## Supplementary material for "Characterization of shared and ancestry-specific signals driving complex traits using multi-ancestry fine-mapping": s2_gwas_temp.txt

locus	alleles	n	sum_x	y_transpose_x	beta	standard_error	t_stat	p_value	p_value_str	chrom	pos	-log10pvalue	rsid
chr7:106227416	['A', 'G']	19959	23602.19828451044	3201.7404240939004	-0.000162147848978	0.0102104179358004	-0.015880628001481	0.98733	0.98733	chr7	106227416	0.0055376667573458	chr7:106227416:A:G
chr7:106228622	['A', 'AT']	19959	4479.122080785808	643.3846406080468	0.0093390909695566	0.0159735781797311	0.5846586697404488	0.558784	0.558784	chr7	106228622	0.2527560377962108	chr7:106228622:A:AT
chr7:106229404	['G', 'A']	19959	6940.782015939052	1026.9949140432914	0.019244929775857	0.0133451642862112	1.4420901356562252	0.149293	0.149293	chr7	106229404	0.8259605548512833	chr7:106229404:G:A
chr7:106231504	['G', 'A']	19959	3898.5626284396776	630.0517744436797	0.0339581289911861	0.017082738889758	1.9878620875921604	0.0468406	0.0468406	chr7	106231504	1.3293775505121377	chr7:106231504:G:A
chr7:106231974	['T', 'C']	19959	23997.61876597664	3317.320366702661	0.0042269083919471	0.010257131822783	0.412094576239954	0.680275	0.680275	chr7	106231974	0.1673154890005502	chr7:106231974:T:C
chr7:106232741	['T', 'G']	19959	3991.37628701829	626.8106506376854	0.0304416233784632	0.017452977179242	1.7442080549254075	0.0811382	0.0811382	chr7	106232741	1.0907746310751048	chr7:106232741:T:G
chr7:106233122	['T', 'C']	19959	13510.830867973733	1833.7937026846216	0.000490048485331	0.0106822515614016	0.045875018250058	0.96341	0.96341	chr7	106233122	0.0161888501097314	chr7:106233122:T:C
chr7:106233244	['G', 'A']	19959	24408.22918442028	3341.442772776457	0.0007277892587456	0.0102890862437682	0.0707341003372864	0.94361	0.94361	chr7	106233244	0.0252074652834678	chr7:106233244:G:A
chr7:106233301	['G', 'A']	19959	3753.701765827233	610.5631492133397	0.0349546304520695	0.0173701284067385	2.012341511448425	0.0441974	0.0441974	chr7	106233301	1.3546032781365418	chr7:106233301:G:A
chr7:106233376	['G', 'A']	19959	3763.565694527961	604.8986026061901	0.0329154409490169	0.0173595657406837	1.896098176688632	0.0579615	0.0579615	chr7	106233376	1.236860383841074	chr7:106233376:G:A
chr7:106235244	['A', 'G']	19959	24662.88541927723	3354.469077440052	-0.0012438635119397	0.0103438087163871	-0.1202519831954272	0.904285	0.904285	chr7	106235244	0.0436946730416516	chr7:106235244:A:G
chr7:106235457	['C', 'T']	19959	7824.74428628709	1183.0691014948156	0.0174952526873198	0.0128383109398441	1.362737884235432	0.172981	0.172981	chr7	106235457	0.7620015965724278	chr7:106235457:C:T
chr7:106236207	['C', 'T']	19959	7878.3683656593	1192.3496754248831	0.0174583681841557	0.0128121120425615	1.3626456064510946	0.17301	0.17301	chr7	106236207	0.7619287938694402	chr7:106236207:C:T
chr7:106237262	['A', 'G']	19959	7940.795710778173	1204.6988390761562	0.017964748040899	0.0127709438225848	1.4066891445508622	0.159535	0.159535	chr7	106237262	0.7971440233317826	chr7:106237262:A:G
chr7:106237966	['A', 'G']	19959	10024.004459588115	1520.90950865722	0.0201788956578276	0.0117514534963424	1.7171404085552635	0.085969	0.085969	chr7	106237966	1.0656581249891817	chr7:106237966:A:G
chr7:106238140	['C', 'T']	19959	24612.69948887553	3348.028769211215	-0.0011883247249369	0.0103438885152676	-0.1148818186877217	0.90854	0.90854	chr7	106238140	0.0416559473907739	chr7:106238140:C:T
chr7:106239528	['A', 'G']	19959	17090.850383439425	2310.2069016983264	-0.0006364543984709	0.0101704763911533	-0.0625786220815189	0.950103	0.950103	chr7	106239528	0.0222293105986805	chr7:106239528:A:G
chr7:106240444	['A', 'G']	19959	8063.808037280152	1217.801474540992	0.0175286036417525	0.0127057163467095	1.379584052046933	0.16773	0.16773	chr7	106240444	0.7753892530216647	chr7:106240444:A:G
chr7:106240952	['T', 'C']	19959	16850.90993384122	2267.7508090234937	-0.0017992180036904	0.0101878508679337	-0.1766042737584117	0.859821	0.859821	chr7	106240952	0.0655919520164708	chr7:106240952:T:C
chr7:106243516	['G', 'GT']	19959	17415.87258242309	2393.775157128297	0.0024729158157313	0.0101429484863234	0.2438064059051205	0.807383	0.807383	chr7	106243516	0.0929203991961019	chr7:106243516:G:GT
chr7:106244402	['C', 'A']	19959	3383.678125783012	545.1793783699192	0.0309993736450314	0.0181858066956519	1.7045916171781996	0.0882862	0.0882862	chr7	106244402	1.0541071756096212	chr7:106244402:C:A
chr7:106246386	['T', 'C']	19959	2560.490062236498	331.1339549092919	-0.0026497030381367	0.0205573477632995	-0.1288932341197828	0.897443	0.897443	chr7	106246386	0.0469931255592108	chr7:106246386:T:C
chr7:106246923	['T', 'C']	19959	7999.805683640739	911.1465967808424	-0.0243842912031841	0.0126444366570593	-1.9284600701898889	0.0538121	0.0538121	chr7	106246923	1.269120059419476	chr7:106246923:T:C
chr7:106249610	['A', 'G']	19959	23215.81587651599	3095.026286774569	-0.0055600024735559	0.0102103300105119	-0.5445467940636308	0.586071	0.586071	chr7	106249610	0.2320497678720442	chr7:106249610:A:G
chr7:106249944	['T', 'C']	19959	8780.917754569195	1062.8904349851134	-0.0172436286337667	0.0122305459408422	-1.4098821685615788	0.15859	0.15859	chr7	106249944	0.799724200888149	chr7:106249944:T:C
chr7:106251739	['A', 'G']	19959	5594.280288606073	774.7114183430498	0.0042849581003427	0.0144787179704207	0.2959487234364774	0.767272	0.767272	chr7	106251739	0.1150506501863024	chr7:106251739:A:G
chr7:106255355	['TCAAA', 'T']	19959	1984.0	296.8477648421719	0.0166213503245913	0.0232375784004654	0.7152789347558852	0.474445	0.474445	chr7	106255355	0.3238141258730508	chr7:106255355:TCAAA:T
chr7:106255551	['T', 'TC']	19959	5647.282944182784	791.3396153873506	0.0067940605585426	0.0144247349645023	0.4710007203086964	0.637645	0.637645	chr7	106255551	0.1954210414205004	chr7:106255551:T:TC
chr7:106256296	['A', 'G']	19959	8229.236921226699	1248.7293879002775	0.0180302303601495	0.0125871779408885	1.4324283365836628	0.152037	0.152037	chr7	106256296	0.8180507085000039	chr7:106256296:A:G
chr7:106256367	['A', 'G']	19959	21992.30562236921	2965.702856381048	-0.0015728538719749	0.0101135206070904	-0.1555199156733041	0.876413	0.876413	chr7	106256367	0.0572911890912595	chr7:106256367:A:G
chr7:106256724	['A', 'T']	19959	2165.0	333.6451434182072	0.0234654982555012	0.0222999532899723	1.0522666998613397	0.29269	0.29269	chr7	106256724	0.5335921153489493	chr7:106256724:A:T
chr7:106257620	['T', 'A']	19959	21379.64060150376	2888.859038212054	-0.0007988984424303	0.0101163602259676	-0.0789709366398031	0.937057	0.937057	chr7	106257620	0.0282339907210243	chr7:106257620:T:A
chr7:106258028	['T', 'C']	19959	21380.071199518992	2892.424888424807	-0.0003490738954844	0.0101128168727625	-0.0345179686210496	0.972464	0.972464	chr7	106258028	0.012126467010724	chr7:106258028:T:C
chr7:106258101	['C', 'T']	19959	3082.154424291012	437.8230538267124	0.0123584810064394	0.0190412972905322	0.6490356627425988	0.516323	0.516323	chr7	106258101	0.2870785285444842	chr7:106258101:C:T
chr7:106258314	['T', 'G']	19959	4541.4550784186	553.6459348213806	-0.0134496633497727	0.0159103395499753	-0.8453410631197708	0.397931	0.397931	chr7	106258314	0.4001922267130823	chr7:106258314:T:G
chr7:106258627	['C', 'T']	19959	3780.37881445107	579.2111439651584	0.0244871114558046	0.017292680517691	1.4160390825906606	0.15678	0.15678	chr7	106258627	0.8047093398890307	chr7:106258627:C:T
chr7:106258640	['A', 'G']	19959	5263.263703777934	735.0372926869338	0.0070372901072531	0.0148972374083875	0.4723889345611838	0.636654	0.636654	chr7	106258640	0.1960965279716638	chr7:106258640:A:G
chr7:106258915	['T', 'TCTTC']	19959	5243.313521098527	728.6270453049125	0.0065492876321047	0.0149215272310149	0.4389153690978656	0.660728	0.660728	chr7	106258915	0.1799772884878388	chr7:106258915:T:TCTTC
chr7:106258959	['C', 'T']	19959	21308.06759194308	2861.3559267055234	-0.0026994809962565	0.010116624168118	-0.2668361452789602	0.789598	0.789598	chr7	106258959	0.1025939603764944	chr7:106258959:C:T
chr7:106258996	['T', 'C']	19959	2813.281906098111	351.57528933014163	-0.0061072788582589	0.0196842683133611	-0.3102619188600217	0.756365	0.756365	chr7	106258996	0.1212685758853669	chr7:106258996:T:C
chr7:106259116	['C', 'T']	19959	2076.0	314.81405082193635	0.0177792094158289	0.0227506804264955	0.7814803374022682	0.434529	0.434529	chr7	106259116	0.3619812338995661	chr7:106259116:C:T
chr7:106260217	['C', 'T']	19959	3780.37881445107	574.6182175906705	0.0231974811104953	0.0172874038124778	1.3418718832582426	0.179653	0.179653	chr7	106260217	0.7455655261767415	chr7:106260217:C:T
chr7:106261253	['C', 'T']	19959	8129.851293103447	1199.77890938357	0.0131917752074431	0.0126820546454765	1.040192269802933	0.298263	0.298263	chr7	106261253	0.5254006182184778	chr7:106261253:C:T
chr7:106263704	['A', 'G']	19959	8206.466997443995	1222.9340382116663	0.0152759851023812	0.0126207928494019	1.210382365407818	0.226147	0.226147	chr7	106263704	0.6456091691035037	chr7:106263704:A:G
chr7:106264121	['G', 'A']	19959	2688.4040889957905	378.2318439978932	0.0106361715013349	0.0202444061394035	0.5253881703466116	0.599319	0.599319	chr7	106264121	0.2223419537996671	chr7:106264121:G:A
chr7:106265146	['T', 'C']	19959	5175.037133550489	734.5469483808102	0.0104149484704603	0.0150106530396252	0.693837133065888	0.487792	0.487792	chr7	106265146	0.3117653265814221	chr7:106265146:T:C
chr7:106265608	['C', 'T']	19959	2227.7547986242525	339.2125789494292	0.0219759003270996	0.023221879890798	0.9463445866761138	0.343984	0.343984	chr7	106265608	0.4634617576415902	chr7:106265608:C:T
chr7:106267564	['G', 'A']	19959	1739.1742746905848	180.67335612184124	-0.0299015877139969	0.0246555679307779	-1.2127722142904032	0.225231	0.225231	chr7	106267564	0.6473718349468561	chr7:106267564:G:A
chr7:106269444	['G', 'A']	19959	4235.91007518797	626.3013789278018	0.004427398355219	0.016390465820976	0.2701203494505315	0.78707	0.78707	chr7	106269444	0.1039866408787796	chr7:106269444:G:A
chr7:106269962	['A', 'G']	19959	3920.589296452195	588.0575463010764	0.0228295441212695	0.0170287704883632	1.3406454762468214	0.180051	0.180051	chr7	106269962	0.744604462222294	chr7:106269962:A:G
chr7:106271090	['TTTTC', 'T']	19959	3732.5610342754057	576.0175460365127	0.0258788778415629	0.0173941587162349	1.4877912903835155	0.136822	0.136822	chr7	106271090	0.8638440655514672	chr7:106271090:TTTTC:T
chr7:106271604	['G', 'C']	19959	3764.131559164036	566.239810104525	0.0229189886448104	0.017339758048127	1.3217594260080303	0.186263	0.186263	chr7	106271604	0.7298734064656385	chr7:106271604:G:C
chr7:106271771	['C', 'T']	19959	4818.207026160168	706.64419914485	0.0209321028714293	0.0155009031675813	1.3503795646699328	0.17691	0.17691	chr7	106271771	0.752247617502531	chr7:106271771:C:T
chr7:106272419	['G', 'C']	19959	2613.916750200481	316.5712722702475	-0.0113485223831758	0.0203417182875712	-0.5578939902097536	0.576923	0.576923	chr7	106272419	0.2388821468210715	chr7:106272419:G:C
chr7:106274746	['T', 'G']	19959	2700.405892964522	355.07145948183563	-0.002529263141678	0.0200590172393859	-0.1260910797121125	0.899661	0.899661	chr7	106274746	0.0459211056316318	chr7:106274746:T:G
chr7:106275334	['C', 'T']	19959	4066.0	578.2112224837695	-0.001031487376488	0.0166803380895587	-0.0618385173579746	0.950692	0.950692	chr7	106275334	0.0219601606292959	chr7:106275334:C:T
chr7:106275641	['A', 'T']	19959	21206.124968682667	2854.3658816199218	-0.00208043048732	0.0101074453841178	-0.205831484441076	0.836925	0.836925	chr7	106275641	0.0773134590265163	chr7:106275641:A:T
chr7:106276262	['T', 'C']	19959	3803.190550155326	572.4477280046011	0.0228433567823132	0.0172557110814993	1.3238142823800874	0.18558	0.18558	chr7	106276262	0.7314688296131774	chr7:106276262:T:C
chr7:106278476	['A', 'T']	19959	23100.62961663744	3074.278935375537	-0.0060154472292759	0.0102149571989556	-0.5888861903298952	0.555944	0.555944	chr7	106278476	0.254968952511183	chr7:106278476:A:T
chr7:106278654	['T', 'C']	19959	4317.216304238902	520.6495510970484	-0.0136847893319938	0.0162537011739357	-0.8419491158074552	0.399827	0.399827	chr7	106278654	0.3981278816659249	chr7:106278654:T:C
chr7:106278979	['T', 'C']	19959	8065.445107278927	1200.7064090144156	0.0148863082628385	0.0127046411572575	1.1717220564183082	0.241323	0.241323	chr7	106278979	0.6174012844025946	chr7:106278979:T:C
chr7:106279613	['G', 'T']	19959	4231.636049308479	622.1751803032819	0.0039555227573789	0.0164016362151684	0.2411663510571478	0.809429	0.809429	chr7	106279613	0.0918212398822386	chr7:106279613:G:T
chr7:106281131	['G', 'T']	19959	24594.464498672147	3569.80662432423	0.0205116762668509	0.0104345513105194	1.9657458817776248	0.0493418	0.0493418	chr7	106281131	1.3067850113965784	chr7:106281131:G:T
chr7:106281239	['G', 'A']	19959	2028.101613388115	315.0192722392795	0.0205967534105036	0.0230129646158495	0.8950065215117144	0.370794	0.370794	chr7	106281239	0.4308673020031983	chr7:106281239:G:A
chr7:106282077	['A', 'G']	19959	27523.273943767854	3931.7359978385234	0.0201380287619156	0.0109441049283433	1.8400800151103744	0.0657713	0.0657713	chr7	106282077	1.1819635740256942	chr7:106282077:A:G
chr7:106282235	['C', 'G']	19959	6145.155222534081	714.1356066456992	-0.0194162757551113	0.0140777942207279	-1.3792129257382624	0.167845	0.167845	chr7	106282235	0.775091591590545	chr7:106282235:C:G
chr7:106282909	['C', 'A']	19959	31407.5736045696	4340.468931033734	0.0098834431424317	0.012288424391708	0.8042888841876971	0.42124	0.42124	chr7	106282909	0.3754703959042682	chr7:106282909:C:A
chr7:106283030	['T', 'C']	19959	33743.071858087795	4674.481491515573	0.0172293934842212	0.0138989753113393	1.239616093868791	0.215132	0.215132	chr7	106283030	0.6672949852900021	chr7:106283030:T:C
chr7:106283501	['C', 'G']	19959	31438.7254960914	4315.847775980415	0.005505790974448	0.0123021704020023	0.447546310491029	0.654486	0.654486	chr7	106283501	0.1840996389341201	chr7:106283501:C:G
chr7:106283804	['T', 'C']	19959	18667.74121773992	2644.958132817004	0.0094825459361374	0.0102213829314196	0.9277165330523848	0.353566	0.353566	chr7	106283804	0.4515295047515399	chr7:106283804:T:C
chr7:106284679	['C', 'T']	19959	2041.4437575392008	308.72678022680066	0.0157068490227162	0.0229828984858081	0.6834146281599426	0.494353	0.494353	chr7	106284679	0.3059628259672461	chr7:106284679:C:T
chr7:106285832	['C', 'A']	19959	958.0480008016837	61.56119152657063	-0.0752157859044738	0.0334002305780977	-2.251954091412671	0.024336	0.024336	chr7	106285832	1.6137508032910768	chr7:106285832:C:A
chr7:106285885	['C', 'A']	19959	31171.12351555845	4274.208442896694	0.004803065213488	0.0121704623216194	0.394649363891123	0.693106	0.693106	chr7	106285885	0.1592003415863029	chr7:106285885:C:A
chr7:106286419	['G', 'A']	19959	4176.0	583.3384263655868	-0.0029883114974523	0.0164884207085645	-0.1812369753459879	0.856183	0.856183	chr7	106286419	0.0674333995798322	chr7:106286419:G:A
chr7:106287018	['T', 'C']	19959	2280.3427540589296	354.62886782824467	0.0220218172458338	0.021757503259921	1.0121481763212978	0.311479	0.311479	chr7	106287018	0.5065712282714431	chr7:106287018:T:C
chr7:106287306	['A', 'G']	19959	5018.760174418605	693.3427907294546	0.0050182483366743	0.015214097494399	0.3298419994036279	0.741523	0.741523	chr7	106287306	0.1298753738086671	chr7:106287306:A:G
chr7:106287541	['G', 'A']	19959	489.0490053615273	64.98843608046738	0.0194429244986069	0.0459511836023167	0.4231212990480338	0.672211	0.672211	chr7	106287541	0.1724943850527752	chr7:106287541:G:A
chr7:106288069	['C', 'T']	19959	4084.613950691521	583.3343492335272	-3.68161624869373e-05	0.0166323432108699	-0.0022135283056735	0.998234	0.998234	chr7	106288069	0.0007676420826838	chr7:106288069:C:T
chr7:106289014	['ATAACTATCAATGGTACTAAGATACATGTT', 'A']	19959	27261.19515862276	3856.4010049906888	0.01618720968444	0.0108434832084754	1.4928053443000575	0.135504	0.135504	chr7	106289014	0.8680478844774934	chr7:106289014:ATAACTATCAATGGTACTAAGATACATGTT:A
chr7:106289075	['A', 'G']	19959	8153.676691729325	1214.0804899271316	0.0143990237107254	0.0126520318431686	1.1380799455148438	0.255101	0.255101	chr7	106289075	0.593287838945558	chr7:106289075:A:G
chr7:106290538	['C', 'G']	19959	15068.01979453771	2190.8393497831044	0.0176939798435008	0.0104011234202871	1.7011604543591	0.0889284	0.0889284	chr7	106290538	1.0509595214414718	chr7:106290538:C:G
chr7:106290834	['T', 'C']	19959	3989.599669272399	603.0984592450815	0.0216402557336317	0.016901028471804	1.2804105838726962	0.200416	0.200416	chr7	106290834	0.6980676099787863	chr7:106290834:T:C
chr7:106291298	['G', 'A']	19959	33131.65998597054	4560.74054523944	0.0129375175648214	0.0134533388334696	0.9616584942196678	0.336233	0.336233	chr7	106291298	0.4733596644403378	chr7:106291298:G:A
chr7:106291431	['C', 'T']	19959	3810.381820914967	590.6530466767432	0.0256683257051737	0.0172318993597628	1.489581918352559	0.13635	0.13635	chr7	106291431	0.8653448577223513	chr7:106291431:C:T
chr7:106291712	['C', 'G']	19959	2518.2523425364534	300.43221196500394	-0.0172764507006036	0.0207631277596702	-0.8320736114797205	0.405377	0.405377	chr7	106291712	0.3921408956441114	chr7:106291712:C:G
chr7:106292016	['C', 'T']	19959	10081.535785886124	1446.4038621613315	0.0106239442979166	0.0116904379952015	0.90877213516528	0.363481	0.363481	chr7	106292016	0.4395182857975636	chr7:106292016:C:T
chr7:106292782	['T', 'C']	19959	15888.388153938666	2273.982936737115	0.0139821895513087	0.0103021740111577	1.3572076666697046	0.174731	0.174731	chr7	106292782	0.7576300375781222	chr7:106292782:T:C
chr7:106292956	['C', 'T']	19959	3812.382021345894	598.087886058293	0.0269001828580224	0.0172354154259663	1.560750477618044	0.118599	0.118599	chr7	106292956	0.9259189728293686	chr7:106292956:C:T
chr7:106294357	['G', 'A']	19959	10953.292737934147	1629.7374648976509	0.0182494863605442	0.0113929274222977	1.60182591217312	0.10921	0.10921	chr7	106294357	0.9617375928952158	chr7:106294357:G:A
chr7:106294679	['C', 'A']	19959	4225.635147324113	614.1364088236694	0.0034007524129405	0.0163538904462575	0.2079476088039193	0.835272	0.835272	chr7	106294679	0.0781720767760036	chr7:106294679:C:A
chr7:106294939	['A', 'G']	19959	4322.433131232149	585.3331601682584	-0.0088782807675264	0.0162657248899609	-0.5458275501146608	0.585191	0.585191	chr7	106294939	0.2327023617681787	chr7:106294939:A:G
chr7:106295608	['T', 'C']	19959	938.0469986972644	70.26422589894379	-0.0634785691308626	0.0336809901853455	-1.8847002057107536	0.0594849	0.0594849	chr7	106295608	1.2255932641697307	chr7:106295608:T:C
chr7:106296197	['C', 'T']	19959	10418.521996192005	1509.61425693331	0.0129830243706118	0.0115413414716397	1.1249146732652084	0.260639	0.260639	chr7	106296197	0.5839605993005867	chr7:106296197:C:T
chr7:106296891	['C', 'T']	19959	35191.76320272572	4853.67102128382	0.0200199261001898	0.0156338864472939	1.2805469815635706	0.200368	0.200368	chr7	106296891	0.6981716367624454	chr7:106296891:C:T
chr7:106298788	['T', 'C']	19959	4215.672998643147	604.5703128662088	0.0015622776606726	0.0163933541158707	0.0952994518162793	0.924078	0.924078	chr7	106298788	0.0342913691046971	chr7:106298788:T:C
chr7:106300317	['CT', 'C']	19959	598.0599288470211	120.28222638661286	0.0819772125037711	0.0415886824828519	1.9711423303099915	0.0487214	0.0487214	chr7	106300317	1.3122802408279926	chr7:106300317:CT:C
chr7:106301987	['T', 'C']	19959	35414.09736908043	4885.486893045614	0.0208567777385757	0.0159494624021525	1.3076790435118946	0.190997	0.190997	chr7	106301987	0.7189734541851409	chr7:106301987:T:C
chr7:106302161	['C', 'G']	19959	35391.319603126874	4877.6095326836485	0.0195998967302199	0.0159284375428592	1.2304971330352856	0.218526	0.218526	chr7	106302161	0.660496883706063	chr7:106302161:C:G
chr7:106303272	['C', 'T']	19959	15472.426473536489	2190.2531209056	0.0105886140587842	0.0103484677113093	1.0232059812306835	0.306223	0.306223	chr7	106303272	0.5139621931349729	chr7:106303272:C:T
chr7:106303853	['C', 'T']	19959	35187.525980858845	4849.662350051629	0.0192749018912078	0.0156338448215336	1.2328958174549056	0.217629	0.217629	chr7	106303853	0.6622832335106242	chr7:106303853:C:T
chr7:106303862	['C', 'T']	19959	33510.036831028265	4711.702986157285	0.0323907853229361	0.0137765403148964	2.3511552670384432	0.0187249	0.0187249	chr7	106303862	1.7275804929643654	chr7:106303862:C:T
chr7:106304025	['T', 'C']	19959	21932.296602525555	2963.7010948818406	-0.0003425019280398	0.0101641331158821	-0.0336971116114801	0.973119	0.973119	chr7	106304025	0.0118340478269692	chr7:106304025:T:C
chr7:106304902	['C', 'T']	19959	35187.76300230484	4843.583590256941	0.0177085179091017	0.0156336548279978	1.1327177236501398	0.257346	0.257346	chr7	106304902	0.5894825777205078	chr7:106304902:C:T
chr7:106305380	['C', 'T']	19959	33521.0	4711.30512680586	0.0320107784929869	0.0137879775750981	2.321644223645984	0.0202621	0.0202621	chr7	106305380	1.6933155455922853	chr7:106305380:C:T
chr7:106305965	['G', 'A']	19959	2016.0	300.75229985816173	0.0140226420629422	0.0230570676505597	0.6081710942372064	0.543081	0.543081	chr7	106305965	0.2651353909829163	chr7:106305965:G:A
chr7:106306047	['C', 'T']	19959	22042.626371974144	3050.531754576544	0.007197326915258	0.0101552043143239	0.7087328518940926	0.478499	0.478499	chr7	106306047	0.3201189655045581	chr7:106306047:C:T
chr7:106307668	['G', 'A']	19959	2027.2031367439995	300.79895247575433	0.012967241697751	0.0229927114272951	0.5639718368472806	0.57278	0.57278	chr7	106307668	0.2420121548784144	chr7:106307668:G:A
chr7:106309829	['T', 'C']	19959	38101.0	5193.474660855679	0.0178273699326903	0.0243699176159275	0.7315318095716005	0.464463	0.464463	chr7	106309829	0.3330488770112494	chr7:106309829:T:C
chr7:106310044	['C', 'T']	19959	34841.0	4797.330551672498	0.0226685277533812	0.0151547701197709	1.495801491822559	0.134721	0.134721	chr7	106310044	0.8705647021740719	chr7:106310044:C:T
chr7:106311105	['A', 'G']	19959	2685.9420108259824	357.82044140678494	-0.000634004962147	0.0203983972121586	-0.0310811165971991	0.975205	0.975205	chr7	106311105	0.0109040807009513	chr7:106311105:A:G
chr7:106311219	['T', 'C']	19959	16111.036032875614	2230.322059503664	0.0051383450455452	0.0102702352816361	0.5003142483729641	0.616859	0.616859	chr7	106311219	0.2098140945079934	chr7:106311219:T:C
chr7:106311274	['G', 'T']	19959	20963.20125281884	2922.3281462846053	0.0089480091107377	0.0101384674887078	0.8825800468072755	0.377474	0.377474	chr7	106311274	0.4231129567378369	chr7:106311274:G:T
chr7:106311653	['C', 'T']	19959	31305.705502104625	4284.542831474169	0.0099075266226868	0.0122420601290011	0.8093022349413352	0.418351	0.418351	chr7	106311653	0.3784591885667287	chr7:106311653:C:T
chr7:106311923	['C', 'T']	19959	5326.533747557248	794.8913227750858	0.0209092182264976	0.0148867834039985	1.4045490996316594	0.160171	0.160171	chr7	106311923	0.7954161129713069	chr7:106311923:C:T
chr7:106314294	['T', 'C']	19959	33405.02104630186	4817.6417013092	0.0487922760101989	0.0137378776581148	3.5516603964934697	0.000383691	0.000383691	chr7	106314294	3.4160183876564614	chr7:106314294:T:C
chr7:106314304	['C', 'T']	19959	2187.109580118248	223.4945557710284	-0.0251378757076485	0.0222031691125627	-1.13217512239842	0.257574	0.257574	chr7	106314304	0.5890979775948759	chr7:106314304:C:T
chr7:106314543	['T', 'C']	19959	9520.477001703575	1346.999580004001	0.0091251272000035	0.011894496495294	0.7671722130998808	0.442988	0.442988	chr7	106314543	0.353608038120879	chr7:106314543:T:C
chr7:106314576	['C', 'T']	19959	759.0	92.95821528469972	-0.0154594239451276	0.0370308745508905	-0.4174739088022925	0.676336	0.676336	chr7	106314576	0.1698374953408231	chr7:106314576:C:T
chr7:106315609	['G', 'A']	19959	758.1139506915214	94.30273721078387	-0.0131683875183412	0.0371049462472305	-0.3548957443732756	0.722671	0.722671	chr7	106315609	0.141059372696792	chr7:106315609:G:A
chr7:106315753	['C', 'T']	19959	610.0305641847881	60.88064272230181	-0.0310113488600333	0.0411080060402292	-0.7543870853206784	0.450626	0.450626	chr7	106315753	0.3461837541772724	chr7:106315753:C:T
chr7:106316177	['T', 'C']	19959	2007.3017137702943	284.426858938104	-0.0023995966317785	0.0232356675187833	-0.103272119461976	0.917748	0.917748	chr7	106316177	0.0372765532580919	chr7:106316177:T:C
chr7:106317011	['A', 'G']	19959	26595.32999248309	3772.1003460217617	0.0197453628626174	0.0107289184582294	1.840387075313466	0.0657263	0.0657263	chr7	106317011	1.1822608152293137	chr7:106317011:A:G
chr7:106317404	['T', 'C']	19959	2006.100511073254	286.41223807154336	-0.0017927831767619	0.0232658425243769	-0.0770564476607085	0.938579	0.938579	chr7	106317404	0.027529167027581	chr7:106317404:T:C
chr7:106317488	['C', 'T']	19959	8767.196301493435	1260.4738274096978	0.0121882624055311	0.0122226015081705	0.9971905242417952	0.318684	0.318684	chr7	106317488	0.4966397403735929	chr7:106317488:C:T
chr7:106318137	['A', 'G']	19959	5497.550884401463	877.3211219017198	0.0283605945830302	0.0146993914536345	1.9293720200925573	0.0536989	0.0536989	chr7	106318137	1.2700346105541325	chr7:106318137:A:G
chr7:106318967	['G', 'A']	19959	771.5411882677364	96.84188610156274	-0.0132403808592166	0.0367639308310738	-0.3601459517496834	0.718742	0.718742	chr7	106318967	0.1434269762156222	chr7:106318967:G:A
chr7:106320220	['C', 'T']	19959	2201.110281591342	222.5322064788737	-0.026388999026371	0.0221613296485948	-1.190767857561486	0.233759	0.233759	chr7	106320220	0.631231659278579	chr7:106320220:C:T
chr7:106321206	['A', 'G']	19959	8688.741317965421	912.1658825779313	-0.0378016394370643	0.0122654820655512	-3.0819530153840207	0.00205928	0.00205928	chr7	106321206	2.6862845984099315	chr7:106321206:A:G
chr7:106321355	['C', 'T']	19959	1968.197224031668	273.00420275813804	-0.0062560994775811	0.0234430938149456	-0.266863218949056	0.789577	0.789577	chr7	106321355	0.1026055109445068	chr7:106321355:C:T
chr7:106322014	['G', 'A']	19959	12483.501829115508	1729.3288768949235	0.0061162132837779	0.0108946185868954	0.5613976510508472	0.574533	0.574533	chr7	106322014	0.2406850212728193	chr7:106322014:G:A
chr7:106322249	['A', 'C']	19959	758.0759633211405	139.63264963440486	0.033292519676365	0.037109538936987	0.8971418301072571	0.369654	0.369654	chr7	106322249	0.4322045899709176	chr7:106322249:A:C
chr7:106322589	['T', 'C']	19959	1971.395088950138	275.67583475460344	-0.0047617757885448	0.0234282852708626	-0.2032490100531157	0.838942	0.838942	chr7	106322589	0.076268062950382	chr7:106322589:T:C
chr7:106322664	['T', 'C']	19959	733.2204179822581	76.72376742859522	-0.0284050051337128	0.037707052093207	-0.7533074997085231	0.451274	0.451274	chr7	106322664	0.345559687489838	chr7:106322664:T:C
chr7:106323284	['G', 'A']	19959	36879.49854534509	4903.193200387451	-0.0389873432729833	0.0192291713691174	-2.027510313606027	0.0426235	0.0426235	chr7	106323284	1.370350891358635	chr7:106323284:G:A
chr7:106323953	['A', 'T']	19959	6205.359876543268	570.2215694126868	-0.0454233031204399	0.0140110219353952	-3.2419693102963154	0.00118902	0.00118902	chr7	106323953	2.9248108402369963	chr7:106323953:A:T
chr7:106324939	['C', 'T']	19959	6515.896961492177	611.7501392022501	-0.0439974470100342	0.0137327929236772	-3.203823668976805	0.00135829	0.00135829	chr7	106324939	2.867007496657956	chr7:106324939:C:T
chr7:106325017	['G', 'A']	19959	2423.457061212212	287.3037455576268	-0.0167494015239985	0.0210715484513266	-0.7948823297295012	0.426691	0.426691	chr7	106325017	0.3698865174208814	chr7:106325017:G:A
chr7:106325243	['G', 'T']	19959	36755.62334536703	4877.731946854357	-0.0405113652319972	0.0188722714056302	-2.1466078121317858	0.0318365	0.0318365	chr7	106325243	1.4970746832156872	chr7:106325243:G:T
chr7:106325441	['C', 'G']	19959	16610.09308685735	1948.0213593600936	-0.0307875203522972	0.0102360797565228	-3.0077452584011057	0.00263522	0.00263522	chr7	106325441	2.579183122084204	chr7:106325441:C:G
chr7:106327962	['T', 'C']	19959	772.0386812305842	88.13826351745662	-0.0201083537367977	0.0367381673538476	-0.5473423195861125	0.58415	0.58415	chr7	106327962	0.2334756189704777	chr7:106327962:T:C
chr7:106328773	['T', 'C']	19959	1974.3956903031824	275.58030182640744	-0.0062019315821331	0.0233999260430075	-0.2650406488778827	0.790981	0.790981	chr7	106328773	0.1018339484798965	chr7:106328773:T:C
chr7:106329213	['C', 'T']	19959	28076.033426881822	3644.587147647145	-0.0224934785115876	0.0110520754995029	-2.03522664250704	0.0418413	0.0418413	chr7	106329213	1.3783948304970046	chr7:106329213:C:T
chr7:106329466	['G', 'A']	19959	28076.81344891517	3644.838257375104	-0.0223859227454342	0.0110514489343987	-2.025609752921711	0.0428181	0.0428181	chr7	106329466	1.3683726078921892	chr7:106329466:G:A
chr7:106329639	['C', 'G']	19959	752.0376791261649	136.96425221077084	0.0315761944051689	0.0372461535992742	0.8477706112929801	0.396576	0.396576	chr7	106329639	0.4016735719838454	chr7:106329639:C:G
chr7:106329669	['G', 'A']	19959	36466.827086882455	4846.753635829787	-0.0372459613758125	0.0181163987466527	-2.0559252363935925	0.0398027	0.0398027	chr7	106329669	1.4000874667371417	chr7:106329669:G:A
chr7:106330222	['C', 'A']	19959	28079.81374956156	3645.683046517693	-0.0223814255174394	0.0110537661838268	-2.024778265184087	0.0429034	0.0429034	chr7	106330222	1.3675082895698625	chr7:106330222:C:A
chr7:106330988	['C', 'T']	19959	15766.369813589898	1894.828643664128	-0.0268406632121101	0.0103192233567688	-2.601035202373467	0.00930115	0.00930115	chr7	106330988	2.031463351685048	chr7:106330988:C:T
chr7:106331270	['T', 'C']	19959	17128.007117081	2099.4539781211483	-0.0232409311474401	0.0102753863183454	-2.261806070098432	0.0237201	0.0237201	chr7	106331270	1.624883484390547	chr7:106331270:T:C
chr7:106331433	['G', 'A']	19959	755.0	91.62952385011126	-0.0165155704373765	0.0371230043657931	-0.4448877648651406	0.656406	0.656406	chr7	106331433	0.1828274578520611	chr7:106331433:G:A
chr7:106331484	['T', 'G']	19959	1991.09975949494	280.5497158615237	-0.0050916332015654	0.0233023252099493	-0.2185032247078718	0.827039	0.827039	chr7	106331484	0.0824740102957793	chr7:106331484:T:G
chr7:106332217	['T', 'C']	19959	1968.0	273.7520456216994	-0.0055348098898228	0.023443180336512	-0.2360946684867027	0.813362	0.813362	chr7	106332217	0.0897161215500912	chr7:106332217:T:C
chr7:106332486	['T', 'C']	19959	7763.777972641179	822.5352600136387	-0.0330571160624705	0.0128660571858561	-2.569327618006454	0.0101968	0.0101968	chr7	106332486	1.9915360988642088	chr7:106332486:T:C
chr7:106332519	['C', 'T']	19959	761.0381300731536	93.38400797543665	-0.0144845784238891	0.0369860011654669	-0.3916232619765635	0.695341	0.695341	chr7	106332519	0.1578021621737253	chr7:106332519:C:T
chr7:106332747	['G', 'A']	19959	36490.82828940776	4847.1235122919725	-0.037958525927382	0.0181800171308887	-2.087925751339838	0.0368172	0.0368172	chr7	106332747	1.4339492432841592	chr7:106332747:G:A
chr7:106332870	['A', 'G']	19959	9768.447128395308	1103.8033263405005	-0.0293756318792264	0.0118377667874268	-2.4815180436251705	0.0130906	0.0130906	chr7	106332870	1.8830404473593008	chr7:106332870:A:G
chr7:106333043	['A', 'T']	19959	36496.82859003909	4847.3043128163445	-0.0377844573033383	0.0181925609681198	-2.0769179979416155	0.0378219	0.0378219	chr7	106333043	1.4222566579661473	chr7:106333043:A:T
chr7:106333264	['G', 'A']	19959	1595.0799178274376	141.27977622974385	-0.0430611256064726	0.0258512667837529	-1.6657259377917863	0.0957837	0.0957837	chr7	106333264	1.018708390737276	chr7:106333264:G:A
chr7:106333401	['C', 'T']	19959	6575.988424533975	644.7768255928618	-0.0399283624471922	0.0136762415584987	-2.9195420595931	0.00350938	0.00350938	chr7	106333401	2.454769603295602	chr7:106333401:C:T
chr7:106333402	['G', 'A']	19959	8848.886706418802	1194.8863439506429	-0.0034324512406795	0.0121686354590777	-0.2820736353079733	0.77789	0.77789	chr7	106333402	0.1090818114557525	chr7:106333402:G:A
chr7:106334021	['T', 'C']	19959	1972.098807495741	269.1551088865954	-0.0084818986820913	0.0234237606286817	-0.3621066154384084	0.717276	0.717276	chr7	106334021	0.1443137003815448	chr7:106334021:T:C
chr7:106334686	['T', 'G']	19959	7979.199338544799	850.5547319036059	-0.0333157184879897	0.0127324228044045	-2.61660478918943	0.00888761	0.00888761	chr7	106334686	2.0512150110613474	chr7:106334686:T:G
chr7:106336925	['A', 'G']	19959	9485.950543668889	1256.0282868768234	-0.0073753983767291	0.0118918034485009	-0.6202085670747383	0.535128	0.535128	chr7	106336925	0.2715423244371602	chr7:106336925:A:G
chr7:106337879	['GT', 'G']	19959	36492.31345527437	4851.816550489741	-0.0359190915420871	0.0181873560486293	-1.9749484997185247	0.0482878	0.0482878	chr7	106337879	1.3161625806759645	chr7:106337879:GT:G
chr7:106337972	['T', 'C']	19959	9808.94872951436	1330.7148728925802	-0.0028454686674186	0.0117446298221247	-0.2422782761580344	0.808567	0.808567	chr7	106337972	0.0922839874771882	chr7:106337972:T:C
chr7:106339447	['G', 'T']	19959	36874.69504434534	4900.751323063398	-0.0395201661226644	0.0192178476830983	-2.056430396075076	0.039754	0.039754	chr7	106339447	1.400619166616862	chr7:106339447:G:T
chr7:106339471	['T', 'C']	19959	32505.885898977747	4231.333884364799	-0.0306119601959505	0.0129862827309921	-2.357253482776419	0.0184203	0.0184203	chr7	106339471	1.7347033009967376	chr7:106339471:T:C
chr7:106339746	['G', 'C']	19959	32058.81870114251	4198.9678136797975	-0.0249545633462772	0.0126870567771605	-1.966930848075088	0.049205	0.049205	chr7	106339746	1.3079907638570716	chr7:106339746:G:C
chr7:106339966	['T', 'A']	19959	32058.606223068444	4197.593598770376	-0.0250992850226772	0.012684488571572	-1.97873843167226	0.0478592	0.0478592	chr7	106339966	1.320034565197912	chr7:106339966:T:A
chr7:106341542	['G', 'A']	19959	21206.37498120583	2907.2524210107595	-0.0009060509316654	0.0101817408378652	-0.0889878210507922	0.929092	0.929092	chr7	106341542	0.031941279425018	chr7:106341542:G:A
chr7:106341697	['T', 'G']	19959	36880.847830443934	4900.733973660573	-0.0398732001929242	0.0192272369643253	-2.07378731883868	0.0381119	0.0381119	chr7	106341697	1.418939399720437	chr7:106341697:T:G
chr7:106342001	['G', 'A']	19959	1830.18339429774	255.39721497564736	-0.00723097084666	0.0242582803793705	-0.2980825818473638	0.765643	0.765643	chr7	106342001	0.1159736837234942	chr7:106342001:G:A
chr7:106342388	['A', 'G']	19959	12074.814942874322	1710.7117131533976	0.0109020304113251	0.0110338197893698	0.9880558699923968	0.323137	0.323137	chr7	106342388	0.490613311323641	chr7:106342388:A:G
chr7:106343252	['T', 'G']	19959	2763.0	330.7575276637631	-0.0129144586742962	0.0197966964519429	-0.6523542301942387	0.51418	0.51418	chr7	106343252	0.2888848200668705	chr7:106343252:T:G
chr7:106343282	['G', 'C']	19959	28105.632673515407	3584.7813706712927	-0.02853740613912	0.0110724337743261	-2.577338164378116	0.00996356	0.00996356	chr7	106343282	2.0015854595569804	chr7:106343282:G:C
chr7:106343695	['C', 'T']	19959	9134.91536804129	1260.444114619302	-0.000715355650354	0.0120200600881607	-0.0595134837186626	0.952544	0.952544	chr7	106343695	0.0211149542183739	chr7:106343695:C:T
chr7:106343741	['C', 'T']	19959	36837.0	4900.338663244452	-0.0385381190005706	0.0191246489008641	-2.0151020392760994	0.0439073	0.0439073	chr7	106343741	1.3574632682281949	chr7:106343741:C:T
chr7:106344050	['C', 'T']	19959	36826.845124762	4900.93899527936	-0.0377654185468508	0.0190948855587664	-1.9777766371327008	0.0479677	0.0479677	chr7	106344050	1.3190511049915876	chr7:106344050:C:T
chr7:106344080	['G', 'A']	19959	12364.477975444752	1532.036325098091	-0.0144034456218571	0.0109367207102291	-1.3169802908458237	0.18786	0.18786	chr7	106344080	0.7261656819994411	chr7:106344080:G:A
chr7:106345498	['G', 'A']	19959	8511.558712975493	1186.2308656836617	0.0015767681556382	0.0123374166830193	0.1278037530991738	0.898306	0.898306	chr7	106345498	0.0465756995528631	chr7:106345498:G:A
chr7:106345669	['C', 'A']	19959	6660.33370077162	648.664247910196	-0.0415189232850637	0.0136195848900131	-3.048472007065971	0.0023031	0.0023031	chr7	106345669	2.63768720467349	chr7:106345669:C:A
chr7:106346707	['A', 'G']	19959	1254.1885147324112	126.4416090487162	-0.0373050208044119	0.0289497399522204	-1.2886133300672582	0.197547	0.197547	chr7	106346707	0.7043295612411461	chr7:106346707:A:G
chr7:106346734	['TCAAA', 'T']	19959	2441.244625945784	308.03719490766684	-0.0131354185813035	0.0211619172806317	-0.6207102318335612	0.534797	0.534797	chr7	106346734	0.271811037623778	chr7:106346734:TCAAA:T
chr7:106347638	['A', 'G']	19959	2376.11905000501	304.0765794906524	-0.0077349060098609	0.0213002186058944	-0.3631374002762786	0.716506	0.716506	chr7	106347638	0.1447801684822947	chr7:106347638:A:G
chr7:106348182	['A', 'G']	19959	12342.85523150932	1676.7294096365165	0.0002767864122219	0.0109600774169462	0.0252540563074846	0.979853	0.979853	chr7	106348182	0.0088390733660922	chr7:106348182:A:G
chr7:106348457	['A', 'T']	19959	20947.3466319166	2849.716576021135	9.188208896893496e-05	0.0101914540009871	0.0090156015971847	0.992807	0.992807	chr7	106348457	0.0031351694115667	chr7:106348457:A:T
chr7:106348968	['C', 'T']	19959	19589.963020494062	2681.343966820019	0.001475122448695	0.0101789095853636	0.1449194961723694	0.884776	0.884776	chr7	106348968	0.0531666663388004	chr7:106348968:C:T
chr7:106349669	['T', 'G']	19959	10606.594257366209	1251.6539492054344	-0.0246627563651995	0.0115157661270208	-2.141651375441734	0.0322336	0.0322336	chr7	106349669	1.491691187729232	chr7:106349669:T:G
chr7:106351678	['C', 'T']	19959	766.1151533373421	63.3666903990888	-0.0476071574156995	0.0369579889460747	-1.2881425308385392	0.197711	0.197711	chr7	106351678	0.7039691672750814	chr7:106351678:C:T
chr7:106351894	['A', 'G']	19959	9253.781837317696	1317.5765919086657	0.0097935310939463	0.0119932991850055	0.8165835724493998	0.414176	0.414176	chr7	106351894	0.3828150705066642	chr7:106351894:A:G
chr7:106352065	['G', 'A']	19959	9243.241780272656	1314.6211674455344	0.0097912022707973	0.011994311721766	0.8163204774000695	0.414327	0.414327	chr7	106352065	0.3826567645802076	chr7:106352065:G:A
chr7:106352099	['C', 'CG']	19959	9240.629806005314	1316.2138160251195	0.0099477920065104	0.0119969347208537	0.8291944765873097	0.407004	0.407004	chr7	106352099	0.3904013225453177	chr7:106352099:C:CG
chr7:106352435	['G', 'A']	19959	3355.0085701398284	465.0196122729591	0.0007199601632905	0.0183239543765348	0.0392906546532625	0.968659	0.968659	chr7	106352435	0.0138290820641334	chr7:106352435:G:A
chr7:106352677	['G', 'A']	19959	9243.852568278628	1316.7955278804209	0.010018418671955	0.0119939076403877	0.835292297751188	0.403563	0.403563	chr7	106352677	0.3940886581745543	chr7:106352677:G:A
chr7:106352689	['G', 'A']	19959	36813.84447339413	4902.839824012193	-0.0366535403689175	0.0190661893677543	-1.9224366055499096	0.0545651	0.0545651	chr7	106352689	1.263085044540267	chr7:106352689:G:A
chr7:106353009	['C', 'T']	19959	10468.09792032072	1472.8595424398932	0.0081971023379026	0.0115350504187101	0.7106256184720874	0.477325	0.477325	chr7	106353009	0.3211858187707468	chr7:106353009:C:T
chr7:106353033	['G', 'A']	19959	2314.1159434813108	306.7835283340792	-0.0045579200670872	0.0214789561700451	-0.2122039837971197	0.83195	0.83195	chr7	106353033	0.0799027739215441	chr7:106353033:G:A
chr7:106353097	['C', 'T']	19959	10465.145993083748	1468.6042385639842	0.0077311297717492	0.0115338581942369	0.6702986668946748	0.502675	0.502675	chr7	106353097	0.2987127134033803	chr7:106353097:C:T
chr7:106353121	['C', 'T']	19959	36813.53337342153	4899.005989181792	-0.0379523414088773	0.0190647055963581	-1.9907121679407005	0.0465262	0.0465262	chr7	106353121	1.332302416764472	chr7:106353121:C:T
chr7:106353182	['A', 'G']	19959	10477.724661654138	1465.9305455120534	0.0072284112270476	0.0115322480910453	0.6267998372893536	0.530798	0.530798	chr7	106353182	0.2750707221877833	chr7:106353182:A:G
chr7:106353619	['T', 'A']	19959	10469.622782399518	1470.1178085819363	0.0076678990305719	0.0115340093496914	0.6648077696223766	0.506181	0.506181	chr7	106353619	0.2956941605409018	chr7:106353619:T:A
chr7:106354223	['A', 'G']	19959	6447.244000401653	873.6069703174122	0.0008060892270469	0.0136832309271101	0.0589107376277563	0.953024	0.953024	chr7	106354223	0.0208961623875681	chr7:106354223:A:G
chr7:106354280	['G', 'A']	19959	35622.53055485813	4744.549788860081	-0.0266356147555566	0.0164232887717287	-1.6218197905286549	0.104858	0.104858	chr7	106354280	0.9793984300215632	chr7:106354280:G:A
chr7:106354452	['T', 'C']	19959	21926.54886312301	2879.271054573599	-0.0103827885926526	0.0100912705109072	-1.0288881446028322	0.303545	0.303545	chr7	106354452	0.5177769164404926	chr7:106354452:T:C
chr7:106354982	['T', 'G']	19959	23010.917456021656	3021.119237730507	-0.0110439782830875	0.0101615644696692	-1.0868383816342604	0.277121	0.277121	chr7	106354982	0.5573305624943787	chr7:106354982:T:G
chr7:106356240	['C', 'T']	19959	12577.520671510902	1800.755882304041	0.0106804455881459	0.0109246758929979	0.977644160133986	0.328262	0.328262	chr7	106356240	0.4837793888073335	chr7:106356240:C:T
chr7:106356488	['A', 'T']	19959	2300.230495565466	297.7044806473399	-0.0081890063418413	0.0215410386214695	-0.3801583798136628	0.703832	0.703832	chr7	106356488	0.1525309916817162	chr7:106356488:A:T
chr7:106356607	['C', 'T']	19959	766.0	60.16820472124311	-0.0501838726948618	0.0369235595151707	-1.3591287880639664	0.174121	0.174121	chr7	106356607	0.7591488472966587	chr7:106356607:C:T
chr7:106356786	['C', 'T']	19959	783.0	60.54292414608855	-0.0526237111409278	0.0365816730902254	-1.438526636306003	0.1503	0.1503	chr7	106356786	0.8230410194130919	chr7:106356786:C:T
chr7:106356978	['A', 'G']	19959	21952.69922814756	2893.137902472837	-0.0089864425785843	0.0100805914410094	-0.8914598544313665	0.372693	0.372693	chr7	106356978	0.4286487641818263	chr7:106356978:A:G
chr7:106357500	['A', 'C']	19959	10632.065390589769	1253.5312459565846	-0.0248050398692685	0.0115069965371323	-2.155648503866696	0.031123	0.031123	chr7	106357500	1.506918547265572	chr7:106357500:A:C
chr7:106358257	['C', 'T']	19959	16962.249273328656	2314.7357593872853	-0.0003206426415639	0.0102327579297018	-0.0313349190674434	0.975003	0.975003	chr7	106358257	0.0109940480128054	chr7:106358257:C:T
chr7:106358443	['T', 'C']	19959	6825.3678777248815	788.1444150684252	-0.0238302870048534	0.0134404306219387	-1.7730300222639743	0.076239	0.076239	chr7	106358443	1.1178228088194957	chr7:106358443:T:C
chr7:106358740	['C', 'T']	19959	3332.667902781257	439.5757686393747	-0.0064540396569068	0.0183407401310964	-0.3518963580953929	0.72492	0.72492	chr7	106358740	0.1397099182229087	chr7:106358740:C:T
chr7:106358783	['T', 'C']	19959	36763.36777749937	4881.448477717895	-0.0411700509138898	0.0189422380577799	-2.1734523021148715	0.029758	0.029758	chr7	106358783	1.5263962605640478	chr7:106358783:T:C
chr7:106358959	['G', 'A']	19959	1634.6552052528696	189.43433350651367	-0.0131553077283153	0.0255401349385559	-0.5150837205819078	0.6065	0.6065	chr7	106358959	0.2171691947974081	chr7:106358959:G:A
chr7:106359027	['G', 'A']	19959	36750.8413167652	4876.713166264444	-0.0419223771102951	0.0189153140902504	-2.216319375415676	0.0266809	0.0266809	chr7	106359027	1.5737995248888728	chr7:106359027:G:A
chr7:106359093	['C', 'T']	19959	10988.550556167953	1305.6268631357034	-0.022445253457005	0.0113224734306193	-1.982363093589285	0.0474523	0.0474523	chr7	106359093	1.323742732591792	chr7:106359093:C:T
chr7:106359509	['T', 'C']	19959	781.0391321775729	62.31229835795057	-0.0497240129595794	0.0366274769224125	-1.3575604201433016	0.174619	0.174619	chr7	106359509	0.7579085032065157	chr7:106359509:T:C
chr7:106360158	['C', 'T']	19959	16284.343007518792	2233.6954737685724	0.0002277973431519	0.0102737698722127	0.0221727122551302	0.98231	0.98231	chr7	106360158	0.0077514347756726	chr7:106360158:C:T
chr7:106360851	['T', 'G']	19959	36782.98347399806	4885.074969118234	-0.0398652323165516	0.019033360955559	-2.0944925286518155	0.0362287	0.0362287	chr7	106360851	1.4409472495413909	chr7:106360851:T:G
chr7:106361103	['T', 'A']	19959	18634.33630758434	2405.214235959684	-0.0106001565479732	0.0100857247949958	-1.0510059280253934	0.293269	0.293269	chr7	106361103	0.5327338416920492	chr7:106361103:T:A
chr7:106361396	['C', 'T']	19959	2620.0	290.0992162670948	-0.0279274078639801	0.0204657227366731	-1.3645942644349514	0.172396	0.172396	chr7	106361396	0.763472815066299	chr7:106361396:C:T
chr7:106361522	['C', 'T']	19959	3497.7009771986973	473.507930858772	-0.0031685009254655	0.0179448024234297	-0.1765692845594415	0.859849	0.859849	chr7	106361522	0.0655778094827354	chr7:106361522:C:T
chr7:106361625	['C', 'G']	19959	33326.679027812585	4431.30551232475	-0.0170070964592492	0.0137556783813352	-1.2363691551792713	0.216336	0.216336	chr7	106361625	0.6648712045534353	chr7:106361625:C:G
chr7:106362178	['T', 'C']	19959	3533.708193435229	469.8598026575016	-0.0057001679850861	0.0178459344099095	-0.3194098921444522	0.749419	0.749419	chr7	106362178	0.1252753004461786	chr7:106362178:T:C
chr7:106363424	['C', 'T']	19959	27498.888844341986	3526.376146741433	-0.0260391047253818	0.0108885081144255	-2.3914299784452813	0.0167921	0.0167921	chr7	106363424	1.7748949881155751	chr7:106363424:C:T
chr7:106364381	['C', 'T']	19959	2223.111383906203	284.3952758953249	-0.0085932580773603	0.0219428772666477	-0.3916194751005502	0.695344	0.695344	chr7	106364381	0.1578002884446699	chr7:106364381:C:T
chr7:106364481	['G', 'A']	19959	15803.33431908175	2170.182150216473	0.0006793376999349	0.0103484116411589	0.0656465671729784	0.94766	0.94766	chr7	106364481	0.0233474502245034	chr7:106364481:G:A
chr7:106365391	['A', 'G']	19959	17059.418892508143	2314.8765695117067	-0.0018102357031714	0.0102273519406209	-0.1769994533953179	0.859511	0.859511	chr7	106365391	0.0657485608515869	chr7:106365391:A:G
chr7:106366246	['A', 'G']	19959	27524.7906661988	3531.63975734952	-0.026146443043382	0.0108992036026462	-2.3989315179903508	0.0164521	0.0164521	chr7	106366246	1.7837786594037937	chr7:106366246:A:G
chr7:106366506	['G', 'A']	19959	27488.50899523929	3534.645685299255	-0.0251999882911353	0.010883608837736	-2.3154073861751554	0.0206007	0.0206007	chr7	106366506	1.6861180223020944	chr7:106366506:G:A
chr7:106366907	['GA', 'G']	19959	2818.282407175428	369.649362603283	-0.0078342075781763	0.0196987446914943	-0.3977008535756614	0.690855	0.690855	chr7	106366907	0.1606130948948632	chr7:106366907:GA:G
chr7:106367111	['C', 'T']	19959	17221.588544798557	2325.7981191559898	-0.0032817330563107	0.0102178725413508	-0.3211757675611903	0.748081	0.748081	chr7	106367111	0.1260513754664364	chr7:106367111:C:T
chr7:106367374	['T', 'C']	19959	20819.08618529839	2806.092666393183	-0.0054600649227769	0.0101466173101473	-0.5381167689567363	0.590502	0.590502	chr7	106367374	0.2287786271148307	chr7:106367374:T:C
chr7:106367751	['C', 'T']	19959	4725.236747169055	601.5342214265468	-0.008784979248675	0.0155990249643925	-0.5631748951442935	0.573322	0.573322	chr7	106367751	0.2416013927878866	chr7:106367751:C:T
chr7:106369275	['C', 'T']	19959	31328.84830109251	4161.325947154855	-0.0120784795381568	0.0124434008679972	-0.970673505281106	0.331723	0.331723	chr7	106369275	0.4792244156472641	chr7:106369275:C:T
chr7:106369986	['T', 'C']	19959	743.0	70.98416568733593	-0.0327904693652556	0.0374374231965487	-0.8758741004449917	0.381109	0.381109	chr7	106369986	0.418950795116091	chr7:106369986:T:C
chr7:106374221	['C', 'T']	19959	16655.33791029817	2122.787777711032	-0.0120950778592723	0.0103930632541471	-1.163764480548701	0.244533	0.244533	chr7	106374221	0.6116625240625749	chr7:106374221:C:T
chr7:106374232	['A', 'G']	19959	17266.5953096813	2195.9830913648098	-0.0127976580600907	0.0103307928187816	-1.2387876017438058	0.215439	0.215439	chr7	106374232	0.6666756754501008	chr7:106374232:A:G
chr7:106375865	['A', 'G']	19959	5367.806825015033	700.2785116360632	-0.0017635887094547	0.0148262889533499	-0.1189501105100394	0.905316	0.905316	chr7	106375865	0.0431998041072401	chr7:106375865:A:G
chr7:106376968	['C', 'T']	19959	5204.521521270732	672.3426707272148	-0.001509554575693	0.0149770966250706	-0.100790868449506	0.919717	0.919717	chr7	106376968	0.0363457859649137	chr7:106376968:C:T
chr7:106377759	['A', 'G']	19959	5491.10047607116	713.2602944030044	-0.0021056721361431	0.0146931173098944	-0.1433101017117136	0.886047	0.886047	chr7	106377759	0.0525432405291219	chr7:106377759:A:G
chr7:106377912	['C', 'T']	19959	22977.302450268075	2976.0034672812053	-0.00965815189755	0.0102017808043557	-0.9467123517715966	0.343797	0.343797	chr7	106377912	0.4636979173206657	chr7:106377912:C:T
chr7:106378048	['A', 'G']	19959	22989.6073665748	2971.717176550806	-0.0103535508902512	0.0102059594674445	-1.0144612981540344	0.310375	0.310375	chr7	106378048	0.5081132674373793	chr7:106378048:A:G
chr7:106378103	['T', 'C']	19959	13155.29557983362	1669.2410373625014	-0.0091757189959484	0.0107617105663243	-0.8526264425528344	0.393877	0.393877	chr7	106378103	0.4046393785833935	chr7:106378103:T:C
chr7:106378358	['T', 'C']	19959	12975.600451014783	1623.3620550540036	-0.0115078464467989	0.0107936434969311	-1.066168847439781	0.28636	0.28636	chr7	106378358	0.5430876462542036	chr7:106378358:T:C
chr7:106378513	['T', 'A']	19959	17586.048869730843	2267.210102125417	-0.0093903540250634	0.010174476390832	-0.9229324109027228	0.356054	0.356054	chr7	106378513	0.4484841308935655	chr7:106378513:T:A
chr7:106378556	['T', 'C']	19959	12864.86738836265	1693.3775231119428	-0.0041835263121112	0.0107300623567247	-0.3898883504147871	0.696623	0.696623	chr7	106378556	0.1570021907905227	chr7:106378556:T:C
chr7:106380155	['A', 'T']	19959	2003.5019043800744	360.7941910076665	0.0412999571896961	0.0231746510195573	1.782117761119366	0.0747452	0.0747452	chr7	106380155	1.1264166917051617	chr7:106380155:A:T
chr7:106380431	['T', 'C']	19959	37026.0	4944.719639829649	-0.0322401372364077	0.0196428787563613	-1.641314271512606	0.100748	0.100748	chr7	106380431	0.9967635665028346	chr7:106380431:T:C
chr7:106380478	['G', 'A']	19959	2145.2149621686626	368.9652850195427	0.0328083117205237	0.0224768939552167	1.4596461497701387	0.144403	0.144403	chr7	106380478	0.8404237841215612	chr7:106380478:G:A
chr7:106381410	['C', 'A']	19959	7208.361158432709	925.8479962213356	-0.0096362517751156	0.0130639782294797	-0.7376200117488573	0.460754	0.460754	chr7	106381410	0.3365308857987703	chr7:106381410:C:A
chr7:106381502	['G', 'C']	19959	21631.50278153661	2869.5235487073933	-0.0036405561651115	0.010100002372359	-0.3604510207913152	0.718514	0.718514	chr7	106381502	0.1435647653675959	chr7:106381502:G:C
chr7:106381696	['G', 'A']	19959	2369.23741043243	355.2827945116135	0.0081814731035756	0.0213572543879371	0.3830770076979858	0.701667	0.701667	chr7	106381696	0.1538689482323559	chr7:106381696:G:A
chr7:106382078	['A', 'G']	19959	14840.0	1944.9979082703028	-0.0045944133575518	0.0105201453634914	-0.4367252731598203	0.662315	0.662315	chr7	106382078	0.1789354090125119	chr7:106382078:A:G
chr7:106383381	['A', 'G']	19959	10729.15023803558	1392.2573671793846	-0.0063184948514711	0.0114093704867093	-0.5537987270052679	0.579723	0.579723	chr7	106383381	0.236779469035933	chr7:106383381:A:G
chr7:106383393	['A', 'C']	19959	19276.897474443773	2709.4024197733343	0.006731480577188	0.0101700393972075	0.6618932645468737	0.508047	0.508047	chr7	106383393	0.294096108786043	chr7:106383393:A:C
chr7:106383578	['T', 'C']	19959	4625.0	684.7992629035596	0.0140421676132947	0.0158391245704433	0.8865494775827574	0.375332	0.375332	chr7	106383578	0.4255844069938671	chr7:106383578:T:C
chr7:106383926	['G', 'A']	19959	1733.0	282.8147266805574	0.0239613181733921	0.0248413527721641	0.9645738053461352	0.33477	0.33477	chr7	106383926	0.4752534676985539	chr7:106383926:G:A
chr7:106384449	['G', 'A']	19959	1834.643444266239	304.6779546001228	0.0266804390449542	0.0241891336298848	1.1029927509264523	0.270044	0.270044	chr7	106384449	0.5685654676915803	chr7:106384449:G:A
chr7:106384493	['T', 'C']	19959	4448.337242519922	651.5557069717801	0.0118138887736151	0.0161105889215983	0.7332996224475102	0.463384	0.463384	chr7	106384493	0.3340589658668755	chr7:106384493:T:C
chr7:106385851	['G', 'C']	19959	1889.0	309.17954233549915	0.0250568647064162	0.0238594651182985	1.050185516824491	0.293646	0.293646	chr7	106385851	0.5321759106724095	chr7:106385851:G:C
chr7:106385968	['T', 'C']	19959	4559.685357787132	676.4121632831705	0.0145286308332799	0.0159462865979574	0.9110980631152626	0.362255	0.362255	chr7	106385968	0.4409856114953698	chr7:106385968:T:C
chr7:106387061	['C', 'A']	19959	1846.0	301.7034246284131	0.023716909420239	0.0241173769923027	0.9833950610718754	0.325425	0.325425	chr7	106387061	0.487549086479088	chr7:106387061:C:A
chr7:106387350	['A', 'G']	19959	7317.733276544572	1008.3130369117318	0.0027444241487412	0.01307577075574	0.2098862239181188	0.833759	0.833759	chr7	106387350	0.0789594650643108	chr7:106387350:A:G
chr7:106388318	['A', 'G']	19959	4834.484441549332	657.2137038307688	0.0031549952940457	0.0155106235492654	0.2034086691630899	0.838818	0.838818	chr7	106388318	0.0763322586826131	chr7:106388318:A:G
chr7:106390661	['C', 'T']	19959	12311.616845375289	1841.7616914616297	0.017013172202865	0.0109312707767106	1.5563764314677884	0.119634	0.119634	chr7	106390661	0.9221453762511658	chr7:106390661:C:T
chr7:106391029	['T', 'C']	19959	585.058626045999	117.79858021503094	0.0483791341174792	0.0417237090783596	1.1595118263963615	0.246261	0.246261	chr7	106391029	0.6086043613070843	chr7:106391029:T:C
chr7:106391242	['TTAAC', 'T']	19959	651.0326184988476	59.82884038785228	-0.0213134412744045	0.0400244293599994	-0.5325108094034506	0.594378	0.594378	chr7	106391242	0.2259372737014212	chr7:106391242:TTAAC:T
chr7:106391827	['T', 'C']	19959	2596.260159342586	330.9661142506173	-0.0110145978719828	0.0206442875300151	-0.5335421654037968	0.593664	0.593664	chr7	106391827	0.226459286050163	chr7:106391827:T:C
chr7:106392021	['A', 'G']	19959	12307.933286552054	1836.7770275329733	0.016374627265333	0.0109301753913874	1.498112031965702	0.13412	0.13412	chr7	106392021	0.8725064552432176	chr7:106392021:A:G
chr7:106392200	['A', 'T']	19959	12300.081337075271	1832.9875686354624	0.0161018331983127	0.0109329133987582	1.472785213879188	0.140825	0.140825	chr7	106392200	0.8513202400926115	chr7:106392200:A:T
chr7:106392849	['T', 'C']	19959	11433.43707713126	1687.7675673824256	0.0139405478982768	0.0111801742440284	1.2468989833251256	0.212449	0.212449	chr7	106392849	0.6727453087990091	chr7:106392849:T:C
chr7:106392934	['A', 'C']	19959	916.045896382403	70.05060324278045	-0.0499580564256377	0.0339332230981865	-1.4722461312054822	0.14097	0.14097	chr7	106392934	0.8508733002573856	chr7:106392934:A:C
chr7:106393444	['A', 'T']	19959	11414.859577027162	1683.82195778309	0.0138261384557009	0.0111854854441199	1.236078534523426	0.216444	0.216444	chr7	106393444	0.6646544486727606	chr7:106393444:A:T
chr7:106393514	['A', 'T']	19959	12573.259908803928	1834.4324239382104	0.0136702207767162	0.0108898300814215	1.2553199337828185	0.209377	0.209377	chr7	106393514	0.6790710271542898	chr7:106393514:A:T
chr7:106394040	['G', 'A']	19959	8119.62726133801	1295.4286666279856	0.0238386647544708	0.0125750189389385	1.8957160120573968	0.058012	0.058012	chr7	106394040	1.2364821617002868	chr7:106394040:G:A
chr7:106395047	['A', 'G']	19959	12596.155507667634	1830.9207661051053	0.0125883943156746	0.0108918859686334	1.1557589155750236	0.247794	0.247794	chr7	106395047	0.6059092136921537	chr7:106395047:A:G
chr7:106395713	['G', 'A']	19959	3205.321190559704	414.2394417153739	-0.002366929283098	0.0186229983592007	-0.1270971106502132	0.898865	0.898865	chr7	106395713	0.0463055297991633	chr7:106395713:G:A
chr7:106396287	['G', 'C']	19959	16274.630806233405	2237.734645621221	0.0010071525168323	0.0103848875430547	0.0969825154732574	0.922741	0.922741	chr7	106396287	0.0349201820243655	chr7:106396287:G:C
chr7:106398864	['C', 'T']	19959	17465.375313220407	2422.8529188013545	0.0034588172471265	0.0103176461450196	0.3352331722285455	0.737453	0.737453	chr7	106398864	0.1322656533038174	chr7:106398864:C:T
chr7:106399825	['G', 'A']	19959	11098.11209099564	1677.4813979837163	0.017528832184336	0.0112729437911012	1.5549471823121428	0.119975	0.119975	chr7	106399825	0.920909241395541	chr7:106399825:G:A
chr7:106399914	['G', 'A']	19959	11097.556017637038	1678.2481342149704	0.0176381526914964	0.0112728020920376	1.5646644505499503	0.117677	0.117677	chr7	106399914	0.9293084118309436	chr7:106399914:G:A
chr7:106400627	['T', 'C']	19959	935.0	156.39736699028185	0.0372326027882452	0.0334590573715495	1.112780984078304	0.265816	0.265816	chr7	106400627	0.5754188815476218	chr7:106400627:T:C
chr7:106400654	['C', 'A']	19959	11091.111389487398	1675.199234847368	0.0174173274685611	0.0112795830679183	1.5441463894263867	0.122569	0.122569	chr7	106400654	0.9116193571531214	chr7:106400654:C:A
chr7:106400840	['C', 'T']	19959	6083.609610662925	928.326634980018	0.0127069401434682	0.0140861728979598	0.902086055276854	0.367022	0.367022	chr7	106400840	0.4353079025265501	chr7:106400840:C:T
chr7:106401189	['C', 'T']	19959	7952.398436717106	1270.171697510989	0.0232267717092836	0.0126503871797962	1.8360522392847285	0.0663648	0.0663648	chr7	106401189	1.1780622100779985	chr7:106401189:C:T
chr7:106401407	['A', 'C']	19959	12278.69117425951	1825.008568463896	0.0161741189935874	0.0109449239924622	1.4777735327103754	0.139484	0.139484	chr7	106401407	0.8554756068006586	chr7:106401407:A:C
chr7:106402206	['A', 'G']	19959	11106.225808068157	1670.034190337372	0.0165169713618087	0.0112743313885159	1.4650067301226355	0.142935	0.142935	chr7	106402206	0.8448614139963541	chr7:106402206:A:G
chr7:106402482	['T', 'C']	19959	11096.555967531816	1672.6525756523083	0.0170606604226149	0.0112781005826887	1.5127246203852929	0.130365	0.130365	chr7	106402482	0.8848389910208945	chr7:106402482:T:C
chr7:106402658	['G', 'A']	19959	7788.170625375827	1234.8515573799175	0.0224392581324098	0.0127545815308206	1.759309631459621	0.0785403	0.0785403	chr7	106402658	1.1049074441899227	chr7:106402658:G:A
chr7:106403581	['C', 'A']	19959	9649.483465277082	1502.9892416542036	0.0212218216781736	0.011813937730057	1.7963376956170167	0.072456	0.072456	chr7	106403581	1.1399256452652962	chr7:106403581:C:A
chr7:106403749	['G', 'A']	19959	9652.96727965125	1501.6646315749006	0.0209075898522893	0.0118126831630072	1.769927252240526	0.0767545	0.0767545	chr7	106403749	1.1148961530771226	chr7:106403749:G:A
chr7:106404517	['T', 'C']	19959	11144.908730954292	1673.6187044117632	0.0160777861198553	0.011258596996542	1.428045263969696	0.153294	0.153294	chr7	106404517	0.8144748433053524	chr7:106404517:T:C
chr7:106405341	['T', 'C']	19959	11157.559023950296	1666.412415291464	0.0148497617723437	0.011251204602305	1.3198375016041883	0.186904	0.186904	chr7	106405341	0.7283814040286667	chr7:106405341:T:C
chr7:106405367	['A', 'T']	19959	8111.219182200843	1268.484866466052	0.0192197443078684	0.0125590362331334	1.5303518479517335	0.125946	0.125946	chr7	106405367	0.8998156209845534	chr7:106405367:A:T
chr7:106406360	['T', 'TA']	19959	11157.559023950296	1665.1809331754498	0.0145863092115851	0.0112524736694584	1.2962757914444534	0.194895	0.194895	chr7	106406360	0.710199302494814	chr7:106406360:T:TA
chr7:106408085	['G', 'A']	19959	9681.425328254987	1508.8382989983322	0.0211199745075977	0.0118008109305448	1.78970535431014	0.0735165	0.0735165	chr7	106408085	1.133615177177837	chr7:106408085:G:A
chr7:106409177	['A', 'G']	19959	4038.809421197695	514.5971548880917	-0.0026410584100424	0.0166887998188457	-0.1582533458793139	0.874259	0.874259	chr7	106409177	0.0583598881806068	chr7:106409177:A:G
chr7:106409718	['C', 'T']	19959	22214.791148757016	2961.703573691956	-0.001623285891701	0.0103006392049901	-0.1575907921242999	0.874781	0.874781	chr7	106409718	0.0581006582873116	chr7:106409718:C:T
chr7:106410123	['A', 'G']	19959	6166.926939266386	924.2892746289012	0.0099929065219474	0.0140128686291455	0.7131235428242763	0.475778	0.475778	chr7	106410123	0.3225956436343942	chr7:106410123:A:G
chr7:106410312	['C', 'T']	19959	9677.454600120263	1508.4650845686242	0.02150516727389	0.0117995586971343	1.8225399632202093	0.0683881	0.0683881	chr7	106410312	1.1650194619341443	chr7:106410312:C:T
chr7:106410896	['T', 'C']	19959	531.0266058723319	83.52623555319065	0.0209636056549797	0.0441406584711894	0.4749273432036053	0.634844	0.634844	chr7	106410896	0.197332980633347	chr7:106410896:T:C
chr7:106410971	['G', 'A']	19959	23622.734252067152	3146.629618407076	-0.0016223137362642	0.0103823648766677	-0.1562566674871999	0.875832	0.875832	chr7	106410971	0.0575791911722845	chr7:106410971:G:A
chr7:106412427	['T', 'C']	19959	8700.7437233776	1137.8081941342882	-0.002133813147691	0.0122295334644043	-0.1744803392461239	0.86149	0.86149	chr7	106412427	0.0647497593883554	chr7:106412427:T:C
chr7:106412753	['T', 'C']	19959	8831.64944574391	1337.923026109186	0.0146279011342403	0.0123707080130511	1.182462727178416	0.237036	0.237036	chr7	106412753	0.6251856902176148	chr7:106412753:T:C
chr7:106412983	['G', 'T']	19959	21117.406275060144	2752.753391999508	-0.0081525579245929	0.0102560727797561	-0.7949005530347617	0.426681	0.426681	chr7	106412983	0.3698966957365965	chr7:106412983:G:T
chr7:106413757	['C', 'T']	19959	6633.0	988.3625525293048	0.008628932573987	0.013658294792514	0.6317723189512943	0.527543	0.527543	chr7	106413757	0.2777421352689128	chr7:106413757:C:T
chr7:106414363	['C', 'T']	19959	7993.801022197725	1005.724704013276	-0.0135326345223919	0.0126141628316364	-1.0728127346233347	0.283368	0.283368	chr7	106414363	0.5476491950486537	chr7:106414363:C:T
chr7:106414481	['G', 'A']	19959	5788.870114251353	861.3137634212477	0.014679919649467	0.0142641661055398	1.029146712177286	0.303423	0.303423	chr7	106414481	0.5179515020117442	chr7:106414481:G:A
chr7:106414774	['G', 'A']	19959	16088.612166157238	2296.533816179211	0.0103847809565276	0.0103165383284825	1.0066148766061112	0.314132	0.314132	chr7	106414774	0.5028878206357343	chr7:106414774:G:A
chr7:106415058	['A', 'G']	19959	18719.94463945441	2515.000180878289	-0.0006486061993959	0.0101967787861577	-0.063608931114249	0.949282	0.949282	chr7	106415058	0.0226047540099409	chr7:106415058:A:G
chr7:106415189	['T', 'C']	19959	13608.45456368102	1824.497586801872	-0.0021986429350154	0.0106717878877425	-0.2060238601200824	0.836774	0.836774	chr7	106415189	0.0773918225398425	chr7:106415189:T:C
chr7:106415930	['T', 'C']	19959	16412.578517367554	2265.7191961360063	0.0108289096981545	0.0102812942492577	1.0532632794685688	0.292233	0.292233	chr7	106415930	0.5342707435397172	chr7:106415930:T:C
chr7:106415967	['T', 'A']	19959	1491.4483536310331	181.20503440618344	-0.0204274023783298	0.0267031615307648	-0.7649806692288242	0.444292	0.444292	chr7	106415967	0.3523315066716543	chr7:106415967:T:A
chr7:106416406	['T', 'G']	19959	1527.2295550210465	181.53740753288588	-0.0217482751187184	0.0263860397766713	-0.8242341519528366	0.409816	0.409816	chr7	106416406	0.3874110899171	chr7:106416406:T:G
chr7:106416432	['C', 'T']	19959	4828.967777499373	617.8649467536242	-0.0166655299524029	0.0154285500586021	-1.080174733795621	0.280077	0.280077	chr7	106416432	0.5527225540940075	chr7:106416432:C:T
chr7:106416616	['C', 'G']	19959	1511.2271497294046	192.5935952503449	-0.0129603073638639	0.026526947806943	-0.4885713749725748	0.625151	0.625151	chr7	106416616	0.2040150697820618	chr7:106416616:C:G
chr7:106417242	['C', 'T']	19959	3333.3340181389985	380.1759952026526	-0.0284983922418134	0.0181415993123054	-1.5708864335066104	0.116225	0.116225	chr7	106417242	0.9347004451448754	chr7:106417242:C:T
chr7:106417249	['G', 'A']	19959	3271.491731809981	402.3766896850949	-0.0193548740586602	0.0183318146730178	-1.055807862117888	0.291069	0.291069	chr7	106417249	0.5360040461786807	chr7:106417249:G:A
chr7:106418706	['C', 'T']	19959	455.0227978755386	49.80937341712757	-0.001451680405348	0.047711127504846	-0.0304264535605586	0.975727	0.975727	chr7	106418706	0.0106716771882062	chr7:106418706:C:T
chr7:106418872	['C', 'T']	19959	3238.0	386.3712594764359	-0.0242436169686957	0.0184366995307984	-1.314965128557681	0.188537	0.188537	chr7	106418872	0.7246034076916985	chr7:106418872:C:T
chr7:106419378	['T', 'C']	19959	34958.0	4749.896351614178	0.0026791140212157	0.0154882194544198	0.1729775349000004	0.862671	0.862671	chr7	106419378	0.0641548011874182	chr7:106419378:T:C
chr7:106419538	['C', 'T']	19959	22897.736193244466	3173.7131206545487	0.0133777663225066	0.0102410208405911	1.3062922662438865	0.191468	0.191468	chr7	106419538	0.7179037991611167	chr7:106419538:C:T
chr7:106419665	['A', 'G']	19959	28874.89342085484	4010.292117537351	0.0153432138933768	0.0113057870335529	1.3571115259682354	0.174761	0.174761	chr7	106419665	0.7575554788787008	chr7:106419665:A:G
chr7:106419767	['G', 'T']	19959	2962.148411664496	292.3352586141076	-0.040907257655782	0.0192990249069399	-2.119654119989851	0.0340475	0.0340475	chr7	106419767	1.467914771447668	chr7:106419767:G:T
chr7:106420157	['C', 'A']	19959	2180.2184697098764	352.1682779426456	0.0240284091926158	0.0222917508285151	1.07790587547207	0.281089	0.281089	chr7	106420157	0.55115614952872	chr7:106420157:C:A
chr7:106420941	['G', 'A']	19959	3248.162741757691	378.3600292917685	-0.0273139014695231	0.018403795204865	-1.484145045381872	0.137786	0.137786	chr7	106420941	0.860794907476486	chr7:106420941:G:A
chr7:106421043	['A', 'G']	19959	27747.0	3827.603615745361	0.0135799895239004	0.0110006816164024	1.2344680082052466	0.217043	0.217043	chr7	106421043	0.6634542163233063	chr7:106421043:A:G
chr7:106421049	['C', 'T']	19959	1445.0	175.13430777962816	-0.0128213973788958	0.0270231537922883	-0.4744596976891239	0.635177	0.635177	chr7	106421049	0.1971052362640996	chr7:106421049:C:T
chr7:106421105	['T', 'C']	19959	3335.002556006616	403.5428068808684	-0.0227547596541744	0.018164818407368	-1.252683024067261	0.210336	0.210336	chr7	106421105	0.6770863893997263	chr7:106421105:T:C
chr7:106421635	['C', 'T']	19959	3245.325199178233	381.4151138349312	-0.0263237135705991	0.0184162908782815	-1.4293710793655434	0.152913	0.152913	chr7	106421635	0.8155555911850244	chr7:106421635:C:T
chr7:106421711	['T', 'C']	19959	3249.0	377.8711608473113	-0.0273916949427888	0.0184016112767393	-1.4885487216770774	0.136622	0.136622	chr7	106421711	0.8644793613478234	chr7:106421711:T:C
chr7:106422167	['T', 'C']	19959	26619.00105231509	3579.3616667504434	0.0033091781585364	0.0107348051464811	0.3082662529390357	0.757883	0.757883	chr7	106422167	0.1203978344422577	chr7:106422167:T:C
chr7:106422520	['A', 'G']	19959	35004.2614251353	4748.300389917751	0.0007097398419749	0.0155529468494593	0.0456337855999075	0.963603	0.963603	chr7	106422520	0.0161018565759176	chr7:106422520:A:G
chr7:106422907	['G', 'A']	19959	31919.19847672496	4203.843059335158	-0.0154261191901843	0.0127030611630197	-1.2143623487456516	0.224624	0.224624	chr7	106422907	0.6485438433073376	chr7:106422907:G:A
chr7:106423085	['G', 'A']	19959	27910.79681314827	3738.3333227520425	0.0011548405505206	0.0110172258458556	0.104821355818453	0.916519	0.916519	chr7	106423085	0.0378585274179399	chr7:106423085:G:A
chr7:106423086	['G', 'A']	19959	27910.79681314827	3738.3333227520425	0.0011548405505206	0.0110172258458556	0.104821355818453	0.916519	0.916519	chr7	106423086	0.0378585274179399	chr7:106423086:G:A
chr7:106423144	['T', 'G']	19959	1339.1341885052864	163.2629424805911	-0.0132277327156525	0.0280875188096462	-0.4709469998150811	0.637684	0.637684	chr7	106423144	0.1953944796708664	chr7:106423144:T:G
chr7:106423222	['C', 'T']	19959	2492.1248622106423	302.12027652778335	-0.0211807276610837	0.0207543857145149	-1.0205422580284145	0.307484	0.307484	chr7	106423222	0.5121774779129424	chr7:106423222:C:T
chr7:106423314	['C', 'T']	19959	26992.40957153596	3622.762602339023	0.0015321582155013	0.0108135467927166	0.1416887765754422	0.887327	0.887327	chr7	106423314	0.0519163033648544	chr7:106423314:C:T
chr7:106424112	['T', 'C']	19959	35053.51255198677	4776.34222065944	0.0060873577535182	0.015627657763151	0.3895246393142684	0.696892	0.696892	chr7	106424112	0.1568345209526192	chr7:106424112:T:C
chr7:106424519	['C', 'G']	19959	1459.0	185.58728348802515	-0.0121446202632493	0.0268954760962114	-0.4515488113988095	0.651599	0.651599	chr7	106424519	0.1860195908687693	chr7:106424519:C:G
chr7:106424662	['G', 'T']	19959	2673.133931255637	296.43499494279894	-0.0314521372944999	0.0201152765726858	-1.5635945735495442	0.117929	0.117929	chr7	106424662	0.928379384122194	chr7:106424662:G:T
chr7:106424728	['G', 'A']	19959	22456.0	3012.595569701741	0.0041546628494752	0.0101876391826791	0.4078140946078002	0.683415	0.683415	chr7	106424728	0.1653154932783492	chr7:106424728:G:A
chr7:106425971	['T', 'C']	19959	4685.93911300426	580.4379227124432	-0.0203613246520725	0.0155885690747628	-1.306170217062231	0.19151	0.19151	chr7	106425971	0.7178085437244437	chr7:106425971:T:C
chr7:106426094	['C', 'G']	19959	34947.75097705181	4747.225970210543	0.0017773195671626	0.0154700110018945	0.1148880609680874	0.908535	0.908535	chr7	106426094	0.0416583374653823	chr7:106426094:C:G
chr7:106426991	['G', 'A']	19959	11502.88162774381	1650.688061639854	0.0174662390958166	0.0111611112581054	1.5649193607968188	0.117618	0.117618	chr7	106426991	0.9295262097014408	chr7:106426991:G:A
chr7:106427522	['C', 'G']	19959	751.0	121.03076063596356	0.0236169634597987	0.0372949165767971	0.6332488614411326	0.526578	0.526578	chr7	106427522	0.2785372893206993	chr7:106427522:C:G
chr7:106427717	['C', 'T']	19959	14491.452122062434	2025.96262634826	0.0097153330624829	0.0104766515212403	0.927331890612763	0.353765	0.353765	chr7	106427717	0.4512851365443527	chr7:106427717:C:T
chr7:106427892	['C', 'T']	19959	17106.0	2251.238249763704	-0.0053523839996915	0.0102496118510305	-0.5222035797534453	0.601534	0.601534	chr7	106427892	0.2207398203689022	chr7:106427892:C:T
chr7:106428384	['C', 'T']	19959	7170.718544871474	938.8337325999285	-0.0020114915045474	0.0132192872459302	-0.1521633857503753	0.87906	0.87906	chr7	106428384	0.055981481263413	chr7:106428384:C:T
chr7:106428480	['G', 'C']	19959	2660.1332798877643	323.3239370715263	-0.0132605371028997	0.0202784263888824	-0.6539233788954034	0.513169	0.513169	chr7	106428480	0.2897395867779695	chr7:106428480:G:C
chr7:106428675	['A', 'G']	19959	35011.50834293732	4763.785183829925	0.0034027537263936	0.0155450851954722	0.218895791409673	0.826733	0.826733	chr7	106428675	0.0826347266617342	chr7:106428675:A:G
chr7:106429020	['G', 'A']	19959	9759.444873208378	1265.02501792706	-0.0117407262607657	0.0118387161975319	-0.9917229254311664	0.321345	0.321345	chr7	106429020	0.4930284531498875	chr7:106429020:G:A
chr7:106429721	['A', 'G']	19959	6666.00195429946	829.3495954304043	-0.0180459313554289	0.0135992300205699	-1.3269818458936935	0.18453	0.18453	chr7	106429721	0.7339330182565897	chr7:106429721:A:G
chr7:106430575	['G', 'A']	19959	25302.338578731084	3497.801184769682	0.0034550437933321	0.0105021797867542	0.3289834932829638	0.742172	0.742172	chr7	106430575	0.1294954343511211	chr7:106430575:G:A
chr7:106431179	['C', 'A']	19959	6183.929494888756	819.3480252242282	0.0007694662121834	0.0139999127698611	0.0549622147532206	0.956169	0.956169	chr7	106431179	0.0194653406937548	chr7:106431179:C:A
chr7:106432227	['C', 'T']	19959	13856.471233837829	1941.976307710658	0.0087025012131312	0.0106644613531207	0.8160282010478316	0.414494	0.414494	chr7	106432227	0.3824817516897057	chr7:106432227:C:T
chr7:106432547	['C', 'A']	19959	33292.66805291112	4518.387448093265	-0.0010343071044237	0.0136712939781167	-0.075655391953338	0.939694	0.939694	chr7	106432547	0.0270135461309344	chr7:106432547:C:A
chr7:106432646	['G', 'T']	19959	4885.812528233699	581.009478010784	-0.0283645504831252	0.0154025725682874	-1.841546297371472	0.0655564	0.0655564	chr7	106432646	1.1833849035314108	chr7:106432646:G:T
chr7:106432803	['G', 'A']	19959	16461.77345629511	2252.5827271558205	1.56445402196175e-05	0.0102704547850531	0.001523256812579	0.998785	0.998785	chr7	106432803	0.0005279886135871	chr7:106432803:G:A
chr7:106433006	['A', 'G']	19959	23484.88328154756	3137.392815972816	-0.004153979488348	0.0102058523129943	-0.4070193611423389	0.683998	0.683998	chr7	106433006	0.1649451681486464	chr7:106433006:A:G
chr7:106433571	['T', 'C']	19959	12762.0	1770.9501060134512	0.0075634804687097	0.0108791886430846	0.6952246823587784	0.486923	0.486923	chr7	106433571	0.31253971089841	chr7:106433571:T:C
chr7:106434022	['A', 'C']	19959	5144.546534355735	669.1864573299994	-0.0045782247667516	0.0150720653975785	-0.3037556330857722	0.761317	0.761317	chr7	106434022	0.1184344724216345	chr7:106434022:A:C
chr7:106434496	['T', 'A']	19959	5870.294117647059	873.7777868924833	0.0143696491636415	0.0142698733015273	1.006992063629856	0.313951	0.313951	chr7	106434496	0.5031381292841154	chr7:106434496:T:A
chr7:106434866	['C', 'T']	19959	4175.045905582841	472.42347805198193	-0.0217495109131099	0.0166895626337988	-1.303180400249906	0.192528	0.192528	chr7	106434866	0.715506100642766	chr7:106434866:C:T
chr7:106435971	['ATG', 'A']	19959	4154.040643480003	473.9819557781297	-0.020921457796447	0.0167279731571485	-1.2506869541159205	0.211063	0.211063	chr7	106435971	0.6755878931926365	chr7:106435971:ATG:A
chr7:106436035	['T', 'C']	19959	938.0469986972644	149.28678058908983	0.0260928445810551	0.0334326025863881	0.780461063826325	0.435129	0.435129	chr7	106436035	0.3613819713607596	chr7:106436035:T:C
chr7:106436247	['G', 'A']	19959	12454.2479831638	1623.24036702548	-0.0046070511368127	0.0109042587841824	-0.4225001651185743	0.672665	0.672665	chr7	106436247	0.1722011688718429	chr7:106436247:G:A
chr7:106436248	['TG', 'T']	19959	3409.51247745039	484.86551244777104	0.0135250299229021	0.0180199307153503	0.7505594853026147	0.452927	0.452927	chr7	106436248	0.3439717892717805	chr7:106436248:TG:T
chr7:106436538	['T', 'C']	19959	1667.2506013229106	315.72520612476853	0.0592478697405808	0.0252167161952545	2.349547390779236	0.0188059	0.0188059	chr7	106436538	1.725705877573638	chr7:106436538:T:C
chr7:106436541	['A', 'C']	19959	3411.0	485.44969067719126	0.0137530091602667	0.018015737419029	0.7633886329704247	0.445241	0.445241	chr7	106436541	0.3514048505055749	chr7:106436541:A:C
chr7:106436644	['T', 'A']	19959	4160.335105049389	476.2138922724784	-0.0206884170729573	0.0167256086773078	-1.2369305938040962	0.216127	0.216127	chr7	106436644	0.665290974817177	chr7:106436644:T:A
chr7:106437429	['C', 'T']	19959	34751.223391461215	4665.413217199731	-0.0152170951719394	0.015074321534834	-1.0094713142993186	0.312761	0.312761	chr7	106437429	0.5047874069573539	chr7:106437429:C:T
chr7:106437896	['G', 'A']	19959	14196.26762892798	1833.9070712117093	-0.0082819818157538	0.0105692666274895	-0.7835909630866205	0.433289	0.433289	chr7	106437896	0.3632223363520568	chr7:106437896:G:A
chr7:106438624	['T', 'C']	19959	6795.702415555778	816.2620094917006	-0.0255163035349687	0.0133903628240546	-1.905572229090831	0.0567201	0.0567201	chr7	106438624	1.2462630121442793	chr7:106438624:T:C
chr7:106438789	['C', 'T']	19959	3405.51187612748	487.330908654412	0.0144842565077915	0.0180273815185993	0.8034586993595119	0.421719	0.421719	chr7	106438789	0.3749768319724001	chr7:106438789:C:T
chr7:106438893	['G', 'A']	19959	14242.140709561034	1847.7779149915127	-0.0078336630147142	0.0105565322349312	-0.7420678344345755	0.458055	0.458055	chr7	106438893	0.3390823718598761	chr7:106438893:G:A
chr7:106439036	['A', 'T']	19959	3412.3257705049687	485.5045621961076	0.0139081678977236	0.0180224391823766	0.7717139593026824	0.440293	0.440293	chr7	106439036	0.3562582191181245	chr7:106439036:A:T
chr7:106439280	['A', 'G']	19959	23781.149000150355	3107.699072393306	-0.0125862517457745	0.0102438477779699	-1.2286644646206155	0.219212	0.219212	chr7	106439280	0.6591356755930673	chr7:106439280:A:G
chr7:106439281	['T', 'C']	19959	23778.148098030368	3105.528232002511	-0.0127203774732122	0.0102416426009154	-1.242025129062329	0.214242	0.214242	chr7	106439281	0.6690953860709127	chr7:106439281:T:C
chr7:106439383	['G', 'A']	19959	3406.85346296482	487.2314914880891	0.0145417099334838	0.0180196889089481	0.8069900655311956	0.419682	0.419682	chr7	106439383	0.3770796571128186	chr7:106439383:G:A
chr7:106439594	['G', 'A']	19959	4103.644829833091	422.24496808388335	-0.0356835166059388	0.0166098508288647	-2.148334562037593	0.0316992	0.0316992	chr7	106439594	1.4989516980336568	chr7:106439594:G:A
chr7:106439913	['C', 'T']	19959	12508.133456950987	1660.9830057001757	-0.0040030884965958	0.01090984297437	-0.3669244833312571	0.713679	0.713679	chr7	106439913	0.1464970821674083	chr7:106439913:C:T
chr7:106440179	['G', 'A']	19959	1732.0	175.87672258992723	-0.0267952011331434	0.0247482309080314	-1.082711779792214	0.278949	0.278949	chr7	106440179	0.5544751911464614	chr7:106440179:G:A
chr7:106440196	['A', 'G']	19959	4172.836281633676	474.43097781701226	-0.0216658859619879	0.0167017339432818	-1.2972237514717937	0.194569	0.194569	chr7	106440196	0.7109263531807128	chr7:106440196:A:G
chr7:106440352	['G', 'A']	19959	34946.5018289322	4677.193496726292	-0.0200726365671225	0.0153386280946676	-1.308633108726368	0.190674	0.190674	chr7	106440352	0.7197085226139344	chr7:106440352:G:A
chr7:106440692	['C', 'A']	19959	14471.800611498167	1803.201009120428	-0.0182197315994219	0.0105093943317952	-1.7336614294031945	0.0829936	0.0829936	chr7	106440692	1.0809553966823664	chr7:106440692:C:A
chr7:106440813	['G', 'A']	19959	21082.45030324295	2675.119454818368	-0.0209709090932025	0.0101198786262563	-2.072249072117615	0.038255	0.038255	chr7	106440813	1.4173117937000217	chr7:106440813:G:A
chr7:106440829	['C', 'T']	19959	6785.0	810.0303214781632	-0.0264435185837668	0.0133955366918269	-1.97405443261567	0.0483893	0.0483893	chr7	106440829	1.3152506603533765	chr7:106440829:C:T
chr7:106441230	['C', 'T']	19959	19361.85040593365	2467.969317791869	-0.0172215484796093	0.0101158767889542	-1.7024276628610089	0.0886908	0.0886908	chr7	106441230	1.052121427704415	chr7:106441230:C:T
chr7:106441692	['G', 'A']	19959	6782.718660718761	818.9566034761599	-0.0250904439553408	0.0133984232659137	-1.8726415382899728	0.0611325	0.0611325	chr7	106441692	1.2137278434707468	chr7:106441692:G:A
chr7:106442611	['C', 'T']	19959	4159.2083876139895	476.6945679884546	-0.0201738428224061	0.016719129876395	-1.206632341010083	0.227588	0.227588	chr7	106442611	0.6428506406564669	chr7:106442611:C:T
chr7:106442663	['A', 'G']	19959	28692.75033826109	3770.2629444999206	-0.0162731626461855	0.0112317698679372	-1.4488511461261018	0.147395	0.147395	chr7	106442663	0.8315172485613631	chr7:106442663:A:G
chr7:106442678	['G', 'A']	19959	6892.726721459357	846.1134685032065	-0.0228398834283621	0.0133157276590599	-1.7152561251748082	0.0863138	0.0863138	chr7	106442678	1.063919762978672	chr7:106442678:G:A
chr7:106442690	['T', 'C']	19959	424.0424913564164	49.274462429633616	-0.0057394184389574	0.049236099874837	-0.1165693150665384	0.907203	0.907203	chr7	106442690	0.0422955222945422	chr7:106442690:T:C
chr7:106442922	['G', 'T']	19959	21080.674387125884	2670.208840715489	-0.0213523561386453	0.0101205540765556	-2.109801101513623	0.0348879	0.0348879	chr7	106442922	1.4573251711612305	chr7:106442922:G:T
chr7:106443002	['A', 'G']	19959	8455.694612878979	987.507543865724	-0.0274286327499246	0.0122857767865986	-2.232551773188969	0.0255896	0.0255896	chr7	106443002	1.5919365026689096	chr7:106443002:A:G
chr7:106443145	['C', 'T']	19959	34767.48389036428	4666.979419639019	-0.0151030426280398	0.0150963451552457	-1.0004436486265502	0.317108	0.317108	chr7	106443145	0.4987928014543703	chr7:106443145:C:T
chr7:106443752	['A', 'T']	19959	8353.418528910712	1185.512319938849	0.0062374011379113	0.0124358384161648	0.5015665956067382	0.615978	0.615978	chr7	106443752	0.2104347986297654	chr7:106443752:A:T
chr7:106444300	['A', 'C']	19959	14553.916762716111	1813.7359671256625	-0.018465338179541	0.0105032048276114	-1.7580670359772768	0.0787514	0.0787514	chr7	106444300	1.103741716816201	chr7:106444300:A:C
chr7:106444743	['C', 'T']	19959	6879.0	826.7330386126217	-0.0262598419592334	0.0133286736279812	-1.9701766801540803	0.0488319	0.0488319	chr7	106444743	1.311296377426662	chr7:106444743:C:T
chr7:106445273	['T', 'C']	19959	8550.428399639242	993.859926372034	-0.0283821616739979	0.0122414986399678	-2.3185201835771667	0.0204311	0.0204311	chr7	106445273	1.6897082505447596	chr7:106445273:T:C
chr7:106445909	['T', 'C']	19959	21177.183102826217	2684.248008765263	-0.02168620627686	0.010126957281997	-2.1414335691345507	0.0322512	0.0322512	chr7	106445909	1.491454121534678	chr7:106445909:T:C
chr7:106445951	['G', 'T']	19959	19432.86819685276	2367.86545992377	-0.0301606315048818	0.0101180518207577	-2.98087339728837	0.00287774	0.00287774	chr7	106445951	2.540948446558577	chr7:106445951:G:T
chr7:106446811	['T', 'A']	19959	1742.0872832949194	317.61618108276866	0.0514649768541645	0.0247107349448378	2.082697134223264	0.0372915	0.0372915	chr7	106446811	1.4283901473809562	chr7:106446811:T:A
chr7:106447272	['T', 'C']	19959	5654.5666182291925	855.4439751012235	0.0174756478667303	0.0145335785712524	1.2024325448171034	0.22921	0.22921	chr7	106447272	0.6397664388421677	chr7:106447272:T:C
chr7:106447832	['C', 'T']	19959	4180.0	468.4403671960202	-0.0230126858393196	0.0166761641354445	-1.3799747743191817	0.16761	0.16761	chr7	106447832	0.7757000739201731	chr7:106447832:C:T
chr7:106447938	['C', 'T']	19959	4179.209389718409	469.51293113488265	-0.0226417562935788	0.0166776297147094	-1.357612363440898	0.174602	0.174602	chr7	106447938	0.7579507859226077	chr7:106447938:C:T
chr7:106448240	['T', 'A']	19959	34129.709990981064	4539.207881444964	-0.0156971014955741	0.0143852081075159	-1.0911973868054563	0.275199	0.275199	chr7	106448240	0.5603531485443423	chr7:106448240:T:A
chr7:106448689	['T', 'C']	19959	19402.832807096675	2412.8031997415114	-0.0260305477109892	0.0101235903527386	-2.571276276893945	0.0101396	0.0101396	chr7	106448689	1.9939791772728248	chr7:106448689:T:C
chr7:106448897	['G', 'A']	19959	34134.0	4538.086308555575	-0.0160320355797936	0.0143892946150025	-1.1141641066323285	0.265222	0.265222	chr7	106448897	0.5763904543158245	chr7:106448897:G:A
chr7:106448993	['T', 'C']	19959	3889.1176854033993	578.1756170783041	0.0187109114840014	0.0170817768490965	1.0953726681537277	0.273367	0.273367	chr7	106448993	0.5632539132609099	chr7:106448993:T:C
chr7:106449102	['C', 'G']	19959	12445.870715574263	1463.5977578511552	-0.0303959469173967	0.0108982718164446	-2.78906118597001	0.00529112	0.00529112	chr7	106449102	2.276452388770939	chr7:106449102:C:G
chr7:106449254	['A', 'G']	19959	20062.020646454523	2576.2666054528345	-0.0165844637092372	0.010067982353986	-1.647247991318862	0.0995228	0.0995228	chr7	106449254	1.002077413928948	chr7:106449254:A:G
chr7:106449532	['G', 'A']	19959	4082.0	418.3478344067725	-0.0372229216643574	0.0166450956800988	-2.2362696123676784	0.0253451	0.0253451	chr7	106449532	1.5961059909127628	chr7:106449532:G:A
chr7:106449644	['G', 'A']	19959	11857.158530473134	1589.9900440844406	0.0016979790519844	0.0110000916096762	0.1543604464612664	0.877327	0.877327	chr7	106449644	0.0568385048936031	chr7:106449644:G:A
chr7:106450893	['A', 'G']	19959	34282.71765707987	4557.711336488751	-0.0163179170148139	0.0145589793528413	-1.1208146271345134	0.26238	0.26238	chr7	106450893	0.5810692722714994	chr7:106450893:A:G
chr7:106451800	['C', 'T']	19959	943.047249223369	147.75439817907707	0.0225246187281768	0.0333500248612654	0.6754003579271146	0.499429	0.499429	chr7	106451800	0.3015262433737201	chr7:106451800:C:T
chr7:106452085	['G', 'T']	19959	3471.173915221966	511.2159449564373	0.0198330975088743	0.0179863559002494	1.1026745839383336	0.270182	0.270182	chr7	106452085	0.5683435878123955	chr7:106452085:G:T
chr7:106452213	['G', 'A']	19959	12279.615242008218	1445.1701370830046	-0.0311891383209651	0.0109749548946856	-2.841846606227774	0.00448986	0.00448986	chr7	106452213	2.347767200683846	chr7:106452213:G:A
chr7:106452262	['A', 'G']	19959	30754.081725710275	4053.738815079718	-0.0175105561742433	0.0120326968979158	-1.455247840347098	0.145616	0.145616	chr7	106452262	0.8367909029766831	chr7:106452262:A:G
chr7:106452267	['G', 'A']	19959	4211.4220073157285	430.446713743049	-0.0379235428933006	0.0164155369585054	-2.310222503787858	0.020886	0.020886	chr7	106452267	1.680144726332068	chr7:106452267:G:A
chr7:106452735	['C', 'T']	19959	6854.030216476248	811.4916582359967	-0.0284603620845334	0.0133480816300154	-2.132168717078825	0.0330052	0.0330052	chr7	106452735	1.4814176312313412	chr7:106452735:C:T
chr7:106453414	['CCAAA', 'C']	19959	11615.819840593516	1408.9034533769789	-0.0251192715984193	0.0111910610522354	-2.244583554782915	0.0248058	0.0248058	chr7	106453414	1.6054467621781696	chr7:106453414:CCAAA:C
chr7:106453578	['G', 'A']	19959	11570.159392694291	1379.5793816505	-0.0278424572260252	0.0112025624436798	-2.485365055182801	0.01295	0.01295	chr7	106453578	1.887730231582729	chr7:106453578:G:A
chr7:106454193	['A', 'G']	19959	21783.365622650963	3037.862150017414	0.0137134877978509	0.0102541961472783	1.3373537623903142	0.181122	0.181122	chr7	106454193	0.7420287948636856	chr7:106454193:A:G
chr7:106454248	['A', 'G']	19959	12279.92205904466	1446.5739717027689	-0.0311041169098015	0.0109773593980121	-2.833478961746855	0.00460905	0.00460905	chr7	106454248	2.336388580526746	chr7:106454248:A:G
chr7:106454270	['C', 'T']	19959	1733.434248772176	176.16307974335615	-0.0267780974386538	0.0247414583270615	-1.0823168579907303	0.279125	0.279125	chr7	106454270	0.5542012639205056	chr7:106454270:C:T
chr7:106454918	['C', 'T']	19959	505.3165218264926	75.05568556394921	0.0259501631609801	0.0454376656068485	0.571115677145808	0.567928	0.567928	chr7	106454918	0.2457067191916491	chr7:106454918:C:T
chr7:106455164	['C', 'T']	19959	6870.721208780195	813.622880935124	-0.0282433758892836	0.0133372568543827	-2.117630049240798	0.0342188	0.0342188	chr7	106455164	1.465735224558688	chr7:106455164:C:T
chr7:106455332	['G', 'A']	19959	3475.5223992784126	515.3167119648962	0.0211283541330705	0.0179730862143966	1.1755551540250542	0.239787	0.239787	chr7	106455332	0.6201743657797292	chr7:106455332:G:A
chr7:106455535	['A', 'G']	19959	12269.614740956007	1447.0400866488887	-0.030835414171316	0.0109788876073125	-2.808610059071744	0.00498042	0.00498042	chr7	106455535	2.302734031539256	chr7:106455535:A:G
chr7:106455850	['T', 'C']	19959	34310.0	4561.606108769153	-0.0165407422211264	0.0145863082776203	-1.1339909939038368	0.256812	0.256812	chr7	106455850	0.5903846869426632	chr7:106455850:T:C
chr7:106455943	['C', 'A']	19959	5272.528335922233	616.8187101236547	-0.0219484978762245	0.0150244601986267	-1.4608510113548483	0.144072	0.144072	chr7	106455943	0.8414204149325201	chr7:106455943:C:A
chr7:106456225	['C', 'T']	19959	941.1414612146724	146.03546501757685	0.0210775811436046	0.0333835187274297	0.631376857415756	0.527801	0.527801	chr7	106456225	0.2775297912776393	chr7:106456225:C:T
chr7:106456256	['T', 'C']	19959	2865.2871173021995	424.9549918400874	0.0229192348876516	0.0196410737455687	1.1669033569421088	0.243263	0.243263	chr7	106456256	0.6139239416972045	chr7:106456256:T:C
chr7:106456466	['C', 'A']	19959	4131.413990078669	468.1770261606179	-0.021225796022777	0.0167745090816929	-1.2653601914312993	0.205757	0.205757	chr7	106456466	0.6866453808561047	chr7:106456466:C:A
chr7:106457057	['T', 'C']	19959	34307.87567025809	4556.560118591608	-0.0175849947004844	0.0145866029097508	-1.2055579225186948	0.228002	0.228002	chr7	106457057	0.6420613434155364	chr7:106457057:T:C
chr7:106457226	['C', 'T']	19959	3488.2338981346425	516.1300659203804	0.0208433383450843	0.0179777868742751	1.1593940061059238	0.246309	0.246309	chr7	106457226	0.6085197189813343	chr7:106457226:C:T
chr7:106457344	['A', 'G']	19959	16561.93636226869	2062.5566494714144	-0.0217959741433075	0.0102694887400996	-2.122401094632884	0.0338164	0.0338164	chr7	106457344	1.4708726280615387	chr7:106457344:A:G
chr7:106457558	['T', 'C']	19959	34209.85602605864	4533.856064843064	-0.0192551171063143	0.01449916069398	-1.328015980560093	0.184188	0.184188	chr7	106457558	0.7347386678609236	chr7:106457558:T:C
chr7:106457716	['C', 'G']	19959	12650.548924537085	1511.64951682876	-0.0303110893421292	0.0111143054483212	-2.727213993089202	0.00639274	0.00639274	chr7	106457716	2.19431295845703	chr7:106457716:C:G
chr7:106457998	['A', 'C']	19959	6868.688279801574	814.3019349912717	-0.0280822421343053	0.0133349779453213	-2.105908404907273	0.0352248	0.0352248	chr7	106457998	1.4531514640565892	chr7:106457998:A:C
chr7:106458798	['C', 'T']	19959	12290.078831312016	1461.797518429434	-0.0295730935387533	0.0109724099232645	-2.6952231775491966	0.00704005	0.00704005	chr7	106458798	2.1524242563909866	chr7:106458798:C:T
chr7:106460153	['C', 'T']	19959	4136.0	468.5869534735434	-0.0214336782183967	0.0167669973523062	-1.2783253774086556	0.20115	0.20115	chr7	106460153	0.6964799630927199	chr7:106460153:C:T
chr7:106461172	['G', 'C']	19959	30759.54113638641	4056.074153670001	-0.0171479519294504	0.0120332043627007	-1.425052829868312	0.154158	0.154158	chr7	106461172	0.8120339327233753	chr7:106461172:G:C
chr7:106461483	['C', 'T']	19959	19824.966422772377	2539.814518199359	-0.0173288456752696	0.0100979189143262	-1.71608088976479	0.0861628	0.0861628	chr7	106461483	1.0646801963768486	chr7:106461483:C:T
chr7:106462228	['A', 'G']	19959	15814.377029464822	1977.6128802073863	-0.0199931759614621	0.0103549727921267	-1.9307801539240816	0.0535244	0.0535244	chr7	106462228	1.2714481923782162	chr7:106462228:A:G
chr7:106462339	['C', 'T']	19959	4149.20788656178	469.9421673917228	-0.020842988674682	0.0167365413064911	-1.245358183210663	0.213015	0.213015	chr7	106462339	0.6715898135196734	chr7:106462339:C:T
chr7:106462411	['G', 'A']	19959	15795.122406015043	1967.698376672855	-0.0205990821391072	0.0103570117180714	-1.988902079077977	0.0467257	0.0467257	chr7	106462411	1.330444183713493	chr7:106462411:G:A
chr7:106462615	['G', 'A']	19959	3501.701779002756	513.5749808718269	0.0191903186286785	0.0179197254918311	1.070904721025254	0.284225	0.284225	chr7	106462615	0.5463377248443864	chr7:106462615:G:A
chr7:106462720	['A', 'G']	19959	6844.057434972185	810.7020866016153	-0.0284904853095204	0.0133569763431869	-2.133004100441692	0.0329366	0.0329366	chr7	106462720	1.4823212344756027	chr7:106462720:A:G
chr7:106462731	['T', 'G']	19959	19212.70086712445	2457.5869730803342	-0.0151214460288675	0.0101262147909467	-1.493296986193366	0.135375	0.135375	chr7	106462731	0.8684615303666232	chr7:106462731:T:G
chr7:106463203	['A', 'G']	19959	15787.282813596712	1969.542949200261	-0.0202615664602773	0.0103614991757833	-1.9554666864841408	0.050542	0.050542	chr7	106463203	1.2963475765874912	chr7:106463203:A:G
chr7:106463209	['G', 'A']	19959	15785.327101398423	1967.5218950993703	-0.0204390214505635	0.0103613987924761	-1.9726121791012552	0.0485536	0.0485536	chr7	106463209	1.3137785638574768	chr7:106463209:G:A
chr7:106463385	['T', 'C']	19959	4144.207636035675	462.8236235614608	-0.022217108759826	0.0167396172831816	-1.3272172466062049	0.184452	0.184452	chr7	106463385	0.7341166313872739	chr7:106463385:T:C
chr7:106463466	['C', 'T']	19959	15787.372970535178	1965.041229322777	-0.0208133091324208	0.0103605574709292	-2.0088985743113734	0.0445613	0.0445613	chr7	106463466	1.351042147847994	chr7:106463466:C:T
chr7:106463787	['T', 'G']	19959	429.0429924337325	47.80233267108849	-0.0093553106588133	0.0488482327836533	-0.1915178938048297	0.848122	0.848122	chr7	106463787	0.0715416711916187	chr7:106463787:T:G
chr7:106463819	['C', 'T']	19959	15819.75567583822	1975.1068105267773	-0.020255683885853	0.0103579203580387	-1.9555743996556805	0.0505293	0.0505293	chr7	106463819	1.2964567181528852	chr7:106463819:C:T
chr7:106464235	['C', 'G']	19959	15768.934446008449	1971.4159610103293	-0.0200237155869891	0.010380560790669	-1.928962797943269	0.0537497	0.0537497	chr7	106464235	1.269623955388323	chr7:106464235:C:G
chr7:106464274	['A', 'C']	19959	24021.017590458054	3155.888478505417	-0.0116714733465317	0.0103000143534074	-1.1331511730049737	0.257164	0.257164	chr7	106464274	0.5897898277214919	chr7:106464274:A:C
chr7:106464716	['G', 'A']	19959	11121.114395951296	1404.926555231664	-0.0160803602022928	0.0112418454322979	-1.4304021789957977	0.152617	0.152617	chr7	106464716	0.8163970876460089	chr7:106464716:G:A
chr7:106465245	['G', 'A']	19959	4133.207084878244	465.76212782469497	-0.0218671723986803	0.0167656991186777	-1.3042803788789985	0.192153	0.192153	chr7	106465245	0.7163528306985917	chr7:106465245:G:A
chr7:106465753	['T', 'C']	19959	3860.580276608539	562.2131146694009	0.0183609837063823	0.0171486454080218	1.070695863697393	0.284319	0.284319	chr7	106465753	0.5461941170262725	chr7:106465753:T:C
chr7:106465892	['A', 'G']	19959	37686.66461214672	5009.459100596869	-0.0448940110128868	0.0222186276905936	-2.02055732865504	0.0433389	0.0433389	chr7	106465892	1.3631221158586715	chr7:106465892:A:G
chr7:106465993	['T', 'G']	19959	6901.728976646286	808.5416554993255	-0.029892930916009	0.0133142776817597	-2.245178569240873	0.0247676	0.0247676	chr7	106465993	1.6061160748536103	chr7:106465993:T:G
chr7:106466674	['GTTC', 'G']	19959	15831.345546589146	1974.5148536137824	-0.0202238065534974	0.0103589569349005	-1.9523014412156687	0.0509164	0.0509164	chr7	106466674	1.2931423103484116	chr7:106466674:GTTC:G
chr7:106467181	['C', 'T']	19959	3535.0	533.8287917733994	0.0243963883022373	0.0178411107419045	1.3674254173500555	0.171507	0.171507	chr7	106467181	0.7657181496775785	chr7:106467181:C:T
chr7:106467667	['A', 'T']	19959	3542.177472692654	536.2649554105692	0.0244425839556368	0.0178284375295141	1.3709885633653134	0.170394	0.170394	chr7	106467667	0.7685457018977734	chr7:106467667:A:T
chr7:106467698	['C', 'T']	19959	1468.073554464375	146.73943153028242	-0.028631388866808	0.0268347985221354	-1.066950021748461	0.286007	0.286007	chr7	106467698	0.5436233374158157	chr7:106467698:C:T
chr7:106468689	['G', 'T']	19959	19695.96046301864	2498.235386365833	-0.0178008125738908	0.0101190927914074	-1.7591312720253287	0.0785705	0.0785705	chr7	106468689	1.1047404831214918	chr7:106468689:G:T
chr7:106469036	['A', 'G']	19959	19751.95850663994	2531.716997991677	-0.0153308337091537	0.010120790767799	-1.5147861526721162	0.129842	0.129842	chr7	106469036	0.8865848035463177	chr7:106469036:A:G
chr7:106469588	['A', 'G']	19959	19766.971136500302	2526.1706130145453	-0.0159770736262644	0.0101194070322952	-1.5788547268901263	0.114385	0.114385	chr7	106469588	0.9416309234830944	chr7:106469588:A:G
chr7:106469981	['A', 'G']	19959	19758.96993385448	2531.2939239469715	-0.0153881199965408	0.0101196284295659	-1.520621048850192	0.128371	0.128371	chr7	106469981	0.8915330756633493	chr7:106469981:A:G
chr7:106470191	['AG', 'A']	19959	10861.632591701744	1420.0654331307935	-0.0111673540873271	0.0113308093535005	-0.9855742638434852	0.324354	0.324354	chr7	106470191	0.4889807418921761	chr7:106470191:AG:A
chr7:106470207	['C', 'T']	19959	10861.176697569532	1420.1398166340923	-0.0111581431244253	0.0113309542473208	-0.9847487582136856	0.324759	0.324759	chr7	106470207	0.4884388045469231	chr7:106470207:C:T
chr7:106470353	['T', 'C']	19959	3482.174466379397	491.5485730273384	0.0137070338278858	0.0178099274827022	0.769628839937652	0.441529	0.441529	chr7	106470353	0.3550407663189016	chr7:106470353:T:C
chr7:106470554	['T', 'C']	19959	19804.99228379597	2549.4369146008667	-0.0144657526339738	0.0101201137667813	-1.4294061279683228	0.152903	0.152903	chr7	106470554	0.81558399352382	chr7:106470554:T:C
chr7:106470850	['C', 'T']	19959	25104.288964618623	3385.380573242582	-0.0042159561965619	0.0105835723715646	-0.3983490685894607	0.690377	0.690377	chr7	106470850	0.1609136856292757	chr7:106470850:C:T
chr7:106470937	['G', 'A']	19959	14201.538426831105	1970.6679807623768	0.0066248208702507	0.0105866842873882	0.6257691917896172	0.531474	0.531474	chr7	106470937	0.2745179765456176	chr7:106470937:G:A
chr7:106471226	['A', 'G']	19959	24776.206775583843	3316.7832709396994	-0.0070254938592111	0.0105328130197549	-0.6670102133242479	0.504773	0.504773	chr7	106471226	0.2969038832897002	chr7:106471226:A:G
chr7:106472460	['A', 'G']	19959	9592.480609279486	1238.747359331021	-0.0126436803374677	0.0118235246441594	-1.0693664298922474	0.284918	0.284918	chr7	106472460	0.5452801128744723	chr7:106472460:A:G
chr7:106472757	['C', 'T']	19959	1812.6357257417803	178.64095109348617	-0.0281284869992231	0.0241979325969698	-1.162433480071165	0.245073	0.245073	chr7	106472757	0.6107045328805987	chr7:106472757:C:T
chr7:106473946	['A', 'G']	19959	26780.44304622481	3621.95686439361	0.0005687911070358	0.0108484407113987	0.0524306784880347	0.958186	0.958186	chr7	106473946	0.0185501788829711	chr7:106473946:A:G
chr7:106474255	['T', 'A']	19959	1820.2864604258712	181.45105115321	-0.0267309161207756	0.0241791205249073	-1.10553715521785	0.26894	0.26894	chr7	106474255	0.5703445994600683	chr7:106474255:T:A
chr7:106474526	['C', 'T']	19959	8804.411248684144	1125.434427377014	-0.0132519138799955	0.0121957771725555	-1.0865985572298458	0.277227	0.277227	chr7	106474526	0.5571644747096557	chr7:106474526:C:T
chr7:106475273	['A', 'G']	19959	23084.541344706467	3099.1571751125766	-0.0042129740276808	0.0103557334272005	-0.4068252680795127	0.684141	0.684141	chr7	106475273	0.1648543818891533	chr7:106475273:A:G
chr7:106475967	['C', 'T']	19959	14198.556930941164	1969.0144615964216	0.0065113082261215	0.0105866740122882	0.615047579491318	0.53853	0.53853	chr7	106475967	0.2687900983612635	chr7:106475967:C:T
chr7:106476601	['C', 'T']	19959	14196.556429788514	1975.7737746859468	0.007132814559808	0.0105848222737701	0.6738719248488025	0.500401	0.500401	chr7	106476601	0.3006818310848367	chr7:106476601:C:T
chr7:106476748	['A', 'C']	19959	25840.768155164635	3449.4610109532423	-0.0086464804206412	0.0107173809903824	-0.8067717689984507	0.419808	0.419808	chr7	106476748	0.3769492896155745	chr7:106476748:A:C
chr7:106477516	['C', 'T']	19959	9762.445624937354	1241.6703063924697	-0.0148137451108245	0.0117296333697551	-1.262933345301468	0.206628	0.206628	chr7	106477516	0.6848108279202542	chr7:106477516:C:T
chr7:106480503	['C', 'A']	19959	10683.070501578391	1235.640656765345	-0.031239217728492	0.0114524662976623	-2.727728413823715	0.00638279	0.00638279	chr7	106480503	2.194989444046068	chr7:106480503:C:A
chr7:106481413	['C', 'T']	19959	17454.870827067673	2252.841196300005	-0.0113763446403936	0.0101981298854474	-1.115532432728425	0.264636	0.264636	chr7	106481413	0.577351076483111	chr7:106481413:C:T
chr7:106481534	['C', 'A']	19959	822.1235718580879	112.38540412180542	0.0010165336793667	0.0355178118508411	0.0286203914710662	0.977168	0.977168	chr7	106481534	0.0100307636091337	chr7:106481534:C:A
chr7:106481857	['T', 'C']	19959	25155.52071954703	3353.6803705217085	-0.003842606302573	0.0104602107987008	-0.367354575975683	0.713358	0.713358	chr7	106481857	0.1466924639704621	chr7:106481857:T:C
chr7:106481913	['A', 'G']	19959	37876.0	5029.784806670133	-0.0480699192243195	0.0231627236946637	-2.075313760937102	0.0379703	0.0379703	chr7	106481913	1.4205559715241514	chr7:106481913:A:G
chr7:106482016	['A', 'C']	19959	19469.926488274206	2497.4252533927056	-0.0158000148608545	0.0101423333913416	-1.5578283863497036	0.11929	0.11929	chr7	106482016	0.9233959614163892	chr7:106482016:A:C
chr7:106482971	['G', 'T']	19959	14060.680607792994	1810.269225618742	-0.01520421327967	0.0105776874786286	-1.4373853746755965	0.150624	0.150624	chr7	106482971	0.8221058233734949	chr7:106482971:G:T
chr7:106483326	['T', 'C']	19959	25383.17412661019	3376.3088587191937	-0.0050682178028371	0.0104834131810357	-0.4834511160931299	0.628781	0.628781	chr7	106483326	0.2015005899327467	chr7:106483326:T:C
chr7:106483372	['T', 'A']	19959	11295.26369330995	1500.982769119301	-0.0033113417140147	0.0112216273807664	-0.2950856949403179	0.767931	0.767931	chr7	106483372	0.1146778003662421	chr7:106483372:T:A
chr7:106483465	['T', 'C']	19959	11299.698436560431	1499.974286541725	-0.0033938206270839	0.0112205614479424	-0.3024644214845653	0.762301	0.762301	chr7	106483465	0.1178735105143745	chr7:106483465:T:C
chr7:106484122	['G', 'A']	19959	17339.950228058748	2240.924301239931	-0.0111403084923041	0.0101988781347176	-1.092307246458978	0.274711	0.274711	chr7	106484122	0.5611239501766192	chr7:106484122:G:A
chr7:106485401	['T', 'C']	19959	5596.841250751653	837.623171560704	0.0236510962252069	0.0145657689543859	1.6237451176983906	0.104446	0.104446	chr7	106485401	0.9811081876721054	chr7:106485401:T:C
chr7:106485857	['A', 'G']	19959	492.0	50.33463866700484	-0.0208644801892693	0.0457359396680017	-0.4561944138619453	0.648255	0.648255	chr7	106485857	0.1882541248262002	chr7:106485857:A:G
chr7:106486672	['A', 'C']	19959	9631.965175126525	1328.8114542111537	0.0032231916051863	0.0118323725832431	0.2724045057329392	0.785314	0.785314	chr7	106486672	0.1049566601962825	chr7:106486672:A:C
chr7:106486855	['G', 'A']	19959	11989.402806314209	1570.8219354349246	-0.0075981674077998	0.0110603460147099	-0.6869737526922306	0.492107	0.492107	chr7	106486855	0.3079404572789623	chr7:106486855:G:A
chr7:106487001	['C', 'G']	19959	37159.72360575237	4933.026666583331	-0.0375538480598771	0.0200906952344041	-1.8692159540386784	0.0616074	0.0616074	chr7	106487001	1.2103671192293066	chr7:106487001:C:G
chr7:106487883	['T', 'C']	19959	25168.783072760067	3360.0662946266043	-0.003485817106911	0.0104622759756775	-0.3331796174192709	0.739002	0.739002	chr7	106487883	0.1313543862495741	chr7:106487883:T:C
chr7:106487938	['T', 'C']	19959	25170.04434978702	3360.653408744889	-0.00341654711509	0.0104631588029903	-0.3265311345665196	0.744026	0.744026	chr7	106487938	0.128411887761603	chr7:106487938:T:C
chr7:106488105	['T', 'C']	19959	3105.622400400902	454.4433926495231	0.0122326967722585	0.0188947192962128	0.6474135222908725	0.517372	0.517372	chr7	106488105	0.2861970788559299	chr7:106488105:T:C
chr7:106488173	['T', 'C']	19959	25169.56638099534	3363.6650020738257	-0.0031049374962744	0.0104635095579067	-0.2967395861867601	0.766668	0.766668	chr7	106488173	0.1153926634079752	chr7:106488173:T:C
chr7:106488612	['C', 'T']	19959	3309.0	328.47017458753305	-0.0368762656179554	0.0184850467052319	-1.9949241246719824	0.0460647	0.0460647	chr7	106488612	1.336631752869183	chr7:106488612:C:T
chr7:106488684	['G', 'C']	19959	25398.0900526184	3382.233644391001	-0.0045351024301263	0.0104824376012276	-0.4326381517973647	0.665282	0.665282	chr7	106488684	0.1769942267514954	chr7:106488684:G:C
chr7:106488739	['AAG', 'A']	19959	11682.756013229104	1403.1941690692854	-0.0260628360319014	0.0111470804586275	-2.33808629341413	0.0193926	0.0193926	chr7	106488739	1.712363960392416	chr7:106488739:AAG:A
chr7:106488743	['T', 'C']	19959	11682.34126785267	1404.505539776986	-0.0259163170144605	0.0111472274649733	-2.324911472013506	0.0200867	0.0200867	chr7	106488743	1.6970914066818237	chr7:106488743:T:C
chr7:106488837	['G', 'A']	19959	25159.042144825857	3359.170112847128	-0.0035111985270257	0.0104627819288048	-0.3355893825292479	0.737184	0.737184	chr7	106488837	0.1324240993714636	chr7:106488837:G:A
chr7:106488855	['C', 'T']	19959	37157.0	4931.827491785765	-0.0376783185061284	0.0200806542708942	-1.8763491466879672	0.0606219	0.0606219	chr7	106488855	1.2173704561804637	chr7:106488855:C:T
chr7:106489268	['G', 'C']	19959	25147.5597654488	3361.3196139634865	-0.0028821924326296	0.0104603118562999	-0.2755359947412834	0.782907	0.782907	chr7	106489268	0.1062898238751477	chr7:106489268:G:C
chr7:106489349	['C', 'T']	19959	5681.284647760297	846.8980727379445	0.0223326332898062	0.0144767720160996	1.5426528279211749	0.122931	0.122931	chr7	106489349	0.9103385855328228	chr7:106489349:C:T
chr7:106489358	['G', 'A']	19959	11615.9099428686	1390.0207330252922	-0.0260267212806165	0.0111628392156025	-2.3315503142102303	0.0197343	0.0197343	chr7	106489358	1.7047782739570396	chr7:106489358:G:A
chr7:106489369	['A', 'G']	19959	25119.77570655442	3355.771605876493	-0.00294098515781	0.010456196305963	-0.2812672095810609	0.778508	0.778508	chr7	106489369	0.108736920233942	chr7:106489369:A:G
chr7:106489384	['C', 'T']	19959	25149.300240553268	3360.26655738022	-0.002985693975498	0.0104608647450084	-0.2854155988320898	0.775329	0.775329	chr7	106489384	0.1105139716032612	chr7:106489384:C:T
chr7:106489486	['T', 'G']	19959	25149.520118254248	3359.81323520885	-0.0030499754498572	0.010459371026848	-0.2916021854496104	0.770594	0.770594	chr7	106489486	0.1131743768141104	chr7:106489486:T:G
chr7:106489546	['A', 'G']	19959	25148.299989976946	3361.372759878327	-0.0028557951691779	0.0104600282159171	-0.2730198341943513	0.784841	0.784841	chr7	106489546	0.1052183175436833	chr7:106489546:A:G
chr7:106489556	['G', 'A']	19959	25149.0	3359.5918310963725	-0.0030734370679748	0.0104592814049118	-0.2938478227128971	0.768877	0.768877	chr7	106489556	0.1141431302815313	chr7:106489556:G:A
chr7:106489720	['A', 'T']	19959	25151.300741705927	3359.3273652870243	-0.0031292535020094	0.0104592922399881	-0.299184058558532	0.764803	0.764803	chr7	106489720	0.1164504171743067	chr7:106489720:A:T
chr7:106489752	['C', 'G']	19959	25146.519817607856	3359.863341549812	-0.0031494476023996	0.0104591313003871	-0.3011194249261479	0.763327	0.763327	chr7	106489752	0.1172893757113848	chr7:106489752:C:G
chr7:106489788	['T', 'C']	19959	25151.26014630725	3357.393559394622	-0.0034281066645116	0.0104599732189931	-0.3277357018741638	0.743115	0.743115	chr7	106489788	0.1289439722411559	chr7:106489788:T:C
chr7:106489852	['A', 'G']	19959	25149.82051924619	3358.365594508886	-0.0032213278429778	0.0104610010750683	-0.3079368618606885	0.758134	0.758134	chr7	106489852	0.1202540261393775	chr7:106489852:A:G
chr7:106489859	['T', 'G']	19959	25151.04054121774	3358.9241634376017	-0.0032024127118155	0.0104603636661679	-0.3061473591184198	0.759496	0.759496	chr7	106489859	0.1194745090724288	chr7:106489859:T:G
chr7:106489881	['G', 'GT']	19959	25150.520218469712	3360.764417738372	-0.0029783039861284	0.0104591485497142	-0.2847558739578118	0.775834	0.775834	chr7	106489881	0.110231191881066	chr7:106489881:G:GT
chr7:106489883	['G', 'T']	19959	25151.04054121773	3359.306044955584	-0.0032097647465536	0.0104603658675874	-0.3068501414945157	0.758961	0.758961	chr7	106489883	0.1197805402046011	chr7:106489883:G:T
chr7:106490203	['C', 'T']	19959	25151.300741705927	3359.967643350461	-0.0030647753491981	0.0104592754454869	-0.2930198525864976	0.76951	0.76951	chr7	106490203	0.1137857320162581	chr7:106490203:C:T
chr7:106490230	['A', 'C']	19959	25152.30099228225	3356.4720696523946	-0.0034556964116229	0.0104612771751276	-0.3303321720448305	0.741152	0.741152	chr7	106490230	0.1300927151088831	chr7:106490230:A:C
chr7:106490238	['G', 'A']	19959	830.0	110.42486185094698	-0.0029181618137133	0.0353564586561547	-0.0825354666340525	0.934222	0.934222	chr7	106490238	0.0295499097242136	chr7:106490238:G:A
chr7:106490262	['A', 'G']	19959	25379.271570297627	3388.0665868170463	-0.0037047475868879	0.0104790327634369	-0.353539078512514	0.723688	0.723688	chr7	106490262	0.140448628668669	chr7:106490262:A:G
chr7:106490400	['T', 'C']	19959	25151.56096827544	3365.7249415173683	-0.0025611190704335	0.0104603928780533	-0.2448396633177073	0.806583	0.806583	chr7	106490400	0.0933509356683406	chr7:106490400:T:C
chr7:106490624	['G', 'A']	19959	25155.0413430218	3364.7231098768057	-0.0025998949439549	0.0104614968481257	-0.2485203581952788	0.803734	0.803734	chr7	106490624	0.0948876595182649	chr7:106490624:G:A
chr7:106490767	['C', 'G']	19959	25150.780366806976	3362.922247784899	-0.0028397741381109	0.0104591443641383	-0.271511133152319	0.786001	0.786001	chr7	106490767	0.1045769014234348	chr7:106490767:C:G
chr7:106490815	['T', 'C']	19959	25152.260196412462	3360.0340993507853	-0.0031541807872626	0.0104596812256694	-0.3015561104789623	0.762994	0.762994	chr7	106490815	0.1174788772183003	chr7:106490815:T:C
chr7:106490863	['T', 'C']	19959	25152.260196412462	3361.316443713106	-0.0030041756456871	0.0104585337401187	-0.2872463502377149	0.773927	0.773927	chr7	106490863	0.1113000018395033	chr7:106490863:T:C
chr7:106490897	['T', 'G']	19959	25152.78066746843	3362.2449297689845	-0.0029165452553269	0.0104586112570558	-0.2788654424228026	0.780351	0.780351	chr7	106490897	0.1077100087517921	chr7:106490897:T:G
chr7:106490960	['A', 'T']	19959	25151.780517137704	3361.401609264315	-0.002982735247564	0.0104588829134169	-0.2851867902391067	0.775504	0.775504	chr7	106490960	0.1104159577814562	chr7:106490960:A:T
chr7:106490974	['G', 'A']	19959	25154.561870395424	3359.076275394173	-0.0032056483211567	0.0104617801769294	-0.3064151862247973	0.759292	0.759292	chr7	106490974	0.1195911758815437	chr7:106490974:G:A
chr7:106491224	['T', 'TA']	19959	25152.78066746843	3359.255764516104	-0.0032451070475515	0.0104597375735639	-0.3102474631632455	0.756376	0.756376	chr7	106491224	0.1212622598811057	chr7:106491224:T:TA
chr7:106491359	['C', 'T']	19959	19481.468760995216	2506.3989396191155	-0.0150335278599771	0.0101637814324789	-1.4791274251467736	0.139122	0.139122	chr7	106491359	0.8566041875987855	chr7:106491359:C:T
chr7:106491447	['T', 'C']	19959	37463.75407125319	4974.7671693197335	-0.040238596133228	0.0212197281256629	-1.896282360213832	0.0579372	0.0579372	chr7	106491447	1.237042497291266	chr7:106491447:T:C
chr7:106491463	['C', 'T']	19959	25376.814341551413	3385.668287332641	-0.0039115145918744	0.0104798703822765	-0.3732407414589339	0.708973	0.708973	chr7	106491463	0.1493703038497822	chr7:106491463:C:T
chr7:106491468	['C', 'A']	19959	25376.542867164404	3385.501523035633	-0.0039351358657665	0.0104798352783679	-0.3754959654651498	0.707296	0.707296	chr7	106491468	0.1503987979939557	chr7:106491468:C:A
chr7:106491469	['A', 'G']	19959	25378.357622531825	3386.688422870929	-0.003885300080017	0.010480839048073	-0.3707050611307081	0.710861	0.710861	chr7	106491469	0.1482153118364787	chr7:106491469:A:G
chr7:106491490	['C', 'A']	19959	25364.2498120018	3382.3029391007026	-0.0040218844958027	0.0104842481623177	-0.3836121039425685	0.70127	0.70127	chr7	106491490	0.1541147396170264	chr7:106491490:C:A
chr7:106491493	['G', 'A']	19959	25363.978844997	3382.059676364377	-0.0040440987923587	0.0104842032901316	-0.3857325807641804	0.699699	0.699699	chr7	106491493	0.1550887467749999	chr7:106491493:G:A
chr7:106491548	['T', 'C']	19959	25378.814642212867	3380.7496275697195	-0.0045246383696057	0.010481612031904	-0.431673902433478	0.665983	0.665983	chr7	106491548	0.1765368565660675	chr7:106491548:T:C
chr7:106491556	['A', 'G']	19959	25378.357622531825	3382.804511577098	-0.0042745399944032	0.0104808213334536	-0.4078439903139456	0.683393	0.683393	chr7	106491556	0.1653294739963472	chr7:106491556:A:G
chr7:106491679	['A', 'G']	19959	25373.813890559228	3384.6629520868505	-0.0039848330526504	0.0104783651521331	-0.3802914858182107	0.703733	0.703733	chr7	106491679	0.1525920832174951	chr7:106491679:A:G
chr7:106491687	['T', 'G']	19959	25377.35737195549	3385.5918228504333	-0.0039451755712276	0.0104799591096635	-0.3764495195014501	0.706587	0.706587	chr7	106491687	0.1508343571080814	chr7:106491687:T:G
chr7:106491821	['C', 'T']	19959	25142.0	3359.8238184419097	-0.0031235497381838	0.0104590893749237	-0.298644521163833	0.765214	0.765214	chr7	106491821	0.1162170929218892	chr7:106491821:C:T
chr7:106491834	['C', 'T']	19959	467.0702044497895	50.54643709751429	-0.0181874600503893	0.0468942572077046	-0.3878398152215792	0.698139	0.698139	chr7	106491834	0.1560581004097403	chr7:106491834:C:T
chr7:106491900	['T', 'C']	19959	9613.444978953698	1318.0913935943183	0.0021139168829447	0.0118431102239676	0.1784933892337387	0.858337	0.858337	chr7	106491900	0.0663421661078517	chr7:106491900:T:C
chr7:106491993	['T', 'C']	19959	11706.519170049614	1411.1682205855088	-0.0255643847673899	0.0111520022095602	-2.2923582946813426	0.0218953	0.0218953	chr7	106491993	1.65964909991456	chr7:106491993:T:C
chr7:106492013	['G', 'A']	19959	25141.77901383043	3359.0421276843585	-0.003155826705586	0.0104583646347274	-0.3017514511883621	0.762845	0.762845	chr7	106492013	0.117563695967866	chr7:106492013:G:A
chr7:106492032	['G', 'T']	19959	25142.03873715861	3356.451372886665	-0.0035168630402697	0.010459609464918	-0.3362327295359835	0.736699	0.736699	chr7	106492032	0.1327099196588618	chr7:106492032:G:T
chr7:106492460	['G', 'C']	19959	37434.87558873634	4968.520842803791	-0.0405045182452054	0.0210887376235042	-1.92067059528786	0.0547875	0.0547875	chr7	106492460	1.2613185163379843	chr7:106492460:G:C
chr7:106493001	['C', 'A']	19959	5701.285649864716	853.4633230528929	0.0229901855526749	0.0144634784211159	1.5895336435190088	0.111956	0.111956	chr7	106493001	0.9509526265417136	chr7:106493001:C:A
chr7:106493004	['G', 'A']	19959	5700.571228140502	852.6496979722517	0.0228856348252358	0.0144642809459899	1.5822172502519434	0.113616	0.113616	chr7	106493004	0.94456050469533	chr7:106493004:G:A
chr7:106493185	['A', 'G']	19959	37463.75407125319	4976.298656828485	-0.0395597791329527	0.0211919266595623	-1.8667382049995145	0.0619528	0.0619528	chr7	106493185	1.207939060602375	chr7:106493185:A:G
chr7:106493186	['G', 'C']	19959	5615.281340815713	638.595939119301	-0.0262741575822825	0.0145596298661169	-1.804589664976826	0.071154	0.071154	chr7	106493186	1.1478006805537233	chr7:106493186:G:C
chr7:106493663	['G', 'C']	19959	10352.51868924742	1310.3691332707488	-0.0118462184850008	0.0115566111514648	-1.0250598838829377	0.305347	0.305347	chr7	106493663	0.5152063425416903	chr7:106493663:G:C
chr7:106493730	['G', 'A']	19959	5699.571127925039	854.3903938787961	0.0232458917741354	0.0144648987736651	1.6070552679191266	0.108058	0.108058	chr7	106493730	0.9663430748960452	chr7:106493730:G:A
chr7:106494072	['G', 'A']	19959	2322.232700305657	291.3818487976584	-0.0118427630207766	0.0214781299307825	-0.551387064839552	0.581375	0.581375	chr7	106494072	0.2355436474804271	chr7:106494072:G:A
chr7:106494380	['C', 'T']	19959	35000.50724056722	4607.342396668732	-0.0195980105600991	0.0154335904773671	-1.2698283389622786	0.204161	0.204161	chr7	106494380	0.6900272157380348	chr7:106494380:C:T
chr7:106494519	['A', 'C']	19959	10338.107803337844	1427.9354971577477	0.0073556190274729	0.0115720185658459	0.6356383707491194	0.525019	0.525019	chr7	106494519	0.279824979554338	chr7:106494519:A:C
chr7:106494959	['G', 'A']	19959	2528.2533446910857	245.9035596258524	-0.039502633950014	0.0210154098068804	-1.8796984837802675	0.0601637	0.0601637	chr7	106494959	1.220665462972081	chr7:106494959:G:A
chr7:106495012	['G', 'T']	19959	34506.18656043296	4538.992667274672	-0.0184189195147191	0.0148249183137939	-1.2424297473248909	0.214093	0.214093	chr7	106495012	0.6693975321967892	chr7:106495012:G:T
chr7:106495688	['T', 'C']	19959	26370.28489100476	3579.8482511985035	0.0029737098489575	0.0106853376033936	0.2782981651429655	0.780786	0.780786	chr7	106495688	0.1074679824536297	chr7:106495688:T:C
chr7:106496127	['T', 'C']	19959	36745.04615847241	4926.382244549526	-0.0154954401827514	0.0188560266148615	-0.8217765332670167	0.411214	0.411214	chr7	106496127	0.3859321079737608	chr7:106496127:T:C
chr7:106496567	['G', 'T']	19959	9783.980407876936	1241.153448360993	-0.011617849086363	0.0117675518009345	-0.9872783466685412	0.323518	0.323518	chr7	106496567	0.4901015509050197	chr7:106496567:G:T
chr7:106496905	['A', 'G']	19959	37332.0	4968.154447042535	-0.0330985176351626	0.0206864676626016	-1.6000081877197525	0.109613	0.109613	chr7	106496905	0.9601379358748566	chr7:106496905:A:G
chr7:106497550	['T', 'A']	19959	36999.0	4918.925002437328	-0.0323118864134065	0.0195407798327719	-1.6535617662103823	0.0982323	0.0982323	chr7	106497550	1.0077456873121364	chr7:106497550:T:A
chr7:106498124	['G', 'A']	19959	26216.313508367573	3557.128631537895	0.0027601776909941	0.0106433584497788	0.259333339567407	0.795381	0.795381	chr7	106498124	0.0994247876192264	chr7:106498124:G:A
chr7:106498252	['C', 'T']	19959	9916.987471811575	1244.2378505893948	-0.0136435867967981	0.0117002353620381	-1.166095071990206	0.24359	0.24359	chr7	106498252	0.6133405445858058	chr7:106498252:C:T
chr7:106498424	['G', 'A']	19959	25180.308008419364	3366.9883503548253	-0.0032626924932491	0.0104389658197882	-0.3125493990088867	0.754626	0.754626	chr7	106498424	0.1222682356285231	chr7:106498424:G:A
chr7:106498882	['A', 'C']	19959	11308.966269045708	1418.811377081484	-0.0150596519310332	0.0112563442370116	-1.3378812529130046	0.18095	0.18095	chr7	106498882	0.7424414125557819	chr7:106498882:A:C
chr7:106500474	['G', 'C']	19959	8073.831645950281	1070.8472008768106	0.0012576798075027	0.0126275280996846	0.0995982584694601	0.920664	0.920664	chr7	106500474	0.0358988383919257	chr7:106500474:G:C
chr7:106501179	['AAAG', 'A']	19959	11973.99929821044	1562.6386701654835	-0.0081264337424893	0.0110556456258221	-0.7350483198836288	0.462319	0.462319	chr7	106501179	0.3350582579233821	chr7:106501179:AAAG:A
chr7:106501671	['A', 'G']	19959	12306.165722592612	1603.2422878756668	-0.0081361143747634	0.0109608454914476	-0.7422889393990396	0.457921	0.457921	chr7	106501671	0.3392094395144657	chr7:106501671:A:G
chr7:106501690	['C', 'T']	19959	2289.4588323728385	290.30858105980434	-0.0107293841453349	0.0216041607154158	-0.496635082781942	0.619452	0.619452	chr7	106501690	0.2079923405272583	chr7:106501690:C:T
chr7:106502325	['C', 'T']	19959	4535.227227177072	495.965085876106	-0.0275553411985289	0.0159623453831285	-1.72627145555023	0.0843141	0.0843141	chr7	106502325	1.0740997914471448	chr7:106502325:C:T
chr7:106503432	['G', 'A']	19959	3938.592002405292	628.6459909511512	0.0309509570730075	0.016982547636447	1.8225155456995288	0.0683918	0.0683918	chr7	106503432	1.1649959659441131	chr7:106503432:G:A
chr7:106506398	['A', 'G']	19959	5271.056376847908	644.8970811609518	-0.0151436526732107	0.0148895368456142	-1.0170667382223777	0.309134	0.309134	chr7	106506398	0.5098532265758491	chr7:106506398:A:G
chr7:106507212	['A', 'C']	19959	6748.338110031065	932.9493712067242	-0.00047374807579	0.0135024087176394	-0.0350861898567127	0.972011	0.972011	chr7	106507212	0.0123288202462877	chr7:106507212:A:C
chr7:106507370	['A', 'C']	19959	13879.781658732149	1865.87561242866	-0.0014837320791809	0.0106551330326383	-0.1392504508987348	0.889254	0.889254	chr7	106507370	0.0509741726150293	chr7:106507370:A:C
chr7:106507730	['C', 'T']	19959	13607.408840332764	1828.9416720240213	-0.0018477864049411	0.0107033390985428	-0.1726364443776917	0.862939	0.862939	chr7	106507730	0.0640199028939615	chr7:106507730:C:T
chr7:106508108	['C', 'A']	19959	5795.290359755487	829.3569090324388	0.0140584909308732	0.0143984898794202	0.9763864855693644	0.328885	0.328885	chr7	106508108	0.4829559336495532	chr7:106508108:C:A
chr7:106508201	['G', 'A']	19959	5792.0	835.9394674660676	0.0158373527740801	0.0144003764062012	1.0997874171719637	0.271438	0.271438	chr7	106508201	0.566329353304597	chr7:106508201:G:A
chr7:106508694	['G', 'T']	19959	5803.581550333216	822.4821324218183	0.0127728555553968	0.0143880908658677	0.8877380379698089	0.374692	0.374692	chr7	106508694	0.4263255793720286	chr7:106508694:G:T
chr7:106508965	['T', 'C']	19959	5854.880036079375	838.6698589091246	0.0139237443597162	0.0143369354760119	0.9711799556476296	0.33147	0.33147	chr7	106508965	0.4795557717057622	chr7:106508965:T:C
chr7:106509329	['G', 'A']	19959	5796.290409860707	838.6771909178981	0.0150595319726273	0.014397868564986	1.0459556499390694	0.295594	0.295594	chr7	106509329	0.529304385545606	chr7:106509329:G:A
chr7:106509810	['C', 'G']	19959	6740.675452222278	924.1700803192354	-0.0014284951573064	0.0135172701003132	-0.1056792641343566	0.915838	0.915838	chr7	106509810	0.0381813406642594	chr7:106509810:C:G
chr7:106509954	['A', 'G']	19959	5952.89476849068	855.9604256095421	0.0142683656305711	0.0142317486642818	1.002572907037149	0.316079	0.316079	chr7	106509954	0.5002043573305615	chr7:106509954:A:G
chr7:106511515	['AC', 'A']	19959	5677.2844473394125	813.3102781331726	0.0148139264802637	0.0145298964925388	1.0195479704807755	0.307955	0.307955	chr7	106511515	0.5115127402511704	chr7:106511515:AC:A
chr7:106512281	['A', 'G']	19959	37701.55580055124	5016.523320939932	-0.0429457735322077	0.0221407683341933	-1.939669522032076	0.0524339	0.0524339	chr7	106512281	1.2803878385386531	chr7:106512281:A:G
chr7:106512718	['T', 'C']	19959	711.071253194368	75.5214575986968	-0.030233319878954	0.0382201466726246	-0.791030974787147	0.428935	0.428935	chr7	106512718	0.3676085149950218	chr7:106512718:T:C
chr7:106512973	['T', 'C']	19959	17783.45499649193	2310.5567387191336	-0.0108453978251727	0.0101963308488977	-1.0636569159920053	0.287497	0.287497	chr7	106512973	0.5413666827665017	chr7:106512973:T:C
chr7:106513398	['G', 'A']	19959	23404.035633739288	3111.8662150477885	-0.004464975094296	0.0103296336868035	-0.4322491222510813	0.665565	0.665565	chr7	106513398	0.1768095243172845	chr7:106513398:G:A
chr7:106513833	['G', 'T']	19959	22397.36650631389	2979.9017808030453	-0.0022457258383226	0.010227261531244	-0.2195823223511042	0.826199	0.826199	chr7	106513833	0.0829153350127184	chr7:106513833:G:T
chr7:106513895	['A', 'T']	19959	752.2638331996792	79.04509359484965	-0.0297142138674316	0.0371689796761814	-0.7994358232672473	0.424047	0.424047	chr7	106513895	0.3725860049416626	chr7:106513895:A:T
chr7:106514774	['A', 'G']	19959	5776.447078280044	834.9968690996001	0.0157527667814798	0.0144264274789775	1.0919381672583226	0.274873	0.274873	chr7	106514774	0.5608679175843092	chr7:106514774:A:G
chr7:106514959	['G', 'A']	19959	6449.323128569997	906.0497887034556	0.0103814179721341	0.0137822256852634	0.7532468419258616	0.45131	0.45131	chr7	106514959	0.3455250433983035	chr7:106514959:G:A
chr7:106516224	['C', 'T']	19959	6529.327136987674	832.5599966291071	-0.0119881195645617	0.0136578939558959	-0.877742908480166	0.380094	0.380094	chr7	106516224	0.420108985928225	chr7:106516224:C:T
chr7:106516334	['C', 'T']	19959	23384.858223915	3126.170729710847	-0.0020094247015021	0.0103321542299025	-0.1944826467733725	0.8458	0.8458	chr7	106516334	0.0727323191891184	chr7:106516334:C:T
chr7:106516426	['A', 'C']	19959	37478.0	4987.669885752631	-0.0374871021245048	0.0211680583162356	-1.770927761274759	0.076588	0.076588	chr7	106516426	1.11583927138619	chr7:106516426:A:C
chr7:106517031	['C', 'T']	19959	23335.184091820363	3117.490989739625	-0.0024656095385207	0.0103259256629055	-0.2387785481913867	0.81128	0.81128	chr7	106517031	0.0908292302919625	chr7:106517031:C:T
chr7:106517463	['T', 'A']	19959	29793.94205804221	4030.925657587944	-0.0006971501292673	0.0115821636854868	-0.0601917006354251	0.952004	0.952004	chr7	106517463	0.0213612268526285	chr7:106517463:T:A
chr7:106518108	['A', 'G']	19959	6449.646289522473	905.4945676946488	0.002044696508545	0.0137658725834093	0.148533737774775	0.881923	0.881923	chr7	106518108	0.0545693311209053	chr7:106518108:A:G
chr7:106521893	['T', 'C']	19959	6808.387830793905	956.2353464480316	0.0111553833323241	0.0134527383188301	0.8292277057608143	0.406985	0.406985	chr7	106521893	0.3904215970088734	chr7:106521893:T:C
chr7:106522537	['A', 'G']	19959	19163.64135338346	2581.134742078408	-0.0036395311602544	0.0101211211082463	-0.3595976296824586	0.719152	0.719152	chr7	106522537	0.1431793074133237	chr7:106522537:A:G
chr7:106522840	['A', 'T']	19959	4929.740980156344	599.6578782327259	-0.018491882792135	0.0153165411961449	-1.2073145337009497	0.227325	0.227325	chr7	106522840	0.6433528002406776	chr7:106522840:A:T
chr7:106522966	['A', 'C']	19959	37827.79054968181	5017.898825739904	-0.054473575498506	0.0227748861451398	-2.391826468477455	0.016774	0.016774	chr7	106522966	1.7753633613185595	chr7:106522966:A:C
chr7:106523314	['CT', 'C']	19959	35263.76681030163	4676.428642926946	-0.026707420783682	0.0157183625095881	-1.6991223333467815	0.0893117	0.0893117	chr7	106523314	1.0490916439939015	chr7:106523314:CT:C
chr7:106523680	['G', 'A']	19959	1338.06704078565	190.36824940469307	0.009780994546243	0.0278970916793822	0.3506098291052975	0.725885	0.725885	chr7	106523680	0.1391321779520355	chr7:106523680:G:A
chr7:106523870	['G', 'A']	19959	4725.130676691729	576.9509692048241	-0.0178082775785549	0.0156005252709387	-1.141517818744789	0.253668	0.253668	chr7	106523870	0.5957343151982852	chr7:106523870:G:A
chr7:106523937	['T', 'C']	19959	4970.747143716176	599.1907294547514	-0.0201882195868664	0.0152696938833422	-1.3221103016930746	0.186147	0.186147	chr7	106523937	0.7301439586072568	chr7:106523937:T:C
chr7:106524244	['C', 'T']	19959	4744.614898736714	583.1601251812838	-0.0162565482101507	0.0155819823397501	-1.0432914025758937	0.296826	0.296826	chr7	106524244	0.5274980603944333	chr7:106524244:C:T
chr7:106524361	['T', 'C']	19959	13092.279793525107	1775.040607508751	0.000601984030222	0.0108116946706152	0.055678970648158	0.955598	0.955598	chr7	106524361	0.0197247678692848	chr7:106524361:T:C
chr7:106524946	['C', 'G']	19959	24095.2434220418	3238.2462694427886	-0.003669091268988	0.010304869773019	-0.3560541132304948	0.721804	0.721804	chr7	106524946	0.1415807155528843	chr7:106524946:C:G
chr7:106525168	['G', 'C']	19959	8982.800250563767	1101.7642478474008	-0.0175046610513135	0.012128826098844	-1.4432279685320692	0.148972	0.148972	chr7	106525168	0.8268953516428257	chr7:106525168:G:C
chr7:106525930	['T', 'C']	19959	38007.71286831028	5033.346471753789	-0.0576834309419303	0.0238997678486851	-2.413556119337107	0.0158066	0.0158066	chr7	106525930	1.8011615367746578	chr7:106525930:T:C
chr7:106525949	['C', 'T']	19959	13082.966476247746	1814.4454794736607	0.0046264806858992	0.0107208685598408	0.4315397264760325	0.666081	0.666081	chr7	106525949	0.1764729544422907	chr7:106525949:C:T
chr7:106525965	['C', 'G']	19959	8337.759699248121	1157.394169079102	0.0050711596528902	0.0123907574070023	0.4092695455424213	0.682346	0.682346	chr7	106525965	0.1659953499970035	chr7:106525965:C:G
chr7:106526259	['A', 'G']	19959	9740.48802485219	1318.4238386063448	0.0005774768161549	0.0118120764263807	0.0488886792897165	0.961009	0.961009	chr7	106526259	0.0172725450764759	chr7:106526259:A:G
chr7:106526509	['G', 'A']	19959	1856.0929952901088	160.37019611821842	-0.0577459339949082	0.0240655726673411	-2.399524615230696	0.0164255	0.0164255	chr7	106526509	1.7844814014372297	chr7:106526509:G:A
chr7:106526538	['C', 'T']	19959	965.0483515382302	150.3220623600086	0.0257870427099556	0.0330266904403626	0.780794029499268	0.434933	0.434933	chr7	106526538	0.3615776395312875	chr7:106526538:C:T
chr7:106526539	['G', 'A']	19959	649.0975646422128	116.73519239779225	0.0553763446422153	0.0400605256791601	1.3823169742134147	0.16689	0.16689	chr7	106526539	0.7775696853395095	chr7:106526539:G:A
chr7:106526684	['C', 'G']	19959	6166.085315704433	851.689292828042	0.0069403857823134	0.0143407098408033	0.4839638943510393	0.628417	0.628417	chr7	106526684	0.2017520748950678	chr7:106526684:C:G
chr7:106527033	['T', 'A']	19959	36098.42588695129	4763.022060063717	-0.0391573161822929	0.0173669695692241	-2.254700569734593	0.0241629	0.0241629	chr7	106527033	1.6168509434608611	chr7:106527033:T:A
chr7:106527268	['C', 'A']	19959	1583.079316564786	142.00939009025817	-0.05587274165148	0.0259388552699751	-2.154017248253594	0.0312508	0.0312508	chr7	106527268	1.5051388605234763	chr7:106527268:C:A
chr7:106527330	['A', 'T']	19959	36280.63551636018	4792.704633395623	-0.0393831760358229	0.0178048256769961	-2.21193831101116	0.0269822	0.0269822	chr7	106527330	1.568922642918088	chr7:106527330:A:T
chr7:106527584	['T', 'A']	19959	6278.314560577212	767.3085026838125	-0.0194646010309237	0.0137648056507036	-1.414084697224088	0.157353	0.157353	chr7	106527584	0.8031249726679797	chr7:106527584:T:A
chr7:106527856	['G', 'A']	19959	5978.497694697805	730.3075497109877	-0.019116024017389	0.0140380694641391	-1.361727413176128	0.173299	0.173299	chr7	106527856	0.7612039433203295	chr7:106527856:G:A
chr7:106527946	['C', 'T']	19959	6257.5676054926325	771.9542768453198	-0.018573513144317	0.0137810838149147	-1.347754167507181	0.177753	0.177753	chr7	106527946	0.7501830607953773	chr7:106527946:C:T
chr7:106528907	['T', 'A']	19959	8408.370257129967	1068.8851999604497	-0.0098680715468289	0.0122917821998735	-0.8028186137995874	0.422089	0.422089	chr7	106528907	0.3745959657834025	chr7:106528907:T:A
chr7:106529057	['C', 'A']	19959	656.0	120.7236239579872	0.0584974834692744	0.0398553220180641	1.4677458494190774	0.142189	0.142189	chr7	106529057	0.8471340001187991	chr7:106529057:C:A
chr7:106529081	['G', 'A']	19959	650.0	115.60897522808496	0.053535557542411	0.0400309522965309	1.3373540840558638	0.181122	0.181122	chr7	106529081	0.7420287948636856	chr7:106529081:G:A
chr7:106529640	['T', 'C']	19959	697.1047805171377	118.58930722751197	0.0396504207149319	0.0386691390550453	1.0253763513713037	0.305198	0.305198	chr7	106529640	0.5154183166929428	chr7:106529640:T:C
chr7:106529677	['G', 'A']	19959	3256.1631425994588	430.25934353390414	-0.003998191074118	0.0184631118002383	-0.2165502282267744	0.828561	0.828561	chr7	106529677	0.0816755126059219	chr7:106529677:G:A
chr7:106529880	['T', 'C']	19959	9488.32773656776	1184.5339600276873	-0.0164094659734565	0.0118095100046299	-1.389512855912156	0.164692	0.164692	chr7	106529880	0.7833274963993907	chr7:106529880:T:C
chr7:106529884	['G', 'A']	19959	5916.77867989776	713.4447165739291	-0.0198628943755317	0.0141136018796194	-1.407358273596653	0.159337	0.159337	chr7	106529884	0.7976833639980592	chr7:106529884:G:A
chr7:106530000	['G', 'T']	19959	5938.595079420755	707.5255904273931	-0.0215117527650801	0.0140895880851262	-1.5267836529436338	0.126831	0.126831	chr7	106530000	0.8967745833353769	chr7:106530000:G:T
chr7:106530120	['C', 'T']	19959	699.0	64.02024163398646	-0.0454756198896388	0.0385622572548619	-1.179277955361527	0.238302	0.238302	chr7	106530120	0.6228723127298389	chr7:106530120:C:T
chr7:106530619	['T', 'C']	19959	17586.881150415873	2319.109094131165	-0.0090665462016275	0.0101330837775576	-0.8947469892341923	0.370933	0.370933	chr7	106530619	0.4307045280076683	chr7:106530619:T:C
chr7:106530901	['G', 'C']	19959	12460.248584456582	1641.60332930088	-0.004722461546395	0.0109457300578653	-0.4314432679619732	0.666151	0.666151	chr7	106530901	0.1764273158241503	chr7:106530901:G:C
chr7:106530988	['G', 'C']	19959	2860.143300931957	396.4041960392195	0.0133033757147908	0.0195314588775315	0.6811255522798997	0.4958	0.4958	chr7	106530988	0.3046934775681973	chr7:106530988:G:C
chr7:106531194	['C', 'T']	19959	3122.4693325315693	429.6402428112294	0.0041816685494947	0.0188366854873767	0.2219959850312862	0.824319	0.824319	chr7	106531194	0.0839046898444465	chr7:106531194:C:T
chr7:106531253	['C', 'T']	19959	13248.646551724136	1760.4464780250453	-0.0052867535161979	0.0107360070235305	-0.492432009834826	0.622419	0.622419	chr7	106531253	0.2059171585164225	chr7:106531253:C:T
chr7:106532028	['T', 'C']	19959	3271.327804780278	449.009353599162	0.004750441754551	0.0184579176607024	0.2573660713995338	0.796899	0.796899	chr7	106532028	0.0985967181549896	chr7:106532028:T:C
chr7:106532388	['C', 'T']	19959	33784.07802164763	4450.8466868389405	-0.0264968284372158	0.0140361539852038	-1.8877556106286169	0.0590733	0.0590733	chr7	106532388	1.228608767558352	chr7:106532388:C:T
chr7:106532858	['T', 'C']	19959	637.0638372500877	126.01817776152308	0.0757430704288677	0.0404200265945007	1.8738995693578475	0.0609589	0.0609589	chr7	106532858	1.214962878417805	chr7:106532858:T:C
chr7:106533427	['C', 'A']	19959	3533.1242292074003	489.35880214826375	0.0044205277270474	0.017810961749155	0.248191410958318	0.803989	0.803989	chr7	106533427	0.0947498931321225	chr7:106533427:C:A
chr7:106533543	['CA', 'C']	19959	25210.104756653804	3284.059655524962	-0.0130773634293808	0.0104219545487441	-1.2547899118363293	0.20957	0.20957	chr7	106533543	0.6786708866069804	chr7:106533543:CA:C
chr7:106534447	['C', 'T']	19959	23679.55923030668	3076.4889267819167	-0.0140676298617724	0.0102005684103904	-1.3791025456427486	0.167879	0.167879	chr7	106534447	0.7750036264022642	chr7:106534447:C:T
chr7:106534655	['G', 'A']	19959	33631.16511278196	4443.415244466267	-0.0227585240376208	0.0136719399201699	-1.6646155681276589	0.0960052	0.0960052	chr7	106534655	1.0177052433130882	chr7:106534655:G:A
chr7:106534665	['G', 'A']	19959	748.7598321156453	155.66422401481714	0.0797786325839218	0.0370073787387053	2.1557493479126864	0.0311152	0.0311152	chr7	106534665	1.5070274031443274	chr7:106534665:G:A
chr7:106534680	['A', 'T']	19959	24771.73677275506	3266.551281416431	-0.010079373662908	0.0103395576600127	-0.97483606111015	0.329653	0.329653	chr7	106534680	0.4819429676147507	chr7:106534680:A:T
chr7:106534896	['C', 'T']	19959	22097.92899052205	2942.977590854043	-0.0047494457943738	0.0098824737024824	-0.4805928087803378	0.630811	0.630811	chr7	106534896	0.2001007421065332	chr7:106534896:C:T
chr7:106534984	['C', 'T']	19959	3440.566175329742	450.7938198289819	-0.001682072598334	0.0180363386300558	-0.0932602027958726	0.925698	0.925698	chr7	106534984	0.0335306745767565	chr7:106534984:C:T
chr7:106535119	['C', 'T']	19959	23106.605387952724	3015.2564431172696	-0.0130209236951912	0.0102406373879055	-1.2714954354862014	0.203567	0.203567	chr7	106535119	0.6912926235822767	chr7:106535119:C:T
chr7:106535423	['T', 'C']	19959	3273.328005211204	448.76162075617617	0.0040659302746482	0.018453702685019	0.2203314068752723	0.825615	0.825615	chr7	106535423	0.083222425263799	chr7:106535423:T:C
chr7:106535474	['T', 'G']	19959	13838.46672346397	1803.028331236336	-0.0090264231924638	0.0106177664997899	-0.8501244769926356	0.395266	0.395266	chr7	106535474	0.4031105412032932	chr7:106535474:T:G
chr7:106535824	['G', 'A']	19959	10632.130794287144	1385.9721193270784	-0.006178447179678	0.011428545972404	-0.5406153323963384	0.588779	0.588779	chr7	106535824	0.230047688389924	chr7:106535824:G:A
chr7:106536051	['T', 'C']	19959	713.0357250225474	146.9035671016078	0.0782805188782084	0.038298826728415	2.0439403910023635	0.0409725	0.0409725	chr7	106536051	1.3875075360937177	chr7:106536051:T:C
chr7:106537602	['C', 'T']	19959	28016.614833375093	3652.885335278815	-0.0183314253764965	0.0110468747516231	-1.6594218535702292	0.0970465	0.0970465	chr7	106537602	1.0130201229041236	chr7:106537602:C:T
chr7:106537790	['C', 'T']	19959	30260.548406494287	3987.843797779337	-0.0170142760388455	0.0117844203338352	-1.4437940566320806	0.148813	0.148813	chr7	106537790	0.8273591280532211	chr7:106537790:C:T
chr7:106538081	['A', 'G']	19959	30077.027762465543	3966.9504135628417	-0.016917665276347	0.0117109275369514	-1.4446050684684688	0.148585	0.148585	chr7	106538081	0.8280250313967102	chr7:106538081:A:G
chr7:106538642	['C', 'A']	19959	2220.11123359054	345.4832699881728	0.0330886384446665	0.0221184711124307	1.4959731292670804	0.134676	0.134676	chr7	106538642	0.8707097910345076	chr7:106538642:C:A
chr7:106538717	['G', 'A']	19959	16474.65084932605	2187.244099092867	-0.0045543873906682	0.0103474053424098	-0.4401477703788829	0.659835	0.659835	chr7	106538717	0.1805646516525721	chr7:106538717:G:A
chr7:106539703	['C', 'T']	19959	24497.45477777221	3189.8223460716845	-0.0159552658378738	0.0103131403335096	-1.5470812305376749	0.12186	0.12186	chr7	106539703	0.9141388262115496	chr7:106539703:C:T
chr7:106539738	['G', 'C']	19959	13823.15546534356	1807.753061955964	-0.0085138959224027	0.0106247742469747	-0.8013248775452331	0.422953	0.422953	chr7	106539738	0.37370789024842	chr7:106539738:G:C
chr7:106539775	['G', 'A']	19959	2237.336289837643	347.0304745262053	0.0337735060670684	0.0220182520657333	1.5338867938399898	0.125073	0.125073	chr7	106539775	0.9028364330450604	chr7:106539775:G:A
chr7:106539996	['G', 'A']	19959	9426.944630956556	1299.979732081493	0.0058654263212378	0.0118534363646792	0.4948291905219648	0.620726	0.620726	chr7	106539996	0.2071000631855026	chr7:106539996:G:A
chr7:106540533	['C', 'T']	19959	2051.411125031321	324.7301257092714	0.0348604600705001	0.022909254109021	1.5216759089844412	0.128106	0.128106	chr7	106540533	0.8924305290697685	chr7:106540533:C:T
chr7:106541346	['C', 'T']	19959	33987.40572230295	4496.956347851653	-0.022541966187903	0.0142042548968577	-1.5869868818595878	0.112531	0.112531	chr7	106541346	0.9487278217805324	chr7:106541346:C:T
chr7:106541609	['C', 'T']	19959	33558.04404690319	4427.123915076079	-0.0231341966051869	0.0138027941590139	-1.6760516992915622	0.0937437	0.0937437	chr7	106541609	1.0280579091700737	chr7:106541609:C:T
chr7:106542213	['A', 'C']	19959	17389.22748458878	2288.0349823958686	-0.006556295800707	0.0101573433794206	-0.6454734821696108	0.518628	0.518628	chr7	106542213	0.285144039982344	chr7:106542213:A:C
chr7:106542331	['T', 'A']	19959	33999.0	4499.148990926893	-0.0226021595548657	0.0142126315090557	-1.590286748830748	0.111786	0.111786	chr7	106542331	0.9516125837793442	chr7:106542331:T:A
chr7:106542534	['G', 'A']	19959	1700.0851788756388	254.0314868439596	0.0269600818671004	0.0251463658586763	1.072126366832376	0.283676	0.283676	chr7	106542534	0.5471774055099904	chr7:106542534:G:A
chr7:106542630	['C', 'A']	19959	33993.51583642377	4502.560430100289	-0.0219108345707501	0.0142110792640109	-1.5418135500966863	0.123135	0.123135	chr7	106542630	0.9096184852783696	chr7:106542630:C:A
chr7:106542637	['T', 'C']	19959	34003.814733149586	4502.401208382968	-0.0223772577195573	0.0142228123186784	-1.5733356538896193	0.115657	0.115657	chr7	106542637	0.9368280769497954	chr7:106542637:T:C
chr7:106545790	['A', 'T']	19959	741.0	60.53000113155037	-0.0556281101663647	0.0374642239178712	-1.4848328444841747	0.137604	0.137604	chr7	106545790	0.8613689414444143	chr7:106545790:A:T
chr7:106545991	['CTTGAAAATGGTAG', 'C']	19959	1700.3407667251315	262.21417326641347	0.0324692946122981	0.025162167884854	1.2904013183952467	0.196926	0.196926	chr7	106545991	0.7056969404841166	chr7:106545991:CTTGAAAATGGTAG:C
chr7:106546378	['C', 'T']	19959	1626.081471089287	239.11282468811604	0.0272841323780289	0.0256931960584306	1.0619205300882109	0.288285	0.288285	chr7	106546378	0.5401779541664373	chr7:106546378:C:T
chr7:106546529	['T', 'C']	19959	1636.2459410703548	239.4437384829845	0.0256685495229161	0.0256236666731812	1.001751616983916	0.316476	0.316476	chr7	106546529	0.4996592191782945	chr7:106546529:T:C
chr7:106546756	['T', 'C']	19959	11998.005663024956	1623.9903592570492	-0.0006803421191105	0.0110048561744397	-0.0618219909761986	0.950705	0.950705	chr7	106546756	0.0219542220186166	chr7:106546756:T:C
chr7:106548749	['A', 'G']	19959	34119.4189507441	4511.93181429768	-0.0228173759311119	0.0143755833246637	-1.5872313085177527	0.112476	0.112476	chr7	106548749	0.9489401369261092	chr7:106548749:A:G
chr7:106549180	['A', 'G']	19959	1247.062481210542	225.68983973374785	0.0587757383683245	0.0291644288851424	2.015322796129474	0.0438842	0.0438842	chr7	106549180	1.3576918143349022	chr7:106549180:A:G
chr7:106549424	['G', 'A']	19959	3264.6542721122523	441.9269612432173	0.0030141710383571	0.0184667847119128	0.1632212150289886	0.870346	0.870346	chr7	106549424	0.0603080623029909	chr7:106549424:G:A
chr7:106549811	['T', 'A']	19959	34072.828564269614	4509.386967594523	-0.0222313261583542	0.0143300180190287	-1.5513815913443672	0.120826	0.120826	chr7	106549811	0.9178396017948364	chr7:106549811:T:A
chr7:106550549	['C', 'T']	19959	33922.09876728803	4486.197905364307	-0.0218931789048469	0.0141529732264532	-1.5468960871010835	0.121904	0.121904	chr7	106550549	0.913982043771064	chr7:106550549:C:T
chr7:106552515	['C', 'T']	19959	8103.812045898682	1050.3609257363878	-0.0091033950676367	0.0125649294423455	-0.7245082520684147	0.468762	0.468762	chr7	106552515	0.3290476014677951	chr7:106552515:C:T
chr7:106553509	['G', 'A']	19959	10391.082485592582	1431.8000148405958	0.003049798951638	0.0114649220389675	0.2660113118320629	0.790233	0.790233	chr7	106553509	0.1022448382098072	chr7:106553509:G:A
chr7:106553821	['T', 'C']	19959	15685.57177932555	2081.920005945144	-0.0053290217686603	0.01037971792046	-0.5134071859656215	0.607672	0.607672	chr7	106553821	0.2163307743909521	chr7:106553821:T:C
chr7:106554278	['C', 'T']	19959	11065.108783885353	1514.1988353335662	0.0016149817674668	0.0112463322094655	0.1436007524397667	0.885817	0.885817	chr7	106554278	0.0526559892856842	chr7:106554278:C:T
chr7:106554414	['A', 'C']	19959	36566.66417798266	4831.29897198059	-0.0405984965582706	0.0184435314232809	-2.201232270899261	0.027731	0.027731	chr7	106554414	1.557034469165329	chr7:106554414:A:C
chr7:106554514	['T', 'C']	19959	3280.4930847865303	442.8901320564885	0.0035121047766372	0.0184204675017353	0.1906631727075537	0.848791	0.848791	chr7	106554514	0.0711992340443446	chr7:106554514:T:C
chr7:106554579	['C', 'G']	19959	36620.0	4841.207909365266	-0.0409565248108996	0.0185849180383031	-2.2037506286812327	0.0275533	0.0275533	chr7	106554579	1.55982637917289	chr7:106554579:C:G
chr7:106554661	['T', 'C']	19959	36620.5043595911	4837.811022037366	-0.042381159388484	0.018586553745254	-2.280205355406768	0.022606	0.022606	chr7	106554661	1.6457762767351491	chr7:106554661:T:C
chr7:106554963	['T', 'C']	19959	10296.031718194115	1405.1815898886075	0.0031131254345336	0.0115430671528002	0.2696965540721466	0.787397	0.787397	chr7	106554963	0.1038062442142267	chr7:106554963:T:C
chr7:106555177	['T', 'C']	19959	10298.868027688604	1402.656389661859	0.0027295098143507	0.0115484945244311	0.23635200316166	0.813162	0.813162	chr7	106555177	0.0898229246428441	chr7:106555177:T:C
chr7:106555540	['C', 'T']	19959	984.0	200.12714860482424	0.0843763389242781	0.0327732745922474	2.574547095890057	0.0100443	0.0100443	chr7	106555540	1.9980803243941163	chr7:106555540:C:T
chr7:106556005	['T', 'C']	19959	3233.1619901793765	443.6796323325166	0.0062818126503769	0.0185560346148744	0.3385320614427758	0.734966	0.734966	chr7	106556005	0.13373275119325	chr7:106556005:T:C
chr7:106556553	['C', 'T']	19959	21662.51210344309	2853.943686548174	-0.0093120818180467	0.0100998735680936	-0.9219998404202148	0.35654	0.35654	chr7	106556553	0.447891739852017	chr7:106556553:C:T
chr7:106556739	['C', 'T']	19959	3274.1483059342427	442.1287876954026	0.0035336939849178	0.0184477979836539	0.1915509909664515	0.848096	0.848096	chr7	106556739	0.0715549851129784	chr7:106556739:C:T
chr7:106556824	['T', 'C']	19959	36599.33490353295	4836.626991781059	-0.0413907295123609	0.0185410711651482	-2.232380704636058	0.0256009	0.0256009	chr7	106556824	1.5917447667911504	chr7:106556824:T:C
chr7:106557080	['A', 'T']	19959	36608.83420182383	4842.769288516356	-0.0395909085123905	0.018566887084204	-2.132339596446026	0.0329911	0.0329911	chr7	106557080	1.481603203825199	chr7:106557080:A:T
chr7:106557321	['T', 'C']	19959	3275.1640945986574	444.86322637822286	0.0044621796555785	0.0184431976076245	0.2419417581761338	0.808828	0.808828	chr7	106557321	0.092143822754581	chr7:106557321:T:C
chr7:106557482	['G', 'A']	19959	987.0989126622236	201.4633188776016	0.0851800386646494	0.0327263802603335	2.602794381384524	0.00925358	0.00925358	chr7	106557482	2.03369021607686	chr7:106557482:G:A
chr7:106557953	['C', 'T']	19959	36605.50210463019	4839.434273023266	-0.040738418932003	0.0185567464511469	-2.19534275791569	0.0281505	0.0281505	chr7	106557953	1.5505138869471824	chr7:106557953:C:T
chr7:106558283	['A', 'T']	19959	36500.86376637061	4834.925070727239	-0.0355441784090937	0.0183437712096571	-1.9376701771324647	0.0526776	0.0526776	chr7	106558283	1.2783740197865645	chr7:106558283:A:T
chr7:106558944	['T', 'C']	19959	2468.3710162357183	350.69603218594625	0.017223920750179	0.0210592195812339	0.8178802962635603	0.413435	0.413435	chr7	106558944	0.383592760259661	chr7:106558944:T:C
chr7:106560460	['A', 'C']	19959	9573.959362629654	1316.1287427440072	0.0049378203837397	0.011814466544634	0.4179469606253557	0.67599	0.67599	chr7	106560460	0.1700597285804672	chr7:106560460:A:C
chr7:106560706	['G', 'A']	19959	3284.0	447.9544020397424	0.0048009337480102	0.01841249266109	0.2607432810091875	0.794293	0.794293	chr7	106560706	0.1000192648140347	chr7:106560706:G:A
chr7:106563414	['A', 'C']	19959	2524.252943829233	269.3350686425554	-0.0268916613222294	0.0211203085596839	-1.2732608165376111	0.20294	0.20294	chr7	106563414	0.6926323439614678	chr7:106563414:A:C
chr7:106564853	['A', 'G']	19959	33996.81332999248	4490.055789933301	-0.0240764980388162	0.014265885448131	-1.6876974181767672	0.091485	0.091485	chr7	106564853	1.0386501075866177	chr7:106564853:A:G
chr7:106565933	['T', 'C']	19959	33850.87214314355	4471.340577424807	-0.023952480792234	0.0141050735770837	-1.6981464620751154	0.0894957	0.0894957	chr7	106565933	1.0481978307302842	chr7:106565933:T:C
chr7:106566165	['T', 'C']	19959	2062.3099819603126	302.65427598073427	0.0237341932332885	0.0228525401945605	1.038580089181412	0.299013	0.299013	chr7	106566165	0.5243099297172664	chr7:106566165:T:C
chr7:106566378	['C', 'T']	19959	26767.682266873777	3548.885338913081	-0.0073837331598075	0.0107361992646709	-0.6877418141916226	0.491623	0.491623	chr7	106566378	0.3083678073571383	chr7:106566378:C:T
chr7:106567385	['T', 'C']	19959	17561.279206134415	2347.180696347703	-0.0046025324688092	0.0101494576577915	-0.4534757052044073	0.650211	0.650211	chr7	106567385	0.186945687563837	chr7:106567385:T:C
chr7:106567828	['G', 'A']	19959	781.0391321775729	141.15417754108043	0.0572458167707732	0.0364305017568744	1.5713705277191494	0.116112	0.116112	chr7	106567828	0.935122894262533	chr7:106567828:G:A
chr7:106568540	['T', 'G']	19959	5804.58165054868	828.0548349783901	0.0116989162906528	0.0143684311404303	0.8142097196494934	0.415535	0.415535	chr7	106568540	0.381392390251237	chr7:106568540:T:G
chr7:106569431	['A', 'G']	19959	6299.946933253157	795.4187219453963	-0.0150037674805255	0.0138735304593944	-1.0814671524626838	0.279502	0.279502	chr7	106569431	0.5536150801358544	chr7:106569431:A:G
chr7:106569661	['C', 'T']	19959	1895.189908302851	273.2232526094872	0.0017422173185501	0.0238032711547111	0.0731923485316991	0.941654	0.941654	chr7	106569661	0.0261086444407743	chr7:106569661:C:T
chr7:106570096	['A', 'G']	19959	37684.88114692465	5014.316079863321	-0.0463140071428916	0.0223490676271318	-2.07230153470323	0.0382501	0.0382501	chr7	106570096	1.4173674251014377	chr7:106570096:A:G
chr7:106570506	['C', 'T']	19959	655.0656411284261	96.55357690695396	0.0140657025659502	0.0398085728267728	0.3533335050004736	0.723842	0.723842	chr7	106570506	0.1403562211186142	chr7:106570506:C:T
chr7:106570557	['A', 'G']	19959	13882.086590499095	1911.491889303897	0.0057883532347735	0.0105859610395926	0.5467952520441425	0.584526	0.584526	chr7	106570557	0.2331961664432932	chr7:106570557:A:G
chr7:106570635	['T', 'TG']	19959	4607.692573662056	611.1572745882341	-0.0061645238133638	0.015828187471885	-0.3894649228986999	0.696936	0.696936	chr7	106570635	0.1568071015619768	chr7:106570635:T:TG
chr7:106570756	['T', 'C']	19959	8492.12739300391	1224.1559066297484	0.0144972201953485	0.0123589681630888	1.173012180632178	0.240805	0.240805	chr7	106570756	0.6183344997652701	chr7:106570756:T:C
chr7:106571082	['T', 'TC']	19959	427.06419122068553	77.2158984863027	0.0459476692711021	0.0491290355193403	0.9352446834217656	0.349674	0.349674	chr7	106571082	0.4563366584437277	chr7:106571082:T:TC
chr7:106571889	['T', 'C']	19959	3920.589296452195	514.9985429853914	-0.0004087416428605	0.0170038267418397	-0.0240382149892653	0.980822	0.980822	chr7	106571889	0.0084098014192095	chr7:106571889:T:C
chr7:106571913	['C', 'T']	19959	6429.610704620627	1008.095659213012	0.0269543539534172	0.0137184616455999	1.964823363562968	0.0494485	0.0494485	chr7	106571913	1.3058468780122692	chr7:106571913:C:T
chr7:106572125	['C', 'T']	19959	974.1464221286832	114.90986494203732	-0.0216052553612578	0.0326968418620033	-0.660774990209838	0.508764	0.508764	chr7	106572125	0.2934836268299364	chr7:106572125:C:T
chr7:106572276	['G', 'C']	19959	1415.1344331344335	126.66879281217506	-0.0471175624501681	0.027227495293927	-1.7305140242069	0.0835539	0.0835539	chr7	106572276	1.078033273969875	chr7:106572276:G:C
chr7:106572421	['G', 'A']	19959	8135.815252793505	1188.0611145458788	0.0154162629025481	0.0125718506004391	1.2262524740796448	0.220118	0.220118	chr7	106572421	0.657344441858109	chr7:106572421:G:A
chr7:106572927	['C', 'T']	19959	7532.132140709561	1111.8785257629847	0.0167409582512728	0.0129392103956979	1.2938160629058917	0.195744	0.195744	chr7	106572927	0.7083115411822916	chr7:106572927:C:T
chr7:106572993	['T', 'C']	19959	3427.343438392544	439.7487645219832	-0.0029690585335972	0.0180511925700498	-0.1644799102372599	0.869355	0.869355	chr7	106572993	0.0608028437374072	chr7:106572993:T:C
chr7:106573811	['A', 'G']	19959	9124.457160036076	1253.3250736537375	0.0029667171176121	0.0120995996541133	0.2451913453684888	0.806311	0.806311	chr7	106573811	0.0934974153504493	chr7:106573811:A:G
chr7:106573905	['T', 'G']	19959	9762.489127167051	1420.868242854646	0.0124034674539177	0.0117522977028642	1.05540786725431	0.291252	0.291252	chr7	106573905	0.53573108369646	chr7:106573905:T:G
chr7:106576137	['A', 'G']	19959	6317.0	963.400278745062	0.0232145535840379	0.0138416438936358	1.67715292796339	0.0935283	0.0935283	chr7	106576137	1.0290569594568746	chr7:106576137:A:G
chr7:106576209	['T', 'C']	19959	3270.310811488146	467.96705590504826	0.0132208169087147	0.0184316545217469	0.7172886673367227	0.473204	0.473204	chr7	106576209	0.3249515929312894	chr7:106576209:T:C
chr7:106576833	['T', 'C']	19959	14380.720513077464	1950.3915127523564	-0.0005016412456074	0.0105565944617124	-0.0475192305081788	0.9621	0.9621	chr7	106576833	0.0167797853518971	chr7:106576833:T:C
chr7:106577567	['T', 'G']	19959	9125.457210141296	1253.0240053894922	0.0029491294718555	0.0120931243783293	0.2438682824713438	0.807335	0.807335	chr7	106577567	0.0929462193518659	chr7:106577567:T:G
chr7:106577678	['G', 'A']	19959	9106.912562008318	1244.3785810599709	0.0021243199066841	0.0121018138748026	0.1755373143779049	0.860659	0.860659	chr7	106577678	0.0651688854250367	chr7:106577678:G:A
chr7:106577707	['C', 'T']	19959	9681.0	1411.7626324286305	0.0117639415264349	0.0118034409834097	0.9966535642419644	0.318945	0.318945	chr7	106577707	0.4962842017575407	chr7:106577707:C:T
chr7:106577756	['T', 'C']	19959	14390.721014129673	1958.990962150338	0.0002079358678428	0.0105467064054383	0.0197157159637683	0.98427	0.98427	chr7	106577756	0.0068857517458705	chr7:106577756:T:C
chr7:106577980	['G', 'T']	19959	8997.80325732899	1308.320637811206	0.0118455993498785	0.0120775963976664	0.9807911243140424	0.326708	0.326708	chr7	106577980	0.485840230956711	chr7:106577980:G:T
chr7:106578284	['A', 'T']	19959	9042.359140108238	1238.5378180996106	0.0027054463662197	0.012141125200886	0.2228332482744106	0.823668	0.823668	chr7	106578284	0.0842478062918762	chr7:106578284:A:T
chr7:106580149	['G', 'A']	19959	9749.907974537618	1435.5335224134217	0.0142258796003424	0.0117682132886845	1.2088393753044129	0.226739	0.226739	chr7	106580149	0.6444737730889494	chr7:106580149:G:A
chr7:106580738	['T', 'G']	19959	1330.0	114.02360160032092	-0.0503720729574793	0.0280897657067722	-1.7932535815111812	0.0729475	0.0729475	chr7	106580738	1.1369895873182925	chr7:106580738:T:G
chr7:106581002	['G', 'T']	19959	12489.5030318216	1780.2595718164423	0.0082812372401542	0.0109390113344367	0.757037083788767	0.449037	0.449037	chr7	106581002	0.34771787228446	chr7:106581002:G:T
chr7:106581237	['A', 'T']	19959	1309.131182041389	105.5529244055753	-0.0565052419677321	0.0283120228255394	-1.9958037726912417	0.0459689	0.0459689	chr7	106581237	1.3375358884542985	chr7:106581237:A:T
chr7:106581492	['T', 'C']	19959	13610.727737409172	1968.7932325882373	0.0148385034641446	0.0106759053136448	1.389905870107287	0.164573	0.164573	chr7	106581492	0.7836414140377467	chr7:106581492:T:C
chr7:106581536	['T', 'C']	19959	3265.8181317029166	461.5736379411527	0.0119872585954422	0.018440217694905	0.6500605792064099	0.515661	0.515661	chr7	106581536	0.2876357135133515	chr7:106581536:T:C
chr7:106581882	['T', 'C']	19959	14522.182802164762	2087.208724016117	0.0128406798829308	0.0105150844977205	1.221167541327356	0.222037	0.222037	chr7	106581882	0.6535746491669084	chr7:106581882:T:C
chr7:106583652	['C', 'T']	19959	25138.778562838244	3426.918617076122	0.0038104169212883	0.0105002639043369	0.3628877289183703	0.716693	0.716693	chr7	106583652	0.144666837299986	chr7:106583652:C:T
chr7:106584245	['C', 'A']	19959	25165.52172170165	3424.650841453616	0.0028932380727481	0.0105127810184559	0.2752114847316709	0.783157	0.783157	chr7	106584245	0.1061511659130234	chr7:106584245:C:A
chr7:106584524	['A', 'G']	19959	14304.150030066145	2001.9179224356744	0.0071711905327667	0.0105769280135646	0.6780031521033212	0.497778	0.497778	chr7	106584524	0.302964301559759	chr7:106584524:A:G
chr7:106584800	['C', 'T']	19959	14254.285069914296	1871.5113084099853	-0.005187612546472	0.0105527372613348	-0.4915892832354896	0.623015	0.623015	chr7	106584800	0.2055014969382528	chr7:106584800:C:T
chr7:106584819	['T', 'G']	19959	3280.328706719447	453.9618926479425	0.0086460385089537	0.0184081127673413	0.4696863072401973	0.638584	0.638584	chr7	106584819	0.194781967097484	chr7:106584819:T:G
chr7:106584822	['T', 'C']	19959	6877.033674082983	1041.7067364048671	0.0206498295865613	0.0133615318538629	1.5454687241262104	0.122249	0.122249	chr7	106584822	0.9127546847299712	chr7:106584822:T:C
chr7:106584845	['C', 'T']	19959	10459.048053314626	1471.916874635974	0.0057303960709882	0.0114944755647149	0.4985347994978688	0.618113	0.618113	chr7	106584845	0.2089321223378081	chr7:106584845:C:T
chr7:106586506	['T', 'C']	19959	6169.309099108127	823.8159193646736	-0.0072168583141391	0.0139889789282083	-0.5158960029303177	0.605933	0.605933	chr7	106586506	0.2175753945448424	chr7:106586506:T:C
chr7:106586663	['G', 'T']	19959	9217.461819821629	1349.5254945816916	0.0137264564534849	0.0119570705225201	1.1479782131946326	0.250991	0.250991	chr7	106586663	0.6003418511102534	chr7:106586663:G:T
chr7:106587501	['A', 'G']	19959	7766.556502129792	1137.9171897563288	0.0145435437592093	0.0126996743252352	1.145190292818001	0.252144	0.252144	chr7	106587501	0.5983513618213042	chr7:106587501:A:G
chr7:106589033	['A', 'G']	19959	6817.683168812948	1019.0806854356236	0.018851837318009	0.0134277798094758	1.4039429887512391	0.160351	0.160351	chr7	106589033	0.7949283273281338	chr7:106589033:A:G
chr7:106589505	['T', 'C']	19959	6498.0	1005.0726077548665	0.0242772520910206	0.0136854757914111	1.773942861837274	0.0760879	0.0760879	chr7	106589505	1.118684402113111	chr7:106589505:T:C
chr7:106589898	['G', 'A']	19959	2019.1011624411265	201.23879045703467	-0.0403026244396517	0.0229712377371447	-1.7544820571197206	0.0793633	0.0793633	chr7	106589898	1.1003802821089992	chr7:106589898:G:A
chr7:106589999	['G', 'T']	19959	20085.018941671675	2933.622405050281	0.0225434252170563	0.0100886168266023	2.234540730857401	0.0254585	0.0254585	chr7	106589999	1.5941671883066275	chr7:106589999:G:T
chr7:106590238	['G', 'A']	19959	20188.05738197855	2935.1337686954967	0.0214112225982012	0.0100895245811905	2.122124033288661	0.0338396	0.0338396	chr7	106590238	1.4705747791678685	chr7:106590238:G:A
chr7:106591564	['G', 'A']	19959	6169.618229192765	926.7695587638524	0.0206516699700896	0.0140159376016547	1.4734419171252169	0.140648	0.140648	chr7	106591564	0.8518664390774464	chr7:106591564:G:A
chr7:106591916	['T', 'C']	19959	35135.76039683335	4735.624218909448	-0.0026332743250722	0.015767756454604	-0.1670037416327165	0.867369	0.867369	chr7	106591916	0.0617961037108032	chr7:106591916:T:C
chr7:106591992	['G', 'A']	19959	6763.33886160938	1009.6323149717252	0.0188443287768825	0.0134704001227623	1.398943506142726	0.161845	0.161845	chr7	106591992	0.7909007130420793	chr7:106591992:G:A
chr7:106592038	['T', 'C']	19959	2045.102465176872	189.47451192781256	-0.0462506169113047	0.0228360899031303	-2.025329953923713	0.0428468	0.0428468	chr7	106592038	1.3680816076786368	chr7:106592038:T:C
chr7:106592818	['A', 'G']	19959	7571.3793466279185	1126.2928805996032	0.0149381145946239	0.0128634577391339	1.1612829845258756	0.245541	0.245541	chr7	106592818	0.6098759797647928	chr7:106592818:A:G
chr7:106593352	['T', 'TA']	19959	2058.0	181.34599566138527	-0.0502884250391266	0.0227752427435165	-2.2080302548451343	0.0272535	0.0272535	chr7	106593352	1.5645777160266647	chr7:106593352:T:TA
chr7:106595504	['TTCTC', 'T']	19959	6380.918207788304	963.5003224797111	0.020249573594952	0.0137948534765422	1.4679078418183895	0.142145	0.142145	chr7	106595504	0.8472684121648878	chr7:106595504:TTCTC:T
chr7:106596203	['G', 'T']	19959	1356.067942679627	130.5989483016696	-0.039417235044782	0.0278657766103751	-1.4145392606824407	0.157219	0.157219	chr7	106596203	0.8034949704051908	chr7:106596203:G:T
chr7:106596271	['T', 'G']	19959	23575.16713483147	3106.6930326112	-0.004904010554427	0.0103010661087877	-0.4760682537745783	0.634031	0.634031	chr7	106596271	0.1978895074182612	chr7:106596271:T:G
chr7:106597616	['A', 'G']	19959	13219.64936106239	1803.1487792161056	0.0055031574804366	0.0107539769263001	0.5117323124413644	0.608844	0.608844	chr7	106597616	0.2154939694656322	chr7:106597616:A:G
chr7:106597851	['T', 'A']	19959	3626.181681531216	442.2174731234562	-0.0088594153280243	0.0175995454960991	-0.5033888704675952	0.614696	0.614696	chr7	106597851	0.2113396129464595	chr7:106597851:T:A
chr7:106598772	['A', 'G']	19959	25098.02991731396	3272.8375916150394	-0.0100649716051253	0.0105303002367403	-0.9558105067136252	0.33918	0.33918	chr7	106598772	0.4695697641562377	chr7:106598772:A:G
chr7:106599285	['A', 'G']	19959	4847.72865303668	679.6515906055546	0.0138865148055865	0.0154967714960443	0.8960908282819569	0.370215	0.370215	chr7	106599285	0.4315459889184618	chr7:106599285:A:G
chr7:106599807	['C', 'T']	19959	5661.851022248948	898.9207283378051	0.0325715498502156	0.0144975642867326	2.2466911824645823	0.0246707	0.0246707	chr7	106599807	1.607818527777212	chr7:106599807:C:T
chr7:106600285	['G', 'A']	19959	32359.242571528783	4295.554110043867	-0.016433324348101	0.0130165627679982	-1.262493381778408	0.206786	0.206786	chr7	106600285	0.6844788675537372	chr7:106600285:G:A
chr7:106601045	['G', 'A']	19959	7453.0	1101.8261082397446	0.0166964045763868	0.012972511332062	1.287060319239891	0.198088	0.198088	chr7	106601045	0.7031418328493114	chr7:106601045:G:A
chr7:106601651	['T', 'C']	19959	3654.549308478653	437.18968448318736	-0.0113432402231502	0.0174568507395274	-0.6497873180221337	0.515837	0.515837	chr7	106601651	0.2874875099694634	chr7:106601651:T:C
chr7:106601779	['G', 'T']	19959	7315.099518941672	1061.1541326729048	0.0142031771582705	0.0130796686673718	1.085897320449822	0.277538	0.277538	chr7	106601779	0.5566775456567381	chr7:106601779:G:T
chr7:106601931	['C', 'T']	19959	6037.0	902.1066423099902	0.0196172823141935	0.0140849982753914	1.3927784676032056	0.163702	0.163702	chr7	106601931	0.7859460146402402	chr7:106601931:C:T
chr7:106602474	['T', 'C']	19959	21839.376847907795	2995.573591518047	0.0057181274572445	0.0101572246704808	0.5629616005110759	0.573467	0.573467	chr7	106602474	0.2414915683995963	chr7:106602474:T:C
chr7:106603108	['A', 'G']	19959	13785.762816336755	1829.840373997779	-0.0039778262217927	0.0105915085208341	-0.375567485402864	0.707242	0.707242	chr7	106603108	0.1504319563849416	chr7:106603108:A:G
chr7:106603180	['A', 'T']	19959	7319.366720112235	1061.7206853582534	0.0142994598569478	0.0130782598145328	1.09337634056314	0.274242	0.274242	chr7	106603180	0.5618660325099714	chr7:106603180:A:T
chr7:106603769	['TA', 'T']	19959	12020.613591941064	1706.142970350917	0.0092445354274051	0.0110355058002639	0.8377083565289791	0.402205	0.402205	chr7	106603769	0.3955525347862382	chr7:106603769:TA:T
chr7:106604726	['A', 'G']	19959	427.06419122068553	57.86654559236499	0.0022050475258266	0.0489688221170343	0.0450296215121662	0.964084	0.964084	chr7	106604726	0.0158851246582039	chr7:106604726:A:G
chr7:106606698	['G', 'T']	19959	16300.816715101711	2222.4472350849283	0.0039319514483	0.0101971116226979	0.3855946265752195	0.699801	0.699801	chr7	106606698	0.1550254412555536	chr7:106606698:G:T
chr7:106606699	['A', 'T']	19959	16301.08364237747	2221.311079759903	0.0038135865797707	0.0101974924455729	0.3739729742507746	0.708428	0.708428	chr7	106606699	0.1497042820314002	chr7:106606699:A:T
chr7:106608079	['T', 'C']	19959	2504.5019293410173	399.0115287823652	0.0275139887600266	0.0207749936681463	1.3243801273553677	0.185392	0.185392	chr7	106608079	0.7319090103793131	chr7:106608079:T:C
chr7:106608383	['A', 'G']	19959	17812.89247419581	2446.268818078675	0.0062313667519046	0.0101176829358921	0.6158887159627328	0.537975	0.537975	chr7	106608383	0.2692379057728627	chr7:106608383:A:G
chr7:106609718	['G', 'A']	19959	8152.225345760674	1042.8115042772254	-0.0135963284322787	0.0126044912465092	-1.0786891883513474	0.280739	0.280739	chr7	106609718	0.5516972513902493	chr7:106609718:G:A
chr7:106611453	['C', 'T']	19959	3701.185439422788	501.1784064277193	0.0004118363022297	0.0174537739287507	0.0235958311314729	0.981175	0.981175	chr7	106611453	0.0082535259980278	chr7:106611453:C:T
chr7:106613159	['G', 'A']	19959	29222.39236319904	3867.3390336503217	-0.0105268308306419	0.0114556384916489	-0.9189213537347536	0.358148	0.358148	chr7	106613159	0.4459374697221373	chr7:106613159:G:A
chr7:106613637	['T', 'C']	19959	2247.2251841459138	217.3996629900257	-0.0375664003462658	0.0219708702646033	-1.7098275987177496	0.0873133	0.0873133	chr7	106613637	1.058919597340668	chr7:106613637:T:C
chr7:106613753	['C', 'T']	19959	444.0890002505637	64.93968587702672	0.026166811588353	0.0484935656624865	0.5395934745337794	0.589483	0.589483	chr7	106613753	0.2295287149330141	chr7:106613753:C:T
chr7:106614387	['T', 'G']	19959	1833.275556223692	222.2277177240753	-0.012474726191363	0.0244179192051185	-0.5108840801122823	0.609438	0.609438	chr7	106614387	0.2150704699102047	chr7:106614387:T:G
chr7:106614443	['A', 'G']	19959	2356.4722625908294	223.60663124569305	-0.0384503003630352	0.0214756977484743	-1.7904098303752158	0.0734032	0.0734032	chr7	106614443	1.1342850066772692	chr7:106614443:A:G
chr7:106615818	['G', 'A']	19959	29657.457757065546	3888.909026645756	-0.0148088288330772	0.0116028685879861	-1.2763075545310123	0.201862	0.201862	chr7	106615818	0.6949454281765011	chr7:106615818:G:A
chr7:106615838	['A', 'G']	19959	27416.373634632728	3636.775996194559	-0.0089181695739298	0.0109635267356859	-0.8134398527894701	0.415976	0.415976	chr7	106615838	0.3809317255469174	chr7:106615838:A:G
chr7:106615856	['T', 'C']	19959	1694.0848782443131	175.69309112418856	-0.0282142839680626	0.0251452496553982	-1.122052250612893	0.261854	0.261854	chr7	106615856	0.5819407875648277	chr7:106615856:T:C
chr7:106616740	['G', 'A']	19959	27915.189013082047	3695.6328551421857	-0.0093714235474484	0.0110099341707772	-0.8511788900902103	0.39468	0.39468	chr7	106616740	0.4037548804697205	chr7:106616740:G:A
chr7:106617543	['A', 'G']	19959	1710.4284855166884	180.5876456364792	-0.0265054461493459	0.0250262593817008	-1.0591053878681818	0.289565	0.289565	chr7	106617543	0.5382539328943226	chr7:106617543:A:G
chr7:106618583	['C', 'T']	19959	6910.384916061137	894.2933719373102	-0.0075708636172	0.0133740170261265	-0.5660874816003421	0.571341	0.571341	chr7	106618583	0.2431046094159923	chr7:106618583:C:T
chr7:106619780	['C', 'T']	19959	10607.720328789092	1259.6942119450953	-0.0239279734311621	0.0114656391521592	-2.0869288762376423	0.0369072	0.0369072	chr7	106619780	1.4328889017205064	chr7:106619780:C:T
chr7:106620465	['T', 'C']	19959	33639.0	4540.393080362571	0.002934918461783	0.0139126766294242	0.2109528266887118	0.832926	0.832926	chr7	106620465	0.079393581089292	chr7:106620465:T:C
chr7:106620889	['A', 'C']	19959	2833.283910407376	444.35519614373976	0.0260388396736741	0.0197007731869903	1.321716636526185	0.186278	0.186278	chr7	106620889	0.7298384335781868	chr7:106620889:A:C
chr7:106620981	['T', 'C']	19959	7018.054870715574	959.3788254096804	0.0012366494431061	0.0132557220477479	0.0932917451536524	0.925673	0.925673	chr7	106620981	0.0335424035733199	chr7:106620981:T:C
chr7:106621329	['C', 'T']	19959	30765.16567276372	4091.104811323758	-0.0047052118833961	0.0120263815818876	-0.3912408608822449	0.695623	0.695623	chr7	106621329	0.1576260669684221	chr7:106621329:C:T
chr7:106621464	['G', 'A']	19959	4398.661154539988	651.7936367765731	0.0092629712126042	0.0160924575142015	0.5756094868934504	0.564886	0.564886	chr7	106621464	0.2480391885812337	chr7:106621464:G:A
chr7:106623434	['C', 'T']	19959	27777.78348449165	3813.748715260439	0.0111062529206249	0.0109677724008573	1.0126261299657118	0.311251	0.311251	chr7	106623434	0.5068892445748121	chr7:106623434:C:T
chr7:106623789	['G', 'A']	19959	4621.694678292242	667.7869030878379	0.0049496801034944	0.0157528697468855	0.314208152738204	0.753366	0.753366	chr7	106623789	0.1229939837419635	chr7:106623789:G:A
chr7:106624226	['A', 'G']	19959	38461.92704679827	5201.482144147684	0.0055187328579089	0.0271936974938876	0.2029416139217328	0.839183	0.839183	chr7	106624226	0.0761433225754298	chr7:106624226:A:G
chr7:106626368	['C', 'T']	19959	28366.263680096214	3885.827412156143	0.0103425007512563	0.0111305096880724	0.9292027985330688	0.352795	0.352795	chr7	106626368	0.4524775785509806	chr7:106626368:C:T
chr7:106626909	['C', 'T']	19959	34774.22684906795	4703.06193087088	0.0053348403395602	0.0151939803624255	0.3511153899312164	0.725505	0.725505	chr7	106626909	0.1393595901663874	chr7:106626909:C:T
chr7:106627078	['T', 'C']	19959	36988.412878977695	5039.539806736319	0.0162431371414512	0.0195406624288921	0.8312480296182141	0.405843	0.405843	chr7	106627078	0.3916419403648336	chr7:106627078:T:C
chr7:106627702	['G', 'A']	19959	30043.01047251591	4013.945059954066	-0.0004148379344677	0.0117290244726704	-0.0353684942370409	0.971786	0.971786	chr7	106627702	0.0124293618757527	chr7:106627702:G:A
chr7:106627996	['G', 'A']	19959	34722.47938066844	4693.824501609452	0.004986696895544	0.0151330149569743	0.3295243485664982	0.741763	0.741763	chr7	106627996	0.1297348335803277	chr7:106627996:G:A
chr7:106628679	['T', 'C']	19959	34659.677050413855	4699.536278606989	0.0081856249296594	0.0147251049006087	0.5558958652526186	0.578288	0.578288	chr7	106628679	0.2378558196069266	chr7:106628679:T:C
chr7:106631384	['C', 'CAT']	19959	944.9771613306996	201.52874633863303	0.0875486143795818	0.0339687299839189	2.577329632901435	0.00996381	0.00996381	chr7	106631384	2.001574562622716	chr7:106631384:C:CAT
chr7:106631620	['C', 'A']	19959	538.7472213401082	28.6276677961458	-0.0852305558538766	0.0451679472475996	-1.8869698768169303	0.0591789	0.0591789	chr7	106631620	1.2278331116385484	chr7:106631620:C:A
chr7:106631621	['C', 'T']	19959	535.4853658536434	28.69797042197308	-0.0840958621727059	0.0453400859831318	-1.8547795035940733	0.0636425	0.0636425	chr7	106631621	1.196252768766506	chr7:106631621:C:T
chr7:106634237	['GA', 'G']	19959	2884.2890213960018	401.65749722775536	-0.0043483042737176	0.019463301630347	-0.2234104139319206	0.823218	0.823218	chr7	106634237	0.0844851421144167	chr7:106634237:GA:G
chr7:106634947	['C', 'A']	19959	1316.197835237523	209.7396399942205	0.0212930958690947	0.0281104094970043	0.7574808140508901	0.448771	0.448771	chr7	106634947	0.3479752153590739	chr7:106634947:C:A
chr7:106635254	['G', 'A']	19959	6166.16259021652	885.7453437580941	0.0085497025053176	0.0140007988091079	0.6106581932850711	0.541433	0.541433	chr7	106635254	0.2664552777839472	chr7:106635254:G:A
chr7:106636133	['G', 'A']	19959	33544.08389715833	4422.558314151536	-0.0192699207982677	0.0137469560201786	-1.4017591072512412	0.161003	0.161003	chr7	106636133	0.7931660315997826	chr7:106636133:G:A
chr7:106636853	['C', 'T']	19959	9025.904444555796	1149.1776039708338	-0.0132215590344117	0.0120246629713919	-1.099536765884201	0.271547	0.271547	chr7	106636853	0.5661549908483108	chr7:106636853:C:T
chr7:106637213	['T', 'C']	19959	3351.1679025954504	375.3194945836408	-0.0291920506911856	0.0180706724902118	-1.6154379814585114	0.106232	0.106232	chr7	106637213	0.973744642105137	chr7:106637213:T:C
chr7:106638324	['A', 'G']	19959	9911.496592844976	1290.605756281178	-0.0002028301074273	0.0117096654496644	-0.0173215971283944	0.98618	0.98618	chr7	106638324	0.0060438093263915	chr7:106638324:A:G
chr7:106639105	['C', 'A']	19959	33829.0	4583.688702737822	0.0005364787646762	0.0140446422449509	0.0381981082408206	0.96953	0.96953	chr7	106639105	0.0134387480779209	chr7:106639105:C:A
chr7:106639204	['T', 'C']	19959	739.1851759045805	81.4409509998658	-0.0252534157812101	0.0376793791211362	-0.6702184688347006	0.502726	0.502726	chr7	106639204	0.2986686533346195	chr7:106639204:T:C
chr7:106639625	['T', 'C']	19959	5842.17083437735	890.2057905145538	0.0161832026723522	0.0143294910593403	1.1293633950665425	0.258758	0.258758	chr7	106639625	0.5871062142803535	chr7:106639625:T:C
chr7:106640054	['G', 'A']	19959	5654.133149586571	866.973117259319	0.0169908164949432	0.0145174818824873	1.1703693954968477	0.241866	0.241866	chr7	106640054	0.6164251777323436	chr7:106640054:G:A
chr7:106640699	['G', 'A']	19959	762.0	73.17260949482247	-0.022016121238019	0.0365687431924997	-0.6020475224462872	0.547149	0.547149	chr7	106640699	0.261894390181955	chr7:106640699:G:A
chr7:106640794	['A', 'T']	19959	762.0763641829935	73.28007628881053	-0.0218915322681886	0.0365687756871031	-0.598640010688387	0.54942	0.54942	chr7	106640794	0.2600955354295737	chr7:106640794:A:T
chr7:106641252	['T', 'G']	19959	4701.471112892719	687.6791310090424	0.0085940745362511	0.0156659316190016	0.5485836875367914	0.583297	0.583297	chr7	106641252	0.2341102572178436	chr7:106641252:T:G
chr7:106642011	['A', 'G']	19959	7994.201593505712	1203.3438569905827	0.014446031119968	0.0126951195216945	1.1379200562295897	0.255168	0.255168	chr7	106642011	0.5931737903537184	chr7:106642011:A:G
chr7:106643082	['G', 'A']	19959	910.1368009621168	26.35143313340165	-0.0954513864319752	0.0336392648644542	-2.83749917890852	0.00455143	0.00455143	chr7	106643082	2.341852132235769	chr7:106643082:G:A
chr7:106643128	['C', 'T']	19959	925.0463473293916	113.09196755008736	0.0067638021767627	0.0332907242451579	0.2031737767839808	0.839001	0.839001	chr7	106643128	0.0762375215381375	chr7:106643128:C:T
chr7:106643159	['C', 'G']	19959	33673.061334936865	4582.265267121901	0.0034658841730284	0.0139229627058557	0.2489329495632944	0.803415	0.803415	chr7	106643159	0.0950600641198874	chr7:106643159:C:G
chr7:106643384	['A', 'G']	19959	33507.03638003608	4565.601450576483	0.0042791196046704	0.0137754862875983	0.3106329254251332	0.756083	0.756083	chr7	106643384	0.1214305266371494	chr7:106643384:A:G
chr7:106643402	['T', 'C']	19959	9700.972089993484	1265.225547457286	0.0004058890941973	0.0117865658087719	0.0344365866005885	0.972529	0.972529	chr7	106643402	0.0120974395115667	chr7:106643402:T:C
chr7:106643802	['A', 'G']	19959	3274.6250814822247	425.6579268658838	-0.0137693014576915	0.018352828571584	-0.7502550031448953	0.45311	0.45311	chr7	106643802	0.3437963529678127	chr7:106643802:A:G
chr7:106644485	['A', 'T']	19959	4825.483539610162	707.1507827436812	0.0096833814539184	0.0154825328964749	0.6254391008672179	0.53169	0.53169	chr7	106644485	0.2743415077987793	chr7:106644485:A:T
chr7:106644550	['A', 'G']	19959	33856.08884546001	4575.288492300557	-0.0021456168088768	0.0140903146348541	-0.1522760040836422	0.878971	0.878971	chr7	106644550	0.05602545342195	chr7:106644550:A:G
chr7:106646993	['T', 'C']	19959	33541.361026206345	4566.592726769643	0.0035337455047969	0.013811243737392	0.255860049390762	0.798062	0.798062	chr7	106646993	0.097963367782197	chr7:106646993:T:C
chr7:106647121	['A', 'C']	19959	934.140408899579	33.77913994178851	-0.0884943254032426	0.0332757074861499	-2.6594273146581764	0.00783362	0.00783362	chr7	106647121	2.106037499408757	chr7:106647121:A:C
chr7:106647333	['T', 'C']	19959	7876.183854479857	1179.388877830777	0.0128601157334122	0.0127666631722127	1.0073200459618068	0.313793	0.313793	chr7	106647333	0.5033567487518911	chr7:106647333:T:C
chr7:106647509	['C', 'T']	19959	576.0288606072753	41.01717835418288	-0.0416111039972858	0.0423360649905985	-0.9828760421292412	0.32568	0.32568	chr7	106647509	0.4872089106286569	chr7:106647509:C:T
chr7:106648750	['T', 'C']	19959	33901.69856699068	4583.156915792657	-0.0023046694906562	0.0141411527447146	-0.162976069367305	0.870539	0.870539	chr7	106648750	0.0602117677914629	chr7:106648750:T:C
chr7:106649439	['C', 'T']	19959	4831.72624774504	694.7266484252826	0.0053781393356032	0.0154784697722661	0.3474593687057885	0.72825	0.72825	chr7	106649439	0.1377195067002951	chr7:106649439:C:T
chr7:106649874	['T', 'C']	19959	33548.17025116559	4569.264681852063	0.0037884916191539	0.013814995538744	0.2742303903413592	0.78391	0.78391	chr7	106649874	0.1057337954112612	chr7:106649874:T:C
chr7:106650074	['A', 'G']	19959	33548.04254359591	4573.709671595151	0.0046297911341599	0.0138096665333935	0.3352572723580605	0.737435	0.737435	chr7	106650074	0.1322762538384677	chr7:106650074:A:G
chr7:106650157	['C', 'T']	19959	33537.36062534449	4567.53350187503	0.0039058333865235	0.0138048851642611	0.2829312478915191	0.777232	0.777232	chr7	106650157	0.1094493270412123	chr7:106650157:C:T
chr7:106651129	['A', 'AAGT']	19959	4913.2461669505965	703.7409147011731	0.0050564192846943	0.015371432316382	0.3289491298286825	0.742198	0.742198	chr7	106651129	0.129480220278443	chr7:106651129:A:AAGT
chr7:106652167	['C', 'T']	19959	4877.244363162641	711.5009677783775	0.0091332149780274	0.0154248931419876	0.5921088006221717	0.553784	0.553784	chr7	106652167	0.2566595961023457	chr7:106652167:C:T
chr7:106652831	['A', 'G']	19959	4319.8657479328485	683.1843856130109	0.0230658764684825	0.0162910984091533	1.415857659758703	0.156833	0.156833	chr7	106652831	0.8045625500062134	chr7:106652831:A:G
chr7:106653236	['G', 'A']	19959	4260.4269178734285	666.7601836954606	0.0207100086664252	0.016405091100955	1.262413511694523	0.206815	0.206815	chr7	106653236	0.6844179656700579	chr7:106653236:G:A
chr7:106653542	['G', 'A']	19959	5209.305001503457	734.1330196453282	0.0073223673112891	0.0150089450617285	0.4878668874576991	0.625649	0.625649	chr7	106653542	0.2036692452482979	chr7:106653542:G:A
chr7:106654037	['A', 'G']	19959	2129.21335872125	297.80144074908054	-0.0002948600723639	0.0226460213144876	-0.0130203918944165	0.989612	0.989612	chr7	106654037	0.0045350471075278	chr7:106654037:A:G
chr7:106654628	['C', 'G']	19959	4318.16351696827	610.9131750871073	0.0050848377498978	0.0162603476505142	0.3127139627753916	0.754501	0.754501	chr7	106654628	0.1223401802830976	chr7:106654628:C:G
chr7:106655031	['T', 'C']	19959	4009.0	638.8405177570489	0.0259976941617009	0.0168890797157614	1.5393197615995031	0.123742	0.123742	chr7	106655031	0.9074828689047976	chr7:106655031:T:C
chr7:106655081	['T', 'C']	19959	4316.297549240715	607.9321638168738	0.004574847282291	0.0162652228179185	0.2812655770845755	0.77851	0.77851	chr7	106655081	0.108735804525628	chr7:106655081:T:C
chr7:106655183	['C', 'T']	19959	27779.959256289465	3750.783378478471	0.0009459115208706	0.0111880168753517	0.0845468443075564	0.932623	0.932623	chr7	106655183	0.0302938783411953	chr7:106655183:C:T
chr7:106655718	['T', 'TA']	19959	12801.130970878654	1841.226227176876	0.0159641411826236	0.0109034821171575	1.4641323763444976	0.143174	0.143174	chr7	106655718	0.8441358415374798	chr7:106655718:T:TA
chr7:106655917	['A', 'G']	19959	2131.2135591521774	299.12480754136106	0.0010177849187544	0.0226372910116461	0.0449605440081496	0.964139	0.964139	chr7	106655917	0.0158603493116686	chr7:106655917:A:G
chr7:106656056	['A', 'G']	19959	13272.990076680198	1821.074846277016	-0.0016226817813363	0.0107390578790422	-0.1511009438270252	0.879898	0.879898	chr7	106656056	0.0555676694459963	chr7:106656056:A:G
chr7:106656622	['A', 'G']	19959	2134.0	299.576620411162	0.0008663002641562	0.0226233211680715	0.038292355826998	0.969455	0.969455	chr7	106656622	0.013472345126025	chr7:106656622:A:G
chr7:106657385	['G', 'A']	19959	34171.71209540034	4709.226128690906	0.0147632278760233	0.01442504181589	1.0234443729487677	0.30611	0.30611	chr7	106657385	0.5141224826408861	chr7:106657385:G:A
chr7:106658108	['T', 'C']	19959	13244.654372337762	1889.7429815897424	0.013059221863823	0.0108232562266545	1.2065889959864406	0.227605	0.227605	chr7	106658108	0.6428182016418258	chr7:106658108:T:C
chr7:106658375	['C', 'G']	19959	8415.686594838386	1118.7095534869047	-0.0072836202694541	0.0123471536734001	-0.5899027793867592	0.555263	0.555263	chr7	106658375	0.2555012648151963	chr7:106658375:C:G
chr7:106658958	['A', 'G']	19959	2160.3247143716176	296.38201188072776	-0.0024889130628196	0.0224881630826031	-0.1106765836621414	0.911874	0.911874	chr7	106658958	0.0400651670281017	chr7:106658958:A:G
chr7:106659332	['T', 'A']	19959	2192.058246006721	298.7924839806372	-0.0039478410085329	0.0225139161669194	-0.1753511463427101	0.860806	0.860806	chr7	106659332	0.0650947145426837	chr7:106659332:T:A
chr7:106662245	['T', 'C']	19959	6585.989927841251	962.459589522186	0.0116363574469534	0.0136957663912041	0.8496317120615244	0.39554	0.39554	chr7	106662245	0.4028095907987608	chr7:106662245:T:C
chr7:106663532	['G', 'A']	19959	824.7769130347465	82.61072006968642	-0.0174184249509594	0.0353603008891854	-0.4925983239098127	0.622302	0.622302	chr7	106663532	0.2059988032456949	chr7:106663532:G:A
chr7:106664433	['C', 'T']	19959	4737.237348431707	699.623160586732	0.0118675054096638	0.0156074099648524	0.7603763492077924	0.447039	0.447039	chr7	106664433	0.3496545870560867	chr7:106664433:C:T
chr7:106664533	['TAGC', 'T']	19959	13849.163283716734	1911.95713227316	0.0018416245688455	0.0105746548238378	0.1741545799390171	0.861746	0.861746	chr7	106664533	0.0646207237969621	chr7:106664533:TAGC:T
chr7:106665033	['C', 'A']	19959	6547.328038881651	995.5936565592432	0.018533063217141	0.0136855543901831	1.3542062446834509	0.175686	0.175686	chr7	106665033	0.7552628450214692	chr7:106665033:C:A
chr7:106665576	['T', 'C']	19959	6731.674550283109	1056.1207594235825	0.0230879653562293	0.0135636567279348	1.7021932816007412	0.0887347	0.0887347	chr7	106665576	1.051906514649137	chr7:106665576:T:C
chr7:106665735	['G', 'T']	19959	24307.74307052278	3404.058653607009	0.014084506969961	0.0103291105557914	1.3635740361075008	0.172717	0.172717	chr7	106665735	0.7626649140663733	chr7:106665735:G:T
chr7:106665955	['A', 'G']	19959	29388.94493160295	4076.9783926787	0.0085227008853611	0.0115472938738179	0.7380691076621254	0.460481	0.460481	chr7	106665955	0.3367882846102141	chr7:106665955:A:G
chr7:106666132	['A', 'G']	19959	34754.48258756326	4643.905946716112	-0.0086044622883913	0.0149980153445159	-0.5737067265728345	0.566173	0.566173	chr7	106666132	0.2470508453746672	chr7:106666132:A:G
chr7:106666175	['G', 'A']	19959	10329.1050969779	1482.553231353947	0.0074828478853231	0.011576189458285	0.6463999152992174	0.518028	0.518028	chr7	106666175	0.2856467655118135	chr7:106666175:G:A
chr7:106666217	['A', 'C']	19959	8549.141675854466	1222.2577950924024	0.0059323385894725	0.0123379698153554	0.4808196711657817	0.63065	0.63065	chr7	106666217	0.2002115999324446	chr7:106666217:A:C
chr7:106666303	['A', 'G']	19959	10402.15259282459	1460.2212444516076	0.0103110039022312	0.0118564346813915	0.8696546794471187	0.3845	0.3845	chr7	106666303	0.4151036558625501	chr7:106666303:A:G
chr7:106666347	['C', 'T']	19959	15170.65262361246	2190.023609795436	0.0077111650572902	0.0105139602843124	0.7334215508494778	0.46331	0.46331	chr7	106666347	0.3341283259614249	chr7:106666347:C:T
chr7:106666417	['A', 'G']	19959	11008.376341390034	1579.6077061934143	0.0090200962110238	0.0113722829586271	0.7931649470769732	0.427691	0.427691	chr7	106666417	0.3688698886056209	chr7:106666417:A:G
chr7:106667534	['T', 'A']	19959	39473.0	5313.553555381641	-0.0800592584108556	0.048291580380668	-1.6578305737723331	0.0973674	0.0973674	chr7	106667534	1.01158642679691	chr7:106667534:T:A
chr7:106667613	['AT', 'A']	19959	8387.840507090245	1107.4064052385602	-0.0068554193714683	0.0123862761795017	-0.5534689580726045	0.579949	0.579949	chr7	106667613	0.2366101960791785	chr7:106667613:AT:A
chr7:106667760	['A', 'G']	19959	39473.0	5315.694699311635	-0.0754201747479117	0.0482919724026446	-1.5617538691333603	0.118362	0.118362	chr7	106667760	0.9267877050387336	chr7:106667760:A:G
chr7:106668197	['G', 'A']	19959	39469.0	5312.584816049096	-0.0807971683190132	0.0480827658708285	-1.68037688464241	0.0928997	0.0928997	chr7	106668197	1.0319856884665837	chr7:106668197:G:A
chr7:106668229	['G', 'T']	19959	8344.508494963164	1112.1141236657686	-0.0055950659664794	0.0123977948996482	-0.451295251435251	0.651782	0.651782	chr7	106668229	0.1858976374404004	chr7:106668229:G:T
chr7:106668989	['A', 'G']	19959	1190.1192564012626	195.30410922075225	0.0365592965742564	0.0297127199133881	1.2304257799631242	0.218552	0.218552	chr7	106668989	0.6604452148664379	chr7:106668989:A:G
chr7:106669197	['C', 'T']	19959	36426.82508267362	4967.7776653844885	0.0067642679855391	0.0178154825262264	0.379684803685861	0.704183	0.704183	chr7	106669197	0.152314463638612	chr7:106669197:C:T
chr7:106670181	['C', 'A']	19959	39467.84212109061	5311.724002006279	-0.0817390750050486	0.0480314914732912	-1.7017809045238816	0.088812	0.088812	chr7	106670181	1.0515283497429766	chr7:106670181:C:A
chr7:106670559	['T', 'C']	19959	706.0707521170516	51.32488499811036	-0.0626223684913328	0.0384036501009669	-1.6306358465065816	0.102983	0.102983	chr7	106670559	0.9872344608825618	chr7:106670559:T:C
chr7:106671180	['T', 'G']	19959	1188.119055970336	192.880349821212	0.0355854617892533	0.0297083958551394	1.1978250849615355	0.230999	0.230999	chr7	106671180	0.6363899001746173	chr7:106671180:T:G
chr7:106671738	['TTA', 'T']	19959	8290.7384962406	1097.230365426503	-0.0065065282865829	0.0124383311661986	-0.5231029950596996	0.600908	0.600908	chr7	106671738	0.2211920141050377	chr7:106671738:TTA:T
chr7:106671826	['C', 'T']	19959	36330.0	4975.424503140869	0.0131169747787781	0.0176158136797467	0.7446136191744013	0.456514	0.456514	chr7	106671826	0.3405458993355627	chr7:106671826:C:T
chr7:106671853	['C', 'G']	19959	39468.0	5313.053660122022	-0.0790491575425451	0.0480313835342099	-1.6457813980362033	0.0998245	0.0998245	chr7	106671853	1.0007628564182207	chr7:106671853:C:G
chr7:106672830	['C', 'G']	19959	25484.04501704432	3686.832022620924	0.0233353501958123	0.0104381137906891	2.2355907076456285	0.0253896	0.0253896	chr7	106672830	1.5953441411570446	chr7:106672830:C:G
chr7:106673004	['C', 'A']	19959	37383.0	5137.667379040725	0.0226671870341548	0.0206290167157339	1.0988011375678592	0.271868	0.271868	chr7	106673004	0.5656419076801764	chr7:106673004:C:A
chr7:106673162	['G', 'T']	19959	686.0343721815814	114.11486577904184	0.0394582218077556	0.0388336986860852	1.016081989169222	0.309603	0.309603	chr7	106673162	0.5091948397296704	chr7:106673162:G:T
chr7:106673611	['G', 'T']	19959	679.0	111.97138481374832	0.0396634230715456	0.0390222514361447	1.0164309236859403	0.309437	0.309437	chr7	106673611	0.5094277580733121	chr7:106673611:G:T
chr7:106673648	['A', 'C']	19959	712.1070354780518	54.31480941733916	-0.059126123516728	0.0382490631149365	-1.5458188698389026	0.122164	0.122164	chr7	106673648	0.9130567556709608	chr7:106673648:A:C
chr7:106673758	['G', 'C']	19959	686.0343721815814	114.07934505206752	0.0394088391052629	0.0388337274027579	1.0148095931286838	0.310209	0.310209	chr7	106673758	0.5083456062850304	chr7:106673758:G:C
chr7:106673950	['A', 'C']	19959	712.0713534098311	54.28606575960174	-0.0591802144765082	0.0382490068220644	-1.5472353243527697	0.121822	0.121822	chr7	106673950	0.9142742747916344	chr7:106673950:A:C
chr7:106675136	['A', 'T']	19959	985.0	151.04878880649989	0.0206897375857864	0.0324805831314762	0.6369878737101992	0.52414	0.52414	chr7	106675136	0.2805526956372437	chr7:106675136:A:T
chr7:106675143	['G', 'C']	19959	984.0493035374286	150.58695398909916	0.0199241364673978	0.0324956945379244	0.6131315779124247	0.539796	0.539796	chr7	106675143	0.2677703379795095	chr7:106675143:G:C
chr7:106675144	['G', 'C']	19959	984.0493035374286	150.58695398909916	0.0199241364673978	0.0324956945379244	0.6131315779124247	0.539796	0.539796	chr7	106675144	0.2677703379795095	chr7:106675144:G:C
chr7:106675775	['A', 'G']	19959	39461.977152019244	5314.438664774977	-0.0724133733845356	0.0477265134621501	-1.517256722344983	0.129218	0.129218	chr7	106675775	0.888676985132142	chr7:106675775:A:G
chr7:106675841	['C', 'T']	19959	1371.0	171.4076227000405	-0.0055017461640497	0.0277789882238056	-0.1980542314833084	0.843005	0.843005	chr7	106675841	0.0741698494962899	chr7:106675841:C:T
chr7:106675879	['G', 'A']	19959	1145.286909892753	180.1661778055372	0.0282624268202398	0.0302898685566747	0.9330653504606204	0.350798	0.350798	chr7	106675879	0.4549428913363273	chr7:106675879:G:A
chr7:106676033	['G', 'A']	19959	37679.87864053337	5144.724493249905	0.0121670566494471	0.0219820445316588	0.553499772595037	0.579927	0.579927	chr7	106676033	0.23662667107927	chr7:106676033:G:A
chr7:106676075	['A', 'T']	19959	575.1152593335004	78.63074832227979	-0.0103135710881843	0.0425968872711562	-0.2421202991319982	0.808689	0.808689	chr7	106676075	0.0922184642367208	chr7:106676075:A:T
chr7:106676223	['C', 'T']	19959	8306.83238963772	1091.417706306018	-0.0076002942231383	0.0124229339120953	-0.611795432296272	0.54068	0.54068	chr7	106676223	0.267059694878386	chr7:106676223:C:T
chr7:106676370	['C', 'T']	19959	37741.89097103918	5162.92559159262	0.015817439268439	0.022256814658883	0.7106784825620143	0.477292	0.477292	chr7	106676370	0.3212158448815505	chr7:106676370:C:T
chr7:106676595	['A', 'T']	19959	39464.0	5312.248795259602	-0.0764370964105792	0.0478300960044	-1.5980962363852982	0.110037	0.110037	chr7	106676595	0.958461258533228	chr7:106676595:A:T
chr7:106677019	['G', 'C']	19959	685.0	110.90535642380692	0.0350012456510991	0.0388620701686136	0.9006531432637711	0.367784	0.367784	chr7	106677019	0.4344071681454017	chr7:106677019:G:C
chr7:106677211	['A', 'G']	19959	9552.435808779315	1279.1144104022185	-0.0031877722398362	0.011769004708392	-0.2708616674750051	0.7865	0.7865	chr7	106677211	0.1043012730406943	chr7:106677211:A:G
chr7:106677530	['C', 'T']	19959	8313.416524701874	1089.1467638355437	-0.0082282974183607	0.0124233484146229	-0.6623252559411118	0.50777	0.50777	chr7	106677530	0.2943329616334927	chr7:106677530:C:T
chr7:106677814	['T', 'C']	19959	693.1041791942273	57.48230958124546	-0.0525706703040596	0.038745746833281	-1.3568113819115664	0.174857	0.174857	chr7	106677814	0.7573169770206125	chr7:106677814:T:C
chr7:106678032	['A', 'G']	19959	37746.0	5159.4623262716295	0.0139978262601381	0.0222740502764001	0.6284365028559363	0.529725	0.529725	chr7	106678032	0.2759495303571326	chr7:106678032:A:G
chr7:106679303	['C', 'A']	19959	1159.0580719510972	182.6232024689287	0.0269634977764765	0.0301235947931636	0.8950956206128386	0.370747	0.370747	chr7	106679303	0.4309223544970638	chr7:106679303:C:A
chr7:106679431	['C', 'T']	19959	23474.880775784302	3527.184005941589	0.0332703238080082	0.0102116137029717	3.2580867995746714	0.00112354	0.00112354	chr7	106679431	2.9494114613222537	chr7:106679431:C:T
chr7:106680554	['A', 'AT']	19959	1405.4224928582166	206.5791134414849	0.0157513373848404	0.0273791042671535	0.5753050659052115	0.565091	0.565091	chr7	106680554	0.2478816094981781	chr7:106680554:A:AT
chr7:106680959	['A', 'G']	19959	8209.879360465116	1055.4687592558555	-0.0114010787772051	0.0125006189559118	-0.9120411411159216	0.361758	0.361758	chr7	106680959	0.4415818560142087	chr7:106680959:A:G
chr7:106681057	['T', 'A']	19959	37750.78283309114	5161.864512452732	0.0151057681435739	0.022295091146524	0.6775378510138562	0.498073	0.498073	chr7	106681057	0.3027070002648686	chr7:106681057:T:A
chr7:106681526	['C', 'A']	19959	10622.579960884606	1249.26564167838	-0.0248083485758834	0.0114512249925434	-2.166436219010428	0.0302897	0.0302897	chr7	106681526	1.5187050280534031	chr7:106681526:C:A
chr7:106681574	['C', 'G']	19959	11494.607287855246	1399.4687965942455	-0.0193655309544683	0.0110837485638603	-1.7472004929461855	0.080618	0.080618	chr7	106681574	1.0935679801812044	chr7:106681574:C:G
chr7:106681934	['G', 'C']	19959	39467.0	5313.683331142501	-0.0743578597527374	0.0479831785410733	-1.5496651537806612	0.121238	0.121238	chr7	106681934	0.91636123657469	chr7:106681934:G:C
chr7:106682181	['T', 'C']	19959	568.0569223831237	77.58462100894427	-0.0110348436290014	0.0428523097544158	-0.2575087245528071	0.796789	0.796789	chr7	106682181	0.098656670156994	chr7:106682181:T:C
chr7:106683468	['G', 'A']	19959	7649.766548078369	1012.7920827160248	-0.0057800297811265	0.0128492142603117	-0.4498352711713836	0.652834	0.652834	chr7	106683468	0.1851972353389585	chr7:106683468:G:A
chr7:106683798	['G', 'T']	19959	19921.77619839712	3132.737830164181	0.0417953394883888	0.0101146647166956	4.132152736550907	3.60848e-05	3.60848e-05	chr7	106683798	4.442675697436656	chr7:106683798:G:T
chr7:106684016	['C', 'T']	19959	3604.0	430.84649740545547	-0.0108020566979638	0.0175590879733611	-0.6151832438194743	0.538441	0.538441	chr7	106684016	0.2688618778408918	chr7:106684016:C:T
chr7:106684100	['AC', 'A']	19959	10116.548065356856	1207.5651407814728	-0.0222841085352031	0.0116084415483748	-1.91964687441812	0.0549168	0.0549168	chr7	106684100	1.260294777022162	chr7:106684100:AC:A
chr7:106684166	['G', 'C']	19959	10116.506864415273	1204.2952757451565	-0.0227722798549731	0.0116073564984235	-1.9618833847367327	0.0497899	0.0497899	chr7	106684166	1.3028587459778405	chr7:106684166:G:C
chr7:106684297	['T', 'A']	19959	10113.026760210472	1204.5826556137824	-0.0226900478102961	0.0116078850352803	-1.954709901186419	0.0506313	0.0506313	chr7	106684297	1.2955809216043035	chr7:106684297:T:A
chr7:106684558	['A', 'G']	19959	23607.73124530193	3497.826122496741	0.0288360005611106	0.0101978544077334	2.827653681664956	0.00469372	0.00469372	chr7	106684558	2.3284828214442665	chr7:106684558:A:G
chr7:106684654	['T', 'C']	19959	23644.923373759648	3517.059295978622	0.0303080587840007	0.0101997012949467	2.971465330952036	0.00296736	0.00296736	chr7	106684654	2.527629761897127	chr7:106684654:T:C
chr7:106684733	['T', 'C']	19959	3660.733650714106	446.4355639868059	-0.0075417898889793	0.0174355761668875	-0.4325518019474574	0.665345	0.665345	chr7	106684733	0.1769531024508758	chr7:106684733:T:C
chr7:106684818	['C', 'T']	19959	38370.0	5248.305192214039	0.0329375372560205	0.026196686927414	1.257316902220654	0.208654	0.208654	chr7	106684818	0.6805732852332393	chr7:106684818:C:T
chr7:106685017	['G', 'A']	19959	39467.0	5313.683331142501	-0.0743578597527374	0.0479831785410733	-1.5496651537806612	0.121238	0.121238	chr7	106685017	0.91636123657469	chr7:106685017:G:A
chr7:106685488	['T', 'A']	19959	23621.91761050416	3507.5050595803764	0.0298511994706301	0.0101977770725617	2.9272261256767584	0.00342386	0.00342386	chr7	106685488	2.4654840017257595	chr7:106685488:T:A
chr7:106686121	['G', 'T']	19959	2863.430396873121	337.77967732080566	-0.0081974165812476	0.0195599855425408	-0.4190911370266168	0.675154	0.675154	chr7	106686121	0.1705971549883154	chr7:106686121:G:T
chr7:106686443	['C', 'T']	19959	23662.742270107745	3513.8418524018825	0.0297736867120292	0.0102028017287508	2.918187327714981	0.00352466	0.00352466	chr7	106686443	2.4528827700897464	chr7:106686443:C:T
chr7:106687417	['C', 'G']	19959	39467.0	5313.683331142501	-0.0743578597527374	0.0479831785410733	-1.5496651537806612	0.121238	0.121238	chr7	106687417	0.91636123657469	chr7:106687417:C:G
chr7:106687688	['G', 'T']	19959	8180.819762489352	1051.7645199240687	-0.0108950876514292	0.0125106888850134	-0.8708623283311362	0.38384	0.38384	chr7	106687688	0.4158497693762445	chr7:106687688:G:T
chr7:106688075	['G', 'A']	19959	2892.144904299028	336.1631734374032	-0.0125036107311737	0.0194621810143406	-0.6424568100543596	0.520584	0.520584	chr7	106688075	0.2835091839380636	chr7:106688075:G:A
chr7:106688199	['A', 'C']	19959	27381.859526911903	3970.53414454527	0.0309008255414097	0.0108817273078771	2.839698576074504	0.00452019	0.00452019	chr7	106688199	2.344843309830805	chr7:106688199:A:C
chr7:106688430	['C', 'T']	19959	5367.613591941061	562.2445143910074	-0.0288427689378701	0.0147687424442282	-1.9529603855433253	0.0508383	0.0508383	chr7	106688430	1.2938089804029085	chr7:106688430:C:T
chr7:106688837	['G', 'A']	19959	38656.0	5239.632974363656	0.0006165975750618	0.0288316243903506	0.0213861545473038	0.982938	0.982938	chr7	106688837	0.0074738749522623	chr7:106688837:G:A
chr7:106688986	['A', 'C']	19959	39466.977402545344	5313.634077175729	-0.0744470223792836	0.0479832110012914	-1.5515223101113425	0.120792	0.120792	chr7	106688986	0.9179618278912546	chr7:106688986:A:C
chr7:106689108	['A', 'C']	19959	39467.0	5313.683331142501	-0.0743578597527374	0.0479831785410733	-1.5496651537806612	0.121238	0.121238	chr7	106689108	0.91636123657469	chr7:106689108:A:C
chr7:106689323	['T', 'C']	19959	39467.0	5313.683331142501	-0.0743578597527374	0.0479831785410733	-1.5496651537806612	0.121238	0.121238	chr7	106689323	0.91636123657469	chr7:106689323:T:C
chr7:106689568	['T', 'C']	19959	27379.97448749436	3961.70333551062	0.0299718669322313	0.0108836084239147	2.7538538474402943	0.00589514	0.00589514	chr7	106689568	2.2295058766578664	chr7:106689568:T:C
chr7:106690336	['G', 'A']	19959	10199.088015638314	1197.4378612635676	-0.0254152447651413	0.0115796170819022	-2.194826010685866	0.0281876	0.0281876	chr7	106690336	1.5499419000463934	chr7:106690336:G:A
chr7:106690391	['T', 'C']	19959	39463.0	5314.346715398671	-0.0701920573918752	0.0477891397694693	-1.4687867940388886	0.141906	0.141906	chr7	106690391	0.8479992415277073	chr7:106690391:T:C
chr7:106690568	['T', 'C']	19959	23704.375306909857	3518.082076190074	0.0295600062159881	0.0102068976453715	2.896081379770911	0.00378265	0.00378265	chr7	106690568	2.422203841128799	chr7:106690568:T:C
chr7:106691210	['T', 'C']	19959	39467.0	5313.683331142501	-0.0743578597527374	0.0479831785410733	-1.5496651537806612	0.121238	0.121238	chr7	106691210	0.91636123657469	chr7:106691210:T:C
chr7:106691491	['C', 'T']	19959	37580.0	5168.651125230836	0.03275787951807	0.0214446223877739	1.5275568357289462	0.126638	0.126638	chr7	106691491	0.8974359569250956	chr7:106691491:C:T
chr7:106692475	['GTAGA', 'G']	19959	10205.511323779938	1207.9662233732886	-0.0243226963731491	0.0115815204700645	-2.100129809036523	0.0357299	0.0357299	chr7	106692475	1.446968199288995	chr7:106692475:GTAGA:G
chr7:106692617	['T', 'C']	19959	39467.0	5313.683331142501	-0.0743578597527374	0.0479831785410733	-1.5496651537806612	0.121238	0.121238	chr7	106692617	0.91636123657469	chr7:106692617:T:C
chr7:106693198	['C', 'T']	19959	39467.0	5313.683331142501	-0.0743578597527374	0.0479831785410733	-1.5496651537806612	0.121238	0.121238	chr7	106693198	0.91636123657469	chr7:106693198:C:T
chr7:106693873	['G', 'C']	19959	2856.0	332.0358629941871	-0.0112269881148162	0.0195782116353947	-0.5734429846758514	0.566351	0.566351	chr7	106693873	0.2469143283235224	chr7:106693873:G:C
chr7:106694472	['C', 'T']	19959	24385.108800240552	3623.5816608023247	0.0311396613452621	0.0102850669026637	3.027657636062353	0.00246772	0.00246772	chr7	106694472	2.607704119093208	chr7:106694472:C:T
chr7:106695192	['T', 'C']	19959	7727.299480086801	1027.720031402087	-0.0051724684933684	0.0128597653780559	-0.4022210624615912	0.687526	0.687526	chr7	106695192	0.1627108735805799	chr7:106695192:T:C
chr7:106695594	['A', 'G']	19959	37559.64552014432	5166.368533031619	0.0299293174497841	0.0215034995014655	1.3918347312605717	0.163988	0.163988	chr7	106695594	0.785187930759973	chr7:106695594:A:G
chr7:106696365	['C', 'T']	19959	21265.26178902531	3374.6880366496525	0.0473547174960268	0.0100732439740099	4.701039468338827	2.60571e-06	2.60571e-06	chr7	106696365	5.584073920322582	chr7:106696365:C:T
chr7:106696905	['C', 'T']	19959	7644.447067669173	1015.9057675945332	-0.0051014057611232	0.012852010018917	-0.3969344681193349	0.69142	0.69142	chr7	106696905	0.1602580622191067	chr7:106696905:C:T
chr7:106698017	['G', 'C']	19959	11818.960809862683	1461.08320302374	-0.0157749715122775	0.0109634056627846	-1.438875108473428	0.150202	0.150202	chr7	106698017	0.8233242844877693	chr7:106698017:G:C
chr7:106698543	['T', 'C']	19959	11925.377443609024	1463.1088877657626	-0.0170438005991325	0.0109320775144547	-1.5590632774599995	0.118997	0.118997	chr7	106698543	0.9244639873458632	chr7:106698543:T:C
chr7:106699194	['C', 'T']	19959	29049.455456458563	4077.411453480975	0.0204603966738098	0.0113527311049365	1.8022444541924367	0.071522	0.071522	chr7	106699194	1.145560349681667	chr7:106699194:C:T
chr7:106699332	['CA', 'C']	19959	39465.0	5312.3679452883725	-0.0760859418903345	0.0478800494666705	-1.5890948889536602	0.112055	0.112055	chr7	106699332	0.9505687600663388	chr7:106699332:CA:C
chr7:106700379	['T', 'G']	19959	10537.583884546002	1230.1589296134605	-0.02789876608749	0.0114548001574004	-2.4355524063390805	0.0148778	0.0148778	chr7	106700379	1.827461283742988	chr7:106700379:T:G
chr7:106701259	['T', 'C']	19959	39466.95480282608	5313.905953614643	-0.0735906244151578	0.0479827297036319	-1.5336898269376185	0.125122	0.125122	chr7	106701259	0.9026663222923648	chr7:106701259:T:C
chr7:106701374	['C', 'T']	19959	39467.97745265056	5314.7617608597	-0.0725492030885215	0.048033984436631	-1.5103723736312626	0.130964	0.130964	chr7	106701374	0.8828480688481137	chr7:106701374:C:T
chr7:106701991	['C', 'T']	19959	2887.4340048105832	333.3206646970279	-0.013100555251588	0.0194842947425213	-0.6723648674333687	0.501359	0.501359	chr7	106701991	0.2998511845417598	chr7:106701991:C:T
chr7:106702298	['A', 'T']	19959	27823.39402745766	3957.939798550176	0.024831617346705	0.0110300188278031	2.2512760616611547	0.0243789	0.0243789	chr7	106702298	1.6129858940706976	chr7:106702298:A:T
chr7:106702745	['A', 'G']	19959	7686.236113896131	1020.7474518393012	-0.0053946751129921	0.0128312314004297	-0.420433155995572	0.674174	0.674174	chr7	106702745	0.1712280003677939	chr7:106702745:A:G
chr7:106702859	['T', 'C']	19959	10493.102931596091	1235.7467120422912	-0.0266378295960475	0.011466778257601	-2.3230439272155547	0.0201868	0.0201868	chr7	106702859	1.6949325197134608	chr7:106702859:T:C
chr7:106702942	['C', 'T']	19959	39465.954702610616	5312.83004989572	-0.0753743560743312	0.0479320174971507	-1.5725262571893992	0.115844	0.115844	chr7	106702942	0.936126455049418	chr7:106702942:C:T
chr7:106704409	['G', 'A']	19959	654.0655409129629	94.7116187778952	0.0108726904087315	0.0397284112043998	0.2736754397952723	0.784337	0.784337	chr7	106704409	0.1054972972724408	chr7:106704409:G:A
chr7:106704842	['TTC', 'T']	19959	13026.610674016536	1501.6048365261706	-0.0318941933307612	0.0107762050109042	-2.9596869490222195	0.00308314	0.00308314	chr7	106704842	2.5110067542721923	chr7:106704842:TTC:T
chr7:106705984	['G', 'A']	19959	4585.689266386049	412.0656736281053	-0.0516826421463228	0.0159591339744827	-3.2384365109634854	0.00120383	0.00120383	chr7	106705984	2.9194348380571555	chr7:106705984:G:A
chr7:106707209	['T', 'C']	19959	2939.736443820788	341.3857127739323	-0.0122802985178299	0.0193513993104713	-0.6345948590490267	0.5257	0.5257	chr7	106707209	0.2792620229815748	chr7:106707209:T:C
chr7:106707618	['T', 'G']	19959	2303.230796211856	270.95541249379266	-0.0202104002468185	0.0218408373231866	-0.9253491497490696	0.354796	0.354796	chr7	106707618	0.4500212850852946	chr7:106707618:T:G
chr7:106707810	['G', 'C']	19959	11842.560066155464	1382.8546369876367	-0.0294488818919079	0.0110399870601522	-2.6674743123749387	0.00764855	0.00764855	chr7	106707810	2.1164208899034165	chr7:106707810:G:C
chr7:106708207	['G', 'T']	19959	39468.0	5314.02107757699	-0.0742478137116826	0.048030877526626	-1.5458350447693407	0.12216	0.12216	chr7	106708207	0.9130709759516352	chr7:106708207:G:T
chr7:106708717	['C', 'A']	19959	4572.229081070247	741.4311701237548	0.0306903543272641	0.0159274806834924	1.9268806496856885	0.0540087	0.0540087	chr7	106708717	1.267536276146343	chr7:106708717:C:A
chr7:106709358	['G', 'A']	19959	39467.0	5313.162140060508	-0.0752764961703109	0.0479795125628916	-1.5689299901002192	0.11668	0.11668	chr7	106709358	0.9330035795503048	chr7:106709358:G:A
chr7:106709694	['A', 'G']	19959	25351.54036177782	3739.906122696746	0.0348407053507497	0.0105194723202915	3.3120202506302454	0.000927895	0.000927895	chr7	106709694	3.0325011654843577	chr7:106709694:A:G
chr7:106710182	['G', 'A']	19959	21752.35940866951	3405.437894478749	0.0440623329005974	0.0100791975124614	4.371611216678799	1.23957e-05	1.23957e-05	chr7	106710182	4.906728943074992	chr7:106710182:G:A
chr7:106711006	['C', 'T']	19959	4544.683102826218	417.18226205821054	-0.0488331423472169	0.0160151528260822	-3.049183662343047	0.00229765	0.00229765	chr7	106711006	2.638716126494278	chr7:106711006:C:T
chr7:106711756	['G', 'A']	19959	2930.810492989596	324.6701226504404	-0.018596314863966	0.0193974029697033	-0.9587012701139148	0.337721	0.337721	chr7	106711756	0.4714419334405118	chr7:106711756:G:A
chr7:106711781	['A', 'T']	19959	4899.718424218125	442.7691606253508	-0.0492827116503531	0.0155243384545145	-3.174545040663016	0.001503	0.001503	chr7	106711781	2.823041019413092	chr7:106711781:A:T
chr7:106712519	['G', 'A']	19959	36497.4858689116	4975.616892544583	0.0021316097971315	0.0180279818086092	0.1182389587343373	0.90588	0.90588	chr7	106712519	0.0429293285808911	chr7:106712519:G:A
chr7:106712926	['T', 'C']	19959	3826.150202976996	368.1083902754676	-0.043111408017343	0.017298370558923	-2.4922236386654864	0.0127027	0.0127027	chr7	106712926	1.8961039585343689	chr7:106712926:T:C
chr7:106713252	['T', 'C']	19959	23528.788560830115	3490.824679894419	0.0306611242098835	0.0102115407835592	3.0025952850571263	0.0026802	0.0026802	chr7	106713252	2.5718327971445176	chr7:106713252:T:C
chr7:106713261	['T', 'C']	19959	36545.83104519491	4988.315271381369	0.0048329915354343	0.0181596160375626	0.2661395221924	0.790135	0.790135	chr7	106713261	0.1022987001701621	chr7:106713261:T:C
chr7:106713819	['A', 'T']	19959	30525.764812030084	4431.6940189454335	0.0362666680848888	0.0118748230483662	3.054080716586214	0.00226049	0.00226049	chr7	106713819	2.6457974098658847	chr7:106713819:A:T
chr7:106714437	['A', 'G']	19959	39466.977402545344	5313.184987033361	-0.0752193336499691	0.0479795102149687	-1.567738672465692	0.116958	0.116958	chr7	106714437	0.93197006682594	chr7:106714437:A:G
chr7:106714743	['A', 'C']	19959	29361.88443998997	4333.1512314647325	0.0428532202081309	0.0114288206610504	3.749574998072666	0.000177635	0.000177635	chr7	106714743	3.7504714596763065	chr7:106714743:A:C
chr7:106715497	['G', 'A']	19959	4576.917263843648	425.6695235027824	-0.0475339521147539	0.015973149565325	-2.9758659630873256	0.00292513	0.00292513	chr7	106715497	2.533854828033747	chr7:106715497:G:A
chr7:106715944	['G', 'A']	19959	2880.2886205341483	323.81069543039854	-0.0166938148154597	0.0195440167131897	-0.8541649887248379	0.393024	0.393024	chr7	106715944	0.4055809286339447	chr7:106715944:G:A
chr7:106716200	['T', 'C']	19959	23542.07713125845	3490.642426391873	0.030584092396988	0.0102166094335679	2.993565780884231	0.00276076	0.00276076	chr7	106716200	2.5589713460612247	chr7:106716200:T:C
chr7:106716835	['C', 'A']	19959	39468.0	5314.02107757699	-0.0742478137116826	0.048030877526626	-1.5458350447693407	0.12216	0.12216	chr7	106716835	0.9130709759516352	chr7:106716835:C:A
chr7:106717041	['T', 'G']	19959	31360.57124962421	4509.365212543551	0.0354935236917149	0.0122764222296152	2.8911944398663207	0.00384195	0.00384195	chr7	106717041	2.4154482914434543	chr7:106717041:T:G
chr7:106718770	['C', 'T']	19959	4482.898421448259	414.2158210894046	-0.048470624094246	0.0161305872152455	-3.004889000472025	0.00266008	0.00266008	chr7	106718770	2.575105302077165	chr7:106718770:C:T
chr7:106719198	['C', 'T']	19959	38082.0	5183.502774988466	0.0175512552906759	0.024184118663612	0.7257347491055767	0.46801	0.46801	chr7	106719198	0.3297448672283958	chr7:106719198:C:T
chr7:106719963	['C', 'T']	19959	10468.573511725795	1342.003741642749	-0.0084263454037596	0.0114514761477106	-0.7358304986247719	0.461843	0.461843	chr7	106719963	0.3355056344475552	chr7:106719963:C:T
chr7:106720154	['G', 'A']	19959	695.03482312857	98.2522576831208	0.0092233400709233	0.0385988514089671	0.2389537443277538	0.811144	0.811144	chr7	106720154	0.0909020399270236	chr7:106720154:G:A
chr7:106720219	['T', 'C']	19959	39468.0	5314.02107757699	-0.0742478137116826	0.048030877526626	-1.5458350447693407	0.12216	0.12216	chr7	106720219	0.9130709759516352	chr7:106720219:T:C
chr7:106720503	['T', 'C']	19959	39468.0	5314.02107757699	-0.0742478137116826	0.048030877526626	-1.5458350447693407	0.12216	0.12216	chr7	106720503	0.9130709759516352	chr7:106720503:T:C
chr7:106721055	['A', 'C']	19959	39468.0	5314.02107757699	-0.0742478137116826	0.048030877526626	-1.5458350447693407	0.12216	0.12216	chr7	106721055	0.9130709759516352	chr7:106721055:A:C
chr7:106721397	['T', 'C']	19959	11112.783902976847	1371.4413243395693	-0.0196445239087641	0.0112553149825602	-1.7453553222813167	0.0809384	0.0809384	chr7	106721397	1.09184538504501	chr7:106721397:T:C
chr7:106721593	['G', 'A']	19959	39467.97745265056	5314.0320505925465	-0.074235097489674	0.0480309374432897	-1.545568365750171	0.122225	0.122225	chr7	106721593	0.9128399540641268	chr7:106721593:G:A
chr7:106721764	['T', 'C']	19959	3952.990277638568	384.27509924731	-0.043944654072293	0.0170489739000507	-2.577554187713452	0.00995734	0.00995734	chr7	106721764	2.001856663344482	chr7:106721764:T:C
chr7:106722224	['T', 'A']	19959	39468.0	5314.02107757699	-0.0742478137116826	0.048030877526626	-1.5458350447693407	0.12216	0.12216	chr7	106722224	0.9130709759516352	chr7:106722224:T:A
chr7:106724104	['G', 'A']	19959	694.1738999699309	59.19883510841044	-0.0481046180309578	0.038661272842037	-1.2442585174964256	0.213419	0.213419	chr7	106724104	0.6707669193640377	chr7:106724104:G:A
chr7:106724153	['A', 'G']	19959	4605.384453465644	432.3383972989296	-0.0477633643845933	0.0159505068354001	-2.9944731460563188	0.00275256	0.00275256	chr7	106724153	2.5602632055497034	chr7:106724153:A:G
chr7:106724694	['T', 'G']	19959	2862.7171494437207	316.5475593033353	-0.0166166835072331	0.0195825725089345	-0.8485444647097228	0.396145	0.396145	chr7	106724694	0.4021458212118696	chr7:106724694:T:G
chr7:106724805	['A', 'AT']	19959	627.0314159735444	84.14192530738033	0.0101646837300838	0.0403080423490462	0.2521750781658691	0.800908	0.800908	chr7	106724805	0.0964173682941149	chr7:106724805:A:AT
chr7:106724921	['T', 'C']	19959	2394.239915819011	288.32609476373835	-0.0197661354538646	0.0214501514740823	-0.921491649033227	0.356805	0.356805	chr7	106724921	0.4475690683732836	chr7:106724921:T:C
chr7:106724936	['A', 'C']	19959	2900.8720493158926	333.9046531458834	-0.0134890462200283	0.0195049762467938	-0.6915694769044198	0.489216	0.489216	chr7	106724936	0.3104993476331376	chr7:106724936:A:C
chr7:106725575	['A', 'G']	19959	3321.499248346362	334.64578400900166	-0.0387939016936057	0.0185206005015974	-2.0946351977226514	0.036216	0.036216	chr7	106725575	1.4410995185128042	chr7:106725575:A:G
chr7:106726186	['T', 'A']	19959	606.0	82.30598007720164	0.0089243348949996	0.0411922765907821	0.2166506839050664	0.828483	0.828483	chr7	106726186	0.0817163986290009	chr7:106726186:T:A
chr7:106726335	['G', 'A']	19959	19449.080258997128	3163.2301887194294	0.052179429075406	0.0100646525809804	5.184424266567487	2.18798e-07	2.18798e-07	chr7	106726335	6.659956652141777	chr7:106726335:G:A
chr7:106727190	['G', 'A']	19959	8426.755252469535	873.187082629505	-0.035461648682434	0.0123177432834826	-2.878907918951832	0.00399479	0.00399479	chr7	106727190	2.398506045946568	chr7:106727190:G:A
chr7:106727893	['T', 'A']	19959	723.2958740783373	118.67914835484048	0.0355757565601013	0.0384408521946642	0.9254674266831008	0.354734	0.354734	chr7	106727893	0.4500971839421338	chr7:106727893:T:A
chr7:106728640	['CAATTGATTTCCAACAAGGGAAATTTTTTCCCATTG', 'C']	19959	2934.4702491352955	330.6347668655052	-0.0161356000391167	0.0194019030525448	-0.8316503796260478	0.405616	0.405616	chr7	106728640	0.3918849220803945	chr7:106728640:CAATTGATTTCCAACAAGGGAAATTTTTTCCCATTG:C
chr7:106728822	['T', 'G']	19959	715.1074864702346	59.431697246473846	-0.0514769678079575	0.0381180824872877	-1.350460580621414	0.176884	0.176884	chr7	106728822	0.7523114493173713	chr7:106728822:T:G
chr7:106730198	['C', 'G']	19959	12754.83431062998	1192.5728242536118	-0.0576710441308396	0.0107663279289814	-5.356612255474514	8.57364e-08	8.57364e-08	chr7	106730198	7.066834756105985	chr7:106730198:C:G
chr7:106731018	['A', 'G']	19959	39221.96512676621	5308.769995377891	-0.014915923207996	0.0387461864178396	-0.3849649368622353	0.700267	0.700267	chr7	106731018	0.1547363392461649	chr7:106731018:A:G
chr7:106731773	['C', 'G']	19959	15244.874285714284	1358.995620808762	-0.0710778349381736	0.0103307609019688	-6.880212949718709	6.15351e-12	6.15351e-12	chr7	106731773	11.210877089298934	chr7:106731773:C:G
chr7:106732176	['T', 'C']	19959	15250.52818559904	1373.4077787954625	-0.0698613570220467	0.0103306097685708	-6.76255889895179	1.39329e-11	1.39329e-11	chr7	106732176	10.855958479920847	chr7:106732176:T:C
chr7:106732314	['C', 'T']	19959	14792.446850097727	1372.1233648507864	-0.0645347670911943	0.0104121150092291	-6.198045933414237	5.82899e-10	5.82899e-10	chr7	106732314	9.234406689739492	chr7:106732314:C:T
chr7:106732457	['G', 'A']	19959	14785.70401924426	1371.740492220351	-0.0643569026595775	0.010411481005426	-6.181339871439724	6.47934e-10	6.47934e-10	chr7	106732457	9.188469230079432	chr7:106732457:G:A
chr7:106732492	['T', 'C']	19959	39469.0	5312.787830297021	-0.0775014217270841	0.048076411604656	-1.6120467218809305	0.106968	0.106968	chr7	106732492	0.9707461242022176	chr7:106732492:T:C
chr7:106733200	['C', 'T']	19959	14530.4560304655	1325.4653382087447	-0.066183160323279	0.0104447851842723	-6.336478841416204	2.40106e-10	2.40106e-10	chr7	106733200	9.619596987238545	chr7:106733200:C:T
chr7:106733272	['C', 'T']	19959	14560.106505613472	1324.6006183667455	-0.066851802355605	0.0104403843065453	-6.40319363662636	1.55554e-10	1.55554e-10	chr7	106733272	9.80811881672762	chr7:106733272:C:T
chr7:106733747	['G', 'C']	19959	969.1456704750452	61.44072735510824	-0.0676934592341146	0.0329565874551244	-2.054019073615856	0.0399869	0.0399869	chr7	106733747	1.398082263410346	chr7:106733747:G:C
chr7:106734102	['T', 'G']	19959	20296.067551991982	3242.47789709015	0.0489073878669776	0.0100692397103828	4.857108309433409	1.20015e-06	1.20015e-06	chr7	106734102	5.92076447053478	chr7:106734102:T:G
chr7:106734224	['A', 'T']	19959	1260.0631325784148	220.18904159149	0.0432040829988088	0.0289677056050859	1.491456851564503	0.135857	0.135857	chr7	106734224	0.8669179797484625	chr7:106734224:A:T
chr7:106735615	['T', 'A']	19959	2374.356885147324	290.99752897563576	-0.0139359448470436	0.0215691099666434	-0.6461066251039347	0.518218	0.518218	chr7	106735615	0.2854875061226602	chr7:106735615:T:A
chr7:106736167	['G', 'A']	19959	21080.1123415343	2723.753449007997	-0.0142966666872774	0.010241691155938	-1.3959283159000957	0.162752	0.162752	chr7	106736167	0.7884736658404039	chr7:106736167:G:A
chr7:106737016	['G', 'A']	19959	1327.0	246.3606037232091	0.0432440483971411	0.0282746567398447	1.529427882892793	0.126174	0.126174	chr7	106737016	0.8990301286089617	chr7:106737016:G:A
chr7:106737347	['A', 'G']	19959	870.087187453024	118.92156289037185	0.0216812892387838	0.0345095621372798	0.6282690331605814	0.529835	0.529835	chr7	106737347	0.2758593563354992	chr7:106737347:A:G
chr7:106737783	['G', 'A']	19959	5259.371578947369	679.3614844276638	-0.0071648032877091	0.0148712833141195	-0.4817878280152559	0.629962	0.629962	chr7	106737783	0.2006856468766525	chr7:106737783:G:A
chr7:106737956	['G', 'A']	19959	9588.921723878728	1189.9140976116155	-0.0165341082198687	0.0118374551555046	-1.3967620576099982	0.162501	0.162501	chr7	106737956	0.789143962111903	chr7:106737956:G:A
chr7:106738368	['T', 'C']	19959	17515.691774984014	2468.951845693604	0.0132871897406957	0.0107550516533276	1.2354370921672626	0.216682	0.216682	chr7	106738368	0.664177164477879	chr7:106738368:T:C
chr7:106738629	['A', 'AGAT']	19959	17653.84505488997	2181.705533189365	-0.0217268195447671	0.0101709548099487	-2.1361632168019127	0.0326783	0.0326783	chr7	106738629	1.485740544545465	chr7:106738629:A:AGAT
chr7:106739552	['G', 'A']	19959	7910.188965724594	1303.8701916802324	0.0382075922510037	0.0127114921469825	3.0057519455002257	0.00265254	0.00265254	chr7	106739552	2.5763380582660966	chr7:106739552:G:A
chr7:106739558	['C', 'G']	19959	39450.0	5298.617873977354	-0.0854997933665162	0.0471237175414073	-1.814368598814132	0.069636	0.069636	chr7	106739558	1.1571661833878448	chr7:106739558:C:G
chr7:106740284	['T', 'C']	19959	39451.0	5298.5418739206525	-0.0864011629990886	0.0471745179449752	-1.8315219055310257	0.0670376	0.0670376	chr7	106740284	1.1736815421912354	chr7:106740284:T:C
chr7:106740367	['A', 'AT']	19959	7913.189416716777	1304.34844859718	0.0384179313324514	0.0127079350412579	3.023145082794547	0.0025048	0.0025048	chr7	106740367	2.601226945391141	chr7:106740367:A:AT
chr7:106741162	['A', 'G']	19959	39445.9763503357	5298.836853417708	-0.080653227296045	0.0469299312890389	-1.7185882246301658	0.0857049	0.0857049	chr7	106741162	1.0669943474802217	chr7:106741162:A:G
chr7:106741872	['A', 'T']	19959	23446.69897268855	2843.436542553147	-0.03310407754079	0.0102059729918951	-3.243598387638191	0.00118224	0.00118224	chr7	106741872	2.927294350785309	chr7:106741872:A:T
chr7:106742683	['A', 'G']	19959	1502.9911082085816	86.65993564178407	-0.0764248425847953	0.0267059209959349	-2.8617190396252745	0.00421789	0.00421789	chr7	106742683	2.3749047505841903	chr7:106742683:A:G
chr7:106742712	['C', 'T']	19959	7854.463555533226	1305.3182607211509	0.0399692259449658	0.0127531007219701	3.134079061738263	0.00172644	0.00172644	chr7	106742712	2.762848510347662	chr7:106742712:C:T
chr7:106743264	['C', 'T']	19959	862.8098924298794	119.2234318182164	0.0243607456067498	0.0346993007804712	0.7020529249528872	0.482654	0.482654	chr7	106743264	0.3163640902389649	chr7:106743264:C:T
chr7:106743438	['T', 'C']	19959	8995.056090225564	1394.1389422877542	0.0256399662359653	0.0121151052591849	2.116363472494524	0.0343263	0.0343263	chr7	106743438	1.464373006250408	chr7:106743438:T:C
chr7:106745060	['G', 'A']	19959	1905.0	304.9737144116294	0.030473836086511	0.0236535974579369	1.2883383231959755	0.197643	0.197643	chr7	106745060	0.7041185626274017	chr7:106745060:G:A
chr7:106746878	['G', 'A']	19959	7936.976640433103	1304.6320894481703	0.037847245778756	0.0126867180669534	2.983218006344858	0.0028558	0.0028558	chr7	106746878	2.544272210739631	chr7:106746878:G:A
chr7:106747369	['T', 'C']	19959	8199.053974140523	1344.4730710513948	0.0375632104175522	0.0125349232627898	2.996684513343549	0.00273269	0.00273269	chr7	106747369	2.56340963245863	chr7:106747369:T:C
chr7:106749541	['T', 'C']	19959	8163.0	1351.7778207004635	0.0395305309319908	0.0125538666987408	3.1488729234281085	0.00164143	0.00164143	chr7	106749541	2.7847776333500858	chr7:106749541:T:C
chr7:106749949	['C', 'T']	19959	34611.46825675202	4716.25438927407	0.0065796228318263	0.0148014487730352	0.4445255956168851	0.656667	0.656667	chr7	106749949	0.1826548081040737	chr7:106749949:C:T
chr7:106750311	['T', 'A']	19959	7718.667487305714	1291.9047309362616	0.0400681824704318	0.0130103551290546	3.0797147405263234	0.00207481	0.00207481	chr7	106750311	2.683021667496289	chr7:106750311:T:A
chr7:106751866	['T', 'C']	19959	1798.0900891872934	249.19127807056816	-0.0021179973129012	0.0244716153863976	-0.0865491419123292	0.931031	0.931031	chr7	106751866	0.0310358583260692	chr7:106751866:T:C
chr7:106752182	['G', 'A']	19959	1798.0	248.1305436564913	-0.0024324982570527	0.0244717418255285	-0.0994002909312813	0.920821	0.920821	chr7	106752182	0.0358247848603205	chr7:106752182:G:A
chr7:106752587	['T', 'C']	19959	12883.45496014838	1979.3012038469728	0.0239103938509164	0.0108438259142476	2.2049776564100565	0.027467	0.027467	chr7	106752587	1.5611887724904272	chr7:106752587:T:C
chr7:106752769	['T', 'C']	19959	1045.104725159092	180.3767794022272	0.0290261918234989	0.0316543287510836	0.9169738537736404	0.359167	0.359167	chr7	106752769	0.4447035728295564	chr7:106752769:T:C
chr7:106753787	['T', 'A']	19959	23850.44922708583	3158.82821925908	-0.0094626338828469	0.0108590945206458	-0.8714017420933322	0.383545	0.383545	chr7	106753787	0.4161836744655349	chr7:106753787:T:A
chr7:106754479	['T', 'C']	19959	6343.953547805171	1078.7481657975866	0.0466080016517123	0.0138564948739948	3.363621325273519	0.000770718	0.000770718	chr7	106754479	3.113104498014916	chr7:106754479:T:C
chr7:106754842	['G', 'A']	19959	3769.455178983254	384.1436066808222	-0.0335363656743874	0.017375374938648	-1.9301088921996368	0.0536075	0.0536075	chr7	106754842	1.2707744457409529	chr7:106754842:G:A
chr7:106754858	['A', 'G']	19959	6346.133460342924	1077.6697045283404	0.0461165516366472	0.0138579035586132	3.327815887994388	0.00087688	0.00087688	chr7	106754858	3.057059835258392	chr7:106754858:A:G
chr7:106755257	['A', 'G']	19959	34624.204299458805	4724.539140174607	0.0077083755497053	0.0148381409047568	0.5194973952049597	0.60342	0.60342	chr7	106755257	0.2193802994880239	chr7:106755257:A:G
chr7:106755271	['T', 'C']	19959	13653.736356802809	2094.4455591808305	0.0242820615995704	0.0107071208288073	2.26784230679828	0.0233495	0.0233495	chr7	106755271	1.6317224148651452	chr7:106755271:T:C
chr7:106755406	['G', 'A']	19959	6344.317867521796	1077.1201944966456	0.0461719048303703	0.0138578554605386	3.3318217931951035	0.000864362	0.000864362	chr7	106755406	3.0633043342842523	chr7:106755406:G:A
chr7:106755433	['A', 'G']	19959	13665.79285284683	2106.823992611755	0.0253115021601725	0.0107031449393562	2.3648658691988915	0.0180461	0.0180461	chr7	106755433	1.7436166403780973	chr7:106755433:A:G
chr7:106755494	['C', 'T']	19959	21473.15172621136	3366.766425777256	0.0450880117560069	0.0101367067032719	4.447994114444816	8.71444e-06	8.71444e-06	chr7	106755494	5.059760515923353	chr7:106755494:C:T
chr7:106755521	['CATGTGCCCCCAGACCTA', 'C']	19959	13646.051112447383	2094.8629222470367	0.0244568010135835	0.0107082179965396	2.2839281962215265	0.0223862	0.0223862	chr7	106755521	1.6500196205385231	chr7:106755521:CATGTGCCCCCAGACCTA:C
chr7:106756111	['T', 'C']	19959	2716.272185198176	299.8230865874148	-0.0313320776712775	0.0200731799361237	-1.560892582589377	0.118565	0.118565	chr7	106756111	0.9260434943628718	chr7:106756111:T:C
chr7:106756383	['A', 'T']	19959	465.0699037883343	106.84376672406972	0.0882524372864365	0.0472757852022805	1.8667577261557435	0.0619501	0.0619501	chr7	106756383	1.2079579882481577	chr7:106756383:A:T
chr7:106756398	['C', 'T']	19959	523.1048358807317	113.74951705316434	0.0741150974182187	0.0444860959086854	1.6660283601948678	0.0957235	0.0957235	chr7	106756398	1.0189814303793543	chr7:106756398:C:T
chr7:106756567	['G', 'A']	19959	8327.503382949933	1221.0127897957536	0.0125912743380901	0.0123888472333233	1.0163394624983615	0.30948	0.30948	chr7	106756567	0.5093674118144377	chr7:106756567:G:A
chr7:106757263	['T', 'C']	19959	524.0	114.36221702985688	0.0757202872153861	0.0444445824532787	1.7037011720154014	0.0884525	0.0884525	chr7	106757263	1.0532898877869192	chr7:106757263:T:C
chr7:106757707	['G', 'A']	19959	8680.434913317968	1441.8292210960892	0.0415374941643433	0.0123017354785423	3.376555628008449	0.000735397	0.000735397	chr7	106757707	3.1334781461371364	chr7:106757707:G:A
chr7:106757916	['C', 'T']	19959	8217.823470461492	1314.0926342277266	0.033828775418734	0.0125429311899765	2.697039065778164	0.00700178	0.00700178	chr7	106757916	2.154791539141829	chr7:106757916:C:T
chr7:106757981	['TC', 'T']	19959	8219.470906630582	1317.9056773254051	0.0342568936312608	0.012544423240038	2.730846446724067	0.00632274	0.00632274	chr7	106757981	2.199094676622161	chr7:106757981:TC:T
chr7:106758344	['C', 'T']	19959	3450.3457433481985	409.2744520545647	-0.0211543155346652	0.0179443354532044	-1.1788854254219567	0.238458	0.238458	chr7	106758344	0.6225881028901091	chr7:106758344:C:T
chr7:106758623	['A', 'T']	19959	38030.90545144804	5212.399949291389	0.0366108772882096	0.0238746102375615	1.5334649204287456	0.125177	0.125177	chr7	106758623	0.9024754609873724	chr7:106758623:A:T
chr7:106759073	['C', 'G']	19959	20874.183412678525	2983.474347939748	0.0124306883672003	0.0101324441860642	1.2268203149144314	0.219905	0.219905	chr7	106759073	0.6577648959337852	chr7:106759073:C:G
chr7:106759436	['G', 'A']	19959	2654.1329792564384	351.271946070573	-0.0048912879866055	0.0201710317696487	-0.2424907184949003	0.808402	0.808402	chr7	106759436	0.0923726207036295	chr7:106759436:G:A
chr7:106759484	['A', 'T']	19959	16011.010975243062	2199.1109109449776	0.0037979008199557	0.0102734097233489	0.369682600249466	0.711623	0.711623	chr7	106759484	0.1477500237532881	chr7:106759484:A:T
chr7:106759502	['G', 'A']	19959	14837.486796612717	1893.7017830467128	-0.0087846109042344	0.010414720044572	-0.843480272790705	0.39897	0.39897	chr7	106759502	0.3990597592613406	chr7:106759502:G:A
chr7:106759660	['G', 'C']	19959	33251.998045700544	4481.457977715423	-0.0012337758927233	0.0136339244504882	-0.0904930856265085	0.927896	0.927896	chr7	106759660	0.032500697441909	chr7:106759660:G:C
chr7:106760215	['C', 'G']	19959	440.02204629722416	63.83394815382525	0.0142598453180752	0.0483444616977817	0.2949633694800153	0.768025	0.768025	chr7	106760215	0.1146246430084144	chr7:106760215:C:G
chr7:106760411	['C', 'T']	19959	427.0213949293516	50.85610067687177	-0.0101128019375386	0.0490569498182072	-0.2061441238196458	0.83668	0.83668	chr7	106760411	0.0774406122661713	chr7:106760411:C:T
chr7:106761409	['A', 'G']	19959	24084.24011426853	3234.2708206388484	0.001028822785473	0.0103884166939672	0.0990355716160793	0.921111	0.921111	chr7	106761409	0.0356880312768086	chr7:106761409:A:G
chr7:106762119	['C', 'T']	19959	14426.336791459931	1992.9435797660628	0.0086270602250036	0.0105706108439882	0.81613639479596	0.414432	0.414432	chr7	106762119	0.3825467183041639	chr7:106762119:C:T
chr7:106762853	['C', 'T']	19959	24072.41218620033	3229.1247054137125	0.0007752498964692	0.0103859801869259	0.0746438836312406	0.940499	0.940499	chr7	106762853	0.0266416618836318	chr7:106762853:C:T
chr7:106762958	['T', 'C']	19959	31399.14636468407	4270.838377051061	0.0051568049805194	0.0122726281502815	0.4201875032285707	0.674353	0.674353	chr7	106762958	0.1711127061056586	chr7:106762958:T:C
chr7:106763511	['G', 'T']	19959	2398.4806815334505	377.2898242252999	0.0259952454498295	0.0212959901877883	1.220663853645834	0.222228	0.222228	chr7	106763511	0.6532012222656032	chr7:106763511:G:T
chr7:106763816	['A', 'G']	19959	1435.071900992083	265.3360303017073	0.0573493522757946	0.0271991391657579	2.1084987994029647	0.0350003	0.0350003	chr7	106763816	1.4559282331415473	chr7:106763816:A:G
chr7:106764068	['A', 'G']	19959	27274.733076113647	3612.618852356876	-0.0067339633337676	0.0109120201011199	-0.6171142713599437	0.537166	0.537166	chr7	106764068	0.269891483865726	chr7:106764068:A:G
chr7:106764291	['A', 'C']	19959	459.0690018039687	62.02630225163967	0.0084918307403133	0.0472730625924998	0.1796336068495094	0.857442	0.857442	chr7	106764291	0.0667952472990279	chr7:106764291:A:C
chr7:106764433	['G', 'A']	19959	2408.4826860435987	374.5823241258112	0.0239906453336763	0.0212598474315662	1.1284486123854072	0.259144	0.259144	chr7	106764433	0.5864588419934913	chr7:106764433:G:A
chr7:106764617	['G', 'T']	19959	30546.06088089392	4155.142932758099	0.004984427430934	0.0118885999943167	0.4192610932588211	0.67503	0.67503	chr7	106764617	0.1706769256209217	chr7:106764617:G:T
chr7:106765512	['A', 'G']	19959	23991.41424418605	3225.8325194613844	0.0011748696582128	0.0103627241247956	0.113374595720607	0.909735	0.909735	chr7	106765512	0.0410850964682278	chr7:106765512:A:G
chr7:106765863	['A', 'T']	19959	12253.22783985569	1776.467838103503	0.0178248665154007	0.0109556315744242	1.6270049238432445	0.103752	0.103752	chr7	106765863	0.9840035227547422	chr7:106765863:A:T
chr7:106766378	['C', 'T']	19959	7135.357500751578	821.3383124691146	-0.0256231833433294	0.0132261906284143	-1.9373063690978487	0.052722	0.052722	chr7	106766378	1.2780081232150953	chr7:106766378:C:T
chr7:106766671	['G', 'A']	19959	17403.231694482034	2450.801589274906	0.0138375052529771	0.0101888894075122	1.3580975020471648	0.174448	0.174448	chr7	106766671	0.7583340052582485	chr7:106766671:G:A
chr7:106766704	['C', 'T']	19959	24838.466847090665	3322.4317261816404	-0.000154489069983	0.0104649412477582	-0.0147625358160614	0.988222	0.988222	chr7	106766704	0.0051454819865238	chr7:106766704:C:T
chr7:106766734	['C', 'T']	19959	24838.711407377705	3322.1879848760186	-0.0001559193621117	0.0104660252484137	-0.0148976673007183	0.988114	0.988114	chr7	106766734	0.0051929474014049	chr7:106766734:C:T
chr7:106766799	['A', 'G']	19959	24835.977399148083	3324.015539960838	6.877404690230818e-05	0.0104643440055199	0.0065722272572489	0.994756	0.994756	chr7	106766799	0.002283432670106	chr7:106766799:A:G
chr7:106768106	['T', 'C']	19959	7871.394378194208	919.051957638712	-0.0260330239267519	0.0127706078858264	-2.0385109432139754	0.041512	0.041512	chr7	106768106	1.3818263423131292	chr7:106768106:T:C
chr7:106768123	['C', 'T']	19959	24831.220557281747	3331.963900136744	0.001034858730906	0.0104625922919189	0.0989103562513208	0.92121	0.92121	chr7	106768123	0.0356413562904736	chr7:106768123:C:T
chr7:106768159	['C', 'T']	19959	24828.46384002406	3331.109865566641	0.0009407104378227	0.010462377625747	0.089913638321349	0.928357	0.928357	chr7	106768159	0.0322849835707141	chr7:106768159:C:T
chr7:106768756	['G', 'C']	19959	12540.769959404604	1670.1555285019951	0.0032461427413764	0.0108954932861566	0.2979344446479405	0.765756	0.765756	chr7	106768756	0.1159095916396622	chr7:106768756:G:C
chr7:106768924	['C', 'T']	19959	2640.264568822969	417.9724360987309	0.0276657093738772	0.0203746237476855	1.3578513015250129	0.174526	0.174526	chr7	106768924	0.7581398648916162	chr7:106768924:C:T
chr7:106768973	['G', 'A']	19959	506.0	76.30252475307705	0.0266495559733304	0.0451331715645413	0.5904649518197725	0.554886	0.554886	chr7	106768973	0.255796232474441	chr7:106768973:G:A
chr7:106769006	['G', 'A']	19959	3113.3119707370847	508.044093834087	0.0297045931301468	0.0189182948588683	1.5701517156670282	0.116396	0.116396	chr7	106769006	0.934061944151566	chr7:106769006:G:A
chr7:106769047	['A', 'G']	19959	14305.300405953993	1993.34350963448	0.0115819764237718	0.0105836505658604	1.0943271748910224	0.273825	0.273825	chr7	106769047	0.5625269036585725	chr7:106769047:A:G
chr7:106769053	['T', 'C']	19959	14306.150330727602	1993.253961163637	0.0115522651648021	0.0105835064016714	1.0915347642231077	0.275051	0.275051	chr7	106769053	0.5605867717515087	chr7:106769053:T:C
chr7:106769389	['T', 'A']	19959	14341.466917293234	1986.7348012569407	0.0100835700160405	0.0105875469914517	0.9523990801818296	0.340906	0.340906	chr7	106769389	0.4673653550516594	chr7:106769389:T:A
chr7:106769451	['T', 'G']	19959	17446.748258756328	2508.4627832276983	0.0192855336105831	0.0102191801676218	1.8871899011710225	0.0591493	0.0591493	chr7	106769451	1.2280503906461302	chr7:106769451:T:G
chr7:106769459	['G', 'A']	19959	503.0252029261449	71.35405195749239	0.0169817098717455	0.0452638974704033	0.3751711810245536	0.707537	0.707537	chr7	106769459	0.1502508441772849	chr7:106769459:G:A
chr7:106769508	['C', 'T']	19959	14346.875269356053	1985.560513127604	0.0098677939511988	0.0105827524514501	0.9324411580511562	0.35112	0.35112	chr7	106769508	0.4545444321630831	chr7:106769508:C:T
chr7:106769574	['G', 'A']	19959	504.0252530313659	65.60886427313639	0.0045575211872304	0.045216517038336	0.1007932827591827	0.919716	0.919716	chr7	106769574	0.0363462581696441	chr7:106769574:G:A
chr7:106769623	['C', 'T']	19959	14330.153938665064	1979.671737239859	0.0095114848565483	0.0105887007543877	0.8982674151601706	0.369054	0.369054	chr7	106769623	0.4329100832008384	chr7:106769623:C:T
chr7:106770331	['G', 'A']	19959	3089.0	515.040843399988	0.0326293883363974	0.018982594810971	1.7189108581477623	0.0856461	0.0856461	chr7	106770331	1.0672924083790578	chr7:106770331:G:A
chr7:106770969	['C', 'T']	19959	28115.634678025555	3881.181427734355	0.0127584289387319	0.0110877331343879	1.15067965508319	0.249878	0.249878	chr7	106770969	0.6022719787642736	chr7:106770969:C:T
chr7:106770978	['A', 'T']	19959	14183.131840048109	1987.9267916896688	0.0128323982503592	0.0106046374629131	1.2100742052933948	0.226265	0.226265	chr7	106770978	0.6453826200728561	chr7:106770978:A:T
chr7:106771142	['A', 'T']	19959	14269.574721860276	1991.470163671731	0.0113344691760221	0.0106035457356582	1.068931983563383	0.285113	0.285113	chr7	106771142	0.5449829801666911	chr7:106771142:A:T
chr7:106771245	['G', 'A']	19959	14270.860035078927	1994.979820214796	0.0118591716732327	0.0106035825606294	1.118411782567268	0.263405	0.263405	chr7	106771245	0.5793759854418137	chr7:106771245:G:A
chr7:106771412	['T', 'C']	19959	2748.275392093	444.8301506236838	0.0287859186498109	0.0200765397483495	1.433808764390159	0.151643	0.151643	chr7	106771412	0.819177632379618	chr7:106771412:T:C
chr7:106771477	['T', 'C']	19959	2639.19007518797	417.3962529889488	0.0269444081971995	0.0203981745518599	1.3209225231746409	0.186542	0.186542	chr7	106771477	0.7292233712833204	chr7:106771477:T:C
chr7:106771636	['G', 'A']	19959	2800.625056947604	452.7291898577567	0.028343399708251	0.0199800926713544	1.4185819943111209	0.156037	0.156037	chr7	106771636	0.8067724081165292	chr7:106771636:G:A
chr7:106772508	['A', 'C']	19959	14334.51855939005	2018.420333650165	0.0129814585517919	0.0105919948189646	1.2255914748512722	0.220367	0.220367	chr7	106772508	0.6568534406321309	chr7:106772508:A:C
chr7:106772873	['A', 'G']	19959	8124.628263593084	951.881969380203	-0.0251340421204833	0.0125975866487727	-1.995147389832158	0.0460404	0.0460404	chr7	106772873	1.336860911865918	chr7:106772873:A:G
chr7:106773916	['T', 'G']	19959	1455.2916562265095	127.05197471291478	-0.0479683207238908	0.0268819452832755	-1.7844066051921468	0.0743728	0.0743728	chr7	106773916	1.1285858678111784	chr7:106773916:T:G
chr7:106774121	['G', 'T']	19959	10755.61665664462	1373.9926588682335	-0.0117595744282345	0.0114193073655768	-1.0297975220181368	0.303118	0.303118	chr7	106774121	0.5183882732379106	chr7:106774121:G:T
chr7:106774433	['AATCTGAAATGCTCCAATGAGC', 'A']	19959	7343.7832648150015	855.0233001505444	-0.0239509444640473	0.0130664987995183	-1.833003992234719	0.0668169	0.0668169	chr7	106774433	1.1751136775174746	chr7:106774433:AATCTGAAATGCTCCAATGAGC:A
chr7:106774710	['A', 'G']	19959	17435.4942620897	2525.7684681057485	0.0205009119713741	0.0102199452831743	2.005970815237719	0.0448728	0.0448728	chr7	106774710	1.3480168302527644	chr7:106774710:A:G
chr7:106775414	['T', 'A']	19959	482.0	64.7222579036617	0.0093442833039643	0.0461954509480222	0.2022771314534465	0.839702	0.839702	chr7	106775414	0.0758748124114963	chr7:106775414:T:A
chr7:106775549	['A', 'G']	19959	8504.704434978703	1240.4268396755122	0.0108329423557896	0.0123110533912091	0.8799362663413528	0.378904	0.378904	chr7	106775549	0.4214708099565769	chr7:106775549:A:G
chr7:106776021	['G', 'A']	19959	5846.10067686137	814.6757544576168	0.0028695105427315	0.0142866699082467	0.2008523022622038	0.840816	0.840816	chr7	106776021	0.075299032653463	chr7:106776021:G:A
chr7:106776353	['T', 'C']	19959	502.0503081625495	68.99939219483461	0.0111225024400004	0.0453121496698196	0.2454640206003881	0.8061	0.8061	chr7	106776353	0.093611078847169	chr7:106776353:T:C
chr7:106776617	['G', 'A']	19959	3656.366387733628	427.3590391056221	-0.0239988398343572	0.0174685625616109	-1.373830259342422	0.16951	0.16951	chr7	106776617	0.7708046761233557	chr7:106776617:G:A
chr7:106776801	['T', 'C']	19959	32776.926638604935	4299.225896848115	-0.0278727079816361	0.0131831067244926	-2.1142746216149435	0.0345042	0.0345042	chr7	106776801	1.4621280375120975	chr7:106776801:T:C
chr7:106776802	['G', 'A']	19959	2752.68958604791	397.0344162697226	0.0133131756174382	0.0200359405252438	0.6644647203191967	0.506401	0.506401	chr7	106776802	0.2955054453800119	chr7:106776802:G:A
chr7:106777110	['G', 'A']	19959	4580.458986821666	552.8301016958363	-0.0137962892597035	0.0158093746565087	-0.8726650838161774	0.382856	0.382856	chr7	106777110	0.4169645423888415	chr7:106777110:G:A
chr7:106777517	['G', 'A']	19959	3350.503607937462	530.0023011543427	0.0272365663084329	0.0182622961374405	1.4914097385921654	0.13587	0.13587	chr7	106777517	0.8668764245973803	chr7:106777517:G:A
chr7:106778526	['G', 'A']	19959	3355.3362228791902	529.1430926105558	0.0259855809139607	0.0182477012382201	1.424046819636296	0.154449	0.154449	chr7	106778526	0.8112148992491466	chr7:106778526:G:A
chr7:106778550	['C', 'T']	19959	16290.713462309544	2265.9255856568752	0.0039434541599168	0.010287970973619	0.383307278959951	0.701496	0.701496	chr7	106778550	0.1539748010189147	chr7:106778550:C:T
chr7:106778575	['A', 'G']	19959	925.0	113.7465717574738	-0.0213080919196799	0.0335661436576384	-0.6348090545346565	0.52556	0.52556	chr7	106778575	0.2793776960364344	chr7:106778575:A:G
chr7:106779527	['T', 'C']	19959	28661.872074961168	3881.491919673087	-0.0009056088997293	0.0112363450356263	-0.0805963947224786	0.935764	0.935764	chr7	106779527	0.0288336666690425	chr7:106779527:T:C
chr7:106780404	['T', 'C']	19959	13886.566036790133	2042.6884854327377	0.0158313089991929	0.0106022867552336	1.493197586961894	0.135401	0.135401	chr7	106780404	0.8683781281702382	chr7:106780404:T:C
chr7:106780558	['T', 'C']	19959	1593.3193184665497	215.4324417729325	-0.0088346898525173	0.0258670004503084	-0.3415428808411357	0.732699	0.732699	chr7	106780558	0.1350744011930516	chr7:106780558:T:C
chr7:106780622	['C', 'T']	19959	12944.891444895504	1929.1987876296696	0.0189598689406735	0.010786021444787	1.7578185837779003	0.0787937	0.0787937	chr7	106780622	1.1035085054116451	chr7:106780622:C:T
chr7:106780664	['G', 'A']	19959	5055.506589166708	634.7691263687873	-0.0081060024884516	0.0151221833800721	-0.5360338705542792	0.591941	0.591941	chr7	106780664	0.2277215781611301	chr7:106780664:G:A
chr7:106781270	['A', 'G']	19959	1590.1593425865613	214.6710120414711	-0.0089572584934854	0.0258881602540896	-0.3459982635139358	0.729348	0.729348	chr7	106781270	0.1370652036190239	chr7:106781270:A:G
chr7:106782118	['G', 'A']	19959	22695.274189507443	2948.794925805121	-0.0131514577335692	0.0101545036636076	-1.295135456073762	0.195288	0.195288	chr7	106782118	0.7093244422927804	chr7:106782118:G:A
chr7:106782271	['C', 'T']	19959	12097.242732558138	1658.6758574079674	0.0032544820783375	0.0109744313237177	0.2965513184545597	0.766812	0.766812	chr7	106782271	0.1153110993763896	chr7:106782271:C:T
chr7:106782620	['A', 'G']	19959	484.0242509269466	72.0621635931845	0.024914925954564	0.046097703115247	0.5404808541604607	0.588871	0.588871	chr7	106782620	0.2299798327580871	chr7:106782620:A:G
chr7:106782663	['G', 'A']	19959	3348.503307276007	396.3795514441139	-0.0210815980508279	0.0181845996689869	-1.1593105393890877	0.246344	0.246344	chr7	106782663	0.6084580110169366	chr7:106782663:G:A
chr7:106783243	['T', 'C']	19959	8605.586979401596	1063.2760037880314	-0.0151392995932303	0.012292257393305	-1.2316126410984494	0.218108	0.218108	chr7	106783243	0.6613284046086616	chr7:106783243:T:C
chr7:106784697	['A', 'C']	19959	504.0252530313659	76.33207639615395	0.0260666028084827	0.0452198540319811	0.576441551316098	0.564323	0.564323	chr7	106784697	0.2484722489156297	chr7:106784697:A:C
chr7:106785658	['C', 'T']	19959	19516.53445681613	2555.394400499112	-0.0078715717947105	0.01011704780326	-0.7780502719552294	0.436549	0.436549	chr7	106785658	0.3599670022785295	chr7:106785658:C:T
chr7:106786142	['A', 'G']	19959	1367.4387601564854	160.47698218480278	-0.0345612103844842	0.0276665581096045	-1.2492052769110529	0.211605	0.211605	chr7	106786142	0.6744740746011499	chr7:106786142:A:G
chr7:106786223	['G', 'T']	19959	10003.63665222212	1234.9404460395972	-0.0145931108959824	0.0117227856625604	-1.2448500992890303	0.213201	0.213201	chr7	106786223	0.6712107626217159	chr7:106786223:G:T
chr7:106787724	['A', 'G']	19959	33425.3494012126	4558.758360104629	0.0052902817399862	0.013683659691595	0.3866130742228084	0.699047	0.699047	chr7	106787724	0.1554936237472439	chr7:106787724:A:G
chr7:106787805	['C', 'T']	19959	924.0	105.57688515630556	-0.0282404557047859	0.0335833474792596	-0.8409065154159104	0.40041	0.40041	chr7	106787805	0.3974950848126307	chr7:106787805:C:T
chr7:106788373	['A', 'G']	19959	33429.34980207446	4560.262945286721	0.0055397731065276	0.0136903336853595	0.4046485084912049	0.68574	0.68574	chr7	106788373	0.1638405169009539	chr7:106788373:A:G
chr7:106788857	['G', 'A']	19959	12286.467559837423	1670.14404347622	0.0009501346850283	0.0109425397177956	0.0868294481475009	0.930808	0.930808	chr7	106788857	0.0311398927457237	chr7:106788857:G:A
chr7:106789043	['T', 'A']	19959	926.3670886075944	106.07408078696795	-0.0279798335815018	0.0335853972033999	-0.8330952113518383	0.404801	0.404801	chr7	106789043	0.39275842330772	chr7:106789043:T:A
chr7:106789708	['G', 'A']	19959	16239.881972635694	2163.3670727783024	-0.0042162116641693	0.010281468490654	-0.4100787419619963	0.681753	0.681753	chr7	106789708	0.1663729423037082	chr7:106789708:G:A
chr7:106790092	['G', 'A']	19959	917.0	104.45156153990636	-0.028068496155941	0.0337783391791372	-0.8309614042029997	0.406005	0.406005	chr7	106790092	0.3914686180015288	chr7:106790092:G:A
chr7:106790119	['G', 'A']	19959	17000.555321707758	2244.875639082953	-0.0067489115052524	0.0102302563701296	-0.6597011121791634	0.509453	0.509453	chr7	106790119	0.2928958759994114	chr7:106790119:G:A
chr7:106790139	['A', 'G']	19959	17008.852189598154	2243.9003422245496	-0.0069527612176342	0.0102280457048296	-0.6797741639295911	0.496655	0.496655	chr7	106790139	0.3039451879754397	chr7:106790139:A:G
chr7:106790217	['C', 'T']	19959	925.0463473293916	108.29302797339956	-0.0255313040501276	0.0336041667441037	-0.759766020819649	0.447403	0.447403	chr7	106790217	0.349301108127012	chr7:106790217:C:T
chr7:106790791	['G', 'A']	19959	17007.408469055375	2242.063975720871	-0.0069640813116749	0.0102307046036879	-0.6807039770422587	0.496067	0.496067	chr7	106790791	0.3044596626928784	chr7:106790791:G:A
chr7:106791074	['A', 'G']	19959	30176.04760711601	4049.72614173685	-0.00685959451879	0.011856419423968	-0.5785553187265916	0.562896	0.562896	chr7	106791074	0.2495718374725032	chr7:106791074:A:G
chr7:106791607	['C', 'T']	19959	14897.985717865196	1931.810356375548	-0.0095000440473119	0.0104714628237449	-0.9072317981943978	0.364295	0.364295	chr7	106791607	0.4385467894698912	chr7:106791607:C:T
chr7:106792435	['T', 'C']	19959	940.4712015639882	109.28194012145472	-0.0263645158348511	0.0332075160753917	-0.7939321861651804	0.427244	0.427244	chr7	106792435	0.3693240275778244	chr7:106792435:T:C
chr7:106792476	['C', 'T']	19959	936.2345394407138	106.97275874861909	-0.0273680832082623	0.0333095430621369	-0.8216288994781117	0.411298	0.411298	chr7	106792476	0.3858434023096326	chr7:106792476:C:T
chr7:106792666	['C', 'G']	19959	922.138604930848	104.15944835979364	-0.0289532187075096	0.033579996691757	-0.8622162465732732	0.388579	0.388579	chr7	106792666	0.4105206737067892	chr7:106792666:C:G
chr7:106792720	['C', 'T']	19959	29493.86633588933	3974.911754721189	-0.0042889202727532	0.0116139791409105	-0.3692894761318596	0.711916	0.711916	chr7	106792720	0.147571246375226	chr7:106792720:C:T
chr7:106792822	['G', 'A']	19959	922.0923986571128	99.81121964645092	-0.0331821643294961	0.0335800809264484	-0.9881502192378924	0.323091	0.323091	chr7	106792822	0.4906751394901745	chr7:106792822:G:A
chr7:106793152	['C', 'T']	19959	16676.342119769484	2347.4769001878294	0.0089640965588779	0.0102412046274578	0.8752970851538464	0.381423	0.381423	chr7	106793152	0.4185931223232756	chr7:106793152:C:T
chr7:106793486	['G', 'A']	19959	2080.0	225.22542830826248	-0.0304750109649202	0.0226224255275891	-1.3471150972628694	0.177958	0.177958	chr7	106793486	0.7496824837615108	chr7:106793486:G:A
chr7:106793559	['T', 'C']	19959	12765.197855066655	1643.6892037779328	-0.0111621171016593	0.010842142980164	-1.0295120735892065	0.303252	0.303252	chr7	106793559	0.5181963262038476	chr7:106793559:T:C
chr7:106793763	['G', 'A']	19959	30377.521996192	4092.735308649815	-0.0058124131854234	0.0119310384318875	-0.4871674178744431	0.626145	0.626145	chr7	106793763	0.2033250830709795	chr7:106793763:G:A
chr7:106793964	['G', 'A']	19959	16690.017290632986	2351.480271048053	0.009124204315804	0.0102422870846088	0.8908366110451177	0.373028	0.373028	chr7	106793964	0.4282585682205365	chr7:106793964:G:A
chr7:106793966	['A', 'G']	19959	509.1275433497042	76.22052822948682	0.0204782841650213	0.045010633779841	0.4549654702750042	0.649139	0.649139	chr7	106793966	0.1876622978539547	chr7:106793966:A:G
chr7:106793992	['G', 'A']	19959	16681.507366205653	2345.5806950518268	0.0086317981490754	0.0102446466816423	0.8425667001813661	0.399481	0.399481	chr7	106793992	0.3985038716475694	chr7:106793992:G:A
chr7:106794015	['G', 'A']	19959	16688.180615415455	2347.219745880433	0.0086989614763698	0.010243772558242	0.8491951014053679	0.395783	0.395783	chr7	106794015	0.4025428639061525	chr7:106794015:G:A
chr7:106794165	['C', 'T']	19959	16688.508418520745	2348.8096389154707	0.0087445455498662	0.0102427118944926	0.8537334291876449	0.393263	0.393263	chr7	106794165	0.4053169120995965	chr7:106794165:C:T
chr7:106794590	['G', 'A']	19959	22246.114590640347	2890.9789880891044	-0.0118687941561931	0.0102221880594715	-1.161081569536956	0.245623	0.245623	chr7	106794590	0.6097309685349512	chr7:106794590:G:A
chr7:106795020	['G', 'T']	19959	10847.804530874098	1551.2017493000135	0.0109326577951143	0.011365409332297	0.9619238054230914	0.3361	0.3361	chr7	106795020	0.4735314875305225	chr7:106795020:G:T
chr7:106795252	['C', 'T']	19959	543.0272071349834	88.02807880536234	0.034676404441717	0.0436170198092259	0.7950200310196859	0.426611	0.426611	chr7	106795252	0.3699679506266023	chr7:106795252:C:T
chr7:106796018	['G', 'C']	19959	26760.022248947687	3534.0504484089693	-0.0122941017205711	0.0107882459487726	-1.1395830034788728	0.254474	0.254474	chr7	106796018	0.5943565835957993	chr7:106796018:G:C
chr7:106797165	['T', 'C']	19959	8407.842511399509	1147.5310206903566	0.0040776730531078	0.0124609838429433	0.3272352411737528	0.743493	0.743493	chr7	106797165	0.1287231160131559	chr7:106797165:T:C
chr7:106797331	['T', 'C']	19959	16133.850097729664	2186.1373456881947	-0.0015075089825045	0.0103223335695048	-0.1460434282959162	0.883889	0.883889	chr7	106797331	0.053602270862827	chr7:106797331:T:C
chr7:106797548	['T', 'A']	19959	3349.3424890982906	500.4030042541768	0.0174126827687789	0.0182743845681001	0.9528464668065814	0.340679	0.340679	chr7	106797548	0.4676546362155261	chr7:106797548:T:A
chr7:106797715	['G', 'A']	19959	1207.0	196.82027794118304	0.0322192183025887	0.0295972392439071	1.0885886361587371	0.276348	0.276348	chr7	106797715	0.5585436741692584	chr7:106797715:G:A
chr7:106797745	['C', 'T']	19959	2106.316596512327	283.4750594684935	-0.0038785012019399	0.0225751675392387	-0.1718038723388706	0.863593	0.863593	chr7	106797745	0.0636908865713572	chr7:106797745:C:T
chr7:106798511	['A', 'G']	19959	509.1020295665247	77.96283029633385	0.0248589771725721	0.0450141962571514	0.5522474961134697	0.580785	0.580785	chr7	106798511	0.2359846087359105	chr7:106798511:A:G
chr7:106798574	['C', 'A']	19959	893.0	84.30096664992843	-0.046534915270295	0.034079400257717	-1.3654851587289174	0.172116	0.172116	chr7	106798574	0.7641787555369234	chr7:106798574:C:A
chr7:106798788	['TTTTG', 'T']	19959	524.315183732452	80.91868408912931	0.0270191276270543	0.0450319652501792	0.5999988558559927	0.548514	0.548514	chr7	106798788	0.2608122832302856	chr7:106798788:TTTTG:T
chr7:106798814	['T', 'C']	19959	14692.152816760226	2017.0010846619784	0.0013723137983152	0.0105286866189539	0.1303404544157319	0.896298	0.896298	chr7	106798814	0.0475475726609039	chr7:106798814:T:C
chr7:106799586	['G', 'A']	19959	3566.178675217958	538.7746021763404	0.0178884013195605	0.0177626723989552	1.0070782660278432	0.313909	0.313909	chr7	106799586	0.5031962325818796	chr7:106799586:G:A
chr7:106799762	['G', 'A']	19959	942.0944029663776	140.36001928092526	0.011246848752832	0.0333489942688991	0.3372470144720578	0.735934	0.735934	chr7	106799762	0.1331611322943811	chr7:106799762:G:A
chr7:106800049	['T', 'G']	19959	547.6310694221506	87.83802485029787	0.0334852853367563	0.0434697001151462	0.7703132353813722	0.441123	0.441123	chr7	106800049	0.3554402976678097	chr7:106800049:T:G
chr7:106800206	['T', 'G']	19959	38758.0	5234.155654342156	-0.0149680446084217	0.0302525906833273	-0.494769018795832	0.620769	0.620769	chr7	106800206	0.2070699790325591	chr7:106800206:T:G
chr7:106801016	['G', 'C']	19959	11021.104374404971	1588.9037443056895	0.0123922446423144	0.0113193941988477	1.0947798463963647	0.273626	0.273626	chr7	106801016	0.5628426382383077	chr7:106801016:G:C
chr7:106801224	['C', 'A']	19959	2091.2095505336474	283.1740381813042	-0.0033028464325958	0.0226429454092801	-0.1458664662611528	0.884028	0.884028	chr7	106801224	0.0535339792709605	chr7:106801224:C:A
chr7:106801226	['C', 'T']	19959	504.0757666867107	79.41219075073798	0.0289720017597043	0.0452214836102523	0.6406689795806703	0.521745	0.521745	chr7	106801226	0.2825417041845291	chr7:106801226:C:T
chr7:106801248	['C', 'T']	19959	12517.508644450012	1782.785883677488	0.01281565421787	0.0109079487530737	1.1748913116463535	0.240052	0.240052	chr7	106801248	0.6196946713430327	chr7:106801248:C:T
chr7:106801632	['G', 'A']	19959	3572.1789758492832	539.7753697627792	0.0182228744754261	0.0177525831354039	1.0264914314967704	0.304672	0.304672	chr7	106801632	0.5161674565231495	chr7:106801632:G:A
chr7:106801693	['C', 'A']	19959	15583.903979152048	2098.302826924288	-0.0033474770750157	0.0104150710509984	-0.3214070320427517	0.747905	0.747905	chr7	106801693	0.1261535633601301	chr7:106801693:C:A
chr7:106802289	['T', 'A']	19959	906.0	85.69260253859746	-0.0482466342189787	0.0338132694605738	-1.4268550479933406	0.153637	0.153637	chr7	106802289	0.8135041816953933	chr7:106802289:T:A
chr7:106802775	['G', 'A']	19959	3611.180929952901	553.753216193687	0.0202452897104848	0.0176828162117354	1.144913200932822	0.252259	0.252259	chr7	106802775	0.5981533302224269	chr7:106802775:G:A
chr7:106802908	['A', 'G']	19959	4014.603427540589	508.175841760443	-0.01419421380244	0.0167690101352576	-0.8464550792175847	0.397309	0.397309	chr7	106802908	0.4008715970235028	chr7:106802908:A:G
chr7:106802962	['C', 'G']	19959	3780.37881445107	454.5375928725702	-0.0212742060921194	0.017233592605384	-1.2344614718043818	0.217046	0.217046	chr7	106802962	0.663448213483125	chr7:106802962:C:G
chr7:106803050	['C', 'T']	19959	12459.497018291157	1781.452709206372	0.0135056490566429	0.0109233372392912	1.2364031944434632	0.216323	0.216323	chr7	106803050	0.664897302835299	chr7:106803050:C:T
chr7:106803274	['A', 'G']	19959	3784.3792153129225	457.5406859928845	-0.0203737756712348	0.0172324602896052	-1.182290591641432	0.237105	0.237105	chr7	106803274	0.625059287651868	chr7:106803274:A:G
chr7:106804069	['G', 'A']	19959	499.0	80.80620675830443	0.0343769655086911	0.0454372544647386	0.7565810459645894	0.44931	0.44931	chr7	106804069	0.3474539154900157	chr7:106804069:G:A
chr7:106804344	['A', 'C']	19959	13784.762615885744	1862.920762484625	0.003213668113499	0.0106578064347642	0.3015318520907408	0.763012	0.763012	chr7	106804344	0.1174686317793248	chr7:106804344:A:C
chr7:106804704	['A', 'G']	19959	17403.487847657227	2476.5000388923536	0.0081556586517393	0.0102675368816405	0.7943150091160186	0.427022	0.427022	chr7	106804704	0.3695497497232753	chr7:106804704:A:G
chr7:106804925	['C', 'T']	19959	35735.580898932705	4759.780092957464	-0.0291557813758894	0.0166602242478893	-1.7500233455490972	0.0801297	0.0801297	chr7	106804925	1.0962064832241272	chr7:106804925:C:T
chr7:106804984	['G', 'A']	19959	504.050508593476	79.36592225472249	0.0302133160717005	0.0452268093348549	0.6680399638188944	0.504116	0.504116	chr7	106804984	0.2974695183891899	chr7:106804984:G:A
chr7:106805019	['C', 'G']	19959	10992.202956652469	1553.0434382756305	0.0076224113696871	0.0113511397175148	0.6715106640724151	0.501903	0.501903	chr7	106805019	0.2993802084232392	chr7:106805019:C:G
chr7:106805128	['A', 'G']	19959	10989.607309369829	1550.5048612710343	0.0075918427519691	0.0113553217068472	0.6685713490082221	0.503777	0.503777	chr7	106805128	0.297761664152514	chr7:106805128:A:G
chr7:106805551	['T', 'C']	19959	504.0	79.42246842825692	0.0303326000611687	0.0452267574472501	0.6706781952375624	0.502433	0.502433	chr7	106805551	0.2989218436991325	chr7:106805551:T:C
chr7:106805916	['A', 'T']	19959	15690.930790818886	2006.68969866158	-0.0135238627072822	0.0103417867698792	-1.3076911183927022	0.190993	0.190993	chr7	106805916	0.718982549595637	chr7:106805916:A:T
chr7:106806310	['T', 'A']	19959	504.050508593476	79.40955008380242	0.0303035100073997	0.0452268588897052	0.6700334878727904	0.502844	0.502844	chr7	106806310	0.298566727562968	chr7:106806310:T:A
chr7:106806365	['T', 'C']	19959	2574.515960912052	448.5019536838902	0.0335785346649963	0.0206089444715828	1.629318508344617	0.103261	0.103261	chr7	106806365	0.9860636734745504	chr7:106806365:T:C
chr7:106806454	['A', 'C']	19959	3603.0	537.7426642040416	0.0143910973914333	0.0176401244101482	0.8158160938566965	0.414615	0.414615	chr7	106806454	0.3823549899908618	chr7:106806454:A:C
chr7:106806503	['T', 'C']	19959	11581.740829825616	1565.1620352240063	0.0001377723108447	0.0111167631800265	0.0123932037242867	0.990112	0.990112	chr7	106806503	0.0043156758764181	chr7:106806503:T:C
chr7:106806880	['G', 'A']	19959	681.0341216554765	146.9387027795056	0.0937190952793393	0.038599895355823	2.427962418431823	0.0151927	0.0151927	chr7	106806880	1.8183650377962024	chr7:106806880:G:A
chr7:106808157	['G', 'A']	19959	4739.924220358558	544.7727955548048	-0.0206393671079659	0.0156077217969117	-1.3223817913034388	0.186056	0.186056	chr7	106808157	0.7303563201338467	chr7:106808157:G:A
chr7:106808465	['T', 'C']	19959	11204.561378895682	1571.6538755272695	0.0054758306032051	0.01123500352481	0.4873901989539201	0.625987	0.625987	chr7	106808465	0.2034346857782099	chr7:106808465:T:C
chr7:106808678	['G', 'A']	19959	24107.0	3302.217551992641	0.0042921244247504	0.0102504441561069	0.4187257019680761	0.675421	0.675421	chr7	106808678	0.1704254405286537	chr7:106808678:G:A
chr7:106809501	['CAT', 'C']	19959	1097.164912808178	118.05191050738976	-0.0312471495333135	0.0308364737835992	-1.013317857047997	0.310921	0.310921	chr7	106809501	0.5073499441642105	chr7:106809501:CAT:C
chr7:106809642	['A', 'G']	19959	7493.375438420683	1037.5449786450313	0.0028079615623445	0.0128874396295408	0.2178835861165258	0.827522	0.827522	chr7	106809642	0.0822204515080189	chr7:106809642:A:G
chr7:106809914	['T', 'C']	19959	11203.122613619282	1581.654376094615	0.0071811873067181	0.011235525878912	0.6391500837710177	0.522733	0.522733	chr7	106809914	0.2817200821377297	chr7:106809914:T:C
chr7:106810175	['T', 'C']	19959	3707.0	539.0505058303204	0.0101658474630399	0.0174082064044783	0.5839686884930737	0.559248	0.559248	chr7	106810175	0.2523955603659182	chr7:106810175:T:C
chr7:106810309	['A', 'G']	19959	21338.13819712381	2982.8184821930404	0.0091206743261241	0.0101945517078288	0.8946616376588654	0.370979	0.370979	chr7	106810309	0.4306506737872402	chr7:106810309:A:G
chr7:106812689	['C', 'T']	19959	37901.0	5160.421373387208	0.0077808998195968	0.023378628991183	0.3328210487677148	0.739273	0.739273	chr7	106812689	0.1311951549754009	chr7:106812689:C:T
chr7:106813271	['C', 'A']	19959	20516.223347200645	2794.1778911329866	0.0004465105745791	0.0101433429970588	0.0440200607145644	0.964889	0.964889	chr7	106813271	0.0155226446460653	chr7:106813271:C:A
chr7:106813415	['A', 'T']	19959	17774.67167769092	2451.707789643025	0.0035432247198085	0.010197170516629	0.3474713612006797	0.728241	0.728241	chr7	106813415	0.1377248739155228	chr7:106813415:A:T
chr7:106813905	['C', 'T']	19959	18975.80295665247	2610.861920538468	0.0016498790349601	0.0100978528318171	0.1633890949332871	0.870214	0.870214	chr7	106813905	0.0603739340588868	chr7:106813905:C:T
chr7:106816049	['C', 'T']	19959	19033.289551788337	2604.6302567035063	0.000370781411521	0.0101238722750743	0.0366244655648186	0.970785	0.970785	chr7	106816049	0.0128769427516776	chr7:106816049:C:T
chr7:106818424	['C', 'G']	19959	3955.2498364944354	473.9595460849144	-0.0151050479480128	0.0169011270863195	-0.8937302152020052	0.371477	0.371477	chr7	106818424	0.4300680704156666	chr7:106818424:C:G
chr7:106818529	['C', 'G']	19959	28103.08040503284	3784.2435198031058	-0.0019578736751179	0.0110790591495019	-0.1767184062020272	0.859731	0.859731	chr7	106818529	0.0656374132801104	chr7:106818529:C:G
chr7:106818730	['G', 'A']	19959	3707.114418884378	555.9772340484205	0.0186884141305485	0.0173835066216527	1.0750658389758028	0.282358	0.282358	chr7	106818730	0.5491999029629242	chr7:106818730:G:A
chr7:106818805	['A', 'G']	19959	29411.47359454855	3930.955400299336	-0.0055028711809902	0.0114738190403844	-0.4796024027938509	0.631515	0.631515	chr7	106818805	0.1996163294477455	chr7:106818805:A:G
chr7:106818816	['G', 'A']	19959	29370.94312772461	3925.7713095838817	-0.0056369885441532	0.0114581102670185	-0.4919649412328492	0.62275	0.62275	chr7	106818816	0.2056862637914558	chr7:106818816:G:A
chr7:106819115	['G', 'C']	19959	5144.0	650.112197141003	-0.0074787982028177	0.0150551265980824	-0.496760897631396	0.619363	0.619363	chr7	106819115	0.2080547424338479	chr7:106819115:G:C
chr7:106819471	['G', 'A']	19959	8171.637684790779	1123.4687943055246	0.00329506634565	0.0124385720759425	0.2649071232238201	0.791084	0.791084	chr7	106819471	0.1017773991829976	chr7:106819471:G:A
chr7:106819851	['A', 'G']	19959	1858.2793144918824	208.2946787311109	-0.0245597587861552	0.0244799195118704	-1.0032614189865334	0.315747	0.315747	chr7	106819851	0.5006607671056015	chr7:106819851:A:G
chr7:106819984	['A', 'G']	19959	8454.694412427963	941.159118029556	-0.0272337259495911	0.0123787931646257	-2.200030777427932	0.0278161	0.0278161	chr7	106819984	1.5557037610158346	chr7:106819984:A:G
chr7:106820134	['A', 'G']	19959	3960.1984166750176	466.0057255462257	-0.0164390516117182	0.016859211676915	-0.975078308924014	0.329533	0.329533	chr7	106820134	0.4821010878976574	chr7:106820134:A:G
chr7:106820410	['T', 'C']	19959	3490.3497519667285	431.427705757565	-0.0068515381722535	0.0178387205528441	-0.3840823758608168	0.700921	0.700921	chr7	106820410	0.1543309281067744	chr7:106820410:T:C
chr7:106820883	['C', 'T']	19959	8961.346963319304	1391.4004956211645	0.0219173884847375	0.0120591909749468	1.8174841521517653	0.069158	0.069158	chr7	106820883	1.160157574702961	chr7:106820883:C:T
chr7:106821065	['T', 'C']	19959	8965.245915605894	1391.563261021688	0.0219193534764254	0.0120592007411628	1.817645625684458	0.0691333	0.0691333	chr7	106821065	1.1603127120661516	chr7:106821065:T:C
chr7:106821939	['C', 'T']	19959	8968.797444249562	1389.6093866985966	0.0216846973611043	0.0120570868159117	1.7985022163469122	0.0721126	0.0721126	chr7	106821939	1.1419888457884475	chr7:106821939:C:T
chr7:106821975	['A', 'G']	19959	2354.943912585836	298.4407823610684	-0.0028344526453908	0.0212790758514852	-0.1332037474359094	0.894034	0.894034	chr7	106821975	0.0486459647257754	chr7:106821975:A:G
chr7:106822611	['A', 'G']	19959	4887.469252743948	598.4236965496307	-0.0131691555059029	0.0153661613157586	-0.8570231195215589	0.391442	0.391442	chr7	106822611	0.4073325782956737	chr7:106822611:A:G
chr7:106823148	['C', 'T']	19959	8997.056992481204	1197.3448101755348	-0.0027073967058691	0.0119677157313079	-0.2262250179277311	0.821029	0.821029	chr7	106823148	0.0856415026643066	chr7:106823148:C:T
chr7:106825202	['A', 'G']	19959	23432.87025157863	3221.644258032309	0.0064153894270219	0.0102313337758321	0.6270335390851949	0.530644	0.530644	chr7	106825202	0.2751967419810124	chr7:106825202:A:G
chr7:106826552	['G', 'A']	19959	7200.721551335371	971.2125734003456	0.0005607479035791	0.0131786062361951	0.0425498640394224	0.966061	0.966061	chr7	106826552	0.0149954500576046	chr7:106826552:G:A
chr7:106826578	['T', 'G']	19959	10755.694447228629	1476.3251435745044	0.0032630125091121	0.0114030884155132	0.2861516450817835	0.774765	0.774765	chr7	106826578	0.1108300067580355	chr7:106826578:T:G
chr7:106827010	['T', 'C']	19959	6927.347078865618	872.2637553345462	-0.0129260104741819	0.0133350119096633	-0.969328753641004	0.332393	0.332393	chr7	106827010	0.4783481307765669	chr7:106827010:T:C
chr7:106827923	['G', 'C']	19959	28553.72247557003	3709.856259940564	-0.0208691051932896	0.0112668503281128	-1.852257248968452	0.0640037	0.0640037	chr7	106827923	1.1937949190921178	chr7:106827923:G:C
chr7:106828105	['C', 'T']	19959	15989.806795970528	2220.290958245922	0.0078099623942982	0.0103280394797305	0.7561902149605341	0.449544	0.449544	chr7	106828105	0.3472277944268371	chr7:106828105:C:T
chr7:106828371	['C', 'T']	19959	15988.005211987567	2223.1287002176173	0.0080139778418853	0.0103284592409027	0.7759122299818371	0.43781	0.43781	chr7	106828371	0.3587143229526003	chr7:106828371:C:T
chr7:106830547	['G', 'A']	19959	1617.081020142299	200.19072422496583	-0.0027704396368951	0.0260093554822223	-0.1065170430227994	0.915173	0.915173	chr7	106830547	0.0384968011865217	chr7:106830547:G:A
chr7:106834091	['C', 'T']	19959	14395.721264655778	1920.349010493589	-0.0015146954594028	0.0105720024112434	-0.1432742256842465	0.886075	0.886075	chr7	106834091	0.0525295165919502	chr7:106834091:C:T
chr7:106834821	['T', 'C']	19959	11082.886978748997	1484.8557054860412	-0.0031076092623507	0.0113165820363987	-0.2746067012420747	0.783621	0.783621	chr7	106834821	0.1058939340071704	chr7:106834821:T:C
chr7:106835482	['C', 'T']	19959	30398.04604900536	4052.313641628129	-0.0074053012815882	0.0119104701083858	-0.6217471866517139	0.534115	0.534115	chr7	106835482	0.2723652252030162	chr7:106835482:C:T
chr7:106837033	['C', 'A']	19959	2164.433775995991	286.0434256130987	0.0019660003060724	0.0226731166561872	0.0867106333851083	0.930902	0.930902	chr7	106837033	0.0310960366335112	chr7:106837033:C:A
chr7:106837992	['T', 'C']	19959	34855.74636737148	4627.111279710109	-0.0187242629482832	0.0153112513414952	-1.2229087310152298	0.221379	0.221379	chr7	106837992	0.6548635786545696	chr7:106837992:T:C
chr7:106838179	['T', 'A']	19959	8789.321106434156	1141.516269120075	-0.0053170401147134	0.012195516747235	-0.4359831752040264	0.662854	0.662854	chr7	106838179	0.1785821186191286	chr7:106838179:T:A
chr7:106838469	['A', 'G']	19959	30653.07160394849	4110.879744544176	-0.004171525704757	0.0120207996024933	-0.3470256424449287	0.728576	0.728576	chr7	106838469	0.1375251389398849	chr7:106838469:A:G
chr7:106838994	['A', 'C']	19959	11020.208569280883	1485.2501328281835	-0.0023688879053672	0.0113281537358103	-0.2091150915333005	0.834361	0.834361	chr7	106838994	0.0786460040549639	chr7:106838994:A:C
chr7:106839187	['T', 'G']	19959	484.0242509269466	60.60934725606757	-0.0016744932033032	0.0463510458347729	-0.0361263305529784	0.971182	0.971182	chr7	106839187	0.0126993754586005	chr7:106839187:T:G
chr7:106839692	['G', 'A']	19959	11584.321623653215	1557.9206199558994	-0.0023506275982359	0.0111578792088565	-0.2106697477393516	0.833147	0.833147	chr7	106839692	0.0792783651520989	chr7:106839692:G:A
chr7:106840091	['T', 'C']	19959	11014.759346496943	1483.464082330559	-0.0023954517410838	0.0113279019648163	-0.2114647309381654	0.832527	0.832527	chr7	106840091	0.0796016728236065	chr7:106840091:T:C
chr7:106841642	['T', 'C']	19959	25045.29353383459	3239.6825923158653	-0.0155363353461554	0.0104956967724171	-1.480257641111092	0.13882	0.13882	chr7	106841642	0.8575479599336595	chr7:106841642:T:C
chr7:106842310	['A', 'G']	19959	10928.642663860492	1459.6291970740292	-0.0043034995780501	0.0113704358800845	-0.3784814956467774	0.705077	0.705077	chr7	106842310	0.1517634520170458	chr7:106842310:A:G
chr7:106842512	['G', 'A']	19959	1481.0	210.5627338097084	0.0117490974682472	0.0270031093374038	0.435101651496584	0.663493	0.663493	chr7	106842512	0.1781636546795908	chr7:106842512:G:A
chr7:106842521	['A', 'G']	19959	18257.74428743236	2522.5058555448845	0.0066964608939048	0.0101124099211053	0.6622022787989296	0.507849	0.507849	chr7	106842521	0.2942653983757366	chr7:106842521:A:G
chr7:106843286	['T', 'C']	19959	2248.225284361377	299.1186520696689	0.0046902372766909	0.0222978745206829	0.2103445901240697	0.833401	0.833401	chr7	106843286	0.0791459827673641	chr7:106843286:T:C
chr7:106843990	['G', 'A']	19959	2677.8049917305675	364.0950596394215	0.0006625161971549	0.0201221299069964	0.0329247549944783	0.973735	0.973735	chr7	106843990	0.0115592194014374	chr7:106843990:G:A
chr7:106846529	['G', 'A']	19959	14582.92257579554	1958.5553477787348	-0.0017573426157692	0.0105307343389892	-0.1668774996310356	0.867468	0.867468	chr7	106846529	0.0617465369172022	chr7:106846529:G:A
chr7:106848447	['T', 'C']	19959	11824.777360192422	1678.5148034165704	0.0101676246349789	0.0109883322877081	0.9253109906726004	0.354815	0.354815	chr7	106848447	0.4499980284132359	chr7:106848447:T:C
chr7:106848558	['G', 'T']	19959	5033.0	779.8050045147536	0.0223147794848313	0.015291539322908	1.4592892849840085	0.144501	0.144501	chr7	106848558	0.8401291474196884	chr7:106848558:G:T
chr7:106848709	['C', 'T']	19959	28553.15295178912	3887.836956346842	0.0022284327018168	0.0112470479119694	0.1981348989760485	0.842942	0.842942	chr7	106848709	0.0742023066878536	chr7:106848709:C:T
chr7:106849114	['T', 'C']	19959	15274.061087446751	2171.848587789349	0.0131533840016266	0.010384198532302	1.2666730090637772	0.205287	0.205287	chr7	106849114	0.6876385518813554	chr7:106849114:T:C
chr7:106849217	['C', 'T']	19959	9931.995239765496	1441.2786630036112	0.0155351089436214	0.0116213867632084	1.3367689467838109	0.181313	0.181313	chr7	106849217	0.7415710562141484	chr7:106849217:C:T
chr7:106849681	['C', 'T']	19959	4994.000851916813	663.7376214787981	-0.002614723259644	0.0153116145639079	-0.1707673118814926	0.864408	0.864408	chr7	106849681	0.0632812224230191	chr7:106849681:C:T
chr7:106849973	['A', 'G']	19959	451.0225974546548	52.78986798412458	-0.0117749768066865	0.0479227668139328	-0.2457073660292748	0.805911	0.805911	chr7	106849973	0.0937129164369322	chr7:106849973:A:G
chr7:106850153	['G', 'A']	19959	4997.50077666984	635.8648517368921	-0.0115727493489073	0.0153160583520674	-0.7555957990552588	0.4499	0.4499	chr7	106850153	0.3468840068344331	chr7:106850153:G:A
chr7:106850198	['G', 'A']	19959	9940.996141704663	1448.217559166624	0.0161089231077298	0.0116182910326431	1.386513994396402	0.165606	0.165606	chr7	106850198	0.7809239325288764	chr7:106850198:G:A
chr7:106851188	['G', 'A']	19959	28648.0	3893.056868680052	0.0011468355666949	0.011271355297288	0.1017477966443778	0.918958	0.918958	chr7	106851188	0.0367043371286459	chr7:106851188:G:A
chr7:106851232	['A', 'G']	19959	28425.84842411184	3730.092750957973	-0.0169200175523378	0.011137737027694	-1.519161164450736	0.128738	0.128738	chr7	106851232	0.8902932421055327	chr7:106851232:A:G
chr7:106852331	['C', 'A']	19959	29955.00165355514	3950.851641841764	-0.0166161646902152	0.0116089337717308	-1.4313256511702797	0.152353	0.152353	chr7	106852331	0.8171489896157873	chr7:106852331:C:A
chr7:106852922	['G', 'C']	19959	540.0811785929044	80.27012839567178	0.007815078770787	0.0440079645405522	0.1775832818531202	0.859052	0.859052	chr7	106852922	0.065980546728082	chr7:106852922:G:C
chr7:106853037	['C', 'T']	19959	29953.00145312422	3950.40975773419	-0.0166650941065814	0.0116074089534056	-1.4357290393987412	0.151095	0.151095	chr7	106853037	0.8207499069934567	chr7:106853037:C:T
chr7:106853181	['G', 'A']	19959	8104.406052710692	1046.8903762048883	-0.0103070861876632	0.012587758287846	-0.8188182480128396	0.4129	0.4129	chr7	106853181	0.3841551171252979	chr7:106853181:G:A
chr7:106853873	['C', 'T']	19959	6690.676105041595	829.0406761037588	-0.0147392569532201	0.013566432894333	-1.086450437489499	0.277293	0.277293	chr7	106853873	0.5570610936379505	chr7:106853873:C:T
chr7:106853920	['C', 'T']	19959	448.0224471389919	53.55027575923643	-0.008189595330507	0.0481836468254957	-0.1699662825474144	0.865038	0.865038	chr7	106853920	0.0629648141215151	chr7:106853920:C:T
chr7:106854623	['G', 'GAATA']	19959	17159.457088429917	2222.316502874645	-0.0131052473395912	0.0102304434413225	-1.281004818095847	0.200207	0.200207	chr7	106854623	0.6985207420004232	chr7:106854623:G:GAATA
chr7:106855364	['T', 'C']	19959	969.0971087838852	144.31898699508778	0.0123135343072192	0.0331516348541926	0.3714306809114119	0.710321	0.710321	chr7	106855364	0.1485453456133122	chr7:106855364:T:C
chr7:106856001	['A', 'G']	19959	13089.279041796131	1831.5407214611275	0.0082413990964006	0.0107315979722046	0.7679563768365385	0.442522	0.442522	chr7	106856001	0.3540651334608511	chr7:106856001:A:G
chr7:106856065	['T', 'C']	19959	8072.617840140316	1030.2309632586048	-0.0117996415254341	0.0126146145795473	-0.9353945339372792	0.349596	0.349596	chr7	106856065	0.4564335451104772	chr7:106856065:T:C
chr7:106857002	['C', 'T']	19959	12945.188712345249	1801.6475112143216	0.0071521823787531	0.0107593500649442	0.6647411168501851	0.506224	0.506224	chr7	106857002	0.2956572688567772	chr7:106857002:C:T
chr7:106857826	['T', 'C']	19959	30224.02861151476	4145.889065031752	0.0075923225094383	0.0117461351887427	0.6463677105227459	0.518049	0.518049	chr7	106857826	0.2856291602872574	chr7:106857826:T:C
chr7:106858032	['A', 'G']	19959	12830.57138561764	1660.4085231834151	-0.0080135492467843	0.0108246343231112	-0.7403066937489927	0.459123	0.459123	chr7	106858032	0.3380709504862483	chr7:106858032:A:G
chr7:106858655	['T', 'C']	19959	14651.404450458576	1941.2370105769444	-0.0057595974694984	0.0105048699861231	-0.5482787961304465	0.583507	0.583507	chr7	106858655	0.2339539296046636	chr7:106858655:T:C
chr7:106859114	['G', 'A']	19959	7274.72896727965	1025.6346865128212	0.0031560889938214	0.0130990101661642	0.2409410294202123	0.809603	0.809603	chr7	106859114	0.0917278912144641	chr7:106859114:G:A
chr7:106859224	['T', 'G']	19959	3006.903924221921	422.53308433725226	0.0044148508818883	0.0191024569606496	0.2311142954533445	0.817228	0.817228	chr7	106859224	0.0876567619157858	chr7:106859224:T:G
chr7:106859568	['C', 'G']	19959	34937.25135297654	4693.676086161833	-0.008305479485547	0.0151856164190835	-0.5469306781060006	0.584432	0.584432	chr7	106859568	0.2332660127190138	chr7:106859568:C:G
chr7:106859651	['A', 'C']	19959	415.0415894172471	64.05410586236461	0.0011077149505819	0.0497065294783029	0.022285099406617	0.982221	0.982221	chr7	106859651	0.0077907848382736	chr7:106859651:A:C
chr7:106860422	['G', 'T']	19959	1058.1590499098015	151.1177981335237	-0.0037428865384625	0.0315322752044778	-0.1187001735266801	0.905514	0.905514	chr7	106860422	0.04310483074391	chr7:106860422:G:T
chr7:106860817	['C', 'T']	19959	2342.2347046149225	342.8907871042527	0.0149561091536657	0.0214724032170874	0.696527025990453	0.486107	0.486107	chr7	106860817	0.3132681249869995	chr7:106860817:C:T
chr7:106860913	['G', 'A']	19959	8718.805193503107	1195.4678077322403	-0.0018460099146534	0.0122471974988738	-0.1507291700671301	0.880191	0.880191	chr7	106860913	0.0554230764346507	chr7:106860913:G:A
chr7:106860994	['A', 'G']	19959	24004.0	3276.429781796542	0.0044385950169111	0.0103089701133202	0.430556589855282	0.666795	0.666795	chr7	106860994	0.1760076654135448	chr7:106860994:A:G
chr7:106861053	['A', 'G']	19959	24015.0160870001	3277.3934063394763	0.004278348824632	0.0103059271251316	0.4151347833810151	0.678048	0.678048	chr7	106861053	0.1687395607092642	chr7:106861053:A:G
chr7:106861425	['G', 'A']	19959	20254.044347564643	2755.8941857388068	0.0040179993052564	0.0101153355393481	0.397218588511142	0.691211	0.691211	chr7	106861425	0.1603893590689663	chr7:106861425:G:A
chr7:106862624	['G', 'A']	19959	1058.1060279601145	153.25533967348653	-0.0019281902538583	0.0315336791167612	-0.0611470119524811	0.951243	0.951243	chr7	106862624	0.0217085260926547	chr7:106862624:G:A
chr7:106862953	['A', 'G']	19959	1980.0	265.9530506331426	0.0092065087916432	0.0235976347933493	0.3901454053453695	0.696433	0.696433	chr7	106862953	0.1571206583210072	chr7:106862953:A:G
chr7:106863098	['T', 'G']	19959	22821.003759021656	3235.055343876724	0.0154811196782123	0.0102196119194437	1.5148441839320783	0.129828	0.129828	chr7	106863098	0.8866316331589226	chr7:106863098:T:G
chr7:106863229	['A', 'C']	19959	864.1731896767728	127.27788462609116	0.0065928694969877	0.0349435078421334	0.1886722285230425	0.850352	0.850352	chr7	106863229	0.0704012625057772	chr7:106863229:A:C
chr7:106864612	['T', 'C']	19959	4787.239853692755	518.128393887463	-0.0271727683345957	0.0156160723463744	-1.740051386282436	0.0818654	0.0818654	chr7	106864612	1.0868996118425458	chr7:106864612:T:C
chr7:106866005	['A', 'G']	19959	761.0381300731536	119.60078624511792	0.0295312866093755	0.0371321208697938	0.7953029861377677	0.426447	0.426447	chr7	106866005	0.3701349364491597	chr7:106866005:A:G
chr7:106866621	['T', 'A']	19959	6360.54944614305	723.0974645807747	-0.0250283603530996	0.0138134488934522	-1.8118835162855944	0.0700192	0.0700192	chr7	106866621	1.1547828555471404	chr7:106866621:T:A
chr7:106866635	['A', 'T']	19959	849.0850829282958	118.7703897885718	-0.0002303791492716	0.0352409388938644	-0.0065372591225649	0.994784	0.994784	chr7	106866635	0.0022712084921612	chr7:106866635:A:T
chr7:106868542	['T', 'C']	19959	34298.0	4669.210213045815	0.0037979021304105	0.0144639319003238	0.2625774344475093	0.792879	0.792879	chr7	106868542	0.100793084614129	chr7:106868542:T:C
chr7:106868886	['C', 'A']	19959	863.0	120.77582128605472	0.001435201614702	0.0349695866786828	0.0410414234485926	0.967263	0.967263	chr7	106868886	0.0144554246562655	chr7:106868886:C:A
chr7:106870903	['T', 'A']	19959	10493.68033279872	1442.989363200205	-0.0006027285506841	0.0115227763327654	-0.0523075805064709	0.958284	0.958284	chr7	106870903	0.0185057629941091	chr7:106870903:T:A
chr7:106871623	['A', 'G']	19959	34835.74536526706	4696.055554706906	-0.004759152962501	0.0150601177960246	-0.3160103411513379	0.751998	0.751998	chr7	106871623	0.1237833144484093	chr7:106871623:A:G
chr7:106871740	['C', 'T']	19959	406.0203427197114	57.25737325345799	0.0074527139618199	0.0507718036328404	0.1467884421777623	0.8833	0.8833	chr7	106871740	0.053891769563094	chr7:106871740:C:T
chr7:106872566	['C', 'T']	19959	4700.0	512.62504824354	-0.0267791910035896	0.0157296382947802	-1.7024670562498692	0.0886834	0.0886834	chr7	106872566	1.0521576649832072	chr7:106872566:C:T
chr7:106873481	['T', 'C']	19959	1132.056719110131	166.87647054724206	0.0049379416731941	0.0305347022073753	0.1617157305042085	0.871531	0.871531	chr7	106873481	0.0597171606027577	chr7:106873481:T:C
chr7:106875377	['T', 'C']	19959	1160.3949723271026	167.762165542119	0.0007863379100839	0.0306606257827129	0.0256465055754767	0.97954	0.97954	chr7	106875377	0.0089778246773319	chr7:106875377:T:C
chr7:106875709	['A', 'C']	19959	4496.675886951292	703.5716886530117	0.0208865107102699	0.0159984068754799	1.3055369120710232	0.191725	0.191725	chr7	106875709	0.7173212535583307	chr7:106875709:A:C
chr7:106875851	['G', 'A']	19959	875.7921016795262	125.6592642613139	0.0052803259630445	0.0348482611807388	0.1515233697216154	0.879564	0.879564	chr7	106875851	0.0557325543468331	chr7:106875851:G:A
chr7:106875911	['T', 'TG']	19959	2690.6155201933725	384.1489101704939	0.0071196230080699	0.0201686514338921	0.3530044153624405	0.724089	0.724089	chr7	106875911	0.1402080500551165	chr7:106875911:T:TG
chr7:106876174	['A', 'G']	19959	8825.843974121068	1262.0228128502256	0.0075930197439795	0.0122295323610815	0.6208757227825892	0.534688	0.534688	chr7	106876174	0.2718995626590825	chr7:106876174:A:G
chr7:106876270	['G', 'A']	19959	34809.74406253132	4690.996982262033	-0.0049732146392613	0.0150320323899718	-0.3308411338029772	0.740768	0.740768	chr7	106876270	0.1303177867521343	chr7:106876270:G:A
chr7:106876691	['G', 'A']	19959	4699.177207577429	509.9163907020212	-0.0271839754045679	0.0157321937036068	-1.727920207233124	0.084018	0.084018	chr7	106876691	1.075627660804476	chr7:106876691:G:A
chr7:106877126	['A', 'G']	19959	4732.47421957208	507.2791941926285	-0.0282220529271442	0.0156888794221072	-1.798857150203888	0.0720564	0.0720564	chr7	106877126	1.1423274393989915	chr7:106877126:A:G
chr7:106877844	['C', 'T']	19959	1887.4184717208184	269.2282421472098	0.0152635966442067	0.0240907813644368	0.6335866161127951	0.526358	0.526358	chr7	106877844	0.2787187719320054	chr7:106877844:C:T
chr7:106878186	['G', 'T']	19959	4695.941117514408	513.3075997791273	-0.0264513143394193	0.0157384990488906	-1.680675791080844	0.0928416	0.0928416	chr7	106878186	1.032257383670844	chr7:106878186:G:T
chr7:106879498	['T', 'C']	19959	34828.74501453052	4694.848538738323	-0.0051059232796143	0.0150472950462842	-0.3393249925590544	0.734368	0.734368	chr7	106879498	0.1340862557259395	chr7:106879498:T:C
chr7:106880160	['T', 'C']	19959	8556.714858431471	1225.9600196152207	0.0093104103548989	0.0123451301216791	0.7541767695545822	0.450752	0.450752	chr7	106880160	0.3460623376237816	chr7:106880160:T:C
chr7:106880274	['T', 'A']	19959	8553.28562838244	1221.4022569207036	0.0088266036473316	0.0123508543745686	0.7146553088267568	0.47483	0.47483	chr7	106880274	0.3234618499051797	chr7:106880274:T:A
chr7:106882147	['A', 'G']	19959	2735.685326250376	405.5453840115447	0.0136864716933739	0.0199538254315399	0.6859071580199617	0.49278	0.49278	chr7	106882147	0.3073469267890423	chr7:106882147:A:G
chr7:106883225	['G', 'C']	19959	1143.0	167.76974948551518	0.0032879322566416	0.0303690904987971	0.108265746607456	0.913786	0.913786	chr7	106883225	0.0391555000002993	chr7:106883225:G:C
chr7:106884244	['C', 'T']	19959	1145.2295164119269	168.29982145588284	0.0051919459700374	0.0303426865604666	0.1711102924156363	0.864139	0.864139	chr7	106884244	0.0634163940053655	chr7:106884244:C:T
chr7:106884911	['G', 'C']	19959	2269.227388886105	342.9725834695654	0.0204906920629384	0.02179020315827	0.940362598462585	0.347043	0.347043	chr7	106884911	0.4596167110715419	chr7:106884911:G:C
chr7:106887768	['G', 'A']	19959	34828.4700045106	4700.111434502085	-0.0041227375562467	0.0150497027458167	-0.2739414608964766	0.784132	0.784132	chr7	106887768	0.1056108224607576	chr7:106887768:G:A
chr7:106888089	['T', 'C']	19959	19784.87786412636	2640.95185664819	-0.005844638298962	0.0100826824278739	-0.5796709695828883	0.562143	0.562143	chr7	106888089	0.2501531929521019	chr7:106888089:T:C
chr7:106888370	['T', 'C']	19959	37548.88130073153	5091.533201817852	0.0051165184839094	0.0211812913778541	0.2415583824723267	0.809125	0.809125	chr7	106888370	0.0919843799740132	chr7:106888370:T:C
chr7:106888804	['C', 'T']	19959	4736.711966325917	517.0277072261289	-0.0263689134939926	0.0156647118583694	-1.6833321756827713	0.0923265	0.0923265	chr7	106888804	1.034673627771964	chr7:106888804:C:T
chr7:106890109	['G', 'A']	19959	1144.1719783523752	168.39352399058123	0.0034406720510146	0.0303568007981452	0.1133410623172396	0.909761	0.909761	chr7	106890109	0.0410726846173303	chr7:106890109:G:A
chr7:106890423	['C', 'T']	19959	6014.301332798877	677.8961632398814	-0.0251140628591278	0.0141397475131932	-1.7761323415212955	0.0757263	0.0757263	chr7	106890423	1.1207532623598433	chr7:106890423:C:T
chr7:106890482	['C', 'T']	19959	13867.779253319968	1945.7363529509955	0.0092154130520833	0.0106070450188763	0.8688011633479001	0.384966	0.384966	chr7	106890482	0.4145776254640418	chr7:106890482:C:T
chr7:106891953	['T', 'C']	19959	8621.863957508644	1230.5660174211805	0.0090268394991287	0.0123138078764833	0.7330664559391138	0.463527	0.463527	chr7	106891953	0.3339249635486273	chr7:106891953:T:C
chr7:106892172	['A', 'G']	19959	9565.917113505386	1332.6507167476714	0.0051541316844966	0.0118763519215986	0.433982734641199	0.664306	0.664306	chr7	106892172	0.1776318250006848	chr7:106892172:A:G
chr7:106892206	['A', 'C']	19959	470.0235494538531	71.19458618388077	0.0148940177464054	0.0467140574990389	0.3188337417855834	0.749856	0.749856	chr7	106892206	0.125022129154766	chr7:106892206:A:C
chr7:106892440	['C', 'G']	19959	2734.1369876741155	405.070335789086	0.0135271351686666	0.0199718573836855	0.6773098219555956	0.498217	0.498217	chr7	106892440	0.3025814576902577	chr7:106892440:C:G
chr7:106892472	['C', 'T']	19959	37539.0	5085.692441747742	0.0033298327884145	0.0211365110734452	0.1575393770922758	0.874821	0.874821	chr7	106892472	0.0580808003090067	chr7:106892472:C:T
chr7:106894622	['T', 'C']	19959	13465.37325849454	1895.573382170256	0.0057461746594928	0.010702561956564	0.536897117046698	0.591345	0.591345	chr7	106894622	0.2281590709280574	chr7:106894622:T:C
chr7:106896783	['C', 'T']	19959	1007.1009169714888	91.6349686521294	-0.0382574217445694	0.0322844243893705	-1.1850117345491678	0.236027	0.236027	chr7	106896783	0.6270383136387986	chr7:106896783:C:T
chr7:106897952	['C', 'T']	19959	8368.838602996442	1181.9461316368129	0.0052819999915887	0.0124553888473028	0.424073471839665	0.671517	0.671517	chr7	106897952	0.1729429883374279	chr7:106897952:C:T
chr7:106898117	['AT', 'A']	19959	2269.227388886105	340.91905975153315	0.0192866593940317	0.0217901344218478	0.8851097024300139	0.376108	0.376108	chr7	106898117	0.4246874288245981	chr7:106898117:AT:A
chr7:106899726	['T', 'G']	19959	4292.290332280861	451.0040994166902	-0.0302863053839607	0.0163616358483666	-1.8510560719381968	0.0641763	0.0641763	chr7	106899726	1.1926253251947636	chr7:106899726:T:G
chr7:106901610	['G', 'C']	19959	14555.646386689388	2088.6851974392544	0.0144066220359614	0.0105134891968212	1.3702988385927355	0.170609	0.170609	chr7	106901610	0.7679980625750586	chr7:106901610:G:C
chr7:106901939	['C', 'A']	19959	34783.0	4676.4718309642985	-0.0074524272731394	0.0149941085538065	-0.4970236974339858	0.619178	0.619178	chr7	106901939	0.2081844829587875	chr7:106901939:C:A
chr7:106902247	['CTT', 'C']	19959	14310.01879510826	2021.8475423751736	0.0106945803977234	0.0105387487567008	1.014786541042033	0.31022	0.31022	chr7	106902247	0.5083302064913346	chr7:106902247:CTT:C
chr7:106903666	['C', 'G']	19959	11061.98812030075	1370.988374702387	-0.0175549967415046	0.0112715048848881	-1.5574669860668613	0.119376	0.119376	chr7	106903666	0.9230829773544768	chr7:106903666:C:G
chr7:106904783	['A', 'G']	19959	15057.508844014632	2160.524723180667	0.0142045200687287	0.0104500824584416	1.3592734914023776	0.174075	0.174075	chr7	106904783	0.7592635961523823	chr7:106904783:A:G
chr7:106905642	['C', 'T']	19959	4051.202976250125	441.6317623953877	-0.0262538490122319	0.0167840276894083	-1.5642162595334337	0.117783	0.117783	chr7	106905642	0.9289173881480112	chr7:106905642:C:T
chr7:106905859	['T', 'G']	19959	2606.3917618761275	385.8774808324881	0.0192436316615197	0.0204650083356952	0.9403187795411182	0.347065	0.347065	chr7	106905859	0.4595891808353104	chr7:106905859:T:G
chr7:106906212	['G', 'A']	19959	14503.453324647991	2076.380789950412	0.0136364644400699	0.0105220834734681	1.2959851986020483	0.194996	0.194996	chr7	106906212	0.7099742973336105	chr7:106906212:G:A
chr7:106907476	['A', 'G']	19959	1651.248196031269	135.50280270907584	-0.0521940712884784	0.0253478105534788	-2.0591155665440715	0.0394961	0.0394961	chr7	106907476	1.4034457861988654	chr7:106907476:A:G
chr7:106907908	['A', 'G']	19959	1463.2463143115035	204.10988495377657	0.012022877227735	0.0272153897356379	0.4417675934286326	0.658662	0.658662	chr7	106907908	0.1813373914641491	chr7:106907908:A:G
chr7:106909457	['C', 'T']	19959	13111.313824723156	1833.2244211235136	0.0040362477624909	0.0107845391471653	0.3742624239582715	0.708213	0.708213	chr7	106909457	0.1498361055693694	chr7:106909457:C:T
chr7:106910216	['T', 'C']	19959	15058.0	2154.6661863098143	0.0136114879685433	0.0104469102355326	1.302919969796145	0.192617	0.192617	chr7	106910216	0.7153053855376633	chr7:106910216:T:C
chr7:106910961	['A', 'G']	19959	38393.92363964325	5195.6504933734905	0.0004960561168303	0.0263232922751809	0.0188447596768929	0.984965	0.984965	chr7	106910961	0.0065792015601844	chr7:106910961:A:G
chr7:106911055	['CTT', 'C']	19959	8467.121128595772	1203.0471482003422	0.0090741806798747	0.0124081243273862	0.7313096194440019	0.464599	0.464599	chr7	106911055	0.3329217293075209	chr7:106911055:CTT:C
chr7:106911915	['C', 'CAG']	19959	15068.529845136072	2152.330633971882	0.0135058079779078	0.0104493965077116	1.2924964583304412	0.1962	0.1962	chr7	106911915	0.7073009969560703	chr7:106911915:C:CAG
chr7:106912093	['A', 'T']	19959	7970.399338611083	1106.4773008470668	0.0042420418624491	0.0126573926875877	0.3351434191189312	0.73752	0.73752	chr7	106912093	0.1322261980320158	chr7:106912093:A:T
chr7:106912304	['A', 'G']	19959	853.0	113.14961593964732	-0.0040020808057687	0.0351522661628919	-0.1138498663848175	0.909358	0.909358	chr7	106912304	0.0412651081795824	chr7:106912304:A:G
chr7:106912365	['GA', 'G']	19959	11055.6617558629	1369.761973815654	-0.0178391666196405	0.0112700458319463	-1.5828832362929028	0.113464	0.113464	chr7	106912365	0.9451419101128776	chr7:106912365:GA:G
chr7:106913146	['C', 'G']	19959	4265.427418950744	627.9454594091637	0.0107015917997054	0.0163653808731536	0.6539164522141183	0.513173	0.513173	chr7	106913146	0.2897362015946142	chr7:106913146:C:G
chr7:106913794	['T', 'C']	19959	5770.156401904285	841.7387912179605	0.0160403033259568	0.0144228040982551	1.1121487345097707	0.266088	0.266088	chr7	106913794	0.5749747107597558	chr7:106913794:T:C
chr7:106914522	['C', 'G']	19959	11142.0	1377.059811415201	-0.018330005017972	0.0112422911888216	-1.6304510095057716	0.103022	0.103022	chr7	106914522	0.9870700232718576	chr7:106914522:C:G
chr7:106914608	['A', 'G']	19959	11141.349270786348	1375.9595009085783	-0.0184518078379485	0.0112461276186794	-1.6407254535597404	0.10087	0.10087	chr7	106914608	0.9962379791717538	chr7:106914608:A:G
chr7:106914614	['A', 'G']	19959	11140.348970079687	1376.0152705462435	-0.0184651981338877	0.0112459652025332	-1.6419398247585075	0.100618	0.100618	chr7	106914614	0.997324319465014	chr7:106914614:A:G
chr7:106915411	['G', 'A']	19959	11120.114295735832	1368.24494467697	-0.0192237010137798	0.0112516417193353	-1.7085240974874747	0.0875547	0.0875547	chr7	106915411	1.0577205357109996	chr7:106915411:G:A
chr7:106915421	['G', 'A']	19959	14939.49701858997	2137.155641157288	0.0137528843143594	0.0104629784570954	1.314433014533534	0.188716	0.188716	chr7	106915421	0.7241912772747394	chr7:106915421:G:A
chr7:106915427	['C', 'G']	19959	4263.640859891762	623.5894955873341	0.0095656596066954	0.016367999570657	0.584412259140323	0.55895	0.55895	chr7	106915427	0.2526270395112414	chr7:106915427:C:G
chr7:106916502	['G', 'A']	19959	2272.1138390620304	341.3857408912986	0.0193598047404664	0.0217783262007054	0.8889482397338394	0.374042	0.374042	chr7	106916502	0.4270796294997209	chr7:106916502:G:A
chr7:106916616	['A', 'G']	19959	26816.71795128796	3571.972642010689	-0.0067878145917081	0.0107564750707895	-0.6310445147724322	0.528019	0.528019	chr7	106916616	0.2773504497262379	chr7:106916616:A:G
chr7:106916656	['G', 'A']	19959	21153.23933851165	2837.385875380922	-0.0012119217513166	0.0101458866970712	-0.1194495648829322	0.90492	0.90492	chr7	106916656	0.0433898131641554	chr7:106916656:G:A
chr7:106916815	['G', 'A']	19959	1462.0	203.29200167941084	0.0112977195326017	0.0272141623467641	0.4151411823243249	0.678043	0.678043	chr7	106916815	0.16874276325601	chr7:106916815:G:A
chr7:106917279	['G', 'A']	19959	26096.92257967529	3523.9377466190444	-0.0012657228508739	0.0106337877492563	-0.1190284102635414	0.905254	0.905254	chr7	106917279	0.0432295475116802	chr7:106917279:G:A
chr7:106917664	['G', 'C']	19959	15042.768417359926	2152.933269411609	0.0138917734825988	0.0104521463233592	1.3290833339705952	0.183836	0.183836	chr7	106917664	0.7355694381598517	chr7:106917664:G:C
chr7:106917913	['C', 'T']	19959	855.0856842210753	111.41167196943616	-0.005391893730939	0.0351136487212057	-0.1535554955780726	0.877962	0.877962	chr7	106917913	0.056524280844983	chr7:106917913:C:T
chr7:106919206	['C', 'T']	19959	4839.0	701.9959310709461	0.015581898907577	0.0155355445367588	1.0029837622175717	0.315881	0.315881	chr7	106919206	0.5004764957894213	chr7:106919206:C:T
chr7:106920524	['G', 'A']	19959	11242.632863802692	1376.2007527734863	-0.0193822009637535	0.0112172121391393	-1.7278982267015184	0.084022	0.084022	chr7	106920524	1.0756069850376593	chr7:106920524:G:A
chr7:106921066	['T', 'C']	19959	19148.91882547477	2493.985297308142	-0.0114752870353857	0.0101071632877187	-1.1353617932866895	0.256237	0.256237	chr7	106921066	0.5913581589956267	chr7:106921066:T:C
chr7:106921740	['T', 'C']	19959	1130.0566188996895	159.94485471918452	-0.0012426694140255	0.0305189646222215	-0.040717941431103	0.967521	0.967521	chr7	106921740	0.0143395998644591	chr7:106921740:T:C
chr7:106923932	['C', 'G']	19959	409.0204930353743	66.49936657755578	0.0303674454189426	0.0505832452416216	0.6003459302361109	0.548283	0.548283	chr7	106923932	0.2609952195928085	chr7:106923932:C:G
chr7:106924093	['A', 'T']	19959	7981.398786845798	1110.0782580723785	0.0038798139942293	0.0126503663872634	0.3066957806167224	0.759078	0.759078	chr7	106924093	0.1197135953441815	chr7:106924093:A:T
chr7:106924789	['C', 'T']	19959	5754.441565600881	812.4173827879501	0.0038535111339958	0.0143874766810314	0.2678378717427497	0.788827	0.788827	chr7	106924789	0.1030182327647015	chr7:106924789:C:T
chr7:106926663	['C', 'T']	19959	862.1295850871918	99.39886022575546	-0.0196327495507411	0.0349786002010036	-0.5612788801702193	0.574614	0.574614	chr7	106926663	0.2406237969854263	chr7:106926663:C:T
chr7:106926733	['A', 'G']	19959	12924.1802917147	1796.4166481144916	0.0030528266761978	0.0108172142806311	0.2822193031401878	0.777778	0.777778	chr7	106926733	0.1091443453409481	chr7:106926733:A:G
chr7:106928044	['T', 'G']	19959	1133.1703247143716	160.4868352449498	-0.0005129122525149	0.0304842489897973	-0.0168254842914666	0.986576	0.986576	chr7	106928044	0.0058694536360338	chr7:106928044:T:G
chr7:106929677	['G', 'A']	19959	5087.016571802753	525.4734271251546	-0.0340978362260696	0.0151988943076336	-2.243441893595111	0.0248793	0.0248793	chr7	106929677	1.6041618430493068	chr7:106929677:G:A
chr7:106929800	['A', 'T']	19959	33405.43183755326	4538.587748498536	0.0030163528160218	0.013635339562092	0.2212158195464172	0.824927	0.824927	chr7	106929800	0.0835844816317734	chr7:106929800:A:T
chr7:106930383	['C', 'T']	19959	34127.12958508719	4604.823953680792	-0.0025291905462071	0.0142754958610845	-0.1771700661622402	0.859377	0.859377	chr7	106930383	0.0658162737691161	chr7:106930383:C:T
chr7:106930451	['T', 'A']	19959	19230.34286144125	2487.824913533369	-0.0134413877647138	0.0101121116867566	-1.3292364820611475	0.183785	0.183785	chr7	106930451	0.7356899373626674	chr7:106930451:T:A
chr7:106931522	['C', 'T']	19959	19943.997745039083	2697.1219649951954	0.0016839992119467	0.0101110356024886	0.1665506163910872	0.867725	0.867725	chr7	106931522	0.0616178899221242	chr7:106931522:C:T
chr7:106931649	['T', 'G']	19959	26274.847969924816	3571.5922406416025	0.0021985457914219	0.0106519475192255	0.2063984813531817	0.836482	0.836482	chr7	106931649	0.0775434000509981	chr7:106931649:T:G
chr7:106931822	['G', 'T']	19959	34159.18991217062	4602.14536349944	-0.003519598234698	0.0143639178184476	-0.2450305187751638	0.806435	0.806435	chr7	106931822	0.0934306317207121	chr7:106931822:G:T
chr7:106932160	['A', 'G']	19959	14436.063001202883	2085.69564204928	0.0162919525259277	0.0105510873248781	1.5441017616746764	0.12258	0.12258	chr7	106932160	0.9115803829839088	chr7:106932160:A:G
chr7:106932601	['C', 'T']	19959	2262.113338009821	341.47182174823024	0.0192196696741146	0.0218174225024338	0.8809321849072973	0.378365	0.378365	chr7	106932601	0.4220890440722638	chr7:106932601:C:T
chr7:106932891	['AT', 'A']	19959	14241.140559230307	2052.193718403218	0.0154881371245612	0.0105779881366553	1.4641855260634018	0.143159	0.143159	chr7	106932891	0.8441813439227062	chr7:106932891:AT:A
chr7:106933977	['C', 'A']	19959	14335.801775593114	2057.128549303506	0.0145677609360329	0.0105705494930881	1.378146041088831	0.168174	0.168174	chr7	106933977	0.7742411460490437	chr7:106933977:C:A
chr7:106934624	['G', 'A']	19959	34115.83718366324	4611.534775216162	-0.0010698373134268	0.0142659048511047	-0.0749926012119734	0.940221	0.940221	chr7	106934624	0.0267700529964487	chr7:106934624:G:A
chr7:106934971	['C', 'T']	19959	2446.367708959712	339.8290253242344	0.0029005184670872	0.0209875657619095	0.1382017571733548	0.890082	0.890082	chr7	106934971	0.0505699815494049	chr7:106934971:C:T
chr7:106936434	['G', 'A']	19959	1127.0564685840263	158.91268850237535	0.008819101722268	0.0308190619982405	0.2861573698372633	0.774761	0.774761	chr7	106936434	0.1108322489636231	chr7:106936434:G:A
chr7:106937460	['T', 'C']	19959	33712.512706130015	4546.94958149549	-0.0027993697924262	0.0138947614099519	-0.2014694394407712	0.840334	0.840334	chr7	106937460	0.0755480645019157	chr7:106937460:T:C
chr7:106937550	['A', 'C']	19959	401.0	61.6764182431593	6.63363383446372e-05	0.0506437254407435	0.001309862925117	0.998955	0.998955	chr7	106937550	0.0004540750291349	chr7:106937550:A:C
chr7:106937903	['C', 'A']	19959	3793.760310699073	359.16960766453724	-0.0416920225160348	0.0172300357281868	-2.419729313029243	0.0155409	0.0155409	chr7	106937903	1.80852383407335	chr7:106937903:C:A
chr7:106938080	['A', 'G']	19959	37677.66325917018	5117.814506760877	0.0115473889753184	0.0219175253025413	0.5268564226993069	0.598299	0.598299	chr7	106938080	0.2230817230393589	chr7:106938080:A:G
chr7:106938496	['G', 'A']	19959	13424.017739025856	1989.4272218340243	0.0218369290895853	0.0107384749193047	2.033522381314006	0.042013	0.042013	chr7	106938496	1.3766163059191028	chr7:106938496:G:A
chr7:106939252	['G', 'T']	19959	18211.64981207717	2311.171958291125	-0.0130415039716568	0.0101452002830347	-1.2854851168848196	0.198638	0.198638	chr7	106939252	0.7019376661545418	chr7:106939252:G:T
chr7:106939636	['C', 'A']	19959	22015.618252894303	3136.157172923505	0.0155844187686824	0.0101681941229761	1.5326633795737317	0.125375	0.125375	chr7	106939636	0.9017890539715254	chr7:106939636:C:A
chr7:106939829	['G', 'A']	19959	37543.0	5090.206427890346	0.0086451451120011	0.0213203417121752	0.4054881121846281	0.685123	0.685123	chr7	106939829	0.1642314527033326	chr7:106939829:G:A
chr7:106941621	['G', 'A']	19959	2959.837566271135	414.6616820415388	0.0037350546606414	0.0194480304531555	0.1920531063357846	0.847703	0.847703	chr7	106941621	0.071756279882516	chr7:106941621:G:A
chr7:106941844	['T', 'C']	19959	2939.2089350180504	408.1544196574535	0.0027199864852918	0.0194370572779942	0.1399381833571716	0.88871	0.88871	chr7	106941844	0.051239933007847	chr7:106941844:T:C
chr7:106942218	['G', 'A']	19959	2250.804342375771	282.30130122962026	-0.0079910396244408	0.0217626976669333	-0.3671897549991041	0.713481	0.713481	chr7	106942218	0.146617587657989	chr7:106942218:G:A
chr7:106943086	['T', 'C']	19959	2935.882574049015	412.25912733557976	0.0039179778865375	0.019441847325709	0.2015229222254303	0.840292	0.840292	chr7	106943086	0.0755697711377094	chr7:106943086:T:C
chr7:106944903	['C', 'A']	19959	762.1527436732649	107.1481769314642	0.0079132892486468	0.0367354024488363	0.2154131633556535	0.829447	0.829447	chr7	106944903	0.0812113592995538	chr7:106944903:C:A
chr7:106946052	['T', 'C']	19959	38684.81464221287	5268.53179422293	0.0237743787006436	0.0293538144856686	0.8099246764760667	0.417993	0.417993	chr7	106946052	0.3788309911599616	chr7:106946052:T:C
chr7:106946261	['C', 'T']	19959	2606.3917618761275	396.9269290397416	0.0144581270833339	0.0204146070262747	0.7082246092087623	0.478814	0.478814	chr7	106946261	0.3198331597822149	chr7:106946261:C:T
chr7:106946351	['CT', 'C']	19959	13512.061945572095	1673.2519297692934	-0.0182850090936394	0.010639676893589	-1.7185680802635288	0.0857086	0.0857086	chr7	106946351	1.0669755987867604	chr7:106946351:CT:C
chr7:106946537	['T', 'C']	19959	767.1153036680697	106.95269664789149	0.0064824695835617	0.0366252736848789	0.1769944339347857	0.859515	0.859515	chr7	106946537	0.0657465397327351	chr7:106946537:T:C
chr7:106946802	['A', 'G']	19959	38680.0	5266.261895522147	0.0231723938423751	0.0292519397757479	0.7921660587304649	0.428273	0.428273	chr7	106946802	0.3682793043581083	chr7:106946802:A:G
chr7:106947362	['C', 'T']	19959	17967.501102535833	2329.440289982695	-0.0118408780837951	0.0101418913547827	-1.1675216850169892	0.243014	0.243014	chr7	106947362	0.6143687060411701	chr7:106947362:C:T
chr7:106947451	['T', 'C']	19959	2088.2092498872576	315.365012532759	0.0133791336593285	0.0226920967124091	0.5895944226261007	0.555469	0.555469	chr7	106947451	0.2553401734550881	chr7:106947451:T:C
chr7:106947519	['T', 'C']	19959	38681.0	5267.751790913062	0.0240666242647284	0.0292872551386203	0.8217439343775315	0.411232	0.411232	chr7	106947519	0.3859130980918343	chr7:106947519:T:C
chr7:106947536	['A', 'T']	19959	766.0767650448464	107.85451121929142	0.0078481040598183	0.0366479055079767	0.2141487746990112	0.830433	0.830433	chr7	106947536	0.0806954010260365	chr7:106947536:A:T
chr7:106947981	['A', 'G']	19959	14524.0	2019.3391426006488	0.0078458604646137	0.0105583746080243	0.7430935874022577	0.457434	0.457434	chr7	106947981	0.339671558435852	chr7:106947981:A:G
chr7:106948472	['T', 'C']	19959	2037.204138898632	316.3564905425445	0.0194158560651002	0.0229764483320131	0.8450329565535205	0.398103	0.398103	chr7	106948472	0.4000045496740367	chr7:106948472:T:C
chr7:106948565	['G', 'A']	19959	3239.1622908107024	433.8948080983637	-0.0081076573260586	0.0185660363734549	-0.4366929571273874	0.662339	0.662339	chr7	106948565	0.1789196719708893	chr7:106948565:G:A
chr7:106948785	['T', 'C']	19959	38652.93661689548	5263.966673242323	0.0231846586446545	0.0289664145709525	0.8003979432064077	0.42349	0.42349	chr7	106948785	0.3731568403417614	chr7:106948785:T:C
chr7:106949515	['G', 'A']	19959	10732.613199037884	1264.5376879040662	-0.0233483103705841	0.011389173571553	-2.050044300747293	0.0403732	0.0403732	chr7	106949515	1.3939068268278625	chr7:106949515:G:A
chr7:106950168	['G', 'A']	19959	9820.0	1182.762591629582	-0.0198380553353316	0.0116903298177155	-1.696962844048158	0.0897193	0.0897193	chr7	106950168	1.0471141234899088	chr7:106950168:G:A
chr7:106950647	['T', 'G']	19959	11172.11950693992	1362.1869901319744	-0.0174411479925359	0.0112173645749856	-1.554834727528522	0.120001	0.120001	chr7	106950647	0.9208151348467722	chr7:106950647:T:G
chr7:106951331	['A', 'C']	19959	17615.64777510523	2461.468349928065	0.0088425478727231	0.0101924045636051	0.8675624890615096	0.385644	0.385644	chr7	106951331	0.4138134211720976	chr7:106951331:A:C
chr7:106951346	['T', 'C']	19959	38670.0	5255.970074070225	0.0157989939191813	0.0291695461793968	0.5416263188331844	0.588082	0.588082	chr7	106951346	0.230562113269802	chr7:106951346:T:C
chr7:106951347	['G', 'A']	19959	20926.04845174868	2770.8787527497943	-0.0072363895393126	0.0101402027984903	-0.7136336109954308	0.475462	0.475462	chr7	106951347	0.3228841871383042	chr7:106951347:G:A
chr7:106952087	['AAAG', 'A']	19959	14571.650395910594	2025.345524527685	0.0076610030673416	0.0105605615222838	0.7254352006923301	0.468194	0.468194	chr7	106952087	0.3295741561746103	chr7:106952087:AAAG:A
chr7:106953150	['T', 'C']	19959	14934.9793953978	2065.473870531921	0.0061902017248745	0.0105111922859597	0.5889152777790125	0.555925	0.555925	chr7	106953150	0.2549837952582278	chr7:106953150:T:C
chr7:106954752	['T', 'C']	19959	14849.672114709714	1977.6826568394813	-0.0040317669979252	0.0104265521391677	-0.3866826678763521	0.698995	0.698995	chr7	106954752	0.1555259308067876	chr7:106954752:T:C
chr7:106954765	['T', 'C']	19959	6460.589544383741	776.2992695364796	-0.0175242263051608	0.0136847185374296	-1.2805689979833823	0.20036	0.20036	chr7	106954765	0.6981889769825232	chr7:106954765:T:C
chr7:106955517	['A', 'G']	19959	745.0373283896182	109.196134595195	0.0145147757915731	0.0372454888784036	0.38970560539452	0.696758	0.696758	chr7	106955517	0.1569180361260908	chr7:106955517:A:G
chr7:106956339	['G', 'T']	19959	463.0	74.05415398749366	0.0162859172115877	0.0471239154601687	0.3455977087759902	0.729649	0.729649	chr7	106956339	0.1368860084035334	chr7:106956339:G:T
chr7:106957482	['C', 'A']	19959	1647.4952638700947	262.79125208215777	0.0314335427683708	0.0255042905376465	1.2324805789822777	0.217784	0.217784	chr7	106957482	0.6619740298463398	chr7:106957482:C:A
chr7:106957863	['C', 'CCT']	19959	16325.08965620928	2153.462263834524	-0.0060173372479791	0.0103047394758835	-0.583938804281435	0.559268	0.559268	chr7	106957863	0.2523800292700036	chr7:106957863:C:CCT
chr7:106958233	['C', 'T']	19959	1646.0824731937068	261.28426228706724	0.0308775421772572	0.0255101966930208	1.2104000039209748	0.22614	0.22614	chr7	106958233	0.6456226121667514	chr7:106958233:C:T
chr7:106958904	['G', 'C']	19959	12144.042247168489	1543.3349339213212	-0.0115474966689819	0.01093381349602	-1.0561270935511464	0.290923	0.290923	chr7	106958904	0.5362219426297935	chr7:106958904:G:C
chr7:106959985	['G', 'A']	19959	4921.986419443749	636.0099121866356	-0.0120617049594176	0.0154245520795184	-0.7819808897681942	0.434235	0.434235	chr7	106959985	0.3622751746764715	chr7:106959985:G:A
chr7:106960396	['A', 'G']	19959	38260.75090198437	5143.439140005501	-0.0305197244305712	0.025435912909648	-1.1998674684483166	0.230205	0.230205	chr7	106960396	0.6378852478268725	chr7:106960396:A:G
chr7:106960858	['C', 'T']	19959	17527.878194207835	2263.789222900408	-0.0125718049735705	0.0101371780386121	-1.2401681144086631	0.214928	0.214928	chr7	106960858	0.6677070025943468	chr7:106960858:C:T
chr7:106961121	['C', 'T']	19959	12554.919390415082	1615.282063408485	-0.0096905794773285	0.0108167409191641	-0.8958871761603895	0.370324	0.370324	chr7	106961121	0.4314181412321974	chr7:106961121:C:T
chr7:106961232	['C', 'G']	19959	745.0	111.14298672010251	0.0151125409129631	0.0372449038991559	0.4057613077451293	0.684922	0.684922	chr7	106961232	0.1643588838336806	chr7:106961232:C:G
chr7:106962323	['A', 'G']	19959	20171.053122181016	2678.0625915058126	-0.0074236932610471	0.0100894125117509	-0.7357904389775787	0.461867	0.461867	chr7	106962323	0.3354830666122648	chr7:106962323:A:G
chr7:106964032	['G', 'A']	19959	12205.223029513454	1540.231988651271	-0.0127090024871112	0.0109117832882889	-1.1647044439336611	0.244153	0.244153	chr7	106964032	0.6123379350069674	chr7:106964032:G:A
chr7:106964138	['C', 'G']	19959	3947.395550433432	522.0445341672241	-0.00876013546528	0.0170395888021483	-0.5141048629163869	0.607184	0.607184	chr7	106964138	0.2166796811232199	chr7:106964138:C:G
chr7:106964694	['G', 'A']	19959	12766.558556752694	1651.4846361994098	-0.0102805914303069	0.0107898186081546	-0.9528048434972948	0.340701	0.340701	chr7	106964694	0.4676265917216895	chr7:106964694:G:A
chr7:106964728	['C', 'T']	19959	4478.224371179476	588.8897748221766	-0.0073312506408292	0.0160824223618852	-0.4558548753329596	0.648499	0.648499	chr7	106964728	0.1880906892712145	chr7:106964728:C:T
chr7:106965596	['G', 'A']	19959	641.0321174466379	87.0605110039603	0.0008249747813105	0.0400821836490323	0.0205820817681533	0.983579	0.983579	chr7	106965596	0.0071907522813074	chr7:106965596:G:A
chr7:106965882	['G', 'C']	19959	34935.75037578915	4699.297455008052	-0.008413932171751	0.0153016094001404	-0.5498723664762891	0.582413	0.582413	chr7	106965882	0.2347689397299536	chr7:106965882:G:C
chr7:106966033	['C', 'T']	19959	4481.449065490805	585.9028605124179	-0.00814570771414	0.0160748243452308	-0.5067369657794595	0.612345	0.612345	chr7	106966033	0.2130038239652616	chr7:106966033:C:T
chr7:106966576	['C', 'T']	19959	14214.424362379115	1956.272757436634	0.0045821219719648	0.0106040406043153	0.4321109417574379	0.665665	0.665665	chr7	106966576	0.1767442772175768	chr7:106966576:C:T
chr7:106966611	['C', 'T']	19959	18067.715724594105	2329.4299192116064	-0.0130735385589801	0.0101073482793141	-1.2934686920541405	0.195864	0.195864	chr7	106966611	0.7080453804324622	chr7:106966611:C:T
chr7:106966710	['C', 'T']	19959	6504.325884357149	789.6812944960338	-0.0154542122478146	0.0136233339415417	-1.1343928229410924	0.256643	0.256643	chr7	106966710	0.5906705767288843	chr7:106966710:C:T
chr7:106968592	['T', 'C']	19959	13600.044197233916	1839.59701712514	0.0010270624137142	0.0107046152749017	0.0959457567916781	0.923565	0.923565	chr7	106968592	0.0345325337397932	chr7:106968592:T:C
chr7:106968658	['C', 'A']	19959	13521.032321106435	1817.2550034368533	-0.0016394418170597	0.0106900906761895	-0.1533608896986558	0.878115	0.878115	chr7	106968658	0.0564486041452719	chr7:106968658:C:A
chr7:106969562	['C', 'G']	19959	13594.44894992732	1845.263945380382	0.001863117910525	0.0107099579249133	0.1739612726387182	0.861898	0.861898	chr7	106969562	0.0645441270502784	chr7:106969562:C:G
chr7:106969742	['C', 'T']	19959	13521.872166499494	1851.7632805156893	0.003078209522963	0.0107179373293452	0.2872016721477741	0.773961	0.773961	chr7	106969742	0.1112809229237329	chr7:106969742:C:T
chr7:106969747	['A', 'G']	19959	38171.0	5142.285884060036	-0.0202308787232062	0.0247946128861846	-0.8159384788975151	0.414545	0.414545	chr7	106969747	0.3824283186941409	chr7:106969747:A:G
chr7:106970281	['G', 'A']	19959	13591.723928839892	1846.106515005364	0.0016986181511657	0.0107109937954815	0.1585864191128848	0.873996	0.873996	chr7	106970281	0.0584905549879114	chr7:106970281:G:A
chr7:106970301	['A', 'T']	19959	13589.446945015286	1850.8705765919303	0.0022538514712648	0.0107086369546841	0.2104704343608378	0.833303	0.833303	chr7	106970301	0.0791970546544844	chr7:106970301:A:T
chr7:106970950	['G', 'A']	19959	764.0765646139199	111.93606414595816	0.0128150007502005	0.0368668725086359	0.3476020578420016	0.728143	0.728143	chr7	106970950	0.1377833212196552	chr7:106970950:G:A
chr7:106971696	['C', 'A']	19959	5991.500952190036	782.7941980694635	-0.0079407606055192	0.0141642298650046	-0.5606207101409973	0.575062	0.575062	chr7	106971696	0.2402853295602724	chr7:106971696:C:A
chr7:106972371	['G', 'A']	19959	16272.445880938065	2285.47760395375	0.0081392585845185	0.0103023199287796	0.7900413344553089	0.429513	0.429513	chr7	106972371	0.3670236869134765	chr7:106972371:G:A
chr7:106974286	['A', 'C']	19959	1051.0	109.59755097332	-0.0360465047269961	0.0317484094331097	-1.13537986219253	0.25623	0.25623	chr7	106974286	0.59137002341372	chr7:106974286:A:C
chr7:106974323	['G', 'A']	19959	828.0829784035677	111.40060528996716	0.0014394905906378	0.0352556748620164	0.0408300393134358	0.967432	0.967432	chr7	106974323	0.0143795514383905	chr7:106974323:G:A
chr7:106974994	['A', 'C']	19959	10435.411162930644	1402.2537284056427	-0.0050413622538828	0.0114622636598626	-0.4398225693879452	0.66007	0.66007	chr7	106974994	0.1804100053646563	chr7:106974994:A:C
chr7:106976185	['A', 'T']	19959	16376.332411782438	2302.612519693418	0.0088921956490176	0.0103198175426129	0.8616620993830248	0.388884	0.388884	chr7	106976185	0.4101799248254258	chr7:106976185:A:T
chr7:106977536	['G', 'A']	19959	819.1641693811075	113.20934671445436	0.0034161239877646	0.035391068178535	0.0965250319807131	0.923105	0.923105	chr7	106977536	0.0347488966696155	chr7:106977536:G:A
chr7:106977629	['C', 'T']	19959	9708.864404230788	1413.7740548902293	0.0154935503273619	0.0118804916949311	1.3041169275824127	0.192209	0.192209	chr7	106977629	0.7162262807734759	chr7:106977629:C:T
chr7:106977877	['T', 'C']	19959	16484.14404767909	2340.4926620361384	0.0106909882785115	0.010355061413803	1.032440837507805	0.301878	0.301878	chr7	106977877	0.5201685359558519	chr7:106977877:T:C
chr7:106978567	['C', 'G']	19959	26821.031419122068	3633.329228529176	0.0027289515573336	0.0107728575258848	0.2533173348646391	0.800026	0.800026	chr7	106978567	0.0968958986667513	chr7:106978567:C:G
chr7:106978747	['A', 'G']	19959	1062.3193504736132	115.2959158715481	-0.0318043475093516	0.0315686298795776	-1.0074668311761743	0.313723	0.313723	chr7	106978747	0.5034536406681429	chr7:106978747:A:G
chr7:106979027	['G', 'A']	19959	469.0	77.59472013069289	0.0332019209771529	0.0468662685209428	0.7084396096590484	0.478681	0.478681	chr7	106979027	0.3199538103683059	chr7:106979027:G:A
chr7:106979457	['A', 'C']	19959	1067.0534622707687	117.30104682352484	-0.0288494562014199	0.0314986632015474	-0.9158946212041988	0.359733	0.359733	chr7	106979457	0.4440197204786121	chr7:106979457:A:C
chr7:106980855	['C', 'G']	19959	29795.98571929649	3995.133309385078	-0.0076852124938234	0.0115929256301986	-0.66292260806056	0.507388	0.507388	chr7	106980855	0.294659808291683	chr7:106980855:C:G
chr7:106982107	['A', 'G']	19959	6117.532524807057	820.6151484817325	-0.0049210880986645	0.0140439365559741	-0.35040660281046	0.726037	0.726037	chr7	106982107	0.1390412463985629	chr7:106982107:A:G
chr7:106983325	['A', 'T']	19959	1194.3412425850831	118.20383387321864	-0.0376086984982051	0.0300141954016425	-1.2530303742923885	0.210209	0.210209	chr7	106983325	0.6773486937946347	chr7:106983325:A:T
chr7:106983351	['TAG', 'T']	19959	19350.939068998345	2614.319744092044	-0.0003705008291306	0.0101184888174003	-0.0366162216331648	0.970791	0.970791	chr7	106983351	0.0128742585746055	chr7:106983351:TAG:T
chr7:106983355	['A', 'T']	19959	19352.87852668504	2614.212940512384	-0.0003752195102076	0.0101194523181619	-0.0370790333716245	0.970422	0.970422	chr7	106983355	0.0130393663353226	chr7:106983355:A:T
chr7:106984336	['T', 'C']	19959	1748.087583926245	190.277520513722	-0.0297420373884863	0.0246207084332294	-1.2080090005998736	0.227058	0.227058	chr7	106984336	0.6438631918707088	chr7:106984336:T:C
chr7:106984939	['C', 'T']	19959	1746.1749761988276	189.4440577632724	-0.03002351146977	0.024647621855148	-1.218109870648602	0.223197	0.223197	chr7	106984939	0.6513116470651117	chr7:106984939:C:T
chr7:106985859	['G', 'A']	19959	28334.1962003108	3814.182293963103	-0.0042614953964771	0.011102931448721	-0.3838171401993149	0.701118	0.701118	chr7	106985859	0.1542088829803578	chr7:106985859:G:A
chr7:106986483	['T', 'C']	19959	32153.610983064435	4406.818175972531	0.0050516264907232	0.0127190242511846	0.3971709142902773	0.691246	0.691246	chr7	106986483	0.1603673687909759	chr7:106986483:T:C
chr7:106987284	['T', 'G']	19959	9795.944820327772	1348.643038804755	0.0028380465142485	0.0116681891385961	0.2432293889426984	0.80783	0.80783	chr7	106987284	0.0926800226781235	chr7:106987284:T:G
chr7:106987620	['T', 'C']	19959	9604.133569261909	1329.5697361745515	0.0034475913470715	0.011821120273315	0.2916467532145936	0.77056	0.77056	chr7	106987620	0.113193539094307	chr7:106987620:T:C
chr7:106988212	['T', 'C']	19959	8561.286831028261	1221.2010458808709	0.009583075387998	0.0122536460434046	0.7820590993123987	0.434189	0.434189	chr7	106988212	0.3623211834145677	chr7:106988212:T:C
chr7:106988503	['T', 'C']	19959	30303.59146035882	4039.8021275681954	-0.0104244761332885	0.0117949433352483	-0.8838089202290355	0.37681	0.37681	chr7	106988503	0.4238775801700553	chr7:106988503:T:C
chr7:106988933	['C', 'G']	19959	26070.881521007363	3525.0791562772843	-0.0021573034221685	0.0111190561269039	-0.1940185747375382	0.846163	0.846163	chr7	106988933	0.0725459688973571	chr7:106988933:C:G
chr7:106990924	['G', 'C']	19959	2117.741255536894	352.04489903859115	0.0315572920170354	0.0226578188465885	1.3927771349353353	0.163703	0.163703	chr7	106990924	0.7859433616906402	chr7:106990924:G:C
chr7:106991668	['A', 'G']	19959	15268.059884740664	2055.152238370804	-0.003801028436913	0.0103976677886567	-0.3655654820073974	0.714693	0.714693	chr7	106991668	0.1458804715384874	chr7:106991668:A:G
chr7:106991822	['A', 'G']	19959	7940.784983961508	918.5921115294296	-0.0262935990828907	0.0125986248517155	-2.0870213529145927	0.0368989	0.0368989	chr7	106991822	1.4329865804818822	chr7:106991822:A:G
chr7:106992655	['A', 'G']	19959	7463.0	832.6729373941195	-0.0310484086294663	0.0128997740499803	-2.4068955401210017	0.0160978	0.0160978	chr7	106992655	1.7932334726107082	chr7:106992655:A:G
chr7:106992711	['T', 'C']	19959	1983.2981058328323	342.58047553654967	0.0365219926741309	0.023119978143338	1.5796724567689382	0.114198	0.114198	chr7	106992711	0.9423415020145994	chr7:106992711:T:C
chr7:106992829	['A', 'G']	19959	7947.167143072063	923.7547256458948	-0.0257085065914048	0.0125979434531528	-2.0406907434539123	0.0412947	0.0412947	chr7	106992829	1.3841056846258846	chr7:106992829:A:G
chr7:106993670	['C', 'T']	19959	2758.2437593984964	367.9939173684633	0.0007700028594513	0.0199103928397567	0.0386734137115478	0.969151	0.969151	chr7	106993670	0.0136085517854295	chr7:106993670:C:T
chr7:106995678	['G', 'C']	19959	1930.061455038408	336.94073525004046	0.039908508316653	0.0234764688651772	1.6999365852608923	0.0891584	0.0891584	chr7	106995678	1.0498377337921356	chr7:106995678:G:C
chr7:106996925	['G', 'A']	19959	1009.0	164.20517083597443	0.0309589330923484	0.0322067512124076	0.9612560077286404	0.336435	0.336435	chr7	106996925	0.4730988300079537	chr7:106996925:G:A
chr7:106997071	['T', 'C']	19959	16269.815161839864	2232.824796114789	0.0007564731676823	0.0103048644696249	0.0734093272077615	0.941481	0.941481	chr7	106997071	0.0261884400428747	chr7:106997071:T:C
chr7:106998117	['A', 'G']	19959	1930.0	340.0494650742634	0.0419014409303487	0.0234533916032366	1.78658343489077	0.07402	0.07402	chr7	106998117	1.130650919240907	chr7:106998117:A:G
chr7:106998334	['A', 'C']	19959	2967.297339279451	399.23933917598026	0.0021975790864257	0.0192550625742479	0.1141299374100612	0.909136	0.909136	chr7	106998334	0.0413711446861219	chr7:106998334:A:C
chr7:106998601	['A', 'C']	19959	1923.096352339914	334.51573952237084	0.0397400511366575	0.0234898348433701	1.691797809633127	0.0907002	0.0907002	chr7	106998601	1.0423917552905044	chr7:106998601:A:C
chr7:106998626	['T', 'A']	19959	1923.3854673014284	334.76133048835493	0.0398171250319269	0.0234900120348709	1.69506618271708	0.0900785	0.0900785	chr7	106998626	1.045378854366028	chr7:106998626:T:A
chr7:106998769	['A', 'T']	19959	24674.472515909205	3176.921823380113	-0.0220318631650407	0.0103891526609007	-2.120660258266976	0.0339627	0.0339627	chr7	106998769	1.4689977910873946	chr7:106998769:A:T
chr7:106998845	['G', 'C']	19959	2960.1483114540533	397.3170768165349	0.0016001021926024	0.0192792509214348	0.0829960769286671	0.933855	0.933855	chr7	106998845	0.0297205515948742	chr7:106998845:G:C
chr7:106999453	['T', 'C']	19959	7522.130637402286	899.6161534998006	-0.0189649923742164	0.0128958905156523	-1.4706229361359493	0.141409	0.141409	chr7	106999453	0.8495229489128737	chr7:106999453:T:C
chr7:106999656	['C', 'T']	19959	1806.271497294047	317.03246950378207	0.0396882894469119	0.0241494534158284	1.6434446264071068	0.100307	0.100307	chr7	106999656	0.9986687583525194	chr7:106999656:C:T
chr7:107001923	['A', 'G']	19959	2991.1989373966217	397.96264446586594	0.0012715580444376	0.0191242296963121	0.0664893731475528	0.946989	0.946989	chr7	107001923	0.0236550656292994	chr7:107001923:A:G
chr7:107001989	['G', 'C']	19959	2572.2577541714686	353.9013537976737	0.0044256876740933	0.020512360035406	0.2157571174869301	0.829179	0.829179	chr7	107001989	0.0813517054923217	chr7:107001989:G:C
chr7:107002129	['C', 'A']	19959	7025.111862877763	851.6398069685994	-0.0162364058497746	0.013208001060299	-1.229285625860408	0.218979	0.218979	chr7	107002129	0.6595975318330187	chr7:107002129:C:A
chr7:107002712	['C', 'A']	19959	34808.97609621649	4635.889879003879	-0.0195342637760098	0.0150698684512911	-1.2962464695128877	0.194906	0.194906	chr7	107002712	0.7101747913247441	chr7:107002712:C:A
chr7:107002782	['C', 'A']	19959	34852.49240867866	4651.002273780577	-0.0184766372078151	0.0151170108233938	-1.2222414486349544	0.221631	0.221631	chr7	107002782	0.6543694940007521	chr7:107002782:C:A
chr7:107004861	['T', 'G']	19959	574.0287603968334	99.0184021243066	0.02904076161527	0.0426477052525893	0.6809454680684571	0.495914	0.495914	chr7	107004861	0.3045936310980355	chr7:107004861:T:G
chr7:107005649	['A', 'G']	19959	9080.364852675888	1264.702205187323	0.0006635032255996	0.0120890326033091	0.0548847246402552	0.956231	0.956231	chr7	107005649	0.0194371810431718	chr7:107005649:A:G
chr7:107005655	['G', 'A']	19959	5324.600661554654	632.8105144051384	-0.01855762760658	0.0149039674491137	-1.2451468154329264	0.213092	0.213092	chr7	107005655	0.6714328544672732	chr7:107005655:G:A
chr7:107008789	['G', 'A']	19959	6478.307812029314	792.2888722574294	-0.0147387426991225	0.0137163949358707	-1.0745347278225603	0.282596	0.282596	chr7	107008789	0.5488339896573893	chr7:107008789:G:A
chr7:107010095	['T', 'C']	19959	6485.97489476849	790.0065063181763	-0.0149697150706556	0.013702479007482	-1.0924822481013567	0.274634	0.274634	chr7	107010095	0.5612456976224884	chr7:107010095:T:C
chr7:107010852	['G', 'A']	19959	730.0365768113038	102.2542627927415	-0.0020271872585394	0.0378021898636856	-0.0536261858333998	0.957234	0.957234	chr7	107010852	0.0189818840764182	chr7:107010852:G:A
chr7:107011342	['C', 'T']	19959	6851.029765484065	837.4491030967794	-0.014233963712511	0.0134137501629427	-1.0611472212919435	0.288636	0.288636	chr7	107011342	0.5396495026732295	chr7:107011342:C:T
chr7:107012024	['G', 'GT']	19959	992.2428514096514	168.63835026911187	0.0370170125272631	0.0323923713635232	1.1427694537037696	0.253148	0.253148	chr7	107012024	0.5966254994143907	chr7:107012024:G:GT
chr7:107012406	['T', 'C']	19959	598.0299629221365	100.92169030839196	0.0224259468198096	0.0417814146151293	0.5367445555969529	0.59145	0.59145	chr7	107012406	0.2280819638710955	chr7:107012406:T:C
chr7:107012669	['A', 'T']	19959	1612.2423331328923	246.9681752962188	0.0277230657995752	0.0259522824729415	1.0682322770060773	0.285429	0.285429	chr7	107012669	0.5445019040309662	chr7:107012669:A:T
chr7:107012698	['A', 'G']	19959	6596.991581479253	786.7256225289748	-0.0169842607863741	0.0135875679147038	-1.2499853463837771	0.21132	0.21132	chr7	107012698	0.6750593979850983	chr7:107012698:A:G
chr7:107013851	['G', 'A']	19959	25153.78081779916	3271.7019341405617	-0.009697372281539	0.0104723377931948	-0.9259988049507538	0.354458	0.354458	chr7	107013851	0.4504352173183049	chr7:107013851:G:A
chr7:107014432	['T', 'C']	19959	11832.592844974446	1593.54067326133	0.0005814814281586	0.0110622958633232	0.0525642629109735	0.95808	0.95808	chr7	107014432	0.0185982256730604	chr7:107014432:T:C
chr7:107014915	['G', 'A']	19959	998.050005010522	137.4943265858603	0.0033643857839056	0.0324542771511094	0.1036654049708414	0.917436	0.917436	chr7	107014915	0.0374242222435007	chr7:107014915:G:A
chr7:107015000	['A', 'G']	19959	30142.51022146508	4010.409860914145	-0.0044990237896526	0.0118182392110281	-0.3806847796289635	0.703441	0.703441	chr7	107015000	0.1527723224637233	chr7:107015000:A:G
chr7:107015313	['T', 'C']	19959	21562.642774798256	2983.43207595145	0.0041744938690791	0.0101943232049713	0.4094920069871254	0.682183	0.682183	chr7	107015313	0.1660991074120338	chr7:107015313:T:C
chr7:107015575	['T', 'C']	19959	5529.554091296287	722.8173363501744	-0.0009532389028916	0.0146553422464768	-0.065043783137908	0.94814	0.94814	chr7	107015575	0.0231275310813785	chr7:107015575:T:C
chr7:107015962	['A', 'T']	19959	31125.559474897284	4177.62048819585	-0.0004059980175939	0.0123000819384407	-0.0330077490236163	0.973669	0.973669	chr7	107015962	0.0115886569868759	chr7:107015962:A:T
chr7:107015968	['G', 'A']	19959	6435.644886505988	768.2688383487103	-0.0178931953433508	0.0137363074356967	-1.302620476945033	0.192719	0.192719	chr7	107015968	0.7150754665153619	chr7:107015968:G:A
chr7:107016400	['C', 'T']	19959	25263.860515236564	3378.550013544919	-0.0019951710093041	0.0105356485330709	-0.1893733454605465	0.849802	0.849802	chr7	107016400	0.0706822511378415	chr7:107016400:C:T
chr7:107017515	['G', 'A']	19959	1925.385868203458	318.4060386477501	0.0283613139429564	0.0236357460532131	1.199933096213856	0.23018	0.23018	chr7	107017515	0.6379324142726006	chr7:107017515:G:A
chr7:107017864	['T', 'A']	19959	2676.4022850270594	374.4055636249653	0.0119679501415673	0.0204531766847742	0.5851389408118973	0.558461	0.558461	chr7	107017864	0.2530071503481809	chr7:107017864:T:A
chr7:107018540	['G', 'A']	19959	1960.0	318.6982382932146	0.0252823093005701	0.02346697470967	1.0773569926826607	0.281334	0.281334	chr7	107018540	0.5507777789613835	chr7:107018540:G:A
chr7:107019177	['G', 'T']	19959	31179.43261131168	4195.64489272355	-0.0002141101107911	0.0123011705188834	-0.0174056696850504	0.986113	0.986113	chr7	107019177	0.0060733158249682	chr7:107019177:G:T
chr7:107019397	['T', 'C']	19959	7146.7161397003565	770.8150287420283	-0.0340387078219944	0.0131908434467243	-2.5804800094452736	0.00987339	0.00987339	chr7	107019397	2.005533707966949	chr7:107019397:T:C
chr7:107019797	['A', 'G']	19959	31852.191762288923	4274.407446233766	-0.0024969941320135	0.0126788519020115	-0.196941659332532	0.843875	0.843875	chr7	107019797	0.0737218790031233	chr7:107019797:A:G
chr7:107019813	['C', 'A']	19959	7063.707821816906	758.482147091388	-0.0342124774515895	0.0132463418007523	-2.5827868528687934	0.00980764	0.00980764	chr7	107019813	2.0084354837802763	chr7:107019813:C:A
chr7:107020278	['T', 'C']	19959	14638.200240529164	2100.7550599416304	0.009944844651797	0.0104607569811185	0.9506811667403464	0.341778	0.341778	chr7	107020278	0.4662558959338971	chr7:107020278:T:C
chr7:107020731	['C', 'A']	19959	29095.746654638395	3894.490900864226	-0.0049889043024294	0.0114030965302755	-0.4375043471028909	0.66175	0.66175	chr7	107020731	0.1793060500266142	chr7:107020731:C:A
chr7:107020786	['G', 'A']	19959	1958.1773198977287	318.4162725158168	0.0255208857464923	0.0234710233008089	1.08733587877324	0.276902	0.276902	chr7	107020786	0.557673907433093	chr7:107020786:G:A
chr7:107020875	['T', 'A']	19959	1987.5975041347165	319.20075373819435	0.0228662051282527	0.0232814869814894	0.9821625717649856	0.326032	0.326032	chr7	107020875	0.4867397718910076	chr7:107020875:T:A
chr7:107021638	['A', 'G']	19959	14493.726174967433	2081.270857778161	0.0097181477322741	0.0104782726237541	0.92745704194059	0.353701	0.353701	chr7	107021638	0.4513637123258536	chr7:107021638:A:G
chr7:107022723	['A', 'G']	19959	38306.0	5166.130495860186	-0.0254025297704839	0.0258912573921136	-0.9811238359640836	0.326544	0.326544	chr7	107022723	0.4860582916638454	chr7:107022723:A:G
chr7:107023038	['G', 'A']	19959	959.096106629253	160.49073196639858	0.021663078815367	0.0332003942008888	0.6524946265483538	0.51409	0.51409	chr7	107023038	0.2889608438805986	chr7:107023038:G:A
chr7:107023075	['G', 'T']	19959	2644.264969684822	364.1701921666874	0.0103744753143309	0.0205557833254287	0.5046986120688025	0.613776	0.613776	chr7	107023075	0.2119900974476069	chr7:107023075:G:T
chr7:107023109	['G', 'C']	19959	2675.0	372.9767400194575	0.011730056678883	0.0204574359139232	0.5733884113453155	0.566388	0.566388	chr7	107023109	0.2468859565700362	chr7:107023109:G:C
chr7:107024402	['T', 'A']	19959	31859.73266135097	4268.787269838173	-0.0028962488076948	0.0126991502067554	-0.2280663477902788	0.819597	0.819597	chr7	107024402	0.0863996399314455	chr7:107024402:T:A
chr7:107025539	['G', 'A']	19959	7849.359645166139	1079.234152863597	0.0032603665947824	0.0126836490892963	0.2570527276360717	0.797141	0.797141	chr7	107025539	0.0984648528750367	chr7:107025539:G:A
chr7:107025712	['C', 'T']	19959	33015.96256764882	4464.621544969001	-0.0008382967021376	0.0134500198509352	-0.0623268003637437	0.950303	0.950303	chr7	107025712	0.0221378997141629	chr7:107025712:C:T
chr7:107026306	['A', 'C']	19959	6024.207316462039	922.4147574265309	0.0143008390687966	0.014071710735011	1.0162829053339977	0.309507	0.309507	chr7	107026306	0.5093295242626189	chr7:107026306:A:C
chr7:107028614	['G', 'A']	19959	6660.334803307444	829.8471453298608	-0.0110484884343762	0.0134091261199946	-0.823952906066087	0.409976	0.409976	chr7	107028614	0.3872415661403693	chr7:107028614:G:A
chr7:107029843	['G', 'A']	19959	2581.388003607937	373.15862482888593	0.0204233190095109	0.0207999679840877	0.9818918483497202	0.326165	0.326165	chr7	107029843	0.4865626439161969	chr7:107029843:G:A
chr7:107030252	['A', 'G']	19959	5992.401884617313	925.442991459618	0.0162876431064092	0.0141020287141191	1.1549858135022737	0.24811	0.24811	chr7	107030252	0.605355731264682	chr7:107030252:A:G
chr7:107030728	['G', 'A']	19959	5960.0	910.156386136792	0.0142294860304831	0.0141351456580547	1.0066741705186886	0.314104	0.314104	chr7	107030728	0.5029265329842829	chr7:107030728:G:A
chr7:107031431	['A', 'G']	19959	26256.26203958908	3429.1273764160205	-0.0098709763631528	0.0106747532185576	-0.9247030035310326	0.355132	0.355132	chr7	107031431	0.4496101928144865	chr7:107031431:A:G
chr7:107031559	['A', 'G']	19959	6120.22655975946	865.4163347709664	0.0046908412298079	0.0140103815328088	0.3348118121425273	0.737771	0.737771	chr7	107031559	0.1320784198431574	chr7:107031559:A:G
chr7:107032516	['G', 'T']	19959	2600.130273574506	363.4149845714873	0.0151927961951119	0.0207249665424796	0.7330673448360675	0.463526	0.463526	chr7	107032516	0.3339259004842328	chr7:107032516:G:T
chr7:107032551	['A', 'G']	19959	2940.0	431.1109854440315	0.0075347289661329	0.0193331812821787	0.3897304254359022	0.69674	0.69674	chr7	107032551	0.1569292558058818	chr7:107032551:A:G
chr7:107032566	['T', 'C']	19959	33167.98541791942	4492.596400149473	-9.829263060259918e-05	0.0135601888943498	-0.0072486180958404	0.994217	0.994217	chr7	107032566	0.0025188151830672	chr7:107032566:T:C
chr7:107033096	['T', 'A']	19959	5961.5973843764095	906.3751758771356	0.0137357761894714	0.0141348830776183	0.9717644011658748	0.33118	0.33118	chr7	107033096	0.4799358981912147	chr7:107033096:T:A
chr7:107034753	['C', 'A']	19959	9227.472499373278	1175.7191140602536	-0.0072624670396925	0.0119770524680014	-0.6063651352530449	0.544279	0.544279	chr7	107034753	0.2641784218101731	chr7:107034753:C:A
chr7:107036355	['T', 'A']	19959	4771.151428571428	703.5764355359448	0.0128675934473741	0.0155817787754234	0.8258103027152247	0.408922	0.408922	chr7	107036355	0.3883595237778189	chr7:107036355:T:A
chr7:107036658	['G', 'A']	19959	8471.27330126278	1041.4416047056172	-0.0100255796297636	0.0123274221541347	-0.8132746250115996	0.41607	0.41607	chr7	107036658	0.3808335971225934	chr7:107036658:G:A
chr7:107038533	['G', 'A']	19959	36498.48601924234	4975.601707164484	0.0107846176581222	0.0183913569402403	0.5863959735632921	0.557616	0.557616	chr7	107038533	0.2536647732672604	chr7:107038533:G:A
chr7:107039189	['G', 'A']	19959	33483.355213709474	4537.761674805048	-0.0005221111490949	0.0138262183664036	-0.0377623971543551	0.969878	0.969878	chr7	107039189	0.0132828917740133	chr7:107039189:G:A
chr7:107039211	['C', 'T']	19959	7220.723555644636	1011.8943733460256	0.0049912841953004	0.0130814475148367	0.3815544258110133	0.702796	0.702796	chr7	107039211	0.1531707189793482	chr7:107039211:C:T
chr7:107039312	['C', 'T']	19959	945.047349433811	155.52311109803568	0.0177656735079472	0.0332271920992302	0.5346727299403318	0.592882	0.592882	chr7	107039312	0.2270317347104256	chr7:107039312:C:T
chr7:107040874	['C', 'T']	19959	5139.5150072656215	777.5469417187809	0.0146086120163213	0.0150275511846984	0.9721219270373423	0.331002	0.331002	chr7	107040874	0.4801693820963668	chr7:107040874:C:T
chr7:107041745	['T', 'C']	19959	6007.806044203879	919.8531147623096	0.0149352586487386	0.0140936007120483	1.059719155798901	0.289285	0.289285	chr7	107041745	0.5386740847969473	chr7:107041745:T:C
chr7:107042340	['C', 'T']	19959	1025.1027208498272	150.60694839282516	0.0010070869279194	0.0319933439990795	0.0314780139252848	0.974889	0.974889	chr7	107042340	0.0110448298725119	chr7:107042340:C:T
chr7:107042526	['T', 'C']	19959	33783.0778713169	4615.367662753825	0.0068828928550922	0.0140883478516492	0.4885521657734002	0.625164	0.625164	chr7	107042526	0.2040060387326623	chr7:107042526:T:C
chr7:107043802	['A', 'C']	19959	33492.35611564864	4535.74780795236	-0.0007708031827075	0.0138336149896976	-0.0557195775132966	0.955566	0.955566	chr7	107043802	0.0197393112820136	chr7:107043802:A:C
chr7:107044193	['C', 'G']	19959	618.0	102.82940275389235	0.0177721740845149	0.0409925344354202	0.4335466037727744	0.664622	0.664622	chr7	107044193	0.1774252870108644	chr7:107044193:C:G
chr7:107045003	['G', 'T']	19959	2604.3914612146723	368.32007472718266	0.0170550728852642	0.0207042179512299	0.8237487127231048	0.410092	0.410092	chr7	107045003	0.3871187027674861	chr7:107045003:G:T
chr7:107045195	['G', 'T']	19959	4703.4713133236455	690.4139654303781	0.0127675852822629	0.015676424657343	0.814444974625153	0.4154	0.4154	chr7	107045195	0.3815335078009197	chr7:107045195:G:T
chr7:107046003	['G', 'T']	19959	9637.44858689116	1180.9261257140663	-0.0113711318822004	0.0117993888778558	-0.9637051545560066	0.335205	0.335205	chr7	107046003	0.4746895119504296	chr7:107046003:G:T
chr7:107046471	['C', 'G']	19959	33151.66098807496	4498.253879267205	0.0010087017016439	0.0135476983823982	0.0744555771151845	0.940649	0.940649	chr7	107046471	0.0265724018653626	chr7:107046471:C:G
chr7:107047393	['G', 'A']	19959	33110.294577528315	4492.655002862575	0.0006451499590387	0.013505509405387	0.0477693909702838	0.961901	0.961901	chr7	107047393	0.0168696237690361	chr7:107047393:G:A
chr7:107048135	['T', 'C']	19959	5047.7587191822	787.4314841625735	0.023850831938812	0.0152154725119693	1.5675380386675168	0.117005	0.117005	chr7	107048135	0.9317955790571558	chr7:107048135:T:C
chr7:107048809	['T', 'C']	19959	616.0617327253595	102.46684993724264	0.0175847446264614	0.0410550601530362	0.428321005033552	0.668422	0.668422	chr7	107048809	0.1749492644618221	chr7:107048809:T:C
chr7:107048976	['C', 'T']	19959	971.1459711365004	165.50241060779902	0.0261939720227571	0.0327761598562739	0.7991775771664448	0.424197	0.424197	chr7	107048976	0.3724324072198643	chr7:107048976:C:T
chr7:107050080	['C', 'T']	19959	33196.31612709232	4508.201187884784	0.0011737034255813	0.0135712943505442	0.0864842656319146	0.931082	0.931082	chr7	107050080	0.0310120692020122	chr7:107050080:C:T
chr7:107050608	['T', 'C']	19959	18510.78232110643	2570.562015930761	0.0060576927345868	0.0102769403836032	0.5894451566783326	0.555569	0.555569	chr7	107050608	0.2552619953040121	chr7:107050608:T:C
chr7:107051041	['G', 'A']	19959	972.146121467228	167.86916602843257	0.0280779557114631	0.0327617254434784	0.8570353157956855	0.391436	0.391436	chr7	107051041	0.4073392351870194	chr7:107051041:G:A
chr7:107052146	['G', 'A']	19959	971.097309214812	168.69713957810436	0.0295358552311801	0.0327773134211461	0.9011066542178896	0.367542	0.367542	chr7	107052146	0.4346930257607044	chr7:107052146:G:A
chr7:107052184	['C', 'T']	19959	1081.216687546981	168.25371246712925	0.0120168005008182	0.0310834683223497	0.38659780099822	0.699058	0.699058	chr7	107052184	0.1554867898695293	chr7:107052184:C:T
chr7:107053367	['A', 'G']	19959	2603.3913108839447	381.6940979997467	0.0218608084080101	0.0206943831515407	1.05636434040715	0.290815	0.290815	chr7	107053367	0.5363831966808763	chr7:107053367:A:G
chr7:107053829	['G', 'A']	19959	941.1414612146724	161.74888777020698	0.0287064956907434	0.0332199884156432	0.8641332239967182	0.387525	0.387525	chr7	107053829	0.4117002750626382	chr7:107053829:G:A
chr7:107054146	['G', 'A']	19959	611.091852074564	106.4456750436539	0.0254436417931012	0.0412187672171984	0.6172829395655699	0.537055	0.537055	chr7	107054146	0.2699812357653125	chr7:107054146:G:A
chr7:107058001	['T', 'C']	19959	33267.33391801143	4525.255167603227	0.0032417798960696	0.013620188997155	0.2380128423142099	0.811874	0.811874	chr7	107058001	0.0905113665109946	chr7:107058001:T:C
chr7:107058223	['T', 'C']	19959	33587.09682754473	4606.710916068549	0.0105042449234324	0.013892588101645	0.7561042511717931	0.449596	0.449596	chr7	107058223	0.3471775612860934	chr7:107058223:T:C
chr7:107059378	['G', 'A']	19959	33108.61181836408	4504.463985457245	0.0039287056225512	0.0134883501797445	0.2912665796926729	0.77085	0.77085	chr7	107059378	0.1130301232591458	chr7:107059378:G:A
chr7:107060569	['T', 'C']	19959	689.3108270676692	42.52168201069608	-0.0691602782180196	0.0388883647424978	-1.7784311239613584	0.0753483	0.0753483	chr7	107060569	1.1229265417428185	chr7:107060569:T:C
chr7:107061439	['AT', 'A']	19959	613.0	105.88913341501912	0.0233690923117287	0.0411528550607051	0.5678607784868548	0.570136	0.570136	chr7	107061439	0.2440215355478209	chr7:107061439:AT:A
chr7:107061993	['C', 'G']	19959	9141.205994386528	1256.7040631193652	0.0027444144060792	0.0120118333858943	0.2284758968853242	0.819279	0.819279	chr7	107061993	0.0865681769616766	chr7:107061993:C:G
chr7:107062188	['A', 'G']	19959	10897.183913806064	1381.6764189233402	-0.0096525411704601	0.0113375185273634	-0.8513804098457236	0.394568	0.394568	chr7	107062188	0.4038781395272022	chr7:107062188:A:G
chr7:107065346	['G', 'A']	19959	2528.173507932511	397.87797299179016	0.0200206983833651	0.0207852549696542	0.9632163960747512	0.335451	0.335451	chr7	107065346	0.4743709091277017	chr7:107065346:G:A
chr7:107068657	['A', 'G']	19959	1138.2281132548233	211.26600025719424	0.0405679376899985	0.0305514117616301	1.3278580383296137	0.18424	0.18424	chr7	107068657	0.7346160750438253	chr7:107068657:A:G
chr7:107070953	['G', 'A']	19959	37199.7276143709	5049.865098025911	0.0078110491046535	0.0203770415435635	0.3833259645643115	0.701482	0.701482	chr7	107070953	0.1539834684716429	chr7:107070953:G:A
chr7:107073370	['G', 'A']	19959	25052.76563439567	3535.427605281931	0.0104365159135809	0.0106046775985022	0.9841426876621832	0.325057	0.325057	chr7	107073370	0.4880404771290703	chr7:107073370:G:A
chr7:107073460	['T', 'C']	19959	37223.32494737898	5064.27284877867	0.0128484541523534	0.0204637742695394	0.6278633639679313	0.530101	0.530101	chr7	107073460	0.2756413765053744	chr7:107073460:T:C
chr7:107073720	['T', 'C']	19959	27902.78603648757	3863.457718475948	0.0078501197187941	0.0112389236917576	0.6984761116005452	0.484888	0.484888	chr7	107073720	0.3143585636639555	chr7:107073720:T:C
chr7:107074837	['A', 'G']	19959	598.2098035284682	96.40687407110342	0.0179624447053385	0.04169449285082	0.4308109651221067	0.66661	0.66661	chr7	107074837	0.1761281756556207	chr7:107074837:A:G
chr7:107074875	['G', 'C']	19959	29219.711894140644	4115.149446439149	0.0193857989047439	0.0114407360379447	1.6944538218912029	0.0901947	0.0901947	chr7	107074875	1.0448189816197049	chr7:107074875:G:C
chr7:107075939	['T', 'C']	19959	4820.724594107035	775.8176296300317	0.0231736272742476	0.0155063337787316	1.4944620440218044	0.135071	0.135071	chr7	107075939	0.8694378848189336	chr7:107075939:T:C
chr7:107076772	['A', 'G']	19959	606.0607305707272	98.1322894297024	0.0178192595926101	0.0414356271492138	0.4300468176441774	0.667166	0.667166	chr7	107076772	0.1757660942477604	chr7:107076772:A:G
chr7:107077851	['A', 'T']	19959	11383.71106434155	1668.0691083180636	0.011708839645329	0.0112570082377849	1.040137787767401	0.298288	0.298288	chr7	107077851	0.5253642177697185	chr7:107077851:A:T
chr7:107077902	['T', 'C']	19959	3603.361076314075	513.8354108395185	0.0011001397952078	0.017578132369585	0.0625857043329265	0.950097	0.950097	chr7	107077902	0.0222320532225006	chr7:107077902:T:C
chr7:107078968	['C', 'T']	19959	602.0301633430204	100.31351093443917	0.0210130082122611	0.0415638749358691	0.5055594129441267	0.613172	0.613172	chr7	107078968	0.2124176850686945	chr7:107078968:C:T
chr7:107079091	['T', 'C']	19959	11757.356301678776	1706.5169215842636	0.0105390216523319	0.0111531499856347	0.9449367816183054	0.344703	0.344703	chr7	107079091	0.4625549368479964	chr7:107079091:T:C
chr7:107080487	['G', 'A']	19959	2990.1498146106824	329.78829046202753	-0.0255630803713657	0.019099603283175	-1.338408970718488	0.180778	0.180778	chr7	107080487	0.7428544226435663	chr7:107080487:G:A
chr7:107081069	['T', 'C']	19959	6129.307094899288	918.8342244765212	0.0110856944663423	0.0140026531128902	0.7916852882784979	0.428554	0.428554	chr7	107081069	0.3679944469626481	chr7:107081069:T:C
chr7:107081474	['A', 'C']	19959	3872.731545646275	566.4812076568668	0.0200173184090295	0.0174373219967324	1.147958293869929	0.251	0.251	chr7	107081474	0.6003262785189618	chr7:107081474:A:C
chr7:107081710	['G', 'A']	19959	37663.88706283194	5143.053996421896	0.0215419881912345	0.0220947519775827	0.9749821230440172	0.329581	0.329581	chr7	107081710	0.4820378328760125	chr7:107081710:G:A
chr7:107082563	['A', 'G']	19959	7935.180592451506	898.4291492196754	-0.0231487243238936	0.0125619746506973	-1.8427615854652728	0.0653787	0.0653787	chr7	107082563	1.184563719247231	chr7:107082563:A:G
chr7:107082878	['C', 'T']	19959	13960.098316295853	2042.410569236128	0.0127487995316176	0.0106787593628909	1.1938465039225588	0.232552	0.232552	chr7	107082878	0.6334799211052543	chr7:107082878:C:T
chr7:107083022	['T', 'C']	19959	7239.450864445001	753.0142113697082	-0.0323609666948321	0.0130674291897584	-2.4764600767988005	0.0132775	0.0132775	chr7	107083022	1.8768836899088253	chr7:107083022:T:C
chr7:107083481	['A', 'G']	19959	13978.10102224895	2048.7963559645013	0.0129673649127973	0.010671047995068	1.2151913213013972	0.224308	0.224308	chr7	107083481	0.6491552369212783	chr7:107083481:A:G
chr7:107084114	['C', 'T']	19959	2539.0	398.2604178254676	0.0180169411597741	0.0206973334401433	0.8704957675769744	0.38404	0.38404	chr7	107084114	0.4156235389799724	chr7:107084114:C:T
chr7:107084367	['AATGTT', 'A']	19959	2790.8389715832213	381.3538480953814	0.0064249262830207	0.0197613063451732	0.3251265969362428	0.745089	0.745089	chr7	107084367	0.1277918481908787	chr7:107084367:AATGTT:A
chr7:107085385	['C', 'G']	19959	11478.300375845653	1391.50887641988	-0.0130775932016228	0.0111786501386732	-1.169872304740991	0.242066	0.242066	chr7	107085385	0.6160662062184704	chr7:107085385:C:G
chr7:107085682	['C', 'T']	19959	3833.3444266238967	546.2879861175262	0.0157215805956063	0.0174761754384829	0.8996007536630177	0.368344	0.368344	chr7	107085682	0.4337464000268631	chr7:107085682:C:T
chr7:107085769	['G', 'A']	19959	3832.3440757818767	545.3589351798013	0.0155446352910385	0.0174752948629401	0.8895206297207601	0.373734	0.373734	chr7	107085769	0.4274373909362756	chr7:107085769:G:A
chr7:107086755	['C', 'T']	19959	1038.1560432952497	152.86555879910938	0.0119468471246442	0.0317388596594378	0.3764107234108426	0.706616	0.706616	chr7	107086755	0.1508165330021645	chr7:107086755:C:T
chr7:107087770	['A', 'G']	19959	2862.8606224627874	431.2671515161293	0.0128381343175503	0.0196113693556992	0.654627123924903	0.512715	0.512715	chr7	107087770	0.2901239766459384	chr7:107087770:A:G
chr7:107088692	['C', 'T']	19959	2795.840475116524	384.4097922451838	0.0073919288828086	0.0197477972780468	0.3743166277601024	0.708173	0.708173	chr7	107088692	0.1498606352940076	chr7:107088692:C:T
chr7:107089588	['A', 'C']	19959	7828.392223669706	872.9233864352722	-0.025767675168575	0.0127244316746536	-2.02505509302256	0.042875	0.042875	chr7	107089588	1.367795866949173	chr7:107089588:A:C
chr7:107089766	['A', 'G']	19959	4539.227427597956	589.9874249156862	-0.0070454443172589	0.015903566514883	-0.4430103342332435	0.657763	0.657763	chr7	107089766	0.1819305597797396	chr7:107089766:A:G
chr7:107091489	['G', 'A']	19959	23654.37029613669	3083.037796619421	-0.0080483336738831	0.0102750165436371	-0.7832915538094247	0.433465	0.433465	chr7	107091489	0.3630459637483757	chr7:107091489:G:A
chr7:107091642	['A', 'C']	19959	2545.1275177873536	404.785342562583	0.0201525915336987	0.0206856548028919	0.9742302927186652	0.329954	0.329954	chr7	107091642	0.4815466023605106	chr7:107091642:A:C
chr7:107092918	['C', 'T']	19959	6596.652550866995	786.4735501912921	-0.0125528133836799	0.0136249157337442	-0.9213131023328708	0.356898	0.356898	chr7	107092918	0.447455885755176	chr7:107092918:C:T
chr7:107094300	['A', 'G']	19959	3887.973990177408	558.3780311094257	0.0161945049889636	0.0173920614272306	0.9311435022652343	0.351791	0.351791	chr7	107094300	0.4537152754536994	chr7:107094300:A:G
chr7:107094791	['C', 'T']	19959	5239.262501252631	788.1682917912792	0.0143765330844224	0.0149250176007668	0.963250662008188	0.335433	0.335433	chr7	107094791	0.4743942136056029	chr7:107094791:C:T
chr7:107095043	['G', 'A']	19959	6617.994738424533	786.5603259099873	-0.0127318583846785	0.0136008103650029	-0.936110278946291	0.349228	0.349228	chr7	107095043	0.4568909432081769	chr7:107095043:G:A
chr7:107095139	['C', 'T']	19959	6601.992333132892	788.4179918044257	-0.01217968984294	0.0136147811365503	-0.8945931426133942	0.371015	0.371015	chr7	107095139	0.4306085316638247	chr7:107095139:C:T
chr7:107095285	['A', 'G']	19959	7477.74931101869	854.9193421810444	-0.0206141812046324	0.0129546430439178	-1.5912581407876525	0.111567	0.111567	chr7	107095285	0.952464244800388	chr7:107095285:A:G
chr7:107095410	['G', 'A']	19959	2543.509746930594	411.25252201864	0.022900151101178	0.0206920667969073	1.1067116362006284	0.268432	0.268432	chr7	107095410	0.5711657128136777	chr7:107095410:G:A
chr7:107095414	['T', 'G']	19959	2540.763794918057	408.49155298398233	0.0220149303003952	0.0207019749422224	1.0634217441493965	0.287604	0.287604	chr7	107095414	0.541205078074109	chr7:107095414:T:G
chr7:107095415	['G', 'A']	19959	3837.96146136113	546.2273445226924	0.0152434120604221	0.0174834268390418	0.8718778189629551	0.383286	0.383286	chr7	107095415	0.4164770436044721	chr7:107095415:G:A
chr7:107095486	['C', 'A']	19959	3845.734135338346	548.7079730248042	0.0154532597672292	0.0174707621121351	0.8845212171079518	0.376426	0.376426	chr7	107095486	0.4243203871933479	chr7:107095486:C:A
chr7:107096164	['G', 'A']	19959	12321.93890030575	1559.36323962441	-0.006552454338531	0.0109692243493487	-0.597348921842418	0.550281	0.550281	chr7	107096164	0.2594154821690529	chr7:107096164:G:A
chr7:107096287	['G', 'A']	19959	3867.193756889468	555.0127187454641	0.0160382520466264	0.0174323406973519	0.9200286023013948	0.357569	0.357569	chr7	107096287	0.4466401400789319	chr7:107096287:G:A
chr7:107096543	['A', 'C']	19959	7498.016102332584	865.5292326011912	-0.0191811609480772	0.0129525316876831	-1.4808812215697624	0.138654	0.138654	chr7	107096543	0.8580675970354912	chr7:107096543:A:C
chr7:107097103	['A', 'G']	19959	3342.167451648462	502.0380206578326	0.018724306824149	0.018274020367077	1.0246407986872557	0.305545	0.305545	chr7	107097103	0.5149248187684932	chr7:107097103:A:G
chr7:107097434	['G', 'C']	19959	12357.095619925827	1564.0294486861528	-0.0067574126981717	0.0109565958836189	-0.6167438107555524	0.537411	0.537411	chr7	107097434	0.2696934484528892	chr7:107097434:G:C
chr7:107097691	['T', 'G']	19959	8018.607015785517	951.6499111099756	-0.0162854643627232	0.0126110777026542	-1.2913618286005568	0.196593	0.196593	chr7	107097691	0.7064319499601179	chr7:107097691:T:G
chr7:107097693	['A', 'G']	19959	8017.205051112447	952.5319977474428	-0.0160635047275981	0.0126111910852513	-1.2737500065623597	0.202767	0.202767	chr7	107097693	0.6930027243094682	chr7:107097693:A:G
chr7:107097694	['G', 'A']	19959	8019.607216236531	951.6880760506313	-0.0162348419285893	0.0126108864925826	-1.287367223401641	0.197981	0.197981	chr7	107097694	0.7033764864611526	chr7:107097694:G:A
chr7:107098378	['G', 'C']	19959	37650.0	5146.031549391084	0.0238308894651714	0.0220365394311211	1.0814261258968891	0.279521	0.279521	chr7	107098378	0.5535855586486906	chr7:107098378:G:C
chr7:107098422	['G', 'C']	19959	8042.805932755424	956.902843508724	-0.0159101639238106	0.0125969190444245	-1.2630202565961988	0.206597	0.206597	chr7	107098422	0.6848759891712156	chr7:107098422:G:C
chr7:107099700	['G', 'A']	19959	2853.429645596272	434.9515451906057	0.0149120654500935	0.0196445307677994	0.759095018677502	0.447805	0.447805	chr7	107099700	0.3489110615826102	chr7:107099700:G:A
chr7:107102254	['A', 'G']	19959	3278.3285062885207	584.5463468323821	0.0397329268871939	0.0184026347811669	2.159089030439065	0.0308551	0.0308551	chr7	107102254	1.5106730417183092	chr7:107102254:A:G
chr7:107103433	['C', 'T']	19959	673.0	42.49231020508486	-0.0731743835087313	0.0393768100186689	-1.8583116172701288	0.0631395	0.0631395	chr7	107103433	1.19969886159649	chr7:107103433:C:T
chr7:107104067	['T', 'G']	19959	8246.826376709927	1002.9371828568072	-0.0136826917286383	0.0124999569066018	-1.0946191119596411	0.273697	0.273697	chr7	107104067	0.5627299628770015	chr7:107104067:T:G
chr7:107104069	['T', 'C']	19959	8247.41321775729	1002.795485123166	-0.0137380174593654	0.0124996856109705	-1.0990690395691265	0.271751	0.271751	chr7	107104069	0.5658288491048404	chr7:107104069:T:C
chr7:107104468	['C', 'T']	19959	4279.428821967229	596.730108753613	0.0108697874650976	0.0166239207010971	0.6538642514325899	0.513207	0.513207	chr7	107104468	0.2897074286013951	chr7:107104468:C:T
chr7:107105076	['G', 'T']	19959	8677.043203688856	1055.2125532187672	-0.0140546920236659	0.0122387041311144	-1.1483807332129732	0.250825	0.250825	chr7	107105076	0.6006291790815641	chr7:107105076:G:T
chr7:107107324	['G', 'A']	19959	2540.7099688786257	399.83488031122687	0.0184998493544202	0.020718519503367	0.8929136732677129	0.371914	0.371914	chr7	107107324	0.429557473137914	chr7:107107324:G:A
chr7:107107633	['C', 'G']	19959	8020.242225120379	952.2805757013368	-0.0161266827761099	0.012617934563602	-1.278076272691199	0.201237	0.201237	chr7	107107633	0.6962921656712607	chr7:107107633:C:G
chr7:107107942	['T', 'TG']	19959	14042.703577512775	2062.339942580773	0.0133093818605949	0.0106547549262357	1.249149506744874	0.211625	0.211625	chr7	107107942	0.6744330288830084	chr7:107107942:T:TG
chr7:107108380	['A', 'G']	19959	8489.425343220762	1012.1506333490632	-0.0163011392175615	0.0123137436697089	-1.3238166762932893	0.185579	0.185579	chr7	107108380	0.7314711698203765	chr7:107108380:A:G
chr7:107109151	['G', 'A']	19959	2540.127267261249	403.5495447021032	0.0202733728876003	0.0207030385978864	0.9792462488897692	0.32747	0.32747	chr7	107109151	0.4848284801950502	chr7:107109151:G:A
chr7:107110566	['G', 'A']	19959	38064.34988973537	5192.337562359739	0.0256095412969226	0.0242047227682215	1.0580390257782863	0.29005	0.29005	chr7	107110566	0.5375271301963842	chr7:107110566:G:A
chr7:107112803	['A', 'G']	19959	7492.634229534509	858.5219213402348	-0.0203558204590115	0.0129532952416802	-1.571478151251574	0.116087	0.116087	chr7	107112803	0.9352164119959387	chr7:107112803:A:G
chr7:107114688	['A', 'G']	19959	3877.748571428572	553.4566871797008	0.0152169485603107	0.0174098712172587	0.8740414199747705	0.382106	0.382106	chr7	107114688	0.4178161427710707	chr7:107114688:A:G
chr7:107118944	['A', 'C']	19959	2560.641475393405	402.6310632429079	0.0181573566673281	0.0206368375885827	0.8798517015695096	0.37895	0.37895	chr7	107118944	0.4214180885981303	chr7:107118944:A:C
chr7:107119531	['C', 'T']	19959	3836.384426517011	547.8248333266981	0.0157037901402969	0.0174789197984689	0.8984416841178318	0.368961	0.368961	chr7	107119531	0.4330195373095782	chr7:107119531:C:T
chr7:107119603	['C', 'T']	19959	7466.374085579717	842.595724124028	-0.022304976496492	0.0129612332712063	-1.7208992408186206	0.0852846	0.0852846	chr7	107119603	1.0691293831212167	chr7:107119603:C:T
chr7:107120053	['C', 'T']	19959	7468.748409079521	842.4836897459246	-0.0224136609067327	0.012962948604226	-1.7290557566066085	0.0838146	0.0838146	chr7	107120053	1.0766803232892004	chr7:107120053:C:T
chr7:107120157	['C', 'T']	19959	3836.576668671076	548.1834504349341	0.0159518656573047	0.0174759048687567	0.9127919714087784	0.361363	0.361363	chr7	107120157	0.4420563169617234	chr7:107120157:C:T
chr7:107121334	['A', 'G']	19959	12514.881088394466	1573.985775764642	-0.0082446028940985	0.0109146494221146	-0.7553703811497469	0.450036	0.450036	chr7	107121334	0.3467527440557723	chr7:107121334:A:G
chr7:107122294	['C', 'T']	19959	3836.961210784805	552.8186795261199	0.0175439287523419	0.0174717177072972	1.0041330249409046	0.315327	0.315327	chr7	107122294	0.50123884102191	chr7:107122294:C:T
chr7:107122402	['T', 'A']	19959	7481.499373590578	855.8817490298952	-0.0206892548445199	0.0129587605681669	-1.5965458066524358	0.110383	0.110383	chr7	107122402	0.9570978068123336	chr7:107122402:T:A
chr7:107122613	['G', 'A']	19959	3832.7681282886497	544.8923445395234	0.0149494549354581	0.017492850356421	0.8546037169963379	0.392781	0.392781	chr7	107122613	0.4058495285091465	chr7:107122613:G:A
chr7:107122773	['G', 'A']	19959	39361.97214149714	5356.166930910729	0.043009844997295	0.0431612071355698	0.9964930976606046	0.319023	0.319023	chr7	107122773	0.4961780053033071	chr7:107122773:G:A
chr7:107127911	['C', 'T']	19959	13901.786068654474	2019.7539810641003	0.0110605225368709	0.0106768137709092	1.0359385088280884	0.300243	0.300243	chr7	107127911	0.5225271091434135	chr7:107127911:C:T
chr7:107129194	['G', 'A']	19959	6604.330894879246	789.0332909966376	-0.0121285532899777	0.013623071390573	-0.8902950694635962	0.373318	0.373318	chr7	107129194	0.4279210695105808	chr7:107129194:G:A
chr7:107130266	['G', 'A']	19959	2537.254246630255	402.30468270633776	0.0187725949489839	0.0207116908279285	0.9063767465894284	0.364747	0.364747	chr7	107130266	0.4380082714394558	chr7:107130266:G:A
chr7:107131258	['C', 'T']	19959	6183.61963220925	693.6093626221408	-0.0215142561111837	0.0139810201564443	-1.5388187607516606	0.123864	0.123864	chr7	107131258	0.9070548992184422	chr7:107131258:C:T
chr7:107132180	['T', 'C']	19959	2535.635210985266	399.1572975639048	0.0178278571176087	0.0207185666085565	0.860477341624882	0.389536	0.389536	chr7	107132180	0.4094523996631247	chr7:107132180:T:C
chr7:107132867	['A', 'G']	19959	4458.446760535151	622.106298423569	0.0075929822497448	0.0160575834803449	0.4728595843228184	0.636319	0.636319	chr7	107132867	0.1963251088681891	chr7:107132867:A:G
chr7:107132984	['C', 'A']	19959	3082.3088640577243	428.0001024841687	0.0013687483677208	0.0188957963329888	0.072436659646425	0.942255	0.942255	chr7	107132984	0.0258315493236764	chr7:107132984:C:A
chr7:107134008	['T', 'C']	19959	8065.828839214113	940.345620119538	-0.0187896647306456	0.0125897398220299	-1.4924585413406908	0.135595	0.135595	chr7	107134008	0.8677563245725324	chr7:107134008:T:C
chr7:107134011	['T', 'C']	19959	8845.30665061691	1276.9134667049425	0.0079602538466012	0.0122235743125403	0.6512214547945	0.514911	0.514911	chr7	107134011	0.2882678302774988	chr7:107134011:T:C
chr7:107134646	['A', 'G']	19959	7525.131088394468	844.0122114997533	-0.0233945329485629	0.0129270556309497	-1.809734066012069	0.0703521	0.0703521	chr7	107134646	1.1527229344083392	chr7:107134646:A:G
chr7:107134719	['T', 'G']	19959	7526.1312387251955	844.7033761835397	-0.0233236925845278	0.0129267809574633	-1.8042923958622303	0.0712006	0.0712006	chr7	107134719	1.147516346593604	chr7:107134719:T:G
chr7:107135704	['TA', 'T']	19959	3864.5489950378433	558.7338784073156	0.0176178566836735	0.0174359832581365	1.0104309245337304	0.312301	0.312301	chr7	107135704	0.5054266251396811	chr7:107135704:TA:T
chr7:107136439	['T', 'C']	19959	6077.217940365823	901.4579946194248	0.0090459502378082	0.0140632029261971	0.643235419788854	0.520079	0.520079	chr7	107136439	0.2839306820226051	chr7:107136439:T:C
chr7:107136600	['G', 'A']	19959	8729.498972482583	1022.0362270277748	-0.0198339269266182	0.0122059235736388	-1.6249427425101677	0.104191	0.104191	chr7	107136600	0.98216979369625	chr7:107136600:G:A
chr7:107137931	['CTG', 'C']	19959	4157.708061766769	645.0181078873744	0.0237045277424116	0.0165134012561856	1.4354721583194343	0.151168	0.151168	chr7	107137931	0.8205401327386168	chr7:107137931:CTG:C
chr7:107139035	['C', 'T']	19959	7000.753783702516	1047.906685161565	0.0228400223495311	0.0134528572122634	1.69778226209898	0.0895645	0.0895645	chr7	107139035	1.0478640942346773	chr7:107139035:C:T
chr7:107139939	['C', 'T']	19959	12336.472362816334	1584.154168660801	-0.004177371493225	0.01095681455302	-0.3812578439664886	0.703016	0.703016	chr7	107139939	0.1530347907232248	chr7:107139939:C:T
chr7:107140623	['G', 'A']	19959	3345.8439943854005	504.368009846609	0.0196095603222299	0.0182703930376359	1.073297125126721	0.283151	0.283151	chr7	107140623	0.5479819002436501	chr7:107140623:G:A
chr7:107141000	['G', 'A']	19959	3647.182733740856	536.8828351370076	0.0197494898209282	0.0178372279494225	1.1072062249205972	0.268218	0.268218	chr7	107141000	0.5715120801818081	chr7:107141000:G:A
chr7:107141079	['A', 'G']	19959	2542.382140709561	405.8587964163679	0.0202589353332606	0.0206957944460239	0.9788914064689463	0.327646	0.327646	chr7	107141079	0.4845951296719248	chr7:107141079:A:G
chr7:107141641	['G', 'A']	19959	3332.5009019843656	498.04709738883207	0.0183641538838798	0.0182943657128816	1.0038147357549032	0.31548	0.31548	chr7	107141641	0.5010281678460125	chr7:107141641:G:A
chr7:107142238	['G', 'A']	19959	3330.333717492609	499.8494976773203	0.0186795734875263	0.0182982888930106	1.020837172084511	0.307344	0.307344	chr7	107142238	0.5123752608002452	chr7:107142238:G:A
chr7:107142837	['A', 'G']	19959	3500.052172605623	500.5335499981745	0.0114714540508363	0.0179147118993241	0.6403370657202234	0.521961	0.521961	chr7	107142837	0.2823619454987874	chr7:107142837:A:G
chr7:107143789	['G', 'C']	19959	5476.548779876735	767.6700779475411	0.0061684328154796	0.0146596700333746	0.4207756928659668	0.673923	0.673923	chr7	107143789	0.1713897215439664	chr7:107143789:G:C
chr7:107144106	['C', 'T']	19959	26404.94183411396	3605.646883344569	0.006095468765466	0.0107280151297691	0.5681823423749383	0.569918	0.569918	chr7	107144106	0.2441876262737143	chr7:107144106:C:T
chr7:107144363	['G', 'A']	19959	9505.762644744096	1404.7589120625871	0.010151204842878	0.0119208039612073	0.8515537102960522	0.394472	0.394472	chr7	107144363	0.4039838179984291	chr7:107144363:G:A
chr7:107144370	['A', 'G']	19959	10928.665780897463	1377.7555849896191	-0.0131871519800852	0.0113000129685222	-1.1670032606882788	0.243223	0.243223	chr7	107144370	0.6139953590835848	chr7:107144370:A:G
chr7:107146029	['C', 'T']	19959	37261.0	5029.275985546615	-0.0015073200950465	0.0203323263174463	-0.0741341679999088	0.940904	0.940904	chr7	107146029	0.0264546851775379	chr7:107146029:C:T
chr7:107146620	['T', 'G']	19959	36109.809199318566	4923.615526077016	0.0092489187888753	0.0171631409686881	0.5388826442519292	0.589974	0.589974	chr7	107146620	0.2291671271804592	chr7:107146620:T:G
chr7:107147077	['AT', 'A']	19959	3348.0	489.63562398364434	0.0249310059054185	0.0184987445819726	1.347713397249357	0.177766	0.177766	chr7	107147077	0.7501512997459411	chr7:107147077:AT:A
chr7:107147080	['T', 'C']	19959	3348.0	489.63562398364434	0.0249310059054185	0.0184987445819726	1.347713397249357	0.177766	0.177766	chr7	107147080	0.7501512997459411	chr7:107147080:T:C
chr7:107147720	['T', 'C']	19959	3270.3277045648147	517.3453881718983	0.0170921126291861	0.0184217626034654	0.9278217832408092	0.353511	0.353511	chr7	107147720	0.451597067963334	chr7:107147720:T:C
chr7:107148176	['A', 'C']	19959	38543.0	5214.664647686345	0.0016328117470995	0.0279214649350511	0.0584787277779895	0.953368	0.953368	chr7	107148176	0.0207394293511346	chr7:107148176:A:C
chr7:107148707	['T', 'G']	19959	36780.52841250752	5049.842491085774	0.0207729651378112	0.0187091118834174	1.1103127324938973	0.266878	0.266878	chr7	107148707	0.5736872256594807	chr7:107148707:T:G
chr7:107148708	['A', 'T']	19959	36780.52841250752	5049.842491085774	0.0207729651378112	0.0187091118834174	1.1103127324938973	0.266878	0.266878	chr7	107148708	0.5736872256594807	chr7:107148708:A:T
chr7:107150586	['CAG', 'C']	19959	36060.61346895826	4937.559678992611	0.0154237471283095	0.0170787199360607	0.9030973741622896	0.366485	0.366485	chr7	107150586	0.4359437960584391	chr7:107150586:CAG:C
chr7:107151887	['C', 'T']	19959	36074.61487197474	4936.882827240238	0.0147437752220577	0.0170996692332767	0.8622257554178704	0.388574	0.388574	chr7	107151887	0.4105262619819668	chr7:107151887:C:T
chr7:107152072	['C', 'T']	19959	36062.80684437318	4930.311851040355	0.0133147045287876	0.0170772306656674	0.7796758613535619	0.435591	0.435591	chr7	107152072	0.3609211020354461	chr7:107152072:C:T
chr7:107152109	['A', 'G']	19959	38930.0	5290.118280063895	0.0197649943413811	0.0327172750908989	0.6041149296959408	0.545774	0.545774	chr7	107152109	0.2629871574266307	chr7:107152109:A:G
chr7:107152259	['T', 'C']	19959	36074.61487197474	4929.74747848512	0.0127287772433433	0.0171036655135806	0.7442134104666888	0.456756	0.456756	chr7	107152259	0.340315738995071	chr7:107152259:T:C
chr7:107153655	['C', 'T']	19959	36080.0	4943.547340869475	0.0165551279927691	0.0171074137854652	0.967716581850301	0.333198	0.333198	chr7	107153655	0.4772976140826889	chr7:107153655:C:T
chr7:107154598	['C', 'A']	19959	3805.572008418521	482.2918054985372	-0.0087982324744858	0.0171635421851323	-0.5126116963261353	0.608229	0.608229	chr7	107154598	0.2159328767934645	chr7:107154598:C:A
chr7:107156092	['C', 'T']	19959	3557.356466402766	464.77183722309576	-0.0049707229944982	0.0177905293049514	-0.2794027602717127	0.779939	0.779939	chr7	107156092	0.1079393626933064	chr7:107156092:C:T
chr7:107158598	['T', 'C']	19959	3206.8033476997093	348.5608074519386	-0.0271709720769991	0.0185414734227815	-1.4654160140053774	0.142823	0.142823	chr7	107158598	0.845201848801076	chr7:107158598:T:C
chr7:107159552	['G', 'A']	19959	19849.97268718052	2572.5077041857194	-0.0098578814788281	0.0100497895294264	-0.980904271672918	0.326652	0.326652	chr7	107159552	0.4859146784008341	chr7:107159552:G:A
chr7:107160571	['G', 'C']	19959	4019.4027659467856	576.8984229307964	0.006446120432439	0.016800988734926	0.3836750642561176	0.701223	0.701223	chr7	107160571	0.1541438475564701	chr7:107160571:G:C
chr7:107162378	['T', 'C']	19959	6616.657562393505	813.9013917240367	-0.0144676059457433	0.0135520726726467	-1.06755669743009	0.285733	0.285733	chr7	107162378	0.5440395989932862	chr7:107162378:T:C
chr7:107163518	['T', 'C']	19959	3848.964217700712	467.032606764914	-0.0157646022067688	0.0170879508625894	-0.922556620951094	0.356249	0.356249	chr7	107163518	0.4482463460573743	chr7:107163518:T:C
chr7:107163804	['T', 'C']	19959	3850.3858295334967	470.3195932423797	-0.0148310987753855	0.0170841611551471	-0.8681198123044609	0.385339	0.385339	chr7	107163804	0.4141570339985552	chr7:107163804:T:C
chr7:107164297	['C', 'CAT']	19959	3842.0	470.15922875703336	-0.0143755416147095	0.0170959760512051	-0.840872821279842	0.400429	0.400429	chr7	107164297	0.3974744774367219	chr7:107164297:C:CAT
chr7:107164949	['T', 'C']	19959	36541.49248346362	4879.318079997817	-0.034239441452116	0.0184439524220732	-1.8564047807420687	0.0634106	0.0634106	chr7	107164949	1.1978381374382343	chr7:107164949:T:C
chr7:107166385	['C', 'T']	19959	4723.946730142821	675.78082992329	0.0054331900219411	0.0156519832062418	0.3471247030072467	0.728501	0.728501	chr7	107166385	0.1375698477454889	chr7:107166385:C:T
chr7:107167003	['T', 'C']	19959	1391.4182829649676	176.69003426314023	-0.014545037296506	0.027768196047173	-0.5238020241500987	0.600422	0.600422	chr7	107167003	0.2215434031983251	chr7:107167003:T:C
chr7:107167338	['C', 'G']	19959	1389.2088093806374	179.6370597292902	-0.0120568243234735	0.0277892049880475	-0.4338671915464778	0.66439	0.66439	chr7	107167338	0.1775769129116463	chr7:107167338:C:G
chr7:107168487	['C', 'T']	19959	443.0	72.74614196100309	0.0367465563113107	0.0485611498110718	0.7567068830592758	0.449234	0.449234	chr7	107168487	0.3475273818549424	chr7:107168487:C:T
chr7:107169439	['G', 'C']	19959	3807.907865055892	467.5454843911612	-0.011002828395462	0.0172420756615986	-0.6381382735703567	0.523391	0.523391	chr7	107169439	0.2811737495676369	chr7:107169439:G:C
chr7:107169662	['A', 'C']	19959	6587.9804540670575	828.2825131504876	-0.0117143016845616	0.0135771193734321	-0.8627972813941855	0.388259	0.388259	chr7	107169662	0.4108784683617097	chr7:107169662:A:C
chr7:107170552	['A', 'T']	19959	1577.1608012450415	206.6913324136847	-0.0114631026990853	0.0262089341863196	-0.4373738595241599	0.661845	0.661845	chr7	107170552	0.1792437077302899	chr7:107170552:A:T
chr7:107171801	['A', 'G']	19959	2130.9247565189867	257.5161278981988	-0.0179702293929725	0.0232908522007795	-0.7715574010800311	0.440386	0.440386	chr7	107171801	0.356166495829691	chr7:107171801:A:G
chr7:107172343	['A', 'T']	19959	1579.266008123151	208.54805005194632	-0.0106930836883357	0.0261785368416565	-0.4084675836932334	0.682935	0.682935	chr7	107172343	0.1656206293853337	chr7:107172343:A:T
chr7:107174098	['G', 'A']	19959	1609.2418821407095	220.554112376336	-0.0063127153587962	0.0259219273745218	-0.2435280088393773	0.807599	0.807599	chr7	107174098	0.0928042274881194	chr7:107174098:G:A
chr7:107174129	['T', 'C']	19959	2232.0	349.6095112899964	0.0133016048222752	0.0220992933572446	0.6019018168250466	0.547246	0.547246	chr7	107174129	0.2618174041488409	chr7:107174129:T:C
chr7:107175309	['C', 'G']	19959	2197.6516245487364	331.5725613752837	0.0081456013493694	0.0222672460879055	0.365810900782817	0.71451	0.71451	chr7	107175309	0.145991688616289	chr7:107175309:C:G
chr7:107177194	['A', 'G']	19959	1553.077813408157	212.501152595422	-0.0054841448418824	0.026380015917177	-0.207890126340352	0.835317	0.835317	chr7	107177194	0.0781486799360982	chr7:107177194:A:G
chr7:107177456	['A', 'G']	19959	3818.104271104872	457.5431185084982	-0.0142582326069909	0.0172180745103304	-0.8280968117797604	0.407626	0.407626	chr7	107177456	0.3897381227607816	chr7:107177456:A:G
chr7:107178286	['T', 'C']	19959	1559.078114039483	210.85260445789305	-0.0075823788614297	0.0263305892994093	-0.2879684451878123	0.773374	0.773374	chr7	107178286	0.1116104325297415	chr7:107178286:T:C
chr7:107178424	['TAA', 'T']	19959	1568.0785649864715	205.412074558653	-0.0125837520476042	0.0262619878931011	-0.4791622058020169	0.631828	0.631828	chr7	107178424	0.1994011318717634	chr7:107178424:TAA:T
chr7:107178810	['A', 'T']	19959	1568.2357185808785	203.61603320806825	-0.0136476601791381	0.0262626333146301	-0.5196607672824446	0.603306	0.603306	chr7	107178810	0.2194623555157952	chr7:107178810:A:T
chr7:107180571	['G', 'A']	19959	3058.0	389.71278959815993	-0.0085894495856887	0.0190540836940881	-0.4507931068001885	0.652144	0.652144	chr7	107180571	0.185656497058986	chr7:107180571:G:A
chr7:107183289	['C', 'T']	19959	2799.4207757065547	400.8818482428522	0.0012499536379563	0.0198560836417315	0.0629506634092372	0.949806	0.949806	chr7	107183289	0.0223650912725717	chr7:107183289:C:T
chr7:107183506	['A', 'G']	19959	2177.436381859183	285.2933813960533	-0.0109766194367214	0.0223186481501077	-0.4918138125076553	0.622856	0.622856	chr7	107183506	0.2056123476170109	chr7:107183506:A:G
chr7:107184135	['G', 'A']	19959	3580.717614632924	458.56292659922747	-0.0063656733502917	0.0176882542905412	-0.3598813792323053	0.71894	0.71894	chr7	107184135	0.1433073526716667	chr7:107184135:G:A
chr7:107185183	['G', 'T']	19959	1548.0775628820522	206.82671625945017	-0.0105707815632423	0.0264257594393676	-0.4000180803695133	0.689147	0.689147	chr7	107185183	0.1616881300815569	chr7:107185183:G:T
chr7:107185994	['G', 'A']	19959	2797.1401443030363	399.3134216690869	0.0006956054675422	0.0198616632305996	0.0350225184802546	0.972062	0.972062	chr7	107185994	0.0123060340457879	chr7:107185994:G:A
chr7:107187067	['G', 'A']	19959	5508.483909774435	732.3512273923897	-0.0061773699529884	0.0146103828156504	-0.4228068511915616	0.672441	0.672441	chr7	107187067	0.1723458146690449	chr7:107187067:G:A
chr7:107187351	['A', 'C']	19959	2811.2817056671847	398.0586677103415	-0.0011315055271899	0.0198243067613816	-0.057076675659305	0.954485	0.954485	chr7	107187351	0.0202308922765126	chr7:107187351:A:C
chr7:107187638	['CTTCACTTT', 'C']	19959	1546.1549331061783	206.44083668507704	-0.0106044282437222	0.0264411730680787	-0.4010574045417279	0.688382	0.688382	chr7	107187638	0.1621704942463916	chr7:107187638:CTTCACTTT:C
chr7:107188778	['T', 'C']	19959	1543.3092959158105	211.7821059445749	-0.0066461238029456	0.0264667202253056	-0.251112481877944	0.80173	0.80173	chr7	107188778	0.0959718651980582	chr7:107188778:T:C
chr7:107191916	['G', 'A']	19959	2803.140444934362	397.6297947340193	-0.0002087120834094	0.0198359784604815	-0.010521895041644	0.991605	0.991605	chr7	107191916	0.0036612920424424	chr7:107191916:G:A
chr7:107193352	['G', 'A']	19959	1551.0777131977152	205.8804150450999	-0.0114406594342506	0.0264048544688155	-0.4332786400228861	0.664817	0.664817	chr7	107193352	0.1772978837609545	chr7:107193352:G:A
chr7:107193694	['A', 'G']	19959	1559.0	200.11779333995287	-0.0163604171445683	0.0263434462198954	-0.6210431622348811	0.534578	0.534578	chr7	107193694	0.2719889181481338	chr7:107193694:A:G
chr7:107193722	['G', 'GT']	19959	1558.1561356917373	200.41296626398685	-0.0162913203110758	0.0263511754519217	-0.6182388463391223	0.536425	0.536425	chr7	107193722	0.2704909901249859	chr7:107193722:G:GT
chr7:107193992	['A', 'G']	19959	23878.78556752694	3166.109650761547	-0.0076777952916786	0.0102348814425822	-0.7501596706079295	0.453167	0.453167	chr7	107193992	0.3437417233446377	chr7:107193992:A:G
chr7:107195797	['T', 'C']	19959	3630.909592061742	450.62179068377407	-0.0105849106720438	0.0175749264184782	-0.6022733990462091	0.546999	0.546999	chr7	107195797	0.2620134676243002	chr7:107195797:T:C
chr7:107197421	['T', 'G']	19959	3687.1847379496944	453.3102147346953	-0.0116331289875431	0.0174469636023927	-0.6667709781860132	0.504926	0.504926	chr7	107197421	0.2967722657358752	chr7:107197421:T:G
chr7:107202238	['A', 'ATCTT']	19959	1565.15683719998	199.3164351108958	-0.0178159401694584	0.0262995735250241	-0.6774231586875935	0.498145	0.498145	chr7	107202238	0.3026442244412005	chr7:107202238:A:ATCTT
chr7:107203836	['T', 'C']	19959	1559.2343656043297	206.62030756198453	-0.0115751745871705	0.0263305848336824	-0.4396094754554569	0.660225	0.660225	chr7	107203836	0.1803080347520217	chr7:107203836:T:C
chr7:107204249	['C', 'T']	19959	1489.0	187.8224921417365	-0.0182047169864367	0.0269254425725007	-0.6761157941013531	0.498975	0.498975	chr7	107204249	0.3019212131622507	chr7:107204249:C:T
chr7:107204654	['T', 'C']	19959	36461.48045700541	4910.52499656145	-0.0230500582372766	0.0183265034688157	-1.257744461538909	0.208499	0.208499	chr7	107204654	0.6808960236423742	chr7:107204654:T:C
chr7:107205037	['C', 'T']	19959	1608.0	218.27053808453124	-0.0087790336074443	0.0259089989884736	-0.3388410957656035	0.734733	0.734733	chr7	107205037	0.1338704536957778	chr7:107205037:C:T
chr7:107205524	['A', 'G']	19959	1553.077813408157	207.4203013857709	-0.0109797792709168	0.0263872724407253	-0.416101334292171	0.67734	0.67734	chr7	107205524	0.1691932765768295	chr7:107205524:A:G
chr7:107206738	['G', 'GAA']	19959	2977.1491632428097	409.6264724376879	-0.0040971085698354	0.0192543788635902	-0.212788405113554	0.831494	0.831494	chr7	107206738	0.0801408802704306	chr7:107206738:G:GAA
chr7:107206992	['A', 'AAAAC']	19959	2960.444978953698	404.65669074568495	-0.0041524557250067	0.0193101164622059	-0.2150404288412229	0.829738	0.829738	chr7	107206992	0.0810590198129629	chr7:107206992:A:AAAAC
chr7:107207047	['T', 'G']	19959	2772.277797264118	338.2557080823395	-0.0132106767922412	0.0200262821483617	-0.6596669663581031	0.509475	0.509475	chr7	107207047	0.2928771220175729	chr7:107207047:T:G
chr7:107207241	['A', 'G']	19959	5193.0	678.4760099459819	-0.0040760390727448	0.0150475479739287	-0.2708772937495831	0.786488	0.786488	chr7	107207241	0.1043078993261878	chr7:107207241:A:G
chr7:107207271	['T', 'C']	19959	919.1381539386653	142.04943511253708	0.0374683291124688	0.0337075871952683	1.1115695969401356	0.266337	0.266337	chr7	107207271	0.574568496423923	chr7:107207271:T:C
chr7:107207880	['T', 'C']	19959	1565.0784146708088	208.39553991987924	-0.0097639750367134	0.0262852607843891	-0.371461980796185	0.710297	0.710297	chr7	107207880	0.1485600196038806	chr7:107207880:T:C
chr7:107208510	['G', 'T']	19959	35806.794017436616	4776.539712058638	-0.0303775220967452	0.0168513029619311	-1.8026809063590656	0.0714534	0.0714534	chr7	107208510	1.1459771011472304	chr7:107208510:G:T
chr7:107208740	['G', 'C']	19959	14613.464348348947	1982.934105129652	-0.002601616130322	0.0104541216017256	-0.2488603279583598	0.803471	0.803471	chr7	107208740	0.0950297937821081	chr7:107208740:G:C
chr7:107208948	['C', 'T']	19959	1238.0620302635534	165.14111482733193	-0.0101064362744009	0.0293687579217135	-0.3441220190973372	0.730758	0.730758	chr7	107208948	0.1362264214897358	chr7:107208948:C:T
chr7:107210103	['G', 'T']	19959	1564.0	205.6908254343699	-0.0112183372911588	0.0262933138298277	-0.4266612175157794	0.669631	0.669631	chr7	107210103	0.1741644492541899	chr7:107210103:G:T
chr7:107210310	['T', 'G']	19959	1674.2516536380035	219.32556653952943	-0.0118125665306198	0.0253636246263614	-0.4657286450432069	0.641415	0.641415	chr7	107210310	0.192860887966893	chr7:107210310:T:G
chr7:107211309	['T', 'C']	19959	1570.1573382772965	209.11992470028133	-0.0092931823888945	0.0262468675020514	-0.3540682478839898	0.723291	0.723291	chr7	107211309	0.1406869388495933	chr7:107211309:T:C
chr7:107211494	['A', 'T']	19959	2961.296737986672	401.8936219260799	-0.0047250532134384	0.0193075909660466	-0.2447251561185257	0.806672	0.806672	chr7	107211494	0.0933030173802478	chr7:107211494:A:T
chr7:107212185	['T', 'C']	19959	4288.0	612.1013764601569	0.0064326103822174	0.0163558829281215	0.3932903170367839	0.694109	0.694109	chr7	107212185	0.1585723243845636	chr7:107212185:T:C
chr7:107213214	['G', 'A']	19959	1561.0782142499247	209.64526538473527	-0.0089375826368552	0.0263136817488126	-0.3396553444011509	0.73412	0.73412	chr7	107213214	0.1342329440646062	chr7:107213214:G:A
chr7:107214496	['AT', 'A']	19959	3311.165898386612	481.2885920029494	0.0060311369824621	0.0182761796485895	0.3299998740670956	0.741404	0.741404	chr7	107214496	0.1299450752079369	chr7:107214496:AT:A
chr7:107215557	['G', 'A']	19959	3604.393143433336	466.9160322130629	-0.0039926901205715	0.0177060300374827	-0.2254988900458904	0.821593	0.821593	chr7	107215557	0.0853432695986117	chr7:107215557:G:A
chr7:107215589	['G', 'A']	19959	2558.6182577232994	315.5500813539805	-0.0175731324910093	0.0218498142103141	-0.804269195237089	0.421251	0.421251	chr7	107215589	0.3754590551556995	chr7:107215589:G:A
chr7:107215867	['A', 'G']	19959	22769.6328128922	3021.919880814269	-0.0057794638943698	0.0101519585002621	-0.5692954609911552	0.569162	0.569162	chr7	107215867	0.244764103213924	chr7:107215867:A:G
chr7:107218298	['T', 'C']	19959	12717.734736842109	1709.2093287247071	-0.0045625646436202	0.0107807929649631	-0.4232123423989549	0.672145	0.672145	chr7	107218298	0.1725370276799196	chr7:107218298:T:C
chr7:107219681	['G', 'T']	19959	11701.34507642195	1535.6293317557838	-0.0098309226883397	0.0110291154335123	-0.8913609389260879	0.372746	0.372746	chr7	107219681	0.4285870083370698	chr7:107219681:G:T
chr7:107219800	['A', 'C']	19959	1693.0	204.6369518175217	-0.0203445601809955	0.0252702862842489	-0.8050783418973908	0.420784	0.420784	chr7	107219800	0.3759407822664338	chr7:107219800:A:C
chr7:107222518	['T', 'A']	19959	3838.384626947938	476.5286436332976	-0.0101189400858509	0.0171550383135752	-0.5898523746136732	0.555296	0.555296	chr7	107222518	0.2554754548980157	chr7:107222518:T:A
chr7:107222678	['T', 'C']	19959	3886.778952643448	478.3822414675934	-0.0112732650635092	0.0170618282100863	-0.6607301940154903	0.508793	0.508793	chr7	107222678	0.2934588723641351	chr7:107222678:T:C
chr7:107222725	['T', 'C']	19959	1569.0786150916929	207.53299878800777	-0.0107457130742675	0.0262545479919123	-0.4092895858491914	0.682332	0.682332	chr7	107222725	0.1660042607037737	chr7:107222725:T:C
chr7:107222728	['A', 'G']	19959	1569.0786150916924	207.7421313538076	-0.010626076964659	0.0262544659931362	-0.4047340733358298	0.685677	0.685677	chr7	107222728	0.1638804180431727	chr7:107222728:A:G
chr7:107223299	['T', 'C']	19959	7925.794207546224	999.3735245904362	-0.0097746318804526	0.0126294665305662	-0.7739544545920275	0.438967	0.438967	chr7	107223299	0.3575681272672031	chr7:107223299:T:C
chr7:107223792	['A', 'G']	19959	2927.1466579817616	394.9910182412587	-0.0062003377850088	0.0194230091786959	-0.319226425110772	0.749558	0.749558	chr7	107223792	0.1251947562708409	chr7:107223792:A:G
chr7:107224875	['T', 'C']	19959	3573.358069850178	527.901955897114	0.0107017562641384	0.0176990019022922	0.6046530941811128	0.545416	0.545416	chr7	107224875	0.2632721260024054	chr7:107224875:T:C
chr7:107225475	['C', 'T']	19959	1561.3129040340766	206.4359279482932	-0.0108088019091383	0.026316206902885	-0.410727957453222	0.681276	0.681276	chr7	107225475	0.1666769101229178	chr7:107225475:C:T
chr7:107225733	['T', 'C']	19959	2371.3564341551414	303.930890288199	-0.0078071968431765	0.0215152555377758	-0.3628679580156012	0.716707	0.716707	chr7	107225733	0.1446583538023624	chr7:107225733:T:C
chr7:107227558	['T', 'C']	19959	4067.464446895997	553.4708072935488	-0.0087454323481358	0.0166350466053911	-0.5257233451514108	0.599086	0.599086	chr7	107227558	0.2225108292892695	chr7:107227558:T:C
chr7:107228440	['T', 'C']	19959	3510.7589854128028	504.244368185609	0.0065521241910176	0.0178403126492354	0.3672650989834765	0.713425	0.713425	chr7	107228440	0.1466516760856767	chr7:107228440:T:C
chr7:107231507	['T', 'C']	19959	468.0	81.5985772948099	0.0295511167668838	0.046610340448915	0.6340034525015295	0.526086	0.526086	chr7	107231507	0.2789432553281913	chr7:107231507:T:C
