## Supplementary material for "Characterization of shared and ancestry-specific signals driving complex traits using multi-ancestry fine-mapping": EUR_schizophrenia_gwas_7_109556000_110556000.tsv

Unnamed: 0	chrom	ID	pos	A1	A2	FCAS	FCON	IMPINFO	BETA	SE	P	NCAS	NCON	NEFF
2045411	chr7	rs2158270	109557638	A	C	0.974	0.975	0.972	-0.0243951568347216	0.028	0.3834	53256	76738	58541.13
2030059	chr7	rs2107169	109557851	C	A	0.962	0.964	0.96	-0.0349952529972629	0.0234	0.1351	53321	77000	58645.29
2030926	chr7	rs73195840	109558294	T	C	0.93	0.928	0.781	0.0139029051689914	0.019	0.465	53386	77258	58749.13
2028295	chr7	rs2189357	109558437	C	T	0.379	0.384	0.952	-0.0112025145079934	0.0091	0.2191	53386	77258	58749.13
2038237	chr7	rs144038514	109558748	T	C	0.984	0.984	0.795	0.0308007491527123	0.0445	0.4883	42242	54480	45050.36
2036540	chr7	rs3114840	109559101	A	T	0.351	0.357	0.955	-0.0159972768350078	0.0092	0.08211	53386	77258	58749.13
2048455	chr7	rs3094540	109559553	G	A	0.352	0.357	0.957	-0.0165969709073694	0.0092	0.07217	53386	77258	58749.13
2032067	chr7	rs57649347	109559981	C	T	0.977	0.979	0.936	-0.070401005299324	0.0307	0.02191	53021	75606	58152.24
2034923	chr7	rs62478829	109560524	G	A	0.972	0.973	0.767	-0.0256973671872587	0.0298	0.3875	53386	77258	58749.13
2042927	chr7	rs146426677	109562294	T	C	0.977	0.979	0.939	-0.0700040968887733	0.0307	0.02247	53021	75606	58152.24
2036507	chr7	rs113482987	109562971	T	A	0.961	0.962	0.969	-0.0421040660228114	0.0227	0.06435	53321	77000	58645.29
2024299	chr7	rs75590928	109563162	G	A	0.972	0.973	0.764	-0.0251024465608414	0.0298	0.4007	53386	77258	58749.13
2028056	chr7	rs62478831	109563240	T	C	0.712	0.706	0.974	0.0238044133801613	0.0096	0.01321	53386	77258	58749.13
2028161	chr7	rs6466313	109563508	C	T	0.647	0.645	0.979	0.0088011559530687	0.0091	0.3314	53386	77258	58749.13
2028237	chr7	rs142598371	109563934	C	T	0.712	0.706	0.976	0.0234039777790161	0.0096	0.01488	53386	77258	58749.13
2033151	chr7	rs62478832	109564034	A	T	0.712	0.706	0.976	0.0236969951765786	0.0096	0.01372	53386	77258	58749.13
2043695	chr7	rs151319793	109564076	C	A	0.96	0.961	0.714	-0.0328951617042694	0.0262	0.2094	53386	77258	58749.13
2042088	chr7	rs138117556	109564323	G	A	0.979	0.98	0.94	-0.0622052453438987	0.0325	0.05552	50218	71189	55107.84
2029954	chr7	rs56302447	109564534	G	A	0.712	0.706	0.978	0.0234039777790161	0.0096	0.01462	53386	77258	58749.13
2024124	chr7	rs3114752	109564556	A	G	0.648	0.646	0.983	0.0089002747867194	0.0091	0.3293	53386	77258	58749.13
2033031	chr7	rs56226301	109564616	C	T	0.712	0.706	0.979	0.0232965165504356	0.0096	0.01514	53386	77258	58749.13
2047660	chr7	rs56007874	109564659	T	C	0.712	0.706	0.979	0.0235016597850914	0.0096	0.01428	53386	77258	58749.13
2048226	chr7	rs3114755	109564677	G	A	0.671	0.667	0.979	0.0164047040252769	0.0093	0.07571	53386	77258	58749.13
2027059	chr7	rs56278728	109564809	C	T	0.712	0.706	0.979	0.0236969951765786	0.0096	0.01336	53386	77258	58749.13
2048354	chr7	rs62478836	109564916	T	A	0.712	0.706	0.979	0.0234039777790161	0.0096	0.01446	53386	77258	58749.13
2040985	chr7	rs148276684	109564983	C	T	0.977	0.979	0.941	-0.0719042482916749	0.0306	0.01865	53082	75849	58249.76
2044652	chr7	rs6966450	109564984	G	A	0.719	0.715	0.973	0.0193025022544974	0.0097	0.04593	53386	77258	58749.13
2034968	chr7	rs3114762	109565090	T	C	0.67	0.666	0.979	0.0161980995687726	0.0092	0.0799	53386	77258	58749.13
2028183	chr7	rs74548764	109565091	G	A	0.715	0.71	0.98	0.021898468701116	0.0096	0.02301	53386	77258	58749.13
2036790	chr7	rs144806195	109565107	C	T	0.987	0.987	0.83	-0.0299953975354009	0.051	0.5561	35166	56362	40370.67
2040336	chr7	rs3114764	109565286	C	A	0.959	0.961	0.975	-0.035596090043474	0.0222	0.1085	53386	77258	58749.13
2044187	chr7	rs3114766	109565373	T	C	0.646	0.644	0.986	0.0085037404912207	0.0091	0.3492	53386	77258	58749.13
2036663	chr7	rs10487312	109565454	T	C	0.712	0.706	0.982	0.0235016597850914	0.0096	0.01421	53386	77258	58749.13
2031775	chr7	rs2396180	109565686	C	T	0.441	0.443	0.983	-0.0004000800213396	0.0087	0.9672	53386	77258	58749.13
2027109	chr7	rs75856963	109565996	C	T	0.977	0.979	0.936	-0.0704975744133774	0.0304	0.0205	53082	75849	58249.76
2040740	chr7	rs3114769	109566317	C	T	0.378	0.383	0.979	-0.0114958245134845	0.009	0.1983	53386	77258	58749.13
2045532	chr7	rs76587607	109566325	C	T	0.961	0.961	0.762	-0.021203207651103	0.0256	0.4069	53386	77258	58749.13
2026664	chr7	rs3114770	109566401	G	A	0.377	0.382	0.979	-0.0114958245134845	0.009	0.1999	53386	77258	58749.13
2031278	chr7	rs3114771	109566551	T	A	0.377	0.382	0.979	-0.0114958245134845	0.009	0.1998	53386	77258	58749.13
2034544	chr7	rs3114772	109566656	C	A	0.377	0.382	0.979	-0.0112025145079934	0.009	0.2111	53386	77258	58749.13
2041750	chr7	rs17499594	109566715	G	A	0.711	0.706	0.983	0.023003381764963	0.0096	0.01605	53386	77258	58749.13
2028489	chr7	rs3114775	109566770	A	G	0.37	0.374	0.973	-0.0074980401773571	0.009	0.408	53386	77258	58749.13
2026004	chr7	rs3114776	109567031	C	T	0.378	0.383	0.98	-0.0114958245134845	0.009	0.2006	53386	77258	58749.13
2033045	chr7	rs75705687	109567318	T	A	0.96	0.961	0.971	-0.0433982268254708	0.0225	0.05345	53386	77258	58749.13
2031429	chr7	rs62478837	109567394	C	A	0.712	0.706	0.984	0.0239020562806236	0.0096	0.01259	53386	77258	58749.13
2034620	chr7	rs143394307	109567760	A	G	0.976	0.975	0.718	-0.0115969858456632	0.033	0.7256	53386	77258	58749.13
2036561	chr7	rs3114797	109568037	C	T	0.671	0.667	0.984	0.0161980995687726	0.0092	0.07927	53386	77258	58749.13
2025540	chr7	rs3114801	109568083	C	A	0.671	0.667	0.985	0.0161980995687726	0.0092	0.07892	53386	77258	58749.13
2040594	chr7	rs10487313	109568135	A	G	0.711	0.706	0.984	0.023198814502523	0.0096	0.01526	53386	77258	58749.13
2039074	chr7	rs183544395	109568180	C	A	0.983	0.984	0.654	-0.015895669405385	0.0431	0.7128	50761	72309	55544.96
2038429	chr7	rs78968841	109568341	A	G	0.961	0.962	0.975	-0.0372035489975441	0.0227	0.1008	53386	77258	58749.13
2047093	chr7	rs3114807	109568347	C	T	0.375	0.38	0.981	-0.0112025145079934	0.009	0.2114	53386	77258	58749.13
2042025	chr7	rs7792377	109568805	G	T	0.436	0.437	0.984	-0.0007002451143934	0.0088	0.9396	53386	77258	58749.13
2049235	chr7	rs17499796	109568966	G	T	0.979	0.981	0.948	-0.0596013954910886	0.0327	0.06791	50218	71189	55107.84
2048897	chr7	rs73195849	109569139	C	T	0.863	0.86	0.847	0.0247999239054771	0.0136	0.06755	53386	77258	58749.13
2045753	chr7	rs3114822	109569425	C	A	0.378	0.383	0.98	-0.0120017335415971	0.009	0.1802	53386	77258	58749.13
2028789	chr7	rs3114824	109570106	A	G	0.649	0.647	0.991	0.0076010387728197	0.009	0.3978	53386	77258	58749.13
2043543	chr7	rs73195850	109570350	C	A	0.716	0.71	0.987	0.0213993910058902	0.0096	0.02556	53386	77258	58749.13
2037264	chr7	rs73195852	109570376	G	A	0.722	0.719	0.98	0.0173977771764203	0.0097	0.07261	53386	77258	58749.13
2035915	chr7	rs12670748	109570474	G	A	0.966	0.966	0.861	-0.0124977728299804	0.0257	0.6261	53386	77258	58749.13
2031805	chr7	rs117609363	109570508	A	T	0.961	0.963	0.974	-0.0416035498550752	0.0228	0.06767	53321	77000	58645.29
2024057	chr7	rs2107166	109570624	C	T	0.716	0.711	0.987	0.021497269010823	0.0096	0.02495	53386	77258	58749.13
2034643	chr7	rs976399	109570757	C	A	0.653	0.651	0.994	0.00730326611012	0.0091	0.4208	53386	77258	58749.13
2037377	chr7	rs976400	109571193	A	C	0.714	0.708	0.984	0.0219962978718961	0.0096	0.02197	53386	77258	58749.13
2046778	chr7	rs993403	109571385	T	A	0.716	0.711	0.986	0.0217027816432335	0.0096	0.02358	53386	77258	58749.13
2046002	chr7	rs1115285	109572509	A	G	0.654	0.653	0.99	0.0081963182244858	0.0091	0.3642	53386	77258	58749.13
2049122	chr7	rs77498947	109572549	A	T	0.961	0.962	0.97	-0.0383978517965666	0.0227	0.09082	53321	77000	58645.29
2046858	chr7	rs113335207	109572597	A	G	0.967	0.967	0.771	0.029403450369242	0.0277	0.289	53386	77258	58749.13
2045972	chr7	rs56245207	109572684	T	C	0.984	0.985	0.745	-0.0582013104087528	0.0542	0.2833	29392	43942	32707.34
2025425	chr7	rs149282713	109573126	T	G	0.979	0.981	0.943	-0.0601003842529617	0.0327	0.06602	50335	71658	55295.12
2029999	chr7	rs55895928	109573149	C	T	0.717	0.711	0.981	0.022299507494767	0.0096	0.02056	53386	77258	58749.13
2044147	chr7	rs55790936	109573314	T	A	0.716	0.711	0.981	0.0219962978718961	0.0096	0.02195	53386	77258	58749.13
2036318	chr7	rs148567331	109573582	G	T	0.98	0.981	0.943	-0.061099109367851	0.0328	0.06264	50335	71658	55295.12
2046225	chr7	rs146112077	109573618	G	A	0.98	0.981	0.943	-0.0603977725486758	0.0328	0.06556	50335	71658	55295.12
2040527	chr7	rs73195856	109574191	C	T	0.717	0.711	0.978	0.0219962978718961	0.0096	0.02261	53386	77258	58749.13
2035053	chr7	rs73195858	109574645	G	A	0.717	0.712	0.976	0.022299507494767	0.0097	0.02062	53386	77258	58749.13
2028289	chr7	rs139248970	109574773	A	G	0.979	0.981	0.94	-0.0618966805401821	0.0328	0.05931	50335	71658	55295.12
2032597	chr7	rs3114826	109575274	A	T	0.372	0.377	0.967	-0.0107980900995126	0.0091	0.2337	53386	77258	58749.13
2034362	chr7	rs3094525	109575378	C	G	0.372	0.377	0.967	-0.0110002818588653	0.0091	0.2257	53386	77258	58749.13
2025853	chr7	rs3114827	109575528	A	G	0.346	0.351	0.963	-0.0151034855773182	0.0092	0.1019	53386	77258	58749.13
2044263	chr7	rs3094526	109575726	C	A	0.375	0.38	0.966	-0.0107980900995126	0.009	0.2332	53386	77258	58749.13
2036180	chr7	rs10278425	109575898	G	A	0.432	0.434	0.97	-0.000200020002667	0.0088	0.9846	53386	77258	58749.13
2034836	chr7	rs2214453	109575921	T	C	0.372	0.376	0.966	-0.0107980900995126	0.0091	0.2352	53386	77258	58749.13
2045924	chr7	rs138695313	109576196	C	T	0.98	0.981	0.938	-0.0608971589513062	0.0329	0.06416	50335	71658	55295.12
2022963	chr7	rs2189353	109576197	G	A	0.936	0.935	0.828	0.0075017910703226	0.0194	0.7004	53386	77258	58749.13
2048217	chr7	rs112110521	109576528	A	G	0.96	0.962	0.959	-0.0349952529972629	0.0227	0.1235	53386	77258	58749.13
2036993	chr7	rs10081277	109576666	A	G	0.969	0.969	0.707	-0.0101008421794295	0.0296	0.7322	53386	77258	58749.13
2024987	chr7	rs7797613	109577276	G	A	0.439	0.44	0.965	0.0009995003330834	0.0088	0.9108	53386	77258	58749.13
2043085	chr7	rs3114828	109577344	A	C	0.374	0.379	0.962	-0.010302892995897	0.0091	0.2583	53386	77258	58749.13
2045849	chr7	rs3094530	109577974	C	T	0.38	0.385	0.959	-0.0122041688389067	0.0091	0.1788	53386	77258	58749.13
2041334	chr7	rs3094531	109578294	C	A	0.656	0.654	0.972	0.0090984829852593	0.0092	0.3225	53386	77258	58749.13
2046210	chr7	rs78907843	109579609	A	G	0.96	0.962	0.954	-0.0346949697968869	0.0228	0.1282	53386	77258	58749.13
2037130	chr7	rs2189354	109580776	G	T	0.446	0.447	0.957	0.0003999200213268	0.0089	0.962	53386	77258	58749.13
2029195	chr7	rs10487314	109580816	C	T	0.978	0.979	0.928	-0.0723019117554052	0.0311	0.01998	53138	76075	58339.52
2038025	chr7	rs2018239	109582092	A	C	0.423	0.423	0.919	0.0089993837968006	0.0091	0.321	53386	77258	58749.13
2033892	chr7	rs1156280	109582114	C	T	0.0858	0.0853	0.922	0.0270021387025708	0.0161	0.09305	53386	77258	58749.13
2048095	chr7	rs3094536	109583147	G	A	0.321	0.323	0.898	-0.0031950988965408	0.0097	0.7457	53386	77258	58749.13
2048130	chr7	rs12705654	109584769	C	T	0.409	0.411	0.914	0.0016985566355815	0.0092	0.8519	53386	77258	58749.13
2030709	chr7	rs17157274	109585662	T	G	0.985	0.985	0.796	-0.0130953713122409	0.0438	0.7649	45016	66390	49560.83
2042208	chr7	rs2711328	109587777	C	T	0.687	0.684	0.894	0.0064988367398296	0.0098	0.5071	53386	77258	58749.13
2048366	chr7	rs75216363	109587954	T	C	0.978	0.979	0.874	-0.0717001041652131	0.032	0.02492	52874	76651	58265.34
2040137	chr7	rs556108167	109588809	T	C	0.987	0.987	0.695	-0.0221024699079472	0.0521	0.6709	41794	60327	45784.51
2041594	chr7	rs567994108	109588810	A	G	0.987	0.987	0.705	-0.0636002947429691	0.0541	0.2402	37825	55222	41735.67
2025153	chr7	rs535455438	109588816	T	C	0.987	0.987	0.707	-0.0662039071233048	0.054	0.2203	37544	54963	41440.49
2042388	chr7	rs2523206	109588842	A	G	0.221	0.22	0.82	0.0063994795805678	0.0115	0.5762	53386	77258	58749.13
2040785	chr7	rs2245022	109589213	C	T	0.846	0.848	0.911	-0.0071958279818024	0.0126	0.5687	53386	77258	58749.13
2034935	chr7	rs2245016	109589323	C	T	0.308	0.308	0.872	0.0102968054773682	0.01	0.3017	53386	77258	58749.13
2030260	chr7	rs3114832	109589649	G	T	0.874	0.876	0.956	-0.0177974390305806	0.0134	0.1827	53386	77258	58749.13
2041372	chr7	rs2711332	109589780	T	C	0.867	0.87	0.959	-0.0185000759845861	0.0131	0.157	53386	77258	58749.13
2041701	chr7	rs75471503	109590265	T	G	0.984	0.984	0.904	-0.0209989425960583	0.0375	0.5758	49754	71105	54662.69
2024852	chr7	rs1548510	109590336	G	A	0.86	0.862	0.962	-0.0158042315449673	0.0128	0.2153	53386	77258	58749.13
2048620	chr7	rs1013745	109590629	C	T	0.872	0.874	0.963	-0.0165969709073694	0.0132	0.2093	53386	77258	58749.13
2026080	chr7	rs143890388	109590906	T	C	0.964	0.964	0.716	-0.0115969858456632	0.0272	0.6683	53386	77258	58749.13
2038314	chr7	rs2107167	109590911	T	A	0.861	0.864	0.963	-0.015895669405385	0.0128	0.2151	53386	77258	58749.13
2037621	chr7	rs113639141	109591440	G	T	0.975	0.974	0.757	0.0189002595004805	0.0315	0.548	53386	77258	58749.13
2023008	chr7	rs11979389	109592300	T	C	0.95	0.951	0.948	-0.0217038334437866	0.0205	0.2908	53386	77258	58749.13
2041981	chr7	rs2396181	109592597	C	T	0.872	0.874	0.961	-0.0146974807605841	0.0132	0.2683	53386	77258	58749.13
2033493	chr7	rs2711335	109593358	A	G	0.92	0.921	0.956	-0.0081027387031859	0.0164	0.6224	53386	77258	58749.13
2032419	chr7	rs17500293	109593388	A	C	0.951	0.952	0.949	-0.0259025943231108	0.0207	0.2097	53386	77258	58749.13
2025208	chr7	rs2711336	109593512	C	G	0.322	0.323	0.882	0.0049974917102918	0.0098	0.6079	53386	77258	58749.13
2029674	chr7	rs6960389	109593803	C	T	0.932	0.931	0.742	0.048904443353603	0.0198	0.0136	53386	77258	58749.13
2025502	chr7	rs78777361	109594623	T	C	0.951	0.952	0.948	-0.0274020297483382	0.0206	0.183	53386	77258	58749.13
2026966	chr7	rs79822019	109594840	T	A	0.965	0.965	0.758	-0.0032954239497972	0.0269	0.9022	53386	77258	58749.13
2022964	chr7	rs3114833	109594847	A	G	0.92	0.921	0.954	-0.0112025145079934	0.0164	0.4936	53386	77258	58749.13
2029980	chr7	rs117805388	109594913	T	A	0.987	0.986	0.872	-0.0094040800752939	0.0425	0.8239	48685	67895	52948.14
2032232	chr7	rs2711338	109595053	T	A	0.918	0.919	0.956	-0.0093031403261444	0.0162	0.5657	53386	77258	58749.13
2041496	chr7	rs188562346	109595605	T	A	0.983	0.985	0.933	-0.102797137254666	0.0366	0.005045	50189	72852	55446.03
2045943	chr7	rs138255898	109595716	A	G	0.975	0.975	0.7	0.0131037693769772	0.0335	0.6969	52493	75664	57604.43
2035358	chr7	rs2711380	109596453	T	G	0.92	0.922	0.956	-0.0069037763167944	0.0164	0.6741	53386	77258	58749.13
2037531	chr7	rs77749615	109597041	T	G	0.932	0.929	0.745	0.0600974240485804	0.0197	0.00221	53386	77258	58749.13
2031287	chr7	rs3114834	109598161	C	T	0.855	0.858	0.964	-0.0165969709073694	0.0125	0.185	53386	77258	58749.13
2043166	chr7	rs74953228	109598477	G	C	0.981	0.981	0.645	-0.0394999521368577	0.0397	0.32	53386	77258	58749.13
2046078	chr7	rs116677044	109598845	C	T	0.984	0.985	0.927	-0.0841971588007556	0.0392	0.03169	46668	67797	51694.95
2031630	chr7	rs112594293	109599273	G	A	0.986	0.986	0.731	0.0179970767016546	0.0454	0.6924	48554	70024	53247.19
2033119	chr7	rs77467530	109600398	G	A	0.962	0.961	0.791	0.0542040540135122	0.0253	0.03256	53386	77258	58749.13
2034302	chr7	rs2711378	109600924	G	A	0.905	0.906	0.971	-0.0014009809156281	0.015	0.923	53386	77258	58749.13
2039677	chr7	rs2711377	109601838	G	T	0.897	0.898	0.973	-0.0029042131473898	0.0145	0.8388	53386	77258	58749.13
2036794	chr7	rs113668549	109603605	C	T	0.98	0.98	0.703	-0.005696192544881	0.0365	0.8764	52841	75249	57900.31
2031235	chr7	rs2254362	109603832	T	C	0.888	0.889	0.957	-0.0021022080918702	0.0141	0.8789	53386	77258	58749.13
2038628	chr7	rs112583036	109604016	T	C	0.966	0.967	0.899	-0.0388967656299467	0.0253	0.1238	53386	77258	58749.13
2048665	chr7	rs3114835	109604731	T	C	0.908	0.908	0.964	-0.0055956263571598	0.0152	0.7122	53386	77258	58749.13
2025974	chr7	rs2711376	109604862	G	A	0.905	0.906	0.969	-0.0014009809156281	0.015	0.928	53386	77258	58749.13
2039992	chr7	rs117439749	109605732	C	A	0.979	0.979	0.755	0.0043007385516922	0.0351	0.9029	53386	77258	58749.13
2023836	chr7	rs34391666	109605904	C	T	0.914	0.914	0.753	-0.0031950988965408	0.0177	0.8572	53386	77258	58749.13
2043759	chr7	rs140443957	109606580	C	T	0.983	0.983	0.695	-0.0349952529972629	0.0407	0.3894	52061	74873	57192.12
2028866	chr7	rs7779684	109606836	T	A	0.4	0.401	0.908	0.004001981379298	0.0092	0.6629	53386	77258	58749.13
2033623	chr7	rs10953648	109608047	T	A	0.375	0.376	0.906	0.0004998750416509	0.0094	0.959	53386	77258	58749.13
2045828	chr7	rs79688160	109608547	G	T	0.976	0.976	0.883	-0.050104527566688	0.0302	0.09664	53284	76927	58593.19
2047071	chr7	rs76134015	109609982	A	T	0.967	0.967	0.771	-0.003797200248385	0.0277	0.891	53386	77258	58749.13
2023634	chr7	rs1074392	109610053	T	C	0.975	0.975	0.878	0.0242046886968174	0.0299	0.4182	52369	75159	57405.32
2037974	chr7	rs139870244	109610299	C	T	0.983	0.984	0.735	-0.0187955345843259	0.04	0.6372	52409	75800	57633.62
2029301	chr7	rs2523210	109610387	T	C	0.25	0.253	0.91	0.0005998200719675	0.0104	0.957	53386	77258	58749.13
2032050	chr7	rs78325702	109610735	A	G	0.987	0.987	0.827	-0.0206007457079636	0.0507	0.6845	34473	50815	38018.11
2029160	chr7	rs56161463	109610846	G	A	0.907	0.907	0.963	-0.0022024235552	0.0151	0.8856	53386	77258	58749.13
2049147	chr7	rs117269492	109611578	G	T	0.979	0.98	0.713	-0.034198147379977	0.0364	0.347	52493	75664	57604.43
2032098	chr7	rs2711316	109613148	G	T	0.906	0.907	0.962	-0.0045001103249234	0.0151	0.7675	53386	77258	58749.13
2032129	chr7	rs116849803	109613590	A	G	0.985	0.986	0.939	-0.0929050743904805	0.0405	0.02187	44356	65089	49475.15
2023624	chr7	rs112851349	109614837	C	T	0.937	0.935	0.753	0.0582028682075395	0.0203	0.004108	53386	77258	58749.13
2040894	chr7	rs2523211	109616176	A	C	0.896	0.897	0.964	-0.0031950988965408	0.0145	0.8273	53386	77258	58749.13
2044593	chr7	rs146074689	109616195	A	G	0.988	0.987	0.846	0.088697454761287	0.0482	0.06551	41804	57818	45150.75
2035131	chr7	rs2523212	109616979	T	C	0.896	0.898	0.964	-0.0043996643446871	0.0145	0.7593	53386	77258	58749.13
2039750	chr7	rs2189356	109617215	T	G	0.896	0.897	0.964	-0.0042992284528324	0.0145	0.7682	53386	77258	58749.13
2036019	chr7	rs2711315	109618512	C	T	0.896	0.898	0.963	-0.0052035148315978	0.0145	0.7205	53386	77258	58749.13
2030438	chr7	rs2523213	109619337	C	T	0.886	0.887	0.953	0.0048979852621919	0.0139	0.7255	53386	77258	58749.13
2038227	chr7	rs2523214	109619777	G	A	0.905	0.906	0.96	-0.0024028846163103	0.015	0.8753	53386	77258	58749.13
2035917	chr7	rs112257164	109620272	C	A	0.979	0.978	0.665	-0.026600681797179	0.0366	0.4681	53005	76880	58369.64
2040346	chr7	rs10487315	109620526	G	A	0.981	0.98	0.875	0.0407963941925694	0.0338	0.2271	52470	73967	57375.69
2027113	chr7	rs116841698	109620606	G	A	0.974	0.974	0.693	-0.0213972981080803	0.0327	0.513	52493	75664	57604.43
2041703	chr7	rs2523216	109621200	T	G	0.904	0.905	0.96	-0.0030045090202987	0.015	0.8423	53386	77258	58749.13
2034421	chr7	rs116897939	109621257	A	G	0.984	0.985	0.933	-0.0850024870699465	0.0398	0.0324	44356	65089	49475.15
2045003	chr7	rs12113923	109621848	C	T	0.981	0.98	0.876	0.0407963941925694	0.0338	0.2271	52470	73967	57375.69
2033576	chr7	rs2523218	109622028	C	G	0.885	0.886	0.95	0.0049974917102918	0.0139	0.7193	53386	77258	58749.13
2047121	chr7	rs73433539	109622425	C	A	0.981	0.98	0.876	0.0402970567645369	0.0338	0.2332	52470	73967	57375.69
2040630	chr7	rs2523219	109622442	A	C	0.885	0.886	0.953	0.0049974917102918	0.0139	0.7198	53386	77258	58749.13
2024704	chr7	rs2523220	109622659	G	T	0.885	0.886	0.952	0.0060019521956343	0.0139	0.6655	53386	77258	58749.13
2034129	chr7	rs77682874	109622801	T	A	0.981	0.981	0.874	0.0448012667045393	0.0342	0.1905	52470	73967	57375.69
2042109	chr7	rs2523221	109625350	C	T	0.886	0.887	0.952	0.0044998604248922	0.0139	0.7456	53386	77258	58749.13
2027185	chr7	rs147602690	109625396	T	A	0.984	0.985	0.933	-0.0860046112211286	0.0398	0.03064	44356	65089	49475.15
2036485	chr7	rs2523222	109625448	G	A	0.886	0.887	0.952	0.0044998604248922	0.0139	0.7462	53386	77258	58749.13
2025445	chr7	rs73433547	109625661	A	C	0.981	0.98	0.875	0.0384992991506098	0.0338	0.2548	52470	73967	57375.69
2035248	chr7	rs143517865	109625787	A	G	0.984	0.984	0.672	-0.004198802647333	0.0454	0.9259	45783	67273	50177.56
2023925	chr7	rs2523224	109626438	C	T	0.885	0.886	0.952	0.003902375817241	0.0139	0.7784	53386	77258	58749.13
2033634	chr7	rs2711314	109626530	C	G	0.885	0.886	0.952	0.0038027603329278	0.0139	0.7845	53386	77258	58749.13
2042853	chr7	rs2711313	109626745	T	C	0.885	0.886	0.952	0.0045994064948955	0.0139	0.7389	53386	77258	58749.13
2029758	chr7	rs2711312	109627093	T	C	0.885	0.886	0.952	0.004101577021075	0.0139	0.7697	53386	77258	58749.13
2040917	chr7	rs2711311	109627389	T	C	0.885	0.886	0.952	0.0043007385516922	0.0139	0.756	53386	77258	58749.13
2038789	chr7	rs2523225	109627551	A	T	0.885	0.886	0.952	0.0044998604248922	0.0139	0.7459	53386	77258	58749.13
2038295	chr7	rs2523226	109628760	G	A	0.885	0.886	0.952	0.0044998604248922	0.0139	0.7479	53386	77258	58749.13
2029396	chr7	rs2523227	109629170	G	A	0.905	0.906	0.956	-0.0031950988965408	0.015	0.8306	53386	77258	58749.13
2032877	chr7	rs568593637	109629180	C	T	0.986	0.986	0.75	0.0246048038572487	0.0449	0.5827	48554	70024	53247.19
2041085	chr7	rs2523228	109629184	A	G	0.885	0.886	0.951	0.0044998604248922	0.0139	0.7438	53386	77258	58749.13
2023879	chr7	rs2523229	109629210	G	C	0.885	0.886	0.951	0.0047984689115734	0.0139	0.727	53386	77258	58749.13
2029431	chr7	rs2711310	109629509	C	A	0.905	0.906	0.956	-0.0034961042567088	0.015	0.8179	53386	77258	58749.13
2028871	chr7	rs2257148	109629539	A	G	0.885	0.886	0.952	0.0044003044444822	0.0139	0.7514	53386	77258	58749.13
2034776	chr7	rs2257051	109629876	A	G	0.885	0.886	0.952	0.0043007385516922	0.0139	0.7571	53386	77258	58749.13
2043647	chr7	rs2257043	109630172	C	T	0.885	0.886	0.952	0.0044003044444822	0.0139	0.7517	53386	77258	58749.13
2046140	chr7	rs2257042	109630192	T	G	0.885	0.886	0.952	0.0044003044444822	0.0139	0.7521	53386	77258	58749.13
2037911	chr7	rs117873453	109630569	T	C	0.98	0.98	0.701	-0.0364980230402006	0.0371	0.3248	52493	75664	57604.43
2033029	chr7	rs2711309	109630633	C	G	0.885	0.886	0.952	0.0044998604248922	0.0139	0.7459	53386	77258	58749.13
2033434	chr7	rs2711308	109630658	C	T	0.886	0.886	0.952	0.0050969882578437	0.0139	0.7123	53386	77258	58749.13
2035539	chr7	rs2523230	109630743	A	G	0.886	0.886	0.952	0.0051964749068174	0.0139	0.7078	53386	77258	58749.13
2048469	chr7	rs17534330	109631167	A	G	0.981	0.98	0.876	0.0411995232473163	0.0338	0.2221	52470	73967	57375.69
2024065	chr7	rs2711307	109631478	G	C	0.921	0.921	0.943	0.0101978249764461	0.0164	0.5349	53386	77258	58749.13
2048466	chr7	rs10046505	109631918	C	T	0.886	0.887	0.952	0.0048979852621919	0.0139	0.7253	53386	77258	58749.13
2023212	chr7	rs76403819	109632491	C	T	0.916	0.915	0.752	-0.000200020002667	0.0178	0.991	53386	77258	58749.13
2042306	chr7	rs2711351	109632883	C	T	0.883	0.884	0.95	0.0053954185169075	0.0138	0.6971	53386	77258	58749.13
2028639	chr7	rs2523231	109633511	G	A	0.883	0.884	0.95	0.0058031292269501	0.0138	0.6741	53386	77258	58749.13
2045371	chr7	rs11976642	109633592	G	A	0.981	0.98	0.876	0.0394033887747662	0.0338	0.2433	52470	73967	57375.69
2042937	chr7	rs2523232	109633723	G	T	0.883	0.884	0.949	0.0050969882578437	0.0138	0.7128	53386	77258	58749.13
2042869	chr7	rs76827828	109634260	G	T	0.981	0.98	0.874	0.0450976409030327	0.034	0.1848	52470	73967	57375.69
2023738	chr7	rs2523233	109634623	A	C	0.903	0.904	0.949	-0.0050024916227914	0.015	0.7377	53386	77258	58749.13
2048145	chr7	rs6964311	109634681	G	A	0.979	0.979	0.871	0.043203157300648	0.033	0.1904	52470	73967	57375.69
2045718	chr7	rs73433561	109634925	T	C	0.98	0.98	0.874	0.0394995204367644	0.0336	0.2403	52470	73967	57375.69
2047553	chr7	rs2523234	109634984	G	A	0.982	0.983	0.905	-0.0695966251380842	0.0352	0.0479	51238	72639	56174.64
2024496	chr7	rs2711350	109635423	T	G	0.92	0.919	0.942	0.0107025231331357	0.0163	0.5132	53386	77258	58749.13
2046314	chr7	rs11971629	109635529	A	G	0.928	0.927	0.759	0.0499038295281839	0.0191	0.00909	53386	77258	58749.13
2039745	chr7	rs76199500	109635743	T	C	0.981	0.98	0.872	0.042503779526724	0.034	0.2116	52470	73967	57375.69
2032729	chr7	rs113402851	109635776	G	A	0.986	0.985	0.767	0.0275957115907991	0.0435	0.5269	48554	70024	53247.19
2032293	chr7	rs2523235	109636179	G	T	0.886	0.887	0.949	0.0050969882578437	0.0139	0.7126	53386	77258	58749.13
2046050	chr7	rs59758811	109636438	G	A	0.981	0.98	0.876	0.0379025370484673	0.0338	0.2628	52470	73967	57375.69
2030930	chr7	rs2711349	109636462	T	G	0.981	0.982	0.892	-0.0763952012537135	0.0351	0.02942	51238	72639	56174.64
2023619	chr7	rs2711348	109636754	A	G	0.883	0.884	0.947	0.0044003044444822	0.0138	0.7471	53386	77258	58749.13
2039042	chr7	rs2523236	109636888	G	A	0.883	0.884	0.947	0.0053954185169075	0.0138	0.6961	53386	77258	58749.13
2037154	chr7	rs2711347	109636931	A	G	0.885	0.885	0.944	0.004001981379298	0.0139	0.7734	53386	77258	58749.13
2047313	chr7	rs10215366	109637394	C	T	0.921	0.92	0.942	0.0146028573839336	0.0164	0.3735	53386	77258	58749.13
2027757	chr7	rs2711346	109637944	T	C	0.965	0.966	0.888	-0.0203047533403643	0.0253	0.4206	53200	76329	58439.19
2030511	chr7	rs139830632	109638126	T	C	0.977	0.976	0.709	0.0439020462871288	0.0342	0.1986	53386	77258	58749.13
2039064	chr7	rs2074461	109638559	T	C	0.886	0.887	0.948	0.004201162744548	0.0139	0.7657	53386	77258	58749.13
2044046	chr7	rs2074462	109638839	T	C	0.886	0.887	0.948	0.004201162744548	0.0139	0.7631	53386	77258	58749.13
2041002	chr7	rs7791237	109639064	G	T	0.984	0.985	0.908	-0.0973041664750621	0.042	0.02053	41009	60758	45640.7
2033900	chr7	rs2074463	109639302	G	A	0.905	0.906	0.949	-0.0028039273327342	0.0152	0.8511	53386	77258	58749.13
2030268	chr7	rs2711345	109639435	T	A	0.983	0.985	0.896	-0.100494595693853	0.04	0.01206	43934	64430	48670.1
2037859	chr7	rs2523239	109639751	G	A	0.284	0.287	0.924	0.001998002662673	0.0099	0.8418	53386	77258	58749.13
2028114	chr7	rs73433567	109639991	T	C	0.98	0.98	0.874	0.0368043345220483	0.0337	0.2756	52470	73967	57375.69
2025761	chr7	rs2711344	109640021	T	A	0.886	0.887	0.948	0.0043007385516922	0.014	0.7572	53386	77258	58749.13
2037253	chr7	rs115758208	109640646	C	A	0.984	0.985	0.898	-0.101501305332106	0.0406	0.01256	43545	63158	48095.91
2030646	chr7	rs2711343	109640656	G	C	0.906	0.906	0.949	-0.0032954239497972	0.0152	0.8303	53386	77258	58749.13
2044211	chr7	rs2711342	109640660	T	G	0.886	0.887	0.948	0.004201162744548	0.014	0.7618	53386	77258	58749.13
2035403	chr7	rs17157360	109640896	T	C	0.98	0.98	0.874	0.0356952753244514	0.0337	0.289	52470	73967	57375.69
2025011	chr7	rs4730410	109640998	A	C	0.569	0.571	0.855	-0.0130953713122409	0.0094	0.1629	53386	77258	58749.13
2037652	chr7	rs2711341	109641051	G	T	0.887	0.887	0.947	0.0052959516591825	0.014	0.7039	53386	77258	58749.13
2025978	chr7	rs2523240	109641207	C	T	0.886	0.887	0.947	0.0044998604248922	0.014	0.7459	53386	77258	58749.13
2029094	chr7	rs74749715	109641249	A	C	0.981	0.981	0.873	0.0444952398865513	0.0341	0.1922	52470	73967	57375.69
2024880	chr7	rs2711340	109641598	T	C	0.275	0.278	0.898	-0.0021022080918702	0.0102	0.8399	53386	77258	58749.13
2047963	chr7	rs6973544	109641896	C	G	0.98	0.98	0.872	0.0360040066341877	0.0338	0.2867	52470	73967	57375.69
2047129	chr7	rs6955895	109641909	T	C	0.886	0.887	0.947	0.004101577021075	0.014	0.7668	53386	77258	58749.13
2033238	chr7	rs73714004	109642441	C	T	0.983	0.985	0.898	-0.0930038414484547	0.0425	0.02847	38473	57136	42634.14
2037544	chr7	rs2711339	109642442	A	G	0.887	0.887	0.947	0.0048979852621919	0.014	0.7268	53386	77258	58749.13
2039816	chr7	rs2523241	109642663	C	T	0.887	0.887	0.946	0.0047984689115734	0.014	0.7299	53386	77258	58749.13
2038081	chr7	rs113439835	109642998	C	T	0.983	0.985	0.896	-0.092203012053614	0.0425	0.02999	38473	57136	42634.14
2045311	chr7	rs118115645	109643046	G	A	0.93	0.929	0.752	0.0509022179271191	0.0194	0.008724	53386	77258	58749.13
2025657	chr7	rs74582914	109643529	A	G	0.983	0.985	0.894	-0.0927953446547093	0.0425	0.0291	38473	57136	42634.14
2024386	chr7	rs75594611	109643599	C	A	0.984	0.985	0.902	-0.0863970202908135	0.0443	0.05125	35867	54666	40108.93
2043965	chr7	rs13438503	109643648	G	C	0.922	0.921	0.932	0.0129951954948113	0.0166	0.4354	53386	77258	58749.13
2033406	chr7	rs13438500	109643715	C	A	0.924	0.924	0.926	0.0118989261570991	0.0169	0.4839	53386	77258	58749.13
2042521	chr7	rs75932357	109644113	T	C	0.975	0.975	0.859	0.026398473854531	0.0305	0.3877	52369	75159	57405.32
2038055	chr7	rs2214454	109644710	T	C	0.888	0.888	0.939	0.0074025335167413	0.0141	0.5978	53386	77258	58749.13
2037462	chr7	rs2189358	109644867	T	C	0.887	0.888	0.939	0.0076010387728197	0.0141	0.5891	53386	77258	58749.13
2030227	chr7	rs2711356	109645277	G	A	0.888	0.888	0.934	0.0082954970241069	0.0141	0.5594	53386	77258	58749.13
2042550	chr7	rs2711357	109645286	T	G	0.888	0.888	0.933	0.0086028888072678	0.0142	0.544	53386	77258	58749.13
2026646	chr7	rs2523242	109645822	C	T	0.888	0.888	0.931	0.007997931111062	0.0142	0.5734	53386	77258	58749.13
2037823	chr7	rs2711358	109646038	A	C	0.887	0.888	0.93	0.0063001125484799	0.0142	0.6573	53386	77258	58749.13
2038059	chr7	rs2523243	109646722	C	T	0.888	0.888	0.926	0.00730326611012	0.0142	0.6069	53386	77258	58749.13
2025029	chr7	rs2711360	109646818	T	G	0.982	0.983	0.856	-0.0825015615118015	0.038	0.02986	47372	67880	51908.92
2041399	chr7	rs2711361	109646846	T	C	0.982	0.983	0.855	-0.0826970606869833	0.038	0.02968	47372	67880	51908.92
2031389	chr7	rs2711362	109646980	A	G	0.885	0.886	0.922	0.0080971295874548	0.0141	0.564	53386	77258	58749.13
2029244	chr7	rs73195875	109647109	A	G	0.955	0.954	0.725	-0.0112025145079934	0.0243	0.6434	53386	77258	58749.13
2028302	chr7	rs74899994	109647594	G	A	0.988	0.987	0.757	0.0097027754613851	0.0478	0.8394	48025	67819	52538.98
2046270	chr7	rs2711363	109647756	A	C	0.619	0.622	0.8	-0.0150019689183474	0.01	0.1321	53386	77258	58749.13
2032065	chr7	rs2711364	109647829	T	C	0.437	0.44	0.867	-0.0059979518036359	0.0094	0.5237	53386	77258	58749.13
2023927	chr7	rs2189359	109648212	A	C	0.644	0.644	0.903	0.0101978249764461	0.0094	0.2802	53386	77258	58749.13
2030747	chr7	rs2189360	109648269	C	T	0.647	0.647	0.908	0.0125015292229252	0.0094	0.1869	53386	77258	58749.13
2037552	chr7	rs61607582	109648308	A	G	0.945	0.944	0.877	-0.0023026490626755	0.0202	0.9107	53386	77258	58749.13
2036159	chr7	rs2189361	109648440	C	T	0.467	0.465	0.934	0.0133998200630165	0.0089	0.1347	53386	77258	58749.13
2033746	chr7	rs2523244	109648581	C	T	0.679	0.679	0.968	0.0133011462391285	0.0094	0.1551	53386	77258	58749.13
2038054	chr7	rs9886284	109648649	G	C	0.839	0.838	0.939	-0.009000382197299	0.0121	0.4594	53386	77258	58749.13
2035353	chr7	rs147372149	109648688	C	A	0.987	0.986	0.709	0.0428008353226943	0.0531	0.4195	37888	55370	42273.35
2029584	chr7	rs9886288	109648887	G	C	0.841	0.84	0.941	-0.008395140788382	0.0121	0.4869	53386	77258	58749.13
2047703	chr7	rs2711365	109648964	A	T	0.421	0.418	0.946	0.0140015196358136	0.009	0.1197	53386	77258	58749.13
2033072	chr7	rs2711366	109648973	A	G	0.633	0.632	0.973	0.013202462677756	0.009	0.1434	53386	77258	58749.13
2034934	chr7	rs2711367	109649166	A	G	0.633	0.632	0.974	0.0131037693769772	0.009	0.1472	53386	77258	58749.13
2045540	chr7	rs2523245	109649183	T	C	0.63	0.63	0.974	0.014504302202808	0.009	0.1077	53386	77258	58749.13
2026909	chr7	rs10270991	109649284	G	A	0.838	0.838	0.942	-0.0057967688471774	0.012	0.6299	53386	77258	58749.13
2047171	chr7	rs2523246	109649520	C	T	0.677	0.677	0.976	0.0129951954948113	0.0093	0.1638	53386	77258	58749.13
2044613	chr7	rs2523247	109649792	C	A	0.633	0.632	0.978	0.0133998200630165	0.009	0.1381	53386	77258	58749.13
2045111	chr7	rs2523248	109649819	T	C	0.615	0.616	0.98	0.0107025231331357	0.0089	0.2291	53386	77258	58749.13
2043513	chr7	rs2711368	109649916	A	G	0.615	0.616	0.981	0.0109992854583691	0.0089	0.2176	53386	77258	58749.13
2024684	chr7	rs2523197	109650127	T	G	0.514	0.514	0.956	0.0090984829852593	0.0088	0.3039	53386	77258	58749.13
2024988	chr7	rs74916011	109650135	G	C	0.956	0.956	0.942	0.0029955089797983	0.0216	0.8892	53386	77258	58749.13
2026064	chr7	rs2711369	109650136	G	A	0.514	0.514	0.956	0.0090984829852593	0.0088	0.3026	53386	77258	58749.13
2042067	chr7	rs2711370	109650314	A	G	0.615	0.616	0.981	0.0109992854583691	0.0089	0.2195	53386	77258	58749.13
2032177	chr7	rs9641434	109650866	T	C	0.907	0.905	0.937	0.0124027667170427	0.0153	0.4165	53386	77258	58749.13
2039288	chr7	rs78740266	109650917	C	T	0.956	0.956	0.943	0.0028958031120254	0.0216	0.8929	53386	77258	58749.13
2047633	chr7	rs142619628	109651643	C	T	0.971	0.972	0.842	-0.01999864650669	0.0283	0.4809	53386	77258	58749.13
2041592	chr7	rs2711371	109651695	A	T	0.677	0.677	0.978	0.0124027667170427	0.0093	0.1822	53386	77258	58749.13
2024253	chr7	rs189945965	109651711	T	G	0.987	0.986	0.816	0.0732969290614569	0.0468	0.1175	42947	59798	46839.43
2033090	chr7	rs2711372	109651764	A	G	0.659	0.66	0.979	0.0097027754613851	0.0092	0.2923	53386	77258	58749.13
2033741	chr7	rs117514701	109652196	T	A	0.956	0.956	0.944	0.0028958031120254	0.0216	0.8937	53386	77258	58749.13
2037920	chr7	rs13245581	109652264	A	G	0.987	0.987	0.606	0.0497991787524836	0.0569	0.3815	40435	62457	45486.76
2044225	chr7	rs78477930	109652820	A	C	0.956	0.956	0.944	0.0028958031120254	0.0216	0.8919	53386	77258	58749.13
2031382	chr7	rs2523198	109652877	G	C	0.676	0.676	0.976	0.0126990249774084	0.0093	0.1719	53386	77258	58749.13
2038161	chr7	rs2523199	109652925	T	G	0.676	0.676	0.976	0.0127977582298607	0.0093	0.1703	53386	77258	58749.13
2047431	chr7	rs10240918	109653008	T	C	0.836	0.836	0.949	-0.0052035148315978	0.0119	0.6654	53386	77258	58749.13
2036842	chr7	rs2107163	109653135	G	A	0.676	0.676	0.976	0.0126990249774084	0.0093	0.1731	53386	77258	58749.13
2024875	chr7	rs2107164	109653218	A	G	0.428	0.424	0.951	0.0147014028528927	0.0089	0.0998	53386	77258	58749.13
2046603	chr7	rs78210298	109653423	C	T	0.958	0.958	0.937	0.0067968490002727	0.0221	0.758	53386	77258	58749.13
2041673	chr7	rs13225833	109653692	G	A	0.87	0.868	0.793	0.009504687014246	0.0144	0.507	53386	77258	58749.13
2047989	chr7	rs76953263	109654133	T	C	0.954	0.954	0.938	0.004101577021075	0.0211	0.8458	53386	77258	58749.13
2028634	chr7	rs2523200	109654142	G	A	0.394	0.393	0.946	0.0126990249774084	0.0091	0.1614	53386	77258	58749.13
2039194	chr7	rs142274367	109654186	T	C	0.989	0.989	0.717	0.043595744117646	0.0673	0.5175	29239	40113	31616.59
2048128	chr7	rs2523201	109655623	A	C	0.679	0.678	0.977	0.0127977582298607	0.0093	0.1681	53386	77258	58749.13
2047650	chr7	rs2523202	109656273	G	A	0.679	0.678	0.977	0.0126990249774084	0.0093	0.1718	53386	77258	58749.13
2035978	chr7	rs2711373	109656435	T	C	0.679	0.678	0.977	0.0123039944561641	0.0093	0.1859	53386	77258	58749.13
2039262	chr7	rs2523203	109656445	A	G	0.679	0.679	0.977	0.0125015292229252	0.0093	0.1807	53386	77258	58749.13
2027398	chr7	rs2523204	109657833	A	C	0.515	0.514	0.961	0.0093957216403621	0.0088	0.2881	53386	77258	58749.13
2036333	chr7	rs73197942	109658132	C	T	0.744	0.742	0.906	0.0204004877576787	0.0104	0.04908	53386	77258	58749.13
2043894	chr7	rs2523205	109658142	T	C	0.679	0.679	0.976	0.0126990249774084	0.0093	0.1725	53386	77258	58749.13
2036984	chr7	rs79799463	109658252	C	A	0.978	0.977	0.893	-0.0032954239497972	0.0313	0.9154	51879	74847	56990.14
2043846	chr7	rs73714017	109658747	T	A	0.981	0.981	0.913	0.0221038989069263	0.0387	0.5682	40511	54360	43509.87
2024204	chr7	rs35910146	109659225	C	T	0.981	0.981	0.914	0.0210959082947329	0.0388	0.5864	40511	54360	43509.87
2038568	chr7	rs55753195	109660593	T	C	0.981	0.981	0.913	0.0222017079836866	0.0386	0.5647	40511	54360	43509.87
2044255	chr7	rs73197945	109660709	T	C	0.841	0.84	0.959	-0.009696862978864	0.012	0.4209	53386	77258	58749.13
2045013	chr7	rs73714018	109660934	T	C	0.981	0.981	0.917	0.0225048553400694	0.0387	0.5614	40511	54360	43509.87
2029877	chr7	rs2711352	109660956	C	A	0.586	0.583	0.97	0.0158044491449436	0.0088	0.07324	53386	77258	58749.13
2029156	chr7	rs2711353	109661668	G	A	0.568	0.566	0.971	0.0133998200630165	0.0088	0.1265	53386	77258	58749.13
2031063	chr7	rs2711354	109661992	T	C	0.568	0.566	0.971	0.0134984841513417	0.0088	0.1247	53386	77258	58749.13
2043238	chr7	rs2711355	109662012	G	C	0.568	0.566	0.971	0.0133998200630165	0.0088	0.1268	53386	77258	58749.13
2040484	chr7	rs78254204	109662042	G	A	0.954	0.954	0.943	0.001998002662673	0.0211	0.9257	53386	77258	58749.13
2036215	chr7	rs73714023	109662313	G	A	0.981	0.981	0.917	0.0219962978718961	0.0386	0.5683	40511	54360	43509.87
2029901	chr7	rs2396196	109662858	T	C	0.43	0.432	0.971	-0.0138961051921114	0.0088	0.1142	53386	77258	58749.13
2023887	chr7	rs73714024	109664160	G	A	0.981	0.982	0.898	0.0131037693769772	0.0371	0.7246	46127	62110	49967.19
2028445	chr7	rs4400310	109664548	A	C	0.981	0.981	0.918	0.0258041896815329	0.0384	0.5015	40511	54360	43509.87
2042759	chr7	rs4568544	109664816	C	G	0.981	0.981	0.922	0.023198814502523	0.0386	0.5477	40165	54229	43319.82
2023152	chr7	rs73197950	109665252	T	C	0.936	0.934	0.838	0.0038027603329278	0.0192	0.8424	53386	77258	58749.13
2036918	chr7	rs73197951	109665295	T	C	0.936	0.934	0.837	0.004201162744548	0.0192	0.8274	53386	77258	58749.13
2034835	chr7	rs2396197	109665598	T	C	0.981	0.981	0.922	0.0231011029079872	0.0385	0.5477	40165	54229	43319.82
2045058	chr7	rs17384047	109665707	T	C	0.868	0.866	0.796	0.0081963182244858	0.0142	0.564	53386	77258	58749.13
2048492	chr7	rs55918323	109665915	C	T	0.981	0.981	0.922	0.021898468701116	0.0386	0.5714	40165	54229	43319.82
2028501	chr7	rs11767999	109666205	C	T	0.414	0.418	0.972	-0.0160988945897493	0.0088	0.06898	53386	77258	58749.13
2037749	chr7	rs2396198	109666709	A	G	0.431	0.433	0.971	-0.0171970248285215	0.0088	0.05089	53386	77258	58749.13
2036065	chr7	rs35044406	109667534	G	A	0.981	0.981	0.926	0.0212036062510236	0.0385	0.5826	40165	54229	43319.82
2038372	chr7	rs12539092	109667548	A	G	0.907	0.904	0.956	0.0106035827841911	0.0151	0.4804	53386	77258	58749.13
2047628	chr7	rs73714028	109667576	G	A	0.981	0.981	0.926	0.0210959082947329	0.0385	0.5831	40165	54229	43319.82
2045732	chr7	rs73714029	109667687	C	G	0.981	0.981	0.926	0.0209979909956055	0.0385	0.5851	40165	54229	43319.82
2045144	chr7	rs76487742	109667878	C	A	0.981	0.981	0.925	0.022299507494767	0.0388	0.5654	40165	54229	43319.82
2048298	chr7	rs73714030	109668188	A	G	0.981	0.981	0.926	0.0226026252094292	0.0385	0.5577	40165	54229	43319.82
2029790	chr7	rs7790235	109668523	G	A	0.432	0.435	0.974	-0.0136020904182857	0.0088	0.1205	53386	77258	58749.13
2043934	chr7	rs12671674	109668702	T	C	0.907	0.904	0.957	0.0112959597418516	0.0151	0.4534	53386	77258	58749.13
2038604	chr7	rs80215383	109668937	A	G	0.971	0.972	0.659	0.0021975835434872	0.0321	0.946	53386	77258	58749.13
2039110	chr7	rs13242808	109669012	A	G	0.413	0.416	0.972	-0.0164038098256767	0.0088	0.06322	53386	77258	58749.13
2042182	chr7	rs118095662	109669112	A	G	0.976	0.977	0.725	-0.0267033828345498	0.0337	0.4276	53027	76178	58210.26
2025401	chr7	rs77437078	109669142	C	G	0.981	0.981	0.928	0.0221038989069263	0.0387	0.5675	40165	54229	43319.82
2042469	chr7	rs73714031	109669333	G	A	0.981	0.981	0.928	0.0226026252094292	0.0384	0.5572	40165	54229	43319.82
2033934	chr7	rs75198432	109669496	T	C	0.954	0.954	0.948	0.0030952049073025	0.021	0.8835	53386	77258	58749.13
2033283	chr7	rs4591959	109669530	G	T	0.591	0.593	0.962	-0.0137034650584925	0.0089	0.1246	53386	77258	58749.13
2041514	chr7	rs78243551	109669577	T	C	0.907	0.904	0.958	0.0115035793834154	0.0151	0.4469	53386	77258	58749.13
2025419	chr7	rs141446492	109670217	G	A	0.952	0.949	0.952	0.0172012073197748	0.0205	0.4013	53386	77258	58749.13
2035433	chr7	rs4354246	109670451	T	G	0.981	0.981	0.93	0.0221038989069263	0.0384	0.5644	40165	54229	43319.82
2042425	chr7	rs112732844	109670857	A	G	0.907	0.904	0.96	0.0116024307308398	0.015	0.4393	53386	77258	58749.13
2045855	chr7	rs13226456	109671343	C	T	0.59	0.593	0.964	-0.0135007260538548	0.0089	0.1304	53386	77258	58749.13
2031471	chr7	rs118132801	109672327	C	A	0.978	0.977	0.9	0.0037031349243813	0.0312	0.906	51558	74710	56798.1
2029305	chr7	rs6978394	109672476	G	T	0.34	0.339	0.98	-0.0098988321792475	0.0092	0.2791	53386	77258	58749.13
2042784	chr7	rs145425625	109672572	G	A	0.859	0.858	0.973	-0.0043996643446871	0.0125	0.725	53386	77258	58749.13
2026231	chr7	rs139461881	109673019	G	T	0.987	0.988	0.762	-0.0812968270859734	0.0538	0.1309	38824	55060	42093.08
2025508	chr7	rs113939038	109673173	T	C	0.907	0.904	0.961	0.0119977384336167	0.015	0.4268	53386	77258	58749.13
2042651	chr7	rs74976619	109673220	G	A	0.591	0.593	0.965	-0.0135007260538548	0.0089	0.1311	53386	77258	58749.13
2025617	chr7	rs138501054	109673380	C	G	0.432	0.435	0.976	-0.0138961051921114	0.0088	0.1138	53386	77258	58749.13
2032271	chr7	rs142943908	109673701	T	C	0.574	0.577	0.967	-0.0119005312583873	0.0088	0.1799	53386	77258	58749.13
2031317	chr7	rs140436727	109674242	T	G	0.981	0.979	0.675	0.0922965524785719	0.0382	0.0157	52187	75361	57299.94
2024865	chr7	rs141274348	109674511	C	T	0.983	0.983	0.849	-0.0220002402796674	0.0426	0.6061	41595	54195	44536.11
2027248	chr7	rs145465801	109674569	C	G	0.981	0.982	0.93	0.0143958802837323	0.0369	0.6965	45547	61415	49460.45
2027557	chr7	rs4727733	109674723	T	G	0.84	0.84	0.979	-0.0086977157031958	0.0119	0.466	53386	77258	58749.13
2028883	chr7	rs7785615	109675123	G	T	0.841	0.841	0.98	-0.0082035573506883	0.0119	0.4893	53386	77258	58749.13
2022824	chr7	rs7808417	109675383	T	G	0.414	0.417	0.976	-0.0160988945897493	0.0088	0.0678	53386	77258	58749.13
2037815	chr7	rs59811986	109675678	G	A	0.907	0.904	0.965	0.0116024307308398	0.015	0.4385	53386	77258	58749.13
2023780	chr7	rs6957231	109675853	G	C	0.415	0.418	0.977	-0.0158042315449673	0.0088	0.07242	53386	77258	58749.13
2030666	chr7	rs144959002	109675855	A	C	0.981	0.981	0.941	0.0210959082947329	0.038	0.5786	40484	54508	43617.48
2041804	chr7	rs12673619	109675898	G	A	0.859	0.857	0.98	-0.0049019951702315	0.0125	0.6957	53386	77258	58749.13
2046461	chr7	rs6956972	109675927	A	G	0.415	0.418	0.977	-0.0158042315449673	0.0088	0.07355	53386	77258	58749.13
2035709	chr7	rs12673593	109675970	C	T	0.841	0.841	0.983	-0.0078003437327339	0.0119	0.5095	53386	77258	58749.13
2038168	chr7	rs140246491	109676253	A	C	0.954	0.954	0.955	0.0028958031120254	0.021	0.8885	53386	77258	58749.13
2022986	chr7	rs58618874	109676479	G	C	0.907	0.904	0.966	0.0116024307308398	0.015	0.438	53386	77258	58749.13
2038209	chr7	rs62478849	109676614	T	C	0.907	0.907	0.793	-0.0093031403261444	0.0166	0.573	53386	77258	58749.13
2038908	chr7	rs6962116	109676750	C	T	0.414	0.418	0.977	-0.015702643727291	0.0088	0.07563	53386	77258	58749.13
2028612	chr7	rs12533013	109677009	T	C	0.907	0.904	0.967	0.0118001041157506	0.015	0.4316	53386	77258	58749.13
2049162	chr7	rs10251582	109677042	A	G	0.841	0.84	0.985	-0.0082035573506883	0.0119	0.492	53386	77258	58749.13
2032622	chr7	rs6944758	109677088	T	C	0.591	0.593	0.97	-0.0129028853555234	0.0089	0.1462	53386	77258	58749.13
2039653	chr7	rs73714033	109677121	T	G	0.981	0.981	0.941	0.0192044091837133	0.0379	0.6121	40830	54639	43807.53
2033985	chr7	rs10262280	109677297	C	T	0.591	0.593	0.97	-0.0131966945943914	0.0089	0.1383	53386	77258	58749.13
2030419	chr7	rs10263053	109677813	G	A	0.858	0.857	0.982	-0.0049019951702315	0.0125	0.6928	53386	77258	58749.13
2024429	chr7	rs3957266	109677953	A	G	0.432	0.434	0.978	-0.0142003494011414	0.0088	0.1045	53386	77258	58749.13
2028716	chr7	rs7792756	109678031	T	G	0.981	0.981	0.945	0.0209000641077417	0.0379	0.5809	40484	54508	43617.48
2043882	chr7	rs2396199	109678286	C	T	0.59	0.593	0.971	-0.0136020904182857	0.0089	0.1271	53386	77258	58749.13
2036786	chr7	rs4379391	109678391	C	G	0.414	0.418	0.978	-0.0162005226717083	0.0088	0.06598	53386	77258	58749.13
2035122	chr7	rs13247668	109678561	T	C	0.605	0.607	0.964	-0.0129028853555234	0.009	0.1492	53386	77258	58749.13
2036811	chr7	rs13233435	109678623	C	G	0.59	0.593	0.971	-0.0135007260538548	0.0089	0.1298	53386	77258	58749.13
2038448	chr7	rs77318588	109678819	T	A	0.981	0.981	0.947	0.0213993910058902	0.0379	0.5719	40484	54508	43617.48
2028757	chr7	rs28770858	109679059	C	T	0.59	0.593	0.971	-0.0136020904182857	0.0089	0.1257	53386	77258	58749.13
2042422	chr7	rs13221416	109679248	T	C	0.59	0.593	0.971	-0.013399371963117	0.0089	0.1311	53386	77258	58749.13
2024248	chr7	rs13236877	109679298	A	G	0.59	0.593	0.971	-0.013399371963117	0.0089	0.1321	53386	77258	58749.13
2042014	chr7	rs10271187	109679688	C	T	0.859	0.857	0.982	-0.0054045784588597	0.0125	0.6632	53386	77258	58749.13
2044550	chr7	rs35577877	109679989	A	G	0.959	0.958	0.703	0.0001999800026662	0.0258	0.9927	53386	77258	58749.13
2023328	chr7	rs59134556	109680002	T	A	0.907	0.904	0.969	0.0118989261570991	0.015	0.4284	53386	77258	58749.13
2025366	chr7	rs6466318	109680029	G	A	0.339	0.339	0.984	-0.0102018624845967	0.0092	0.2678	53386	77258	58749.13
2043251	chr7	rs6950398	109680175	C	T	0.591	0.593	0.971	-0.0131966945943914	0.0089	0.1383	53386	77258	58749.13
2045081	chr7	rs12540270	109681344	C	T	0.908	0.904	0.97	0.0117012723076411	0.015	0.4355	53386	77258	58749.13
2034984	chr7	rs75771083	109682089	T	C	0.981	0.981	0.95	0.0209000641077417	0.0381	0.5835	40484	54508	43617.48
2032979	chr7	rs73197965	109683140	C	T	0.981	0.979	0.673	0.0852965742220806	0.0386	0.02714	52187	75361	57299.94
2042500	chr7	rs2396200	109684654	T	C	0.981	0.981	0.952	0.0193025022544974	0.0378	0.6086	40484	54508	43617.48
2025912	chr7	rs61031201	109684798	C	T	0.909	0.906	0.968	0.0124027667170427	0.0151	0.4116	53386	77258	58749.13
2035963	chr7	rs1357955	109684830	C	A	0.859	0.858	0.983	-0.0055956263571598	0.0125	0.6532	53386	77258	58749.13
2041572	chr7	rs1722073	109685382	C	G	0.413	0.416	0.977	-0.0151034855773182	0.0088	0.08722	53386	77258	58749.13
2028053	chr7	rs1722072	109685398	A	T	0.413	0.416	0.977	-0.0151034855773182	0.0088	0.08659	53386	77258	58749.13
2026932	chr7	rs116854054	109685871	T	C	0.964	0.965	0.656	-0.0580953231907121	0.0285	0.04165	53386	77258	58749.13
2042506	chr7	rs1722070	109685969	G	A	0.859	0.858	0.983	-0.0054950702819798	0.0125	0.6601	53386	77258	58749.13
2022897	chr7	rs1722069	109685995	T	C	0.322	0.321	0.985	-0.0113036461713921	0.0093	0.2243	53386	77258	58749.13
2033955	chr7	rs1723630	109686516	G	A	0.845	0.843	0.973	-0.0001000050003333	0.012	0.9963	53386	77258	58749.13
2033279	chr7	rs75077022	109686580	A	G	0.981	0.981	0.955	0.0213993910058902	0.0377	0.5701	40484	54508	43617.48
2028804	chr7	rs2690710	109686821	G	A	0.322	0.322	0.985	-0.0115969858456632	0.0093	0.2113	53386	77258	58749.13
2034277	chr7	rs1723626	109687310	G	A	0.34	0.338	0.986	-0.0092022107647994	0.0092	0.3166	53386	77258	58749.13
2024548	chr7	rs1722098	109687380	T	C	0.431	0.433	0.981	-0.0162005226717083	0.0088	0.0652	53386	77258	58749.13
2029949	chr7	rs1723625	109687420	C	A	0.431	0.433	0.981	-0.0160988945897493	0.0088	0.06544	53386	77258	58749.13
2035607	chr7	rs1723624	109687556	C	T	0.414	0.417	0.981	-0.0150019689183474	0.0088	0.08773	53386	77258	58749.13
2031143	chr7	rs75777571	109687646	G	A	0.955	0.955	0.975	0.0021975835434872	0.021	0.9169	53386	77258	58749.13
2029732	chr7	rs3927300	109687666	T	A	0.59	0.593	0.973	-0.013004189135254	0.0089	0.1434	53386	77258	58749.13
2034685	chr7	rs73714036	109687986	A	G	0.952	0.95	0.969	0.0177023841130051	0.0204	0.386	53386	77258	58749.13
2045471	chr7	rs13247982	109688011	A	G	0.589	0.591	0.972	-0.0130953713122409	0.0089	0.1407	53386	77258	58749.13
2027233	chr7	rs2690716	109688629	T	C	0.429	0.431	0.98	-0.0163021610829842	0.0088	0.06414	53386	77258	58749.13
2044105	chr7	rs73714037	109689175	C	T	0.908	0.904	0.975	0.0123039944561641	0.015	0.4125	53386	77258	58749.13
2025917	chr7	rs1723633	109689307	C	G	0.322	0.322	0.986	-0.0117993392160431	0.0093	0.2033	53386	77258	58749.13
2028387	chr7	rs7806795	109689309	G	C	0.907	0.904	0.975	0.0117012723076411	0.015	0.4341	53386	77258	58749.13
2044721	chr7	rs142596841	109689437	T	C	0.987	0.987	0.691	0.0288012338056278	0.0586	0.6224	32893	48861	36434.0
2031498	chr7	rs1525518	109690053	G	T	0.481	0.482	0.98	-0.0066017436345624	0.0087	0.4514	53386	77258	58749.13
2035693	chr7	rs1723634	109691540	C	T	0.859	0.858	0.983	-0.0060985584618694	0.0125	0.6242	53386	77258	58749.13
2030055	chr7	rs1404852	109692550	T	C	0.48	0.48	0.98	-0.0054950702819798	0.0087	0.5268	53386	77258	58749.13
2045377	chr7	rs62481963	109692591	T	C	0.965	0.965	0.713	0.0027960873020011	0.0274	0.9183	53386	77258	58749.13
2045120	chr7	rs6952898	109692637	A	T	0.981	0.981	0.961	0.0215951374365897	0.0378	0.5678	40484	54508	43617.48
2042172	chr7	rs1357956	109693186	G	A	0.481	0.481	0.98	-0.005696192544881	0.0087	0.5141	53386	77258	58749.13
2046496	chr7	rs78405510	109693327	A	C	0.955	0.954	0.976	0.001998002662673	0.0209	0.9222	53386	77258	58749.13
2042254	chr7	rs76354773	109693406	T	G	0.953	0.95	0.972	0.0183996828453635	0.0204	0.367	53386	77258	58749.13
2033565	chr7	rs75926285	109693524	G	A	0.981	0.981	0.963	0.0202045073158995	0.0376	0.5912	40484	54508	43617.48
2028310	chr7	rs11770442	109694553	T	C	0.961	0.961	0.883	-0.0152963956259917	0.0237	0.5197	53386	77258	58749.13
2044086	chr7	rs6945798	109694639	T	C	0.48	0.48	0.982	-0.005696192544881	0.0087	0.5096	53386	77258	58749.13
2045982	chr7	rs73714040	109694667	T	C	0.98	0.981	0.965	0.0227003855207759	0.0372	0.5414	41016	55568	44117.48
2039117	chr7	rs1722099	109694807	T	A	0.841	0.841	0.986	-0.0088994831870327	0.0119	0.4559	53386	77258	58749.13
2041546	chr7	rs6964610	109694999	G	A	0.498	0.497	0.982	-0.0074980401773571	0.0087	0.3912	53386	77258	58749.13
2028862	chr7	rs4582491	109695025	C	T	0.908	0.905	0.979	0.0119977384336167	0.0149	0.4215	53386	77258	58749.13
2047190	chr7	rs1525522	109695585	C	T	0.606	0.606	0.971	-0.0114958245134845	0.0089	0.1971	53386	77258	58749.13
2029749	chr7	rs12113623	109695777	T	C	0.605	0.606	0.971	-0.0114047880634385	0.0089	0.2026	53386	77258	58749.13
2044367	chr7	rs73714043	109695850	A	G	0.908	0.904	0.979	0.0116024307308398	0.0149	0.4366	53386	77258	58749.13
2029575	chr7	rs1404857	109695905	G	C	0.48	0.48	0.982	-0.0058973552660839	0.0087	0.5	53386	77258	58749.13
2032950	chr7	rs1404856	109696162	T	G	0.48	0.48	0.982	-0.0058973552660839	0.0087	0.4973	53386	77258	58749.13
2031488	chr7	rs1525521	109696175	T	C	0.84	0.84	0.985	-0.0088994831870327	0.0119	0.455	53386	77258	58749.13
2038638	chr7	rs118105074	109696851	T	G	0.955	0.955	0.982	9.99950003332973e-05	0.0209	0.9976	53386	77258	58749.13
2025269	chr7	rs192926031	109696906	C	G	0.985	0.984	0.899	0.0221038989069263	0.0404	0.5848	44524	64875	49178.54
2034488	chr7	rs6975130	109697157	A	G	0.98	0.981	0.967	0.023003381764963	0.0371	0.5361	40670	55437	43927.43
2033559	chr7	rs10261784	109697253	G	A	0.48	0.48	0.983	-0.006199175242821	0.0087	0.4781	53386	77258	58749.13
2036224	chr7	rs6957695	109697278	T	C	0.48	0.48	0.983	-0.006199175242821	0.0087	0.4769	53386	77258	58749.13
2029997	chr7	rs75970536	109697465	T	A	0.954	0.954	0.904	-0.0150019689183474	0.0217	0.4883	53386	77258	58749.13
2030983	chr7	rs6971210	109697521	T	C	0.982	0.983	0.887	-0.0300984478240329	0.0361	0.405	50658	70091	55360.11
2025462	chr7	rs1404855	109697590	T	C	0.48	0.48	0.983	-0.006199175242821	0.0087	0.4779	53386	77258	58749.13
2028364	chr7	rs1404854	109697675	G	A	0.859	0.858	0.984	-0.0052035148315978	0.0125	0.6745	53386	77258	58749.13
2045567	chr7	rs117729180	109697770	G	A	0.955	0.955	0.983	0.0009995003330834	0.0209	0.9611	53386	77258	58749.13
2032755	chr7	rs117934443	109697779	A	G	0.955	0.955	0.983	0.0013990209137074	0.0209	0.9447	53386	77258	58749.13
2037410	chr7	rs6956533	109698446	C	T	0.608	0.609	0.972	-0.0111013930711739	0.0089	0.2154	53386	77258	58749.13
2044033	chr7	rs73714044	109698547	T	A	0.98	0.981	0.971	0.0207041815582916	0.0371	0.5757	41016	55568	44117.48
2026120	chr7	rs150203133	109699942	A	G	0.615	0.616	0.949	-0.0116981574124923	0.0091	0.1989	53386	77258	58749.13
2028741	chr7	rs2204469	109701190	A	T	0.48	0.48	0.983	-0.0062998021485279	0.0087	0.4718	53386	77258	58749.13
2032303	chr7	rs117770974	109701417	T	C	0.977	0.976	0.93	0.00730326611012	0.0304	0.8105	50717	73983	56018.24
2049024	chr7	rs73435542	109702924	C	G	0.954	0.955	0.908	-0.0154994990469515	0.0216	0.4745	53386	77258	58749.13
2036935	chr7	rs2249789	109703062	C	T	0.319	0.318	0.997	-0.0102018624845967	0.0092	0.2719	53386	77258	58749.13
2046581	chr7	rs2396205	109703309	T	C	0.501	0.501	0.995	-0.005304041591906	0.0086	0.5381	53386	77258	58749.13
2032338	chr7	rs74972538	109703898	A	T	0.987	0.986	0.695	0.0619977962278187	0.0576	0.2813	32183	47780	35768.52
2032946	chr7	rs1618049	109703925	C	G	0.319	0.318	0.996	-0.0101008421794295	0.0093	0.2735	53386	77258	58749.13
2030198	chr7	rs117709734	109704189	G	A	0.958	0.957	0.774	0.0021975835434872	0.0243	0.9291	53386	77258	58749.13
2041905	chr7	rs7784323	109704591	A	C	0.982	0.983	0.893	-0.0316970867432546	0.0361	0.3795	50658	70091	55360.11
2048617	chr7	rs1525513	109705384	G	T	0.502	0.501	0.997	-0.005304041591906	0.0086	0.5406	53386	77258	58749.13
2025563	chr7	rs1525512	109705423	T	G	0.495	0.493	0.972	-0.0058973552660839	0.0088	0.5042	53386	77258	58749.13
2047624	chr7	rs1723622	109705689	G	C	0.317	0.317	0.995	-0.010302892995897	0.0093	0.2685	53386	77258	58749.13
2034452	chr7	rs76883315	109706416	A	G	0.98	0.981	0.981	0.0244974716003874	0.037	0.5075	40670	55437	43927.43
2042474	chr7	rs76909852	109706529	A	T	0.955	0.955	0.988	9.99950003332973e-05	0.0208	0.996	53386	77258	58749.13
2023400	chr7	rs1722100	109708583	C	T	0.337	0.335	0.996	-0.0082035573506883	0.0091	0.3662	53386	77258	58749.13
2040033	chr7	rs13233541	109708676	G	A	0.502	0.501	0.997	-0.0057967688471774	0.0086	0.5045	53386	77258	58749.13
2025663	chr7	rs13233450	109708737	C	G	0.502	0.501	0.997	-0.0055956263571598	0.0086	0.5203	53386	77258	58749.13
2043253	chr7	rs11509191	109709097	G	C	0.501	0.501	0.996	-0.0054045784588597	0.0086	0.5304	53386	77258	58749.13
2047228	chr7	rs1722102	109709131	T	C	0.411	0.41	0.891	-0.009696862978864	0.0093	0.2983	53386	77258	58749.13
2023182	chr7	rs80308834	109709364	T	C	0.955	0.955	0.989	9.99950003332973e-05	0.0208	0.9971	53386	77258	58749.13
2027604	chr7	rs78837305	109709723	A	G	0.955	0.955	0.989	-0.000200020002667	0.0208	0.9941	53386	77258	58749.13
2033842	chr7	rs1722103	109709737	G	A	0.336	0.335	0.996	-0.0082035573506883	0.0091	0.3714	53386	77258	58749.13
2026341	chr7	rs10271342	109709943	C	T	0.518	0.517	0.997	-0.0068030886197391	0.0087	0.4336	53386	77258	58749.13
2043060	chr7	rs80269587	109709947	T	C	0.97	0.969	0.931	-0.0139975096438537	0.0261	0.5928	52841	75249	57900.31
2023532	chr7	rs1589874	109710244	G	C	0.501	0.501	0.997	-0.0058973552660839	0.0086	0.4951	53386	77258	58749.13
2027308	chr7	rs77515532	109710334	G	T	0.982	0.983	0.899	-0.0323992324466777	0.036	0.3685	50588	70021	55290.11
2048708	chr7	rs74860149	109710355	C	A	0.988	0.988	0.786	0.0341018649449722	0.0608	0.5748	28962	46081	33135.75
2029962	chr7	rs35150030	109710507	T	C	0.518	0.517	0.997	-0.0067024110596754	0.0087	0.4402	53386	77258	58749.13
2038752	chr7	rs17157374	109710535	T	C	0.951	0.949	0.989	0.0182033098538737	0.02	0.3639	53386	77258	58749.13
2023377	chr7	rs80071044	109710597	C	T	0.955	0.955	0.989	0.0004998750416509	0.0208	0.9827	53386	77258	58749.13
2033349	chr7	rs62481969	109710631	T	A	0.518	0.517	0.997	-0.0068030886197391	0.0087	0.4348	53386	77258	58749.13
2028515	chr7	rs116959822	109710722	A	G	0.988	0.988	0.783	0.0044998604248922	0.0591	0.9388	30655	48033	34961.08
2045714	chr7	rs11509937	109710776	T	C	0.518	0.517	0.998	-0.0068030886197391	0.0087	0.431	53386	77258	58749.13
2047791	chr7	rs7788476	109710901	A	T	0.518	0.517	0.997	-0.0068030886197391	0.0087	0.4314	53386	77258	58749.13
2027747	chr7	rs7788978	109710998	G	C	0.817	0.817	1.0	-0.0065010863423599	0.0112	0.5597	53386	77258	58749.13
2047458	chr7	rs1723620	109711074	A	C	0.817	0.817	1.0	-0.0065010863423599	0.0111	0.5571	53386	77258	58749.13
2045282	chr7	rs7788952	109711280	A	G	0.612	0.614	0.995	-0.0121029460677457	0.0089	0.1724	53386	77258	58749.13
2031790	chr7	rs7793344	109711537	G	A	0.564	0.563	0.998	-0.0074980401773571	0.0087	0.3871	53386	77258	58749.13
2028586	chr7	rs9649329	109711861	T	C	0.987	0.987	0.655	-0.102099172955455	0.0643	0.1125	29225	41628	31881.48
2023614	chr7	rs17469491	109712420	A	G	0.977	0.976	0.935	0.0056042667198317	0.0304	0.8543	50717	73983	56018.24
2035888	chr7	rs1723619	109712514	C	T	0.014	0.0144	0.685	-0.0299953975354009	0.0474	0.527	47560	66342	52199.83
2047408	chr7	rs10254489	109713113	A	G	0.449	0.447	0.89	-0.0102018624845967	0.0092	0.2683	53386	77258	58749.13
2031524	chr7	rs10257670	109713426	A	C	0.519	0.517	0.998	-0.0062998021485279	0.0087	0.4679	53386	77258	58749.13
2047699	chr7	rs183212131	109713611	T	G	0.982	0.983	0.984	-0.0322959448008212	0.0337	0.338	51247	74190	56372.01
2045306	chr7	rs117137667	109713798	C	T	0.988	0.988	0.788	0.023198814502523	0.061	0.7041	28569	45391	32634.98
2048449	chr7	rs9648951	109713961	A	G	0.52	0.518	0.994	-0.0064004391810282	0.0087	0.4632	53386	77258	58749.13
2035765	chr7	rs11761488	109713973	G	A	0.523	0.521	0.994	-0.0058973552660839	0.0087	0.4977	53386	77258	58749.13
2032040	chr7	rs9649330	109713993	C	G	0.632	0.632	0.986	-0.009696862978864	0.009	0.2791	53386	77258	58749.13
2026500	chr7	rs9649331	109714185	T	C	0.519	0.517	0.997	-0.006199175242821	0.0087	0.4708	53386	77258	58749.13
2031368	chr7	rs10236852	109715320	G	T	0.982	0.983	0.901	-0.0315009870620622	0.036	0.3811	50588	70021	55290.11
2023936	chr7	rs10252868	109715878	T	C	0.501	0.5	0.996	-0.0049019951702315	0.0086	0.5707	53386	77258	58749.13
2043836	chr7	rs1723657	109716137	C	T	0.32	0.319	0.996	-0.0108991808690006	0.0093	0.2392	53386	77258	58749.13
2025669	chr7	rs117884179	109716622	C	A	0.96	0.959	0.76	-0.0062998021485279	0.0252	0.8026	52493	75664	57604.43
2043411	chr7	rs60173545	109717100	A	G	0.98	0.981	0.993	0.0212036062510236	0.0368	0.5642	40823	55678	44114.6
2039093	chr7	rs1608842	109717196	G	A	0.836	0.835	1.0	-0.0052035148315978	0.0116	0.6544	53386	77258	58749.13
2028869	chr7	rs12536439	109717281	T	C	0.501	0.5	0.996	-0.0049019951702315	0.0086	0.5721	53386	77258	58749.13
2023568	chr7	rs78122398	109717708	T	C	0.982	0.983	0.901	-0.0456984484517478	0.0367	0.213	50159	69575	54853.18
2030037	chr7	rs1722104	109717717	T	C	0.319	0.318	0.996	-0.0110002818588653	0.0093	0.2329	53386	77258	58749.13
2040904	chr7	rs118000662	109717816	C	T	0.958	0.957	0.769	0.0050969882578437	0.0244	0.8339	53386	77258	58749.13
2033738	chr7	rs1723655	109717860	A	C	0.319	0.318	0.996	-0.010302892995897	0.0093	0.2656	53386	77258	58749.13
2037042	chr7	rs149268931	109717920	C	T	0.98	0.981	0.993	0.0185960172820726	0.0368	0.6127	40823	55678	44114.6
2039946	chr7	rs1723654	109717924	G	C	0.319	0.318	0.996	-0.0108991808690006	0.0093	0.2392	53386	77258	58749.13
2028628	chr7	rs1722105	109718216	C	T	0.336	0.335	0.996	-0.0088994831870327	0.0091	0.3278	53386	77258	58749.13
2037813	chr7	rs1723653	109718270	G	A	0.336	0.335	0.996	-0.0091012913892029	0.0091	0.3166	53386	77258	58749.13
2024205	chr7	rs28878797	109718671	G	T	0.983	0.983	0.893	-0.0326988269632397	0.0414	0.4299	41595	54195	44536.11
2049178	chr7	rs2949792	109718766	T	C	0.336	0.335	0.996	-0.0080019302190585	0.0091	0.3803	53386	77258	58749.13
2043271	chr7	rs186139423	109718795	T	C	0.988	0.988	0.792	0.0250047589895661	0.0607	0.6805	28569	45391	32634.98
2026948	chr7	rs1723652	109719099	G	A	0.836	0.835	1.0	-0.005304041591906	0.0116	0.651	53386	77258	58749.13
2029379	chr7	rs10282205	109719227	T	C	0.501	0.5	0.996	-0.0050024916227914	0.0086	0.5603	53386	77258	58749.13
2034921	chr7	rs1722106	109719287	T	C	0.319	0.318	0.996	-0.0102018624845967	0.0093	0.2731	53386	77258	58749.13
2037089	chr7	rs1723651	109719318	T	C	0.319	0.318	0.996	-0.0101008421794295	0.0093	0.2734	53386	77258	58749.13
2029771	chr7	rs1723650	109719487	G	T	0.319	0.318	0.995	-0.0105049846451474	0.0093	0.2545	53386	77258	58749.13
2048087	chr7	rs76833863	109720115	T	C	0.981	0.981	0.994	0.0192044091837133	0.037	0.6038	40823	55678	44114.6
2046918	chr7	rs1608841	109720212	C	G	0.337	0.336	0.996	-0.0082035573506883	0.0091	0.3676	53386	77258	58749.13
2025092	chr7	rs1723649	109720321	G	A	0.337	0.336	0.996	-0.0082035573506883	0.0091	0.3716	53386	77258	58749.13
2043689	chr7	rs1723648	109720337	G	A	0.337	0.336	0.996	-0.0082035573506883	0.0091	0.3713	53386	77258	58749.13
2042918	chr7	rs79379259	109720577	G	A	0.983	0.983	0.706	-0.0229002198863326	0.0416	0.5829	50569	72614	55663.8
2023436	chr7	rs12539392	109720628	C	T	0.837	0.836	1.0	-0.0042992284528324	0.0116	0.7111	53386	77258	58749.13
2047964	chr7	rs73714048	109720756	A	G	0.98	0.981	0.994	0.0212036062510236	0.0367	0.5633	40823	55678	44114.6
2043628	chr7	rs1404859	109720780	G	A	0.818	0.818	1.0	-0.0018016219466282	0.0112	0.8703	53386	77258	58749.13
2038388	chr7	rs12673278	109720858	C	T	0.952	0.949	0.995	0.0202045073158995	0.02	0.3117	53386	77258	58749.13
2036154	chr7	rs10245119	109720986	A	G	0.568	0.569	0.996	-0.0110002818588653	0.0087	0.2088	53386	77258	58749.13
2038350	chr7	rs78277708	109721486	A	T	0.955	0.955	0.991	0.0003999200213268	0.0208	0.9843	53386	77258	58749.13
2039057	chr7	rs77185750	109722332	T	A	0.981	0.981	0.992	0.0166014304974254	0.0371	0.6545	40637	54749	43804.66
2025924	chr7	rs13340481	109722969	C	T	0.98	0.981	0.993	0.021497269010823	0.0367	0.5588	40753	55608	44044.6
2047380	chr7	rs113381242	109723879	A	G	0.937	0.939	0.871	-0.0271040176920589	0.0191	0.1552	53386	77258	58749.13
2023330	chr7	rs150981413	109723957	T	C	0.987	0.988	0.752	0.0255020410123433	0.0519	0.6227	39956	58933	44584.76
2024453	chr7	rs73714049	109724397	C	T	0.952	0.949	1.0	0.0182033098538737	0.02	0.363	53386	77258	58749.13
2035808	chr7	rs1815112	109724732	T	C	0.611	0.613	0.996	-0.0111013930711739	0.0089	0.2079	53386	77258	58749.13
2027626	chr7	rs71570901	109724933	A	G	0.985	0.983	0.646	0.0558036076154242	0.0458	0.2228	49070	71745	54118.98
2040127	chr7	rs884454	109725412	A	G	0.612	0.613	0.995	-0.0117993392160431	0.0089	0.1826	53386	77258	58749.13
2042442	chr7	rs75127408	109725843	A	G	0.98	0.981	0.992	0.0183015011699126	0.037	0.6197	40567	54679	43734.66
2048006	chr7	rs1722028	109725961	C	G	0.612	0.614	0.996	-0.0119005312583873	0.0089	0.178	53386	77258	58749.13
2036856	chr7	rs1357954	109726454	A	C	0.611	0.613	0.996	-0.0111013930711739	0.0089	0.2081	53386	77258	58749.13
2028750	chr7	rs12538565	109726507	A	G	0.951	0.949	1.0	0.0166997792224134	0.0199	0.4025	53386	77258	58749.13
2042588	chr7	rs1632726	109727058	G	C	0.612	0.614	0.996	-0.0123965203365513	0.0089	0.1622	53386	77258	58749.13
2033933	chr7	rs73714050	109727085	C	A	0.952	0.949	1.0	0.0173977771764203	0.02	0.3828	53386	77258	58749.13
2043138	chr7	rs56785375	109727501	C	T	0.981	0.982	0.984	0.0085037404912207	0.0381	0.823	40567	54679	43734.66
2024478	chr7	rs1722029	109727947	T	G	0.563	0.562	0.996	-0.0074980401773571	0.0087	0.3887	53386	77258	58749.13
2034036	chr7	rs1723606	109728166	A	C	0.519	0.517	0.997	-0.0066017436345624	0.0087	0.4453	53386	77258	58749.13
2039200	chr7	rs1723607	109728594	A	C	0.337	0.335	0.994	-0.008395140788382	0.0091	0.358	53386	77258	58749.13
2034982	chr7	rs2692404	109728633	G	C	0.614	0.616	0.995	-0.0122041688389067	0.0089	0.169	53386	77258	58749.13
2028047	chr7	rs1723608	109728708	G	A	0.337	0.335	0.994	-0.008395140788382	0.0091	0.3597	53386	77258	58749.13
2044095	chr7	rs7784037	109728789	T	C	0.951	0.949	1.0	0.017496047616751	0.0199	0.3792	53386	77258	58749.13
2027252	chr7	rs1723609	109728846	G	T	0.337	0.335	0.994	-0.0084959889212643	0.0091	0.3537	53386	77258	58749.13
2032385	chr7	rs62478573	109728853	C	A	0.899	0.896	0.76	0.0166997792224134	0.0163	0.3051	53386	77258	58749.13
2029420	chr7	rs73714051	109729215	G	T	0.98	0.981	0.992	0.0190964956909883	0.037	0.6051	40567	54679	43734.66
2041147	chr7	rs7805074	109729286	A	G	0.951	0.949	1.0	0.0180952882690919	0.0199	0.3643	53386	77258	58749.13
2027713	chr7	rs11508514	109729316	A	T	0.631	0.631	0.991	-0.0105959392134034	0.009	0.2374	53386	77258	58749.13
2027968	chr7	rs35220313	109729958	C	G	0.951	0.949	1.0	0.0183996828453635	0.0199	0.3557	53386	77258	58749.13
2040745	chr7	rs150855849	109730079	C	T	0.978	0.978	0.695	-0.0275973271921043	0.0356	0.4377	53073	76014	58276.58
2023009	chr7	rs79390228	109730564	C	A	0.955	0.955	0.992	0.001099395443301	0.0208	0.9571	53386	77258	58749.13
2037768	chr7	rs17157396	109730619	C	G	0.98	0.981	0.993	0.0234039777790161	0.0368	0.524	40753	55608	44044.6
2025242	chr7	rs1723611	109731554	A	G	0.612	0.614	0.996	-0.0113036461713921	0.0089	0.201	53386	77258	58749.13
2030144	chr7	rs76765242	109731597	A	G	0.955	0.955	0.992	0.0011992805754821	0.0208	0.9556	53386	77258	58749.13
2027114	chr7	rs76149235	109731765	A	G	0.955	0.955	0.992	0.0011992805754821	0.0208	0.954	53386	77258	58749.13
2036885	chr7	rs78004295	109732148	T	A	0.982	0.983	0.91	-0.040197189751413	0.0366	0.2722	50159	69575	54853.18
2023843	chr7	rs6951422	109732506	C	T	0.835	0.834	1.0	-0.0055956263571598	0.0116	0.6276	53386	77258	58749.13
2041019	chr7	rs1525508	109732630	A	G	0.613	0.614	0.997	-0.0115969858456632	0.0089	0.1888	53386	77258	58749.13
2034244	chr7	rs1464882	109732866	G	C	0.98	0.981	0.994	0.0166997792224134	0.0367	0.6496	40823	55678	44114.6
2027762	chr7	rs6957016	109733586	C	T	0.834	0.833	0.999	-0.0052035148315978	0.0116	0.6551	53386	77258	58749.13
2034177	chr7	rs13242374	109733639	A	T	0.632	0.632	0.992	-0.0101008421794295	0.009	0.2583	53386	77258	58749.13
2027852	chr7	rs2177758	109733755	C	A	0.632	0.632	0.992	-0.0101008421794295	0.009	0.262	53386	77258	58749.13
2037802	chr7	rs940770	109733975	G	A	0.503	0.503	0.998	-0.005696192544881	0.0086	0.5071	53386	77258	58749.13
2030746	chr7	rs940771	109734106	A	T	0.503	0.502	0.998	-0.005696192544881	0.0086	0.5112	53386	77258	58749.13
2042013	chr7	rs1525509	109734283	C	G	0.503	0.502	0.997	-0.0057967688471774	0.0086	0.5013	53386	77258	58749.13
2027387	chr7	rs1525510	109734425	A	G	0.613	0.615	0.997	-0.0117993392160431	0.0089	0.1809	53386	77258	58749.13
2025450	chr7	rs76686197	109734853	C	T	0.954	0.955	0.919	-0.0168003386783461	0.0216	0.4384	53386	77258	58749.13
2039514	chr7	rs1722030	109735183	T	G	0.552	0.554	0.998	-0.0098988321792475	0.0087	0.253	53386	77258	58749.13
2044901	chr7	rs1723616	109735185	C	G	0.614	0.616	0.995	-0.0120017335415971	0.0089	0.175	53386	77258	58749.13
2035147	chr7	rs1525511	109735284	G	A	0.551	0.554	0.998	-0.0102018624845967	0.0087	0.2384	53386	77258	58749.13
2032954	chr7	rs2222612	109735864	G	A	0.955	0.955	0.992	0.0006997551142732	0.0208	0.9723	53386	77258	58749.13
2037406	chr7	rs28630954	109735910	G	T	0.835	0.834	0.999	-0.0055956263571598	0.0116	0.6326	53386	77258	58749.13
2046014	chr7	rs73714052	109736077	G	A	0.98	0.981	0.991	0.0128964817350202	0.0369	0.7264	40637	54749	43804.66
2037718	chr7	rs1722031	109736191	T	G	0.613	0.614	0.997	-0.0114047880634385	0.0089	0.1969	53386	77258	58749.13
2037509	chr7	rs34385726	109736274	T	G	0.631	0.631	0.992	-0.0098988321792475	0.009	0.2681	53386	77258	58749.13
2035374	chr7	rs1722032	109736585	G	A	0.552	0.554	0.999	-0.0101008421794295	0.0087	0.2455	53386	77258	58749.13
2036643	chr7	rs1722033	109736723	A	G	0.551	0.553	0.999	-0.0099998320783335	0.0087	0.2481	53386	77258	58749.13
2038312	chr7	rs1723618	109736784	C	T	0.551	0.553	0.999	-0.0099998320783335	0.0087	0.2464	53386	77258	58749.13
2036473	chr7	rs73714053	109736860	C	T	0.98	0.981	0.992	0.0133011462391285	0.0368	0.7173	40637	54749	43804.66
2039723	chr7	rs1722034	109736919	A	G	0.551	0.553	0.999	-0.0099998320783335	0.0087	0.2459	53386	77258	58749.13
2043044	chr7	rs1628101	109737344	A	G	0.551	0.553	0.998	-0.009797842480111	0.0087	0.2562	53386	77258	58749.13
2025876	chr7	rs78511558	109737394	G	T	0.982	0.983	0.985	0.0016985566355815	0.0388	0.9659	40038	52895	42909.96
2043201	chr7	rs1723632	109738154	C	G	0.318	0.317	0.993	-0.0093031403261444	0.0093	0.3152	53386	77258	58749.13
2028648	chr7	rs1722035	109738166	A	C	0.318	0.317	0.993	-0.0092022107647994	0.0093	0.3192	53386	77258	58749.13
2048211	chr7	rs79621327	109738477	A	G	0.955	0.955	0.991	0.0008995952428359	0.0208	0.9659	53386	77258	58749.13
2048676	chr7	rs117166505	109738791	T	G	0.955	0.955	0.991	0.0008995952428359	0.0208	0.9655	53386	77258	58749.13
2027269	chr7	rs12705662	109738842	G	C	0.632	0.632	0.987	-0.009000382197299	0.009	0.3139	53386	77258	58749.13
2038222	chr7	rs79353960	109738844	C	T	0.98	0.981	0.99	0.0136957831289865	0.0368	0.7106	40637	54749	43804.66
2036534	chr7	rs74586496	109739016	C	T	0.955	0.955	0.992	0.0009995003330834	0.0208	0.9613	53386	77258	58749.13
2045316	chr7	rs1723638	109739366	C	G	0.501	0.5	0.994	-0.0040983869261633	0.0086	0.6315	53386	77258	58749.13
2044446	chr7	rs1722036	109739508	A	T	0.612	0.613	0.994	-0.0107980900995126	0.0089	0.2235	53386	77258	58749.13
2044398	chr7	rs62478606	109739560	T	A	0.63	0.63	0.989	-0.0087985943563496	0.009	0.3283	53386	77258	58749.13
2027816	chr7	rs1722037	109739947	T	C	0.501	0.501	0.994	-0.0043996643446871	0.0086	0.6084	53386	77258	58749.13
2038943	chr7	rs1722038	109739969	A	C	0.501	0.5	0.993	-0.004198802647333	0.0087	0.6265	53386	77258	58749.13
2037854	chr7	rs2692409	109740388	A	G	0.501	0.5	0.993	-0.0045001103249234	0.0087	0.6057	53386	77258	58749.13
2046195	chr7	rs139673804	109740445	T	G	0.955	0.955	0.99	0.0003999200213268	0.0208	0.9862	53386	77258	58749.13
2033548	chr7	rs1723639	109740622	T	A	0.612	0.613	0.992	-0.0107980900995126	0.0089	0.2224	53386	77258	58749.13
2035643	chr7	rs1723640	109740774	T	A	0.55	0.552	0.993	-0.0086977157031958	0.0087	0.3163	53386	77258	58749.13
2028372	chr7	rs1723641	109740781	C	T	0.55	0.552	0.993	-0.008395140788382	0.0087	0.3325	53386	77258	58749.13
2046207	chr7	rs1722039	109741107	A	C	0.501	0.501	0.991	-0.004701032558649	0.0087	0.5893	53386	77258	58749.13
2025398	chr7	rs12666602	109741317	A	G	0.833	0.831	0.991	-0.0043996643446871	0.0116	0.7051	53386	77258	58749.13
2030145	chr7	rs12670961	109741442	C	A	0.834	0.833	0.992	-0.0058973552660839	0.0116	0.6123	53386	77258	58749.13
2045190	chr7	rs7803673	109741582	A	C	0.63	0.63	0.985	-0.009000382197299	0.009	0.3157	53386	77258	58749.13
2043268	chr7	rs78552476	109741584	A	G	0.907	0.904	0.995	0.0111970780932162	0.0147	0.4458	53386	77258	58749.13
2037174	chr7	rs78772372	109742557	T	G	0.955	0.955	0.99	0.001099395443301	0.0208	0.9591	53386	77258	58749.13
2033794	chr7	rs17157405	109742696	T	C	0.889	0.887	0.995	0.0126990249774084	0.0137	0.3538	53386	77258	58749.13
2046967	chr7	rs1626453	109743730	T	C	0.317	0.317	0.986	-0.0119005312583873	0.0093	0.2017	53386	77258	58749.13
2044316	chr7	rs59106251	109744031	C	T	0.889	0.887	0.994	0.0117012723076411	0.0137	0.3925	53386	77258	58749.13
2034631	chr7	rs61054869	109744143	G	T	0.95	0.948	0.997	0.0180952882690919	0.0197	0.358	53386	77258	58749.13
2027436	chr7	rs11770405	109744239	G	C	0.632	0.632	0.983	-0.010302892995897	0.009	0.253	53386	77258	58749.13
2027682	chr7	rs60241446	109744530	C	T	0.89	0.888	0.994	0.0115035793834154	0.0137	0.4039	53386	77258	58749.13
2032638	chr7	rs60019161	109744564	G	A	0.95	0.948	0.997	0.0187039847937718	0.0197	0.3441	53386	77258	58749.13
2031058	chr7	rs12538911	109744869	C	T	0.889	0.888	0.994	0.0118001041157506	0.0137	0.3916	53386	77258	58749.13
2026312	chr7	rs77169801	109744927	G	C	0.981	0.982	0.984	0.0109992854583691	0.0384	0.7747	40154	53754	43149.9
2031388	chr7	rs2711325	109744942	T	C	0.614	0.616	0.985	-0.0113036461713921	0.0089	0.2036	53386	77258	58749.13
2026462	chr7	rs73199886	109745102	C	T	0.832	0.831	0.985	-0.0058973552660839	0.0116	0.6087	53386	77258	58749.13
2023981	chr7	rs12533760	109745209	A	G	0.952	0.949	0.997	0.0187039847937718	0.0199	0.3494	53386	77258	58749.13
2042276	chr7	rs78633032	109745859	G	T	0.962	0.96	0.968	0.0190964956909883	0.0228	0.4026	53386	77258	58749.13
2033393	chr7	rs2692413	109745944	T	C	0.982	0.983	0.915	-0.0270012755029434	0.0404	0.5037	41665	54265	44606.11
2041310	chr7	rs1404851	109746201	G	T	0.889	0.887	0.993	0.0109992854583691	0.0137	0.4244	53386	77258	58749.13
2024354	chr7	rs1723631	109747058	T	G	0.314	0.314	0.979	-0.0107980900995126	0.0094	0.2495	53386	77258	58749.13
2047727	chr7	rs74954901	109747608	A	G	0.939	0.94	0.99	0.0016985566355815	0.0181	0.9246	53386	77258	58749.13
2049103	chr7	rs10265227	109748344	C	A	0.95	0.948	0.996	0.0182033098538737	0.0198	0.3579	53386	77258	58749.13
2034796	chr7	rs56304306	109749064	A	G	0.982	0.981	0.622	0.0577970987262168	0.0421	0.1703	51326	74737	56582.14
2043248	chr7	rs76409042	109749492	A	C	0.939	0.94	0.989	0.0017983819413794	0.0181	0.9221	53386	77258	58749.13
2038580	chr7	rs73419009	109749671	A	G	0.95	0.948	0.996	0.0187039847937718	0.0197	0.3449	53386	77258	58749.13
2029308	chr7	rs7786283	109750399	A	T	0.95	0.948	0.996	0.0194005857039748	0.0198	0.3249	53386	77258	58749.13
2040623	chr7	rs79190972	109750616	T	C	0.981	0.982	0.985	0.0098018049722602	0.0384	0.7986	40154	53754	43149.9
2041330	chr7	rs74382310	109750759	C	T	0.982	0.984	0.923	-0.046400022834317	0.0362	0.2	50537	69779	55198.61
2046860	chr7	rs1917687	109751508	A	G	0.932	0.931	0.979	0.0055048206344449	0.0173	0.7525	53386	77258	58749.13
2032485	chr7	rs2244263	109751674	C	T	0.872	0.871	0.988	0.0046989426564652	0.013	0.7181	53386	77258	58749.13
2044081	chr7	rs77460014	109751856	C	T	0.939	0.94	0.99	-0.0004000800213396	0.0182	0.9812	53386	77258	58749.13
2037873	chr7	rs77911386	109751894	G	C	0.982	0.983	0.984	-0.0052035148315978	0.0394	0.8952	39581	52544	42514.37
2022813	chr7	rs114161851	109752052	G	A	0.982	0.983	0.984	-0.0078003437327339	0.0394	0.8425	39581	52544	42514.37
2030208	chr7	rs76580746	109752871	C	T	0.968	0.968	0.727	-0.01999864650669	0.0288	0.4884	53027	76178	58210.26
2032692	chr7	rs78273719	109752913	T	C	0.987	0.986	0.675	0.0409019913204257	0.0483	0.398	48124	66745	52745.96
2034795	chr7	rs6965097	109753194	C	T	0.982	0.983	0.983	-0.0045001103249234	0.0394	0.9081	39581	52544	42514.37
2028877	chr7	rs142809128	109753741	C	A	0.985	0.985	0.582	-0.0267033828345498	0.0476	0.574	51712	74000	56658.65
2040772	chr7	rs9791433	109754096	C	T	0.981	0.982	0.983	-0.0016012813669738	0.0388	0.9675	39581	52544	42514.37
2024680	chr7	rs9791826	109754446	A	G	0.981	0.982	0.983	-0.0005001250416822	0.0388	0.9904	39581	52544	42514.37
2048030	chr7	rs1568877	109754634	A	T	0.982	0.983	0.915	-0.0275973271921043	0.0404	0.4941	41665	54265	44606.11
2043674	chr7	rs1568878	109754974	T	C	0.813	0.812	0.975	-0.0073972926304747	0.0112	0.5065	53386	77258	58749.13
2041405	chr7	rs1525520	109755235	G	C	0.874	0.874	0.986	0.0058031292269501	0.0131	0.6577	53386	77258	58749.13
2028675	chr7	rs12112302	109756650	C	G	0.981	0.982	0.985	0.0023971245997214	0.0386	0.95	39767	53473	42824.31
2036325	chr7	rs12112937	109756762	T	G	0.981	0.982	0.984	0.0035038543266769	0.0386	0.9278	39767	53473	42824.31
2023874	chr7	rs75358313	109756777	G	A	0.983	0.985	0.954	-0.0685037054338901	0.0467	0.143	31116	40541	33308.37
2049013	chr7	rs73199888	109757018	A	C	0.812	0.812	0.972	-0.0082035573506883	0.0112	0.4623	53386	77258	58749.13
2025391	chr7	rs6948305	109757108	C	G	0.981	0.982	0.983	-0.0009004052431641	0.0388	0.9811	39581	52544	42514.37
2043771	chr7	rs6948497	109757243	C	T	0.89	0.888	0.993	0.0103957761821204	0.0138	0.4482	53386	77258	58749.13
2035345	chr7	rs80240377	109757786	T	C	0.955	0.955	0.986	-0.0016012813669738	0.0209	0.9408	53386	77258	58749.13
2029562	chr7	rs76225982	109757996	G	C	0.956	0.955	0.986	-0.001501126126267	0.0209	0.9432	53386	77258	58749.13
2022799	chr7	rs59675015	109759082	A	G	0.981	0.982	0.98	0.0022973590486834	0.0386	0.9519	39837	53543	42894.31
2040370	chr7	rs1722041	109759326	T	A	0.871	0.871	0.981	0.0046989426564652	0.013	0.7153	53386	77258	58749.13
2030578	chr7	rs12531770	109759613	G	T	0.906	0.903	0.987	0.0119977384336167	0.0148	0.4159	53386	77258	58749.13
2047806	chr7	rs73419026	109760158	C	G	0.89	0.888	0.986	0.0102968054773682	0.0138	0.4543	53386	77258	58749.13
2027427	chr7	rs78785120	109760283	C	A	0.981	0.982	0.977	0.001598721363697	0.0387	0.9675	39837	53543	42894.31
2043242	chr7	rs111411158	109760365	T	C	0.981	0.982	0.974	0.0021975835434872	0.0386	0.9535	39837	53543	42894.31
2037515	chr7	rs73419028	109760459	T	C	0.889	0.887	0.985	0.0108014536938559	0.0138	0.4315	53386	77258	58749.13
2023605	chr7	rs113739915	109760549	G	A	0.906	0.903	0.985	0.012096540947233	0.0148	0.4128	53386	77258	58749.13
2048454	chr7	rs1722042	109760635	A	G	0.515	0.515	0.957	-0.0059979518036359	0.0088	0.4972	53386	77258	58749.13
2039550	chr7	rs73419032	109760671	A	C	0.906	0.903	0.984	0.0126990249774084	0.0148	0.3885	53386	77258	58749.13
2034153	chr7	rs73419034	109760708	C	A	0.906	0.903	0.984	0.0121953336998771	0.0148	0.41	53386	77258	58749.13
2044435	chr7	rs77432125	109760784	T	G	0.957	0.959	0.808	-0.027998320426861	0.0241	0.2468	53386	77258	58749.13
2032540	chr7	rs73199889	109760790	A	C	0.986	0.986	0.644	0.0548006364661149	0.0475	0.2489	50485	71039	55128.76
2044215	chr7	rs2711322	109762440	C	T	0.888	0.886	0.97	0.0058031292269501	0.0138	0.6716	53386	77258	58749.13
2045121	chr7	rs2711321	109762462	A	G	0.888	0.886	0.97	0.0061013488579762	0.0138	0.6574	53386	77258	58749.13
2031657	chr7	rs2711320	109762476	A	C	0.888	0.886	0.97	0.0053954185169075	0.0138	0.6931	53386	77258	58749.13
2042714	chr7	rs138199290	109763024	T	C	0.981	0.982	0.95	0.0002999550089979	0.045	0.995	30434	40444	32743.24
2042886	chr7	rs150646823	109763442	G	C	0.952	0.949	0.983	0.0223972974420383	0.0201	0.2664	53386	77258	58749.13
2023710	chr7	rs144496137	109764229	G	A	0.986	0.986	0.564	0.0341985075799122	0.0508	0.5009	48463	68610	52894.95
2041272	chr7	rs1722044	109764403	A	G	0.351	0.349	0.952	-0.0085968472255182	0.0093	0.3545	53386	77258	58749.13
2041612	chr7	rs13246165	109764590	C	T	0.633	0.633	0.968	-0.0117993392160431	0.0091	0.1953	53386	77258	58749.13
2040596	chr7	rs12670030	109764836	C	A	0.906	0.903	0.975	0.0136957831289865	0.0149	0.3555	53386	77258	58749.13
2032412	chr7	rs28806827	109765250	C	T	0.906	0.903	0.973	0.0138042809763971	0.0149	0.3548	53386	77258	58749.13
2035487	chr7	rs28750393	109765266	C	T	0.906	0.903	0.973	0.0138042809763971	0.0149	0.3538	53386	77258	58749.13
2031225	chr7	rs4449717	109765741	T	C	0.892	0.89	0.971	0.0116024307308398	0.014	0.4072	53386	77258	58749.13
2039701	chr7	rs4338019	109765946	C	A	0.892	0.89	0.97	0.0114047182634362	0.014	0.4152	53386	77258	58749.13
2031155	chr7	rs111287397	109766178	A	C	0.906	0.903	0.972	0.0133998200630165	0.0149	0.3685	53386	77258	58749.13
2040376	chr7	rs78943159	109766589	A	G	0.952	0.949	0.979	0.021898468701116	0.0201	0.2764	53386	77258	58749.13
2035012	chr7	rs13227096	109767071	A	G	0.633	0.633	0.967	-0.0117993392160431	0.0091	0.1948	53386	77258	58749.13
2041970	chr7	rs73199892	109767449	C	T	0.984	0.983	0.649	0.0657034673241941	0.0435	0.1312	51362	72250	56032.32
2032988	chr7	rs75423780	109767945	C	T	0.949	0.947	0.97	0.0199986865066891	0.0198	0.3126	53386	77258	58749.13
2042053	chr7	rs79473994	109768468	G	C	0.952	0.949	0.974	0.0231011029079872	0.0202	0.2532	53386	77258	58749.13
2042518	chr7	rs74378459	109768480	C	T	0.981	0.982	0.94	-0.0009004052431641	0.0451	0.9839	30434	40444	32743.24
2045618	chr7	rs75836090	109768862	C	T	0.956	0.955	0.962	-0.0004000800213396	0.0212	0.9863	53386	77258	58749.13
2032022	chr7	rs10249984	109769321	G	C	0.906	0.903	0.969	0.0141987193998129	0.0149	0.3396	53386	77258	58749.13
2029847	chr7	rs1357951	109770834	T	G	0.763	0.762	0.98	-0.0010005003335835	0.0102	0.9234	53386	77258	58749.13
2030340	chr7	rs1404846	109770869	T	C	0.979	0.98	0.894	-0.0092022107647994	0.0359	0.7972	45652	60203	49172.02
2023185	chr7	rs1404847	109770988	T	A	0.423	0.421	0.967	-0.009000382197299	0.0089	0.3095	53386	77258	58749.13
2043915	chr7	rs1404848	109771141	C	A	0.43	0.428	0.969	-0.0069037763167944	0.0089	0.4375	53386	77258	58749.13
2024035	chr7	rs11771891	109771570	T	C	0.889	0.889	0.978	0.009197572354042	0.0139	0.509	53386	77258	58749.13
2032702	chr7	rs1723561	109771581	A	G	0.31	0.307	0.968	-0.004198802647333	0.0095	0.6563	53386	77258	58749.13
2040048	chr7	rs11761412	109771652	A	G	0.889	0.889	0.978	0.0087020272939009	0.0139	0.5313	53386	77258	58749.13
2042690	chr7	rs1525499	109771735	G	C	0.978	0.98	0.905	-0.0318003125497978	0.0324	0.3257	51949	74632	57080.31
2043080	chr7	rs12532135	109772292	A	G	0.89	0.889	0.98	0.0082954970241069	0.0139	0.5489	53386	77258	58749.13
2040805	chr7	rs150391214	109772451	C	T	0.89	0.889	0.98	0.0085037404912207	0.0139	0.5389	53386	77258	58749.13
2033577	chr7	rs141263000	109772819	T	G	0.956	0.955	0.949	0.001998002662673	0.0214	0.9256	53386	77258	58749.13
2039077	chr7	rs12671687	109772880	G	C	0.89	0.889	0.981	0.0084045823438103	0.0139	0.5438	53386	77258	58749.13
2024530	chr7	rs4730417	109773323	G	A	0.89	0.889	0.982	0.0090984829852593	0.0139	0.5121	53386	77258	58749.13
2024753	chr7	rs35553230	109773779	T	A	0.905	0.901	0.773	0.0129951954948113	0.0165	0.4318	53386	77258	58749.13
2027830	chr7	rs1722047	109774271	C	T	0.305	0.302	0.989	-0.004198802647333	0.0094	0.6548	53386	77258	58749.13
2029592	chr7	rs1357950	109774546	A	T	0.89	0.889	0.983	0.009197572354042	0.0139	0.5076	53386	77258	58749.13
2036226	chr7	rs6950048	109775028	C	A	0.89	0.889	0.984	0.009504687014246	0.0139	0.4949	53386	77258	58749.13
2046500	chr7	rs1722048	109775392	C	T	0.768	0.767	0.985	-0.001300845733048	0.0103	0.8978	53386	77258	58749.13
2031809	chr7	rs73714065	109775984	C	A	0.89	0.889	0.985	0.0093957216403621	0.0139	0.4963	53386	77258	58749.13
2026407	chr7	rs1723627	109776114	G	A	0.317	0.315	0.975	-0.001501126126267	0.0094	0.8688	53386	77258	58749.13
2039512	chr7	rs11773239	109777002	C	T	0.89	0.889	0.985	0.0085037404912207	0.0139	0.5399	53386	77258	58749.13
2042001	chr7	rs117117269	109777133	A	T	0.955	0.954	0.743	0.0203025023378308	0.024	0.3981	53386	77258	58749.13
2036873	chr7	rs80054135	109777798	A	T	0.953	0.95	0.974	0.0194005857039748	0.0204	0.3421	53386	77258	58749.13
2043036	chr7	rs73714066	109777851	A	T	0.89	0.889	0.985	0.0082954970241069	0.0138	0.5484	53386	77258	58749.13
2038317	chr7	rs1723623	109778327	G	A	0.43	0.428	0.974	-0.0065010863423599	0.0088	0.4633	53386	77258	58749.13
2033407	chr7	rs73714067	109778439	C	T	0.89	0.889	0.986	0.0086028888072678	0.0138	0.5323	53386	77258	58749.13
2034552	chr7	rs1722049	109778530	C	T	0.304	0.302	0.989	-0.003797200248385	0.0094	0.6874	53386	77258	58749.13
2034042	chr7	rs1722050	109778898	A	G	0.746	0.746	0.989	-0.0018016219466282	0.0099	0.8533	53386	77258	58749.13
2037471	chr7	rs1723614	109779638	G	A	0.411	0.41	0.974	-0.0075987978753305	0.0089	0.3902	53386	77258	58749.13
2038288	chr7	rs79126669	109779837	G	C	0.98	0.98	0.639	-0.0289963604415917	0.0395	0.4634	52423	75594	57534.43
2039147	chr7	rs6973041	109780485	T	C	0.634	0.634	0.989	0.0022973590486834	0.009	0.7988	53386	77258	58749.13
2023143	chr7	rs6953163	109780612	A	C	0.634	0.634	0.989	0.0022973590486834	0.009	0.8001	53386	77258	58749.13
2043008	chr7	rs6953861	109781029	A	G	0.287	0.286	0.99	-0.0082035573506883	0.0096	0.3926	53386	77258	58749.13
2032920	chr7	rs6954031	109781107	A	C	0.634	0.634	0.989	0.0018981972830802	0.009	0.8352	53386	77258	58749.13
2032927	chr7	rs57486997	109781945	C	T	0.963	0.961	0.95	0.0221038989069263	0.0234	0.3435	53386	77258	58749.13
2025560	chr7	rs1722052	109782499	T	G	0.391	0.391	0.989	-0.0124977728299804	0.0089	0.1589	53386	77258	58749.13
2042000	chr7	rs59406683	109782571	A	T	0.889	0.888	0.99	0.0071047017299317	0.0138	0.6067	53386	77258	58749.13
2028964	chr7	rs34937969	109782649	C	T	0.988	0.988	0.734	-0.0844038704007324	0.059	0.1523	33640	46415	36571.45
2041540	chr7	rs2140859	109782794	T	C	0.946	0.947	0.685	-0.0440981887217984	0.023	0.05498	53386	77258	58749.13
2030989	chr7	rs1723645	109783237	C	G	0.306	0.304	0.991	-0.004701032558649	0.0094	0.6199	53386	77258	58749.13
2038326	chr7	rs10953652	109783942	G	A	0.89	0.89	0.991	0.0092966519050945	0.0138	0.4997	53386	77258	58749.13
2044874	chr7	rs1404858	109784364	T	A	0.646	0.646	0.988	-0.0120017335415971	0.009	0.1858	53386	77258	58749.13
2037822	chr7	rs11762057	109784636	G	A	0.832	0.829	0.967	-0.0005001250416822	0.0117	0.9659	53386	77258	58749.13
2048370	chr7	rs13228748	109785262	C	T	0.654	0.654	0.988	-0.0106970095483354	0.0091	0.2406	53386	77258	58749.13
2027468	chr7	rs1722053	109785621	G	A	0.321	0.319	0.978	-0.0022024235552	0.0093	0.8122	53386	77258	58749.13
2047063	chr7	rs148563971	109785804	T	C	0.988	0.987	0.693	0.0205964297986501	0.0535	0.6995	42413	60413	46796.06
2047023	chr7	rs999274	109786352	T	C	0.651	0.651	0.988	-0.0102018624845967	0.0091	0.26	53386	77258	58749.13
2026870	chr7	rs2711382	109787143	G	A	0.321	0.319	0.977	-0.0008003201707691	0.0093	0.9297	53386	77258	58749.13
2041422	chr7	rs1962007	109787765	A	C	0.633	0.633	0.994	0.0022973590486834	0.0089	0.7969	53386	77258	58749.13
2033964	chr7	rs1962006	109788017	A	G	0.66	0.66	0.974	-0.0116981574124923	0.0092	0.2027	53386	77258	58749.13
2038397	chr7	rs12705667	109788205	G	A	0.669	0.668	0.975	-0.0067024110596754	0.0092	0.4679	53386	77258	58749.13
2023016	chr7	rs73201705	109788341	T	C	0.898	0.898	0.865	-0.005696192544881	0.0153	0.7107	53386	77258	58749.13
2036071	chr7	rs1917682	109790352	C	A	0.889	0.888	0.99	0.0087020272939009	0.0138	0.5261	53386	77258	58749.13
2037956	chr7	rs1917683	109790534	C	T	0.889	0.888	0.99	0.0086028888072678	0.0138	0.5338	53386	77258	58749.13
2024521	chr7	rs1723562	109790535	A	G	0.298	0.296	0.989	-0.0071958279818024	0.0095	0.4471	53386	77258	58749.13
2024228	chr7	rs1723563	109790867	C	T	0.309	0.307	0.99	-0.0030045090202987	0.0094	0.751	53386	77258	58749.13
2045227	chr7	rs1357952	109791144	G	T	0.659	0.659	0.99	-0.0099998320783335	0.0091	0.2731	53386	77258	58749.13
2043621	chr7	rs1357953	109791273	T	C	0.746	0.746	0.998	-0.0023026490626755	0.0099	0.8133	53386	77258	58749.13
2023707	chr7	rs1723565	109792090	A	G	0.653	0.651	0.996	0.0049974917102918	0.009	0.5792	53386	77258	58749.13
2047294	chr7	rs13222455	109792174	T	C	0.649	0.649	0.988	-0.0110002818588653	0.0091	0.2273	53386	77258	58749.13
2037777	chr7	rs1722054	109792297	G	A	0.654	0.653	0.996	0.0045994064948955	0.0091	0.6147	53386	77258	58749.13
2038851	chr7	rs1723566	109792546	T	C	0.636	0.636	0.996	0.0022973590486834	0.009	0.7933	53386	77258	58749.13
2029680	chr7	rs12705668	109792609	G	C	0.653	0.653	0.987	-0.0099998320783335	0.0091	0.2736	53386	77258	58749.13
2045966	chr7	rs7804183	109792895	T	C	0.888	0.887	0.991	0.0080971295874548	0.0137	0.5543	53386	77258	58749.13
2033640	chr7	rs1525500	109793244	T	C	0.746	0.746	1.0	-0.0027036515743148	0.0099	0.7839	53386	77258	58749.13
2034672	chr7	rs35995383	109794077	T	C	0.653	0.652	0.988	-0.0098988321792475	0.0091	0.2778	53386	77258	58749.13
2023337	chr7	rs76064155	109794708	A	G	0.98	0.98	0.649	-0.0248973835545144	0.039	0.523	52423	75594	57534.43
2038799	chr7	rs1621485	109794756	C	T	0.311	0.308	0.989	-0.003596459514405	0.0094	0.7009	53386	77258	58749.13
2046282	chr7	rs1722055	109794757	G	A	0.311	0.308	0.989	-0.003596459514405	0.0094	0.699	53386	77258	58749.13
2047991	chr7	rs13246482	109794839	G	A	0.908	0.905	0.768	0.0118989261570991	0.0168	0.4797	53386	77258	58749.13
2024715	chr7	rs1722056	109795429	C	T	0.655	0.654	0.996	0.0047984689115734	0.0091	0.5975	53386	77258	58749.13
2037678	chr7	rs1723568	109795451	A	T	0.653	0.651	0.997	0.0047984689115734	0.009	0.5917	53386	77258	58749.13
2042376	chr7	rs1722057	109795798	C	T	0.655	0.653	0.996	0.0049974917102918	0.0091	0.581	53386	77258	58749.13
2033998	chr7	rs2692418	109795939	T	C	0.652	0.651	0.997	0.0045994064948955	0.009	0.6076	53386	77258	58749.13
2040840	chr7	rs1722058	109795988	C	T	0.311	0.309	0.99	-0.004701032558649	0.0094	0.6119	53386	77258	58749.13
2035230	chr7	rs2690690	109796220	C	A	0.766	0.765	0.996	0.0	0.0102	0.9965	53386	77258	58749.13
2024358	chr7	rs13240749	109796432	T	C	0.651	0.651	0.988	-0.0124977728299804	0.0091	0.1673	53386	77258	58749.13
2045615	chr7	rs1722060	109796623	T	C	0.284	0.284	0.986	-0.0106970095483354	0.0096	0.267	53386	77258	58749.13
2030577	chr7	rs1722061	109796782	A	G	0.282	0.282	0.987	-0.0114047880634385	0.0096	0.2351	53386	77258	58749.13
2029989	chr7	rs1722062	109796851	T	G	0.634	0.633	0.996	0.0034041991335623	0.0089	0.7045	53386	77258	58749.13
2026803	chr7	rs12536911	109796883	G	C	0.888	0.888	0.99	0.0089993837968006	0.0137	0.5099	53386	77258	58749.13
2023701	chr7	rs1722063	109796910	C	G	0.634	0.633	0.996	0.0034041991335623	0.0089	0.7003	53386	77258	58749.13
2035861	chr7	rs1722064	109796996	A	G	0.746	0.746	0.997	-0.0016012813669738	0.0099	0.8723	53386	77258	58749.13
2049157	chr7	rs116911706	109797543	G	C	0.987	0.987	0.636	-0.0231048737150968	0.0576	0.6888	38353	51631	41207.1
2044657	chr7	rs1723570	109798006	T	A	0.302	0.3	0.989	-0.0065010863423599	0.0094	0.4887	53386	77258	58749.13
2049174	chr7	rs1722065	109798156	C	T	0.311	0.308	0.991	-0.0031950988965408	0.0093	0.7335	53386	77258	58749.13
2041299	chr7	rs1723571	109798492	G	A	0.303	0.301	0.988	-0.0060985584618694	0.0094	0.5159	53386	77258	58749.13
2031090	chr7	rs1723572	109798538	G	A	0.303	0.301	0.988	-0.0058973552660839	0.0094	0.5282	53386	77258	58749.13
2038884	chr7	rs1723573	109798592	T	G	0.303	0.301	0.988	-0.0058973552660839	0.0094	0.5291	53386	77258	58749.13
2042936	chr7	rs1723574	109798607	A	C	0.303	0.301	0.988	-0.0064004391810282	0.0094	0.4941	53386	77258	58749.13
2043511	chr7	rs1525501	109798853	G	A	0.888	0.888	0.989	0.0084045823438103	0.0137	0.5417	53386	77258	58749.13
2035259	chr7	rs143743480	109798881	C	T	0.987	0.987	0.675	0.0418998134646779	0.0571	0.463	37031	53227	40655.43
2024480	chr7	rs1525502	109799023	T	C	0.415	0.414	0.987	-0.0098988321792475	0.0088	0.26	53386	77258	58749.13
2045639	chr7	rs1723576	109799199	G	T	0.305	0.302	0.988	-0.0055956263571598	0.0094	0.5542	53386	77258	58749.13
2041150	chr7	rs1624928	109799526	C	T	0.309	0.307	0.991	-0.0031950988965408	0.0094	0.7326	53386	77258	58749.13
2032216	chr7	rs1723577	109799582	T	C	0.302	0.3	0.989	-0.006199175242821	0.0094	0.509	53386	77258	58749.13
2040503	chr7	rs1625755	109799611	A	G	0.652	0.65	0.999	0.005703702916678	0.009	0.5305	53386	77258	58749.13
2027685	chr7	rs1723578	109799792	G	A	0.306	0.304	0.986	-0.0054045784588597	0.0094	0.5668	53386	77258	58749.13
2048289	chr7	rs2690691	109799999	G	C	0.304	0.302	0.985	-0.0069037763167944	0.0094	0.4663	53386	77258	58749.13
2040447	chr7	rs1722066	109800360	C	T	0.313	0.31	0.987	-0.0026033858701149	0.0093	0.7807	53386	77258	58749.13
2030798	chr7	rs2690692	109800832	T	C	0.637	0.636	0.991	0.0030952049073025	0.009	0.7315	53386	77258	58749.13
2031463	chr7	rs73201788	109801528	T	C	0.914	0.912	0.701	0.0105046326450854	0.0183	0.5668	53386	77258	58749.13
2045716	chr7	rs10499987	109802202	C	A	0.667	0.666	0.993	-0.0088994831870327	0.0092	0.3312	53386	77258	58749.13
2033531	chr7	rs11979748	109802394	G	T	0.666	0.665	0.993	-0.0087985943563496	0.0091	0.3336	53386	77258	58749.13
2028340	chr7	rs10262431	109802608	C	A	0.666	0.665	0.993	-0.0086977157031958	0.0091	0.3388	53386	77258	58749.13
2040663	chr7	rs9648952	109803224	G	A	0.667	0.666	0.991	-0.0092022107647994	0.0092	0.3132	53386	77258	58749.13
2049148	chr7	rs6963734	109803437	T	C	0.666	0.665	0.99	-0.0086977157031958	0.0092	0.3443	53386	77258	58749.13
2036367	chr7	rs6466325	109803577	C	A	0.657	0.657	0.99	-0.0098988321792475	0.0091	0.2746	53386	77258	58749.13
2039174	chr7	rs10282541	109803803	T	A	0.665	0.664	0.991	-0.0074980401773571	0.0091	0.4126	53386	77258	58749.13
2038325	chr7	rs10282546	109803812	T	C	0.665	0.663	0.991	-0.0075987978753305	0.0091	0.4069	53386	77258	58749.13
2047487	chr7	rs10266963	109803967	C	T	0.665	0.664	0.991	-0.0075987978753305	0.0091	0.4035	53386	77258	58749.13
2042642	chr7	rs4730418	109804442	G	A	0.891	0.89	0.968	0.0096037361426946	0.014	0.4933	53386	77258	58749.13
2044906	chr7	rs73201790	109804585	T	A	0.984	0.984	0.664	0.0633033836692384	0.0428	0.139	53099	76428	58344.34
2031842	chr7	rs7787865	109805517	C	T	0.664	0.663	0.99	-0.0087985943563496	0.0091	0.3362	53386	77258	58749.13
2043775	chr7	rs118044915	109805890	C	T	0.955	0.954	0.741	0.0262036654966364	0.024	0.2746	53386	77258	58749.13
2046693	chr7	rs183737838	109806127	T	G	0.986	0.988	0.919	-0.0782967327751765	0.044	0.07554	42520	61879	47121.71
2039271	chr7	rs6955595	109806181	C	T	0.664	0.663	0.99	-0.0084959889212643	0.0091	0.3545	53386	77258	58749.13
2033721	chr7	rs6980262	109806673	T	C	0.663	0.663	0.988	-0.0093031403261444	0.0092	0.3078	53386	77258	58749.13
2042919	chr7	rs10279674	109807067	C	T	0.663	0.662	0.989	-0.0081027387031859	0.0091	0.3756	53386	77258	58749.13
2033601	chr7	rs13228019	109807461	C	T	0.663	0.662	0.989	-0.0084959889212643	0.0091	0.3505	53386	77258	58749.13
2026070	chr7	rs6975594	109808006	C	T	0.667	0.667	0.989	-0.009696862978864	0.0092	0.2921	53386	77258	58749.13
2034559	chr7	rs7795982	109809055	T	C	0.664	0.663	0.988	-0.0086977157031958	0.0092	0.3421	53386	77258	58749.13
2030351	chr7	rs7777245	109809056	G	A	0.858	0.86	0.784	-0.0218980211012161	0.0139	0.1171	53386	77258	58749.13
2038993	chr7	rs7796294	109809254	T	C	0.664	0.663	0.988	-0.009000382197299	0.0092	0.3278	53386	77258	58749.13
2032174	chr7	rs13223217	109809697	T	C	0.666	0.665	0.981	-0.0094040800752939	0.0092	0.3066	53386	77258	58749.13
2031292	chr7	rs1525505	109810002	G	T	0.893	0.893	0.959	0.0099998345783334	0.0142	0.4808	53386	77258	58749.13
2023367	chr7	rs141646302	109810622	A	C	0.986	0.987	0.713	-0.119504516554724	0.048	0.0128	45937	60973	49573.49
2048780	chr7	rs1723593	109811300	C	T	0.444	0.441	0.98	-0.0078003437327339	0.0088	0.3758	53386	77258	58749.13
2037045	chr7	rs2396210	109811345	A	C	0.443	0.441	0.978	-0.0091012913892029	0.0088	0.3021	53386	77258	58749.13
2029323	chr7	rs2690693	109811833	T	C	0.315	0.313	0.967	-0.0081027387031859	0.0094	0.3881	53386	77258	58749.13
2048332	chr7	rs7457592	109812785	G	A	0.669	0.669	0.984	-0.0113036461713921	0.0092	0.2205	53386	77258	58749.13
2040393	chr7	rs80215455	109813252	A	T	0.987	0.985	0.607	0.0887981131587986	0.0598	0.1374	32552	46885	35807.31
2038968	chr7	rs13224529	109814028	C	T	0.669	0.669	0.984	-0.0098988321792475	0.0092	0.2823	53386	77258	58749.13
2027161	chr7	rs12705669	109814168	T	G	0.667	0.667	0.978	-0.0114958245134845	0.0092	0.2121	53386	77258	58749.13
2042695	chr7	rs12705670	109814184	T	G	0.666	0.667	0.978	-0.0117993392160431	0.0092	0.2031	53386	77258	58749.13
2035004	chr7	rs151243186	109814643	T	C	0.892	0.891	0.949	0.0081963182244858	0.0142	0.5652	53386	77258	58749.13
2039808	chr7	rs2692410	109814772	T	G	0.3	0.299	0.946	-0.015702643727291	0.0097	0.1038	53386	77258	58749.13
2046677	chr7	rs9886255	109815014	A	T	0.671	0.671	0.975	-0.0116981574124923	0.0093	0.2067	53386	77258	58749.13
2028543	chr7	rs10499988	109815076	C	T	0.894	0.893	0.947	0.0097027754613851	0.0144	0.4999	53386	77258	58749.13
2032568	chr7	rs1723644	109815261	A	C	0.762	0.761	0.947	-0.0023026490626755	0.0104	0.8216	53386	77258	58749.13
2023058	chr7	rs2254897	109816138	C	T	0.0954	0.0931	0.818	0.0127977582298607	0.0163	0.4348	53386	77258	58749.13
2041340	chr7	rs940457	109816518	C	T	0.929	0.931	0.896	-0.0239956055562207	0.0179	0.1803	53386	77258	58749.13
2046302	chr7	rs112147735	109817772	C	T	0.947	0.95	0.744	-0.019203206984436	0.0226	0.3964	53386	77258	58749.13
2023198	chr7	rs74725517	109817842	C	T	0.971	0.972	0.839	-0.0242004837056584	0.0281	0.3894	53386	77258	58749.13
2027136	chr7	rs1525516	109819073	C	T	0.814	0.812	0.715	0.0350002811846215	0.0131	0.00753	53386	77258	58749.13
2037651	chr7	rs6960899	109819227	T	G	0.807	0.808	0.757	-0.0049019951702315	0.0126	0.6958	53386	77258	58749.13
2031557	chr7	rs62478636	109820088	C	T	0.856	0.862	0.931	-0.0364046818937998	0.0128	0.004505	53386	77258	58749.13
2041212	chr7	rs56100660	109820539	A	G	0.854	0.86	0.937	-0.0377953294954024	0.0127	0.002887	53386	77258	58749.13
2045077	chr7	rs74881133	109820589	T	A	0.981	0.981	0.827	-0.0256973671872587	0.0357	0.4718	51781	74263	56729.31
2024051	chr7	rs1525515	109820664	G	A	0.855	0.861	0.939	-0.0378991867540796	0.0127	0.002813	53386	77258	58749.13
2045232	chr7	rs147666863	109820832	T	C	0.988	0.988	0.885	0.0320024161254944	0.0564	0.5705	29706	46367	33694.0
2048987	chr7	rs1525514	109820923	T	A	0.854	0.861	0.94	-0.0380965452668448	0.0127	0.002686	53386	77258	58749.13
2023127	chr7	rs75039350	109821065	C	T	0.987	0.987	0.781	-0.0774967846210443	0.0534	0.1466	34605	48785	37825.65
2044917	chr7	rs62478638	109821375	G	A	0.854	0.86	0.943	-0.0382004338153035	0.0127	0.002574	53386	77258	58749.13
2033716	chr7	rs62478639	109821412	T	C	0.854	0.86	0.943	-0.0382004338153035	0.0127	0.002564	53386	77258	58749.13
2028697	chr7	rs62478640	109821495	T	C	0.854	0.86	0.944	-0.0382004338153035	0.0126	0.002512	53386	77258	58749.13
2028520	chr7	rs62478641	109821584	G	A	0.854	0.86	0.945	-0.0383043331577141	0.0126	0.002484	53386	77258	58749.13
2040437	chr7	rs62478642	109821638	G	A	0.854	0.86	0.945	-0.0383043331577141	0.0126	0.002462	53386	77258	58749.13
2030151	chr7	rs10262126	109821716	T	C	0.981	0.981	0.834	-0.0267958227871631	0.0356	0.4516	51649	73994	56552.22
2037761	chr7	rs62478643	109821928	C	T	0.854	0.86	0.946	-0.0382004338153035	0.0126	0.002466	53386	77258	58749.13
2026212	chr7	rs62478644	109822046	T	G	0.854	0.86	0.947	-0.0380965452668448	0.0126	0.002526	53386	77258	58749.13
2029202	chr7	rs62478645	109822336	A	G	0.852	0.859	0.947	-0.0366951051877892	0.0126	0.003454	53386	77258	58749.13
2025014	chr7	rs62478646	109822380	C	T	0.854	0.86	0.95	-0.0380030548002074	0.0126	0.002542	53386	77258	58749.13
2047367	chr7	rs62478651	109822722	T	C	0.854	0.86	0.952	-0.0380030548002074	0.0126	0.002517	53386	77258	58749.13
2047771	chr7	rs62478652	109822740	G	A	0.854	0.86	0.952	-0.0380030548002074	0.0126	0.002514	53386	77258	58749.13
2026096	chr7	rs140242237	109822812	C	T	0.986	0.986	0.719	-0.0685037054338901	0.0454	0.1312	47720	69067	52528.91
2047201	chr7	rs62478653	109822908	C	T	0.854	0.86	0.953	-0.0380030548002074	0.0126	0.002514	53386	77258	58749.13
2045813	chr7	rs10250994	109822949	C	T	0.981	0.981	0.838	-0.0275048131221902	0.0355	0.4379	51649	73994	56552.22
2024891	chr7	rs62478655	109823097	T	C	0.854	0.86	0.954	-0.0380030548002074	0.0126	0.002506	53386	77258	58749.13
2027735	chr7	rs6966087	109823382	A	T	0.854	0.86	0.956	-0.0380030548002074	0.0126	0.00246	53386	77258	58749.13
2043056	chr7	rs6948291	109823428	T	A	0.854	0.86	0.957	-0.0380030548002074	0.0126	0.002454	53386	77258	58749.13
2036191	chr7	rs62478656	109823486	A	T	0.854	0.86	0.958	-0.0380030548002074	0.0126	0.002449	53386	77258	58749.13
2043650	chr7	rs62478657	109823799	G	A	0.854	0.86	0.959	-0.0380030548002074	0.0125	0.002471	53386	77258	58749.13
2036431	chr7	rs62478658	109823810	T	C	0.854	0.86	0.959	-0.0380030548002074	0.0125	0.002439	53386	77258	58749.13
2041871	chr7	rs62478659	109823816	A	T	0.854	0.86	0.96	-0.0380030548002074	0.0125	0.002441	53386	77258	58749.13
2024393	chr7	rs62480560	109823981	C	A	0.854	0.86	0.962	-0.0377018671840115	0.0125	0.002633	53386	77258	58749.13
2035522	chr7	rs62480561	109824115	C	A	0.854	0.86	0.962	-0.0375980304153185	0.0125	0.002647	53386	77258	58749.13
2044619	chr7	rs62480562	109824137	T	C	0.854	0.86	0.963	-0.0375980304153185	0.0125	0.002662	53386	77258	58749.13
2036872	chr7	rs11760778	109824278	A	G	0.697	0.701	0.936	-0.0145046862028817	0.0097	0.1337	53386	77258	58749.13
2025265	chr7	rs1619842	109824520	C	T	0.451	0.441	0.939	0.03029639423135	0.0089	0.0006926	53386	77258	58749.13
2045949	chr7	rs55708725	109824560	A	G	0.854	0.86	0.966	-0.0377018671840115	0.0125	0.002562	53386	77258	58749.13
2041396	chr7	rs73203690	109824639	C	T	0.697	0.701	0.939	-0.0144032303107437	0.0097	0.1362	53386	77258	58749.13
2031136	chr7	rs1723589	109824823	T	C	0.854	0.86	0.97	-0.0374007702544828	0.0125	0.002649	53386	77258	58749.13
2034416	chr7	rs1723588	109824858	A	G	0.854	0.86	0.97	-0.0374007702544828	0.0125	0.002705	53386	77258	58749.13
2046035	chr7	rs117724417	109824899	T	G	0.987	0.987	0.671	-0.147896941939672	0.054	0.006162	40006	58318	44077.16
2033144	chr7	rs1722095	109824956	G	T	0.854	0.86	0.972	-0.0372969647443931	0.0124	0.002701	53386	77258	58749.13
2046814	chr7	rs10233100	109825303	A	G	0.981	0.981	0.848	-0.0275973271921043	0.0352	0.4342	51649	73994	56552.22
2049043	chr7	rs1723587	109825424	T	C	0.854	0.86	0.975	-0.0372969647443931	0.0124	0.002662	53386	77258	58749.13
2033164	chr7	rs10233377	109825568	A	C	0.448	0.438	0.951	0.0305970979773775	0.0089	0.0005515	53386	77258	58749.13
2044210	chr7	rs13230255	109825752	G	A	0.551	0.54	0.908	0.0361969153118182	0.0091	6.579e-05	53386	77258	58749.13
2049124	chr7	rs117515839	109825775	T	A	0.961	0.961	0.754	-0.0243951568347216	0.0255	0.3384	53386	77258	58749.13
2045850	chr7	rs1722094	109825802	C	A	0.854	0.86	0.978	-0.0374007702544828	0.0124	0.0026	53386	77258	58749.13
2043532	chr7	rs2140856	109826026	A	G	0.146	0.14	0.979	0.0372957847436969	0.0124	0.002636	53386	77258	58749.13
2042610	chr7	rs117552849	109826826	G	T	0.985	0.985	0.652	0.0326027085440124	0.0461	0.4791	49547	70527	54345.98
2032661	chr7	rs73205604	109826962	T	A	0.697	0.701	0.956	-0.0152963956259917	0.0096	0.1121	53386	77258	58749.13
2029788	chr7	rs1722091	109827221	A	T	0.852	0.858	0.989	-0.0361039752308815	0.0123	0.003333	53386	77258	58749.13
2048221	chr7	rs1722090	109827268	G	A	0.854	0.86	0.99	-0.0372969647443931	0.0123	0.002499	53386	77258	58749.13
2032780	chr7	rs1723586	109827301	A	G	0.854	0.86	0.991	-0.0372035489975441	0.0123	0.002513	53386	77258	58749.13
2030046	chr7	rs1723585	109827588	T	C	0.854	0.86	0.993	-0.0370997639570267	0.0123	0.002539	53386	77258	58749.13
2027345	chr7	rs1722089	109827638	G	T	0.854	0.86	0.993	-0.0370997639570267	0.0123	0.002547	53386	77258	58749.13
2039170	chr7	rs10249619	109827761	C	T	0.682	0.685	0.975	-0.0160988945897493	0.0094	0.08647	53386	77258	58749.13
2037231	chr7	rs1723583	109827799	A	G	0.853	0.86	0.994	-0.0370997639570267	0.0123	0.002554	53386	77258	58749.13
2025662	chr7	rs1723582	109828060	T	C	0.32	0.316	0.974	0.0161980995687726	0.0094	0.08363	53386	77258	58749.13
2043747	chr7	rs11525854	109828329	G	A	0.495	0.484	0.963	0.0327962744150825	0.0088	0.0001788	53386	77258	58749.13
2030348	chr7	rs1722088	109828621	G	A	0.853	0.86	0.998	-0.0369959896867261	0.0123	0.002581	53386	77258	58749.13
2044428	chr7	rs10253692	109828707	C	A	0.981	0.981	0.863	-0.0281011651109099	0.0349	0.4205	51649	73994	56552.22
2029177	chr7	rs1722087	109828924	C	T	0.853	0.86	0.999	-0.0369959896867261	0.0123	0.002537	53386	77258	58749.13
2034742	chr7	rs1722086	109828985	T	C	0.853	0.86	0.999	-0.0369959896867261	0.0123	0.00254	53386	77258	58749.13
2039722	chr7	rs1722085	109829135	T	C	0.853	0.859	0.999	-0.0369026020501437	0.0123	0.00263	53386	77258	58749.13
2028088	chr7	rs1723581	109829183	T	G	0.853	0.86	1.0	-0.0370997639570267	0.0123	0.002514	53386	77258	58749.13
2034832	chr7	rs11770896	109829271	T	C	0.467	0.457	0.984	0.0295976364389436	0.0087	0.0006486	53386	77258	58749.13
2040941	chr7	rs1722084	109829372	T	C	0.852	0.858	1.0	-0.0355028330426552	0.0122	0.003656	53386	77258	58749.13
2047145	chr7	rs77973051	109829775	G	A	0.976	0.976	0.817	-0.0299026613543135	0.0312	0.3371	53324	77004	58649.46
2040982	chr7	rs1722083	109829885	C	A	0.853	0.86	1.0	-0.0369026020501437	0.0123	0.002611	53386	77258	58749.13
2026689	chr7	rs13225510	109829969	G	A	0.551	0.54	0.93	0.0346043046869299	0.009	0.0001094	53386	77258	58749.13
2046680	chr7	rs1722082	109829987	A	G	0.852	0.858	1.0	-0.0350988198393953	0.0122	0.003988	53386	77258	58749.13
2026544	chr7	rs11525075	109830368	T	C	0.7	0.703	0.97	-0.0142003494011414	0.0096	0.1377	53386	77258	58749.13
2025976	chr7	rs80060781	109830398	C	G	0.7	0.703	0.97	-0.0139975096438537	0.0096	0.1428	53386	77258	58749.13
2027998	chr7	rs1723580	109830780	A	G	0.852	0.858	1.0	-0.0352023974087295	0.0122	0.003902	53386	77258	58749.13
2029652	chr7	rs1722080	109830957	T	A	0.853	0.86	1.0	-0.0369959896867261	0.0122	0.002547	53386	77258	58749.13
2029272	chr7	rs1722079	109831719	G	A	0.853	0.86	1.0	-0.0372969647443931	0.0123	0.002351	53386	77258	58749.13
2046754	chr7	rs1525506	109831870	G	C	0.853	0.86	1.0	-0.0374007702544828	0.0123	0.002307	53386	77258	58749.13
2046770	chr7	rs17157456	109832485	C	T	0.852	0.858	0.998	-0.0361972883118878	0.0122	0.003048	53386	77258	58749.13
2023943	chr7	rs41468044	109832569	C	T	0.857	0.863	0.984	-0.0393959285025942	0.0125	0.001604	53386	77258	58749.13
2038529	chr7	rs13308103	109832612	T	G	0.857	0.863	0.984	-0.0394999521368577	0.0125	0.001542	53386	77258	58749.13
2034970	chr7	rs141463960	109833267	T	C	0.975	0.978	0.89	-0.115197630697924	0.0302	0.00014	53055	76184	58294.19
2045109	chr7	rs117379130	109833333	G	T	0.989	0.988	0.911	0.0278972284172359	0.0554	0.6149	30233	46965	34252.37
2046884	chr7	rs1623624	109833867	C	T	0.853	0.859	0.995	-0.0377953294954024	0.0123	0.002054	53386	77258	58749.13
2044928	chr7	rs117175859	109833880	G	A	0.982	0.981	0.825	0.0356952753244514	0.0376	0.3418	48125	68556	52867.95
2038762	chr7	rs1622815	109833972	C	G	0.851	0.858	0.994	-0.0364980230402006	0.0122	0.002874	53386	77258	58749.13
2028457	chr7	rs1621943	109834059	T	C	0.312	0.308	0.974	0.0152038337422728	0.0094	0.1077	53386	77258	58749.13
2028483	chr7	rs1722077	109834320	C	G	0.853	0.859	0.992	-0.0375045865412751	0.0123	0.002278	53386	77258	58749.13
2028858	chr7	rs1723602	109834547	C	T	0.853	0.859	0.992	-0.0375045865412751	0.0123	0.002267	53386	77258	58749.13
2044491	chr7	rs1723601	109834641	G	C	0.852	0.858	0.99	-0.0382004338153035	0.0123	0.001849	53386	77258	58749.13
2036288	chr7	rs1723600	109834753	G	C	0.852	0.859	0.99	-0.0375045865412751	0.0123	0.002293	53386	77258	58749.13
2033026	chr7	rs11773069	109835007	C	A	0.471	0.46	0.98	0.0311013012983478	0.0087	0.0003564	53386	77258	58749.13
2036946	chr7	rs71542787	109835030	T	C	0.783	0.775	0.833	0.0317021347305135	0.0114	0.005456	53386	77258	58749.13
2045191	chr7	rs17393741	109835236	G	A	0.948	0.948	0.819	0.0263010744193707	0.0215	0.2194	53386	77258	58749.13
2024646	chr7	rs17157461	109835465	G	C	0.981	0.981	0.873	-0.0267958227871631	0.0348	0.4413	51393	73864	56379.78
2047521	chr7	rs1723599	109835523	C	T	0.853	0.859	0.988	-0.0377018671840115	0.0123	0.00216	53386	77258	58749.13
2034845	chr7	rs1723598	109835652	C	G	0.852	0.858	0.987	-0.0372035489975441	0.0123	0.002447	53386	77258	58749.13
2031264	chr7	rs1723597	109835663	T	C	0.852	0.858	0.987	-0.0372035489975441	0.0123	0.002436	53386	77258	58749.13
2046343	chr7	rs1722076	109836062	A	G	0.852	0.858	0.986	-0.0377953294954024	0.0123	0.002118	53386	77258	58749.13
2037554	chr7	rs12374709	109836732	C	T	0.683	0.687	0.981	-0.0152050125429676	0.0094	0.1037	53386	77258	58749.13
2032106	chr7	rs2177757	109836984	C	G	0.494	0.483	0.966	0.0329027196757078	0.0088	0.0001719	53386	77258	58749.13
2035932	chr7	rs6967303	109837811	T	C	0.599	0.605	0.959	-0.0217958123704574	0.009	0.01507	53386	77258	58749.13
2045834	chr7	rs1629688	109839717	T	C	0.318	0.315	0.976	0.0154992634469238	0.0094	0.09839	53386	77258	58749.13
2030698	chr7	rs13234406	109840835	T	C	0.417	0.409	0.971	0.0212036062510236	0.0089	0.01696	53386	77258	58749.13
2023641	chr7	rs12666342	109841737	C	A	0.688	0.692	0.959	-0.0168003386783461	0.0095	0.07661	53386	77258	58749.13
2047505	chr7	rs10953653	109841754	G	A	0.418	0.41	0.971	0.0225048553400694	0.0089	0.01112	53386	77258	58749.13
2034363	chr7	rs12668669	109841772	T	A	0.418	0.41	0.971	0.0226026252094292	0.0089	0.01095	53386	77258	58749.13
2046441	chr7	rs1723592	109841784	C	T	0.915	0.918	0.964	-0.0243951568347216	0.0158	0.1231	53386	77258	58749.13
2038271	chr7	rs12668742	109842048	T	C	0.406	0.398	0.977	0.0202045073158995	0.0089	0.02275	53386	77258	58749.13
2040259	chr7	rs1608839	109842192	G	A	0.416	0.408	0.975	0.0213993910058902	0.0089	0.01555	53386	77258	58749.13
2032708	chr7	rs1608837	109842540	G	T	0.434	0.426	0.974	0.0197045832743354	0.0088	0.02507	53386	77258	58749.13
2049128	chr7	rs1917685	109842682	C	T	0.416	0.408	0.974	0.0209979909956055	0.0089	0.01801	53386	77258	58749.13
2043074	chr7	rs1608836	109842734	T	C	0.329	0.324	0.97	0.0147999386115992	0.0093	0.1119	53386	77258	58749.13
2046305	chr7	rs77847174	109844404	A	G	0.967	0.966	0.817	0.0105046326450854	0.0266	0.6927	52493	75664	57604.43
2031205	chr7	rs116188951	109845340	C	G	0.988	0.988	0.925	0.0012991557316201	0.0462	0.9777	42665	63406	47545.81
2040059	chr7	rs77876919	109846538	G	A	0.915	0.914	0.853	-0.0111013930711739	0.0167	0.5072	53386	77258	58749.13
2045073	chr7	rs7791149	109847026	C	G	0.431	0.433	0.935	0.0011992805754821	0.009	0.8953	53386	77258	58749.13
2032906	chr7	rs7810395	109847200	T	C	0.43	0.432	0.936	0.001099395443301	0.009	0.9025	53386	77258	58749.13
2043243	chr7	rs73716106	109848076	C	T	0.979	0.98	0.95	-0.050104527566688	0.0315	0.1114	52089	76008	57546.76
2042944	chr7	rs17157477	109848853	A	G	0.784	0.788	0.972	-0.0282040203730758	0.0106	0.00795	53386	77258	58749.13
2028808	chr7	rs1723642	109850022	C	G	0.952	0.954	0.953	-0.0285023604727122	0.0209	0.1731	53386	77258	58749.13
2024710	chr7	rs10267937	109850118	A	T	0.805	0.809	0.967	-0.0249999098013234	0.0111	0.02436	53386	77258	58749.13
2044412	chr7	rs1106085	109851155	C	T	0.628	0.624	0.942	0.0034041991335623	0.0092	0.7142	53386	77258	58749.13
2036459	chr7	rs112962751	109851307	C	A	0.981	0.981	0.846	-0.0207028323592018	0.0363	0.5674	50110	71252	54925.26
2033147	chr7	rs2692419	109851356	C	A	0.972	0.974	0.949	-0.0153979421800967	0.0279	0.5807	53200	76329	58439.19
2026556	chr7	rs73716108	109851448	C	G	0.979	0.98	0.951	-0.050104527566688	0.0313	0.1099	52089	76008	57546.76
2040634	chr7	rs78167985	109852139	G	A	0.98	0.979	0.751	0.0522982892110339	0.0361	0.1475	52061	72610	56711.9
2036267	chr7	rs12669836	109852498	C	T	0.771	0.769	0.907	0.0067968490002727	0.0108	0.5273	53386	77258	58749.13
2037021	chr7	rs139249697	109853622	C	A	0.917	0.916	0.896	0.0329994782631079	0.0165	0.04534	53386	77258	58749.13
2045956	chr7	rs10258386	109854365	C	G	0.97	0.971	0.952	0.0006997551142732	0.0267	0.9785	53200	76329	58439.19
2041292	chr7	rs73423117	109854442	G	A	0.987	0.987	0.943	-0.0082035573506883	0.0439	0.8521	44444	65646	49359.23
2035577	chr7	rs79483003	109854475	T	A	0.979	0.98	0.962	-0.0469972723609114	0.0313	0.1331	52089	76008	57546.76
2044309	chr7	rs73207623	109854546	C	T	0.896	0.899	0.885	-0.0480984034910313	0.0151	0.001461	53386	77258	58749.13
2032559	chr7	rs73716111	109855171	C	T	0.979	0.98	0.963	-0.0467981495486393	0.0313	0.1344	52089	76008	57546.76
2023750	chr7	rs2396220	109856125	T	C	0.418	0.421	0.961	-0.001501126126267	0.0089	0.8699	53386	77258	58749.13
2039930	chr7	rs12705671	109856264	T	G	0.627	0.622	0.956	0.0043007385516922	0.0091	0.6334	53386	77258	58749.13
2037142	chr7	rs17157490	109857168	T	A	0.983	0.983	0.946	-0.0059979518036359	0.0362	0.8692	49449	69783	54104.22
2030674	chr7	rs4730422	109857485	A	G	0.234	0.229	0.976	0.0209000641077417	0.0103	0.04337	53386	77258	58749.13
2024556	chr7	rs58679211	109858170	T	C	0.979	0.98	0.966	-0.050798679887367	0.0311	0.1032	52089	76008	57546.76
2024237	chr7	rs12531214	109859343	A	G	0.235	0.23	0.974	0.0212036062510236	0.0103	0.03987	53386	77258	58749.13
2029230	chr7	rs80305765	109859693	A	C	0.955	0.954	0.896	0.0140015196358136	0.022	0.5264	52841	75249	57900.31
2024392	chr7	rs73207632	109860284	A	G	0.977	0.978	0.853	-0.0326988269632397	0.0315	0.2992	53386	77258	58749.13
2023616	chr7	rs59465730	109860572	C	T	0.429	0.432	0.959	-0.0031048149534787	0.0089	0.7263	53386	77258	58749.13
2042449	chr7	rs12532056	109860636	A	G	0.933	0.931	0.928	0.0330962274891896	0.0178	0.06314	53386	77258	58749.13
2031977	chr7	rs77628874	109861181	G	T	0.983	0.984	0.954	-0.0322029950400999	0.0416	0.4396	38669	55686	42275.95
2047934	chr7	rs4730423	109862289	T	C	0.556	0.552	0.955	0.0002999550089979	0.0089	0.974	53386	77258	58749.13
2043325	chr7	rs7782016	109862725	A	C	0.983	0.983	0.957	-0.0055956263571598	0.0359	0.8756	49449	69783	54104.22
2046167	chr7	rs10270509	109862980	C	T	0.949	0.951	0.975	-0.0181028726978536	0.0202	0.3704	53386	77258	58749.13
2028026	chr7	rs73716120	109865905	T	A	0.979	0.98	0.972	-0.050398957583852	0.0315	0.1103	51768	75774	57276.08
2035153	chr7	rs75078544	109866088	T	C	0.926	0.925	0.858	-0.0101008421794295	0.0177	0.5665	53386	77258	58749.13
2035434	chr7	rs117628939	109866699	T	A	0.985	0.986	0.952	-0.006199175242821	0.0397	0.8755	47368	66378	51798.46
2045363	chr7	rs1989874	109866785	T	G	0.677	0.682	0.983	-0.0131966945943914	0.0093	0.155	53386	77258	58749.13
2027393	chr7	rs1989875	109866859	G	T	0.411	0.42	0.966	-0.0220002402796674	0.0089	0.01303	53386	77258	58749.13
2041302	chr7	rs17416916	109866882	A	T	0.813	0.815	0.968	-0.0170037478161859	0.0112	0.1294	53386	77258	58749.13
2027903	chr7	rs17157502	109867062	T	C	0.926	0.924	0.943	0.0304031059110447	0.0168	0.07047	53386	77258	58749.13
2043375	chr7	rs73207643	109867394	C	G	0.813	0.815	0.968	-0.0170037478161859	0.0112	0.1301	53386	77258	58749.13
2041417	chr7	rs17507839	109867444	G	A	0.813	0.815	0.968	-0.0174005146801673	0.0112	0.1224	53386	77258	58749.13
2032546	chr7	rs79325652	109867828	A	T	0.813	0.815	0.968	-0.0177974390305806	0.0112	0.1137	53386	77258	58749.13
2039670	chr7	rs1013920	109868075	G	T	0.447	0.456	0.973	-0.0252972953741621	0.0088	0.003893	53386	77258	58749.13
2034766	chr7	rs35212007	109868887	G	A	0.694	0.699	0.986	-0.0125990355765152	0.0094	0.181	53386	77258	58749.13
2028379	chr7	rs17416979	109869130	A	T	0.934	0.933	0.851	0.0141001243787816	0.0188	0.4532	53386	77258	58749.13
2031887	chr7	rs17840512	109869591	C	T	0.682	0.687	0.985	-0.0149004625639624	0.0093	0.1101	53386	77258	58749.13
2048765	chr7	rs73716123	109871174	A	C	0.979	0.98	0.975	-0.0499047851286405	0.0315	0.1124	51768	75774	57276.08
2025415	chr7	rs73207649	109871206	T	C	0.94	0.94	0.856	-0.0170037478161859	0.0197	0.3868	53386	77258	58749.13
2030768	chr7	rs9641438	109871406	T	C	0.231	0.228	0.962	0.0153023200084426	0.0104	0.1427	53386	77258	58749.13
2032682	chr7	rs73716126	109873415	T	G	0.979	0.98	0.976	-0.0497050825796673	0.0314	0.1139	51768	75774	57276.08
2048586	chr7	rs56412701	109875049	C	A	0.983	0.984	0.93	-0.0275048131221902	0.0384	0.474	46754	65679	51113.51
2024106	chr7	rs2188818	109875051	C	A	0.473	0.478	0.932	-0.0094040800752939	0.0089	0.2937	53386	77258	58749.13
2040631	chr7	rs10258980	109875729	T	C	0.635	0.641	0.992	-0.0129028853555234	0.009	0.1523	53386	77258	58749.13
2040655	chr7	rs142426584	109875837	G	A	0.988	0.988	0.964	0.0093957216403621	0.046	0.8384	41721	61174	46390.87
2023489	chr7	rs77583204	109876222	C	A	0.807	0.805	0.931	0.0138042809763971	0.0113	0.2216	53386	77258	58749.13
2049156	chr7	rs1115906	109876462	A	T	0.635	0.641	0.991	-0.0128015918372089	0.009	0.1532	53386	77258	58749.13
2029141	chr7	rs78196101	109876840	G	A	0.983	0.984	0.961	-0.0278954863187535	0.0415	0.5016	37796	54815	41403.96
2043734	chr7	rs13230336	109877036	T	G	0.622	0.617	0.956	0.0067968490002727	0.0091	0.4575	53386	77258	58749.13
2042358	chr7	rs9640729	109877875	G	A	0.664	0.671	0.994	-0.0170037478161859	0.0091	0.06317	53386	77258	58749.13
2039071	chr7	rs11766080	109878623	T	C	0.636	0.643	0.99	-0.0176956485356892	0.009	0.04954	53386	77258	58749.13
2029677	chr7	rs73209612	109878977	C	G	0.781	0.783	0.939	-0.0214994661132367	0.0107	0.04508	53386	77258	58749.13
2026749	chr7	rs118142527	109879830	G	A	0.978	0.978	0.807	-0.0668024151462154	0.0329	0.04261	53386	77258	58749.13
2026033	chr7	rs74976952	109880776	G	C	0.982	0.983	0.962	-0.0059979518036359	0.0359	0.868	48481	68986	53241.09
2044802	chr7	rs992173	109880879	G	T	0.63	0.625	0.947	0.0055048206344449	0.0092	0.5509	53386	77258	58749.13
2038695	chr7	rs73423166	109881007	T	C	0.96	0.96	0.984	0.0097027754613851	0.0224	0.6638	53386	77258	58749.13
2023033	chr7	rs73423170	109881060	C	G	0.96	0.96	0.984	0.0099008246772624	0.0224	0.6596	53386	77258	58749.13
2040736	chr7	rs2188811	109881114	A	G	0.96	0.96	0.984	0.0098018049722602	0.0224	0.6626	53386	77258	58749.13
2037024	chr7	rs2188812	109881120	A	G	0.96	0.96	0.984	0.0097027754613851	0.0224	0.6639	53386	77258	58749.13
2044120	chr7	rs2188813	109881189	C	T	0.96	0.96	0.984	0.0098018049722602	0.0224	0.6602	53386	77258	58749.13
2027602	chr7	rs2188814	109881210	T	C	0.96	0.96	0.984	0.0099998345783334	0.0224	0.6551	53386	77258	58749.13
2027505	chr7	rs11535240	109881274	T	C	0.679	0.685	0.988	-0.017502275136142	0.0093	0.05896	53386	77258	58749.13
2043291	chr7	rs114558784	109881412	T	C	0.983	0.983	0.964	-0.0032954239497972	0.0359	0.9263	48481	68986	53241.09
2032804	chr7	rs17157509	109881775	C	T	0.7	0.705	0.99	-0.0138961051921114	0.0094	0.1421	53386	77258	58749.13
2043930	chr7	rs79472986	109881796	C	A	0.979	0.98	0.972	-0.0451019739124202	0.0314	0.1505	51768	75774	57276.08
2026057	chr7	rs55774253	109881863	C	T	0.986	0.985	0.777	0.061302039376164	0.0504	0.2244	37440	50022	40411.28
2025970	chr7	rs149095051	109882039	G	A	0.968	0.966	0.724	0.0320992618599997	0.0288	0.266	52428	75603	57541.49
2039875	chr7	rs73423177	109882649	C	A	0.96	0.96	0.982	0.0106035827841911	0.0224	0.6365	53386	77258	58749.13
2024503	chr7	rs13245712	109882848	G	T	0.704	0.709	0.989	-0.0124977728299804	0.0095	0.1888	53386	77258	58749.13
2033217	chr7	rs11977979	109883755	G	A	0.97	0.971	0.983	-0.0162005226717083	0.0261	0.5342	53316	77188	58679.13
2048473	chr7	rs28622266	109884380	C	T	0.968	0.969	0.982	-0.0030045090202987	0.0252	0.9056	53316	77188	58679.13
2047425	chr7	rs10259163	109885059	C	T	0.653	0.66	0.984	-0.0140989243795016	0.0091	0.1236	53386	77258	58749.13
2030633	chr7	rs11979125	109885257	G	A	0.968	0.969	0.981	-0.0026033858701149	0.0252	0.9177	53316	77188	58679.13
2023873	chr7	rs57197552	109885559	T	C	0.979	0.98	0.968	-0.0478046499481398	0.0314	0.1272	51768	75774	57276.08
2040088	chr7	rs28664951	109885698	T	A	0.837	0.834	0.923	0.0126990249774084	0.0121	0.2935	53386	77258	58749.13
2024189	chr7	rs17157523	109886080	A	G	0.968	0.969	0.978	-0.0027036515743148	0.0252	0.9155	53316	77188	58679.13
2022942	chr7	rs13230449	109886136	G	A	0.684	0.689	0.984	-0.0159972768350078	0.0093	0.08702	53386	77258	58749.13
2032754	chr7	rs17157526	109886302	T	C	0.96	0.96	0.975	0.0108014536938559	0.0225	0.631	53386	77258	58749.13
2038545	chr7	rs2188815	109886388	G	A	0.704	0.709	0.986	-0.0124977728299804	0.0095	0.1884	53386	77258	58749.13
2034371	chr7	rs13234372	109887100	G	A	0.683	0.689	0.982	-0.0162005226717083	0.0093	0.08218	53386	77258	58749.13
2036213	chr7	rs73716132	109887253	C	T	0.979	0.98	0.962	-0.0456042446050211	0.0315	0.1482	51768	75774	57276.08
2023826	chr7	rs10278480	109887526	A	T	0.647	0.654	0.981	-0.0198966317144566	0.0091	0.02855	53386	77258	58749.13
2040994	chr7	rs7457034	109887560	G	A	0.704	0.709	0.983	-0.0132980281439898	0.0095	0.1631	53386	77258	58749.13
2041952	chr7	rs12705672	109888464	C	T	0.705	0.71	0.982	-0.0128015918372089	0.0095	0.1798	53386	77258	58749.13
2032221	chr7	rs12670309	109888799	C	T	0.705	0.71	0.979	-0.0114958245134845	0.0095	0.2276	53386	77258	58749.13
2035858	chr7	rs12670312	109888862	C	T	0.705	0.71	0.979	-0.013399371963117	0.0095	0.1618	53386	77258	58749.13
2036665	chr7	rs12672594	109889092	T	G	0.656	0.663	0.97	-0.0203047533403643	0.0092	0.02753	53386	77258	58749.13
2024133	chr7	rs7350039	109890278	A	G	0.455	0.453	0.924	0.0215951374365897	0.009	0.01637	53386	77258	58749.13
2029708	chr7	rs2040629	109890854	A	G	0.971	0.97	0.842	0.0298014912367898	0.0278	0.2838	53386	77258	58749.13
2039433	chr7	rs719530	109890965	T	C	0.454	0.452	0.927	0.0232965165504356	0.009	0.009495	53386	77258	58749.13
2043469	chr7	rs10487316	109891052	G	C	0.924	0.928	0.919	-0.0343016316970211	0.0171	0.0453	53386	77258	58749.13
2025900	chr7	rs11769876	109891462	C	T	0.545	0.541	0.927	0.0246048038572487	0.009	0.00608	53386	77258	58749.13
2041669	chr7	rs11769877	109891464	C	G	0.544	0.541	0.927	0.024702368640342	0.009	0.0059	53386	77258	58749.13
2027781	chr7	rs147579353	109892667	G	C	0.988	0.987	0.81	0.0454034834538498	0.0466	0.3302	45595	64887	49997.79
2026446	chr7	rs17417471	109893076	T	C	0.806	0.801	0.942	0.0215951374365897	0.0112	0.05293	53386	77258	58749.13
2046127	chr7	rs6948944	109893269	A	T	0.87	0.87	0.908	0.0203025023378308	0.0135	0.1315	53386	77258	58749.13
2044855	chr7	rs117376637	109893307	T	C	0.982	0.983	0.919	-0.0025031302181184	0.0355	0.9431	50500	68972	54818.39
2047812	chr7	rs10274223	109893606	C	T	0.896	0.895	0.907	0.0235016597850914	0.0148	0.112	53386	77258	58749.13
2028305	chr7	rs4141364	109893783	T	C	0.476	0.478	0.922	-0.0176040459483609	0.009	0.04958	53386	77258	58749.13
2040995	chr7	rs10953654	109894043	T	A	0.662	0.66	0.918	0.0118001041157506	0.0095	0.2145	53386	77258	58749.13
2047015	chr7	rs11982589	109894171	C	T	0.925	0.929	0.925	-0.0335050785573982	0.0172	0.05108	53386	77258	58749.13
2032270	chr7	rs960299	109894307	A	G	0.926	0.93	0.927	-0.0335981494309355	0.0173	0.05207	53386	77258	58749.13
2046532	chr7	rs78471511	109894661	G	A	0.926	0.93	0.927	-0.0326988269632397	0.0172	0.05818	53386	77258	58749.13
2047918	chr7	rs80266054	109894718	G	A	0.926	0.93	0.928	-0.032502530761974	0.0172	0.05984	53386	77258	58749.13
2037898	chr7	rs3887186	109895537	C	T	0.726	0.725	0.933	0.0032048589489113	0.01	0.7485	53386	77258	58749.13
2033277	chr7	rs2894563	109895547	C	T	0.725	0.725	0.934	0.0028958031120254	0.0099	0.7696	53386	77258	58749.13
2037249	chr7	rs116190807	109895649	G	A	0.934	0.937	0.934	-0.0293979151845611	0.0181	0.1044	53386	77258	58749.13
2039017	chr7	rs142608963	109895782	C	T	0.907	0.905	0.891	0.0248974696545107	0.0156	0.1109	53386	77258	58749.13
2040207	chr7	rs139047792	109896182	C	A	0.965	0.967	0.93	-0.0231969816042026	0.0247	0.3469	53386	77258	58749.13
2039932	chr7	rs17157542	109896666	G	C	0.934	0.938	0.937	-0.02960390325858	0.0182	0.1031	53386	77258	58749.13
2024575	chr7	rs6969603	109896700	A	T	0.789	0.791	0.967	-0.0065010863423599	0.0107	0.5462	53386	77258	58749.13
2027485	chr7	rs6970250	109897040	C	A	0.825	0.832	0.953	-0.0239956055562207	0.0117	0.0402	53386	77258	58749.13
2031475	chr7	rs17157548	109897204	G	T	0.972	0.973	0.934	-0.0501991563328521	0.0272	0.06477	53386	77258	58749.13
2032924	chr7	rs189194870	109898605	C	T	0.935	0.939	0.937	-0.0316041926269978	0.0182	0.08357	53386	77258	58749.13
2047946	chr7	rs17157550	109898757	T	C	0.785	0.787	0.968	-0.003596459514405	0.0106	0.7335	53386	77258	58749.13
2030707	chr7	rs116988631	109898783	A	G	0.935	0.939	0.937	-0.0310985871020312	0.0182	0.08816	53386	77258	58749.13
2028259	chr7	rs66504640	109899379	C	A	0.72	0.726	0.961	-0.0124977728299804	0.0098	0.2022	53386	77258	58749.13
2041620	chr7	rs67745100	109899540	G	T	0.79	0.793	0.974	-0.0094040800752939	0.0107	0.3787	53386	77258	58749.13
2036141	chr7	rs68000598	109899554	T	C	0.718	0.723	0.961	-0.0104039337153929	0.0098	0.2847	53386	77258	58749.13
2037211	chr7	rs117371888	109899858	C	T	0.934	0.938	0.939	-0.0305004454483837	0.0181	0.09241	53386	77258	58749.13
2045256	chr7	rs74501275	109900012	G	A	0.934	0.938	0.939	-0.0285023604727122	0.0181	0.1155	53386	77258	58749.13
2038086	chr7	rs980679	109900162	C	T	0.826	0.834	0.958	-0.026898543868701	0.0117	0.02151	53386	77258	58749.13
2031309	chr7	rs78560813	109900213	T	C	0.934	0.938	0.939	-0.0285023604727122	0.0181	0.116	53386	77258	58749.13
2046126	chr7	rs117854296	109900582	A	G	0.934	0.938	0.94	-0.0285949668801128	0.0181	0.1148	53386	77258	58749.13
2028338	chr7	rs78715007	109900596	C	A	0.934	0.938	0.94	-0.0285023604727122	0.0181	0.1153	53386	77258	58749.13
2024635	chr7	rs74343137	109900764	C	G	0.934	0.938	0.94	-0.0285023604727122	0.0181	0.1152	53386	77258	58749.13
2036327	chr7	rs7796325	109900921	G	A	0.79	0.793	0.979	-0.0088994831870327	0.0107	0.4018	53386	77258	58749.13
2048353	chr7	rs12666207	109901358	C	T	0.891	0.894	0.974	-0.0185000759845861	0.0141	0.1878	53386	77258	58749.13
2037495	chr7	rs67867672	109901762	T	A	0.789	0.792	0.977	-0.0085968472255182	0.0106	0.4216	53386	77258	58749.13
2030860	chr7	rs76068982	109902689	G	A	0.971	0.97	0.855	0.0263010744193707	0.0273	0.3358	53386	77258	58749.13
2036613	chr7	rs66789962	109902759	T	C	0.89	0.893	0.973	-0.0202027073175195	0.014	0.1487	53386	77258	58749.13
2023644	chr7	rs73209647	109902990	A	G	0.985	0.986	0.879	-0.0586996008587778	0.045	0.1917	39340	57502	43371.59
2039683	chr7	rs75244454	109903150	C	G	0.919	0.918	0.872	0.0121953336998771	0.0168	0.4694	53386	77258	58749.13
2029355	chr7	rs67169849	109903239	G	A	0.826	0.834	0.962	-0.0264979913062283	0.0117	0.02306	53386	77258	58749.13
2031902	chr7	rs58650487	109903483	G	C	0.917	0.917	0.871	0.0106035827841911	0.0167	0.5273	53386	77258	58749.13
2046303	chr7	rs138813196	109903771	G	A	0.934	0.938	0.944	-0.0296966117368367	0.0181	0.1018	53386	77258	58749.13
2047047	chr7	rs17157557	109904281	G	C	0.934	0.938	0.944	-0.0309026047398165	0.0181	0.08856	53386	77258	58749.13
2024211	chr7	rs116999470	109904607	T	A	0.934	0.938	0.944	-0.02960390325858	0.0181	0.1025	53386	77258	58749.13
2034450	chr7	rs56250214	109904683	C	A	0.788	0.791	0.976	-0.0105959392134034	0.0106	0.3211	53386	77258	58749.13
2023983	chr7	rs60215081	109904770	G	C	0.917	0.917	0.873	0.0109003744682883	0.0167	0.5128	53386	77258	58749.13
2046080	chr7	rs12705673	109904849	A	C	0.207	0.207	0.914	0.0061013488579762	0.0111	0.5815	53386	77258	58749.13
2032407	chr7	rs62478766	109905053	C	T	0.93	0.934	0.922	-0.0263029084210524	0.0178	0.1385	53386	77258	58749.13
2023453	chr7	rs11770676	109905231	A	T	0.661	0.658	0.912	0.0008995952428359	0.0095	0.923	53386	77258	58749.13
2030433	chr7	rs73423194	109905493	G	A	0.898	0.898	0.952	0.0059025456526138	0.0145	0.6843	53386	77258	58749.13
2047716	chr7	rs17157560	109905616	T	C	0.934	0.938	0.946	-0.0306963490025976	0.0181	0.09037	53386	77258	58749.13
2025705	chr7	rs147211680	109907096	A	G	0.934	0.938	0.947	-0.0290993078252748	0.0181	0.1079	53386	77258	58749.13
2030066	chr7	rs147386322	109907759	A	G	0.934	0.938	0.948	-0.0290993078252748	0.0181	0.1076	53386	77258	58749.13
2028070	chr7	rs141017621	109908107	C	T	0.987	0.987	0.901	-0.0393959285025942	0.0501	0.4316	35366	51729	38995.18
2035737	chr7	rs78603645	109908657	G	A	0.977	0.975	0.862	0.0597960433459657	0.0304	0.04923	53322	76999	58646.49
2033408	chr7	rs6978197	109909044	G	A	0.857	0.859	0.98	-0.0079011318962572	0.0124	0.5242	53386	77258	58749.13
2043086	chr7	rs74367059	109909247	G	A	0.984	0.983	0.82	0.0126002819757385	0.0382	0.7423	50424	73234	55733.5
2044941	chr7	rs7779508	109910153	G	A	0.856	0.858	0.982	-0.0067024110596754	0.0124	0.5887	53386	77258	58749.13
2033804	chr7	rs184799197	109910595	A	G	0.934	0.938	0.953	-0.02960390325858	0.018	0.1011	53386	77258	58749.13
2026128	chr7	rs13224789	109910636	T	G	0.831	0.827	0.896	0.0226026252094292	0.0121	0.06108	53386	77258	58749.13
2027469	chr7	rs12671447	109911336	T	A	0.819	0.826	0.969	-0.0208049294331883	0.0114	0.06856	53386	77258	58749.13
2039364	chr7	rs12673410	109911521	A	T	0.822	0.828	0.969	-0.0229002198863326	0.0115	0.04594	53386	77258	58749.13
2037443	chr7	rs10487317	109911695	G	A	0.821	0.827	0.969	-0.0222967349986103	0.0115	0.05172	53386	77258	58749.13
2032370	chr7	rs118125155	109912186	C	T	0.934	0.938	0.954	-0.02960390325858	0.018	0.1007	53386	77258	58749.13
2035224	chr7	rs1002492	109912506	T	A	0.888	0.891	0.978	-0.017502275136142	0.0139	0.2077	53386	77258	58749.13
2033647	chr7	rs1008453	109912595	C	T	0.887	0.89	0.978	-0.0154994990469515	0.0138	0.2619	53386	77258	58749.13
2036397	chr7	rs114781639	109914089	G	T	0.934	0.938	0.951	-0.0303045802648556	0.0181	0.09316	53386	77258	58749.13
2041653	chr7	rs117834624	109914134	C	T	0.928	0.928	0.942	-0.0054045784588597	0.0171	0.7535	53386	77258	58749.13
2034898	chr7	rs66867334	109914472	G	A	0.889	0.891	0.971	-0.0177974390305806	0.0139	0.2026	53386	77258	58749.13
2022819	chr7	rs1124022	109915024	G	A	0.822	0.829	0.963	-0.0231969816042026	0.0115	0.04417	53386	77258	58749.13
2041388	chr7	rs118153156	109915753	A	G	0.934	0.938	0.95	-0.0306035477981776	0.018	0.09045	53386	77258	58749.13
2042195	chr7	rs79832563	109915934	A	G	0.934	0.938	0.95	-0.0306035477981776	0.018	0.08981	53386	77258	58749.13
2040353	chr7	rs77060193	109916157	T	C	0.934	0.938	0.95	-0.0306963490025976	0.0181	0.08941	53386	77258	58749.13
2039578	chr7	rs77661287	109916172	A	G	0.929	0.93	0.923	-0.0054045784588597	0.0174	0.7588	53386	77258	58749.13
2023590	chr7	rs78653651	109916188	A	G	0.929	0.93	0.923	-0.0051029981759033	0.0174	0.7713	53386	77258	58749.13
2024103	chr7	rs61254201	109916752	G	C	0.92	0.919	0.874	0.013202462677756	0.0169	0.4365	53386	77258	58749.13
2037600	chr7	rs4727738	109917939	G	A	0.0309	0.0301	0.811	0.0540998523168248	0.0281	0.05398	53386	77258	58749.13
2041484	chr7	rs181000465	109918845	G	A	0.984	0.985	0.944	-0.0788051404425305	0.0374	0.03513	49556	70491	54284.8
2036070	chr7	rs145389265	109919162	G	A	0.934	0.938	0.949	-0.0313049258284153	0.0181	0.08312	53386	77258	58749.13
2031689	chr7	rs66481444	109920356	C	G	0.783	0.785	0.96	-0.0055956263571598	0.0106	0.5977	53386	77258	58749.13
2037147	chr7	rs66867485	109920637	A	G	0.783	0.785	0.959	-0.0057967688471774	0.0106	0.5848	53386	77258	58749.13
2040703	chr7	rs66805126	109921887	G	A	0.821	0.828	0.957	-0.0242004837056584	0.0116	0.03649	53386	77258	58749.13
2033987	chr7	rs66680755	109921917	G	A	0.889	0.891	0.963	-0.0182963622831166	0.014	0.1905	53386	77258	58749.13
2036664	chr7	rs117054204	109922097	T	C	0.98	0.979	0.883	-0.0066017436345624	0.0336	0.844	49290	70616	54081.57
2026923	chr7	rs67805305	109922580	G	C	0.825	0.833	0.957	-0.0316970867432546	0.0117	0.006673	53386	77258	58749.13
2042582	chr7	rs117828330	109922743	T	C	0.934	0.938	0.948	-0.0322959448008212	0.018	0.07321	53386	77258	58749.13
2048173	chr7	rs141937656	109922996	G	A	0.986	0.987	0.875	-0.0726029514196542	0.0448	0.1048	43448	59771	47472.38
2029515	chr7	rs116977327	109923165	G	A	0.934	0.938	0.948	-0.0316970867432546	0.0181	0.07908	53386	77258	58749.13
2028271	chr7	rs17157585	109923185	G	C	0.802	0.808	0.953	-0.0166986496230515	0.0111	0.1327	53386	77258	58749.13
2026566	chr7	rs67579037	109923210	C	T	0.822	0.829	0.953	-0.0253998626327317	0.0116	0.0286	53386	77258	58749.13
2040313	chr7	rs17157586	109923397	T	C	0.822	0.829	0.953	-0.0248973835545144	0.0116	0.03196	53386	77258	58749.13
2037493	chr7	rs67678710	109923437	A	T	0.822	0.828	0.954	-0.0239034240815591	0.0116	0.0391	53386	77258	58749.13
2044577	chr7	rs10487318	109923589	A	G	0.822	0.829	0.953	-0.0244976316004002	0.0116	0.0349	53386	77258	58749.13
2048514	chr7	rs12111581	109923665	A	G	0.822	0.828	0.953	-0.0240980393840575	0.0116	0.03717	53386	77258	58749.13
2045447	chr7	rs12112864	109923818	G	A	0.822	0.829	0.952	-0.0243029385231735	0.0116	0.03665	53386	77258	58749.13
2026839	chr7	rs7781691	109924261	T	C	0.455	0.449	0.944	0.0323026073786261	0.0089	0.0002754	53386	77258	58749.13
2036305	chr7	rs7785319	109924336	T	C	0.464	0.459	0.95	0.0284999894699013	0.0089	0.001267	53386	77258	58749.13
2032215	chr7	rs10953655	109924415	A	G	0.64	0.64	0.915	0.0118001041157506	0.0094	0.2094	53386	77258	58749.13
2044419	chr7	rs10953656	109924418	A	G	0.641	0.641	0.914	0.0116024307308398	0.0094	0.2171	53386	77258	58749.13
2048254	chr7	rs12536524	109924739	G	T	0.401	0.393	0.936	0.0251022847608284	0.0091	0.005784	53386	77258	58749.13
2038815	chr7	rs192348129	109925125	C	A	0.962	0.965	0.969	-0.0501991563328521	0.0233	0.03099	53386	77258	58749.13
2032601	chr7	rs4609136	109925126	C	T	0.75	0.753	0.96	-0.019294956182969	0.0101	0.05648	53386	77258	58749.13
2025767	chr7	rs73193172	109925267	A	G	0.961	0.964	0.969	-0.048896169787829	0.0231	0.03418	53386	77258	58749.13
2025256	chr7	rs73193173	109925335	G	A	0.961	0.964	0.969	-0.0490957108440633	0.0231	0.03352	53386	77258	58749.13
2039439	chr7	rs61005954	109925479	G	C	0.773	0.775	0.964	-0.0196008476550609	0.0105	0.06158	53386	77258	58749.13
2047550	chr7	rs140216333	109925603	C	T	0.961	0.964	0.968	-0.0495999919914836	0.0231	0.03175	53386	77258	58749.13
2040285	chr7	rs73193175	109926808	T	C	0.961	0.964	0.971	-0.048203336386541	0.0231	0.03647	53386	77258	58749.13
2023440	chr7	rs73193176	109926835	C	G	0.961	0.964	0.971	-0.0484972070855493	0.0231	0.03551	53386	77258	58749.13
2036273	chr7	rs1079905	109927540	A	G	0.333	0.327	0.977	0.0270994698817177	0.0092	0.00328	53386	77258	58749.13
2047681	chr7	rs1986784	109927691	C	G	0.606	0.606	0.977	0.0002999550089979	0.0089	0.9702	53386	77258	58749.13
2032094	chr7	rs10277912	109927947	A	G	0.961	0.964	0.973	-0.0478046499481398	0.023	0.0377	53386	77258	58749.13
2028619	chr7	rs139770614	109928022	T	C	0.961	0.964	0.973	-0.0475948788076838	0.023	0.03858	53386	77258	58749.13
2042010	chr7	rs56331452	109928333	A	T	0.961	0.964	0.974	-0.0475004961488543	0.023	0.03908	53386	77258	58749.13
2024895	chr7	rs34013046	109928395	T	C	0.767	0.758	0.978	0.0402970567645369	0.0102	7.886e-05	53386	77258	58749.13
2029665	chr7	rs35594596	109928498	T	G	0.766	0.758	0.979	0.0400953305639422	0.0102	8.687e-05	53386	77258	58749.13
2041861	chr7	rs28685304	109929544	A	G	0.961	0.964	0.976	-0.0475004961488543	0.023	0.0388	53386	77258	58749.13
2046489	chr7	rs10256665	109929717	G	T	0.961	0.964	0.976	-0.0465047776557534	0.023	0.04304	53386	77258	58749.13
2025098	chr7	rs6978974	109931329	C	T	0.336	0.33	0.982	0.0281014301108748	0.0092	0.002203	53386	77258	58749.13
2026578	chr7	rs6979705	109931836	A	C	0.961	0.964	0.979	-0.0465047776557534	0.0229	0.04257	53386	77258	58749.13
2030784	chr7	rs17509131	109931893	T	C	0.766	0.757	0.984	0.0406043708419401	0.0102	6.684e-05	53386	77258	58749.13
2047588	chr7	rs38753	109932168	G	A	0.466	0.464	0.979	0.0089002747867194	0.0087	0.31	53386	77258	58749.13
2024117	chr7	rs17134805	109932279	T	C	0.96	0.963	0.975	-0.0469972723609114	0.0227	0.03861	53386	77258	58749.13
2044465	chr7	rs6946243	109932332	C	T	0.961	0.964	0.979	-0.0467038420537432	0.0229	0.04198	53386	77258	58749.13
2031376	chr7	rs73193182	109932452	A	G	0.961	0.964	0.979	-0.0462952789853036	0.023	0.04364	53386	77258	58749.13
2036612	chr7	rs148706374	109932464	G	A	0.974	0.974	0.834	-0.0249999098013234	0.0296	0.3982	53386	77258	58749.13
2024884	chr7	rs10225958	109932877	T	G	0.961	0.964	0.978	-0.0460962958929736	0.0229	0.04427	53386	77258	58749.13
2039212	chr7	rs73193184	109933242	G	A	0.961	0.964	0.979	-0.0469029460862576	0.023	0.04081	53386	77258	58749.13
2033918	chr7	rs2097714	109933488	G	A	0.341	0.334	0.988	0.0270994698817177	0.0091	0.003009	53386	77258	58749.13
2048328	chr7	rs73193185	109933610	G	C	0.961	0.964	0.98	-0.0469029460862576	0.0229	0.04065	53386	77258	58749.13
2026974	chr7	rs2396222	109933856	T	C	0.729	0.722	0.991	0.029403450369242	0.0097	0.002338	53386	77258	58749.13
2040413	chr7	rs73193188	109934625	T	C	0.961	0.964	0.98	-0.0467038420537432	0.0229	0.04182	53386	77258	58749.13
2023656	chr7	rs73193189	109934731	A	G	0.961	0.964	0.98	-0.0467038420537432	0.0229	0.04176	53386	77258	58749.13
2034916	chr7	rs17157596	109935150	A	G	0.961	0.964	0.98	-0.0467981495486393	0.0229	0.0414	53386	77258	58749.13
2048268	chr7	rs76215142	109935288	G	A	0.988	0.987	0.835	0.0585990423029356	0.0522	0.2621	34833	53133	39168.9
2035474	chr7	rs148533581	109935417	A	G	0.961	0.964	0.98	-0.0469029460862576	0.0229	0.041	53386	77258	58749.13
2026787	chr7	rs141791938	109935513	C	T	0.961	0.964	0.98	-0.0469029460862576	0.0229	0.04092	53386	77258	58749.13
2030810	chr7	rs38754	109936547	C	T	0.508	0.503	0.984	0.0126990249774084	0.0087	0.1428	53386	77258	58749.13
2022801	chr7	rs73193192	109937110	G	A	0.961	0.963	0.979	-0.0438996422900184	0.0228	0.05416	53386	77258	58749.13
2030881	chr7	rs56396877	109937548	T	C	0.961	0.963	0.98	-0.0440981887217984	0.0228	0.05313	53386	77258	58749.13
2045844	chr7	rs17157600	109938523	A	G	0.961	0.963	0.981	-0.0451019739124202	0.0228	0.04786	53386	77258	58749.13
2044504	chr7	rs56847145	109938886	C	T	0.961	0.963	0.98	-0.0447986409079867	0.0228	0.0495	53386	77258	58749.13
2037328	chr7	rs57329682	109938901	C	T	0.961	0.963	0.98	-0.0449032281024259	0.0228	0.04942	53386	77258	58749.13
2040416	chr7	rs38755	109938926	G	A	0.478	0.475	0.99	0.0097027754613851	0.0087	0.261	53386	77258	58749.13
2043124	chr7	rs10272558	109938984	G	C	0.961	0.964	0.981	-0.0480039732984809	0.0229	0.03616	53386	77258	58749.13
2045759	chr7	rs73193197	109939133	T	C	0.961	0.964	0.98	-0.0484027392281675	0.0229	0.03478	53386	77258	58749.13
2043722	chr7	rs10272725	109939167	G	A	0.33	0.325	0.999	0.0232965165504356	0.0091	0.0108	53386	77258	58749.13
2035013	chr7	rs10272613	109939207	C	G	0.961	0.963	0.98	-0.0453007592301635	0.0228	0.04722	53386	77258	58749.13
2038609	chr7	rs73193198	109939267	T	C	0.961	0.963	0.98	-0.0442967745820927	0.0228	0.05208	53386	77258	58749.13
2023868	chr7	rs36025464	109939286	A	T	0.768	0.759	0.993	0.0395956428583544	0.0102	9.646e-05	53386	77258	58749.13
2028792	chr7	rs38756	109939445	G	T	0.765	0.768	0.99	-0.0188974371044634	0.0102	0.06345	53386	77258	58749.13
2036877	chr7	rs73193200	109940330	G	A	0.962	0.964	0.982	-0.047899061319535	0.0231	0.03813	53386	77258	58749.13
2042986	chr7	rs79274460	109940790	G	A	0.954	0.956	0.944	-0.0469029460862576	0.0213	0.02785	53386	77258	58749.13
2027607	chr7	rs77371100	109940861	G	C	0.981	0.979	0.85	0.0939000951930513	0.0338	0.005426	53316	77188	58679.13
2029511	chr7	rs73193202	109940903	C	T	0.961	0.964	0.981	-0.0475948788076838	0.0229	0.03771	53386	77258	58749.13
2026181	chr7	rs145071833	109941988	G	T	0.961	0.964	0.981	-0.0478046499481398	0.0229	0.03703	53386	77258	58749.13
2041187	chr7	rs138853556	109942073	G	A	0.961	0.964	0.981	-0.0478046499481398	0.0229	0.03705	53386	77258	58749.13
2026117	chr7	rs142609057	109942087	A	G	0.961	0.964	0.981	-0.047899061319535	0.0229	0.03669	53386	77258	58749.13
2045938	chr7	rs10487319	109943341	A	T	0.962	0.965	0.98	-0.0499047851286405	0.0232	0.03138	53386	77258	58749.13
2036506	chr7	rs6977284	109943553	C	G	0.595	0.596	0.993	-0.0046005663955682	0.0088	0.5996	53386	77258	58749.13
2044793	chr7	rs38758	109943767	C	A	0.549	0.542	0.985	0.0193025022544974	0.0087	0.02677	53386	77258	58749.13
2029605	chr7	rs10487320	109943907	C	T	0.6	0.6	0.993	-0.0016012813669738	0.0088	0.8574	53386	77258	58749.13
2024896	chr7	rs34468992	109943929	G	A	0.772	0.763	0.993	0.042503779526724	0.0102	3.28e-05	53386	77258	58749.13
2040448	chr7	rs34839279	109944809	G	A	0.772	0.762	0.994	0.0425996136188173	0.0102	2.956e-05	53386	77258	58749.13
2028421	chr7	rs35262326	109945104	T	C	0.706	0.7	0.995	0.0251998010217421	0.0094	0.00761	53386	77258	58749.13
2041589	chr7	rs2188816	109945667	G	A	0.968	0.971	0.966	-0.0694036701388791	0.0255	0.006534	53386	77258	58749.13
2027338	chr7	rs2188817	109945682	C	T	0.706	0.7	0.995	0.025297307774162	0.0094	0.007284	53386	77258	58749.13
2030275	chr7	rs17157611	109946065	G	A	0.962	0.964	0.98	-0.0476997588774203	0.0231	0.03935	53386	77258	58749.13
2032175	chr7	rs13241571	109946567	G	A	0.745	0.736	0.996	0.0358978909969844	0.0098	0.0002613	53386	77258	58749.13
2024676	chr7	rs12537248	109946860	T	C	0.745	0.749	0.971	-0.0165969709073694	0.01	0.09892	53386	77258	58749.13
2044934	chr7	rs67541433	109948214	A	G	0.741	0.746	0.97	-0.021101069908054	0.01	0.03505	53386	77258	58749.13
2025722	chr7	rs35202782	109948217	A	C	0.705	0.699	0.998	0.0263010744193707	0.0094	0.00522	53386	77258	58749.13
2048273	chr7	rs73194709	109948586	A	C	0.962	0.964	0.982	-0.0490957108440633	0.0231	0.03346	53386	77258	58749.13
2033972	chr7	rs4401782	109948789	G	A	0.962	0.964	0.983	-0.0490011864330638	0.0231	0.03395	53386	77258	58749.13
2043945	chr7	rs73194713	109950597	A	G	0.962	0.964	0.983	-0.0486966685402845	0.0231	0.03476	53386	77258	58749.13
2027458	chr7	rs35587918	109951976	G	A	0.705	0.699	1.0	0.0262036654966364	0.0094	0.005315	53386	77258	58749.13
2046353	chr7	rs111697182	109952271	A	G	0.961	0.963	0.983	-0.0458031298018141	0.0228	0.04417	53386	77258	58749.13
2045113	chr7	rs142457428	109952926	C	T	0.987	0.986	0.848	0.0487044462100383	0.0448	0.2769	45178	64931	49594.1
2035727	chr7	rs7797576	109953507	G	T	0.961	0.964	0.982	-0.0478046499481398	0.0228	0.03602	53386	77258	58749.13
2041610	chr7	rs73194716	109953529	A	G	0.961	0.964	0.982	-0.0478046499481398	0.0228	0.03593	53386	77258	58749.13
2030607	chr7	rs35569680	109953615	C	A	0.745	0.736	1.0	0.0366983037826737	0.0098	0.0001832	53386	77258	58749.13
2029400	chr7	rs38760	109953923	G	A	0.0777	0.0753	0.978	0.0280041964095973	0.0164	0.08721	53386	77258	58749.13
2028408	chr7	rs6466326	109955092	G	A	0.705	0.699	1.0	0.026398473854531	0.0094	0.004899	53386	77258	58749.13
2028902	chr7	rs56190842	109956525	T	C	0.961	0.963	0.982	-0.0458031298018141	0.0228	0.0444	53386	77258	58749.13
2030827	chr7	rs17157618	109956698	C	T	0.962	0.964	0.983	-0.0497050825796673	0.0231	0.03113	53386	77258	58749.13
2036373	chr7	rs56114986	109957274	G	T	0.744	0.736	1.0	0.0363994293800054	0.0098	0.0002004	53386	77258	58749.13
2047711	chr7	rs17157620	109957358	A	G	0.705	0.699	1.0	0.0263010744193707	0.0094	0.005156	53386	77258	58749.13
2040363	chr7	rs17509785	109957500	T	G	0.745	0.736	1.0	0.03649585023784	0.0098	0.000197	53386	77258	58749.13
2026124	chr7	rs993479	109958306	C	T	0.98	0.979	0.856	0.0281014301108748	0.0346	0.4169	48731	71321	53829.55
2029093	chr7	rs10267528	109958550	T	G	0.961	0.963	0.983	-0.0465047776557534	0.0228	0.04087	53386	77258	58749.13
2026504	chr7	rs73196534	109959047	T	C	0.961	0.963	0.982	-0.0462952789853036	0.0228	0.04207	53386	77258	58749.13
2043396	chr7	rs17157622	109959170	T	G	0.961	0.963	0.982	-0.0465047776557534	0.0228	0.04131	53386	77258	58749.13
2024726	chr7	rs17509853	109959755	G	A	0.744	0.736	1.0	0.0366019024445485	0.0098	0.0001892	53386	77258	58749.13
2045267	chr7	rs75234610	109959873	T	A	0.98	0.978	0.84	0.0930986452544318	0.0326	0.004347	53386	77258	58749.13
2044079	chr7	rs35981128	109959912	G	A	0.744	0.736	1.0	0.0366019024445485	0.0098	0.0001906	53386	77258	58749.13
2045905	chr7	rs7802137	109960138	G	T	0.705	0.699	1.0	0.026398473854531	0.0094	0.005001	53386	77258	58749.13
2047205	chr7	rs28883405	109960526	A	G	0.705	0.699	1.0	0.0262036654966364	0.0094	0.005332	53386	77258	58749.13
2047743	chr7	rs147459118	109960603	C	T	0.928	0.928	0.965	0.0066975214477213	0.0169	0.6902	53386	77258	58749.13
2032974	chr7	rs7806423	109960848	C	T	0.745	0.736	1.0	0.0363029992242924	0.0098	0.0002142	53386	77258	58749.13
2036922	chr7	rs146531360	109961053	C	T	0.982	0.98	0.864	0.0852965742220806	0.0342	0.01279	52890	76766	58255.14
2029785	chr7	rs10234627	109961341	A	G	0.705	0.699	1.0	0.0260965047212743	0.0094	0.005558	53386	77258	58749.13
2035957	chr7	rs34220176	109961466	A	T	0.748	0.74	0.992	0.0366019024445485	0.0099	0.0002199	53386	77258	58749.13
2034265	chr7	rs9770286	109961479	G	C	0.705	0.699	1.0	0.0259016375226531	0.0094	0.005874	53386	77258	58749.13
2044506	chr7	rs38761	109961563	G	T	0.0796	0.0771	0.97	0.027799974857679	0.0163	0.08738	53386	77258	58749.13
2025176	chr7	rs16873061	109961960	C	G	0.962	0.964	0.981	-0.050504132173768	0.0231	0.02862	53386	77258	58749.13
2034990	chr7	rs38762	109962022	G	A	0.08	0.0775	0.968	0.0267977123853779	0.0163	0.09959	53386	77258	58749.13
2026859	chr7	rs2188819	109962500	G	A	0.705	0.699	1.0	0.0260965047212743	0.0094	0.005478	53386	77258	58749.13
2036981	chr7	rs17157629	109962849	T	C	0.961	0.963	0.98	-0.0458973523870375	0.0228	0.04403	53386	77258	58749.13
2044440	chr7	rs141755723	109964389	G	A	0.985	0.985	0.885	0.0135971385060249	0.0399	0.7323	50121	68397	54510.37
2034115	chr7	rs34690573	109964561	C	A	0.744	0.736	0.999	0.03649585023784	0.0098	0.0001974	53386	77258	58749.13
2044246	chr7	rs73196543	109964713	C	T	0.962	0.964	0.98	-0.050104527566688	0.0231	0.03007	53386	77258	58749.13
2035319	chr7	rs34523493	109964714	G	A	0.744	0.736	0.999	0.03649585023784	0.0098	0.0001975	53386	77258	58749.13
2030753	chr7	rs17431785	109965884	C	T	0.744	0.736	0.999	0.0363029992242924	0.0098	0.0002184	53386	77258	58749.13
2036106	chr7	rs78034683	109966275	T	C	0.969	0.969	0.977	0.0063994795805678	0.0255	0.8008	52100	74974	57103.65
2047534	chr7	rs12705676	109967140	T	C	0.915	0.911	0.949	0.041995705452017	0.0157	0.007354	53386	77258	58749.13
2046292	chr7	rs78581243	109967384	G	A	0.981	0.98	0.842	0.0567016428693038	0.0351	0.1056	51548	73016	56439.5
2044631	chr7	rs34348726	109969150	T	C	0.744	0.736	0.999	0.0363029992242924	0.0098	0.0002188	53386	77258	58749.13
2038896	chr7	rs17510090	109969407	T	C	0.92	0.922	0.922	-0.0553013157850893	0.0166	0.0008894	53386	77258	58749.13
2042622	chr7	rs17157630	109970066	T	C	0.962	0.964	0.978	-0.0490957108440633	0.0231	0.03375	53386	77258	58749.13
2029637	chr7	rs73196545	109971049	A	G	0.968	0.971	0.962	-0.0674012815955113	0.0255	0.008188	53386	77258	58749.13
2028447	chr7	rs35977157	109971328	C	T	0.986	0.986	0.803	-0.0030045090202987	0.0428	0.9445	52012	74560	57104.43
2023970	chr7	rs73196546	109972016	G	A	0.961	0.964	0.977	-0.0458031298018141	0.023	0.04656	53386	77258	58749.13
2030684	chr7	rs73196548	109972303	A	G	0.961	0.963	0.976	-0.0473956369746291	0.0228	0.03786	53386	77258	58749.13
2033305	chr7	rs35196463	109972525	C	T	0.745	0.737	0.998	0.0360040066341877	0.0098	0.0002438	53386	77258	58749.13
2047754	chr7	rs10249803	109974056	T	C	0.705	0.699	0.996	0.0263010744193707	0.0094	0.005201	53386	77258	58749.13
2042513	chr7	rs7778637	109974564	G	T	0.745	0.736	0.998	0.03649585023784	0.0098	0.000201	53386	77258	58749.13
2030675	chr7	rs117186061	109974883	A	C	0.931	0.934	0.898	-0.0660970683749259	0.0181	0.0002696	53386	77258	58749.13
2046113	chr7	rs73196551	109975709	T	C	0.961	0.963	0.975	-0.044599955369026	0.0228	0.05035	53386	77258	58749.13
2031118	chr7	rs73196552	109975872	G	A	0.962	0.964	0.977	-0.050104527566688	0.0231	0.03009	53386	77258	58749.13
2045995	chr7	rs75319255	109977075	C	G	0.974	0.973	0.942	-0.0288007896057264	0.0278	0.2999	53284	76927	58593.19
2030359	chr7	rs10257748	109977829	A	G	0.743	0.736	1.0	0.0312951579807101	0.0098	0.001408	53386	77258	58749.13
2038017	chr7	rs10244422	109978060	T	A	0.742	0.736	1.0	0.0317021347305135	0.0098	0.001205	53386	77258	58749.13
2046332	chr7	rs73196555	109978143	G	T	0.962	0.964	0.977	-0.0507039943747058	0.0231	0.02822	53386	77258	58749.13
2025086	chr7	rs38763	109978465	C	A	0.116	0.113	0.955	0.0361004656247227	0.0138	0.009036	53386	77258	58749.13
2029770	chr7	rs73196558	109979200	T	G	0.972	0.973	0.976	-0.003797200248385	0.0269	0.8892	53324	77004	58649.46
2048579	chr7	rs6962931	109979481	T	C	0.972	0.973	0.978	-0.0048015088161939	0.027	0.8585	53324	77004	58649.46
2048543	chr7	rs73196561	109980531	G	A	0.972	0.973	0.978	-0.0048015088161939	0.0269	0.8591	53324	77004	58649.46
2036752	chr7	rs6968496	109980648	T	C	0.76	0.752	1.0	0.0389995348490096	0.01	9.796e-05	53386	77258	58749.13
2032444	chr7	rs6948933	109980816	G	C	0.789	0.78	1.0	0.0416024898545136	0.0104	6.648e-05	53386	77258	58749.13
2024018	chr7	rs113441670	109981131	C	T	0.982	0.982	0.574	-0.0772050709089715	0.0433	0.07464	52064	74864	57102.75
2032240	chr7	rs10244798	109981359	G	A	0.76	0.752	1.0	0.0389995348490096	0.01	9.514e-05	53386	77258	58749.13
2037511	chr7	rs34444259	109981696	C	T	0.789	0.78	1.0	0.0418039122811836	0.0104	6.297e-05	53386	77258	58749.13
2026957	chr7	rs10245281	109981737	G	T	0.972	0.973	0.978	-0.004198802647333	0.0269	0.8752	53324	77004	58649.46
2043058	chr7	rs10260835	109981924	T	A	0.972	0.973	0.978	-0.0048015088161939	0.0269	0.8598	53324	77004	58649.46
2041729	chr7	rs10245442	109982051	C	T	0.76	0.752	1.0	0.0390957053401303	0.01	9.534e-05	53386	77258	58749.13
2027521	chr7	rs13240708	109982060	C	T	0.789	0.78	1.0	0.0416024898545136	0.0104	6.617e-05	53386	77258	58749.13
2025711	chr7	rs10248760	109982366	C	A	0.972	0.973	0.978	-0.0046005663955682	0.0269	0.865	53324	77004	58649.46
2032508	chr7	rs6959375	109982581	G	A	0.761	0.753	1.0	0.0387013475370749	0.01	0.0001131	53386	77258	58749.13
2025987	chr7	rs6959157	109982681	A	G	0.761	0.753	1.0	0.0389033551082361	0.01	0.0001019	53386	77258	58749.13
2045072	chr7	rs6959300	109982755	A	G	0.972	0.973	0.978	-0.0045001103249234	0.0269	0.8665	53324	77004	58649.46
2030261	chr7	rs116866571	109983032	T	C	0.981	0.979	0.861	0.09349945051399	0.0334	0.005098	53316	77188	58679.13
2040166	chr7	rs6960164	109983191	C	T	0.789	0.78	1.0	0.0416984103556758	0.0104	6.287e-05	53386	77258	58749.13
2045342	chr7	rs73196566	109983462	C	A	0.978	0.979	0.982	-0.0198048272985997	0.0306	0.5178	52089	76008	57546.76
2040000	chr7	rs10253093	109983540	C	T	0.761	0.753	1.0	0.0389033551082361	0.01	0.0001026	53386	77258	58749.13
2029543	chr7	rs73196568	109983833	T	C	0.978	0.979	0.983	-0.0180010511095525	0.0307	0.5579	52089	76008	57546.76
2039346	chr7	rs12705677	109984004	C	T	0.933	0.928	0.95	0.0452027848308288	0.0174	0.009238	53386	77258	58749.13
2025239	chr7	rs77240401	109984281	C	T	0.98	0.978	0.852	0.055302247784655	0.0327	0.09106	53386	77258	58749.13
2037329	chr7	rs1034632	109985379	G	A	0.761	0.753	1.0	0.0389033551082361	0.01	0.0001049	53386	77258	58749.13
2026741	chr7	rs73196570	109985474	T	C	0.982	0.982	0.898	-0.005696192544881	0.0347	0.8698	50504	74209	56092.22
2039226	chr7	rs6975128	109985499	C	T	0.76	0.753	1.0	0.0387013475370749	0.01	0.0001124	53386	77258	58749.13
2039360	chr7	rs1859027	109987031	G	A	0.789	0.78	1.01	0.0421011760186353	0.0104	5.348e-05	53386	77258	58749.13
2029397	chr7	rs12705678	109987423	G	A	0.79	0.781	1.01	0.0418039122811836	0.0104	6.289e-05	53386	77258	58749.13
2038032	chr7	rs78226473	109987530	C	T	0.985	0.986	0.911	-0.0120017335415971	0.0411	0.7705	44757	66257	49895.75
2049175	chr7	rs28478251	109987885	G	A	0.972	0.973	0.977	-0.004701032558649	0.027	0.8619	53324	77004	58649.46
2041264	chr7	rs28701088	109987979	T	C	0.972	0.973	0.977	-0.0051029981759033	0.027	0.8495	53324	77004	58649.46
2034022	chr7	rs28373188	109988159	G	T	0.972	0.973	0.977	-0.0051029981759033	0.027	0.8492	53324	77004	58649.46
2039145	chr7	rs117209756	109988218	A	G	0.97	0.97	0.941	-0.0152963956259917	0.0262	0.5583	53322	76999	58646.49
2029236	chr7	rs55829938	109988532	G	A	0.973	0.973	0.939	-0.0264979913062283	0.0276	0.3377	53284	76927	58593.19
2025327	chr7	rs10252376	109988742	G	A	0.972	0.973	0.975	-0.0051029981759033	0.027	0.8489	53324	77004	58649.46
2038963	chr7	rs10252177	109988760	C	T	0.972	0.973	0.976	-0.0049019951702315	0.027	0.8564	53324	77004	58649.46
2041856	chr7	rs2396224	109989061	C	T	0.972	0.973	0.974	-0.0031048149534787	0.0268	0.9073	53324	77004	58649.46
2043864	chr7	rs10268181	109989095	T	G	0.972	0.973	0.976	-0.0052035148315978	0.027	0.8467	53324	77004	58649.46
2028291	chr7	rs6945910	109989166	T	C	0.789	0.78	1.0	0.0416984103556758	0.0104	6.439e-05	53386	77258	58749.13
2032696	chr7	rs55808876	109989253	G	A	0.972	0.973	0.974	-0.0058973552660839	0.027	0.8277	53324	77004	58649.46
2046675	chr7	rs185154714	109990829	G	A	0.972	0.973	0.975	-0.0054950702819798	0.027	0.837	53324	77004	58649.46
2041470	chr7	rs143123591	109991500	G	A	0.977	0.976	0.916	0.0179970767016546	0.03	0.5492	53386	77258	58749.13
2045543	chr7	rs7811811	109992146	C	T	0.789	0.78	1.0	0.041995705452017	0.0104	5.658e-05	53386	77258	58749.13
2045159	chr7	rs113048882	109992228	G	A	0.972	0.973	0.972	-0.0052035148315978	0.027	0.8482	53324	77004	58649.46
2033796	chr7	rs113437610	109992409	C	T	0.972	0.973	0.975	-0.0048015088161939	0.027	0.8576	53324	77004	58649.46
2024346	chr7	rs113168966	109992733	C	T	0.972	0.973	0.974	-0.0059979518036359	0.027	0.8232	53324	77004	58649.46
2033899	chr7	rs12705679	109993145	C	T	0.788	0.779	1.0	0.0421011760186353	0.0104	5.299e-05	53386	77258	58749.13
2034038	chr7	rs140572612	109993314	C	T	0.978	0.979	0.981	-0.0174005146801673	0.0307	0.5715	52089	76008	57546.76
2033938	chr7	rs6951667	109993321	G	T	0.972	0.973	0.976	-0.004701032558649	0.027	0.8619	53324	77004	58649.46
2042840	chr7	rs35622757	109993384	T	C	0.789	0.78	1.0	0.041995705452017	0.0104	5.748e-05	53386	77258	58749.13
2042930	chr7	rs184304768	109993636	C	T	0.986	0.986	0.753	-0.0428970626523952	0.0462	0.3526	46580	66089	50940.81
2026444	chr7	rs71572812	109994806	G	T	0.789	0.78	1.0	0.0418998134646779	0.0104	6.106e-05	53386	77258	58749.13
2033037	chr7	rs6466327	109995468	C	G	0.788	0.779	1.0	0.041995705452017	0.0104	5.739e-05	53386	77258	58749.13
2042724	chr7	rs139275461	109995663	G	A	0.987	0.986	0.851	0.0493043176841434	0.0419	0.2394	49609	71393	54703.64
2047818	chr7	rs10226697	109996607	G	A	0.972	0.973	0.974	-0.0050024916227914	0.027	0.8524	53324	77004	58649.46
2036689	chr7	rs7800766	109996728	C	T	0.788	0.779	1.0	0.0418998134646779	0.0104	5.882e-05	53386	77258	58749.13
2035750	chr7	rs10226840	109996778	G	T	0.972	0.973	0.975	-0.0050024916227914	0.027	0.8537	53324	77004	58649.46
2046322	chr7	rs7801331	109996916	G	A	0.789	0.78	1.0	0.0416984103556758	0.0104	6.492e-05	53386	77258	58749.13
2041389	chr7	rs10267850	109997876	G	A	0.972	0.973	0.975	-0.0050024916227914	0.027	0.8543	53324	77004	58649.46
2034405	chr7	rs28870225	109999617	G	A	0.972	0.973	0.975	-0.0049019951702315	0.027	0.8545	53324	77004	58649.46
2043057	chr7	rs28882985	109999623	C	T	0.972	0.973	0.975	-0.0048015088161939	0.027	0.8598	53324	77004	58649.46
2033229	chr7	rs56072738	109999681	A	G	0.974	0.973	0.944	-0.0259949602770859	0.0278	0.3508	53284	76927	58593.19
6059391	chr7	rs73196578	110000150	C	T	0.972	0.973	0.975	-0.0046005663955682	0.027	0.8646	53324	77004	58649.46
6062818	chr7	rs73196580	110000196	T	C	0.978	0.979	0.981	-0.0212951405401588	0.0306	0.4863	52089	76008	57546.76
6064621	chr7	rs73196581	110000693	C	A	0.972	0.973	0.974	-0.0030045090202987	0.0269	0.9122	53324	77004	58649.46
6070335	chr7	rs28889336	110001055	G	A	0.972	0.973	0.974	-0.0049019951702315	0.027	0.8544	53324	77004	58649.46
6074200	chr7	rs35225416	110001807	T	G	0.756	0.747	0.999	0.0400953305639422	0.01	5.65e-05	53386	77258	58749.13
6068366	chr7	rs10085413	110002668	G	T	0.972	0.973	0.975	-0.005304041591906	0.027	0.8447	53324	77004	58649.46
6065624	chr7	rs6972687	110003084	G	T	0.756	0.748	0.999	0.0400953305639422	0.01	5.65e-05	53386	77258	58749.13
6064593	chr7	rs28623323	110003398	C	T	0.978	0.979	0.98	-0.023401696181619	0.0306	0.4452	52151	76262	57646.43
6060246	chr7	rs73716168	110003506	C	T	0.785	0.775	0.999	0.0428008353226943	0.0104	3.728e-05	53386	77258	58749.13
6063093	chr7	rs38768	110003852	T	C	0.973	0.974	0.935	-0.0119005312583873	0.0278	0.6693	52493	75664	57604.43
6068144	chr7	rs73716169	110004654	G	C	0.784	0.775	0.999	0.0428008353226943	0.0104	3.739e-05	53386	77258	58749.13
6072147	chr7	rs73196583	110005929	G	A	0.972	0.973	0.972	-0.0034961042567088	0.0269	0.8977	53324	77004	58649.46
6058797	chr7	rs55696092	110006944	G	C	0.972	0.973	0.974	-0.0054045784588597	0.027	0.8411	53324	77004	58649.46
6076755	chr7	rs10257383	110007612	A	C	0.972	0.973	0.974	-0.0054045784588597	0.027	0.8418	53324	77004	58649.46
6069485	chr7	rs10228293	110007749	C	G	0.972	0.973	0.974	-0.0054950702819798	0.027	0.8387	53324	77004	58649.46
6069027	chr7	rs147391142	110009145	C	T	0.785	0.776	0.999	0.0426954385276174	0.0104	3.963e-05	53386	77258	58749.13
6065769	chr7	rs13232412	110009661	A	T	0.768	0.759	0.995	0.0439977464776452	0.0101	1.468e-05	53386	77258	58749.13
6067292	chr7	rs13247393	110010049	T	C	0.768	0.759	0.995	0.0441986870716702	0.0101	1.308e-05	53386	77258	58749.13
6063769	chr7	rs12536111	110010335	T	C	0.754	0.755	0.98	-0.0088994831870327	0.0101	0.3767	53386	77258	58749.13
6058837	chr7	rs35134657	110010716	C	T	0.769	0.76	0.995	0.0437010460710946	0.0102	1.702e-05	53386	77258	58749.13
6076759	chr7	rs56101192	110011497	T	C	0.769	0.76	0.995	0.0439020462871288	0.0102	1.553e-05	53386	77258	58749.13
6066267	chr7	rs55814644	110011981	G	A	0.77	0.76	0.995	0.043595744117646	0.0102	1.76e-05	53386	77258	58749.13
6075520	chr7	rs73196585	110012188	C	T	0.971	0.972	0.973	-0.003596459514405	0.0266	0.8933	53324	77004	58649.46
6068193	chr7	rs73198742	110012929	T	C	0.972	0.973	0.974	-0.0057967688471774	0.027	0.8297	53324	77004	58649.46
6064184	chr7	rs73198743	110013473	A	G	0.977	0.979	0.981	-0.0201006717070029	0.0301	0.5034	52089	76008	57546.76
6075085	chr7	rs73198744	110013503	G	A	0.972	0.973	0.975	-0.0040983869261633	0.027	0.8803	53324	77004	58649.46
6072430	chr7	rs73198745	110013727	G	A	0.972	0.973	0.974	-0.0034961042567088	0.027	0.8961	53324	77004	58649.46
6061797	chr7	rs143013880	110014444	A	T	0.973	0.975	0.886	-0.0532952970582236	0.0287	0.06312	53241	77113	58604.13
6070530	chr7	rs117285007	110014874	G	C	0.982	0.98	0.869	0.0739008078395342	0.0348	0.0337	52589	76292	57886.95
6076884	chr7	rs10487321	110014987	T	C	0.737	0.74	0.977	-0.0122041688389067	0.0099	0.2165	53386	77258	58749.13
6071094	chr7	rs10257901	110015067	G	A	0.769	0.76	0.993	0.0448012667045393	0.0102	1.071e-05	53386	77258	58749.13
6072621	chr7	rs17432057	110015588	A	T	0.769	0.76	0.992	0.0439977464776452	0.0102	1.557e-05	53386	77258	58749.13
6065099	chr7	rs73198746	110015927	C	T	0.971	0.972	0.952	-0.0042992284528324	0.0267	0.8708	53324	77004	58649.46
6066285	chr7	rs117328700	110015990	T	C	0.977	0.978	0.935	-0.0206007457079636	0.0299	0.4912	53322	76999	58646.49
6068357	chr7	rs2159699	110016909	C	A	0.778	0.769	0.994	0.0439977464776452	0.0103	1.935e-05	53386	77258	58749.13
6065287	chr7	rs2159700	110016970	C	T	0.745	0.737	0.994	0.0384992991506098	0.0099	9.413e-05	53386	77258	58749.13
6064829	chr7	rs12155146	110017222	C	T	0.838	0.842	0.974	-0.043502667649395	0.0119	0.0002542	53386	77258	58749.13
6071786	chr7	rs73198747	110017419	A	C	0.978	0.979	0.981	-0.0221024699079472	0.0306	0.4698	52086	76003	57542.51
6061457	chr7	rs112490766	110018006	C	T	0.939	0.941	0.873	-0.0370997639570267	0.0194	0.05548	53386	77258	58749.13
6078445	chr7	rs73198751	110018065	A	G	0.982	0.983	0.976	-0.0313049258284153	0.0342	0.3607	50671	74095	56070.19
6063915	chr7	rs17157641	110018099	G	A	0.823	0.829	0.985	-0.0418016408837633	0.0114	0.0002554	53386	77258	58749.13
6074379	chr7	rs114621654	110018804	T	C	0.988	0.988	0.985	-0.0112025145079934	0.0513	0.8269	33494	50931	37843.05
6058602	chr7	rs117201016	110019443	G	T	0.97	0.97	0.939	-0.0235040691879941	0.0261	0.3676	53386	77258	58749.13
6069218	chr7	rs73198752	110019456	T	A	0.978	0.979	0.982	-0.01999864650669	0.0306	0.5141	52089	76008	57546.76
6064159	chr7	rs112497609	110019458	G	A	0.988	0.988	0.985	-0.0107980900995126	0.0513	0.8335	33494	50931	37843.05
6069741	chr7	rs2007610	110020445	C	T	0.828	0.823	0.964	0.0244974716003874	0.0115	0.03355	53386	77258	58749.13
6057719	chr7	rs12705680	110020954	C	T	0.779	0.77	0.994	0.0428008353226943	0.0103	3.33e-05	53386	77258	58749.13
6075805	chr7	rs12705681	110021314	T	C	0.779	0.77	0.995	0.0428966409523063	0.0103	3.078e-05	53386	77258	58749.13
6076920	chr7	rs62478776	110021365	T	C	0.828	0.822	0.966	0.0244974716003874	0.0115	0.0334	53386	77258	58749.13
6065126	chr7	rs73198754	110021548	T	C	0.978	0.979	0.982	-0.0181028726978536	0.0306	0.5542	52089	76008	57546.76
6061200	chr7	rs12705682	110021563	A	G	0.779	0.77	0.995	0.0428966409523063	0.0103	3.132e-05	53386	77258	58749.13
6060447	chr7	rs13239937	110022077	G	A	0.779	0.77	0.995	0.0426954385276174	0.0103	3.355e-05	53386	77258	58749.13
6069952	chr7	rs10487322	110022239	G	C	0.746	0.738	0.996	0.0371994409891063	0.0098	0.0001559	53386	77258	58749.13
6073101	chr7	rs17432316	110022475	T	C	0.779	0.77	0.995	0.0426954385276174	0.0103	3.422e-05	53386	77258	58749.13
6077722	chr7	rs17134812	110022482	A	C	0.978	0.979	0.982	-0.0182047046548463	0.0306	0.5513	52089	76008	57546.76
6066347	chr7	rs35620972	110022685	A	G	0.778	0.769	0.995	0.0425996136188173	0.0103	3.525e-05	53386	77258	58749.13
6077765	chr7	rs34917604	110022821	C	T	0.779	0.77	0.994	0.0425996136188173	0.0103	3.562e-05	53386	77258	58749.13
6071537	chr7	rs13243231	110022830	A	G	0.746	0.738	0.995	0.0371030879515023	0.0099	0.0001697	53386	77258	58749.13
6074716	chr7	rs17157642	110023361	A	G	0.823	0.829	0.986	-0.0419997711602818	0.0114	0.0002312	53386	77258	58749.13
6063672	chr7	rs6963665	110023933	C	A	0.779	0.77	0.994	0.0426954385276174	0.0103	3.379e-05	53386	77258	58749.13
6071386	chr7	rs12705683	110024019	C	T	0.767	0.758	0.994	0.0404987422798789	0.0101	6.569e-05	53386	77258	58749.13
6077649	chr7	rs55770625	110024201	T	C	0.978	0.979	0.981	-0.0178992398878318	0.0306	0.5597	52089	76008	57546.76
6057680	chr7	rs12705684	110025004	A	G	0.767	0.758	0.994	0.0400953305639422	0.0101	7.592e-05	53386	77258	58749.13
6067200	chr7	rs73198761	110025042	T	C	0.978	0.979	0.981	-0.0169020380753563	0.0306	0.5819	52089	76008	57546.76
6066884	chr7	rs17432399	110025379	C	T	0.778	0.769	0.995	0.0428008353226943	0.0103	3.178e-05	53386	77258	58749.13
6058078	chr7	rs149010728	110025545	C	T	0.978	0.979	0.981	-0.0176956485356892	0.0306	0.5618	52089	76008	57546.76
6073280	chr7	rs11979408	110025952	C	T	0.567	0.564	0.979	0.0112959597418516	0.0088	0.1958	53386	77258	58749.13
6059270	chr7	rs12705685	110026043	A	T	0.779	0.77	0.993	0.0423983514166169	0.0103	3.983e-05	53386	77258	58749.13
6076094	chr7	rs12705686	110026066	T	C	0.779	0.77	0.993	0.0423024980338776	0.0103	4.041e-05	53386	77258	58749.13
6062179	chr7	rs17432489	110026876	G	T	0.745	0.738	0.995	0.0366019024445485	0.0099	0.0002067	53386	77258	58749.13
6067193	chr7	rs7812078	110026984	G	A	0.128	0.123	0.979	0.0346043046869299	0.0131	0.00818	53386	77258	58749.13
6065289	chr7	rs73198766	110027066	A	G	0.978	0.979	0.981	-0.0172987645783295	0.0306	0.5709	52089	76008	57546.76
6064951	chr7	rs12705687	110027724	C	T	0.768	0.759	0.993	0.0399992561638529	0.0101	8.039e-05	53386	77258	58749.13
6074670	chr7	rs4140833	110027812	A	T	0.779	0.77	0.994	0.0421011760186353	0.0103	4.443e-05	53386	77258	58749.13
6058527	chr7	rs4140830	110028210	C	T	0.758	0.75	0.982	0.0412954824071715	0.0101	4.056e-05	53386	77258	58749.13
6063232	chr7	rs4140831	110028274	C	T	0.769	0.76	0.991	0.0407003871263756	0.0102	6.363e-05	53386	77258	58749.13
6066861	chr7	rs4140832	110028305	G	A	0.598	0.597	0.981	0.0072039888485025	0.0089	0.4145	53386	77258	58749.13
6077187	chr7	rs77210990	110028555	C	T	0.988	0.988	0.975	-0.0114047880634385	0.046	0.8042	41207	59888	45696.02
6059880	chr7	rs12705688	110028559	C	A	0.747	0.74	0.981	0.0361004656247227	0.0099	0.0002796	53386	77258	58749.13
6077618	chr7	rs74599628	110028739	C	T	0.829	0.835	0.985	-0.0471964348309747	0.0116	4.398e-05	53386	77258	58749.13
6063320	chr7	rs35795741	110028856	T	C	0.829	0.836	0.985	-0.0476997588774203	0.0116	3.851e-05	53386	77258	58749.13
6074516	chr7	rs6466329	110029087	T	C	0.564	0.55	0.997	0.0448012667045393	0.0087	2.316e-07	53386	77258	58749.13
6059074	chr7	rs2109736	110029478	C	T	0.355	0.348	0.99	0.0209979909956055	0.0091	0.02013	53386	77258	58749.13
6062466	chr7	rs77191146	110030165	G	A	0.983	0.984	0.972	-0.0113036461713921	0.0395	0.7742	41371	55045	44581.6
6066532	chr7	rs2109737	110030196	C	T	0.0265	0.0258	0.939	0.0248974696545107	0.028	0.3737	52493	75664	57604.43
6060708	chr7	rs73198770	110030443	T	G	0.978	0.979	0.982	-0.0145960053074092	0.0302	0.629	53324	77004	58649.46
6073937	chr7	rs79302564	110030470	T	C	0.988	0.988	0.988	-0.0282040203730758	0.0524	0.59	32186	48726	36335.4
6072190	chr7	rs7805400	110031160	C	T	0.788	0.795	0.994	-0.0399994162638657	0.0106	0.0001619	53386	77258	58749.13
6057710	chr7	rs7805420	110031226	A	G	0.351	0.344	0.993	0.0202045073158995	0.0091	0.02579	53386	77258	58749.13
6074285	chr7	rs11972343	110031234	A	C	0.575	0.561	1.0	0.0465018336514199	0.0087	8.161e-08	53386	77258	58749.13
6071197	chr7	rs7809285	110031342	C	T	0.352	0.345	0.994	0.0199006617063362	0.0091	0.02758	53386	77258	58749.13
6078559	chr7	rs10215897	110031901	C	T	0.351	0.345	0.994	0.0199986865066891	0.0091	0.02705	53386	77258	58749.13
6064263	chr7	rs117662319	110032013	A	G	0.966	0.966	0.968	0.0153023200084426	0.0243	0.5278	53386	77258	58749.13
6058640	chr7	rs13233752	110032330	C	T	0.575	0.561	1.0	0.0463968262292078	0.0087	8.454e-08	53386	77258	58749.13
6061231	chr7	rs10224745	110032926	T	C	0.127	0.124	0.993	0.0270021387025708	0.013	0.03782	53386	77258	58749.13
6060201	chr7	rs55734454	110033324	C	A	0.791	0.797	0.994	-0.0398016818829366	0.0106	0.0001875	53386	77258	58749.13
6059915	chr7	rs12705689	110033359	G	A	0.355	0.348	0.993	0.0204984635773248	0.009	0.02316	53386	77258	58749.13
6061618	chr7	rs77047223	110033545	A	C	0.969	0.969	0.953	0.004001981379298	0.0258	0.8761	52100	74974	57103.65
6057591	chr7	rs11764566	110033874	A	T	0.144	0.139	0.991	0.0259016375226531	0.0124	0.03656	53386	77258	58749.13
6075669	chr7	rs73198772	110033949	T	A	0.978	0.979	0.982	-0.0139975096438537	0.0302	0.6425	53324	77004	58649.46
6068843	chr7	rs10272740	110034245	G	A	0.354	0.347	0.993	0.0207041815582916	0.009	0.02201	53386	77258	58749.13
6060321	chr7	rs4730428	110034353	A	T	0.144	0.139	0.991	0.0259016375226531	0.0124	0.0365	53386	77258	58749.13
6071334	chr7	rs78329419	110034371	T	C	0.932	0.935	0.902	-0.0748959748540066	0.0182	3.752e-05	53386	77258	58749.13
6061616	chr7	rs11982765	110034378	C	T	0.599	0.584	1.0	0.0473987203698754	0.0087	6.051e-08	53386	77258	58749.13
6067666	chr7	rs73198773	110034489	A	T	0.985	0.986	0.892	-0.0353992243518656	0.0453	0.4344	38218	53035	41720.94
6062432	chr7	rs66508170	110035430	C	T	0.569	0.578	0.995	-0.0346017967900747	0.0087	7.155e-05	53386	77258	58749.13
6065137	chr7	rs138209256	110036296	A	G	0.989	0.988	0.986	-0.0290993078252748	0.0514	0.5709	33644	50243	37822.13
6059580	chr7	rs10225027	110036332	C	T	0.569	0.578	0.996	-0.0344982814075965	0.0087	7.29e-05	53386	77258	58749.13
6075351	chr7	rs10240576	110036353	T	C	0.988	0.988	0.985	-0.0310985871020312	0.0513	0.5437	33811	50832	38081.91
6073597	chr7	rs10487323	110036519	T	C	0.575	0.561	1.0	0.0456041418050158	0.0087	1.407e-07	53386	77258	58749.13
6066145	chr7	rs10487324	110036601	G	A	0.575	0.561	1.01	0.0459002781827573	0.0087	1.151e-07	53386	77258	58749.13
6061897	chr7	rs34585749	110036626	A	T	0.58	0.588	0.995	-0.0332982854015147	0.0087	0.0001418	53386	77258	58749.13
6076868	chr7	rs7799593	110036803	C	T	0.983	0.984	0.979	-0.0160988945897493	0.0393	0.6817	41371	55045	44581.6
6074605	chr7	rs11764402	110037249	T	C	0.788	0.795	0.997	-0.0403950023610502	0.0106	0.0001375	53386	77258	58749.13
6064881	chr7	rs10487325	110037371	C	A	0.575	0.562	1.0	0.0456996792509903	0.0087	1.365e-07	53386	77258	58749.13
6067338	chr7	rs7783665	110039196	G	A	0.598	0.585	0.999	0.0507976715868588	0.0087	6.134e-09	53386	77258	58749.13
6067330	chr7	rs7787637	110039723	A	C	0.964	0.966	0.986	-0.0138961051921114	0.0236	0.5548	53386	77258	58749.13
6075526	chr7	rs56333379	110040342	G	T	0.522	0.534	0.995	-0.0377018671840115	0.0086	1.26e-05	53386	77258	58749.13
6065389	chr7	rs7811817	110040777	T	C	0.982	0.983	0.99	0.0046989426564652	0.0423	0.9118	33589	45344	35993.39
6063112	chr7	rs117325372	110040835	T	C	0.979	0.978	0.896	0.0204984635773248	0.0326	0.5296	50006	72601	55013.74
6063046	chr7	rs73198781	110041276	G	A	0.982	0.983	0.979	-0.0188974371044634	0.0345	0.5836	50923	74012	56187.96
6063035	chr7	rs186025725	110042806	G	T	0.955	0.956	0.808	-0.0055956263571598	0.0232	0.8112	53386	77258	58749.13
6072276	chr7	rs13228785	110043681	C	A	0.562	0.571	0.998	-0.0352956263947246	0.0087	4.853e-05	53386	77258	58749.13
6067079	chr7	rs115117586	110043876	C	T	0.982	0.983	0.989	0.0016985566355815	0.0424	0.9673	33589	45344	35993.39
6074523	chr7	rs56190346	110044643	C	A	0.563	0.571	0.998	-0.0356997191343252	0.0087	3.856e-05	53386	77258	58749.13
6067607	chr7	rs13232899	110044916	A	T	0.634	0.619	0.999	0.0533985767246953	0.0089	1.989e-09	53386	77258	58749.13
6066835	chr7	rs77959744	110045935	A	G	0.982	0.983	0.989	-0.0010005003335835	0.0423	0.9808	33589	45344	35993.39
6065469	chr7	rs55676429	110046163	G	A	0.982	0.983	0.983	-0.0214994661132367	0.0339	0.525	51292	74389	56560.92
6073829	chr7	rs190506870	110046234	C	T	0.986	0.986	0.901	0.0305001066483263	0.0482	0.5265	34634	48371	37737.17
6059444	chr7	rs6953811	110046551	C	T	0.634	0.618	1.0	0.0542987734073789	0.0089	9.846e-10	53386	77258	58749.13
6059181	chr7	rs66972135	110046613	G	T	0.559	0.567	0.998	-0.0352023974087295	0.0087	5.014e-05	53386	77258	58749.13
6067038	chr7	rs6974080	110046716	T	C	0.157	0.152	0.998	0.0289955368412525	0.0119	0.01445	53386	77258	58749.13
6067199	chr7	rs6954034	110046765	A	G	0.157	0.152	0.998	0.0291023874205329	0.0119	0.01432	53386	77258	58749.13
6075152	chr7	rs6968385	110047471	C	T	0.552	0.561	0.999	-0.0355028330426552	0.0087	4.107e-05	53386	77258	58749.13
6072060	chr7	rs4730430	110047964	C	T	0.601	0.588	1.0	0.0497040321791155	0.0088	1.376e-08	53386	77258	58749.13
6077848	chr7	rs58890786	110048127	C	T	0.552	0.561	0.999	-0.0355028330426552	0.0087	4.021e-05	53386	77258	58749.13
6058158	chr7	rs4730431	110048392	G	T	0.152	0.148	1.0	0.0262036654966364	0.012	0.0291	53386	77258	58749.13
6076575	chr7	rs11761966	110048614	G	A	0.553	0.562	0.999	-0.0360003042410416	0.0087	3.165e-05	53386	77258	58749.13
6077587	chr7	rs143132084	110048623	G	A	0.972	0.973	0.865	-0.0170952954286372	0.0283	0.5457	53386	77258	58749.13
6066086	chr7	rs211829	110048893	T	C	0.634	0.619	1.0	0.0533985767246953	0.0089	1.977e-09	53386	77258	58749.13
6077298	chr7	rs116391882	110049166	A	G	0.982	0.983	0.989	-0.0026033858701149	0.0424	0.9506	33589	45344	35993.39
6076401	chr7	rs211827	110049300	T	C	0.152	0.148	1.0	0.0264958638039652	0.012	0.02784	53386	77258	58749.13
6064397	chr7	rs211826	110049353	C	T	0.635	0.619	1.0	0.0531994764675775	0.0089	2.179e-09	53386	77258	58749.13
6069643	chr7	rs211825	110049380	A	C	0.152	0.148	1.0	0.0263010744193707	0.012	0.02851	53386	77258	58749.13
6058644	chr7	rs211824	110049463	G	A	0.602	0.588	1.0	0.0501035869662456	0.0088	1.052e-08	53386	77258	58749.13
6072944	chr7	rs12532688	110049917	G	C	0.635	0.619	1.0	0.0535976373487916	0.0089	1.655e-09	53386	77258	58749.13
6067583	chr7	rs211823	110050127	C	T	0.153	0.149	1.0	0.0263010744193707	0.012	0.02797	53386	77258	58749.13
6057648	chr7	rs73198785	110050180	G	T	0.968	0.97	0.989	-0.0181028726978536	0.0251	0.4709	53386	77258	58749.13
6070129	chr7	rs211822	110050404	C	T	0.153	0.149	1.0	0.0263010744193707	0.012	0.02813	53386	77258	58749.13
6060839	chr7	rs211821	110050623	C	T	0.634	0.619	1.0	0.0535976373487916	0.0089	1.697e-09	53386	77258	58749.13
6060633	chr7	rs2106755	110051262	G	A	0.967	0.969	0.989	-0.0176040459483609	0.0248	0.477	53386	77258	58749.13
6063603	chr7	rs211820	110051306	A	G	0.601	0.587	1.0	0.0509022179271191	0.0088	6.178e-09	53386	77258	58749.13
6068124	chr7	rs180680945	110051703	T	C	0.979	0.98	0.886	-0.109402004817546	0.0334	0.001069	51187	72408	55850.67
6072508	chr7	rs117040557	110052160	A	C	0.965	0.965	0.98	0.0068961666878413	0.0238	0.7735	53386	77258	58749.13
6067542	chr7	rs211817	110052349	A	G	0.151	0.147	1.0	0.0277027118389473	0.012	0.0214	53386	77258	58749.13
6067777	chr7	rs55634663	110053604	A	G	0.552	0.561	0.999	-0.0353992243518656	0.0087	4.309e-05	53386	77258	58749.13
6077477	chr7	rs73198788	110053849	C	A	0.975	0.975	0.884	0.0140015196358136	0.0294	0.635	52771	75179	57830.31
6058166	chr7	rs916786	110054522	C	T	0.519	0.531	1.0	-0.0375980304153185	0.0086	1.249e-05	53386	77258	58749.13
6073811	chr7	rs211815	110054993	G	T	0.153	0.149	1.0	0.0259990758686168	0.012	0.02965	53386	77258	58749.13
6067572	chr7	rs6974218	110056000	A	C	0.634	0.618	1.0	0.0548952993715794	0.0089	6.804e-10	53386	77258	58749.13
6068145	chr7	rs6978971	110056350	G	A	0.967	0.969	0.986	-0.0138048499765589	0.0249	0.5791	53386	77258	58749.13
6075316	chr7	rs138288963	110056359	T	C	0.988	0.988	0.9	-0.0006001800720324	0.0497	0.991	39104	51135	42531.54
6059733	chr7	rs6979574	110056953	A	G	0.968	0.97	0.989	-0.0182963622831166	0.0251	0.4667	53386	77258	58749.13
6070384	chr7	rs139168965	110057928	C	T	0.984	0.983	0.861	0.0361004656247227	0.0372	0.3323	52271	75600	57546.76
6066198	chr7	rs67820402	110058388	C	T	0.795	0.798	0.981	-0.0107980900995126	0.0108	0.3187	53386	77258	58749.13
6069047	chr7	rs211813	110058396	C	T	0.151	0.147	1.0	0.0274011363479391	0.012	0.02269	53386	77258	58749.13
6075523	chr7	rs6961430	110058448	G	C	0.634	0.618	1.0	0.0546018151915836	0.0089	8.539e-10	53386	77258	58749.13
6058923	chr7	rs11770081	110058717	T	C	0.553	0.562	0.999	-0.0363009797263316	0.0087	2.776e-05	53386	77258	58749.13
6066889	chr7	rs56725764	110059141	A	G	0.518	0.53	1.0	-0.0383978517965666	0.0086	8.328e-06	53386	77258	58749.13
6062983	chr7	rs186014988	110059207	T	C	0.988	0.988	0.978	-0.0346949697968869	0.0535	0.5162	30775	47544	35040.87
6065705	chr7	rs1396173	110059561	G	A	0.517	0.529	0.999	-0.0377953294954024	0.0086	1.161e-05	53386	77258	58749.13
6066202	chr7	rs1396174	110059570	G	A	0.517	0.529	0.999	-0.0377953294954024	0.0086	1.144e-05	53386	77258	58749.13
6071848	chr7	rs112871763	110059707	G	A	0.987	0.987	0.798	-0.0029042131473898	0.05	0.9544	39276	56137	43251.03
6077832	chr7	rs117602021	110059908	T	C	0.968	0.97	0.991	-0.0164038098256767	0.0251	0.5136	53386	77258	58749.13
6065570	chr7	rs7783185	110059983	T	C	0.518	0.53	1.0	-0.0383978517965666	0.0086	8.121e-06	53386	77258	58749.13
6065764	chr7	rs73198792	110060417	G	C	0.968	0.97	0.989	-0.0164038098256767	0.0251	0.513	53386	77258	58749.13
6062205	chr7	rs1508195	110060915	A	T	0.514	0.525	0.991	-0.0372035489975441	0.0086	1.627e-05	53386	77258	58749.13
6073445	chr7	rs11769357	110061532	G	A	0.519	0.53	1.0	-0.0374007702544828	0.0086	1.36e-05	53386	77258	58749.13
6062095	chr7	rs11769471	110061931	G	A	0.519	0.53	1.0	-0.0374007702544828	0.0086	1.415e-05	53386	77258	58749.13
6068276	chr7	rs56211842	110062988	C	T	0.978	0.978	0.902	-0.044401309298167	0.0313	0.1559	52048	74903	57071.81
6067138	chr7	rs7783293	110063352	A	G	0.519	0.53	1.0	-0.0372035489975441	0.0086	1.538e-05	53386	77258	58749.13
6074803	chr7	rs7783802	110063424	G	A	0.519	0.53	0.999	-0.0372969647443931	0.0086	1.491e-05	53386	77258	58749.13
6066638	chr7	rs7802575	110063445	T	C	0.519	0.53	0.999	-0.0372035489975441	0.0086	1.511e-05	53386	77258	58749.13
6074745	chr7	rs7783872	110063732	A	G	0.519	0.53	1.0	-0.0372035489975441	0.0086	1.557e-05	53386	77258	58749.13
6074091	chr7	rs117364154	110064179	G	A	0.983	0.982	0.838	0.0570039574677328	0.0364	0.117	52092	73450	56974.93
6072751	chr7	rs916785	110064582	T	G	0.519	0.53	0.999	-0.0372035489975441	0.0086	1.565e-05	53386	77258	58749.13
6075974	chr7	rs6976439	110065062	T	C	0.552	0.561	0.998	-0.0358966439977618	0.0087	3.343e-05	53386	77258	58749.13
6073375	chr7	rs73198796	110065152	T	A	0.759	0.765	0.981	-0.0403950023610502	0.0102	7.212e-05	53386	77258	58749.13
6069731	chr7	rs1876503	110065920	A	T	0.823	0.827	0.977	-0.0453007592301635	0.0114	7.567e-05	53386	77258	58749.13
6068283	chr7	rs1508196	110066016	G	A	0.553	0.562	0.997	-0.0360003042410416	0.0087	3.194e-05	53386	77258	58749.13
6064620	chr7	rs1508197	110066026	A	G	0.519	0.53	0.998	-0.036798848237098	0.0086	1.892e-05	53386	77258	58749.13
6069729	chr7	rs66620769	110066554	C	T	0.519	0.53	1.0	-0.0372035489975441	0.0086	1.579e-05	53386	77258	58749.13
6072499	chr7	rs147478500	110066611	A	T	0.986	0.986	0.654	-0.0105049846451474	0.0478	0.8261	49622	70857	54425.61
6068509	chr7	rs6948951	110066980	T	C	0.552	0.562	0.998	-0.0366017456445608	0.0087	2.335e-05	53386	77258	58749.13
6078421	chr7	rs6967164	110067208	A	T	0.877	0.88	0.926	-0.0299026613543135	0.0137	0.02905	53386	77258	58749.13
6071400	chr7	rs1396177	110067344	A	G	0.552	0.562	0.999	-0.0363009797263316	0.0087	2.743e-05	53386	77258	58749.13
6067186	chr7	rs73203207	110068084	C	A	0.968	0.97	0.992	-0.0154994990469515	0.0251	0.5361	53386	77258	58749.13
6061767	chr7	rs6969410	110069015	T	G	0.634	0.618	0.999	0.0546964969190277	0.0089	7.625e-10	53386	77258	58749.13
6070596	chr7	rs117030277	110070061	G	A	0.985	0.983	0.864	0.0941003573550956	0.0415	0.02341	41689	63178	46288.48
6073229	chr7	rs6959956	110070924	C	T	0.519	0.53	1.0	-0.0374007702544828	0.0086	1.372e-05	53386	77258	58749.13
6068837	chr7	rs79186292	110071111	G	A	0.988	0.988	0.885	-0.0102018624845967	0.0513	0.8431	38117	49706	41469.82
6065916	chr7	rs73203211	110071282	A	G	0.983	0.984	0.986	-0.023401696181619	0.0348	0.5015	50687	73779	55953.47
6065898	chr7	rs211793	110071514	T	G	0.151	0.147	1.0	0.0270994698817177	0.012	0.02446	53386	77258	58749.13
6068095	chr7	rs13235769	110071923	T	C	0.968	0.97	0.991	-0.0160988945897493	0.0251	0.5213	53386	77258	58749.13
6064716	chr7	rs765361	110072063	T	C	0.517	0.529	1.0	-0.0375045865412751	0.0086	1.323e-05	53386	77258	58749.13
6064108	chr7	rs211792	110072128	G	T	0.634	0.618	1.0	0.0542040540135122	0.0089	1.084e-09	53386	77258	58749.13
6064866	chr7	rs211791	110072646	A	G	0.151	0.147	1.0	0.0269047980491434	0.012	0.02552	53386	77258	58749.13
6076745	chr7	rs211790	110072910	T	C	0.15	0.147	1.0	0.0254045542217263	0.0121	0.03485	53386	77258	58749.13
6076931	chr7	rs73203213	110073422	T	C	0.982	0.982	0.989	-0.0105959392134034	0.0334	0.7497	51611	74668	56858.58
6074425	chr7	rs12669452	110073549	T	G	0.519	0.53	1.0	-0.0383043331577141	0.0086	8.378e-06	53386	77258	58749.13
6066028	chr7	rs7807720	110073755	A	G	0.635	0.619	1.0	0.0537966583556417	0.0089	1.417e-09	53386	77258	58749.13
6063958	chr7	rs12667205	110073762	G	T	0.552	0.562	0.999	-0.0372969647443931	0.0087	1.608e-05	53386	77258	58749.13
6063853	chr7	rs6466334	110074144	A	G	0.569	0.579	1.0	-0.0378991867540796	0.0087	1.313e-05	53386	77258	58749.13
6069962	chr7	rs9656169	110074276	C	T	0.635	0.619	1.0	0.0539008916487975	0.0089	1.342e-09	53386	77258	58749.13
6073250	chr7	rs211801	110075577	G	T	0.527	0.537	0.998	-0.0344051267241774	0.0086	6.742e-05	53386	77258	58749.13
6071729	chr7	rs1858033	110076139	C	T	0.793	0.795	0.977	-0.0083043861636152	0.0108	0.4387	53386	77258	58749.13
6058502	chr7	rs211800	110076140	A	G	0.508	0.518	0.997	-0.0346949697968869	0.0086	5.545e-05	53386	77258	58749.13
6067578	chr7	rs1848382	110076387	C	T	0.75	0.756	0.978	-0.0401035026973339	0.0101	6.853e-05	53386	77258	58749.13
6066516	chr7	rs211799	110076424	A	G	0.0518	0.0489	0.955	0.0663025892540632	0.0201	0.0009794	53386	77258	58749.13
6077190	chr7	rs141871664	110077294	C	A	0.987	0.988	0.731	-0.113695152447884	0.0577	0.04893	33837	50979	37731.93
6061025	chr7	rs211798	110077900	T	C	0.625	0.611	0.994	0.052601937740197	0.0089	2.996e-09	53386	77258	58749.13
6065398	chr7	rs211797	110078237	C	G	0.149	0.144	1.0	0.0308977113278438	0.0121	0.01095	53386	77258	58749.13
6064406	chr7	rs169833	110078549	G	A	0.148	0.143	1.0	0.0278972284172359	0.0122	0.0221	53386	77258	58749.13
6071483	chr7	rs73203220	110079490	G	A	0.983	0.984	0.985	-0.0174005146801673	0.0349	0.6187	50526	73795	55907.35
6068409	chr7	rs1811183	110079660	T	C	0.791	0.794	0.977	-0.0086977157031958	0.0107	0.4159	53386	77258	58749.13
6058805	chr7	rs147994116	110080212	T	C	0.979	0.979	0.952	-0.0174005146801673	0.031	0.575	52128	75111	57204.36
6068078	chr7	rs17157688	110080524	C	T	0.982	0.983	0.98	-0.0174005146801673	0.0341	0.6105	50588	74049	56007.02
6070272	chr7	rs73203224	110080785	T	C	0.982	0.982	0.937	0.0021975835434872	0.0346	0.95	49864	72870	55395.99
6069586	chr7	rs140057772	110081451	T	A	0.986	0.986	0.829	-0.0438996422900184	0.049	0.3708	36760	56137	40914.99
6069092	chr7	rs211812	110083052	C	G	0.147	0.143	1.0	0.0274984287018097	0.0122	0.02382	53386	77258	58749.13
6063686	chr7	rs211811	110083672	A	G	0.147	0.142	1.0	0.0291023874205329	0.0122	0.01703	53386	77258	58749.13
6065889	chr7	rs7779275	110083933	T	C	0.968	0.97	0.991	-0.0110002818588653	0.0251	0.6615	53386	77258	58749.13
6075926	chr7	rs17157691	110084080	C	G	0.983	0.984	0.984	-0.0163021610829842	0.0349	0.6414	50526	73795	55907.35
6073428	chr7	rs145604131	110084795	G	T	0.959	0.96	0.969	-0.0106970095483354	0.0221	0.6301	53386	77258	58749.13
6069217	chr7	rs12673482	110085734	T	G	0.554	0.563	1.0	-0.035596090043474	0.0087	3.839e-05	53386	77258	58749.13
6063086	chr7	rs113968490	110086333	A	G	0.985	0.985	0.613	0.0103957761821204	0.0462	0.8226	51519	74880	56842.75
6062702	chr7	rs148188769	110086551	A	T	0.982	0.983	0.992	0.001099395443301	0.0428	0.9786	32340	43805	34614.48
6073085	chr7	rs142766181	110086748	G	C	0.987	0.987	0.909	-0.0012007205765188	0.0451	0.9782	42289	60280	46469.48
6069595	chr7	rs6466336	110088215	A	G	0.554	0.563	0.999	-0.0352023974087295	0.0087	4.924e-05	53386	77258	58749.13
6068371	chr7	rs73203229	110088605	C	T	0.983	0.984	0.985	-0.0156010662286512	0.0351	0.6557	50352	73816	55772.53
6077898	chr7	rs211809	110088623	G	A	0.16	0.156	1.0	0.0254045542217263	0.0118	0.03079	53386	77258	58749.13
6073557	chr7	rs211808	110089321	A	C	0.16	0.155	1.0	0.026398473854531	0.0118	0.0249	53386	77258	58749.13
6058866	chr7	rs77317635	110089579	C	T	0.946	0.946	0.975	-0.0012007205765188	0.0192	0.9489	53386	77258	58749.13
6074392	chr7	rs12056213	110089725	T	G	0.554	0.563	0.998	-0.0352956263947246	0.0087	4.675e-05	53386	77258	58749.13
6066229	chr7	rs140900247	110089960	T	C	0.946	0.946	0.975	-0.001501126126267	0.0192	0.9394	53386	77258	58749.13
6059472	chr7	rs6972309	110090699	G	A	0.554	0.563	0.998	-0.0352023974087295	0.0087	4.844e-05	53386	77258	58749.13
6077060	chr7	rs211805	110091388	T	C	0.637	0.623	0.994	0.053000336561653	0.0089	2.861e-09	53386	77258	58749.13
6070923	chr7	rs211804	110091460	A	C	0.16	0.155	1.0	0.0259016375226531	0.0118	0.02778	53386	77258	58749.13
6060638	chr7	rs211803	110091748	T	G	0.154	0.15	0.995	0.0217027816432335	0.012	0.06993	53386	77258	58749.13
6076832	chr7	rs73203236	110093540	A	G	0.968	0.968	0.978	0.0310043588626902	0.0248	0.2103	53386	77258	58749.13
6060249	chr7	rs73203237	110093598	A	C	0.954	0.954	0.986	0.0207041815582916	0.0207	0.3186	53386	77258	58749.13
6058011	chr7	rs369710	110093849	T	G	0.165	0.162	1.0	0.021497269010823	0.0116	0.06336	53386	77258	58749.13
6068497	chr7	rs12705693	110094436	G	C	0.165	0.162	1.0	0.0213993910058902	0.0116	0.06532	53386	77258	58749.13
6060831	chr7	rs73203239	110094598	A	C	0.165	0.162	1.0	0.0213015034199157	0.0116	0.06598	53386	77258	58749.13
6075870	chr7	rs402946	110095056	T	G	0.166	0.162	1.0	0.0219962978718961	0.0116	0.05784	53386	77258	58749.13
6077591	chr7	rs416050	110095211	G	A	0.166	0.162	1.0	0.0219962978718961	0.0116	0.05785	53386	77258	58749.13
6066914	chr7	rs4289740	110095423	G	A	0.973	0.974	0.854	-0.0221024699079472	0.0292	0.4489	53386	77258	58749.13
6074561	chr7	rs404346	110095539	A	G	0.166	0.162	1.0	0.0218006299588528	0.0116	0.05947	53386	77258	58749.13
6067985	chr7	rs73203242	110095769	C	T	0.953	0.953	0.988	0.0209000641077417	0.0205	0.3095	53386	77258	58749.13
6064828	chr7	rs506174	110095873	G	C	0.165	0.162	1.0	0.0209979909956055	0.0116	0.07038	53386	77258	58749.13
6061314	chr7	rs6466337	110096076	C	T	0.166	0.162	1.01	0.0217027816432335	0.0116	0.06048	53386	77258	58749.13
6077780	chr7	rs7795082	110096274	G	A	0.166	0.162	1.0	0.0215951374365897	0.0116	0.06163	53386	77258	58749.13
6078499	chr7	rs396911	110096685	A	G	0.165	0.162	1.0	0.0208021276292633	0.0116	0.07289	53386	77258	58749.13
6065516	chr7	rs398881	110096700	G	T	0.165	0.162	1.0	0.0208021276292633	0.0116	0.0731	53386	77258	58749.13
6063157	chr7	rs367898	110097040	C	G	0.166	0.163	1.0	0.0203025023378308	0.0116	0.07928	53386	77258	58749.13
6072026	chr7	rs73203246	110097152	C	G	0.954	0.954	0.988	0.0209000641077417	0.0207	0.3136	53386	77258	58749.13
6060120	chr7	rs1396176	110097308	A	C	0.663	0.649	0.999	0.0461963268897065	0.0091	3.366e-07	53386	77258	58749.13
6075718	chr7	rs503447	110097900	G	A	0.165	0.162	1.0	0.0208021276292633	0.0116	0.07227	53386	77258	58749.13
6059078	chr7	rs111545830	110098245	A	G	0.165	0.162	1.0	0.0213015034199157	0.0116	0.06602	53386	77258	58749.13
6077447	chr7	rs112121835	110098358	G	A	0.507	0.516	0.999	-0.0309954337025195	0.0086	0.0003215	53386	77258	58749.13
6074277	chr7	rs139283814	110098577	C	T	0.982	0.98	0.892	0.0732969290614569	0.0342	0.03206	52978	76766	58308.62
6058714	chr7	rs492778	110098776	A	G	0.165	0.162	1.0	0.0209979909956055	0.0116	0.07057	53386	77258	58749.13
6064408	chr7	rs73203247	110099384	G	A	0.968	0.968	0.981	0.0310043588626902	0.0248	0.2106	53386	77258	58749.13
6062823	chr7	rs12534281	110099852	A	T	0.663	0.649	0.998	0.0461008368826632	0.0091	3.692e-07	53386	77258	58749.13
6069018	chr7	rs73203249	110099855	G	A	0.954	0.954	0.987	0.0209979909956055	0.0207	0.3115	53386	77258	58749.13
6077865	chr7	rs373396	110100055	T	C	0.503	0.513	1.0	-0.0312017511432645	0.0086	0.0002881	53386	77258	58749.13
6066221	chr7	rs437486	110100334	T	C	0.503	0.513	1.0	-0.0312017511432645	0.0086	0.0002907	53386	77258	58749.13
6070184	chr7	rs66494468	110100490	G	A	0.559	0.568	0.997	-0.0375045865412751	0.0087	1.553e-05	53386	77258	58749.13
6065760	chr7	rs79981024	110100602	A	C	0.843	0.847	0.948	-0.0442027026797326	0.0122	0.0002877	53386	77258	58749.13
6060603	chr7	rs73203251	110100620	T	C	0.968	0.968	0.981	0.0307037775750057	0.0248	0.2145	53386	77258	58749.13
6069076	chr7	rs442451	110101546	A	G	0.166	0.162	1.0	0.0197045832743354	0.0116	0.08936	53386	77258	58749.13
6064772	chr7	rs398554	110101603	G	A	0.166	0.162	1.0	0.0197045832743354	0.0116	0.08883	53386	77258	58749.13
6071984	chr7	rs422534	110101707	G	C	0.503	0.513	1.0	-0.0309026047398165	0.0086	0.0003186	53386	77258	58749.13
6073012	chr7	rs446094	110101721	C	T	0.503	0.513	1.0	-0.0309026047398165	0.0086	0.000329	53386	77258	58749.13
6058381	chr7	rs422305	110101796	G	T	0.503	0.513	1.0	-0.0309026047398165	0.0086	0.0003249	53386	77258	58749.13
6077429	chr7	rs449628	110101928	T	C	0.503	0.513	1.0	-0.0309954337025195	0.0086	0.0003096	53386	77258	58749.13
6072959	chr7	rs143086949	110101989	T	C	0.97	0.97	0.962	-0.021101069908054	0.0257	0.4128	53386	77258	58749.13
6072965	chr7	rs73203253	110102062	T	C	0.968	0.968	0.981	0.0308007491527123	0.0248	0.2143	53386	77258	58749.13
6067076	chr7	rs10953660	110103010	G	C	0.555	0.563	0.998	-0.0358033589652777	0.0087	3.674e-05	53386	77258	58749.13
6067981	chr7	rs399827	110103058	C	G	0.503	0.513	1.0	-0.0302015087331214	0.0086	0.0004374	53386	77258	58749.13
6074407	chr7	rs144652829	110103345	A	G	0.985	0.984	0.986	0.0018981972830802	0.0398	0.9619	42802	58834	46195.97
6075557	chr7	rs406772	110103400	G	A	0.503	0.513	1.0	-0.0309026047398165	0.0086	0.0003247	53386	77258	58749.13
6060091	chr7	rs401228	110103953	C	G	0.503	0.513	1.0	-0.0309026047398165	0.0086	0.0003234	53386	77258	58749.13
6069271	chr7	rs10248611	110104220	T	C	0.662	0.649	0.998	0.0454990400712183	0.0091	5.133e-07	53386	77258	58749.13
6062209	chr7	rs409006	110104450	A	G	0.165	0.162	1.0	0.0194986595340326	0.0116	0.09282	53386	77258	58749.13
6076562	chr7	rs396706	110104637	G	A	0.505	0.515	1.0	-0.0303045802648556	0.0086	0.0004209	53386	77258	58749.13
6061284	chr7	rs117781477	110104703	T	C	0.979	0.977	0.921	0.0179970767016546	0.032	0.5739	49341	71447	54196.74
6068826	chr7	rs929219	110105967	A	C	0.663	0.65	0.998	0.0459002781827573	0.0091	4.222e-07	53386	77258	58749.13
6072180	chr7	rs7782513	110106165	A	C	0.554	0.563	0.999	-0.0349952529972629	0.0087	5.487e-05	53386	77258	58749.13
6063020	chr7	rs440887	110106381	C	T	0.505	0.515	1.0	-0.0302015087331214	0.0086	0.0004395	53386	77258	58749.13
6063792	chr7	rs117362044	110106389	A	G	0.982	0.982	0.863	0.0140015196358136	0.0353	0.6915	52328	74601	57366.62
6057543	chr7	rs388129	110106507	G	C	0.166	0.163	1.0	0.0204004877576787	0.0116	0.07833	53386	77258	58749.13
6059082	chr7	rs440558	110106568	C	T	0.503	0.513	1.0	-0.0306963490025976	0.0086	0.0003588	53386	77258	58749.13
6059576	chr7	rs440568	110106593	C	T	0.505	0.515	1.0	-0.0299953975354009	0.0086	0.0004748	53386	77258	58749.13
6067340	chr7	rs6953798	110106697	C	T	0.663	0.649	0.998	0.0465972853767823	0.0091	2.685e-07	53386	77258	58749.13
6075385	chr7	rs10226721	110107348	G	A	0.168	0.164	1.0	0.0212036062510236	0.0115	0.06639	53386	77258	58749.13
6070928	chr7	rs488285	110107415	C	A	0.504	0.514	1.0	-0.0286978729475453	0.0086	0.0008373	53386	77258	58749.13
6072278	chr7	rs437727	110107850	C	T	0.502	0.512	1.0	-0.0286978729475453	0.0086	0.0008251	53386	77258	58749.13
6060552	chr7	rs407050	110108202	T	C	0.497	0.507	1.0	-0.0289037168568363	0.0086	0.0007681	53386	77258	58749.13
6065353	chr7	rs6955783	110108451	T	A	0.954	0.954	0.987	0.0205964297986501	0.0207	0.3209	53386	77258	58749.13
6070338	chr7	rs440983	110108696	G	A	0.502	0.512	1.0	-0.0289963604415917	0.0086	0.0007327	53386	77258	58749.13
6070868	chr7	rs367291	110108836	A	G	0.502	0.511	1.0	-0.0289963604415917	0.0086	0.0007489	53386	77258	58749.13
6075768	chr7	rs370565	110108966	A	T	0.502	0.512	1.0	-0.0289037168568363	0.0086	0.0007716	53386	77258	58749.13
6072467	chr7	rs148377045	110109220	A	C	0.973	0.973	0.95	0.0246048038572487	0.0276	0.3741	52235	75298	57501.45
6062389	chr7	rs425466	110109557	T	C	0.502	0.512	0.997	-0.0296966117368367	0.0086	0.0005561	53386	77258	58749.13
6060804	chr7	rs420177	110109564	A	T	0.163	0.16	0.995	0.0219962978718961	0.0117	0.0602	53386	77258	58749.13
6065207	chr7	rs2023788	110109590	C	T	0.808	0.81	0.98	-0.0127003085782322	0.0111	0.2529	53386	77258	58749.13
6059643	chr7	rs112298599	110109842	G	T	0.951	0.952	0.978	0.0255995183002125	0.0203	0.2072	53386	77258	58749.13
6060842	chr7	rs113022202	110109850	G	A	0.985	0.985	0.616	0.0022973590486834	0.0461	0.9603	51840	75017	57034.79
6078194	chr7	rs11762939	110109897	G	C	0.532	0.541	0.967	-0.0382004338153035	0.0088	1.316e-05	53386	77258	58749.13
6072880	chr7	rs187765107	110110003	C	G	0.978	0.977	0.905	0.0189002595004805	0.0318	0.5529	49531	71636	54386.24
6073593	chr7	rs139707460	110110026	A	G	0.798	0.801	0.951	-0.0396976268585458	0.011	0.0003119	53386	77258	58749.13
6065201	chr7	rs11762979	110110187	C	G	0.566	0.572	0.949	-0.023002541565316	0.0089	0.009747	53386	77258	58749.13
6078545	chr7	rs2021079	110112426	G	C	0.262	0.257	0.978	0.0136957831289865	0.0099	0.1668	53386	77258	58749.13
6066184	chr7	rs62478818	110112470	C	T	0.731	0.722	0.974	0.0411995232473163	0.0098	2.488e-05	53386	77258	58749.13
6071711	chr7	rs117522054	110112643	G	A	0.975	0.974	0.681	0.0166014304974254	0.0337	0.6223	52448	74559	57399.54
6069330	chr7	rs2079003	110112652	G	A	0.262	0.257	0.979	0.0138042809763971	0.0099	0.1625	53386	77258	58749.13
6068712	chr7	rs6957600	110112732	C	T	0.981	0.982	0.975	-0.0009004052431641	0.0402	0.9814	36017	47579	38372.41
6073294	chr7	rs441666	110112929	A	G	0.259	0.254	0.979	0.0154007965760229	0.0099	0.122	53386	77258	58749.13
6059924	chr7	rs76095700	110113266	A	G	0.262	0.257	0.98	0.0138042809763971	0.0099	0.1639	53386	77258	58749.13
6067478	chr7	rs75080353	110113375	C	G	0.547	0.549	0.976	-0.0218980211012161	0.0087	0.01221	53386	77258	58749.13
6063532	chr7	rs7795280	110113385	C	T	0.731	0.722	0.974	0.0411995232473163	0.0098	2.43e-05	53386	77258	58749.13
6061027	chr7	rs150674021	110115183	G	A	0.547	0.549	0.978	-0.0218980211012161	0.0087	0.01203	53386	77258	58749.13
6073456	chr7	rs6955384	110115481	T	G	0.981	0.982	0.975	0.0062007356416035	0.0403	0.8771	36017	47579	38372.41
6069661	chr7	rs487521	110115592	A	C	0.859	0.862	0.979	-0.023002541565316	0.0125	0.06653	53386	77258	58749.13
6065629	chr7	rs144491294	110115719	A	C	0.73	0.722	0.976	0.0409979790340721	0.0098	2.609e-05	53386	77258	58749.13
6060300	chr7	rs511658	110115750	C	T	0.0142	0.0145	0.933	-0.0456042446050211	0.0421	0.2792	44902	60949	48392.83
6075033	chr7	rs151082707	110115846	G	C	0.981	0.982	0.976	0.0074025335167413	0.0403	0.8536	36017	47579	38372.41
6073461	chr7	rs7458696	110116009	A	G	0.262	0.257	0.982	0.0139029051689914	0.0099	0.1581	53386	77258	58749.13
6077704	chr7	rs141155783	110117439	C	T	0.981	0.982	0.977	0.0062007356416035	0.0402	0.8766	36017	47579	38372.41
6067069	chr7	rs62478821	110117630	C	G	0.73	0.722	0.978	0.0406043708419401	0.0097	3.127e-05	53386	77258	58749.13
6068884	chr7	rs12705694	110118045	G	A	0.548	0.549	0.981	-0.0216016445577609	0.0087	0.01309	53386	77258	58749.13
6062871	chr7	rs28522653	110118511	C	T	0.725	0.731	0.985	-0.0152050125429676	0.0097	0.1184	53386	77258	58749.13
6061939	chr7	rs55708312	110119436	T	A	0.725	0.731	0.987	-0.0154994990469515	0.0097	0.1106	53386	77258	58749.13
6069837	chr7	rs2221639	110119477	C	A	0.278	0.271	0.987	0.0146028573839336	0.0097	0.1328	53386	77258	58749.13
6073255	chr7	rs2102410	110119961	G	A	0.548	0.55	0.983	-0.0212951405401588	0.0087	0.01447	53386	77258	58749.13
6073629	chr7	rs117789627	110120158	G	C	0.969	0.969	0.967	0.0125015292229252	0.0254	0.6225	52493	75664	57604.43
6062176	chr7	rs10234862	110120191	C	T	0.73	0.722	0.98	0.0406043708419401	0.0097	3.128e-05	53386	77258	58749.13
6072627	chr7	rs1588196	110121008	T	C	0.969	0.969	0.968	0.0118001041157506	0.0254	0.6419	52493	75664	57604.43
6070268	chr7	rs1588195	110121013	G	A	0.74	0.745	0.989	-0.0152050125429676	0.0099	0.1222	53386	77258	58749.13
6063201	chr7	rs117808235	110121143	A	G	0.922	0.925	0.968	-0.050504132173768	0.0165	0.002158	53386	77258	58749.13
6061527	chr7	rs117230625	110121163	G	A	0.981	0.982	0.984	0.0089002747867194	0.0401	0.8242	36017	47579	38372.41
6067308	chr7	rs73205226	110121343	T	C	0.725	0.731	0.99	-0.015702643727291	0.0097	0.105	53386	77258	58749.13
6069583	chr7	rs28827901	110122142	C	T	0.278	0.271	0.993	0.0139029051689914	0.0097	0.1512	53386	77258	58749.13
6073501	chr7	rs2940382	110122615	A	T	0.275	0.269	0.994	0.0153023200084426	0.0097	0.1144	53386	77258	58749.13
6059507	chr7	rs2940380	110123374	G	C	0.275	0.269	0.995	0.0154007965760229	0.0097	0.1107	53386	77258	58749.13
6072825	chr7	rs187622738	110123553	A	C	0.985	0.985	0.934	0.0109992854583691	0.0439	0.8023	39061	53705	42350.84
6066808	chr7	rs1508184	110123697	T	C	0.277	0.271	0.996	0.0142973047008244	0.0096	0.1371	53386	77258	58749.13
6076552	chr7	rs114383809	110123939	T	C	0.984	0.984	0.988	0.0301993737308422	0.044	0.4926	34449	45761	36695.83
6067796	chr7	rs149456011	110123977	T	C	0.988	0.987	0.897	0.0126990249774084	0.0459	0.7821	42775	60588	46906.5
6059499	chr7	rs78500913	110124829	C	G	0.981	0.982	0.991	0.0047984689115734	0.0398	0.9051	36017	47579	38372.41
6076606	chr7	rs2940378	110125420	A	G	0.258	0.253	0.997	0.0150954876453349	0.0099	0.1244	53386	77258	58749.13
6075005	chr7	rs1548165	110125792	G	A	0.741	0.746	0.996	-0.0151034855773182	0.0098	0.1257	53386	77258	58749.13
6058568	chr7	rs111977942	110126006	G	A	0.984	0.983	0.955	0.0105046326450854	0.037	0.777	47527	67415	52132.18
6075253	chr7	rs1548164	110126024	C	T	0.741	0.746	0.997	-0.0145046862028817	0.0098	0.1396	53386	77258	58749.13
6063025	chr7	rs1508183	110126445	G	A	0.275	0.269	0.996	0.0152038337422728	0.0097	0.1163	53386	77258	58749.13
6063750	chr7	rs2966404	110127814	G	A	0.251	0.246	0.998	0.0140015196358136	0.0099	0.1601	53386	77258	58749.13
6062821	chr7	rs77046576	110128015	G	A	0.979	0.979	0.995	0.0002999550089979	0.0378	0.9933	35876	47161	38206.42
6064336	chr7	rs10275471	110128091	A	G	0.732	0.738	0.998	-0.0139975096438537	0.0097	0.1499	53386	77258	58749.13
6060331	chr7	rs144317094	110128723	C	A	0.985	0.986	0.692	-0.0778966787084814	0.0479	0.1039	43168	64924	48186.97
6066459	chr7	rs148380742	110128724	T	G	0.985	0.986	0.692	-0.0750037578653527	0.0478	0.1168	43168	64924	48186.97
6071611	chr7	rs12705695	110129145	G	C	0.21	0.205	0.993	0.0150954876453349	0.0106	0.1547	53386	77258	58749.13
6073194	chr7	rs113072162	110129428	G	A	0.978	0.979	0.844	-0.0138961051921114	0.0325	0.6684	53061	76852	58466.3
6066467	chr7	rs55669353	110129726	T	G	0.942	0.945	0.96	-0.0648052233661156	0.019	0.0006492	53386	77258	58749.13
6062480	chr7	rs117393943	110129732	T	A	0.979	0.979	0.995	0.0008995952428359	0.0378	0.9815	35876	47161	38206.42
6063365	chr7	rs2940375	110129789	G	C	0.251	0.247	0.998	0.0133011462391285	0.0099	0.1819	53386	77258	58749.13
6063116	chr7	rs62465627	110129793	T	C	0.94	0.939	0.784	0.0004998750416509	0.0204	0.9802	53386	77258	58749.13
6065313	chr7	rs925153	110129946	G	C	0.271	0.265	0.998	0.0129951954948113	0.0097	0.1794	53386	77258	58749.13
6059908	chr7	rs1508182	110130255	T	C	0.54	0.543	0.995	-0.0217958123704574	0.0086	0.01161	53386	77258	58749.13
6072720	chr7	rs2940374	110130260	A	G	0.251	0.246	0.997	0.0139029051689914	0.0099	0.1605	53386	77258	58749.13
6063889	chr7	rs1605569	110130784	G	A	0.271	0.265	0.998	0.0129951954948113	0.0097	0.1814	53386	77258	58749.13
6063250	chr7	rs10277639	110131520	T	C	0.738	0.73	0.993	0.0344980404075674	0.0098	0.0004096	53386	77258	58749.13
6068087	chr7	rs6943430	110132495	G	A	0.738	0.731	0.999	0.0326994961630157	0.0097	0.0007861	53386	77258	58749.13
6072920	chr7	rs6943600	110132602	G	A	0.737	0.73	1.0	0.0321960982163169	0.0097	0.0009051	53386	77258	58749.13
6071296	chr7	rs73205238	110132743	C	T	0.986	0.986	0.945	-0.0309026047398165	0.0463	0.5044	34784	50796	38134.39
6059952	chr7	rs2940373	110132932	G	A	0.274	0.269	0.999	0.0088011559530687	0.0097	0.3641	53386	77258	58749.13
6076515	chr7	rs77563025	110133115	G	A	0.979	0.979	0.994	0.0032048589489113	0.0375	0.9328	36749	48032	39078.42
6075183	chr7	rs2940372	110133550	T	C	0.274	0.269	1.0	0.0087020272939009	0.0097	0.3661	53386	77258	58749.13
6062585	chr7	rs10270301	110133558	C	T	0.739	0.731	0.999	0.0323026073786261	0.0097	0.0009002	53386	77258	58749.13
6062231	chr7	rs117278020	110133592	G	C	0.97	0.968	0.904	0.0133998200630165	0.0264	0.6112	52300	75056	57311.43
6066753	chr7	rs2966406	110134191	C	T	0.537	0.539	1.0	-0.0189993500097828	0.0086	0.02707	53386	77258	58749.13
6060911	chr7	rs142324465	110134263	G	C	0.983	0.983	0.968	0.0330962274891896	0.0452	0.4642	31560	42164	33667.32
6064333	chr7	rs4455768	110134590	C	T	0.738	0.731	0.999	0.0326027085440124	0.0097	0.000816	53386	77258	58749.13
6060843	chr7	rs80048517	110134826	C	T	0.975	0.974	0.963	0.0507026199737612	0.028	0.07049	53386	77258	58749.13
6071090	chr7	rs2940371	110135183	G	A	0.274	0.269	1.0	0.0096037361426946	0.0096	0.32	53386	77258	58749.13
6075972	chr7	rs113924895	110135329	G	A	0.985	0.984	0.953	0.009504687014246	0.0395	0.8101	44745	63342	48936.48
6065240	chr7	rs12705696	110135366	C	T	0.539	0.54	1.0	-0.01999864650669	0.0086	0.0201	53386	77258	58749.13
6063104	chr7	rs10953661	110135479	T	C	0.737	0.73	0.998	0.0323994240466592	0.0097	0.0008489	53386	77258	58749.13
6069520	chr7	rs79151381	110135488	C	T	0.964	0.965	0.853	-0.0613967948653235	0.0252	0.01476	53386	77258	58749.13
6061196	chr7	rs2966408	110135844	T	A	0.537	0.539	1.0	-0.019203206984436	0.0086	0.02598	53386	77258	58749.13
6061255	chr7	rs6960121	110135986	C	T	0.979	0.979	0.995	0.0055048206344449	0.0375	0.8832	36749	48032	39078.42
6067164	chr7	rs6466339	110136997	T	C	0.72	0.714	0.998	0.0308977113278438	0.0095	0.001188	53386	77258	58749.13
6058261	chr7	rs2940370	110137186	A	G	0.257	0.253	0.998	0.0077995046323818	0.0098	0.4255	53386	77258	58749.13
6068947	chr7	rs12705698	110137377	G	A	0.539	0.54	1.0	-0.0203966036652218	0.0086	0.0179	53386	77258	58749.13
6071428	chr7	rs2940369	110137467	A	G	0.257	0.253	0.998	0.0086028888072678	0.0099	0.3823	53386	77258	58749.13
6063191	chr7	rs2940367	110138068	A	G	0.541	0.543	0.998	-0.022398994943479	0.0086	0.009361	53386	77258	58749.13
6078301	chr7	rs2966409	110138148	T	C	0.275	0.27	0.998	0.0074025335167413	0.0097	0.4456	53386	77258	58749.13
6064955	chr7	rs138483676	110138245	C	A	0.979	0.978	0.931	0.0168964476597299	0.0309	0.585	53201	76835	58507.46
6060738	chr7	rs4730433	110138571	A	T	0.55	0.553	0.999	-0.0259025943231108	0.0086	0.002733	53386	77258	58749.13
6067989	chr7	rs12672609	110138817	G	A	0.55	0.553	0.999	-0.0256973671872587	0.0086	0.002968	53386	77258	58749.13
6070869	chr7	rs7781181	110138843	C	G	0.695	0.687	0.994	0.0344980404075674	0.0093	0.0002175	53386	77258	58749.13
6064721	chr7	rs13239340	110139436	G	A	0.55	0.553	0.999	-0.0259949602770859	0.0086	0.002679	53386	77258	58749.13
6071633	chr7	rs58641928	110139991	G	A	0.702	0.694	0.994	0.0323994240466592	0.0094	0.0005652	53386	77258	58749.13
6063737	chr7	rs6957547	110140405	A	T	0.703	0.694	0.994	0.0324962313421326	0.0094	0.0005322	53386	77258	58749.13
6058848	chr7	rs2174889	110140492	T	C	0.252	0.247	1.0	0.0025966258472659	0.0099	0.7897	53386	77258	58749.13
6071291	chr7	rs2966411	110140786	A	C	0.228	0.223	1.0	0.0058031292269501	0.0103	0.5709	53386	77258	58749.13
6072432	chr7	rs2966412	110141344	A	G	0.228	0.224	1.0	0.0058031292269501	0.0103	0.5744	53386	77258	58749.13
6063766	chr7	rs13246981	110141436	G	A	0.55	0.553	0.999	-0.0259949602770859	0.0086	0.002617	53386	77258	58749.13
6075788	chr7	rs74778778	110141517	C	T	0.979	0.979	0.992	0.0050969882578437	0.0375	0.8924	36749	48032	39078.42
6069295	chr7	rs35651604	110142070	T	C	0.55	0.553	0.999	-0.0260975991218731	0.0086	0.002524	53386	77258	58749.13
6066072	chr7	rs10256089	110142500	A	G	0.269	0.264	0.984	0.0024968801985871	0.0098	0.8022	53386	77258	58749.13
6066983	chr7	rs78018431	110142818	G	A	0.979	0.979	0.994	0.0112959597418516	0.0376	0.7648	36456	47476	38694.65
6075483	chr7	rs117985830	110142835	A	G	0.979	0.979	0.994	0.0110981866660334	0.0376	0.768	36456	47476	38694.65
6063851	chr7	rs147412163	110143261	G	A	0.982	0.982	0.99	0.0263010744193707	0.0408	0.5201	35438	46460	37677.65
6073677	chr7	rs6974477	110143899	C	T	0.979	0.979	0.994	0.0118001041157506	0.0376	0.7529	36456	47476	38694.65
6061574	chr7	rs75429466	110144036	G	A	0.927	0.928	0.803	-0.0252972953741621	0.0185	0.1723	53386	77258	58749.13
6059375	chr7	rs73205249	110144108	T	C	0.922	0.924	0.972	-0.040197189751413	0.0163	0.01399	53386	77258	58749.13
6064602	chr7	rs7811230	110144415	G	A	0.703	0.694	0.994	0.0326994961630157	0.0094	0.000499	53386	77258	58749.13
6068915	chr7	rs73205251	110145171	T	C	0.985	0.986	0.952	-0.0451019739124202	0.043	0.294	38824	56410	42720.52
6072679	chr7	rs1508205	110145938	G	T	0.703	0.694	0.994	0.0326027085440124	0.0094	0.0005174	53386	77258	58749.13
6068135	chr7	rs146619199	110145988	C	T	0.985	0.985	0.935	0.013202462677756	0.0433	0.7605	39061	53705	42350.84
6064398	chr7	rs12668969	110146918	G	A	0.55	0.553	0.998	-0.0256973671872587	0.0086	0.003016	53386	77258	58749.13
6059820	chr7	rs7799583	110147378	G	A	0.245	0.24	1.0	0.0063994795805678	0.01	0.5214	53386	77258	58749.13
6073480	chr7	rs10255144	110147745	A	C	0.253	0.247	1.0	0.0032048589489113	0.0099	0.7496	53386	77258	58749.13
6071862	chr7	rs11768356	110148561	A	T	0.772	0.776	0.999	-0.0059979518036359	0.0103	0.5616	53386	77258	58749.13
6059148	chr7	rs6972522	110148878	A	G	0.253	0.248	1.0	0.0029955089797983	0.0099	0.7621	53386	77258	58749.13
6069465	chr7	rs12705699	110148883	G	A	0.551	0.554	0.997	-0.0256973671872587	0.0087	0.002988	53386	77258	58749.13
6065249	chr7	rs75597352	110149081	A	G	0.944	0.946	0.87	-0.0751977965659022	0.0202	0.0001922	53386	77258	58749.13
6071669	chr7	rs1508203	110149864	T	C	0.253	0.247	1.0	0.0028958031120254	0.0099	0.7735	53386	77258	58749.13
6074950	chr7	rs148627635	110150049	G	A	0.98	0.98	0.994	0.0090984829852593	0.0379	0.811	36716	48316	39091.74
6072262	chr7	rs1848386	110150225	G	A	0.253	0.247	1.0	0.0027960873020011	0.0099	0.7745	53386	77258	58749.13
6068402	chr7	rs112133465	110151012	T	C	0.971	0.971	0.827	-0.0409990935346932	0.0283	0.1474	53284	76927	58593.19
6061566	chr7	rs73429257	110151175	G	A	0.975	0.976	0.994	0.0239996896478807	0.0288	0.4038	52238	73518	57008.64
6067600	chr7	rs2940406	110151340	C	T	0.227	0.223	0.999	0.0063001125484799	0.0103	0.5415	53386	77258	58749.13
6064103	chr7	rs1532975	110151778	T	G	0.551	0.554	0.995	-0.0262002485024742	0.0087	0.002509	53386	77258	58749.13
6063504	chr7	rs1989134	110152192	T	C	0.253	0.248	1.0	0.0023971245997214	0.0099	0.8117	53386	77258	58749.13
6066763	chr7	rs12705700	110152622	A	C	0.931	0.928	0.867	0.0402010017441475	0.0181	0.02615	53386	77258	58749.13
6069453	chr7	rs73429261	110152882	C	G	0.975	0.976	0.993	0.0227003855207759	0.0288	0.4313	52238	73518	57008.64
6057620	chr7	rs1508202	110153569	G	A	0.55	0.553	0.997	-0.0259949602770859	0.0087	0.002693	53386	77258	58749.13
6062705	chr7	rs1532973	110153599	G	C	0.252	0.247	1.0	0.0024968801985871	0.0099	0.8011	53386	77258	58749.13
6060151	chr7	rs2966415	110153849	C	G	0.228	0.224	1.0	0.0058031292269501	0.0103	0.5743	53386	77258	58749.13
6069601	chr7	rs62465629	110153866	T	C	0.833	0.828	0.95	0.0177023841130051	0.0118	0.1331	53386	77258	58749.13
6061999	chr7	rs6948228	110154335	T	C	0.252	0.247	1.0	0.0022973590486834	0.0099	0.8148	53386	77258	58749.13
6071085	chr7	rs1508200	110154540	C	T	0.703	0.694	0.992	0.0324962313421326	0.0094	0.0005425	53386	77258	58749.13
6057700	chr7	rs2940403	110155323	C	T	0.23	0.226	1.0	0.0044003044444822	0.0102	0.6643	53386	77258	58749.13
6076300	chr7	rs2940402	110155341	C	T	0.229	0.225	1.0	0.0051964749068174	0.0102	0.6145	53386	77258	58749.13
6075010	chr7	rs1848385	110156317	G	T	0.254	0.249	1.0	0.0020977980821461	0.0099	0.8306	53386	77258	58749.13
6073066	chr7	rs2894570	110156322	A	C	0.228	0.224	1.0	0.0060019521956343	0.0102	0.558	53386	77258	58749.13
6073166	chr7	rs1848384	110156436	G	A	0.55	0.553	0.997	-0.0259949602770859	0.0087	0.002705	53386	77258	58749.13
6062037	chr7	rs113278261	110156724	C	T	0.55	0.553	0.997	-0.0259025943231108	0.0087	0.002727	53386	77258	58749.13
6078175	chr7	rs6466341	110156813	C	T	0.254	0.249	1.0	0.0018981972830802	0.0099	0.8482	53386	77258	58749.13
6071865	chr7	rs6466342	110156815	G	A	0.254	0.249	1.0	0.0018981972830802	0.0099	0.8478	53386	77258	58749.13
6057970	chr7	rs7793285	110156997	T	C	0.254	0.249	1.0	0.001598721363697	0.0099	0.8694	53386	77258	58749.13
6075111	chr7	rs2396252	110157022	A	T	0.857	0.858	0.999	-0.0087985943563496	0.0123	0.4714	53386	77258	58749.13
6067533	chr7	rs6960599	110157254	T	C	0.705	0.696	0.993	0.0315955615897506	0.0094	0.0007873	53386	77258	58749.13
6057586	chr7	rs2966417	110157546	A	G	0.23	0.226	1.0	0.0053954185169075	0.0102	0.5942	53386	77258	58749.13
6074905	chr7	rs7807567	110158226	T	C	0.98	0.98	0.998	0.0129951954948113	0.0383	0.7335	35843	47445	38219.74
6069331	chr7	rs1354991	110158246	C	T	0.249	0.244	1.01	0.001099395443301	0.0099	0.9096	53386	77258	58749.13
6061905	chr7	rs925160	110158551	A	C	0.241	0.236	1.0	0.0046989426564652	0.0101	0.6383	53386	77258	58749.13
6069636	chr7	rs925159	110158580	A	G	0.249	0.244	1.0	0.001099395443301	0.01	0.9094	53386	77258	58749.13
6072311	chr7	rs111764464	110158593	C	T	0.985	0.985	0.949	0.0004998750416509	0.04	0.9909	44302	63103	48553.63
6071105	chr7	rs925158	110158645	G	A	0.249	0.244	1.0	0.001099395443301	0.01	0.9132	53386	77258	58749.13
6075687	chr7	rs7793126	110158791	C	T	0.98	0.98	0.994	0.0048979852621919	0.0382	0.8973	35843	47445	38219.74
6073099	chr7	rs2940400	110158910	C	A	0.223	0.22	1.0	0.0052959516591825	0.0103	0.6097	53386	77258	58749.13
6067493	chr7	rs10250093	110158965	G	A	0.249	0.244	1.0	0.0012991557316201	0.01	0.9	53386	77258	58749.13
6070970	chr7	rs73205259	110159004	C	A	0.977	0.976	0.922	0.0509972505709038	0.0296	0.08509	53386	77258	58749.13
6070251	chr7	rs1948989	110159674	C	T	0.1	0.0964	0.997	0.0007996801705642	0.0145	0.9567	53386	77258	58749.13
6059222	chr7	rs145731384	110159745	C	A	0.982	0.982	0.987	0.0119977384336167	0.0413	0.7709	35224	46844	37609.92
6065396	chr7	rs12705702	110160006	A	G	0.544	0.544	0.985	-0.017502275136142	0.0087	0.04465	53386	77258	58749.13
6060777	chr7	rs12705705	110160161	T	C	0.543	0.543	0.986	-0.0171970248285215	0.0087	0.04768	53386	77258	58749.13
6064304	chr7	rs7798798	110160201	C	T	0.57	0.568	0.981	0.0148984646619666	0.0088	0.08901	53386	77258	58749.13
6067801	chr7	rs7799099	110160252	G	A	0.567	0.563	0.985	0.0147014028528927	0.0087	0.09314	53386	77258	58749.13
6063513	chr7	rs12705706	110160498	T	C	0.514	0.514	0.996	-0.020498669477346	0.0086	0.01757	53386	77258	58749.13
6068617	chr7	rs4730438	110160724	G	A	0.338	0.339	1.0	-0.0185000759845861	0.0091	0.04142	53386	77258	58749.13
6069505	chr7	rs6975627	110161348	G	A	0.514	0.515	0.997	-0.0203047533403643	0.0086	0.01856	53386	77258	58749.13
6063218	chr7	rs9691601	110161560	C	T	0.829	0.831	0.991	0.0011992805754821	0.0115	0.9168	53386	77258	58749.13
6059248	chr7	rs12155419	110162264	T	A	0.516	0.516	0.994	-0.0201006717070029	0.0086	0.02019	53386	77258	58749.13
6066895	chr7	rs12155135	110162299	G	A	0.516	0.516	0.992	-0.0201006717070029	0.0086	0.01987	53386	77258	58749.13
6073852	chr7	rs12155486	110162302	T	C	0.516	0.516	0.992	-0.0201006717070029	0.0086	0.02012	53386	77258	58749.13
6069189	chr7	rs10953662	110162374	A	T	0.338	0.339	0.999	-0.0182963622831166	0.0091	0.04366	53386	77258	58749.13
6073523	chr7	rs7796974	110163125	T	G	0.516	0.516	0.994	-0.0197028322758684	0.0086	0.02237	53386	77258	58749.13
6065466	chr7	rs7778205	110163143	G	A	0.516	0.516	0.993	-0.01999864650669	0.0086	0.02076	53386	77258	58749.13
6073395	chr7	rs12705707	110163552	C	T	0.506	0.508	0.996	-0.0212951405401588	0.0086	0.01344	53386	77258	58749.13
6062959	chr7	rs12154592	110163931	A	G	0.514	0.515	0.996	-0.0201006717070029	0.0086	0.01949	53386	77258	58749.13
6070851	chr7	rs113553927	110163933	T	G	0.841	0.843	0.991	-0.005696192544881	0.0118	0.6324	53386	77258	58749.13
6067001	chr7	rs118055061	110164420	T	C	0.97	0.971	0.919	-0.0309026047398165	0.0267	0.2475	53386	77258	58749.13
6074235	chr7	rs6954042	110164447	G	A	0.0979	0.0968	0.997	-0.0212951405401588	0.0145	0.1428	53386	77258	58749.13
6078182	chr7	rs1508199	110164808	T	C	0.557	0.559	0.997	-0.0246001168682327	0.0087	0.004494	53386	77258	58749.13
6063559	chr7	rs2966419	110165990	C	G	0.0968	0.0957	0.996	-0.01999864650669	0.0146	0.1719	53386	77258	58749.13
6075135	chr7	rs6964713	110166654	C	T	0.701	0.695	0.991	0.023198814502523	0.0094	0.01346	53386	77258	58749.13
6064297	chr7	rs56021108	110167330	A	G	0.844	0.845	0.993	-0.0024028846163103	0.0119	0.8379	53386	77258	58749.13
6065985	chr7	rs75972237	110169092	G	A	0.979	0.977	0.98	0.107301630474872	0.0301	0.0003668	52930	76541	58191.67
6058175	chr7	rs73205263	110169164	C	A	0.892	0.891	0.999	0.0323026073786261	0.0139	0.02012	53386	77258	58749.13
6075115	chr7	rs62465654	110169276	C	T	0.73	0.726	0.995	0.0195967237465575	0.0097	0.0427	53386	77258	58749.13
6068315	chr7	rs13239034	110169398	C	T	0.552	0.555	1.0	-0.0271040176920589	0.0087	0.001726	53386	77258	58749.13
6064167	chr7	rs71542790	110169862	G	A	0.552	0.555	1.0	-0.027196494688472	0.0087	0.001657	53386	77258	58749.13
6058961	chr7	rs35003955	110170144	T	A	0.552	0.555	1.0	-0.0271040176920589	0.0087	0.001743	53386	77258	58749.13
6077925	chr7	rs35706071	110170340	G	A	0.552	0.555	1.0	-0.0271040176920589	0.0087	0.001737	53386	77258	58749.13
6062965	chr7	rs10234302	110170875	T	C	0.713	0.71	0.997	0.0178006246255066	0.0095	0.05999	53386	77258	58749.13
6065384	chr7	rs2940394	110171256	T	C	0.108	0.108	1.0	-0.0320997276601081	0.0139	0.02076	53386	77258	58749.13
6077792	chr7	rs10278459	110171257	G	A	0.756	0.754	0.997	0.0140015196358136	0.01	0.1619	53386	77258	58749.13
6070542	chr7	rs6466343	110171958	G	C	0.713	0.71	0.998	0.0178006246255066	0.0095	0.0609	53386	77258	58749.13
6066830	chr7	rs2966420	110172048	G	T	0.108	0.108	1.0	-0.0322029950400999	0.0139	0.02035	53386	77258	58749.13
6067959	chr7	rs7796754	110172116	C	T	0.73	0.726	0.996	0.0194986595340326	0.0097	0.04436	53386	77258	58749.13
6064429	chr7	rs1876502	110172373	C	A	0.552	0.555	1.0	-0.027196494688472	0.0086	0.001658	53386	77258	58749.13
6066500	chr7	rs4730439	110172394	T	C	0.845	0.846	0.997	-0.0018016219466282	0.0119	0.8821	53386	77258	58749.13
6060834	chr7	rs1508192	110172649	G	A	0.552	0.555	1.0	-0.0272992569378225	0.0086	0.001598	53386	77258	58749.13
6068518	chr7	rs56032941	110173123	A	T	0.987	0.988	0.885	-0.0953991837650599	0.0536	0.07525	31526	46530	35461.7
6074644	chr7	rs10260765	110173993	A	G	0.712	0.709	0.999	0.0182033098538737	0.0095	0.05425	53386	77258	58749.13
6060625	chr7	rs10260781	110174041	A	G	0.712	0.709	0.999	0.0183996828453635	0.0095	0.05255	53386	77258	58749.13
6070939	chr7	rs4730440	110174057	G	A	0.843	0.844	0.996	-0.0018016219466282	0.0118	0.8812	53386	77258	58749.13
6078341	chr7	rs116940544	110174164	T	C	0.968	0.969	0.919	-0.0393959285025942	0.0258	0.1261	53386	77258	58749.13
6060492	chr7	rs7790198	110174201	T	C	0.553	0.556	1.0	-0.026898543868701	0.0086	0.001855	53386	77258	58749.13
6078537	chr7	rs953727	110174508	A	T	0.553	0.556	1.0	-0.0275048131221902	0.0086	0.001464	53386	77258	58749.13
6070716	chr7	rs953728	110174734	C	T	0.713	0.71	0.999	0.0178988554877579	0.0095	0.05958	53386	77258	58749.13
6061448	chr7	rs953729	110174844	T	A	0.553	0.556	1.0	-0.0275973271921043	0.0086	0.001405	53386	77258	58749.13
6060335	chr7	rs77702272	110175195	C	T	0.98	0.98	0.991	0.0032048589489113	0.0387	0.9343	35741	47114	38063.8
6074972	chr7	rs10272579	110176383	A	G	0.108	0.109	1.0	-0.0310985871020312	0.0139	0.02473	53386	77258	58749.13
6070613	chr7	rs2940396	110177524	A	G	0.108	0.109	1.0	-0.0315009870620622	0.0139	0.02289	53386	77258	58749.13
6058609	chr7	rs10808165	110178548	A	C	0.553	0.556	1.0	-0.0277001306422786	0.0086	0.001368	53386	77258	58749.13
6077554	chr7	rs73717109	110178860	C	T	0.981	0.981	0.986	-0.0032954239497972	0.0402	0.9349	35224	46844	37609.92
6067764	chr7	rs2966422	110178950	C	A	0.108	0.108	1.0	-0.0319035490130083	0.0139	0.02124	53386	77258	58749.13
6067902	chr7	rs55735006	110179790	A	G	0.712	0.709	1.0	0.0187039847937718	0.0095	0.04872	53386	77258	58749.13
6072875	chr7	rs56407337	110179847	T	C	0.73	0.725	0.997	0.0204984635773248	0.0097	0.03416	53386	77258	58749.13
6074980	chr7	rs2940384	110180131	C	T	0.108	0.108	1.0	-0.0319964709431669	0.0139	0.02108	53386	77258	58749.13
6061068	chr7	rs10250176	110180154	T	C	0.554	0.553	1.0	0.0154992634469238	0.0086	0.072	53386	77258	58749.13
6059321	chr7	rs13221425	110180703	T	A	0.553	0.556	1.0	-0.0278954863187535	0.0086	0.001259	53386	77258	58749.13
6064614	chr7	rs10238549	110181022	C	T	0.713	0.71	1.0	0.0184978548821194	0.0095	0.05117	53386	77258	58749.13
6061038	chr7	rs13237799	110181324	G	C	0.553	0.556	1.0	-0.0278954863187535	0.0086	0.001227	53386	77258	58749.13
6058641	chr7	rs12705709	110182414	A	C	0.36	0.362	0.823	-0.0277001306422786	0.0099	0.005056	53386	77258	58749.13
6069110	chr7	rs2940385	110183622	C	T	0.131	0.132	0.88	-0.0332982854015147	0.0136	0.01396	53386	77258	58749.13
6071637	chr7	rs12705710	110184313	G	T	0.361	0.362	0.822	-0.0267958227871631	0.0099	0.00668	53386	77258	58749.13
6068891	chr7	rs925156	110186587	T	C	0.361	0.362	0.821	-0.0275973271921043	0.0099	0.005285	53386	77258	58749.13
6070955	chr7	rs17394956	110186769	T	C	0.966	0.966	0.922	-0.007095110875924	0.0247	0.775	53386	77258	58749.13
6061061	chr7	rs12705711	110187191	T	C	0.361	0.362	0.822	-0.0271040176920589	0.0099	0.006104	53386	77258	58749.13
6068411	chr7	rs73205274	110187683	G	A	0.978	0.976	0.873	0.0825012215117438	0.0312	0.008238	52841	75249	57900.31
6057845	chr7	rs10249554	110188743	C	G	0.73	0.725	0.995	0.0204004877576787	0.0097	0.03472	53386	77258	58749.13
6065161	chr7	rs1911710	110188835	T	A	0.561	0.565	0.998	-0.0319035490130083	0.0087	0.000237	53386	77258	58749.13
6077502	chr7	rs10265390	110189043	T	C	0.606	0.603	0.999	0.0288983900426488	0.0088	0.001004	53386	77258	58749.13
6059409	chr7	rs73205276	110189113	T	C	0.979	0.978	0.942	0.025696986087186	0.0307	0.4028	53266	77097	58611.62
6061018	chr7	rs1911711	110189156	A	G	0.562	0.566	0.996	-0.0322029950400999	0.0087	0.0002104	53386	77258	58749.13
6068659	chr7	rs2966424	110189944	G	A	0.108	0.109	0.996	-0.0344051267241774	0.0139	0.0131	53386	77258	58749.13
6061359	chr7	rs1117030	110190318	G	A	0.562	0.565	0.998	-0.0318003125497978	0.0087	0.0002463	53386	77258	58749.13
6072378	chr7	rs1605570	110190468	A	C	0.833	0.833	0.989	0.0052959516591825	0.0116	0.6456	53386	77258	58749.13
6064861	chr7	rs2136009	110190939	C	G	0.893	0.893	0.998	0.0323026073786261	0.0139	0.0205	53386	77258	58749.13
6068702	chr7	rs73205277	110191074	C	T	0.834	0.834	0.99	0.005703702916678	0.0116	0.623	53386	77258	58749.13
6065433	chr7	rs10262019	110191820	C	T	0.713	0.71	0.997	0.0184978548821194	0.0095	0.05085	53386	77258	58749.13
6066427	chr7	rs12537289	110192013	C	T	0.834	0.834	0.991	0.0056042667198317	0.0116	0.6308	53386	77258	58749.13
6076489	chr7	rs117666100	110192014	G	A	0.978	0.979	0.94	0.0148984646619666	0.0313	0.6345	52116	73357	56868.56
6073087	chr7	rs74907813	110192041	G	A	0.98	0.98	0.982	-0.0055956263571598	0.0388	0.8852	35741	47114	38063.8
6077008	chr7	rs76095858	110192155	G	A	0.988	0.987	0.89	0.0951010670326822	0.044	0.03061	48265	69636	53041.52
6067615	chr7	rs4727740	110192161	T	C	0.275	0.275	0.994	-0.01999864650669	0.0097	0.03807	53386	77258	58749.13
6065475	chr7	rs138724119	110192313	C	T	0.979	0.979	0.839	-0.0198048272985997	0.0333	0.5518	53386	77258	58749.13
6061690	chr7	rs7455199	110193158	A	C	0.563	0.566	0.998	-0.0320997276601081	0.0087	0.0002131	53386	77258	58749.13
6072634	chr7	rs76579929	110193413	G	A	0.978	0.977	0.938	-0.000200020002667	0.0312	0.9953	49399	71715	54365.28
6063808	chr7	rs12533476	110193576	A	C	0.834	0.834	0.99	0.0052959516591825	0.0116	0.6498	53386	77258	58749.13
6074771	chr7	rs1508186	110193894	T	G	0.9	0.9	0.999	0.0287040681283552	0.0143	0.04507	53386	77258	58749.13
6059867	chr7	rs144732615	110195062	G	A	0.98	0.98	0.98	-0.0033957590691798	0.0385	0.9294	35843	47445	38219.74
6065593	chr7	rs73717112	110195510	T	A	0.98	0.98	0.981	-0.0036968248442897	0.0385	0.9226	35843	47445	38219.74
6062051	chr7	rs10279292	110196228	C	T	0.713	0.71	0.994	0.0187039847937718	0.0095	0.0493	53386	77258	58749.13
6068035	chr7	rs57880522	110196542	A	T	0.893	0.893	0.998	0.0308007491527123	0.0139	0.02713	53386	77258	58749.13
6073495	chr7	rs13247926	110196616	C	G	0.563	0.566	0.997	-0.0322029950400999	0.0087	0.0002131	53386	77258	58749.13
6070880	chr7	rs34707319	110196895	C	G	0.834	0.834	0.987	0.0053954185169075	0.0116	0.6429	53386	77258	58749.13
6060686	chr7	rs2940390	110196988	A	T	0.106	0.107	0.997	-0.0318003125497978	0.014	0.02281	53386	77258	58749.13
6073678	chr7	rs1508187	110197339	T	C	0.563	0.566	0.997	-0.0322959448008212	0.0087	0.0002034	53386	77258	58749.13
6063839	chr7	rs12333992	110197362	C	T	0.893	0.893	0.997	0.0307037775750057	0.0139	0.02776	53386	77258	58749.13
6059217	chr7	rs13231398	110197412	G	C	0.893	0.893	0.997	0.0314017631395316	0.014	0.0245	53386	77258	58749.13
6070195	chr7	rs116072826	110203747	T	G	0.969	0.969	0.982	-0.0160988945897493	0.0251	0.5211	53386	77258	58749.13
6074345	chr7	rs73205281	110203945	T	A	0.978	0.978	0.939	0.0254045542217263	0.0307	0.4082	53266	77097	58611.62
6071299	chr7	rs6466344	110204704	C	G	0.275	0.275	0.988	-0.0202027073175195	0.0097	0.03709	53386	77258	58749.13
6078451	chr7	rs17473554	110204988	T	C	0.92	0.921	0.83	-0.0281011651109099	0.0174	0.1079	53386	77258	58749.13
6063858	chr7	rs4146059	110205082	C	A	0.274	0.275	0.988	-0.0203047533403643	0.0097	0.03574	53386	77258	58749.13
6059212	chr7	rs55917341	110205208	G	C	0.91	0.912	0.968	-0.0377953294954024	0.0153	0.0137	53386	77258	58749.13
6077245	chr7	rs12705712	110206036	A	G	0.563	0.566	0.996	-0.0320997276601081	0.0087	0.0002253	53386	77258	58749.13
6065263	chr7	rs2966427	110206775	C	G	0.107	0.107	0.995	-0.0319964709431669	0.014	0.02218	53386	77258	58749.13
6068308	chr7	rs75118444	110207228	G	A	0.966	0.966	0.944	-0.0026033858701149	0.0246	0.915	52493	75664	57604.43
6060189	chr7	rs75565819	110208093	C	A	0.91	0.912	0.968	-0.036798848237098	0.0153	0.01632	53386	77258	58749.13
6060630	chr7	rs7800391	110208243	C	T	0.563	0.566	0.996	-0.0320997276601081	0.0087	0.000226	53386	77258	58749.13
6059851	chr7	rs12666715	110208557	C	G	0.563	0.566	0.996	-0.0319964709431669	0.0087	0.0002337	53386	77258	58749.13
6065685	chr7	rs1396170	110209984	G	C	0.563	0.566	0.995	-0.0319964709431669	0.0087	0.0002302	53386	77258	58749.13
6074053	chr7	rs2396264	110210376	T	G	0.273	0.274	0.986	-0.019294956182969	0.0097	0.04723	53386	77258	58749.13
6071683	chr7	rs150835722	110211217	T	A	0.983	0.984	0.791	-0.0845018013377377	0.0407	0.03791	48240	69659	53209.17
6074201	chr7	rs77401962	110211615	G	A	0.949	0.947	0.933	0.0235993322503244	0.0201	0.2395	53386	77258	58749.13
6061294	chr7	rs78315179	110212457	A	G	0.713	0.71	0.988	0.0187039847937718	0.0095	0.05038	53386	77258	58749.13
6064414	chr7	rs1396172	110212702	G	A	0.563	0.566	0.994	-0.0320997276601081	0.0087	0.0002253	53386	77258	58749.13
6071901	chr7	rs73205284	110212720	G	T	0.985	0.986	0.926	-0.0263029084210524	0.0476	0.5802	32951	47542	36389.08
6068520	chr7	rs12705714	110213167	A	T	0.563	0.566	0.993	-0.0322029950400999	0.0087	0.000213	53386	77258	58749.13
6073380	chr7	rs117097587	110213236	G	A	0.974	0.976	0.886	-0.0807004239214553	0.0296	0.006397	52148	75449	57339.52
6075397	chr7	rs13233267	110214134	T	C	0.827	0.827	0.978	0.0076010387728197	0.0115	0.5078	53386	77258	58749.13
6067599	chr7	rs12536009	110214921	G	A	0.714	0.71	0.987	0.0185960172820726	0.0096	0.05099	53386	77258	58749.13
6070909	chr7	rs17395309	110215961	G	A	0.755	0.751	0.973	0.0158044491449436	0.0101	0.1171	53386	77258	58749.13
6077802	chr7	rs116300663	110215962	G	T	0.982	0.983	0.97	0.0016985566355815	0.0421	0.9683	34601	45834	36864.38
6062156	chr7	rs117987633	110216038	C	A	0.986	0.985	0.746	-0.007004474152883	0.0461	0.8799	42606	63323	47667.87
6063937	chr7	rs1508190	110216722	A	T	0.557	0.561	0.991	-0.0325955083699338	0.0087	0.0001786	53386	77258	58749.13
6067652	chr7	rs116945730	110217013	C	A	0.977	0.976	0.64	0.0522033801338585	0.0362	0.1488	52448	74559	57399.54
6069493	chr7	rs1632538	110219320	C	T	0.714	0.711	0.985	0.0177023841130051	0.0096	0.06379	53386	77258	58749.13
6060608	chr7	rs73205288	110221335	A	C	0.921	0.922	0.985	0.0008995952428359	0.0161	0.9577	53386	77258	58749.13
6066481	chr7	rs7783350	110221925	G	A	0.98	0.98	0.971	-0.0030045090202987	0.0405	0.941	32864	43811	35077.41
6068299	chr7	rs4730442	110223215	G	C	0.379	0.381	0.992	-0.0203966036652218	0.0089	0.02152	53386	77258	58749.13
6060752	chr7	rs34319400	110223803	T	A	0.563	0.567	0.994	-0.0331018715051171	0.0087	0.0001375	53386	77258	58749.13
6064754	chr7	rs10224815	110225112	A	C	0.441	0.436	0.994	0.0332026408277183	0.0087	0.0001313	53386	77258	58749.13
6073975	chr7	rs1723746	110225793	C	T	0.616	0.612	0.994	0.0239020562806236	0.0089	0.006838	53386	77258	58749.13
6064838	chr7	rs10499990	110225844	G	A	0.831	0.829	0.998	0.0185960172820726	0.0115	0.1042	53386	77258	58749.13
6074712	chr7	rs141350591	110226041	G	A	0.979	0.979	0.835	-0.0194988734340555	0.0334	0.5592	53126	76418	58352.04
6059838	chr7	rs10273508	110227640	A	T	0.822	0.819	0.996	0.021898468701116	0.0112	0.05086	53386	77258	58749.13
6073333	chr7	rs1734236	110227761	T	C	0.441	0.436	0.996	0.0330962274891896	0.0087	0.0001376	53386	77258	58749.13
6075423	chr7	rs17395520	110228478	G	A	0.97	0.969	0.987	-0.0206007457079636	0.0253	0.4148	53386	77258	58749.13
6062299	chr7	rs6958911	110229058	C	G	0.563	0.568	0.995	-0.0335981494309355	0.0087	0.0001118	53386	77258	58749.13
6063927	chr7	rs10252304	110229363	G	T	0.822	0.82	0.997	0.0228958774769045	0.0112	0.04136	53386	77258	58749.13
6077503	chr7	rs73205295	110229636	A	T	0.868	0.866	0.998	0.0225048553400694	0.0127	0.07609	53386	77258	58749.13
6059780	chr7	rs1917717	110232564	G	A	0.609	0.614	0.981	-0.0319964709431669	0.0089	0.000329	53386	77258	58749.13
6070122	chr7	rs10281067	110233021	T	C	0.822	0.82	0.997	0.0213993910058902	0.0112	0.05681	53386	77258	58749.13
6075133	chr7	rs10268901	110233302	G	A	0.822	0.82	0.997	0.021497269010823	0.0112	0.05576	53386	77258	58749.13
6076941	chr7	rs1723745	110233943	A	G	0.616	0.613	0.998	0.0208021276292633	0.0088	0.01857	53386	77258	58749.13
6074616	chr7	rs10273667	110234895	C	T	0.822	0.82	0.998	0.0209979909956055	0.0112	0.06111	53386	77258	58749.13
6070479	chr7	rs1723744	110236196	T	C	0.431	0.426	1.0	0.0341985075799122	0.0087	8.294e-05	53386	77258	58749.13
6074890	chr7	rs1734235	110236218	C	A	0.43	0.425	0.999	0.0349037160078804	0.0087	5.768e-05	53386	77258	58749.13
6070757	chr7	rs1404918	110236649	A	G	0.426	0.421	1.0	0.0332026408277183	0.0087	0.0001315	53386	77258	58749.13
6066032	chr7	rs1404917	110236681	A	G	0.831	0.83	1.0	0.0168964476597299	0.0114	0.1392	53386	77258	58749.13
6060845	chr7	rs1723743	110237043	A	G	0.6	0.596	0.998	0.024097313483794	0.0088	0.006094	53386	77258	58749.13
6077083	chr7	rs1723742	110237048	A	C	0.594	0.591	0.998	0.0231011029079872	0.0088	0.008515	53386	77258	58749.13
6067680	chr7	rs73205296	110237982	C	T	0.868	0.867	1.0	0.0212036062510236	0.0127	0.09394	53386	77258	58749.13
6073298	chr7	rs1525666	110238652	C	T	0.601	0.597	1.0	0.024097313483794	0.0088	0.005886	53386	77258	58749.13
6062700	chr7	rs1723741	110238867	A	T	0.6	0.597	1.0	0.0243022925229648	0.0088	0.005654	53386	77258	58749.13
6071008	chr7	rs116925475	110239002	T	C	0.977	0.976	0.911	-0.0165969709073694	0.0304	0.5856	51703	74688	56806.9
6077054	chr7	rs7789139	110240470	C	T	0.831	0.829	1.0	0.0179970767016546	0.0114	0.1155	53386	77258	58749.13
6059984	chr7	rs56059236	110242757	T	C	0.978	0.977	0.94	0.043595744117646	0.0302	0.1482	53386	77258	58749.13
6071626	chr7	rs117561009	110243158	G	C	0.976	0.976	0.914	-0.0242004837056584	0.03	0.4199	52048	74903	57071.81
6073463	chr7	rs1734232	110243809	T	C	0.428	0.423	0.997	0.0335991726304121	0.0087	0.0001106	53386	77258	58749.13
6069349	chr7	rs73205297	110244688	C	T	0.84	0.838	0.997	0.0166014304974254	0.0117	0.1565	53386	77258	58749.13
6060050	chr7	rs1723740	110245369	C	G	0.428	0.423	0.995	0.0335024720540013	0.0087	0.0001218	53386	77258	58749.13
6069322	chr7	rs10238657	110245945	G	C	0.829	0.826	0.995	0.0188021269625962	0.0114	0.09842	53386	77258	58749.13
6066615	chr7	rs6946221	110246195	G	T	0.566	0.571	0.995	-0.0326988269632397	0.0087	0.0001663	53386	77258	58749.13
6066442	chr7	rs1723739	110246294	T	C	0.608	0.605	0.996	0.0246048038572487	0.0088	0.005336	53386	77258	58749.13
6075490	chr7	rs138702212	110248770	C	T	0.985	0.985	0.966	0.0202045073158995	0.0442	0.6468	36672	53615	40119.78
6059174	chr7	rs1734227	110249513	T	C	0.596	0.593	0.994	0.024097313483794	0.0088	0.006022	53386	77258	58749.13
6070883	chr7	rs76605014	110251421	A	G	0.984	0.984	0.964	0.0150954876453349	0.0418	0.717	37921	54775	41319.76
6077412	chr7	rs10245866	110252960	G	A	0.828	0.826	0.993	0.0194986595340326	0.0114	0.08759	53386	77258	58749.13
6067032	chr7	rs117452408	110256300	T	C	0.985	0.986	0.903	-0.0309026047398165	0.0437	0.4797	37737	57195	41960.29
6058173	chr7	rs12155401	110256533	T	C	0.564	0.569	0.993	-0.0331018715051171	0.0087	0.0001396	53386	77258	58749.13
6075294	chr7	rs1734228	110257825	C	A	0.438	0.433	0.993	0.0326027085440124	0.0087	0.000179	53386	77258	58749.13
6064011	chr7	rs73205301	110258548	T	C	0.877	0.876	0.965	0.0235993322503244	0.0133	0.07562	53386	77258	58749.13
6066935	chr7	rs7795956	110259545	A	T	0.835	0.833	0.994	0.0159028762794155	0.0116	0.1693	53386	77258	58749.13
6071932	chr7	rs4730443	110260524	G	A	0.585	0.587	0.993	-0.023002541565316	0.0088	0.008626	53386	77258	58749.13
6076969	chr7	rs1734229	110260845	G	C	0.584	0.582	0.994	0.0150954876453349	0.0087	0.08485	53386	77258	58749.13
6061192	chr7	rs73205302	110261218	A	C	0.96	0.961	0.856	-0.005696192544881	0.024	0.8129	53386	77258	58749.13
6058197	chr7	rs1404916	110261886	A	G	0.585	0.583	0.997	0.0150954876453349	0.0087	0.08249	53386	77258	58749.13
6073357	chr7	rs1621842	110262147	G	T	0.592	0.591	0.997	0.0141987193998129	0.0087	0.1046	53386	77258	58749.13
6057916	chr7	rs144955294	110262691	C	T	0.987	0.986	0.895	0.0168964476597299	0.0485	0.7279	37261	50180	40095.96
6061601	chr7	rs689501	110263133	A	C	0.839	0.837	0.996	0.0147014028528927	0.0117	0.2074	53386	77258	58749.13
6069306	chr7	rs77032931	110263908	T	A	0.969	0.969	0.938	-0.0299953975354009	0.0258	0.2448	53321	76996	58644.97
6075775	chr7	rs12668315	110264234	A	G	0.839	0.837	0.995	0.0149969810059077	0.0117	0.1985	53386	77258	58749.13
6070746	chr7	rs1723738	110264701	G	A	0.593	0.591	0.996	0.014504302202808	0.0088	0.09696	53386	77258	58749.13
6070088	chr7	rs1525665	110264922	T	A	0.576	0.578	0.995	-0.0222967349986103	0.0087	0.0104	53386	77258	58749.13
6059811	chr7	rs73207003	110264953	A	G	0.976	0.977	0.951	0.0170045988158238	0.0291	0.56	53386	77258	58749.13
6064019	chr7	rs1723737	110265015	G	A	0.593	0.591	0.996	0.0147014028528927	0.0088	0.09326	53386	77258	58749.13
6068354	chr7	rs73207004	110265164	A	G	0.977	0.976	0.907	0.0308977113278438	0.03	0.3031	53386	77258	58749.13
6078377	chr7	rs12533170	110267021	T	C	0.503	0.505	0.999	-0.0171970248285215	0.0086	0.0454	53386	77258	58749.13
6066991	chr7	rs1525663	110268453	C	G	0.839	0.837	0.995	0.0153023200084426	0.0117	0.1895	53386	77258	58749.13
6067649	chr7	rs10225176	110269149	T	C	0.839	0.837	0.995	0.0152038337422728	0.0117	0.194	53386	77258	58749.13
6068433	chr7	rs13238063	110269452	G	A	0.497	0.498	1.0	-0.0164953025291975	0.0086	0.05507	53386	77258	58749.13
6065714	chr7	rs11773457	110271983	C	T	0.922	0.921	0.975	0.0148984646619666	0.0163	0.36	53386	77258	58749.13
6065461	chr7	rs73207008	110272028	C	T	0.845	0.843	0.994	0.0170045988158238	0.0119	0.1512	53386	77258	58749.13
6068993	chr7	rs1404915	110272427	C	A	0.504	0.503	1.0	0.0166014304974254	0.0086	0.053	53386	77258	58749.13
6057906	chr7	rs9969261	110272870	A	G	0.839	0.837	0.995	0.01600129372694	0.0117	0.1697	53386	77258	58749.13
6074944	chr7	rs1734230	110273783	C	T	0.663	0.662	0.994	0.0109992854583691	0.0091	0.2282	53386	77258	58749.13
6076483	chr7	rs2707732	110273944	A	T	0.496	0.494	0.999	0.0172994970780611	0.0086	0.04379	53386	77258	58749.13
6061880	chr7	rs1734234	110274567	A	G	0.496	0.494	0.999	0.0178988554877579	0.0086	0.03733	53386	77258	58749.13
6068812	chr7	rs1612957	110274772	C	T	0.5	0.498	0.998	0.0165030720990143	0.0086	0.05527	53386	77258	58749.13
6073774	chr7	rs5002187	110275679	A	G	0.845	0.843	0.99	0.0177023841130051	0.0119	0.1365	53386	77258	58749.13
6070263	chr7	rs1723736	110276101	T	A	0.666	0.665	0.993	0.0097027754613851	0.0091	0.2898	53386	77258	58749.13
6070163	chr7	rs1404927	110276449	G	A	0.674	0.673	0.995	0.0090984829852593	0.0092	0.3233	53386	77258	58749.13
6075532	chr7	rs6950931	110277046	C	A	0.96	0.96	0.977	-0.0239956055562207	0.0222	0.2808	53386	77258	58749.13
6074975	chr7	rs59417384	110277099	T	A	0.911	0.911	0.981	0.0318958749835631	0.0153	0.03696	53386	77258	58749.13
6063572	chr7	rs1357974	110277170	G	A	0.676	0.676	0.981	0.0065981840282271	0.0093	0.4736	53386	77258	58749.13
6066462	chr7	rs11977624	110277290	A	G	0.934	0.933	0.963	0.0390957053401303	0.0176	0.02668	53386	77258	58749.13
6077735	chr7	rs10155808	110278031	G	A	0.956	0.958	0.977	-0.0248051189189711	0.0216	0.251	53386	77258	58749.13
6075689	chr7	rs34456363	110279002	C	T	0.47	0.47	0.987	-0.015895669405385	0.0087	0.06703	53386	77258	58749.13
6062684	chr7	rs13239945	110279047	T	C	0.469	0.469	0.987	-0.0162005226717083	0.0087	0.0614	53386	77258	58749.13
6061656	chr7	rs12667126	110279304	C	G	0.938	0.937	0.963	0.042503779526724	0.0182	0.01921	53386	77258	58749.13
6070445	chr7	rs12671482	110279397	A	G	0.908	0.907	0.98	0.0355022698424966	0.015	0.01824	53386	77258	58749.13
6073382	chr7	rs6466345	110279949	A	G	0.41	0.41	0.989	-0.015702643727291	0.0088	0.07435	53386	77258	58749.13
6065138	chr7	rs73433259	110280619	G	A	0.907	0.906	0.975	0.0344980404075674	0.015	0.02152	53386	77258	58749.13
6061953	chr7	rs61704521	110280815	T	C	0.983	0.984	0.974	0.0060019521956343	0.0398	0.8802	40610	57738	44134.47
6067185	chr7	rs117564461	110281043	C	T	0.984	0.984	0.912	0.0123039944561641	0.0359	0.7324	53251	76926	58574.97
6076690	chr7	rs11978281	110281317	T	C	0.463	0.462	0.988	-0.0146974807605841	0.0087	0.0909	53386	77258	58749.13
6062647	chr7	rs10240725	110281461	C	G	0.317	0.317	0.992	-0.004198802647333	0.0093	0.6469	53386	77258	58749.13
6058868	chr7	rs6949507	110282027	G	A	0.33	0.33	0.997	-0.0057967688471774	0.0092	0.5248	53386	77258	58749.13
6063550	chr7	rs12705715	110282686	A	G	0.451	0.45	0.987	-0.0115969858456632	0.0087	0.1818	53386	77258	58749.13
6069705	chr7	rs76798309	110282876	G	A	0.968	0.968	0.926	0.0077995046323818	0.0256	0.7616	52493	75664	57604.43
6060405	chr7	rs1723750	110282934	G	A	0.684	0.685	0.992	0.0034041991335623	0.0093	0.7176	53386	77258	58749.13
6057702	chr7	rs10245868	110283048	G	A	0.414	0.413	0.987	-0.0142003494011414	0.0088	0.1056	53386	77258	58749.13
6069415	chr7	rs1734239	110283259	T	C	0.594	0.593	0.982	0.0182033098538737	0.0088	0.03875	53386	77258	58749.13
6075847	chr7	rs1723749	110283269	C	T	0.604	0.604	0.981	0.0172012073197748	0.0089	0.05236	53386	77258	58749.13
6062192	chr7	rs1734240	110283903	T	C	0.0973	0.0972	0.976	-0.0295009039176847	0.0147	0.04489	53386	77258	58749.13
6057630	chr7	rs1734241	110283928	T	C	0.0974	0.0973	0.976	-0.0299026613543135	0.0147	0.04185	53386	77258	58749.13
6069108	chr7	rs1723748	110284006	C	T	0.696	0.696	0.986	0.0055048206344449	0.0094	0.5603	53386	77258	58749.13
6070302	chr7	rs12535109	110284071	C	G	0.422	0.42	0.986	-0.0131966945943914	0.0088	0.1324	53386	77258	58749.13
6062359	chr7	rs1404920	110284289	C	T	0.104	0.104	0.974	-0.0323992324466777	0.0143	0.02374	53386	77258	58749.13
6078283	chr7	rs182099315	110284470	C	T	0.988	0.988	0.83	0.043595744117646	0.0589	0.4586	30587	40377	32883.72
6074908	chr7	rs187053037	110284475	A	T	0.988	0.988	0.83	0.043595744117646	0.0589	0.459	30587	40377	32883.72
6060838	chr7	rs1464894	110285468	T	C	0.634	0.635	0.974	0.0034041991335623	0.009	0.7089	53386	77258	58749.13
6071898	chr7	rs76999921	110285470	A	C	0.901	0.9	0.976	0.0358014124633833	0.0146	0.01415	53386	77258	58749.13
6061208	chr7	rs139574219	110287083	T	C	0.985	0.986	0.938	-0.019203206984436	0.0429	0.6551	41334	55304	44509.22
6064010	chr7	rs17157870	110287125	G	T	0.96	0.959	0.984	0.0063001125484799	0.0222	0.7767	53386	77258	58749.13
6070202	chr7	rs77185215	110287244	A	T	0.988	0.988	0.908	0.0109992854583691	0.0516	0.8308	34732	51294	38351.16
6073828	chr7	rs11975572	110287705	G	A	0.663	0.664	0.966	0.0029955089797983	0.0093	0.7443	53386	77258	58749.13
6065753	chr7	rs17157871	110287800	C	G	0.96	0.959	0.981	0.0064988367398296	0.0221	0.7685	53386	77258	58749.13
6072641	chr7	rs79191194	110287816	T	G	0.901	0.9	0.976	0.0335024720540013	0.0146	0.02127	53386	77258	58749.13
6063844	chr7	rs11979248	110288207	T	C	0.637	0.639	0.97	0.0032048589489113	0.0091	0.7255	53386	77258	58749.13
6059636	chr7	rs75021745	110289614	G	A	0.975	0.978	0.839	-0.0820021260805914	0.0314	0.009128	51699	74533	56748.98
6071332	chr7	rs17157872	110290401	T	C	0.969	0.969	0.976	-0.0092022107647994	0.0252	0.7139	53386	77258	58749.13
6076711	chr7	rs141272885	110290988	C	T	0.975	0.973	0.963	0.0844973862279911	0.0277	0.002319	53386	77258	58749.13
6070835	chr7	rs17157876	110291040	C	T	0.96	0.959	0.98	0.0044003044444822	0.0222	0.8426	53386	77258	58749.13
6058444	chr7	rs1404928	110292046	C	T	0.893	0.892	0.977	0.0299956000353805	0.0141	0.03331	53386	77258	58749.13
6075355	chr7	rs75181884	110292530	C	A	0.97	0.97	0.976	-0.0123965203365513	0.0256	0.6267	53386	77258	58749.13
6059716	chr7	rs78809303	110293540	T	C	0.9	0.899	0.975	0.0350002811846215	0.0145	0.01592	53386	77258	58749.13
6071550	chr7	rs13236036	110294174	G	A	0.651	0.653	0.963	0.003902375817241	0.0092	0.6758	53386	77258	58749.13
6061844	chr7	rs13236133	110294203	G	T	0.649	0.65	0.961	0.0059025456526138	0.0092	0.5194	53386	77258	58749.13
6069123	chr7	rs140532958	110294431	T	A	0.979	0.98	0.765	-0.0104039337153929	0.0352	0.7684	53150	76107	58357.44
6068423	chr7	rs79921063	110294611	A	T	0.908	0.907	0.958	0.0349037160078804	0.0152	0.02133	53386	77258	58749.13
6075808	chr7	rs73207021	110294885	G	A	0.971	0.972	0.97	0.0088011559530687	0.0264	0.7377	53386	77258	58749.13
6062890	chr7	rs61149258	110294892	T	G	0.985	0.985	0.975	-0.015895669405385	0.0492	0.7458	29709	41555	31983.8
6058096	chr7	rs10230353	110295142	T	C	0.654	0.656	0.974	-0.010302892995897	0.0092	0.261	53386	77258	58749.13
6074089	chr7	rs12539333	110295279	C	T	0.658	0.659	0.97	-0.0071958279818024	0.0092	0.4371	53386	77258	58749.13
6074729	chr7	rs12705716	110295338	C	A	0.654	0.657	0.974	-0.0106970095483354	0.0092	0.2424	53386	77258	58749.13
6071340	chr7	rs6958540	110296251	C	G	0.663	0.666	0.986	-0.0209989425960583	0.0092	0.02217	53386	77258	58749.13
6061444	chr7	rs140299547	110296726	A	T	0.974	0.975	0.925	0.0166014304974254	0.0285	0.5599	53386	77258	58749.13
6070961	chr7	rs10252331	110297055	A	G	0.511	0.513	0.978	-0.005304041591906	0.0087	0.5429	53386	77258	58749.13
6075377	chr7	rs138772589	110297310	G	T	0.965	0.965	0.943	-0.0009004052431641	0.0243	0.9693	52493	75664	57604.43
6058659	chr7	rs12532288	110297327	A	T	0.658	0.662	0.986	-0.0212951405401588	0.0091	0.0198	53386	77258	58749.13
6064395	chr7	rs143835267	110298659	G	A	0.973	0.974	0.977	0.0043007385516922	0.0271	0.8742	53386	77258	58749.13
6065702	chr7	rs186334744	110298956	T	G	0.972	0.971	0.965	-0.0054045784588597	0.0265	0.8394	53386	77258	58749.13
6071940	chr7	rs112919141	110299116	T	A	0.985	0.985	0.98	-0.0206007457079636	0.0491	0.6749	30085	41618	32291.74
6063087	chr7	rs4358726	110299214	C	T	0.885	0.883	0.976	0.0308977113278438	0.0136	0.0233	53386	77258	58749.13
6070135	chr7	rs6466348	110299492	C	T	0.658	0.661	0.988	-0.0212951405401588	0.0091	0.01956	53386	77258	58749.13
6077360	chr7	rs10242881	110300147	A	G	0.985	0.985	0.98	-0.0209989425960583	0.0491	0.6692	30085	41618	32291.74
6069926	chr7	rs79397766	110300225	G	A	0.885	0.883	0.977	0.0310043588626902	0.0136	0.02262	53386	77258	58749.13
6062459	chr7	rs112014954	110300501	C	T	0.884	0.883	0.976	0.0307037775750057	0.0136	0.0241	53386	77258	58749.13
6073742	chr7	rs77937883	110300767	C	G	0.884	0.883	0.977	0.0311982343370806	0.0136	0.02165	53386	77258	58749.13
6078217	chr7	rs2001465	110300943	G	A	0.666	0.669	0.992	-0.021203207651103	0.0092	0.02057	53386	77258	58749.13
6069770	chr7	rs869100	110301346	T	G	0.652	0.656	0.993	-0.022398994943479	0.0091	0.01349	53386	77258	58749.13
6074109	chr7	rs872492	110301592	G	A	0.664	0.667	0.992	-0.0214994661132367	0.0092	0.01871	53386	77258	58749.13
6061972	chr7	rs872491	110301730	C	G	0.985	0.985	0.981	-0.019203206984436	0.0491	0.6963	30438	41939	32627.98
6077273	chr7	rs7781941	110302374	T	C	0.657	0.66	0.991	-0.0214994661132367	0.0091	0.0182	53386	77258	58749.13
6069580	chr7	rs1525677	110302695	T	C	0.663	0.667	0.993	-0.0220002402796674	0.0092	0.01605	53386	77258	58749.13
6070777	chr7	rs1525676	110302792	C	T	0.665	0.668	0.993	-0.0222967349986103	0.0092	0.01493	53386	77258	58749.13
6068028	chr7	rs1525675	110302846	T	C	0.656	0.66	0.992	-0.021203207651103	0.0091	0.01986	53386	77258	58749.13
6069489	chr7	rs1044729	110303527	T	C	0.644	0.648	0.989	-0.019294956182969	0.009	0.03262	53386	77258	58749.13
6071556	chr7	rs76771931	110304051	G	T	0.985	0.985	0.984	-0.0180010511095525	0.0488	0.7121	30438	41939	32627.98
6073704	chr7	rs10262834	110304526	A	C	0.0292	0.0278	0.979	-0.009696862978864	0.0263	0.7135	53386	77258	58749.13
6068767	chr7	rs10234128	110304865	G	C	0.985	0.985	0.984	-0.0169020380753563	0.0488	0.7286	30438	41939	32627.98
6072697	chr7	rs73207023	110305167	G	A	0.971	0.973	0.981	0.0065981840282271	0.0265	0.8017	53386	77258	58749.13
6077168	chr7	rs60421049	110305345	A	T	0.985	0.985	0.984	-0.0178992398878318	0.0487	0.714	30438	41939	32627.98
6067949	chr7	rs56946867	110305404	T	G	0.985	0.985	0.984	-0.0180010511095525	0.0487	0.7112	30438	41939	32627.98
6071133	chr7	rs58165417	110305415	A	T	0.847	0.846	0.988	0.0275957115907991	0.012	0.02188	53386	77258	58749.13
6059353	chr7	rs75670175	110305556	G	A	0.868	0.866	0.986	0.0301023438164435	0.0128	0.01871	53386	77258	58749.13
6057854	chr7	rs58592948	110305627	T	C	0.985	0.985	0.984	-0.0176956485356892	0.0487	0.7161	30438	41939	32627.98
6066049	chr7	rs58706416	110305733	G	C	0.985	0.985	0.984	-0.0180010511095525	0.0487	0.7125	30438	41939	32627.98
6069657	chr7	rs73433288	110306119	C	A	0.864	0.862	0.986	0.0288983900426488	0.0126	0.02188	53386	77258	58749.13
6075195	chr7	rs10238467	110306141	C	T	0.985	0.985	0.984	-0.0178992398878318	0.0487	0.7129	30438	41939	32627.98
6069574	chr7	rs10238580	110306220	C	T	0.985	0.985	0.984	-0.0178992398878318	0.0487	0.7131	30438	41939	32627.98
6066537	chr7	rs10241789	110306450	C	T	0.985	0.985	0.983	-0.0136020904182857	0.0482	0.7772	31503	43108	33742.56
6067805	chr7	rs10242006	110306480	G	A	0.985	0.985	0.986	-0.0240980393840575	0.0491	0.6234	29982	40237	31908.69
6076376	chr7	rs62463969	110306741	C	T	0.669	0.673	0.992	-0.021203207651103	0.0092	0.02138	53386	77258	58749.13
6066972	chr7	rs10242441	110306975	C	T	0.985	0.985	0.984	-0.0235962138551867	0.049	0.6308	29982	40237	31908.69
6062891	chr7	rs143367086	110307042	C	T	0.868	0.866	0.986	0.0295005481176215	0.0128	0.02094	53386	77258	58749.13
6060393	chr7	rs113156378	110307222	G	A	0.985	0.985	0.985	-0.0231048737150968	0.0492	0.6382	29982	40237	31908.69
6071922	chr7	rs112045088	110307228	G	C	0.985	0.985	0.985	-0.0242004837056584	0.049	0.6211	29982	40237	31908.69
6072090	chr7	rs73207026	110307865	T	A	0.971	0.973	0.982	0.004001981379298	0.0264	0.8807	53386	77258	58749.13
6069552	chr7	rs118063445	110308091	G	A	0.98	0.98	0.669	-0.020498669477346	0.0383	0.5923	51928	74541	56929.83
6059419	chr7	rs7803696	110309034	G	T	0.975	0.973	0.968	0.0849016530863714	0.0278	0.002269	53386	77258	58749.13
6062426	chr7	rs62463970	110309045	G	A	0.979	0.979	0.671	0.0110981866660334	0.0378	0.7696	51130	74188	56262.61
6062041	chr7	rs1404923	110309543	C	T	0.504	0.507	0.987	-0.0052035148315978	0.0087	0.5516	53386	77258	58749.13
6062669	chr7	rs4727741	110310553	C	G	0.542	0.545	0.985	-0.0019018072895963	0.0087	0.8242	53386	77258	58749.13
6058881	chr7	rs13247342	110310858	T	G	0.685	0.689	0.988	-0.0185000759845861	0.0093	0.04684	53386	77258	58749.13
6076118	chr7	rs73207028	110310860	T	C	0.971	0.972	0.983	0.0018981972830802	0.0262	0.9413	53386	77258	58749.13
6068421	chr7	rs9656170	110311917	G	A	0.487	0.491	0.989	-0.0036968248442897	0.0087	0.669	53386	77258	58749.13
6067438	chr7	rs10244855	110312338	G	T	0.487	0.491	0.989	-0.003596459514405	0.0087	0.6744	53386	77258	58749.13
6072077	chr7	rs117529151	110313193	G	T	0.971	0.973	0.987	0.0050969882578437	0.0264	0.8472	53386	77258	58749.13
6067176	chr7	rs73207091	110313234	G	A	0.971	0.973	0.986	0.0052959516591825	0.0264	0.8394	53386	77258	58749.13
6068569	chr7	rs117275791	110313280	G	A	0.974	0.973	0.731	-0.0227979086760041	0.0319	0.4744	51948	73655	56755.61
6077399	chr7	rs4730446	110313668	T	G	0.684	0.688	0.988	-0.0176956485356892	0.0093	0.05683	53386	77258	58749.13
6076627	chr7	rs4424199	110313744	C	T	0.529	0.524	0.989	0.0030952049073025	0.0087	0.717	53386	77258	58749.13
6074526	chr7	rs7793471	110314175	G	A	0.864	0.862	0.992	0.0280041964095973	0.0126	0.02618	53386	77258	58749.13
6060924	chr7	rs62463971	110314216	A	T	0.965	0.964	0.718	0.0067968490002727	0.0278	0.806	52493	75664	57604.43
6064760	chr7	rs118129670	110314239	G	T	0.988	0.988	0.915	-0.0005001250416822	0.0491	0.9913	38855	53800	41693.13
6067015	chr7	rs73207094	110315092	C	T	0.971	0.972	0.987	0.0034041991335623	0.0261	0.8971	53386	77258	58749.13
6059177	chr7	rs112600184	110315367	C	T	0.962	0.962	0.986	-0.0259949602770859	0.0227	0.2502	53386	77258	58749.13
6064338	chr7	rs79284112	110315651	T	C	0.962	0.962	0.986	-0.0263953113595316	0.0226	0.2441	53386	77258	58749.13
6076770	chr7	rs73207096	110315746	T	A	0.971	0.972	0.987	0.0028958031120254	0.0261	0.9126	53386	77258	58749.13
6061683	chr7	rs12705717	110316231	T	C	0.698	0.701	0.987	-0.0164953025291975	0.0094	0.08057	53386	77258	58749.13
6071224	chr7	rs78844832	110316925	T	A	0.962	0.962	0.987	-0.0262002485024742	0.0226	0.2468	53386	77258	58749.13
6075350	chr7	rs1525672	110317332	A	G	0.465	0.469	0.989	-0.0033957590691798	0.0087	0.6956	53386	77258	58749.13
6069037	chr7	rs78924749	110317372	C	G	0.956	0.955	0.97	-0.0062998021485279	0.0213	0.7658	53386	77258	58749.13
6065789	chr7	rs73207100	110317590	T	A	0.971	0.972	0.988	0.0029955089797983	0.0261	0.9098	53386	77258	58749.13
6065563	chr7	rs75517381	110317713	C	T	0.868	0.867	0.994	0.0288012338056278	0.0127	0.02356	53386	77258	58749.13
6063970	chr7	rs1525671	110318027	T	C	0.521	0.518	0.988	0.001998002662673	0.0087	0.8143	53386	77258	58749.13
6071561	chr7	rs111475623	110318132	C	T	0.962	0.962	0.988	-0.0263029084210524	0.0226	0.2449	53386	77258	58749.13
6070381	chr7	rs956407	110318450	G	C	0.933	0.935	0.988	-0.0123965203365513	0.0174	0.4769	53386	77258	58749.13
6064649	chr7	rs17475963	110318911	T	G	0.688	0.692	0.988	-0.019203206984436	0.0094	0.03962	53386	77258	58749.13
6078391	chr7	rs6956636	110319540	T	C	0.972	0.972	0.972	0.0101978249764461	0.0268	0.7025	53067	76979	58451.47
6060389	chr7	rs61672846	110319796	T	C	0.972	0.972	0.969	0.0086028888072678	0.0267	0.7465	53067	76979	58451.47
6073070	chr7	rs62463972	110320059	C	T	0.984	0.984	0.966	0.0033045340083004	0.0382	0.9316	44009	65582	48644.04
6069216	chr7	rs4305834	110320069	T	G	0.478	0.473	0.995	0.0038027603329278	0.0086	0.6595	53386	77258	58749.13
6062309	chr7	rs7807511	110320244	A	G	0.933	0.934	0.991	-0.0111013930711739	0.0173	0.5217	53386	77258	58749.13
6072341	chr7	rs7811321	110320305	C	T	0.933	0.934	0.991	-0.0121029460677457	0.0173	0.4867	53386	77258	58749.13
6060444	chr7	rs113476159	110320327	T	A	0.962	0.962	0.989	-0.0244976316004002	0.0226	0.2781	53386	77258	58749.13
6074652	chr7	rs17476039	110320579	A	T	0.988	0.987	0.585	0.0584009748744768	0.0642	0.363	33355	49786	36824.47
6059305	chr7	rs10953663	110320785	C	T	0.491	0.486	0.992	0.0027960873020011	0.0086	0.7455	53386	77258	58749.13
6073237	chr7	rs113769475	110320942	T	C	0.962	0.962	0.989	-0.0255024404124231	0.0226	0.2603	53386	77258	58749.13
6073711	chr7	rs55786049	110322061	T	C	0.962	0.962	0.989	-0.0306963490025976	0.0225	0.1728	53386	77258	58749.13
6070856	chr7	rs10499991	110322162	C	T	0.537	0.542	0.999	-0.0019018072895963	0.0086	0.8288	53386	77258	58749.13
6065491	chr7	rs7786068	110322696	A	C	0.839	0.838	1.0	0.0267003518299564	0.0117	0.02262	53386	77258	58749.13
6068768	chr7	rs11975601	110322731	G	C	0.962	0.962	0.989	-0.0302015087331214	0.0225	0.1808	53386	77258	58749.13
6078119	chr7	rs75322703	110323213	C	T	0.926	0.926	0.825	-0.0322029950400999	0.0181	0.07577	53386	77258	58749.13
6057549	chr7	rs10499992	110323406	A	G	0.971	0.973	0.993	-0.0005001250416822	0.0262	0.9852	53386	77258	58749.13
6072429	chr7	rs73208706	110323534	G	A	0.971	0.973	0.993	-0.0009004052431641	0.0262	0.9711	53386	77258	58749.13
6059709	chr7	rs6978347	110323697	T	C	0.839	0.838	1.0	0.027196791588428	0.0117	0.0201	53386	77258	58749.13
6061555	chr7	rs1464895	110324741	C	T	0.839	0.838	1.0	0.0280041964095973	0.0117	0.0167	53386	77258	58749.13
6076994	chr7	rs28590626	110324799	G	A	0.839	0.838	1.0	0.0275957115907991	0.0117	0.01811	53386	77258	58749.13
6068013	chr7	rs4730447	110324879	T	C	0.487	0.481	0.996	0.0022973590486834	0.0086	0.7889	53386	77258	58749.13
6064893	chr7	rs7796708	110324906	C	T	0.971	0.973	0.991	0.0016985566355815	0.0263	0.9483	53386	77258	58749.13
6065245	chr7	rs12540895	110325140	A	T	0.756	0.761	0.994	-0.0213972981080803	0.0101	0.03395	53386	77258	58749.13
6077959	chr7	rs73208711	110325377	T	C	0.971	0.972	0.989	0.0006997551142732	0.0261	0.9778	53386	77258	58749.13
6070943	chr7	rs10256509	110325543	G	A	0.557	0.561	0.994	-0.0043996643446871	0.0087	0.6157	53386	77258	58749.13
6074153	chr7	rs73208712	110326644	C	T	0.971	0.973	0.988	0.0013990209137074	0.0263	0.9582	53386	77258	58749.13
6073949	chr7	rs56288544	110327425	T	C	0.971	0.973	0.988	0.0011992805754821	0.0263	0.9632	53386	77258	58749.13
6061267	chr7	rs6952247	110328121	G	T	0.971	0.973	0.988	0.001598721363697	0.0263	0.9526	53386	77258	58749.13
6062514	chr7	rs6951942	110328127	C	T	0.971	0.973	0.988	0.001598721363697	0.0263	0.9527	53386	77258	58749.13
6064732	chr7	rs58051866	110328137	A	G	0.962	0.962	0.984	-0.0326988269632397	0.0226	0.1479	53386	77258	58749.13
6073149	chr7	rs62463973	110328595	C	T	0.761	0.766	0.992	-0.0207028323592018	0.0102	0.04203	53386	77258	58749.13
6065730	chr7	rs7789832	110328742	C	T	0.933	0.934	0.986	-0.0159972768350078	0.0174	0.3563	53386	77258	58749.13
6069127	chr7	rs1404922	110329588	G	A	0.487	0.482	0.992	0.0021975835434872	0.0086	0.8011	53386	77258	58749.13
6059614	chr7	rs6943916	110329589	T	A	0.839	0.838	0.998	0.0269047980491434	0.0117	0.0219	53386	77258	58749.13
6059574	chr7	rs6961889	110329655	C	A	0.596	0.6	0.993	9.99950003332973e-05	0.0088	0.9913	53386	77258	58749.13
6066038	chr7	rs62463974	110330175	C	T	0.756	0.761	0.992	-0.0207028323592018	0.0101	0.04066	53386	77258	58749.13
6058500	chr7	rs73714312	110330188	C	T	0.984	0.984	0.968	-0.0036968248442897	0.0383	0.922	43920	65619	48633.11
6067990	chr7	rs78613660	110330303	C	T	0.839	0.838	0.997	0.0269047980491434	0.0117	0.02197	53386	77258	58749.13
6063956	chr7	rs6966815	110330510	A	G	0.984	0.984	0.966	-0.0036968248442897	0.0382	0.9232	44265	65834	48898.02
6076409	chr7	rs6967379	110330618	G	C	0.984	0.984	0.966	-0.0036968248442897	0.0382	0.9224	44265	65834	48898.02
6067806	chr7	rs73208715	110330693	T	C	0.977	0.976	0.897	-0.0105049846451474	0.0302	0.7272	53030	76864	58377.13
6067529	chr7	rs1917721	110331414	A	T	0.567	0.57	0.982	0.0016985566355815	0.0088	0.8453	53386	77258	58749.13
6060239	chr7	rs1917720	110331606	G	A	0.0161	0.0164	0.968	0.0071047017299317	0.0377	0.8503	44754	66223	49331.33
6076280	chr7	rs55995110	110332440	T	G	0.963	0.963	0.978	-0.0343016316970211	0.023	0.1352	53386	77258	58749.13
6059383	chr7	rs4727743	110332746	G	A	0.523	0.519	0.971	0.0017983819413794	0.0087	0.841	53386	77258	58749.13
6065975	chr7	rs28430531	110334024	G	C	0.985	0.985	0.966	-0.0027036515743148	0.04	0.9458	43079	64892	47853.26
6075290	chr7	rs13225059	110334465	T	C	0.933	0.932	0.857	0.0218006299588528	0.0185	0.2397	53386	77258	58749.13
6071241	chr7	rs12056219	110334621	C	T	0.72	0.724	0.98	-0.0182047046548463	0.0097	0.06075	53386	77258	58749.13
6062679	chr7	rs74632020	110335022	G	A	0.852	0.85	0.989	0.0244974716003874	0.0121	0.0441	53386	77258	58749.13
6071516	chr7	rs73208720	110335297	T	C	0.97	0.971	0.979	-0.0039979812872983	0.0258	0.8769	53386	77258	58749.13
6066501	chr7	rs12539743	110335494	C	T	0.952	0.952	0.976	-0.0257999754904126	0.0203	0.2043	53386	77258	58749.13
6068460	chr7	rs73208721	110335606	G	C	0.971	0.972	0.975	-0.007095110875924	0.0264	0.7872	53386	77258	58749.13
6057662	chr7	rs142453395	110336274	C	T	0.986	0.985	0.87	0.0099998345783334	0.04	0.8033	49824	72647	55062.82
6059827	chr7	rs940818	110336323	T	A	0.719	0.723	0.981	-0.0176956485356892	0.0097	0.06713	53386	77258	58749.13
6061657	chr7	rs143770526	110336606	C	T	0.97	0.971	0.979	-0.0039979812872983	0.0258	0.8774	53386	77258	58749.13
6073205	chr7	rs17398064	110336836	C	T	0.72	0.724	0.981	-0.0176956485356892	0.0097	0.06741	53386	77258	58749.13
6064479	chr7	rs13233732	110337264	T	A	0.635	0.633	0.938	-0.0040983869261633	0.0092	0.6591	53386	77258	58749.13
6078141	chr7	rs7778435	110337272	T	C	0.8	0.8	0.989	0.0118001041157506	0.0108	0.2737	53386	77258	58749.13
6063848	chr7	rs62463975	110337705	G	A	0.72	0.724	0.981	-0.0180010511095525	0.0097	0.06302	53386	77258	58749.13
6064410	chr7	rs73208724	110338171	C	T	0.97	0.971	0.98	-0.0032954239497972	0.0258	0.8984	53386	77258	58749.13
6076119	chr7	rs10266246	110338460	C	T	0.185	0.187	0.989	-0.0124977728299804	0.0111	0.2611	53386	77258	58749.13
6067420	chr7	rs955158	110339035	A	G	0.719	0.723	0.982	-0.0180010511095525	0.0097	0.0629	53386	77258	58749.13
6070044	chr7	rs56307333	110339657	T	C	0.975	0.976	0.965	-0.0003000450090019	0.0283	0.9907	53386	77258	58749.13
6065791	chr7	rs11981660	110339697	C	T	0.96	0.961	0.968	-0.0388967656299467	0.0226	0.0857	53386	77258	58749.13
6060469	chr7	rs4615486	110340226	C	T	0.115	0.117	0.963	-0.0226035462098532	0.0137	0.09967	53386	77258	58749.13
6059163	chr7	rs117901383	110340284	C	T	0.986	0.986	0.878	0.0336958638567256	0.0432	0.4355	44184	64607	48984.04
6059345	chr7	rs7787856	110340600	C	G	0.454	0.449	0.978	0.0090984829852593	0.0087	0.2987	53386	77258	58749.13
6063251	chr7	rs17157913	110340974	T	C	0.967	0.965	0.979	0.0693021569865934	0.0243	0.004383	53386	77258	58749.13
6077102	chr7	rs140731212	110341576	G	A	0.983	0.983	0.911	0.0032048589489113	0.0349	0.9267	53321	76996	58644.97
6058424	chr7	rs2222617	110341753	C	T	0.136	0.137	0.983	-0.0049019951702315	0.0127	0.6983	53386	77258	58749.13
6075167	chr7	rs10236371	110342138	T	A	0.114	0.115	0.988	-0.0114047880634385	0.0136	0.4018	53386	77258	58749.13
6063330	chr7	rs2396266	110342535	C	G	0.114	0.114	0.992	-0.0078003437327339	0.0136	0.5665	53386	77258	58749.13
6076150	chr7	rs73208729	110342640	T	A	0.969	0.972	0.981	-0.013399371963117	0.0258	0.6024	53386	77258	58749.13
6070863	chr7	rs190719003	110342864	T	A	0.984	0.985	0.965	-0.0636002947429691	0.0385	0.0984	46800	66283	51121.06
6070453	chr7	rs6965544	110342924	A	C	0.439	0.434	0.994	0.0115035793834154	0.0087	0.1874	53386	77258	58749.13
6072879	chr7	rs13221880	110342973	G	A	0.516	0.511	0.995	0.0060019521956343	0.0086	0.4838	53386	77258	58749.13
6065393	chr7	rs12530706	110342988	G	A	0.114	0.114	0.992	-0.0084959889212643	0.0136	0.5324	53386	77258	58749.13
6075519	chr7	rs6466350	110343012	A	G	0.114	0.115	0.993	-0.0085968472255182	0.0136	0.529	53386	77258	58749.13
6074191	chr7	rs6466351	110343631	A	G	0.113	0.114	0.993	-0.0083043861636152	0.0136	0.5414	53386	77258	58749.13
6076155	chr7	rs7803158	110343824	A	C	0.515	0.51	0.997	0.0061013488579762	0.0086	0.4778	53386	77258	58749.13
6064933	chr7	rs17157916	110344560	T	C	0.976	0.975	0.974	0.017496047616751	0.028	0.5331	53386	77258	58749.13
6075008	chr7	rs73208733	110345231	C	A	0.97	0.972	0.984	-0.0123965203365513	0.0258	0.6307	53386	77258	58749.13
6071182	chr7	rs73714321	110345622	C	A	0.951	0.95	0.982	0.0352995739869328	0.02	0.07813	53386	77258	58749.13
6074319	chr7	rs2396267	110346504	C	T	0.114	0.115	0.993	-0.0083043861636152	0.0136	0.5441	53386	77258	58749.13
6066915	chr7	rs111689977	110346938	G	C	0.954	0.954	0.981	-0.0151034855773182	0.0208	0.4695	53386	77258	58749.13
6076892	chr7	rs73208736	110353180	T	C	0.974	0.975	0.966	-0.0067024110596754	0.028	0.8121	53386	77258	58749.13
6060773	chr7	rs141105468	110353224	C	G	0.982	0.982	0.901	-0.0300984478240329	0.037	0.4165	44668	65774	49761.61
6072458	chr7	rs6953887	110353251	G	C	0.209	0.21	0.995	-0.0125990355765152	0.0106	0.2331	53386	77258	58749.13
6064733	chr7	rs74818800	110353317	G	C	0.905	0.904	0.988	0.0126990249774084	0.0147	0.3882	53386	77258	58749.13
6074663	chr7	rs6957675	110353450	C	T	0.746	0.751	0.996	-0.0198966317144566	0.0099	0.04511	53386	77258	58749.13
6074536	chr7	rs56668975	110353678	C	T	0.971	0.97	0.983	0.0641009254065236	0.0259	0.01332	53386	77258	58749.13
6059753	chr7	rs73435342	110353915	A	C	0.97	0.969	0.98	0.0611045066532856	0.0255	0.01672	53386	77258	58749.13
6062261	chr7	rs2894574	110354016	A	C	0.114	0.114	0.994	-0.0081027387031859	0.0136	0.5542	53386	77258	58749.13
6074254	chr7	rs4730449	110354430	A	G	0.746	0.751	0.995	-0.01999864650669	0.0099	0.04439	53386	77258	58749.13
6065713	chr7	rs4727744	110354722	G	C	0.114	0.114	0.994	-0.0085968472255182	0.0136	0.5257	53386	77258	58749.13
6074203	chr7	rs4727745	110354755	C	T	0.114	0.114	0.994	-0.0085968472255182	0.0136	0.5284	53386	77258	58749.13
6071866	chr7	rs6963477	110354814	A	G	0.113	0.114	0.994	-0.0083043861636152	0.0136	0.5416	53386	77258	58749.13
6059337	chr7	rs117129673	110354879	G	A	0.961	0.96	0.982	0.0379988130912113	0.0223	0.08855	53386	77258	58749.13
6066148	chr7	rs2396268	110355675	C	T	0.746	0.751	0.995	-0.0203047533403643	0.0099	0.04096	53386	77258	58749.13
6073042	chr7	rs1589883	110355786	G	A	0.895	0.894	0.991	0.0140015196358136	0.0141	0.3198	53386	77258	58749.13
6058266	chr7	rs1589882	110355841	A	C	0.209	0.21	0.996	-0.0121029460677457	0.0106	0.2517	53386	77258	58749.13
6061311	chr7	rs12705731	110356357	A	G	0.209	0.21	0.996	-0.0121029460677457	0.0106	0.2538	53386	77258	58749.13
6061216	chr7	rs10260203	110356463	C	T	0.104	0.104	0.995	-0.0067024110596754	0.0142	0.6352	53386	77258	58749.13
6076997	chr7	rs116868951	110356989	G	A	0.977	0.977	0.954	-0.0066017436345624	0.0297	0.8249	53136	76070	58336.55
6063535	chr7	rs2140884	110357006	G	A	0.746	0.751	0.994	-0.0193969096107316	0.0099	0.05058	53386	77258	58749.13
6078280	chr7	rs73714327	110357079	A	G	0.895	0.894	0.991	0.0135971385060249	0.014	0.3333	53386	77258	58749.13
6072260	chr7	rs4730450	110357766	A	G	0.223	0.224	0.996	-0.0087985943563496	0.0103	0.3958	53386	77258	58749.13
6076299	chr7	rs17476724	110357775	G	C	0.895	0.894	0.991	0.0133011462391285	0.0141	0.3424	53386	77258	58749.13
6069152	chr7	rs4730451	110357889	C	T	0.223	0.224	0.997	-0.009000382197299	0.0103	0.3848	53386	77258	58749.13
6073630	chr7	rs73208742	110357911	G	A	0.969	0.972	0.981	-0.0113036461713921	0.0258	0.6618	53386	77258	58749.13
6075145	chr7	rs11768241	110357933	T	C	0.537	0.532	0.993	0.0014988761237359	0.0087	0.8629	53386	77258	58749.13
6063869	chr7	rs59756509	110358268	G	A	0.969	0.972	0.981	-0.0099998320783335	0.0258	0.6982	53386	77258	58749.13
6068597	chr7	rs79330490	110358479	A	G	0.977	0.977	0.917	0.0184978548821194	0.03	0.538	53386	77258	58749.13
6062626	chr7	rs113803822	110358852	T	C	0.963	0.962	0.956	-0.004701032558649	0.0233	0.8414	53150	77025	58514.64
6076302	chr7	rs17157920	110358857	G	T	0.895	0.894	0.992	0.0133998200630165	0.0141	0.3412	53386	77258	58749.13
6077965	chr7	rs62463982	110358880	A	G	0.748	0.753	0.988	-0.0188974371044634	0.01	0.05849	53386	77258	58749.13
6077751	chr7	rs17476821	110358890	G	A	0.748	0.753	0.988	-0.0191012733024012	0.01	0.05644	53386	77258	58749.13
6070548	chr7	rs62463983	110360259	T	G	0.749	0.753	0.985	-0.0178992398878318	0.01	0.07345	53386	77258	58749.13
6061362	chr7	rs62463984	110360266	G	T	0.749	0.753	0.985	-0.0181028726978536	0.01	0.0707	53386	77258	58749.13
6069262	chr7	rs10499993	110360313	G	A	0.747	0.752	0.99	-0.0187038311937836	0.01	0.06035	53386	77258	58749.13
6061859	chr7	rs10270652	110360548	T	G	0.208	0.21	0.998	-0.0124977728299804	0.0106	0.2363	53386	77258	58749.13
6073789	chr7	rs147118601	110361014	C	T	0.984	0.985	0.97	-0.0628972021721127	0.0387	0.1046	45959	65556	50341.21
6059013	chr7	rs10274884	110361497	T	C	0.208	0.21	0.998	-0.0122952780941516	0.0106	0.2461	53386	77258	58749.13
6075174	chr7	rs17157922	110361661	C	G	0.984	0.985	0.971	-0.0586041643160532	0.0387	0.1295	45959	65556	50341.21
6064012	chr7	rs115729308	110362568	T	C	0.984	0.985	0.97	-0.0620988329318545	0.0386	0.1081	45959	65556	50341.21
6075087	chr7	rs146319490	110362627	A	T	0.984	0.985	0.971	-0.0623010261973793	0.0387	0.1069	45959	65556	50341.21
6066853	chr7	rs144641569	110362698	C	A	0.984	0.985	0.969	-0.0613967948653235	0.0386	0.1119	45959	65556	50341.21
6058450	chr7	rs2030781	110362758	C	T	0.224	0.224	0.998	-0.0084959889212643	0.0103	0.4096	53386	77258	58749.13
6062058	chr7	rs17398533	110363150	A	G	0.743	0.748	0.993	-0.0180010511095525	0.0099	0.06946	53386	77258	58749.13
6077366	chr7	rs7793956	110363209	T	C	0.479	0.474	0.994	0.0076010387728197	0.0086	0.3761	53386	77258	58749.13
6057657	chr7	rs10267171	110363340	C	T	0.209	0.21	0.999	-0.0123965203365513	0.0106	0.2417	53386	77258	58749.13
6067442	chr7	rs17477003	110363386	A	C	0.744	0.749	0.993	-0.0182047046548463	0.0099	0.06654	53386	77258	58749.13
6060417	chr7	rs10499994	110363825	T	G	0.745	0.749	0.993	-0.0182963622831166	0.0099	0.06465	53386	77258	58749.13
6061412	chr7	rs10499996	110364972	G	C	0.971	0.969	0.982	0.0616029666104685	0.0257	0.01646	53386	77258	58749.13
6065073	chr7	rs2030780	110365212	A	G	0.209	0.21	0.999	-0.013399371963117	0.0106	0.2029	53386	77258	58749.13
6069089	chr7	rs2030779	110365453	C	A	0.209	0.211	0.999	-0.0127003085782322	0.0106	0.2294	53386	77258	58749.13
6061654	chr7	rs149217503	110366073	T	C	0.984	0.985	0.966	-0.0648052233661156	0.0386	0.09284	45959	65556	50341.21
6068085	chr7	rs17398720	110366733	A	G	0.739	0.744	0.989	-0.0194988734340555	0.0099	0.04862	53386	77258	58749.13
6076579	chr7	rs17477170	110366821	A	G	0.977	0.976	0.936	-0.0149004625639624	0.03	0.6194	50491	73061	55630.32
6074063	chr7	rs4730452	110367048	C	T	0.223	0.224	0.996	-0.0087985943563496	0.0103	0.3941	53386	77258	58749.13
6076350	chr7	rs145713276	110367273	G	A	0.984	0.985	0.963	-0.0600048139370291	0.0386	0.12	45959	65556	50341.21
6061621	chr7	rs117170864	110367294	A	C	0.977	0.977	0.959	-0.0039979812872983	0.0294	0.8909	53136	76070	58336.55
6073474	chr7	rs6959091	110368069	T	C	0.111	0.111	0.997	-0.0052035148315978	0.0137	0.7049	53386	77258	58749.13
6073477	chr7	rs73192813	110368292	C	T	0.939	0.94	0.985	0.0262036654966364	0.0183	0.1518	53386	77258	58749.13
6070999	chr7	rs117869132	110368302	C	A	0.983	0.983	0.915	0.0092966519050945	0.035	0.7899	53251	76926	58574.97
6068844	chr7	rs74844155	110368310	G	A	0.902	0.901	0.987	0.0155977206230546	0.0145	0.2836	53386	77258	58749.13
6070239	chr7	rs35397706	110368448	G	C	0.549	0.544	0.991	0.0003999200213268	0.0087	0.9613	53386	77258	58749.13
6058443	chr7	rs10266450	110368526	G	C	0.535	0.53	0.99	-0.001501126126267	0.0087	0.8605	53386	77258	58749.13
6076351	chr7	rs140314322	110368644	C	T	0.984	0.985	0.966	-0.0692964890026564	0.0388	0.07394	45959	65556	50341.21
6073297	chr7	rs59630545	110368920	T	C	0.969	0.971	0.981	-0.0119005312583873	0.0254	0.6401	53386	77258	58749.13
6075447	chr7	rs6964559	110369173	T	C	0.939	0.939	0.988	0.0260965047212743	0.0182	0.1508	53386	77258	58749.13
6058007	chr7	rs6466354	110369417	C	G	0.111	0.111	0.996	-0.0066017436345624	0.0137	0.6318	53386	77258	58749.13
6076581	chr7	rs141021931	110369486	G	A	0.984	0.985	0.967	-0.0657018642254792	0.0388	0.09031	45959	65556	50341.21
6069106	chr7	rs7801850	110369764	T	C	0.678	0.684	0.986	-0.0095050300143049	0.0093	0.3075	53386	77258	58749.13
6063930	chr7	rs17477219	110370086	T	G	0.739	0.745	0.986	-0.0185000759845861	0.0099	0.0611	53386	77258	58749.13
6072346	chr7	rs10244863	110370320	A	G	0.97	0.969	0.983	0.0563047162104676	0.0256	0.02798	53386	77258	58749.13
6078328	chr7	rs142850019	110370765	T	C	0.983	0.983	0.91	0.0082954970241069	0.0352	0.8137	53251	76926	58574.97
6062222	chr7	rs7788317	110370868	G	A	0.943	0.944	0.96	0.0154007965760229	0.0191	0.4218	53386	77258	58749.13
6072851	chr7	rs7788202	110370956	C	T	0.937	0.938	0.982	0.0259990758686168	0.0181	0.1499	53386	77258	58749.13
6066660	chr7	rs6975430	110371216	T	A	0.155	0.156	0.992	-0.004701032558649	0.0119	0.6932	53386	77258	58749.13
6073694	chr7	rs12155444	110371763	G	T	0.845	0.845	0.919	-0.022398994943479	0.0124	0.06999	53386	77258	58749.13
6075491	chr7	rs117772018	110372165	T	C	0.986	0.985	0.821	0.0218006299588528	0.0416	0.6006	49870	72812	55016.46
6066519	chr7	rs4730453	110372750	A	T	0.704	0.711	0.987	-0.0239956055562207	0.0095	0.01166	53386	77258	58749.13
6072295	chr7	rs10240004	110372857	T	C	0.937	0.937	0.991	0.0259990758686168	0.0179	0.1463	53386	77258	58749.13
6077270	chr7	rs4730454	110373099	C	A	0.228	0.231	0.989	-0.0176040459483609	0.0103	0.08707	53386	77258	58749.13
6072614	chr7	rs79761450	110373117	G	C	0.962	0.963	0.979	-0.0136020904182857	0.0229	0.5519	53386	77258	58749.13
6068589	chr7	rs7802317	110373310	A	T	0.638	0.645	0.989	-0.0135007260538548	0.009	0.1348	53386	77258	58749.13
6063774	chr7	rs7802964	110373541	G	A	0.628	0.635	0.992	-0.0128015918372089	0.009	0.1535	53386	77258	58749.13
6066908	chr7	rs144237600	110373729	A	G	0.986	0.986	0.894	0.0720043324830851	0.0445	0.1059	40335	59817	45004.06
6071915	chr7	rs73714334	110373875	G	C	0.937	0.936	0.985	0.0363029992242924	0.0178	0.04188	53386	77258	58749.13
6075223	chr7	rs11765047	110374088	T	C	0.967	0.969	0.989	-0.0048015088161939	0.0247	0.8466	53386	77258	58749.13
6077079	chr7	rs117749309	110374179	T	G	0.976	0.976	0.953	-0.0128015918372089	0.0296	0.6645	50491	73061	55630.32
6070394	chr7	rs141179491	110374196	G	A	0.972	0.97	0.988	0.055302247784655	0.0261	0.0341	53386	77258	58749.13
6062293	chr7	rs7807935	110374713	A	G	0.218	0.22	0.992	-0.0165969709073694	0.0104	0.1127	53386	77258	58749.13
6078158	chr7	rs34896727	110374829	T	C	0.586	0.582	0.99	0.0011992805754821	0.0088	0.8904	53386	77258	58749.13
6069072	chr7	rs2008109	110374966	A	G	0.587	0.582	0.99	0.0008995952428359	0.0088	0.9196	53386	77258	58749.13
6059601	chr7	rs2008117	110375095	C	T	0.59	0.586	0.991	-0.0001000050003333	0.0088	0.9881	53386	77258	58749.13
6063419	chr7	rs73192821	110375233	G	A	0.969	0.971	0.982	-0.0057967688471774	0.0254	0.8201	53386	77258	58749.13
6062306	chr7	rs2396269	110375457	T	A	0.631	0.637	0.992	-0.0139975096438537	0.009	0.1184	53386	77258	58749.13
6064591	chr7	rs10236670	110375603	C	A	0.631	0.637	0.993	-0.0139975096438537	0.009	0.1171	53386	77258	58749.13
6062230	chr7	rs184839293	110375689	A	G	0.986	0.987	0.736	-0.0538966802576654	0.0548	0.3247	35122	50115	38595.44
6072039	chr7	rs35965326	110376219	A	C	0.587	0.583	0.991	0.001598721363697	0.0088	0.8524	53386	77258	58749.13
6063507	chr7	rs2091309	110376327	A	G	0.63	0.637	0.993	-0.0142003494011414	0.009	0.1141	53386	77258	58749.13
6058361	chr7	rs2091308	110376411	C	T	0.217	0.22	0.993	-0.0164953025291975	0.0104	0.1132	53386	77258	58749.13
6078245	chr7	rs11764228	110376603	G	A	0.587	0.583	0.991	0.0012991557316201	0.0088	0.8835	53386	77258	58749.13
6071382	chr7	rs11764173	110376633	C	A	0.587	0.583	0.991	0.0016985566355815	0.0088	0.8441	53386	77258	58749.13
6078383	chr7	rs2091307	110376757	T	C	0.208	0.211	0.991	-0.0170952954286372	0.0106	0.1077	53386	77258	58749.13
6070324	chr7	rs73714347	110377422	T	C	0.937	0.936	0.986	0.0356952753244514	0.0178	0.04518	53386	77258	58749.13
6071268	chr7	rs77298098	110377818	C	T	0.854	0.852	0.992	0.004101577021075	0.0122	0.7372	53386	77258	58749.13
6068151	chr7	rs6466355	110377964	C	T	0.0424	0.0402	0.988	0.0025966258472659	0.0218	0.9056	53386	77258	58749.13
6068479	chr7	rs12674468	110378160	G	A	0.855	0.853	0.993	0.0065981840282271	0.0123	0.5903	53386	77258	58749.13
6077641	chr7	rs7806232	110379333	G	A	0.794	0.791	0.99	0.0188021269625962	0.0107	0.07766	53386	77258	58749.13
6076893	chr7	rs149144752	110379804	T	A	0.963	0.962	0.96	0.0425996136188173	0.0233	0.06715	53386	77258	58749.13
6061697	chr7	rs112812344	110379919	C	G	0.754	0.75	0.992	0.0213993910058902	0.01	0.03214	53386	77258	58749.13
6066860	chr7	rs114163677	110379936	A	G	0.816	0.813	0.993	0.0121953336998771	0.0111	0.2734	53386	77258	58749.13
6074309	chr7	rs12154396	110379941	C	A	0.363	0.355	0.987	0.0217027816432335	0.009	0.01626	53386	77258	58749.13
6075899	chr7	rs9641445	110380330	T	C	0.387	0.381	0.987	0.0164047040252769	0.0089	0.06523	53386	77258	58749.13
6062034	chr7	rs9641446	110380443	T	C	0.61	0.605	0.987	0.0082954970241069	0.0089	0.3481	53386	77258	58749.13
6067127	chr7	rs35215290	110380495	C	T	0.7	0.706	0.99	-0.0243951568347216	0.0095	0.009848	53386	77258	58749.13
6075658	chr7	rs112698197	110380766	C	T	0.841	0.84	0.993	-0.0025031302181184	0.0118	0.8331	53386	77258	58749.13
6067046	chr7	rs4730455	110380820	T	C	0.585	0.58	0.99	0.00730326611012	0.0088	0.4049	53386	77258	58749.13
6061282	chr7	rs115218402	110381201	C	T	0.841	0.84	0.993	-0.0026033858701149	0.0118	0.8286	53386	77258	58749.13
6065424	chr7	rs9641447	110381258	A	G	0.364	0.357	0.991	0.0154992634469238	0.009	0.08551	53386	77258	58749.13
6071670	chr7	rs7781323	110382065	C	T	0.976	0.975	0.953	-0.0164038098256767	0.029	0.5715	52293	75011	57434.26
6067499	chr7	rs149466349	110382216	T	A	0.975	0.975	0.781	-0.0033957590691798	0.0316	0.9156	53325	77015	58651.61
6072581	chr7	rs11982142	110382378	A	C	0.612	0.607	0.987	0.0074025335167413	0.0089	0.4027	53386	77258	58749.13
6075887	chr7	rs117956908	110382417	G	A	0.964	0.964	0.928	-0.005304041591906	0.0242	0.8275	52493	75664	57604.43
6072607	chr7	rs6466357	110382512	C	T	0.049	0.0461	0.992	0.0246048038572487	0.0203	0.226	53386	77258	58749.13
6063038	chr7	rs4730456	110382591	A	G	0.049	0.0461	0.992	0.0248974696545107	0.0203	0.2214	53386	77258	58749.13
6058903	chr7	rs76727184	110383244	G	A	0.971	0.969	0.989	0.0491044005063081	0.0257	0.05612	53386	77258	58749.13
6071775	chr7	rs34984168	110383509	A	T	0.616	0.612	0.986	0.0075017910703226	0.0089	0.3971	53386	77258	58749.13
6072336	chr7	rs7790691	110383578	A	G	0.0327	0.0307	0.991	0.0022973590486834	0.0247	0.9244	53386	77258	58749.13
6071212	chr7	rs12705733	110383615	G	A	0.695	0.701	0.991	-0.0227979086760041	0.0094	0.01543	53386	77258	58749.13
6077494	chr7	rs139971732	110384353	G	T	0.986	0.986	0.822	-0.002002002670673	0.0475	0.9662	39694	58728	43956.74
6077099	chr7	rs35269709	110384842	G	A	0.619	0.614	0.989	0.0064988367398296	0.0089	0.4648	53386	77258	58749.13
6069820	chr7	rs149990867	110384921	C	T	0.857	0.856	0.994	0.004201162744548	0.0123	0.7321	53386	77258	58749.13
6060074	chr7	rs34648544	110385326	G	A	0.619	0.614	0.989	0.0064988367398296	0.0089	0.4672	53386	77258	58749.13
6067823	chr7	rs35621558	110385334	G	A	0.619	0.614	0.989	0.0063994795805678	0.0089	0.4689	53386	77258	58749.13
6058079	chr7	rs111227358	110385338	T	G	0.938	0.936	0.987	0.0350968370374295	0.0178	0.04908	53386	77258	58749.13
6062202	chr7	rs112920881	110385832	A	G	0.367	0.361	0.993	0.0140015196358136	0.009	0.1195	53386	77258	58749.13
6071331	chr7	rs147724526	110386059	A	T	0.839	0.839	0.994	-0.0033957590691798	0.0118	0.7725	53386	77258	58749.13
6059022	chr7	rs10272492	110386085	T	C	0.969	0.968	0.991	0.044600447168905	0.0252	0.07656	53386	77258	58749.13
6065251	chr7	rs34061473	110387123	G	A	0.7	0.707	0.992	-0.0242004837056584	0.0094	0.01039	53386	77258	58749.13
6075240	chr7	rs111967333	110387404	C	T	0.0484	0.0456	0.995	0.0173977771764203	0.0204	0.3949	53386	77258	58749.13
6077710	chr7	rs4730459	110387740	G	T	0.701	0.707	0.991	-0.0239956055562207	0.0095	0.01115	53386	77258	58749.13
6074383	chr7	rs7784309	110387742	A	C	0.332	0.324	0.992	0.0227003855207759	0.0092	0.0135	53386	77258	58749.13
6074575	chr7	rs149648982	110388471	A	T	0.897	0.895	0.839	0.0236969951765786	0.0154	0.1243	53386	77258	58749.13
6066240	chr7	rs117579880	110388985	C	A	0.976	0.975	0.958	-0.009696862978864	0.0294	0.7412	50491	73061	55630.32
6063644	chr7	rs10251210	110389777	G	A	0.764	0.76	0.996	0.021497269010823	0.0101	0.03412	53386	77258	58749.13
6064853	chr7	rs1528038	110390179	T	C	0.0332	0.0311	0.994	0.0044003044444822	0.0245	0.8571	53386	77258	58749.13
6074022	chr7	rs7783134	110390950	T	A	0.761	0.757	0.995	0.0199986865066891	0.0101	0.04767	53386	77258	58749.13
6076789	chr7	rs34869998	110391205	G	A	0.714	0.72	0.992	-0.0252049938352247	0.0096	0.008641	53386	77258	58749.13
6077986	chr7	rs4376443	110391589	T	C	0.346	0.337	0.997	0.0248974696545107	0.0091	0.006155	53386	77258	58749.13
6070652	chr7	rs10275003	110391689	T	C	0.969	0.968	0.993	0.0441986870716702	0.0251	0.07827	53386	77258	58749.13
6068485	chr7	rs28592248	110391777	G	A	0.762	0.758	0.996	0.0197045832743354	0.0101	0.05091	53386	77258	58749.13
6069161	chr7	rs868824	110391921	T	C	0.584	0.579	0.994	0.0077002766261879	0.0087	0.3801	53386	77258	58749.13
6075029	chr7	rs6466358	110392911	T	C	0.0325	0.0306	0.994	0.001598721363697	0.0247	0.95	53386	77258	58749.13
6073573	chr7	rs10953667	110394787	G	A	0.596	0.591	0.996	0.0056042667198317	0.0088	0.5224	53386	77258	58749.13
6074493	chr7	rs144854718	110395137	T	C	0.984	0.984	0.999	-0.0782967327751765	0.0349	0.02476	52550	75098	57671.74
6062789	chr7	rs80120833	110395423	G	C	0.967	0.967	0.903	0.004001981379298	0.0256	0.8755	52493	75664	57604.43
6072373	chr7	rs78007450	110395549	G	A	0.857	0.856	0.997	0.0030952049073025	0.0123	0.7985	53386	77258	58749.13
6068014	chr7	rs57440034	110396739	T	G	0.937	0.936	0.994	0.0363994293800054	0.0178	0.04036	53386	77258	58749.13
6069609	chr7	rs1406052	110397295	T	C	0.032	0.0302	0.996	-0.0023026490626755	0.0249	0.9271	53386	77258	58749.13
6071127	chr7	rs117336633	110397446	T	C	0.971	0.969	0.99	0.0509022179271191	0.0257	0.04724	53386	77258	58749.13
6058578	chr7	rs12537269	110397547	G	A	0.779	0.777	0.996	0.0093957216403621	0.0104	0.3644	53386	77258	58749.13
6069090	chr7	rs1881166	110397593	C	T	0.032	0.0302	0.996	-0.0032954239497972	0.0249	0.8941	53386	77258	58749.13
6077175	chr7	rs74693237	110398130	G	A	0.977	0.976	0.959	-0.013004189135254	0.0297	0.6609	50491	73061	55630.32
6070816	chr7	rs111255509	110398175	T	C	0.971	0.969	0.99	0.0479040574070545	0.0256	0.06169	53386	77258	58749.13
6061680	chr7	rs6943076	110398482	A	G	0.032	0.0302	0.996	-0.0024028846163103	0.0249	0.9223	53386	77258	58749.13
6068484	chr7	rs6466359	110398648	C	T	0.0323	0.0306	0.996	-0.0054045784588597	0.0248	0.8279	53386	77258	58749.13
6075973	chr7	rs78458547	110399439	G	A	0.964	0.964	0.927	-0.0069037763167944	0.0242	0.7756	52493	75664	57604.43
6060833	chr7	rs7782454	110399687	A	G	0.584	0.579	0.995	0.0069954745123864	0.0087	0.4244	53386	77258	58749.13
6060713	chr7	rs17399012	110399812	C	G	0.638	0.643	0.994	-0.0120017335415971	0.009	0.1802	53386	77258	58749.13
6073954	chr7	rs12334096	110400084	C	A	0.855	0.855	0.999	0.0012991557316201	0.0122	0.9159	53386	77258	58749.13
6061590	chr7	rs17157942	110400223	C	T	0.613	0.608	0.994	0.0066975214477213	0.0088	0.4486	53386	77258	58749.13
6075782	chr7	rs6954311	110400604	C	A	0.463	0.466	0.993	-0.0039979812872983	0.0086	0.6409	53386	77258	58749.13
6059860	chr7	rs11762006	110400863	T	C	0.585	0.58	0.996	0.0071047017299317	0.0087	0.4171	53386	77258	58749.13
6076528	chr7	rs12533283	110402303	T	C	0.84	0.84	0.998	-0.0050024916227914	0.0118	0.6732	53386	77258	58749.13
6061969	chr7	rs6964690	110402318	G	A	0.632	0.637	0.995	-0.0115969858456632	0.009	0.1947	53386	77258	58749.13
6075083	chr7	rs6466360	110402850	A	G	0.606	0.61	0.992	-0.010302892995897	0.0088	0.2437	53386	77258	58749.13
6072857	chr7	rs7781214	110402885	T	A	0.824	0.821	1.0	0.0093957216403621	0.0113	0.4029	53386	77258	58749.13
6060998	chr7	rs7802472	110403480	C	T	0.0469	0.0445	0.999	0.0110981866660334	0.0207	0.5916	53386	77258	58749.13
6060702	chr7	rs7803159	110403952	C	T	0.0466	0.0442	0.999	0.0123039944561641	0.0207	0.5513	53386	77258	58749.13
6060682	chr7	rs7803318	110404046	C	T	0.461	0.464	0.993	-0.0045001103249234	0.0086	0.5997	53386	77258	58749.13
6061331	chr7	rs77347563	110404330	T	C	0.97	0.968	0.991	0.0469026696862194	0.0253	0.06358	53386	77258	58749.13
6068388	chr7	rs1406051	110404733	T	G	0.046	0.0436	1.0	0.0133011462391285	0.0209	0.5243	53386	77258	58749.13
6065978	chr7	rs6976233	110404841	G	A	0.856	0.855	0.999	0.0020977980821461	0.0122	0.8652	53386	77258	58749.13
6062403	chr7	rs1406050	110405196	A	G	0.691	0.696	0.994	-0.0208049294331883	0.0094	0.02644	53386	77258	58749.13
6061406	chr7	rs13247446	110405982	T	G	0.631	0.636	0.998	-0.0119005312583873	0.0089	0.182	53386	77258	58749.13
6067099	chr7	rs13236103	110406320	C	A	0.641	0.646	0.996	-0.0138048499765589	0.009	0.1247	53386	77258	58749.13
6071460	chr7	rs11981602	110406988	A	G	0.607	0.612	0.994	-0.0129028853555234	0.0088	0.145	53386	77258	58749.13
6058769	chr7	rs185616345	110407421	A	T	0.986	0.986	1.0	-0.0605996221289296	0.0377	0.1081	50754	72275	55734.37
6064888	chr7	rs7779870	110408026	T	C	0.418	0.42	0.993	-0.007095110875924	0.0087	0.4148	53386	77258	58749.13
6064537	chr7	rs56043970	110408699	C	T	0.976	0.975	0.961	-0.0185000759845861	0.0289	0.5219	52145	74778	57253.24
6061822	chr7	rs75903867	110409154	T	C	0.97	0.969	0.99	0.0467977043485401	0.0254	0.06561	53386	77258	58749.13
6064312	chr7	rs17399243	110409182	C	T	0.976	0.976	0.934	-0.0108991808690006	0.0292	0.7095	53322	76999	58646.49
6066575	chr7	rs10499999	110409361	C	T	0.639	0.644	1.0	-0.0127003085782322	0.009	0.1559	53386	77258	58749.13
6065552	chr7	rs4727746	110410206	C	A	0.64	0.646	0.996	-0.0145046862028817	0.009	0.1062	53386	77258	58749.13
6060763	chr7	rs6466361	110410209	A	G	0.805	0.802	0.999	0.0071047017299317	0.0108	0.5137	53386	77258	58749.13
6069694	chr7	rs1528036	110410652	G	A	0.697	0.704	0.995	-0.0256973671872587	0.0094	0.006341	53386	77258	58749.13
6071319	chr7	rs6980230	110411171	A	T	0.423	0.425	0.992	-0.0094040800752939	0.0087	0.2818	53386	77258	58749.13
6059980	chr7	rs148409050	110411711	T	C	0.987	0.986	0.903	0.0274011363479391	0.0442	0.5352	41607	57651	45313.59
6059944	chr7	rs6946794	110411716	A	G	0.805	0.802	1.0	0.0074025335167413	0.0108	0.4941	53386	77258	58749.13
6066852	chr7	rs73417226	110412550	T	C	0.976	0.975	0.962	-0.0168003386783461	0.0289	0.5614	52145	74778	57253.24
6065598	chr7	rs6957823	110413695	C	G	0.804	0.802	1.0	0.00730326611012	0.0108	0.5021	53386	77258	58749.13
6069228	chr7	rs78681727	110414740	T	C	0.987	0.988	0.85	-0.079497856132099	0.0514	0.1219	36120	53608	39692.98
6072292	chr7	rs55990051	110415283	G	A	0.978	0.978	0.932	-0.0027036515743148	0.0302	0.9298	53136	76070	58336.55
6077901	chr7	rs28687831	110416036	A	G	0.834	0.834	1.0	-0.0021022080918702	0.0116	0.8568	53386	77258	58749.13
6076218	chr7	rs2396275	110416111	T	C	0.591	0.586	0.998	0.0058031292269501	0.0087	0.5054	53386	77258	58749.13
6069446	chr7	rs1540855	110416342	G	A	0.595	0.59	0.998	0.0056042667198317	0.0088	0.5258	53386	77258	58749.13
6075725	chr7	rs1540856	110416888	C	T	0.444	0.448	0.997	-0.0073972926304747	0.0087	0.3935	53386	77258	58749.13
6075146	chr7	rs6961628	110417282	C	T	0.521	0.524	0.996	-0.0117993392160431	0.0086	0.1692	53386	77258	58749.13
6060580	chr7	rs12540643	110417828	C	T	0.854	0.852	1.0	0.0051964749068174	0.0121	0.6697	53386	77258	58749.13
6072736	chr7	rs7778445	110417877	T	G	0.976	0.975	0.965	-0.0146974807605841	0.0289	0.6101	51929	74540	57026.77
6067724	chr7	rs6944830	110418068	T	G	0.611	0.606	0.996	0.0072039888485025	0.0088	0.4127	53386	77258	58749.13
6078536	chr7	rs73716408	110418321	C	A	0.915	0.914	0.986	0.0199006617063362	0.0155	0.1998	53386	77258	58749.13
6064808	chr7	rs4142915	110418322	C	T	0.613	0.608	0.996	0.0063994795805678	0.0088	0.4713	53386	77258	58749.13
6063229	chr7	rs56367903	110418490	G	A	0.939	0.938	0.996	0.0299956000353805	0.0179	0.09431	53386	77258	58749.13
6069728	chr7	rs12530971	110418829	C	T	0.824	0.821	1.0	0.0150954876453349	0.0112	0.1786	53386	77258	58749.13
6076898	chr7	rs117451789	110419112	C	T	0.975	0.975	0.925	-0.0162005226717083	0.0288	0.5752	53020	76705	58347.79
6066027	chr7	rs1528041	110419154	C	T	0.535	0.537	0.998	-0.0095958936734469	0.0086	0.2679	53386	77258	58749.13
6071387	chr7	rs9886021	110419943	G	T	0.839	0.839	1.0	-0.0007002451143934	0.0117	0.9533	53386	77258	58749.13
6076015	chr7	rs6977769	110420448	A	G	0.094	0.0931	0.998	-0.0240980393840575	0.0148	0.1025	53386	77258	58749.13
6078206	chr7	rs6978082	110420611	A	G	0.094	0.0931	0.998	-0.0242004837056584	0.0148	0.1022	53386	77258	58749.13
6057778	chr7	rs6945217	110421461	C	T	0.118	0.117	0.992	-0.0182963622831166	0.0134	0.1715	53386	77258	58749.13
6060783	chr7	rs73716411	110421579	C	T	0.939	0.938	0.997	0.0299956000353805	0.0179	0.09492	53386	77258	58749.13
6077283	chr7	rs10500000	110421689	C	T	0.619	0.615	0.998	0.0067968490002727	0.0088	0.4392	53386	77258	58749.13
6076705	chr7	rs146789831	110422222	A	T	0.97	0.969	0.991	0.0450976409030327	0.0254	0.07565	53386	77258	58749.13
6058715	chr7	rs140474923	110422250	T	A	0.988	0.988	0.666	-0.0352023974087295	0.065	0.5879	30122	39664	32310.01
6073934	chr7	rs73716413	110422898	C	A	0.939	0.938	0.998	0.0298985503458634	0.0179	0.09447	53386	77258	58749.13
6063959	chr7	rs11768246	110422977	T	C	0.108	0.106	0.999	-0.0158042315449673	0.0139	0.256	53386	77258	58749.13
6073232	chr7	rs117416418	110423996	C	T	0.985	0.985	0.952	-0.0116981574124923	0.0403	0.7725	42753	65099	47648.55
6063448	chr7	rs76038907	110424289	G	T	0.926	0.925	0.817	-0.0060985584618694	0.018	0.7356	53386	77258	58749.13
6061881	chr7	rs4730462	110424487	T	C	0.708	0.714	0.993	-0.0259949602770859	0.0095	0.006234	53386	77258	58749.13
6068487	chr7	rs10266692	110424757	T	C	0.836	0.835	1.0	0.0004998750416509	0.0116	0.9673	53386	77258	58749.13
6075108	chr7	rs75809525	110425533	T	C	0.988	0.988	0.887	0.0198026272961797	0.0438	0.6506	48033	69509	52909.94
6072379	chr7	rs78572493	110425536	G	C	0.97	0.969	0.987	0.0469980831605826	0.0254	0.06409	53386	77258	58749.13
6076633	chr7	rs35403926	110425566	C	G	0.579	0.575	0.993	0.0046989426564652	0.0087	0.5912	53386	77258	58749.13
6077135	chr7	rs34856804	110425570	A	G	0.579	0.575	0.993	0.0046989426564652	0.0087	0.5867	53386	77258	58749.13
6060986	chr7	rs1528043	110425870	T	C	0.0318	0.03	0.999	-0.004701032558649	0.0249	0.8485	53386	77258	58749.13
6067396	chr7	rs57322693	110427475	G	A	0.939	0.938	0.997	0.0307037775750057	0.0179	0.086	53386	77258	58749.13
6057575	chr7	rs1528044	110427519	A	G	0.094	0.0931	0.998	-0.0243029385231735	0.0148	0.1004	53386	77258	58749.13
6066897	chr7	rs73716415	110427622	C	T	0.939	0.938	0.998	0.0310043588626902	0.0179	0.08325	53386	77258	58749.13
6058729	chr7	rs141686678	110428234	A	G	0.984	0.985	1.0	-0.0761038086648949	0.035	0.02974	52314	74865	57437.25
6064173	chr7	rs68145477	110428249	G	A	0.623	0.619	0.999	0.0060019521956343	0.0089	0.5017	53386	77258	58749.13
6059101	chr7	rs2396276	110429011	C	T	0.0488	0.0463	1.0	0.0154007965760229	0.0202	0.4453	53386	77258	58749.13
6063612	chr7	rs79936819	110429417	A	G	0.97	0.969	0.986	0.0443039255565243	0.0253	0.08069	53386	77258	58749.13
6073130	chr7	rs1881164	110429536	C	T	0.622	0.618	1.0	0.0062007356416035	0.0089	0.4845	53386	77258	58749.13
6062840	chr7	rs1881165	110429585	C	T	0.0489	0.0465	1.0	0.01600129372694	0.0202	0.4291	53386	77258	58749.13
6065332	chr7	rs1918753	110429630	A	C	0.597	0.592	0.998	0.0058031292269501	0.0088	0.5099	53386	77258	58749.13
6065027	chr7	rs1528033	110430736	C	T	0.131	0.13	0.994	-0.0140989243795016	0.0128	0.2696	53386	77258	58749.13
6060429	chr7	rs56044138	110430813	G	A	0.938	0.937	0.996	0.0332993704009261	0.0179	0.06283	53386	77258	58749.13
6058169	chr7	rs6970864	110431687	C	T	0.976	0.975	0.964	-0.0191012733024012	0.0289	0.5092	52145	74778	57253.24
6072993	chr7	rs145928411	110431750	C	A	0.986	0.986	1.0	-0.0580953231907121	0.0378	0.1247	50262	71912	55327.45
6069968	chr7	rs7803713	110431933	C	T	0.118	0.117	0.992	-0.0185000759845861	0.0134	0.1682	53386	77258	58749.13
6065402	chr7	rs7803759	110432073	A	G	0.118	0.117	0.992	-0.0182963622831166	0.0134	0.1725	53386	77258	58749.13
6057806	chr7	rs77258743	110432084	T	G	0.985	0.985	0.951	-0.0059979518036359	0.0403	0.881	42753	65099	47648.55
6066439	chr7	rs7787197	110432174	T	A	0.118	0.117	0.991	-0.0182963622831166	0.0134	0.1721	53386	77258	58749.13
6076563	chr7	rs4730463	110432232	C	T	0.976	0.975	0.964	-0.0187955345843259	0.0289	0.5139	52145	74778	57253.24
6073865	chr7	rs74668367	110432326	C	A	0.965	0.965	0.899	-0.007095110875924	0.0249	0.775	52493	75664	57604.43
6062722	chr7	rs4730464	110432334	A	G	0.0327	0.0311	0.998	-0.0107980900995126	0.0245	0.6598	53386	77258	58749.13
6057885	chr7	rs10262138	110432385	G	A	0.118	0.117	0.992	-0.0186019483996616	0.0134	0.166	53386	77258	58749.13
6066892	chr7	rs6976164	110432451	G	T	0.0326	0.031	0.997	-0.0095958936734469	0.0245	0.6959	53386	77258	58749.13
6061655	chr7	rs12537293	110432527	G	A	0.725	0.731	0.996	-0.0263029084210524	0.0097	0.006613	53386	77258	58749.13
6065470	chr7	rs2396277	110432939	G	T	0.737	0.743	0.993	-0.0278029446620889	0.0098	0.004797	53386	77258	58749.13
6064914	chr7	rs117366937	110434029	T	C	0.984	0.985	1.0	-0.0710986585295806	0.0363	0.05009	50393	72442	55537.52
6062268	chr7	rs34827866	110434178	A	G	0.705	0.712	0.995	-0.0270012755029434	0.0095	0.004354	53386	77258	58749.13
6063667	chr7	rs148867260	110435185	C	T	0.985	0.985	0.627	-0.0084959889212643	0.0458	0.8532	51314	73159	56167.42
6074385	chr7	rs1950004	110435602	T	C	0.513	0.517	0.99	-0.0143017847108596	0.0086	0.09784	53386	77258	58749.13
6060500	chr7	rs6466362	110435949	G	A	0.109	0.107	0.998	-0.0188974371044634	0.0139	0.1729	53386	77258	58749.13
6064194	chr7	rs144599889	110436169	T	G	0.986	0.985	0.922	0.0255020410123433	0.0426	0.5505	42720	58926	46480.7
6061558	chr7	rs117745397	110436430	A	G	0.984	0.986	0.974	-0.0856014622957261	0.0481	0.0752	31003	44289	34037.45
6060323	chr7	rs67082610	110436638	T	C	0.561	0.556	0.995	0.0056042667198317	0.0087	0.5159	53386	77258	58749.13
6070827	chr7	rs74797298	110437309	T	C	0.988	0.987	0.592	0.0893012532207331	0.067	0.1828	31794	46090	34767.48
6059336	chr7	rs10260741	110437435	C	G	0.531	0.535	0.992	-0.0163021610829842	0.0086	0.05949	53386	77258	58749.13
6068914	chr7	rs73716432	110437472	T	C	0.938	0.937	0.994	0.0344014267173323	0.0179	0.05402	53386	77258	58749.13
6077952	chr7	rs73716433	110437656	G	A	0.938	0.937	0.994	0.0339955472579582	0.0179	0.05754	53386	77258	58749.13
6071954	chr7	rs73716435	110438548	C	T	0.938	0.937	0.993	0.0371030879515023	0.0178	0.03735	53386	77258	58749.13
6077533	chr7	rs117502066	110439025	T	C	0.97	0.968	0.98	0.044600447168905	0.0254	0.07961	53386	77258	58749.13
6072142	chr7	rs17157977	110439912	T	C	0.975	0.975	0.959	-0.0208968257129853	0.0285	0.4641	52293	75011	57434.26
6058256	chr7	rs77591061	110440106	A	G	0.97	0.968	0.978	0.0454990400712183	0.0254	0.07333	53386	77258	58749.13
6064107	chr7	rs7786578	110440775	G	T	0.135	0.134	0.991	-0.0108991808690006	0.0127	0.391	53386	77258	58749.13
6068725	chr7	rs17157982	110441350	T	C	0.975	0.975	0.958	-0.0171970248285215	0.0288	0.5505	52293	75011	57434.26
6076866	chr7	rs11973270	110441630	T	A	0.938	0.936	0.841	0.0305970979773775	0.0193	0.1125	53386	77258	58749.13
6061642	chr7	rs78685885	110441683	T	C	0.971	0.972	0.954	-0.0344982814075965	0.0266	0.1947	52841	75249	57900.31
6068534	chr7	rs10500002	110441855	G	A	0.837	0.836	1.0	-0.002002002670673	0.0116	0.8629	53386	77258	58749.13
6068443	chr7	rs17400029	110441941	G	A	0.885	0.888	0.88	-0.0451961304529691	0.0145	0.001843	53386	77258	58749.13
6074484	chr7	rs111282130	110442086	G	A	0.961	0.96	0.956	-0.0071958279818024	0.0227	0.7513	53386	77258	58749.13
6073364	chr7	rs77735146	110442089	G	A	0.97	0.969	0.977	0.0439977464776452	0.0255	0.08447	53386	77258	58749.13
6058122	chr7	rs2894578	110442333	G	A	0.0325	0.031	0.996	-0.0083043861636152	0.0246	0.7358	53386	77258	58749.13
6076447	chr7	rs1528039	110442772	A	G	0.805	0.803	0.998	0.0071047017299317	0.0109	0.5122	53386	77258	58749.13
6064187	chr7	rs79206892	110443160	G	A	0.986	0.986	0.913	-0.0264979913062283	0.0434	0.5411	42922	62764	47640.58
6064666	chr7	rs1358434	110443171	G	A	0.719	0.725	0.996	-0.0248973835545144	0.0096	0.009631	53386	77258	58749.13
6062340	chr7	rs1528040	110443620	A	G	0.0937	0.0931	0.996	-0.0275973271921043	0.0148	0.06258	53386	77258	58749.13
6074251	chr7	rs1013938	110444656	C	T	0.596	0.592	0.987	0.0056042667198317	0.0088	0.5237	53386	77258	58749.13
6073719	chr7	rs1013939	110445011	A	C	0.0942	0.0936	0.995	-0.0293979151845611	0.0148	0.04673	53386	77258	58749.13
6060863	chr7	rs78741071	110445119	T	C	0.97	0.969	0.974	0.0426954385276174	0.0255	0.09396	53386	77258	58749.13
6062170	chr7	rs1569124	110445263	A	G	0.937	0.936	0.992	0.0363994293800054	0.0178	0.04066	53386	77258	58749.13
6061063	chr7	rs76523771	110447002	G	A	0.97	0.969	0.973	0.043203157300648	0.0256	0.09191	53386	77258	58749.13
6068763	chr7	rs16873230	110447253	C	G	0.101	0.0998	0.987	-0.0243029385231735	0.0144	0.09133	53386	77258	58749.13
6061437	chr7	rs118097298	110448019	C	T	0.986	0.986	0.934	0.0418039122811836	0.0432	0.3325	40614	60673	45404.93
6061686	chr7	rs1528042	110448308	T	G	0.0318	0.0301	0.997	-0.0045001103249234	0.0249	0.8552	53386	77258	58749.13
6066548	chr7	rs1881172	110448467	A	C	0.0317	0.03	0.998	-0.0042992284528324	0.0249	0.8625	53386	77258	58749.13
6075247	chr7	rs4727747	110449407	A	G	0.0944	0.0938	0.994	-0.0285023604727122	0.0148	0.0536	53386	77258	58749.13
6059132	chr7	rs138677470	110449690	G	A	0.986	0.987	0.88	-0.0860046112211286	0.0471	0.06795	39598	53384	42722.89
6069918	chr7	rs73716440	110450014	T	C	0.929	0.928	0.983	0.0308007491527123	0.0169	0.0676	53386	77258	58749.13
6060438	chr7	rs17400175	110450051	C	T	0.855	0.853	0.999	0.0052959516591825	0.0122	0.6619	53386	77258	58749.13
6071380	chr7	rs1881171	110450723	A	T	0.118	0.116	0.99	-0.0121029460677457	0.0134	0.3688	53386	77258	58749.13
6067036	chr7	rs1881170	110451171	C	T	0.0323	0.0307	0.994	-0.0055956263571598	0.0247	0.8212	53386	77258	58749.13
6071667	chr7	rs1881169	110451186	G	A	0.102	0.101	0.987	-0.0264979913062283	0.0143	0.06469	53386	77258	58749.13
6064354	chr7	rs117368797	110451294	T	C	0.978	0.978	0.919	-0.0138048499765589	0.0311	0.6577	53210	76871	58521.86
6060960	chr7	rs2396279	110451356	A	G	0.102	0.101	0.988	-0.0259025943231108	0.0144	0.07174	53386	77258	58749.13
6057940	chr7	rs7778910	110451383	C	A	0.472	0.475	0.988	-0.0075987978753305	0.0087	0.3779	53386	77258	58749.13
6065178	chr7	rs57393191	110451514	T	C	0.93	0.93	0.985	0.0320024161254944	0.017	0.05962	53386	77258	58749.13
6061122	chr7	rs79004373	110451719	T	C	0.976	0.975	0.939	-0.0218980211012161	0.0291	0.4518	52293	75011	57434.26
6070713	chr7	rs1406054	110452753	A	G	0.111	0.111	0.989	-0.0290993078252748	0.0138	0.03506	53386	77258	58749.13
6073838	chr7	rs77344754	110452861	G	A	0.976	0.975	0.959	0.0423024980338776	0.0286	0.1397	53386	77258	58749.13
6078498	chr7	rs10046548	110453359	T	C	0.851	0.85	0.997	0.0024968801985871	0.0121	0.8352	53386	77258	58749.13
6062224	chr7	rs73417294	110453386	T	C	0.945	0.944	0.994	0.0344980404075674	0.0189	0.06742	53386	77258	58749.13
6076886	chr7	rs58783052	110454077	T	C	0.945	0.944	0.994	0.0339955472579582	0.0189	0.07161	53386	77258	58749.13
6057799	chr7	rs17400294	110454356	T	C	0.948	0.949	0.948	-0.0201006717070029	0.02	0.3143	53386	77258	58749.13
6057723	chr7	rs73417298	110454944	C	A	0.945	0.944	0.993	0.0338022134084658	0.0189	0.0733	53386	77258	58749.13
6076104	chr7	rs74590499	110455059	C	T	0.983	0.983	0.894	0.0235993322503244	0.0353	0.5029	53316	77188	58679.13
6072755	chr7	rs150755930	110456250	T	C	0.945	0.944	0.993	0.0335024720540013	0.0189	0.07563	53386	77258	58749.13
6064210	chr7	rs73417302	110456967	T	A	0.945	0.944	0.994	0.0339955472579582	0.0189	0.07163	53386	77258	58749.13
6076975	chr7	rs142502968	110456985	G	C	0.945	0.944	0.994	0.0339955472579582	0.0189	0.07162	53386	77258	58749.13
6058932	chr7	rs12531706	110457261	A	C	0.703	0.71	0.983	-0.0257999754904126	0.0095	0.006866	53386	77258	58749.13
6075281	chr7	rs148938617	110457263	A	G	0.945	0.944	0.994	0.0338988850054592	0.0189	0.07281	53386	77258	58749.13
6067708	chr7	rs77990495	110457492	C	A	0.718	0.724	0.98	-0.0274020297483382	0.0097	0.004708	53386	77258	58749.13
6061405	chr7	rs145035246	110457624	C	T	0.961	0.961	0.95	-0.0054045784588597	0.0229	0.8125	53386	77258	58749.13
6057789	chr7	rs35081301	110459124	C	T	0.531	0.525	0.987	0.012096540947233	0.0087	0.1624	53386	77258	58749.13
6065204	chr7	rs59342752	110459284	C	T	0.946	0.944	0.995	0.0311013012983478	0.0189	0.1006	53386	77258	58749.13
6068345	chr7	rs55977622	110459294	T	A	0.946	0.944	0.995	0.0311013012983478	0.0189	0.1008	53386	77258	58749.13
6068602	chr7	rs73419207	110459626	C	A	0.946	0.944	0.995	0.0311013012983478	0.0189	0.1008	53386	77258	58749.13
6064433	chr7	rs2030966	110459722	A	G	0.527	0.522	0.988	0.0124027667170427	0.0087	0.1535	53386	77258	58749.13
6063587	chr7	rs1569122	110459927	G	A	0.837	0.836	1.0	-0.0007002451143934	0.0116	0.9491	53386	77258	58749.13
6067587	chr7	rs35254164	110460158	C	T	0.721	0.727	0.984	-0.0253998626327317	0.0097	0.009049	53386	77258	58749.13
6068984	chr7	rs61283445	110460723	T	A	0.946	0.944	0.995	0.031498667059371	0.0189	0.09634	53386	77258	58749.13
6078327	chr7	rs60385239	110460916	C	T	0.946	0.944	0.995	0.0310043588626902	0.019	0.102	53386	77258	58749.13
6067446	chr7	rs59272864	110460938	T	C	0.946	0.945	0.992	0.0301023438164435	0.019	0.1137	53386	77258	58749.13
6068427	chr7	rs60195560	110460960	A	C	0.946	0.945	0.992	0.0301993737308422	0.019	0.1118	53386	77258	58749.13
6063078	chr7	rs58686650	110461292	T	C	0.946	0.944	0.995	0.031799009548949	0.0189	0.09346	53386	77258	58749.13
6072362	chr7	rs73192866	110461524	A	C	0.699	0.706	0.98	-0.0252049938352247	0.0095	0.008105	53386	77258	58749.13
6076189	chr7	rs73194880	110461655	G	C	0.972	0.973	0.786	-0.0617052054366793	0.0297	0.0378	53386	77258	58749.13
6069654	chr7	rs73194882	110462003	C	G	0.983	0.983	0.876	-0.0222047099881925	0.0372	0.5508	50350	71232	54968.56
6070952	chr7	rs57827295	110462069	A	T	0.945	0.944	0.995	0.0298985503458634	0.0189	0.1145	53386	77258	58749.13
6066351	chr7	rs73419213	110463022	G	A	0.945	0.944	0.995	0.0308977113278438	0.0188	0.1011	53386	77258	58749.13
6064131	chr7	rs73716456	110463058	G	A	0.945	0.944	0.995	0.0308007491527123	0.0188	0.1021	53386	77258	58749.13
6076084	chr7	rs56291336	110463123	A	G	0.947	0.948	0.944	-0.0189993500097828	0.0199	0.3402	53386	77258	58749.13
6067683	chr7	rs117216769	110463206	T	C	0.976	0.975	0.942	0.0387975467079122	0.0289	0.179	53386	77258	58749.13
6071924	chr7	rs76789620	110463333	A	G	0.976	0.975	0.913	-0.0206007457079636	0.0294	0.4832	52358	75072	57497.19
6072511	chr7	rs35603750	110463504	A	T	0.749	0.754	0.983	-0.0260975991218731	0.0101	0.009457	53386	77258	58749.13
6069711	chr7	rs60516565	110463883	A	T	0.945	0.944	0.995	0.0305970979773775	0.0188	0.1045	53386	77258	58749.13
6062014	chr7	rs74789023	110464578	C	T	0.944	0.943	0.995	0.0360040066341877	0.0187	0.05443	53386	77258	58749.13
6057849	chr7	rs73419215	110464675	C	T	0.945	0.943	0.995	0.0350968370374295	0.0188	0.06141	53386	77258	58749.13
6067741	chr7	rs139466697	110465198	C	A	0.975	0.974	0.937	0.0344980404075674	0.0287	0.2298	53386	77258	58749.13
6064175	chr7	rs190155630	110465868	G	A	0.976	0.976	0.906	-0.0177974390305806	0.0303	0.5575	51117	73575	56184.63
6060247	chr7	rs150302327	110466098	C	A	0.856	0.854	0.998	0.0069954745123864	0.0122	0.5661	53386	77258	58749.13
6067552	chr7	rs150413391	110466379	T	C	0.988	0.988	0.641	0.0503033045092425	0.065	0.4393	31890	47017	34876.31
6065406	chr7	rs145609522	110466390	C	T	0.969	0.97	0.91	-0.0251024465608414	0.0262	0.3386	52841	75249	57900.31
6057672	chr7	rs113813058	110466391	G	A	0.753	0.757	0.992	-0.023002541565316	0.0101	0.0223	53386	77258	58749.13
6068473	chr7	rs56243035	110466439	C	A	0.945	0.943	0.998	0.031799009548949	0.0188	0.09006	53386	77258	58749.13
6060619	chr7	rs56293409	110466467	A	T	0.945	0.943	0.998	0.031799009548949	0.0188	0.09022	53386	77258	58749.13
6076226	chr7	rs9648955	110466723	T	C	0.678	0.677	0.91	0.0014988761237359	0.0096	0.8785	53386	77258	58749.13
6073644	chr7	rs9648956	110466771	A	G	0.522	0.518	0.988	0.0058031292269501	0.0087	0.5061	53386	77258	58749.13
6073079	chr7	rs12535077	110466902	A	C	0.838	0.837	0.997	-0.0012007205765188	0.0117	0.9173	53386	77258	58749.13
6071952	chr7	rs58664841	110467069	A	C	0.945	0.943	0.998	0.0326027085440124	0.0188	0.08251	53386	77258	58749.13
6060731	chr7	rs59374776	110467116	G	A	0.945	0.943	0.998	0.0326994961630157	0.0188	0.0813	53386	77258	58749.13
6067637	chr7	rs10279573	110467221	C	T	0.854	0.852	0.999	0.0052959516591825	0.0122	0.664	53386	77258	58749.13
6062404	chr7	rs17400357	110468024	A	G	0.497	0.492	0.995	0.0081963182244858	0.0086	0.3427	53386	77258	58749.13
6068967	chr7	rs73419222	110468213	A	T	0.934	0.932	0.986	0.0336958638567256	0.0174	0.05252	53386	77258	58749.13
6070034	chr7	rs1528034	110468988	A	G	0.494	0.489	0.996	0.0088011559530687	0.0086	0.3068	53386	77258	58749.13
6067597	chr7	rs74642149	110469277	C	T	0.956	0.955	0.985	0.0416024898545136	0.0211	0.04835	53386	77258	58749.13
6062736	chr7	rs2030967	110469615	C	G	0.456	0.45	0.986	0.0148984646619666	0.0087	0.08655	53386	77258	58749.13
6070838	chr7	rs76707788	110470040	C	T	0.978	0.977	0.84	-0.0187038311937836	0.032	0.5584	52048	74903	57071.81
6068662	chr7	rs62464027	110470330	A	G	0.813	0.817	0.971	-0.0248051189189711	0.0113	0.02799	53386	77258	58749.13
6066758	chr7	rs1528035	110470629	T	C	0.29	0.282	0.994	0.023198814502523	0.0096	0.01524	53386	77258	58749.13
6063225	chr7	rs58926710	110471240	G	T	0.945	0.944	0.997	0.0327962744150825	0.0188	0.08139	53386	77258	58749.13
6067867	chr7	rs953146	110471397	A	G	0.497	0.492	0.993	0.0089002747867194	0.0086	0.3002	53386	77258	58749.13
6065807	chr7	rs953143	110471452	T	C	0.751	0.757	0.991	-0.0232993336544035	0.0101	0.02029	53386	77258	58749.13
6062651	chr7	rs113112427	110472058	G	A	0.97	0.971	0.899	-0.0249999098013234	0.0269	0.3527	52841	75249	57900.31
6078463	chr7	rs12674353	110472637	G	A	0.855	0.854	0.994	0.0063001125484799	0.0123	0.6098	53386	77258	58749.13
6071122	chr7	rs1106774	110472659	C	T	0.612	0.616	0.993	-0.0139975096438537	0.0089	0.1136	53386	77258	58749.13
6071093	chr7	rs12540913	110473012	G	A	0.757	0.762	0.991	-0.0236986067778773	0.0101	0.01904	53386	77258	58749.13
6066609	chr7	rs34515977	110473264	G	A	0.698	0.697	0.897	0.0020977980821461	0.0099	0.8341	53386	77258	58749.13
6067557	chr7	rs117396062	110473328	C	T	0.978	0.978	0.907	0.0020977980821461	0.0308	0.9457	53136	76070	58336.55
6078226	chr7	rs12533781	110473457	T	G	0.751	0.756	0.989	-0.0222047099881925	0.0101	0.02739	53386	77258	58749.13
6073773	chr7	rs3997512	110473513	G	A	0.287	0.287	0.836	-0.0116981574124923	0.0104	0.2625	53386	77258	58749.13
6072446	chr7	rs17158017	110473986	T	A	0.855	0.854	0.992	0.0050969882578437	0.0123	0.68	53386	77258	58749.13
6059029	chr7	rs12531783	110474347	C	T	0.0319	0.0301	0.974	-0.0032954239497972	0.0252	0.8961	53386	77258	58749.13
6066540	chr7	rs7806611	110474808	C	T	0.944	0.943	1.0	0.0346043046869299	0.0187	0.06411	53386	77258	58749.13
6074820	chr7	rs12531989	110475186	C	A	0.618	0.622	0.994	-0.0127003085782322	0.0089	0.1517	53386	77258	58749.13
6063354	chr7	rs12532033	110475204	G	T	0.618	0.622	0.994	-0.0127003085782322	0.0089	0.1522	53386	77258	58749.13
6061522	chr7	rs11487097	110476206	G	C	0.618	0.621	0.99	-0.0123965203365513	0.0089	0.1644	53386	77258	58749.13
6058631	chr7	rs11767545	110477073	T	C	0.465	0.46	0.971	0.0055048206344449	0.0088	0.53	53386	77258	58749.13
6060440	chr7	rs78858826	110477269	C	A	0.984	0.985	0.689	-0.0649972930239685	0.0431	0.1315	51061	72417	55829.48
6064229	chr7	rs10280436	110477566	C	T	0.195	0.194	0.964	0.0013990209137074	0.0111	0.8977	53386	77258	58749.13
6072495	chr7	rs117371096	110478350	T	C	0.982	0.982	0.921	-0.0051029981759033	0.0342	0.8826	53284	76927	58593.19
6076131	chr7	rs73194899	110478355	G	A	0.945	0.945	0.911	0.0007996801705642	0.0198	0.9681	53386	77258	58749.13
6069113	chr7	rs58858012	110478840	A	G	0.951	0.952	0.925	0.0281014301108748	0.0209	0.1781	53386	77258	58749.13
6071298	chr7	rs61355032	110479277	C	T	0.952	0.952	0.927	0.0267977123853779	0.0209	0.1999	53386	77258	58749.13
6065033	chr7	rs58612379	110479425	A	C	0.951	0.951	0.914	0.0281014301108748	0.0209	0.1782	53386	77258	58749.13
6063529	chr7	rs73194901	110479534	T	C	0.943	0.944	0.91	0.0007996801705642	0.0196	0.9667	53386	77258	58749.13
6067169	chr7	rs12531640	110479535	G	T	0.875	0.874	0.977	0.0005998200719675	0.0132	0.9636	53386	77258	58749.13
6078128	chr7	rs73196803	110479813	A	C	0.943	0.944	0.911	0.0018981972830802	0.0196	0.9234	53386	77258	58749.13
6074760	chr7	rs75828991	110480109	T	C	0.873	0.871	0.971	0.0022973590486834	0.0131	0.8628	53386	77258	58749.13
6062921	chr7	rs10233811	110480458	C	T	0.124	0.122	0.931	-0.0029042131473898	0.0136	0.8292	53386	77258	58749.13
6077247	chr7	rs55798954	110480645	C	T	0.951	0.951	0.914	0.024702368640342	0.0209	0.2355	53386	77258	58749.13
6072220	chr7	rs6960391	110480824	T	C	0.0556	0.0538	0.944	0.0028958031120254	0.0196	0.8815	53386	77258	58749.13
6059238	chr7	rs12670438	110482096	T	C	0.944	0.943	0.928	-0.0022024235552	0.0194	0.9092	53386	77258	58749.13
6064937	chr7	rs79931337	110482553	C	G	0.978	0.977	0.812	-0.027196494688472	0.0328	0.4083	52048	74903	57071.81
6064577	chr7	rs10500003	110482753	C	T	0.743	0.742	0.941	0.0116024307308398	0.0102	0.2553	53386	77258	58749.13
6073223	chr7	rs113742264	110483595	G	A	0.983	0.983	0.876	-0.0154994990469515	0.0363	0.6689	53080	76037	58287.44
6073626	chr7	rs799617	110483677	C	T	0.785	0.783	0.873	0.0189983824093147	0.0112	0.09112	53386	77258	58749.13
6074976	chr7	rs714111	110484091	C	T	0.277	0.275	0.837	-0.0006001800720324	0.0106	0.9563	53386	77258	58749.13
6077818	chr7	rs7793967	110484338	C	G	0.506	0.503	0.911	0.0208021276292633	0.009	0.02152	53386	77258	58749.13
6067763	chr7	rs2396280	110484983	A	G	0.561	0.557	0.989	0.0178988554877579	0.0087	0.04017	53386	77258	58749.13
6060062	chr7	rs2396281	110484999	T	G	0.561	0.557	0.99	0.0177023841130051	0.0087	0.04166	53386	77258	58749.13
6067772	chr7	rs2396282	110485124	T	C	0.561	0.557	0.993	0.0178988554877579	0.0087	0.03961	53386	77258	58749.13
6060141	chr7	rs9886295	110485288	T	A	0.561	0.557	0.992	0.017496047616751	0.0087	0.04405	53386	77258	58749.13
6068990	chr7	rs799618	110485378	G	A	0.514	0.512	0.986	0.0103957761821204	0.0087	0.2318	53386	77258	58749.13
6058314	chr7	rs13222191	110485505	A	G	0.606	0.6	0.985	0.0274984287018097	0.0089	0.001947	53386	77258	58749.13
6069762	chr7	rs147061735	110487373	C	T	0.983	0.983	0.919	-0.0964998872256298	0.0357	0.006869	51533	72184	56177.21
6077717	chr7	rs799620	110487581	C	T	0.56	0.556	0.992	0.0188021269625962	0.0087	0.03079	53386	77258	58749.13
6067527	chr7	rs12536318	110487714	T	C	0.561	0.557	0.993	0.0187039847937718	0.0087	0.03206	53386	77258	58749.13
6072436	chr7	rs12537852	110489975	T	G	0.663	0.657	0.972	0.0263010744193707	0.0092	0.004322	53386	77258	58749.13
6060337	chr7	rs143425138	110490456	G	A	0.982	0.983	0.919	-0.0943985954236476	0.0355	0.007744	51871	72748	56567.64
6057839	chr7	rs1528037	110491581	C	T	0.582	0.578	0.985	0.0172012073197748	0.0088	0.04975	53386	77258	58749.13
6066411	chr7	rs799650	110493256	T	C	0.579	0.576	0.988	0.0167981182758809	0.0088	0.05562	53386	77258	58749.13
6065506	chr7	rs799651	110493495	G	A	0.58	0.576	0.988	0.0167981182758809	0.0088	0.05608	53386	77258	58749.13
6063585	chr7	rs799652	110493882	T	C	0.579	0.576	0.989	0.0159028762794155	0.0088	0.07012	53386	77258	58749.13
6069753	chr7	rs12667846	110493888	A	G	0.971	0.972	0.924	-0.029202265808213	0.0271	0.2806	53386	77258	58749.13
6078046	chr7	rs799653	110493891	C	A	0.579	0.576	0.989	0.0161980995687726	0.0088	0.06532	53386	77258	58749.13
6062657	chr7	rs6944312	110494098	G	A	0.513	0.511	0.992	0.0098018049722602	0.0086	0.2549	53386	77258	58749.13
6066599	chr7	rs6948090	110494399	A	G	0.58	0.576	0.991	0.0171029078996623	0.0088	0.05143	53386	77258	58749.13
6066116	chr7	rs6466363	110495002	T	A	0.58	0.576	0.991	0.0172012073197748	0.0088	0.04907	53386	77258	58749.13
6059536	chr7	rs6973561	110495290	T	G	0.514	0.512	0.994	0.0106035827841911	0.0086	0.2186	53386	77258	58749.13
6074255	chr7	rs6954148	110495462	G	T	0.582	0.578	0.99	0.0178988554877579	0.0088	0.04106	53386	77258	58749.13
6066973	chr7	rs740341	110497173	A	G	0.514	0.512	0.994	0.0109992854583691	0.0086	0.2045	53386	77258	58749.13
6062438	chr7	rs7806849	110497818	C	T	0.986	0.987	0.922	-0.0727965247845636	0.0441	0.09879	42443	63030	46833.09
6068060	chr7	rs62464029	110498118	T	C	0.981	0.981	0.915	-0.0177974390305806	0.0336	0.5959	51877	75811	57338.44
6060445	chr7	rs799642	110499232	A	G	0.561	0.557	0.989	0.0194986595340326	0.0087	0.02516	53386	77258	58749.13
6075429	chr7	rs764864	110499965	C	T	0.563	0.559	0.99	0.0193025022544974	0.0087	0.02687	53386	77258	58749.13
6072594	chr7	rs17158049	110500979	T	C	0.953	0.955	0.969	-0.0490957108440633	0.0209	0.01888	53386	77258	58749.13
6058447	chr7	rs140155076	110501090	A	G	0.987	0.987	0.804	-0.0288007896057264	0.0571	0.6142	28137	45161	31769.35
6073599	chr7	rs799643	110501952	A	T	0.562	0.558	0.99	0.0188021269625962	0.0087	0.03051	53386	77258	58749.13
6058472	chr7	rs77176779	110502906	T	G	0.952	0.955	0.975	-0.0480984034910313	0.0208	0.02044	53386	77258	58749.13
6064825	chr7	rs140624351	110503236	C	A	0.983	0.983	0.943	-0.0413950753663857	0.0357	0.247	49948	72157	54933.05
6075460	chr7	rs2190527	110503515	T	C	0.515	0.513	0.995	0.0109992854583691	0.0086	0.2018	53386	77258	58749.13
6062392	chr7	rs2190528	110503518	A	T	0.514	0.513	0.995	0.0114047182634362	0.0086	0.1884	53386	77258	58749.13
6069668	chr7	rs1406049	110505179	C	T	0.563	0.558	0.992	0.0189983824093147	0.0087	0.02863	53386	77258	58749.13
6069221	chr7	rs73196820	110505259	C	T	0.982	0.982	0.877	0.043203157300648	0.0357	0.2254	52016	73406	56853.46
6061853	chr7	rs78008024	110506809	A	G	0.952	0.954	0.982	-0.0469972723609114	0.0207	0.02315	53386	77258	58749.13
6057989	chr7	rs799623	110509136	C	T	0.515	0.513	0.999	0.0114047182634362	0.0086	0.1867	53386	77258	58749.13
6068215	chr7	rs17158079	110509579	T	C	0.952	0.954	0.987	-0.0467981495486393	0.0206	0.02318	53386	77258	58749.13
6065476	chr7	rs2396287	110510626	G	A	0.61	0.604	0.995	0.0275957115907991	0.0088	0.001749	53386	77258	58749.13
6061596	chr7	rs799624	110511038	C	T	0.514	0.513	1.0	0.0112959597418516	0.0086	0.1906	53386	77258	58749.13
6075892	chr7	rs799625	110511679	G	A	0.452	0.448	0.977	0.0227003855207759	0.0088	0.009711	53386	77258	58749.13
6067296	chr7	rs117761874	110512289	T	C	0.974	0.973	0.729	0.0074025335167413	0.0313	0.8135	53386	77258	58749.13
6069068	chr7	rs799626	110513423	T	G	0.561	0.557	0.994	0.0192044091837133	0.0087	0.0275	53386	77258	58749.13
6069460	chr7	rs799628	110513735	A	C	0.515	0.513	0.999	0.0110981866660334	0.0086	0.1992	53386	77258	58749.13
6070036	chr7	rs12705741	110513744	C	A	0.564	0.559	0.995	0.0192044091837133	0.0087	0.02717	53386	77258	58749.13
6069536	chr7	rs799630	110513779	A	G	0.951	0.954	0.976	-0.0476997588774203	0.0205	0.02006	53386	77258	58749.13
6072756	chr7	rs12705742	110513870	G	A	0.61	0.604	0.995	0.0275957115907991	0.0088	0.001809	53386	77258	58749.13
6073444	chr7	rs149064290	110514741	T	C	0.98	0.98	0.755	-0.109803705355201	0.0354	0.001935	52250	75672	57549.21
6078259	chr7	rs799633	110515256	G	C	0.95	0.953	0.974	-0.0492007484476219	0.0205	0.01614	53386	77258	58749.13
6066297	chr7	rs146129627	110515919	T	C	0.987	0.987	0.786	-0.0217958123704574	0.056	0.6964	29356	47202	33174.29
6069448	chr7	rs113543443	110516284	T	C	0.985	0.985	0.722	0.0071047017299317	0.0446	0.8728	48158	69718	53017.62
6073943	chr7	rs2190529	110516563	G	A	0.56	0.556	0.997	0.0199986865066891	0.0087	0.02099	53386	77258	58749.13
6058772	chr7	rs112541688	110516787	T	C	0.943	0.943	0.95	0.0147999386115992	0.019	0.4341	53386	77258	58749.13
6074691	chr7	rs77499654	110517118	A	C	0.981	0.981	0.734	-0.0447986409079867	0.038	0.2378	51132	73453	56106.41
6073371	chr7	rs2396288	110518385	G	A	0.608	0.602	0.996	0.0284027945161868	0.0088	0.001289	53386	77258	58749.13
6076858	chr7	rs17435882	110519162	G	T	0.958	0.957	0.889	0.0412954824071715	0.0228	0.06984	53386	77258	58749.13
6064854	chr7	rs114264689	110519174	G	A	0.955	0.957	0.985	-0.0449032281024259	0.0212	0.03381	53386	77258	58749.13
6076889	chr7	rs115526823	110519517	T	G	0.966	0.967	0.952	-0.0544984253364989	0.0244	0.02577	53386	77258	58749.13
6069879	chr7	rs116895331	110519522	C	G	0.966	0.967	0.952	-0.0542027860143161	0.0244	0.02641	53386	77258	58749.13
6068894	chr7	rs12705744	110519790	C	A	0.665	0.659	0.989	0.0259016375226531	0.0092	0.004746	53386	77258	58749.13
6070333	chr7	rs148351912	110519903	A	T	0.985	0.984	0.869	0.0560021901152849	0.0401	0.1624	48155	63612	51899.51
6069598	chr7	rs799616	110520903	T	C	0.513	0.511	0.996	0.0121953336998771	0.0086	0.1565	53386	77258	58749.13
6073514	chr7	rs117286316	110522802	T	G	0.983	0.984	0.745	-0.0755967721743758	0.0401	0.05978	51329	73877	56468.27
6074993	chr7	rs12705745	110523104	C	A	0.608	0.602	0.994	0.0281014301108748	0.0088	0.001435	53386	77258	58749.13
6078186	chr7	rs10257592	110523197	T	C	0.951	0.954	0.976	-0.0497996735526059	0.0205	0.01532	53386	77258	58749.13
6075968	chr7	rs258973	110524250	T	A	0.955	0.957	0.984	-0.043502667649395	0.0212	0.04018	53386	77258	58749.13
6074004	chr7	rs258974	110526569	C	G	0.955	0.957	0.983	-0.0433042394092723	0.0212	0.04105	53386	77258	58749.13
6066042	chr7	rs258975	110527201	T	C	0.516	0.513	0.992	0.0123039944561641	0.0086	0.1532	53386	77258	58749.13
6060494	chr7	rs10487296	110527941	C	G	0.955	0.954	0.886	0.0374017521540008	0.0221	0.09044	53386	77258	58749.13
6065426	chr7	rs182698102	110528286	T	G	0.987	0.987	0.702	-0.0343016316970211	0.0484	0.4785	46709	68036	51330.06
6060917	chr7	rs258977	110528567	C	T	0.955	0.957	0.983	-0.0428031223253094	0.0212	0.04382	53386	77258	58749.13
6075392	chr7	rs116864782	110529480	C	T	0.97	0.971	0.735	-0.0263953113595316	0.0301	0.3802	53386	77258	58749.13
6060215	chr7	rs186296337	110530174	T	C	0.985	0.984	0.791	0.0107025231331357	0.0446	0.8097	41606	61537	46389.37
6069984	chr7	rs258978	110530288	C	T	0.515	0.513	0.991	0.0117012723076411	0.0086	0.1778	53386	77258	58749.13
6073040	chr7	rs258979	110530334	T	C	0.513	0.511	0.99	0.0123039944561641	0.0087	0.1538	53386	77258	58749.13
6076773	chr7	rs258980	110530362	C	A	0.955	0.957	0.982	-0.0419997711602818	0.0213	0.04807	53386	77258	58749.13
6070366	chr7	rs258981	110530652	G	T	0.955	0.957	0.982	-0.0421040660228114	0.0213	0.04767	53386	77258	58749.13
6061998	chr7	rs9656177	110530725	T	C	0.56	0.556	0.988	0.0190964956909883	0.0087	0.02809	53386	77258	58749.13
6058754	chr7	rs258982	110530745	C	T	0.516	0.513	0.989	0.0124027667170427	0.0087	0.1505	53386	77258	58749.13
6067178	chr7	rs12705746	110532687	A	T	0.665	0.659	0.98	0.0259016375226531	0.0092	0.004881	53386	77258	58749.13
6059196	chr7	rs258983	110532851	C	T	0.516	0.513	0.989	0.0123039944561641	0.0087	0.1546	53386	77258	58749.13
6067258	chr7	rs258984	110534002	G	A	0.516	0.513	0.989	0.0121953336998771	0.0087	0.1604	53386	77258	58749.13
6073063	chr7	rs185441	110534429	T	C	0.513	0.511	0.988	0.0125015292229252	0.0087	0.1495	53386	77258	58749.13
6061846	chr7	rs79680332	110537063	G	T	0.917	0.917	0.785	-0.0031950988965408	0.0177	0.8554	53386	77258	58749.13
6073216	chr7	rs73196832	110539793	A	T	0.969	0.968	0.872	-0.0059979518036359	0.0265	0.8211	52493	75664	57604.43
6066945	chr7	rs78509008	110541339	T	A	0.964	0.963	0.757	-0.039104719880761	0.0263	0.1377	53386	77258	58749.13
6071422	chr7	rs258987	110541520	A	G	0.958	0.96	0.979	-0.0462952789853036	0.022	0.0353	53386	77258	58749.13
6072905	chr7	rs258988	110542634	C	T	0.578	0.576	0.987	0.0123039944561641	0.0088	0.1623	53386	77258	58749.13
6065839	chr7	rs73425075	110542660	G	A	0.958	0.96	0.981	-0.0505987987633697	0.022	0.02157	53386	77258	58749.13
6067640	chr7	rs258989	110543241	C	T	0.582	0.579	0.991	0.0101978249764461	0.0088	0.2463	53386	77258	58749.13
6058869	chr7	rs258990	110543994	C	T	0.582	0.579	0.991	0.0107025231331357	0.0088	0.2211	53386	77258	58749.13
6075668	chr7	rs258991	110546511	T	C	0.579	0.576	0.993	0.0114047182634362	0.0088	0.1937	53386	77258	58749.13
6064347	chr7	rs258992	110546834	T	C	0.579	0.576	0.992	0.0118989261570991	0.0088	0.1751	53386	77258	58749.13
6071678	chr7	rs258993	110547029	C	T	0.579	0.577	0.992	0.0116024307308398	0.0088	0.1872	53386	77258	58749.13
6069480	chr7	rs258994	110547182	T	C	0.578	0.576	0.992	0.0128964817350202	0.0088	0.1397	53386	77258	58749.13
6057634	chr7	rs258995	110547816	T	G	0.578	0.575	0.992	0.0135971385060249	0.0088	0.1197	53386	77258	58749.13
6063533	chr7	rs258996	110548594	G	A	0.579	0.576	0.994	0.0123039944561641	0.0087	0.1581	53386	77258	58749.13
6066826	chr7	rs138759872	110548689	T	C	0.982	0.982	0.943	-0.0641012834065877	0.0343	0.06152	51662	73130	56623.71
6074690	chr7	rs258997	110549412	C	G	0.582	0.579	0.993	0.0118001041157506	0.0088	0.1781	53386	77258	58749.13
6072293	chr7	rs258998	110550191	C	T	0.548	0.545	0.982	0.0089993837968006	0.0087	0.301	53386	77258	58749.13
6068168	chr7	rs258999	110550541	A	T	0.582	0.579	0.994	0.0109992854583691	0.0088	0.2087	53386	77258	58749.13
6066628	chr7	rs118047001	110551656	G	A	0.982	0.982	0.938	-0.0295009039176847	0.0342	0.3893	51915	76029	57411.94
6073928	chr7	rs191391312	110551737	C	T	0.985	0.985	0.68	0.003902375817241	0.0441	0.9294	51071	73289	55890.61
6075580	chr7	rs259000	110551983	C	G	0.578	0.576	0.996	0.0133011462391285	0.0087	0.128	53386	77258	58749.13
6075731	chr7	rs166308	110552751	A	G	0.582	0.579	0.993	0.0105046326450854	0.0088	0.2315	53386	77258	58749.13
6066381	chr7	rs174074	110552779	A	T	0.583	0.58	0.993	0.0102968054773682	0.0088	0.2387	53386	77258	58749.13
6073465	chr7	rs259002	110552797	C	T	0.581	0.578	0.994	0.0109992854583691	0.0088	0.2086	53386	77258	58749.13
6063478	chr7	rs75707345	110552974	G	A	0.976	0.977	0.781	-0.0677008493642598	0.0326	0.03775	52964	76096	58204.7
6068698	chr7	rs78454403	110553539	A	T	0.959	0.961	0.983	-0.0467038420537432	0.0221	0.0345	53386	77258	58749.13
6077759	chr7	rs259003	110554667	T	C	0.582	0.579	0.996	0.0126990249774084	0.0087	0.1465	53386	77258	58749.13
