## Supplementary material for "Characterization of shared and ancestry-specific signals driving complex traits using multi-ancestry fine-mapping": s2_gwas_temp.txt

Unnamed: 0	chrom	ID	pos	A1	A2	FCAS	FCON	IMPINFO	BETA	SE	P	NCAS	NCON	NEFF
1822522	chr7	rs2189357	109558437	C	T	0.287	0.283	0.906	0.0159028762794155	0.0196	0.4169	14004	16757	14424.77
1813589	chr7	rs3114840	109559101	A	T	0.286	0.281	0.914	0.0189983824093147	0.0195	0.3318	14004	16757	14424.77
1834726	chr7	rs3094540	109559553	G	A	0.285	0.281	0.923	0.0164047040252769	0.0195	0.4	14004	16757	14424.77
1822074	chr7	rs62478831	109563240	T	C	0.724	0.729	0.954	-0.0168003386783461	0.0194	0.3869	14004	16757	14424.77
1822267	chr7	rs6466313	109563508	C	T	0.711	0.716	0.958	-0.0159972768350078	0.0191	0.4024	14004	16757	14424.77
1822411	chr7	rs142598371	109563934	C	T	0.724	0.73	0.96	-0.0166986496230515	0.0193	0.3881	14004	16757	14424.77
1831025	chr7	rs62478832	109564034	A	T	0.724	0.73	0.96	-0.0166986496230515	0.0193	0.3882	14004	16757	14424.77
1825460	chr7	rs56302447	109564534	G	A	0.723	0.729	0.966	-0.015895669405385	0.0192	0.4085	14004	16757	14424.77
1815247	chr7	rs3114752	109564556	A	G	0.711	0.715	0.971	-0.0142003494011414	0.019	0.4537	14004	16757	14424.77
1830812	chr7	rs56226301	109564616	C	T	0.723	0.729	0.967	-0.0158042315449673	0.0192	0.4125	14004	16757	14424.77
1833320	chr7	rs56007874	109564659	T	C	0.723	0.729	0.967	-0.015895669405385	0.0192	0.4081	14004	16757	14424.77
1834292	chr7	rs3114755	109564677	G	A	0.715	0.72	0.97	-0.0127003085782322	0.019	0.5053	14004	16757	14424.77
1820381	chr7	rs56278728	109564809	C	T	0.723	0.728	0.968	-0.0143017847108596	0.0192	0.4554	14004	16757	14424.77
1834515	chr7	rs62478836	109564916	T	A	0.723	0.728	0.969	-0.0144032303107437	0.0192	0.4547	14004	16757	14424.77
1827916	chr7	rs6966450	109564984	G	A	0.725	0.73	0.963	-0.0137034650584925	0.0193	0.4771	14004	16757	14424.77
1834132	chr7	rs3114762	109565090	T	C	0.708	0.711	0.971	-0.0068030886197391	0.0189	0.7193	14004	16757	14424.77
1822302	chr7	rs74548764	109565091	G	A	0.723	0.729	0.972	-0.0160988945897493	0.0192	0.4026	14004	16757	14424.77
1827106	chr7	rs3114766	109565373	T	C	0.71	0.714	0.977	-0.0122041688389067	0.0189	0.5166	14004	16757	14424.77
1813799	chr7	rs10487312	109565454	T	C	0.722	0.728	0.975	-0.0143017847108596	0.0191	0.4562	14004	16757	14424.77
1828620	chr7	rs2396180	109565686	C	T	0.306	0.305	0.975	0.0067968490002727	0.0186	0.7129	14004	16757	14424.77
1820980	chr7	rs3114769	109566317	C	T	0.294	0.292	0.968	0.0088011559530687	0.0188	0.6394	14004	16757	14424.77
1829502	chr7	rs76587607	109566325	C	T	0.986	0.986	0.408	0.0225048553400694	0.1457	0.8774	7929	9590	8245.15
1819667	chr7	rs3114770	109566401	G	A	0.295	0.293	0.968	0.0078987227933553	0.0188	0.6726	14004	16757	14424.77
1827772	chr7	rs3114771	109566551	T	A	0.294	0.292	0.968	0.0082954970241069	0.0188	0.6588	14004	16757	14424.77
1833392	chr7	rs3114772	109566656	C	A	0.294	0.292	0.969	0.0081963182244858	0.0188	0.6632	14004	16757	14424.77
1822704	chr7	rs17499594	109566715	G	A	0.714	0.718	0.977	-0.0084959889212643	0.0189	0.6548	14004	16757	14424.77
1822903	chr7	rs3114775	109566770	A	G	0.292	0.29	0.963	0.0075017910703226	0.0189	0.6932	14004	16757	14424.77
1818556	chr7	rs3114776	109567031	C	T	0.294	0.292	0.97	0.0088011559530687	0.0188	0.6409	14004	16757	14424.77
1828011	chr7	rs62478837	109567394	C	A	0.723	0.728	0.979	-0.0137034650584925	0.0191	0.4729	14004	16757	14424.77
1813627	chr7	rs3114797	109568037	C	T	0.706	0.709	0.984	-0.0067024110596754	0.0187	0.7214	14004	16757	14424.77
1817782	chr7	rs3114801	109568083	C	A	0.706	0.708	0.985	-0.004701032558649	0.0187	0.8006	14004	16757	14424.77
1820719	chr7	rs10487313	109568135	A	G	0.713	0.717	0.981	-0.0073972926304747	0.0188	0.6926	14004	16757	14424.77
1832335	chr7	rs3114807	109568347	C	T	0.295	0.293	0.974	0.0080971295874548	0.0187	0.6651	14004	16757	14424.77
1823188	chr7	rs7792377	109568805	G	T	0.306	0.306	0.982	0.0052959516591825	0.0185	0.7754	14004	16757	14424.77
1829856	chr7	rs3114822	109569425	C	A	0.295	0.293	0.972	0.0097027754613851	0.0187	0.6056	14004	16757	14424.77
1823437	chr7	rs3114824	109570106	A	G	0.709	0.713	0.994	-0.0108991808690006	0.0187	0.5601	14004	16757	14424.77
1825958	chr7	rs73195850	109570350	C	A	0.724	0.729	0.988	-0.015702643727291	0.019	0.4084	14004	16757	14424.77
1814824	chr7	rs73195852	109570376	G	A	0.726	0.731	0.981	-0.0150019689183474	0.0192	0.4336	14004	16757	14424.77
1835746	chr7	rs12670748	109570474	G	A	0.812	0.815	0.764	-0.0055956263571598	0.0247	0.8201	14004	16757	14424.77
1815103	chr7	rs2107166	109570624	C	T	0.724	0.73	0.988	-0.0150019689183474	0.019	0.4303	14004	16757	14424.77
1833562	chr7	rs976399	109570757	C	A	0.713	0.717	0.999	-0.0145960053074092	0.0188	0.4372	14004	16757	14424.77
1815050	chr7	rs976400	109571193	A	C	0.722	0.727	0.988	-0.013004189135254	0.019	0.4932	14004	16757	14424.77
1831738	chr7	rs993403	109571385	T	A	0.723	0.728	0.988	-0.0151034855773182	0.019	0.4263	14004	16757	14424.77
1830334	chr7	rs1115285	109572509	A	G	0.71	0.714	0.993	-0.0145046862028817	0.0188	0.439	14004	16757	14424.77
1825548	chr7	rs55895928	109573149	C	T	0.723	0.729	0.977	-0.0176956485356892	0.0191	0.3544	14004	16757	14424.77
1827033	chr7	rs55790936	109573314	T	A	0.723	0.729	0.976	-0.0180010511095525	0.0192	0.3477	14004	16757	14424.77
1820596	chr7	rs73195856	109574191	C	T	0.724	0.73	0.971	-0.0180010511095525	0.0192	0.3475	14004	16757	14424.77
1834289	chr7	rs73195858	109574645	G	A	0.724	0.73	0.968	-0.0180010511095525	0.0193	0.3486	14004	16757	14424.77
1830037	chr7	rs3114826	109575274	A	T	0.284	0.281	0.949	0.0179970767016546	0.0192	0.3487	14004	16757	14424.77
1833052	chr7	rs3094525	109575378	C	G	0.285	0.281	0.948	0.0172994970780611	0.0192	0.367	14004	16757	14424.77
1818279	chr7	rs3114827	109575528	A	G	0.284	0.28	0.949	0.0177023841130051	0.0192	0.3563	14004	16757	14424.77
1827243	chr7	rs3094526	109575726	C	A	0.287	0.284	0.947	0.0156961681063242	0.0192	0.4114	14004	16757	14424.77
1812928	chr7	rs10278425	109575898	G	A	0.298	0.295	0.957	0.0176041339483571	0.0189	0.3505	14004	16757	14424.77
1833891	chr7	rs2214453	109575921	T	C	0.285	0.281	0.946	0.0176041339483571	0.0192	0.3592	14004	16757	14424.77
1813206	chr7	rs2189353	109576197	G	A	0.773	0.777	0.767	-0.0105049846451474	0.0229	0.6467	14004	16757	14424.77
1814383	chr7	rs10081277	109576666	A	G	0.977	0.976	0.475	0.15860076350087	0.08	0.04753	14004	16757	14424.77
1816795	chr7	rs7797613	109577276	G	A	0.303	0.301	0.946	0.013202462677756	0.0189	0.4858	14004	16757	14424.77
1825180	chr7	rs3114828	109577344	A	C	0.289	0.285	0.937	0.0160997014894237	0.0192	0.4041	14004	16757	14424.77
1830035	chr7	rs3094530	109577974	C	T	0.297	0.295	0.933	0.0071047017299317	0.0191	0.7098	14004	16757	14424.77
1821987	chr7	rs3094531	109578294	C	A	0.713	0.718	0.951	-0.0169020380753563	0.0192	0.3792	14004	16757	14424.77
1814598	chr7	rs2189354	109580776	G	T	0.308	0.307	0.923	0.009197572354042	0.0191	0.6285	14004	16757	14424.77
1816182	chr7	rs2018239	109582092	A	C	0.3	0.301	0.829	0.0021975835434872	0.0202	0.9125	14004	16757	14424.77
1834073	chr7	rs3094536	109583147	G	A	0.274	0.272	0.814	0.00730326611012	0.021	0.7285	14004	16757	14424.77
1834116	chr7	rs12705654	109584769	C	T	0.301	0.301	0.82	0.0018981972830802	0.0203	0.9255	14004	16757	14424.77
1826711	chr7	rs17157274	109585662	T	G	0.821	0.821	0.812	-0.0227979086760041	0.0243	0.3487	14004	16757	14424.77
1823523	chr7	rs2711328	109587777	C	T	0.753	0.756	0.776	-0.0010005003335835	0.0223	0.9636	14004	16757	14424.77
1823848	chr7	rs2523206	109588842	A	G	0.184	0.182	0.698	0.0275957115907991	0.0261	0.2916	14004	16757	14424.77
1821065	chr7	rs2245022	109589213	C	T	0.447	0.445	0.855	-0.003596459514405	0.0186	0.8477	14004	16757	14424.77
1834058	chr7	rs2245016	109589323	C	T	0.201	0.202	0.798	0.0063994795805678	0.0237	0.7882	14004	16757	14424.77
1825987	chr7	rs3114832	109589649	G	T	0.611	0.614	0.887	-0.0075987978753305	0.0185	0.6814	14004	16757	14424.77
1822065	chr7	rs2711332	109589780	T	C	0.607	0.609	0.892	-0.0091012913892029	0.0185	0.6212	14004	16757	14424.77
1816540	chr7	rs1548510	109590336	G	A	0.496	0.494	0.889	0.0004998750416509	0.0181	0.9774	14004	16757	14424.77
1835036	chr7	rs1013745	109590629	C	T	0.608	0.61	0.902	-0.0084959889212643	0.0184	0.6419	14004	16757	14424.77
1816676	chr7	rs2107167	109590911	T	A	0.495	0.493	0.888	0.0002999550089979	0.0181	0.9884	14004	16757	14424.77
1813281	chr7	rs11979389	109592300	T	C	0.983	0.983	0.695	-0.0086977157031958	0.0933	0.926	11135	13231	11297.48
1823116	chr7	rs2396181	109592597	C	T	0.608	0.61	0.906	-0.008395140788382	0.0183	0.6465	14004	16757	14424.77
1831622	chr7	rs2711335	109593358	A	G	0.621	0.623	0.913	-0.0087985943563496	0.0184	0.6304	14004	16757	14424.77
1829710	chr7	rs17500293	109593388	A	C	0.983	0.982	0.684	0.138996432055581	0.1077	0.1968	7552	9507	8028.96
1817205	chr7	rs2711336	109593512	C	G	0.211	0.209	0.778	0.0165030720990143	0.0236	0.4845	14004	16757	14424.77
1817722	chr7	rs78777361	109594623	T	C	0.984	0.983	0.709	0.0857005181895291	0.1015	0.3985	9404	10467	9293.48
1813207	chr7	rs3114833	109594847	A	G	0.622	0.625	0.909	-0.0104039337153929	0.0184	0.5715	14004	16757	14424.77
1829399	chr7	rs2711338	109595053	T	A	0.619	0.622	0.912	-0.0102018624845967	0.0184	0.5781	14004	16757	14424.77
1834787	chr7	rs2711380	109596453	T	G	0.619	0.621	0.915	-0.0064004391810282	0.0183	0.7272	14004	16757	14424.77
1827787	chr7	rs3114834	109598161	C	T	0.495	0.495	0.918	0.0005998200719675	0.0177	0.9723	14004	16757	14424.77
1832934	chr7	rs2711378	109600924	G	A	0.606	0.608	0.943	0.001099395443301	0.0179	0.9497	14004	16757	14424.77
1819128	chr7	rs2711377	109601838	G	T	0.441	0.437	0.944	0.0055048206344449	0.0176	0.756	14004	16757	14424.77
1827686	chr7	rs2254362	109603832	T	C	0.438	0.434	0.944	0.0060019521956343	0.0176	0.7332	14004	16757	14424.77
1835117	chr7	rs3114835	109604731	T	C	0.61	0.612	0.929	0.0032048589489113	0.0181	0.8582	14004	16757	14424.77
1818507	chr7	rs2711376	109604862	G	A	0.605	0.607	0.942	0.0030952049073025	0.0179	0.8619	14004	16757	14424.77
1823566	chr7	rs7779684	109606836	T	A	0.757	0.76	0.871	0.001099395443301	0.0214	0.9606	14004	16757	14424.77
1831819	chr7	rs10953648	109608047	T	A	0.755	0.758	0.871	0.0003999200213268	0.0213	0.9857	14004	16757	14424.77
1832284	chr7	rs76134015	109609982	A	T	0.979	0.977	0.418	0.168898536461814	0.0888	0.0573	14004	16757	14424.77
1814368	chr7	rs1074392	109610053	T	C	0.763	0.764	0.805	0.0044998604248922	0.0221	0.8401	14004	16757	14424.77
1824309	chr7	rs2523210	109610387	T	C	0.186	0.185	0.902	0.0081963182244858	0.0229	0.7218	14004	16757	14424.77
1824053	chr7	rs56161463	109610846	G	A	0.607	0.609	0.934	0.0023971245997214	0.018	0.8958	14004	16757	14424.77
1829172	chr7	rs2711316	109613148	G	T	0.612	0.613	0.927	0.0046989426564652	0.0181	0.7946	14004	16757	14424.77
1814358	chr7	rs112851349	109614837	C	T	0.978	0.977	0.313	0.168298694430387	0.1112	0.1302	11451	12803	11413.81
1821259	chr7	rs2523211	109616176	A	C	0.43	0.425	0.943	0.0014988761237359	0.0177	0.9309	14004	16757	14424.77
1834416	chr7	rs2523212	109616979	T	C	0.43	0.425	0.944	0.001598721363697	0.0177	0.9264	14004	16757	14424.77
1819262	chr7	rs2189356	109617215	T	G	0.438	0.433	0.95	0.0060019521956343	0.0176	0.7319	14004	16757	14424.77
1835962	chr7	rs2711315	109618512	C	T	0.439	0.434	0.949	0.0068961666878413	0.0176	0.6946	14004	16757	14424.77
1826306	chr7	rs2523213	109619337	C	T	0.437	0.433	0.948	0.0075017910703226	0.0177	0.67	14004	16757	14424.77
1816510	chr7	rs2523214	109619777	G	A	0.605	0.606	0.934	0.0044003044444822	0.018	0.8061	14004	16757	14424.77
1820269	chr7	rs10487315	109620526	G	A	0.833	0.827	0.931	0.00730326611012	0.0235	0.7563	14004	16757	14424.77
1822622	chr7	rs2523216	109621200	T	G	0.606	0.607	0.93	0.0027960873020011	0.0181	0.8788	14004	16757	14424.77
1828559	chr7	rs12113923	109621848	C	T	0.833	0.827	0.93	0.0071047017299317	0.0236	0.7622	14004	16757	14424.77
1831750	chr7	rs2523218	109622028	C	G	0.437	0.432	0.945	0.0077002766261879	0.0177	0.6643	14004	16757	14424.77
1832399	chr7	rs73433539	109622425	C	A	0.833	0.827	0.93	0.0074025335167413	0.0236	0.7539	14004	16757	14424.77
1820775	chr7	rs2523219	109622442	A	C	0.437	0.432	0.947	0.0077002766261879	0.0177	0.6644	14004	16757	14424.77
1816277	chr7	rs2523220	109622659	G	T	0.438	0.433	0.945	0.0080971295874548	0.0177	0.6486	14004	16757	14424.77
1832612	chr7	rs77682874	109622801	T	A	0.835	0.829	0.922	0.007997931111062	0.0238	0.738	14004	16757	14424.77
1823320	chr7	rs2523221	109625350	C	T	0.438	0.433	0.945	0.0074025335167413	0.0177	0.6746	14004	16757	14424.77
1813493	chr7	rs2523222	109625448	G	A	0.438	0.433	0.944	0.0074025335167413	0.0177	0.674	14004	16757	14424.77
1817616	chr7	rs73433547	109625661	A	C	0.833	0.827	0.926	0.0066975214477213	0.0236	0.7757	14004	16757	14424.77
1814865	chr7	rs2523224	109626438	C	T	0.438	0.433	0.943	0.0068961666878413	0.0177	0.6982	14004	16757	14424.77
1831835	chr7	rs2711314	109626530	C	G	0.438	0.433	0.945	0.0069954745123864	0.0177	0.6912	14004	16757	14424.77
1824735	chr7	rs2711313	109626745	T	C	0.438	0.433	0.945	0.0068961666878413	0.0177	0.6965	14004	16757	14424.77
1825097	chr7	rs2711312	109627093	T	C	0.438	0.433	0.945	0.0068961666878413	0.0177	0.6976	14004	16757	14424.77
1821286	chr7	rs2711311	109627389	T	C	0.438	0.433	0.945	0.0069954745123864	0.0177	0.6933	14004	16757	14424.77
1817525	chr7	rs2523225	109627551	A	T	0.438	0.433	0.945	0.0069954745123864	0.0177	0.6944	14004	16757	14424.77
1816645	chr7	rs2523226	109628760	G	A	0.439	0.434	0.943	0.0072039888485025	0.0177	0.6855	14004	16757	14424.77
1824466	chr7	rs2523227	109629170	G	A	0.605	0.606	0.925	0.0032048589489113	0.0181	0.8585	14004	16757	14424.77
1821564	chr7	rs2523228	109629184	A	G	0.437	0.432	0.945	0.0065981840282271	0.0177	0.7091	14004	16757	14424.77
1814789	chr7	rs2523229	109629210	G	C	0.437	0.432	0.945	0.0063994795805678	0.0177	0.7177	14004	16757	14424.77
1824539	chr7	rs2711310	109629509	C	A	0.605	0.606	0.925	0.0029955089797983	0.0181	0.8705	14004	16757	14424.77
1823576	chr7	rs2257148	109629539	A	G	0.438	0.433	0.945	0.0064988367398296	0.0177	0.7152	14004	16757	14424.77
1833762	chr7	rs2257051	109629876	A	G	0.438	0.433	0.945	0.0071047017299317	0.0177	0.6902	14004	16757	14424.77
1826135	chr7	rs2257043	109630172	C	T	0.438	0.433	0.945	0.0069954745123864	0.0177	0.6944	14004	16757	14424.77
1830607	chr7	rs2257042	109630192	T	G	0.438	0.433	0.945	0.0068961666878413	0.0177	0.6979	14004	16757	14424.77
1830810	chr7	rs2711309	109630633	C	G	0.438	0.433	0.945	0.0064988367398296	0.0177	0.7119	14004	16757	14424.77
1831490	chr7	rs2711308	109630658	C	T	0.438	0.433	0.944	0.0067968490002727	0.0177	0.701	14004	16757	14424.77
1835075	chr7	rs2523230	109630743	A	G	0.438	0.433	0.944	0.0067968490002727	0.0177	0.7008	14004	16757	14424.77
1834754	chr7	rs17534330	109631167	A	G	0.833	0.827	0.921	0.0061013488579762	0.0237	0.7964	14004	16757	14424.77
1815122	chr7	rs2711307	109631478	G	C	0.612	0.613	0.905	0.0061013488579762	0.0184	0.7401	14004	16757	14424.77
1834749	chr7	rs10046505	109631918	C	T	0.439	0.434	0.944	0.0059025456526138	0.0177	0.7398	14004	16757	14424.77
1823704	chr7	rs2711351	109632883	C	T	0.439	0.434	0.943	0.0058031292269501	0.0177	0.7425	14004	16757	14424.77
1823147	chr7	rs2523231	109633511	G	A	0.438	0.433	0.943	0.005703702916678	0.0177	0.7458	14004	16757	14424.77
1829187	chr7	rs11976642	109633592	G	A	0.834	0.828	0.92	0.0059025456526138	0.0237	0.805	14004	16757	14424.77
1824866	chr7	rs2523232	109633723	G	T	0.439	0.433	0.942	0.0059025456526138	0.0177	0.7379	14004	16757	14424.77
1824757	chr7	rs76827828	109634260	G	T	0.835	0.829	0.911	0.0067968490002727	0.024	0.7773	14004	16757	14424.77
1814546	chr7	rs2523233	109634623	A	C	0.606	0.607	0.914	0.0025966258472659	0.0183	0.8861	14004	16757	14424.77
1834137	chr7	rs6964311	109634681	G	A	0.832	0.826	0.91	0.0069954745123864	0.0238	0.7676	14004	16757	14424.77
1829803	chr7	rs73433561	109634925	T	C	0.833	0.827	0.917	0.0065981840282271	0.0238	0.7821	14004	16757	14424.77
1815919	chr7	rs2711350	109635423	T	G	0.612	0.612	0.902	0.0065981840282271	0.0184	0.7188	14004	16757	14424.77
1830897	chr7	rs11971629	109635529	A	G	0.975	0.975	0.32	0.114301426326729	0.1046	0.2747	11451	12803	11413.81
1819248	chr7	rs76199500	109635743	T	C	0.835	0.829	0.908	0.005703702916678	0.024	0.811	14004	16757	14424.77
1829495	chr7	rs2523235	109636179	G	T	0.439	0.434	0.939	0.0052959516591825	0.0178	0.7645	14004	16757	14424.77
1830423	chr7	rs59758811	109636438	G	A	0.833	0.827	0.915	0.0059025456526138	0.0238	0.8049	14004	16757	14424.77
1814355	chr7	rs2711348	109636754	A	G	0.438	0.433	0.938	0.0067968490002727	0.0178	0.7038	14004	16757	14424.77
1817997	chr7	rs2523236	109636888	G	A	0.439	0.433	0.938	0.0069954745123864	0.0178	0.6958	14004	16757	14424.77
1814638	chr7	rs2711347	109636931	A	G	0.44	0.435	0.933	0.0068961666878413	0.0178	0.6971	14004	16757	14424.77
1832745	chr7	rs10215366	109637394	C	T	0.613	0.614	0.898	0.005703702916678	0.0184	0.7586	14004	16757	14424.77
1821519	chr7	rs2711346	109637944	T	C	0.826	0.82	0.889	0.0006997551142732	0.0237	0.9762	14004	16757	14424.77
1818039	chr7	rs2074461	109638559	T	C	0.439	0.434	0.938	0.005703702916678	0.0178	0.7478	14004	16757	14424.77
1826860	chr7	rs2074462	109638839	T	C	0.439	0.434	0.937	0.005703702916678	0.0178	0.7483	14004	16757	14424.77
1832269	chr7	rs2074463	109639302	G	A	0.606	0.607	0.913	0.0023971245997214	0.0183	0.8971	14004	16757	14424.77
1815883	chr7	rs2523239	109639751	G	A	0.213	0.214	0.947	0.0102968054773682	0.0213	0.6292	14004	16757	14424.77
1822184	chr7	rs73433567	109639991	T	C	0.833	0.827	0.913	0.0050969882578437	0.0238	0.831	14004	16757	14424.77
1818143	chr7	rs2711344	109640021	T	A	0.439	0.434	0.936	0.0049974917102918	0.0178	0.7766	14004	16757	14424.77
1826608	chr7	rs2711343	109640656	G	C	0.606	0.607	0.91	0.0026963615477425	0.0183	0.8831	14004	16757	14424.77
1827150	chr7	rs2711342	109640660	T	G	0.439	0.434	0.935	0.0049974917102918	0.0178	0.7777	14004	16757	14424.77
1834851	chr7	rs17157360	109640896	T	C	0.833	0.827	0.912	0.0050969882578437	0.0238	0.8301	14004	16757	14424.77
1816839	chr7	rs4730410	109640998	A	C	0.868	0.871	0.734	0.0134984841513417	0.0299	0.6524	14004	16757	14424.77
1815560	chr7	rs2711341	109641051	G	T	0.44	0.435	0.933	0.0058031292269501	0.0178	0.7433	14004	16757	14424.77
1818512	chr7	rs2523240	109641207	C	T	0.44	0.435	0.933	0.0053954185169075	0.0178	0.763	14004	16757	14424.77
1823945	chr7	rs74749715	109641249	A	C	0.836	0.83	0.905	0.0060019521956343	0.0241	0.8027	14004	16757	14424.77
1816592	chr7	rs2711340	109641598	T	C	0.198	0.198	0.89	0.0049974917102918	0.0226	0.8252	14004	16757	14424.77
1833858	chr7	rs6973544	109641896	C	G	0.834	0.828	0.908	0.0059025456526138	0.0239	0.804	14004	16757	14424.77
1832409	chr7	rs6955895	109641909	T	C	0.44	0.434	0.93	0.0053954185169075	0.0178	0.7601	14004	16757	14424.77
1815353	chr7	rs2711339	109642442	A	G	0.44	0.435	0.927	0.0052959516591825	0.0179	0.7687	14004	16757	14424.77
1819358	chr7	rs2523241	109642663	C	T	0.44	0.435	0.925	0.0051964749068174	0.0179	0.7699	14004	16757	14424.77
1829092	chr7	rs118115645	109643046	G	A	0.976	0.975	0.317	0.116404307870103	0.1069	0.2763	11451	12803	11413.81
1826710	chr7	rs13438503	109643648	G	C	0.616	0.617	0.871	0.0056042667198317	0.0187	0.764	14004	16757	14424.77
1831455	chr7	rs13438500	109643715	C	A	0.618	0.619	0.864	0.005703702916678	0.0188	0.7606	14004	16757	14424.77
1824104	chr7	rs75932357	109644113	T	C	0.771	0.771	0.759	0.0029955089797983	0.0231	0.8971	14004	16757	14424.77
1816235	chr7	rs2214454	109644710	T	C	0.442	0.437	0.906	0.0051964749068174	0.0181	0.7732	14004	16757	14424.77
1815195	chr7	rs2189358	109644867	T	C	0.442	0.436	0.903	0.0052959516591825	0.0181	0.7692	14004	16757	14424.77
1825935	chr7	rs2711356	109645277	G	A	0.442	0.437	0.898	0.0058031292269501	0.0181	0.7508	14004	16757	14424.77
1824162	chr7	rs2711357	109645286	T	G	0.444	0.438	0.895	0.0060019521956343	0.0181	0.7427	14004	16757	14424.77
1819633	chr7	rs2523242	109645822	C	T	0.443	0.437	0.887	0.0069954745123864	0.0182	0.7008	14004	16757	14424.77
1815839	chr7	rs2711358	109646038	A	C	0.443	0.437	0.885	0.0061013488579762	0.0182	0.738	14004	16757	14424.77
1816247	chr7	rs2523243	109646722	C	T	0.442	0.437	0.88	0.0063001125484799	0.0183	0.7304	14004	16757	14424.77
1827960	chr7	rs2711362	109646980	A	G	0.445	0.439	0.872	0.0069954745123864	0.0184	0.7033	14004	16757	14424.77
1830826	chr7	rs2711363	109647756	A	C	0.827	0.83	0.658	-0.0338050046123612	0.0278	0.2234	14004	16757	14424.77
1829126	chr7	rs2711364	109647829	T	C	0.728	0.733	0.736	-0.004198802647333	0.0221	0.8498	14004	16757	14424.77
1814866	chr7	rs2189359	109648212	A	C	0.809	0.812	0.854	-0.0139975096438537	0.0234	0.5498	14004	16757	14424.77
1826798	chr7	rs2189360	109648269	C	T	0.813	0.815	0.863	-0.0045001103249234	0.0234	0.8491	14004	16757	14424.77
1815367	chr7	rs61607582	109648308	A	G	0.695	0.691	0.8	0.0089993837968006	0.0205	0.6604	14004	16757	14424.77
1836210	chr7	rs2189361	109648440	C	T	0.386	0.384	0.87	0.0126990249774084	0.0186	0.4948	14004	16757	14424.77
1832011	chr7	rs2523244	109648581	C	T	0.827	0.83	0.936	-0.0094040800752939	0.0232	0.6838	14004	16757	14424.77
1816238	chr7	rs9886284	109648649	G	C	0.816	0.815	0.859	0.0207041815582916	0.0236	0.38	14004	16757	14424.77
1824807	chr7	rs9886288	109648887	G	C	0.818	0.818	0.863	0.0189983824093147	0.0237	0.4228	14004	16757	14424.77
1833416	chr7	rs2711365	109648964	A	T	0.385	0.381	0.884	0.0166014304974254	0.0185	0.37	14004	16757	14424.77
1830886	chr7	rs2711366	109648973	A	G	0.818	0.82	0.928	-0.0066017436345624	0.0228	0.7729	14004	16757	14424.77
1834057	chr7	rs2711367	109649166	A	G	0.818	0.82	0.93	-0.0067024110596754	0.0227	0.7696	14004	16757	14424.77
1829521	chr7	rs2523245	109649183	T	C	0.815	0.818	0.921	-0.0091012913892029	0.0227	0.6887	14004	16757	14424.77
1820133	chr7	rs10270991	109649284	G	A	0.816	0.815	0.861	0.0155977206230546	0.0236	0.5067	14004	16757	14424.77
1832482	chr7	rs2523246	109649520	C	T	0.825	0.828	0.959	-0.0078003437327339	0.0228	0.731	14004	16757	14424.77
1827850	chr7	rs2523247	109649792	C	A	0.819	0.821	0.941	-0.0078003437327339	0.0226	0.7308	14004	16757	14424.77
1828741	chr7	rs2523248	109649819	T	C	0.818	0.82	0.942	-0.0092022107647994	0.0226	0.6841	14004	16757	14424.77
1825913	chr7	rs2711368	109649916	A	G	0.818	0.82	0.943	-0.0095050300143049	0.0225	0.6746	14004	16757	14424.77
1816230	chr7	rs2523197	109650127	T	G	0.641	0.643	0.911	0.004201162744548	0.0185	0.8205	14004	16757	14424.77
1818665	chr7	rs2711369	109650136	G	A	0.641	0.643	0.912	0.0043007385516922	0.0185	0.8164	14004	16757	14424.77
1823251	chr7	rs2711370	109650314	A	G	0.818	0.82	0.944	-0.0092022107647994	0.0225	0.6846	14004	16757	14424.77
1829300	chr7	rs9641434	109650866	T	C	0.741	0.735	0.882	0.014504302202808	0.0206	0.4803	14004	16757	14424.77
1822444	chr7	rs2711371	109651695	A	T	0.794	0.796	0.965	-0.0116981574124923	0.0214	0.5837	14004	16757	14424.77
1830909	chr7	rs2711372	109651764	A	G	0.793	0.795	0.963	-0.0120017335415971	0.0213	0.5737	14004	16757	14424.77
1827942	chr7	rs2523198	109652877	G	C	0.793	0.795	0.96	-0.0116981574124923	0.0214	0.584	14004	16757	14424.77
1816399	chr7	rs2523199	109652925	T	G	0.793	0.795	0.96	-0.0119005312583873	0.0214	0.5773	14004	16757	14424.77
1832946	chr7	rs10240918	109653008	T	C	0.843	0.843	0.88	0.0213993910058902	0.0249	0.3887	14004	16757	14424.77
1814120	chr7	rs2107163	109653135	G	A	0.793	0.796	0.96	-0.013004189135254	0.0214	0.5431	14004	16757	14424.77
1816581	chr7	rs2107164	109653218	A	G	0.388	0.383	0.891	0.0204984635773248	0.0185	0.2656	14004	16757	14424.77
1823134	chr7	rs2523200	109654142	G	A	0.05	0.0466	0.558	0.0208021276292633	0.0528	0.6936	14004	16757	14424.77
1834114	chr7	rs2523201	109655623	A	C	0.826	0.828	0.959	-0.0074980401773571	0.0228	0.7425	14004	16757	14424.77
1833292	chr7	rs2523202	109656273	G	A	0.825	0.828	0.958	-0.0080019302190585	0.0228	0.7271	14004	16757	14424.77
1835899	chr7	rs2711373	109656435	T	C	0.825	0.827	0.958	-0.006199175242821	0.0228	0.7869	14004	16757	14424.77
1818388	chr7	rs2523203	109656445	A	G	0.826	0.828	0.957	-0.0080019302190585	0.0228	0.7263	14004	16757	14424.77
1820943	chr7	rs2523204	109657833	A	C	0.64	0.642	0.92	0.0020977980821461	0.0184	0.9085	14004	16757	14424.77
1813224	chr7	rs73197942	109658132	C	T	0.867	0.869	0.827	-0.0050024916227914	0.0274	0.8564	14004	16757	14424.77
1826575	chr7	rs2523205	109658142	T	C	0.825	0.827	0.956	-0.0073972926304747	0.0228	0.7461	14004	16757	14424.77
1826472	chr7	rs73714017	109658747	T	A	0.819	0.826	0.901	-0.0335981494309355	0.0234	0.1499	14004	16757	14424.77
1815389	chr7	rs35910146	109659225	C	T	0.82	0.827	0.902	-0.0328951617042694	0.0234	0.1589	14004	16757	14424.77
1817119	chr7	rs55753195	109660593	T	C	0.819	0.826	0.902	-0.0332982854015147	0.0233	0.1538	14004	16757	14424.77
1827231	chr7	rs73197945	109660709	T	C	0.848	0.847	0.903	0.0235016597850914	0.0248	0.3438	14004	16757	14424.77
1828570	chr7	rs73714018	109660934	T	C	0.819	0.826	0.904	-0.0335050785573982	0.0233	0.1501	14004	16757	14424.77
1825300	chr7	rs2711352	109660956	C	A	0.571	0.569	0.911	0.004001981379298	0.0179	0.8253	14004	16757	14424.77
1824047	chr7	rs2711353	109661668	G	A	0.569	0.567	0.91	0.0027960873020011	0.0179	0.8766	14004	16757	14424.77
1827396	chr7	rs2711354	109661992	T	C	0.54	0.537	0.917	0.001099395443301	0.0178	0.9512	14004	16757	14424.77
1825440	chr7	rs2711355	109662012	G	C	0.54	0.537	0.917	0.001099395443301	0.0178	0.951	14004	16757	14424.77
1813003	chr7	rs73714023	109662313	G	A	0.819	0.826	0.905	-0.0323992324466777	0.0233	0.1647	14004	16757	14424.77
1825339	chr7	rs2396196	109662858	T	C	0.431	0.433	0.912	-0.003596459514405	0.0179	0.8427	14004	16757	14424.77
1814797	chr7	rs73714024	109664160	G	A	0.819	0.826	0.906	-0.033701571673015	0.0233	0.1483	14004	16757	14424.77
1822812	chr7	rs4400310	109664548	A	C	0.818	0.825	0.905	-0.0319035490130083	0.0233	0.1701	14004	16757	14424.77
1824554	chr7	rs4568544	109664816	C	G	0.819	0.826	0.909	-0.0338981034057645	0.0233	0.145	14004	16757	14424.77
1813558	chr7	rs73197950	109665252	T	C	0.959	0.959	0.504	0.0184978548821194	0.0601	0.7577	14004	16757	14424.77
1814254	chr7	rs73197951	109665295	T	C	0.959	0.959	0.504	0.0188021269625962	0.0602	0.7542	14004	16757	14424.77
1833887	chr7	rs2396197	109665598	T	C	0.818	0.825	0.909	-0.0316970867432546	0.0232	0.1725	14004	16757	14424.77
1834784	chr7	rs55918323	109665915	C	T	0.819	0.826	0.909	-0.0332982854015147	0.0233	0.1523	14004	16757	14424.77
1822922	chr7	rs11767999	109666205	C	T	0.431	0.433	0.916	-0.003596459514405	0.0179	0.8426	14004	16757	14424.77
1815733	chr7	rs2396198	109666709	A	G	0.612	0.607	0.904	0.0171029078996623	0.0183	0.3493	14004	16757	14424.77
1836058	chr7	rs35044406	109667534	G	A	0.819	0.826	0.912	-0.0334016766340304	0.0232	0.1504	14004	16757	14424.77
1816775	chr7	rs12539092	109667548	A	G	0.746	0.741	0.917	0.0128964817350202	0.0204	0.5264	14004	16757	14424.77
1833252	chr7	rs73714028	109667576	G	A	0.819	0.826	0.912	-0.0334016766340304	0.0232	0.1503	14004	16757	14424.77
1829823	chr7	rs73714029	109667687	C	G	0.819	0.826	0.913	-0.0334016766340304	0.0232	0.1501	14004	16757	14424.77
1828796	chr7	rs76487742	109667878	C	A	0.819	0.826	0.912	-0.0338050046123612	0.0232	0.1452	14004	16757	14424.77
1834421	chr7	rs73714030	109668188	A	G	0.819	0.826	0.913	-0.0338050046123612	0.0232	0.145	14004	16757	14424.77
1825134	chr7	rs7790235	109668523	G	A	0.462	0.465	0.926	-0.0023026490626755	0.0177	0.8981	14004	16757	14424.77
1826658	chr7	rs12671674	109668702	T	C	0.746	0.741	0.918	0.0131037693769772	0.0203	0.5183	14004	16757	14424.77
1818122	chr7	rs13242808	109669012	A	G	0.461	0.464	0.927	-0.0031048149534787	0.0177	0.8594	14004	16757	14424.77
1817545	chr7	rs77437078	109669142	C	G	0.819	0.826	0.915	-0.0344051267241774	0.0232	0.1375	14004	16757	14424.77
1824012	chr7	rs73714031	109669333	G	A	0.818	0.825	0.914	-0.0340015566760147	0.0232	0.142	14004	16757	14424.77
1831229	chr7	rs4591959	109669530	G	T	0.794	0.79	0.917	0.0081963182244858	0.0219	0.7092	14004	16757	14424.77
1822326	chr7	rs78243551	109669577	T	C	0.746	0.741	0.92	0.0131037693769772	0.0203	0.5187	14004	16757	14424.77
1817573	chr7	rs141446492	109670217	G	A	0.752	0.747	0.92	0.0124027667170427	0.0205	0.5463	14004	16757	14424.77
1834907	chr7	rs4354246	109670451	T	G	0.818	0.825	0.916	-0.0318003125497978	0.0231	0.1689	14004	16757	14424.77
1823919	chr7	rs112732844	109670857	A	G	0.746	0.741	0.921	0.0128964817350202	0.0203	0.5244	14004	16757	14424.77
1830046	chr7	rs13226456	109671343	C	T	0.794	0.79	0.921	0.0077995046323818	0.0219	0.721	14004	16757	14424.77
1824310	chr7	rs6978394	109672476	G	T	0.209	0.207	0.957	0.0121953336998771	0.0213	0.5675	14004	16757	14424.77
1824604	chr7	rs145425625	109672572	G	A	0.851	0.85	0.929	0.0239020562806236	0.0247	0.334	14004	16757	14424.77
1817739	chr7	rs113939038	109673173	T	C	0.746	0.741	0.924	0.0128964817350202	0.0203	0.5237	14004	16757	14424.77
1824356	chr7	rs74976619	109673220	G	A	0.794	0.79	0.923	0.0082954970241069	0.0219	0.7036	14004	16757	14424.77
1817901	chr7	rs138501054	109673380	C	G	0.463	0.465	0.931	-0.0008003201707691	0.0176	0.9636	14004	16757	14424.77
1829459	chr7	rs142943908	109673701	T	C	0.612	0.615	0.931	-0.0140989243795016	0.0181	0.4357	14004	16757	14424.77
1816564	chr7	rs141274348	109674511	C	T	0.838	0.83	0.891	0.0111970780932162	0.0243	0.6438	14004	16757	14424.77
1820713	chr7	rs145465801	109674569	C	G	0.817	0.824	0.922	-0.0329985112635755	0.023	0.1518	14004	16757	14424.77
1821222	chr7	rs4727733	109674723	T	G	0.85	0.849	0.933	0.021497269010823	0.0246	0.3808	14004	16757	14424.77
1823599	chr7	rs7785615	109675123	G	T	0.85	0.85	0.936	0.0219962978718961	0.0246	0.3697	14004	16757	14424.77
1812971	chr7	rs7808417	109675383	T	G	0.461	0.464	0.934	-0.0025031302181184	0.0176	0.8883	14004	16757	14424.77
1815830	chr7	rs59811986	109675678	G	A	0.747	0.742	0.928	0.0133998200630165	0.0202	0.5081	14004	16757	14424.77
1814606	chr7	rs6957231	109675853	G	C	0.462	0.464	0.935	-0.0019018072895963	0.0176	0.9154	14004	16757	14424.77
1826640	chr7	rs144959002	109675855	A	C	0.817	0.824	0.926	-0.0328021562323804	0.023	0.1538	14004	16757	14424.77
1822801	chr7	rs12673619	109675898	G	A	0.851	0.85	0.938	0.023198814502523	0.0246	0.3456	14004	16757	14424.77
1831157	chr7	rs6956972	109675927	A	G	0.461	0.463	0.934	-0.001501126126267	0.0176	0.9314	14004	16757	14424.77
1835380	chr7	rs12673593	109675970	C	T	0.85	0.849	0.938	0.0215951374365897	0.0245	0.3779	14004	16757	14424.77
1813247	chr7	rs58618874	109676479	G	C	0.747	0.742	0.93	0.0133998200630165	0.0202	0.508	14004	16757	14424.77
1817747	chr7	rs6962116	109676750	C	T	0.462	0.464	0.937	-0.001501126126267	0.0176	0.9318	14004	16757	14424.77
1823105	chr7	rs12533013	109677009	T	C	0.747	0.742	0.93	0.013202462677756	0.0202	0.5135	14004	16757	14424.77
1835949	chr7	rs10251582	109677042	A	G	0.85	0.85	0.943	0.0231011029079872	0.0245	0.3454	14004	16757	14424.77
1830098	chr7	rs6944758	109677088	T	C	0.795	0.791	0.929	0.0077995046323818	0.0218	0.7223	14004	16757	14424.77
1819086	chr7	rs73714033	109677121	T	G	0.817	0.824	0.927	-0.0323992324466777	0.0229	0.1573	14004	16757	14424.77
1832382	chr7	rs10262280	109677297	C	T	0.795	0.791	0.929	0.0077002766261879	0.0218	0.7231	14004	16757	14424.77
1826275	chr7	rs10263053	109677813	G	A	0.85	0.849	0.942	0.024702368640342	0.0244	0.3112	14004	16757	14424.77
1815761	chr7	rs3957266	109677953	A	G	0.462	0.464	0.937	-0.001300845733048	0.0176	0.9401	14004	16757	14424.77
1823297	chr7	rs7792756	109678031	T	G	0.817	0.824	0.929	-0.0320997276601081	0.0229	0.1601	14004	16757	14424.77
1826558	chr7	rs2396199	109678286	C	T	0.795	0.791	0.93	0.0086028888072678	0.0218	0.694	14004	16757	14424.77
1814011	chr7	rs4379391	109678391	C	G	0.462	0.464	0.939	-0.0023026490626755	0.0176	0.8971	14004	16757	14424.77
1834403	chr7	rs13247668	109678561	T	C	0.955	0.956	0.577	-0.0022024235552	0.0566	0.9694	12960	14485	12994.15
1814052	chr7	rs13233435	109678623	C	G	0.795	0.791	0.931	0.0080971295874548	0.0218	0.7098	14004	16757	14424.77
1816906	chr7	rs77318588	109678819	T	A	0.817	0.824	0.93	-0.0319964709431669	0.0229	0.1613	14004	16757	14424.77
1823384	chr7	rs28770858	109679059	C	T	0.795	0.791	0.931	0.0086028888072678	0.0218	0.6947	14004	16757	14424.77
1823914	chr7	rs13221416	109679248	T	C	0.795	0.791	0.931	0.0086028888072678	0.0218	0.6933	14004	16757	14424.77
1815458	chr7	rs13236877	109679298	A	G	0.795	0.791	0.931	0.0086028888072678	0.0218	0.6933	14004	16757	14424.77
1823172	chr7	rs10271187	109679688	C	T	0.851	0.851	0.948	0.0228958774769045	0.0245	0.3494	14004	16757	14424.77
1813874	chr7	rs59134556	109680002	T	A	0.747	0.742	0.934	0.0143958802837323	0.0202	0.4762	14004	16757	14424.77
1817487	chr7	rs6466318	109680029	G	A	0.211	0.208	0.965	0.0123039944561641	0.0212	0.5621	14004	16757	14424.77
1825452	chr7	rs6950398	109680175	C	T	0.796	0.792	0.929	0.0074025335167413	0.0219	0.7354	14004	16757	14424.77
1828692	chr7	rs12540270	109681344	C	T	0.747	0.741	0.933	0.0149969810059077	0.0202	0.4567	14004	16757	14424.77
1834172	chr7	rs75771083	109682089	T	C	0.817	0.824	0.934	-0.0343016316970211	0.0228	0.1332	14004	16757	14424.77
1824069	chr7	rs2396200	109684654	T	C	0.816	0.823	0.936	-0.0328021562323804	0.0228	0.1497	14004	16757	14424.77
1818395	chr7	rs61031201	109684798	C	T	0.748	0.742	0.938	0.0168964476597299	0.0201	0.4022	14004	16757	14424.77
1835862	chr7	rs1357955	109684830	C	A	0.852	0.851	0.954	0.0228958774769045	0.0244	0.3485	14004	16757	14424.77
1822414	chr7	rs1722073	109685382	C	G	0.434	0.436	0.935	-0.0059979518036359	0.0177	0.7355	14004	16757	14424.77
1822072	chr7	rs1722072	109685398	A	T	0.434	0.436	0.935	-0.0055956263571598	0.0177	0.7534	14004	16757	14424.77
1824083	chr7	rs1722070	109685969	G	A	0.852	0.851	0.955	0.0235016597850914	0.0244	0.3361	14004	16757	14424.77
1813077	chr7	rs1722069	109685995	T	C	0.181	0.177	0.957	0.0109992854583691	0.0225	0.624	14004	16757	14424.77
1832334	chr7	rs1723630	109686516	G	A	0.827	0.827	0.866	0.0147014028528927	0.0241	0.5428	14004	16757	14424.77
1831219	chr7	rs75077022	109686580	A	G	0.816	0.823	0.939	-0.0346017967900747	0.0227	0.1285	14004	16757	14424.77
1823458	chr7	rs2690710	109686821	G	A	0.181	0.177	0.958	0.0109992854583691	0.0225	0.6263	14004	16757	14424.77
1832880	chr7	rs1723626	109687310	G	A	0.182	0.178	0.956	0.0111970780932162	0.0225	0.6182	14004	16757	14424.77
1815988	chr7	rs1722098	109687380	T	C	0.618	0.612	0.933	0.0154007965760229	0.018	0.394	14004	16757	14424.77
1825445	chr7	rs1723625	109687420	C	A	0.618	0.612	0.934	0.0154007965760229	0.018	0.3934	14004	16757	14424.77
1835199	chr7	rs1723624	109687556	C	T	0.434	0.435	0.937	-0.0051029981759033	0.0177	0.7725	14004	16757	14424.77
1825052	chr7	rs3927300	109687666	T	A	0.796	0.791	0.932	0.007997931111062	0.0218	0.7122	14004	16757	14424.77
1833634	chr7	rs73714036	109687986	A	G	0.752	0.747	0.941	0.0149969810059077	0.0202	0.4597	14004	16757	14424.77
1829383	chr7	rs13247982	109688011	A	G	0.796	0.792	0.935	0.0078987227933553	0.0218	0.7162	14004	16757	14424.77
1820682	chr7	rs2690716	109688629	T	C	0.617	0.61	0.934	0.0159028762794155	0.018	0.3769	14004	16757	14424.77
1826970	chr7	rs73714037	109689175	C	T	0.747	0.742	0.941	0.0150954876453349	0.0201	0.4524	14004	16757	14424.77
1818403	chr7	rs1723633	109689307	C	G	0.21	0.207	0.973	0.0118989261570991	0.0211	0.5745	14004	16757	14424.77
1822699	chr7	rs7806795	109689309	G	C	0.747	0.742	0.943	0.0127977582298607	0.0201	0.5237	14004	16757	14424.77
1828121	chr7	rs1525518	109690053	G	T	0.36	0.357	0.965	-0.0032954239497972	0.018	0.8543	14004	16757	14424.77
1835347	chr7	rs1723634	109691540	C	T	0.852	0.851	0.959	0.0219962978718961	0.0244	0.3671	14004	16757	14424.77
1825638	chr7	rs1404852	109692550	T	C	0.359	0.357	0.966	-0.0025031302181184	0.018	0.8877	14004	16757	14424.77
1828753	chr7	rs6952898	109692637	A	T	0.824	0.831	0.947	-0.0347985055426955	0.0231	0.1321	14004	16757	14424.77
1823445	chr7	rs1357956	109693186	G	A	0.36	0.357	0.966	-0.0026033858701149	0.018	0.887	14004	16757	14424.77
1823619	chr7	rs76354773	109693406	T	G	0.745	0.739	0.952	0.0156961681063242	0.0199	0.4289	14004	16757	14424.77
1831730	chr7	rs75926285	109693524	G	A	0.824	0.831	0.949	-0.0352023974087295	0.023	0.1272	14004	16757	14424.77
1826937	chr7	rs6945798	109694639	T	C	0.36	0.357	0.968	-0.0030045090202987	0.018	0.8654	14004	16757	14424.77
1830298	chr7	rs73714040	109694667	T	C	0.824	0.831	0.951	-0.0358033589652777	0.023	0.119	14004	16757	14424.77
1818134	chr7	rs1722099	109694807	T	A	0.849	0.848	0.959	0.0227003855207759	0.0241	0.3463	14004	16757	14424.77
1822368	chr7	rs6964610	109694999	G	A	0.537	0.527	0.959	0.017496047616751	0.0174	0.3134	14004	16757	14424.77
1823562	chr7	rs4582491	109695025	C	T	0.74	0.734	0.954	0.0164047040252769	0.0198	0.4056	14004	16757	14424.77
1832534	chr7	rs1525522	109695585	C	T	0.956	0.957	0.595	0.0110981866660334	0.0584	0.8491	11942	13482	11983.7
1825079	chr7	rs12113623	109695777	T	C	0.957	0.958	0.616	-0.0102018624845967	0.0564	0.8569	12960	14485	12994.15
1827424	chr7	rs73714043	109695850	A	G	0.74	0.735	0.956	0.0161980995687726	0.0197	0.4121	14004	16757	14424.77
1824787	chr7	rs1404857	109695905	G	C	0.359	0.357	0.971	-0.0024028846163103	0.0179	0.8955	14004	16757	14424.77
1830653	chr7	rs1404856	109696162	T	G	0.359	0.357	0.971	-0.0023026490626755	0.0179	0.8999	14004	16757	14424.77
1828108	chr7	rs1525521	109696175	T	C	0.821	0.819	0.946	0.0164047040252769	0.0227	0.4691	14004	16757	14424.77
1833280	chr7	rs6975130	109697157	A	G	0.823	0.83	0.956	-0.0335981494309355	0.0229	0.1414	14004	16757	14424.77
1831721	chr7	rs10261784	109697253	G	A	0.359	0.357	0.973	-0.0021022080918702	0.0179	0.9067	14004	16757	14424.77
1813019	chr7	rs6957695	109697278	T	C	0.359	0.357	0.973	-0.002002002670673	0.0179	0.9089	14004	16757	14424.77
1827250	chr7	rs6971210	109697521	T	C	0.835	0.827	0.918	0.0098018049722602	0.0237	0.6806	14004	16757	14424.77
1817647	chr7	rs1404855	109697590	T	C	0.358	0.355	0.974	-0.0019018072895963	0.0179	0.9157	14004	16757	14424.77
1822657	chr7	rs1404854	109697675	G	A	0.854	0.853	0.968	0.023003381764963	0.0244	0.3448	14004	16757	14424.77
1815101	chr7	rs6956533	109698446	C	T	0.957	0.959	0.603	0.0058031292269501	0.0592	0.9223	11942	13482	11983.7
1826841	chr7	rs73714044	109698547	T	A	0.822	0.83	0.959	-0.0346017967900747	0.0228	0.1301	14004	16757	14424.77
1818774	chr7	rs150203133	109699942	A	G	0.957	0.958	0.601	0.0007996801705642	0.059	0.9894	11942	13482	11983.7
1823351	chr7	rs2204469	109701190	A	T	0.36	0.358	0.977	-0.0029042131473898	0.0179	0.8709	14004	16757	14424.77
1814281	chr7	rs2249789	109703062	C	T	0.211	0.208	0.993	0.0100988346774146	0.0209	0.63	14004	16757	14424.77
1831414	chr7	rs2396205	109703309	T	C	0.36	0.357	0.988	-0.0024028846163103	0.0177	0.8929	14004	16757	14424.77
1830648	chr7	rs1618049	109703925	C	G	0.21	0.207	0.989	0.0107025231331357	0.021	0.6111	14004	16757	14424.77
1822981	chr7	rs7784323	109704591	A	C	0.834	0.825	0.921	0.0117012723076411	0.0236	0.6204	14004	16757	14424.77
1835032	chr7	rs1525513	109705384	G	T	0.36	0.358	0.992	-0.0054045784588597	0.0177	0.762	14004	16757	14424.77
1817821	chr7	rs1525512	109705423	T	G	0.534	0.524	0.97	0.0146028573839336	0.0173	0.3992	14004	16757	14424.77
1833244	chr7	rs1723622	109705689	G	C	0.181	0.177	0.97	0.0081963182244858	0.0224	0.7147	14004	16757	14424.77
1833218	chr7	rs76883315	109706416	A	G	0.821	0.828	0.975	-0.0322029950400999	0.0226	0.1546	14004	16757	14424.77
1813971	chr7	rs1722100	109708583	C	T	0.212	0.209	0.989	0.0112959597418516	0.0208	0.5874	14004	16757	14424.77
1819714	chr7	rs13233541	109708676	G	A	0.362	0.36	0.99	-0.0049019951702315	0.0177	0.7808	14004	16757	14424.77
1817977	chr7	rs13233450	109708737	C	G	0.362	0.36	0.99	-0.0050024916227914	0.0177	0.7798	14004	16757	14424.77
1825455	chr7	rs11509191	109709097	G	C	0.362	0.36	0.99	-0.0050024916227914	0.0177	0.7794	14004	16757	14424.77
1832593	chr7	rs1722102	109709131	T	C	0.273	0.27	0.867	0.0037031349243813	0.0204	0.8568	14004	16757	14424.77
1832190	chr7	rs1722103	109709737	G	A	0.212	0.209	0.989	0.012096540947233	0.0209	0.5627	14004	16757	14424.77
1819143	chr7	rs10271342	109709943	C	T	0.544	0.534	0.988	0.0159028762794155	0.0171	0.353	14004	16757	14424.77
1814212	chr7	rs1589874	109710244	G	C	0.365	0.362	0.991	-0.0036968248442897	0.0177	0.8346	14004	16757	14424.77
1820814	chr7	rs77515532	109710334	G	T	0.837	0.828	0.928	0.0135971385060249	0.0237	0.5658	14004	16757	14424.77
1825469	chr7	rs35150030	109710507	T	C	0.544	0.534	0.989	0.0159028762794155	0.0171	0.3525	14004	16757	14424.77
1817445	chr7	rs17157374	109710535	T	C	0.746	0.74	0.983	0.0141987193998129	0.0196	0.4685	14004	16757	14424.77
1831348	chr7	rs62481969	109710631	T	A	0.544	0.534	0.99	0.0156961681063242	0.0171	0.3599	14004	16757	14424.77
1829798	chr7	rs11509937	109710776	T	C	0.544	0.534	0.99	0.0156961681063242	0.0171	0.3607	14004	16757	14424.77
1833556	chr7	rs7788476	109710901	A	T	0.544	0.534	0.99	0.0155977206230546	0.0171	0.3627	14004	16757	14424.77
1821507	chr7	rs7788978	109710998	G	C	0.816	0.815	0.963	0.0131037693769772	0.0223	0.5557	14004	16757	14424.77
1832989	chr7	rs1723620	109711074	A	C	0.816	0.815	0.963	0.0125015292229252	0.0222	0.5733	14004	16757	14424.77
1829046	chr7	rs7788952	109711280	A	G	0.803	0.798	0.983	0.0055048206344449	0.0215	0.7963	14004	16757	14424.77
1828649	chr7	rs7793344	109711537	G	A	0.549	0.538	0.992	0.0150954876453349	0.0171	0.3766	14004	16757	14424.77
1835694	chr7	rs1723619	109712514	C	T	0.0278	0.028	0.651	0.0044003044444822	0.0623	0.9436	14004	16757	14424.77
1832902	chr7	rs10254489	109713113	A	G	0.441	0.434	0.818	0.0111970780932162	0.0189	0.5555	14004	16757	14424.77
1828162	chr7	rs10257670	109713426	A	C	0.544	0.534	0.991	0.0146028573839336	0.0171	0.3931	14004	16757	14424.77
1834710	chr7	rs9648951	109713961	A	G	0.545	0.535	0.989	0.0139029051689914	0.0171	0.4181	14004	16757	14424.77
1835479	chr7	rs11761488	109713973	G	A	0.546	0.536	0.984	0.0134984841513417	0.0172	0.4317	14004	16757	14424.77
1829080	chr7	rs9649330	109713993	C	G	0.963	0.965	0.668	-0.0198966317144566	0.0602	0.7412	11942	13482	11983.7
1819423	chr7	rs9649331	109714185	T	C	0.544	0.535	0.989	0.0139029051689914	0.0171	0.4186	14004	16757	14424.77
1827915	chr7	rs10236852	109715320	G	T	0.836	0.828	0.925	0.0118001041157506	0.0237	0.6175	14004	16757	14424.77
1814881	chr7	rs10252868	109715878	T	C	0.363	0.361	0.991	-0.0027036515743148	0.0177	0.8782	14004	16757	14424.77
1826459	chr7	rs1723657	109716137	C	T	0.213	0.21	0.989	0.0101978249764461	0.0208	0.6231	14004	16757	14424.77
1825725	chr7	rs60173545	109717100	A	G	0.821	0.829	0.986	-0.0328951617042694	0.0225	0.1435	14004	16757	14424.77
1818087	chr7	rs1608842	109717196	G	A	0.849	0.849	0.99	0.017496047616751	0.0237	0.4622	14004	16757	14424.77
1823572	chr7	rs12536439	109717281	T	C	0.363	0.361	0.99	-0.0027036515743148	0.0177	0.8777	14004	16757	14424.77
1814275	chr7	rs78122398	109717708	T	C	0.837	0.829	0.917	0.0123039944561641	0.0238	0.6054	14004	16757	14424.77
1825602	chr7	rs1722104	109717717	T	C	0.212	0.209	0.99	0.0081963182244858	0.0209	0.6927	14004	16757	14424.77
1831999	chr7	rs1723655	109717860	A	C	0.211	0.209	0.99	0.0082954970241069	0.0209	0.6922	14004	16757	14424.77
1814457	chr7	rs149268931	109717920	C	T	0.821	0.829	0.986	-0.0328951617042694	0.0225	0.1427	14004	16757	14424.77
1819581	chr7	rs1723654	109717924	G	C	0.212	0.209	0.99	0.0082954970241069	0.0209	0.6925	14004	16757	14424.77
1823131	chr7	rs1722105	109718216	C	T	0.213	0.21	0.99	0.0093957216403621	0.0208	0.6525	14004	16757	14424.77
1815825	chr7	rs1723653	109718270	G	A	0.213	0.21	0.989	0.0093957216403621	0.0208	0.6501	14004	16757	14424.77
1815391	chr7	rs28878797	109718671	G	T	0.835	0.827	0.928	0.012096540947233	0.0236	0.608	14004	16757	14424.77
1835970	chr7	rs2949792	109718766	T	C	0.213	0.21	0.989	0.0107025231331357	0.0208	0.6061	14004	16757	14424.77
1820208	chr7	rs1723652	109719099	G	A	0.85	0.849	0.992	0.0185960172820726	0.0237	0.432	14004	16757	14424.77
1824432	chr7	rs10282205	109719227	T	C	0.363	0.361	0.99	-0.0036968248442897	0.0177	0.8331	14004	16757	14424.77
1834040	chr7	rs1722106	109719287	T	C	0.211	0.209	0.989	0.0077002766261879	0.0209	0.7108	14004	16757	14424.77
1814530	chr7	rs1723651	109719318	T	C	0.211	0.209	0.989	0.0076010387728197	0.0209	0.7151	14004	16757	14424.77
1825112	chr7	rs1723650	109719487	G	T	0.212	0.209	0.99	0.0074025335167413	0.0209	0.7229	14004	16757	14424.77
1834055	chr7	rs76833863	109720115	T	C	0.822	0.829	0.987	-0.0338050046123612	0.0225	0.1331	14004	16757	14424.77
1831985	chr7	rs1608841	109720212	C	G	0.213	0.21	0.989	0.0098018049722602	0.0208	0.6375	14004	16757	14424.77
1816997	chr7	rs1723649	109720321	G	A	0.213	0.21	0.989	0.0099008246772624	0.0208	0.6348	14004	16757	14424.77
1826201	chr7	rs1723648	109720337	G	A	0.213	0.21	0.989	0.0099008246772624	0.0208	0.6337	14004	16757	14424.77
1814034	chr7	rs12539392	109720628	C	T	0.85	0.85	0.99	0.0197045832743354	0.0238	0.4085	14004	16757	14424.77
1833859	chr7	rs73714048	109720756	A	G	0.821	0.829	0.987	-0.0329985112635755	0.0225	0.1414	14004	16757	14424.77
1826107	chr7	rs1404859	109720780	G	A	0.671	0.678	0.993	-0.0101008421794295	0.0182	0.5802	14004	16757	14424.77
1816810	chr7	rs12673278	109720858	C	T	0.746	0.741	0.988	0.0167981182758809	0.0196	0.3912	14004	16757	14424.77
1836197	chr7	rs10245119	109720986	A	G	0.796	0.792	0.983	0.0052959516591825	0.0212	0.8023	14004	16757	14424.77
1818023	chr7	rs77185750	109722332	T	A	0.821	0.829	0.986	-0.0338981034057645	0.0225	0.1315	14004	16757	14424.77
1818418	chr7	rs13340481	109722969	C	T	0.822	0.829	0.99	-0.0335050785573982	0.0224	0.1357	14004	16757	14424.77
1832855	chr7	rs113381242	109723879	A	G	0.984	0.984	0.339	0.0563992368491194	0.1176	0.6317	13317	16265	13851.39
1815809	chr7	rs73714049	109724397	C	T	0.749	0.744	0.992	0.0118001041157506	0.0196	0.5484	14004	16757	14424.77
1835557	chr7	rs1815112	109724732	T	C	0.8	0.795	0.989	0.0058031292269501	0.0213	0.7854	14004	16757	14424.77
1819885	chr7	rs884454	109725412	A	G	0.8	0.795	0.99	0.0058031292269501	0.0213	0.7862	14004	16757	14424.77
1823956	chr7	rs75127408	109725843	A	G	0.821	0.828	0.989	-0.0309954337025195	0.0224	0.1667	14004	16757	14424.77
1833922	chr7	rs1722028	109725961	C	G	0.8	0.795	0.991	0.0048979852621919	0.0213	0.8171	14004	16757	14424.77
1814146	chr7	rs1357954	109726454	A	C	0.8	0.795	0.991	0.0052959516591825	0.0213	0.8029	14004	16757	14424.77
1823369	chr7	rs12538565	109726507	A	G	0.748	0.744	0.994	0.0117012723076411	0.0196	0.5499	14004	16757	14424.77
1824230	chr7	rs1632726	109727058	G	C	0.8	0.795	0.991	0.0048979852621919	0.0213	0.8161	14004	16757	14424.77
1832309	chr7	rs73714050	109727085	C	A	0.75	0.745	0.992	0.0147014028528927	0.0196	0.455	14004	16757	14424.77
1825275	chr7	rs56785375	109727501	C	T	0.821	0.828	0.987	-0.0316041926269978	0.0225	0.1599	14004	16757	14424.77
1815876	chr7	rs1722029	109727947	T	G	0.549	0.539	0.989	0.0126990249774084	0.0172	0.4604	14004	16757	14424.77
1832453	chr7	rs1723606	109728166	A	C	0.544	0.535	0.987	0.0129951954948113	0.0172	0.4482	14004	16757	14424.77
1818283	chr7	rs1723607	109728594	A	C	0.212	0.208	0.985	0.0112959597418516	0.0209	0.5888	14004	16757	14424.77
1834162	chr7	rs2692404	109728633	G	C	0.801	0.796	0.984	0.004201162744548	0.0214	0.8438	14004	16757	14424.77
1822058	chr7	rs1723608	109728708	G	A	0.212	0.209	0.986	0.0111970780932162	0.0209	0.5926	14004	16757	14424.77
1826951	chr7	rs7784037	109728789	T	C	0.749	0.744	0.993	0.0123039944561641	0.0196	0.5281	14004	16757	14424.77
1820718	chr7	rs1723609	109728846	G	T	0.212	0.208	0.986	0.0109992854583691	0.0209	0.5998	14004	16757	14424.77
1824508	chr7	rs73714051	109729215	G	T	0.821	0.828	0.988	-0.031397792147416	0.0224	0.1616	14004	16757	14424.77
1821670	chr7	rs7805074	109729286	A	G	0.749	0.744	0.993	0.0124027667170427	0.0196	0.5248	14004	16757	14424.77
1821434	chr7	rs11508514	109729316	A	T	0.964	0.965	0.696	-0.0055956263571598	0.0595	0.9252	11942	13482	11983.7
1821905	chr7	rs35220313	109729958	C	G	0.749	0.744	0.992	0.0126990249774084	0.0196	0.5175	14004	16757	14424.77
1820989	chr7	rs150855849	109730079	C	T	0.988	0.989	0.292	-0.0064004391810282	0.1809	0.9716	8418	11978	9417.32
1815762	chr7	rs17157396	109730619	C	G	0.82	0.827	0.985	-0.0315009870620622	0.0224	0.1599	14004	16757	14424.77
1817267	chr7	rs1723611	109731554	A	G	0.8	0.795	0.991	0.0030952049073025	0.0213	0.8853	14004	16757	14424.77
1814198	chr7	rs78004295	109732148	T	A	0.835	0.828	0.92	0.0061013488579762	0.0237	0.7953	14004	16757	14424.77
1814728	chr7	rs6951422	109732506	C	T	0.818	0.816	0.962	0.017496047616751	0.0224	0.433	14004	16757	14424.77
1821465	chr7	rs1525508	109732630	A	G	0.799	0.795	0.991	0.0025966258472659	0.0212	0.9008	14004	16757	14424.77
1832815	chr7	rs1464882	109732866	G	C	0.821	0.828	0.988	-0.0309026047398165	0.0224	0.1676	14004	16757	14424.77
1821529	chr7	rs6957016	109733586	C	T	0.818	0.816	0.961	0.0180952882690919	0.0223	0.4179	14004	16757	14424.77
1832696	chr7	rs13242374	109733639	A	T	0.964	0.965	0.711	-0.0116981574124923	0.0592	0.843	11942	13482	11983.7
1821702	chr7	rs2177758	109733755	C	A	0.964	0.965	0.711	-0.0137034650584925	0.0591	0.8171	11942	13482	11983.7
1815807	chr7	rs940770	109733975	G	A	0.365	0.363	0.988	-0.0064004391810282	0.0177	0.7164	14004	16757	14424.77
1826792	chr7	rs940771	109734106	A	T	0.365	0.363	0.988	-0.0064004391810282	0.0177	0.7158	14004	16757	14424.77
1823171	chr7	rs1525509	109734283	C	G	0.366	0.364	0.987	-0.007004474152883	0.0177	0.6942	14004	16757	14424.77
1820930	chr7	rs1525510	109734425	A	G	0.799	0.795	0.994	0.001099395443301	0.0212	0.9591	14004	16757	14424.77
1818834	chr7	rs1722030	109735183	T	G	0.615	0.618	0.992	-0.0174005146801673	0.0175	0.3203	14004	16757	14424.77
1828399	chr7	rs1723616	109735185	C	G	0.799	0.795	0.993	0.001099395443301	0.0212	0.9594	14004	16757	14424.77
1834432	chr7	rs1525511	109735284	G	A	0.615	0.618	0.993	-0.0177974390305806	0.0175	0.3105	14004	16757	14424.77
1815095	chr7	rs28630954	109735910	G	T	0.847	0.846	0.975	0.0270021387025708	0.0238	0.2561	14004	16757	14424.77
1830354	chr7	rs73714052	109736077	G	A	0.821	0.828	0.988	-0.0315009870620622	0.0224	0.1606	14004	16757	14424.77
1815665	chr7	rs1722031	109736191	T	G	0.799	0.795	0.989	-0.0008003201707691	0.0213	0.9682	14004	16757	14424.77
1815291	chr7	rs34385726	109736274	T	G	0.964	0.965	0.713	-0.0087985943563496	0.0591	0.8818	11942	13482	11983.7
1834808	chr7	rs1722032	109736585	G	A	0.616	0.619	0.991	-0.0197028322758684	0.0175	0.2613	14004	16757	14424.77
1813774	chr7	rs1722033	109736723	A	G	0.616	0.619	0.991	-0.019203206984436	0.0175	0.2737	14004	16757	14424.77
1816674	chr7	rs1723618	109736784	C	T	0.615	0.619	0.991	-0.019203206984436	0.0175	0.2726	14004	16757	14424.77
1813478	chr7	rs73714053	109736860	C	T	0.82	0.827	0.987	-0.0319964709431669	0.0224	0.1528	14004	16757	14424.77
1819201	chr7	rs1722034	109736919	A	G	0.615	0.618	0.993	-0.0185000759845861	0.0175	0.2913	14004	16757	14424.77
1825092	chr7	rs1628101	109737344	A	G	0.615	0.618	0.992	-0.0187038311937836	0.0175	0.2864	14004	16757	14424.77
1818320	chr7	rs78511558	109737394	G	T	0.821	0.828	0.984	-0.0329985112635755	0.0225	0.1422	14004	16757	14424.77
1825366	chr7	rs1723632	109738154	C	G	0.21	0.207	0.978	0.0082954970241069	0.021	0.6929	14004	16757	14424.77
1823162	chr7	rs1722035	109738166	A	C	0.209	0.207	0.978	0.0082954970241069	0.021	0.6934	14004	16757	14424.77
1820744	chr7	rs12705662	109738842	G	C	0.964	0.966	0.707	-0.0247026126403718	0.0599	0.6799	11942	13482	11983.7
1816503	chr7	rs79353960	109738844	C	T	0.82	0.827	0.985	-0.031397792147416	0.0224	0.1615	14004	16757	14424.77
1829096	chr7	rs1723638	109739366	C	G	0.365	0.363	0.98	-0.0074980401773571	0.0178	0.672	14004	16757	14424.77
1827568	chr7	rs1722036	109739508	A	T	0.801	0.797	0.98	-0.0018016219466282	0.0214	0.9342	14004	16757	14424.77
1827465	chr7	rs62478606	109739560	T	A	0.966	0.968	0.709	-0.0312017511432645	0.0593	0.5988	12960	14485	12994.15
1821640	chr7	rs1722037	109739947	T	C	0.365	0.363	0.979	-0.0075987978753305	0.0178	0.6696	14004	16757	14424.77
1817819	chr7	rs1722038	109739969	A	C	0.365	0.363	0.978	-0.0075987978753305	0.0178	0.6706	14004	16757	14424.77
1815877	chr7	rs2692409	109740388	A	G	0.365	0.363	0.977	-0.0076995657264405	0.0178	0.6637	14004	16757	14424.77
1831705	chr7	rs1723639	109740622	T	A	0.801	0.797	0.975	-0.0021022080918702	0.0215	0.9206	14004	16757	14424.77
1835248	chr7	rs1723640	109740774	T	A	0.616	0.619	0.98	-0.0203047533403643	0.0176	0.2501	14004	16757	14424.77
1822671	chr7	rs1723641	109740781	C	T	0.616	0.619	0.979	-0.020498669477346	0.0176	0.245	14004	16757	14424.77
1830723	chr7	rs1722039	109741107	A	C	0.365	0.363	0.975	-0.0083043861636152	0.0178	0.6402	14004	16757	14424.77
1817543	chr7	rs12666602	109741317	A	G	0.844	0.842	0.952	0.029403450369242	0.0238	0.2178	14004	16757	14424.77
1825786	chr7	rs12670961	109741442	C	A	0.846	0.844	0.951	0.0295976364389436	0.024	0.2173	14004	16757	14424.77
1828881	chr7	rs7803673	109741582	A	C	0.966	0.968	0.69	-0.0408949138454712	0.0603	0.4976	12960	14485	12994.15
1825486	chr7	rs78552476	109741584	A	G	0.744	0.74	0.981	0.0161980995687726	0.0196	0.4091	14004	16757	14424.77
1832104	chr7	rs17157405	109742696	T	C	0.564	0.566	0.983	-0.0066017436345624	0.0172	0.7015	14004	16757	14424.77
1832078	chr7	rs1626453	109743730	T	C	0.18	0.176	0.948	0.0044003044444822	0.0227	0.8474	14004	16757	14424.77
1827328	chr7	rs59106251	109744031	C	T	0.571	0.573	0.972	-0.0094040800752939	0.0174	0.5901	14004	16757	14424.77
1833546	chr7	rs61054869	109744143	G	T	0.758	0.753	0.975	0.0105046326450854	0.02	0.5981	14004	16757	14424.77
1821017	chr7	rs11770405	109744239	G	C	0.968	0.971	0.674	-0.0566973436785452	0.063	0.3677	12960	14485	12994.15
1821394	chr7	rs60241446	109744530	C	T	0.571	0.573	0.972	-0.0102018624845967	0.0174	0.5583	14004	16757	14424.77
1830120	chr7	rs60019161	109744564	G	A	0.757	0.753	0.974	0.0105046326450854	0.02	0.5996	14004	16757	14424.77
1827387	chr7	rs12538911	109744869	C	T	0.571	0.573	0.971	-0.0095958936734469	0.0174	0.579	14004	16757	14424.77
1819082	chr7	rs77169801	109744927	G	C	0.819	0.825	0.968	-0.0310985871020312	0.0225	0.1671	14004	16757	14424.77
1827954	chr7	rs2711325	109744942	T	C	0.798	0.796	0.935	-0.0114047880634385	0.0218	0.6004	14004	16757	14424.77
1819353	chr7	rs73199886	109745102	C	T	0.844	0.842	0.913	0.0392014821991368	0.0243	0.1074	14004	16757	14424.77
1814963	chr7	rs12533760	109745209	A	G	0.758	0.753	0.974	0.0107025231331357	0.02	0.594	14004	16757	14424.77
1831428	chr7	rs2692413	109745944	T	C	0.829	0.823	0.915	-0.004198802647333	0.0234	0.8583	14004	16757	14424.77
1821959	chr7	rs1404851	109746201	G	T	0.571	0.572	0.973	-0.0102018624845967	0.0174	0.558	14004	16757	14424.77
1815633	chr7	rs1723631	109747058	T	G	0.179	0.175	0.935	0.0035038543266769	0.0229	0.8791	14004	16757	14424.77
1833453	chr7	rs74954901	109747608	A	G	0.812	0.818	0.966	-0.029202265808213	0.0222	0.188	14004	16757	14424.77
1835855	chr7	rs10265227	109748344	C	A	0.757	0.752	0.973	0.0097027754613851	0.02	0.6277	14004	16757	14424.77
1825450	chr7	rs76409042	109749492	A	C	0.812	0.818	0.966	-0.0302015087331214	0.0222	0.1741	14004	16757	14424.77
1817137	chr7	rs73419009	109749671	A	G	0.757	0.752	0.975	0.0102968054773682	0.02	0.607	14004	16757	14424.77
1824317	chr7	rs7786283	109750399	A	T	0.757	0.752	0.975	0.0108014536938559	0.02	0.588	14004	16757	14424.77
1820767	chr7	rs79190972	109750616	T	C	0.819	0.825	0.967	-0.0320997276601081	0.0225	0.1541	14004	16757	14424.77
1821980	chr7	rs74382310	109750759	C	T	0.83	0.824	0.9	-0.0003000450090019	0.0237	0.9906	14004	16757	14424.77
1831883	chr7	rs1917687	109751508	A	G	0.582	0.571	0.936	0.0075017910703226	0.0178	0.6731	14004	16757	14424.77
1829853	chr7	rs2244263	109751674	C	T	0.396	0.391	0.949	-0.0113036461713921	0.0179	0.5287	14004	16757	14424.77
1826924	chr7	rs77460014	109751856	C	T	0.814	0.82	0.965	-0.0302015087331214	0.0223	0.1763	14004	16757	14424.77
1815899	chr7	rs77911386	109751894	G	C	0.819	0.825	0.967	-0.0325955083699338	0.0225	0.1488	14004	16757	14424.77
1812954	chr7	rs114161851	109752052	G	A	0.819	0.825	0.967	-0.0328951617042694	0.0226	0.1449	14004	16757	14424.77
1830214	chr7	rs78273719	109752913	T	C	0.974	0.974	0.636	-0.0034961042567088	0.0648	0.9574	14004	16757	14424.77
1833798	chr7	rs6965097	109753194	C	T	0.82	0.826	0.966	-0.0331949048576409	0.0226	0.141	14004	16757	14424.77
1821048	chr7	rs9791433	109754096	C	T	0.819	0.825	0.964	-0.0319035490130083	0.0226	0.1579	14004	16757	14424.77
1816225	chr7	rs9791826	109754446	A	G	0.819	0.825	0.965	-0.0316970867432546	0.0226	0.1602	14004	16757	14424.77
1833963	chr7	rs1568877	109754634	A	T	0.828	0.822	0.908	-0.0014009809156281	0.0235	0.9528	14004	16757	14424.77
1826173	chr7	rs1568878	109754974	T	C	0.814	0.811	0.872	0.0299956000353805	0.0232	0.1967	14004	16757	14424.77
1822114	chr7	rs1525520	109755235	G	C	0.399	0.394	0.934	-0.0135007260538548	0.018	0.4537	14004	16757	14424.77
1823226	chr7	rs12112302	109756650	C	G	0.82	0.825	0.965	-0.0309954337025195	0.0226	0.1697	14004	16757	14424.77
1813208	chr7	rs12112937	109756762	T	G	0.819	0.825	0.965	-0.0318003125497978	0.0226	0.1586	14004	16757	14424.77
1814779	chr7	rs75358313	109756777	G	A	0.823	0.829	0.952	-0.0305004454483837	0.0229	0.183	14004	16757	14424.77
1835697	chr7	rs73199888	109757018	A	C	0.813	0.809	0.865	0.031498667059371	0.0233	0.1752	14004	16757	14424.77
1817523	chr7	rs6948305	109757108	C	G	0.819	0.825	0.965	-0.0326988269632397	0.0225	0.146	14004	16757	14424.77
1826339	chr7	rs6948497	109757243	C	T	0.572	0.574	0.98	-0.0135007260538548	0.0173	0.4335	14004	16757	14424.77
1812929	chr7	rs59675015	109759082	A	G	0.818	0.824	0.955	-0.0331949048576409	0.0226	0.1426	14004	16757	14424.77
1820324	chr7	rs1722041	109759326	T	A	0.401	0.397	0.919	-0.0158042315449673	0.0181	0.381	14004	16757	14424.77
1826510	chr7	rs12531770	109759613	G	T	0.753	0.749	0.963	0.0063994795805678	0.02	0.7495	14004	16757	14424.77
1833573	chr7	rs73419026	109760158	C	G	0.571	0.573	0.963	-0.0150019689183474	0.0174	0.389	14004	16757	14424.77
1820994	chr7	rs78785120	109760283	C	A	0.819	0.825	0.949	-0.0332982854015147	0.0227	0.1427	14004	16757	14424.77
1825442	chr7	rs111411158	109760365	T	C	0.818	0.824	0.948	-0.0331949048576409	0.0227	0.143	14004	16757	14424.77
1815302	chr7	rs73419028	109760459	T	C	0.571	0.573	0.96	-0.0146974807605841	0.0175	0.401	14004	16757	14424.77
1814338	chr7	rs113739915	109760549	G	A	0.753	0.749	0.958	0.0063001125484799	0.02	0.7547	14004	16757	14424.77
1834728	chr7	rs1722042	109760635	A	G	0.374	0.373	0.91	-0.0182963622831166	0.0184	0.3201	14004	16757	14424.77
1818882	chr7	rs73419032	109760671	A	C	0.753	0.749	0.957	0.0062007356416035	0.0201	0.7567	14004	16757	14424.77
1832649	chr7	rs73419034	109760708	C	A	0.753	0.749	0.957	0.0061013488579762	0.0201	0.7605	14004	16757	14424.77
1827549	chr7	rs77432125	109760784	T	G	0.984	0.984	0.311	-0.0501991563328521	0.1209	0.6781	14004	16757	14424.77
1827164	chr7	rs2711322	109762440	C	T	0.586	0.576	0.904	0.0053954185169075	0.0181	0.7641	14004	16757	14424.77
1828755	chr7	rs2711321	109762462	A	G	0.585	0.576	0.903	0.0056042667198317	0.0181	0.7588	14004	16757	14424.77
1828403	chr7	rs2711320	109762476	A	C	0.585	0.575	0.902	0.0055048206344449	0.0181	0.7615	14004	16757	14424.77
1824471	chr7	rs138199290	109763024	T	C	0.828	0.833	0.91	-0.0347985055426955	0.0237	0.1412	14004	16757	14424.77
1824780	chr7	rs150646823	109763442	G	C	0.759	0.755	0.956	0.0049974917102918	0.0202	0.8052	14004	16757	14424.77
1821897	chr7	rs1722044	109764403	A	G	0.228	0.224	0.849	0.00730326611012	0.022	0.7399	14004	16757	14424.77
1822477	chr7	rs13246165	109764590	C	T	0.969	0.973	0.584	-0.0936954841273232	0.0708	0.1854	12103	13536	12093.49
1820726	chr7	rs12670030	109764836	C	A	0.753	0.749	0.946	0.0064988367398296	0.0202	0.7471	14004	16757	14424.77
1829697	chr7	rs28806827	109765250	C	T	0.753	0.749	0.945	0.0065981840282271	0.0202	0.7426	14004	16757	14424.77
1834977	chr7	rs28750393	109765266	C	T	0.753	0.749	0.944	0.0063001125484799	0.0202	0.7544	14004	16757	14424.77
1827668	chr7	rs4449717	109765741	T	C	0.581	0.583	0.928	-0.0144032303107437	0.0178	0.4182	14004	16757	14424.77
1819164	chr7	rs4338019	109765946	C	A	0.582	0.583	0.928	-0.0142003494011414	0.0178	0.4251	14004	16757	14424.77
1827560	chr7	rs111287397	109766178	A	C	0.752	0.748	0.941	0.0071047017299317	0.0202	0.7265	14004	16757	14424.77
1820333	chr7	rs78943159	109766589	A	G	0.759	0.755	0.948	0.004101577021075	0.0203	0.8397	14004	16757	14424.77
1834214	chr7	rs13227096	109767071	A	G	0.97	0.973	0.575	-0.0881975347421256	0.0714	0.2171	12103	13536	12093.49
1830735	chr7	rs75423780	109767945	C	T	0.756	0.752	0.931	0.0009995003330834	0.0204	0.9613	14004	16757	14424.77
1823222	chr7	rs79473994	109768468	G	C	0.761	0.757	0.944	0.0034041991335623	0.0204	0.8664	14004	16757	14424.77
1824101	chr7	rs74378459	109768480	C	T	0.828	0.834	0.897	-0.0378991867540796	0.0239	0.1129	14004	16757	14424.77
1829040	chr7	rs10249984	109769321	G	C	0.756	0.751	0.931	0.0081963182244858	0.0204	0.6863	14004	16757	14424.77
1825248	chr7	rs1357951	109770834	T	G	0.698	0.691	0.932	0.0222017079836866	0.019	0.2425	14004	16757	14424.77
1826133	chr7	rs1404846	109770869	T	C	0.844	0.838	0.85	0.0049974917102918	0.0252	0.8426	14004	16757	14424.77
1813608	chr7	rs1404847	109770988	T	A	0.677	0.672	0.932	0.0204004877576787	0.0187	0.2768	14004	16757	14424.77
1826625	chr7	rs1404848	109771141	C	A	0.678	0.673	0.933	0.0202045073158995	0.0187	0.281	14004	16757	14424.77
1815057	chr7	rs11771891	109771570	T	C	0.562	0.564	0.946	-0.0171970248285215	0.0176	0.328	14004	16757	14424.77
1830227	chr7	rs1723561	109771581	A	G	0.239	0.236	0.942	0.001598721363697	0.0205	0.9382	14004	16757	14424.77
1819748	chr7	rs11761412	109771652	A	G	0.563	0.564	0.946	-0.0174005146801673	0.0176	0.3222	14004	16757	14424.77
1824439	chr7	rs1525499	109771735	G	C	0.842	0.837	0.854	0.0065981840282271	0.0251	0.7939	14004	16757	14424.77
1825175	chr7	rs12532135	109772292	A	G	0.564	0.566	0.949	-0.0176956485356892	0.0175	0.312	14004	16757	14424.77
1821097	chr7	rs150391214	109772451	C	T	0.565	0.567	0.951	-0.0176956485356892	0.0175	0.3125	14004	16757	14424.77
1818060	chr7	rs12671687	109772880	G	C	0.564	0.566	0.951	-0.0180010511095525	0.0175	0.3029	14004	16757	14424.77
1815959	chr7	rs4730417	109773323	G	A	0.564	0.565	0.953	-0.0169020380753563	0.0175	0.3328	14004	16757	14424.77
1821662	chr7	rs1722047	109774271	C	T	0.221	0.218	0.968	0.0063001125484799	0.0208	0.7622	14004	16757	14424.77
1824824	chr7	rs1357950	109774546	A	T	0.563	0.565	0.957	-0.0180010511095525	0.0175	0.302	14004	16757	14424.77
1813025	chr7	rs6950048	109775028	C	A	0.564	0.566	0.958	-0.0164038098256767	0.0175	0.3459	14004	16757	14424.77
1831243	chr7	rs1722048	109775392	C	T	0.699	0.692	0.949	0.0202045073158995	0.0189	0.2847	14004	16757	14424.77
1828689	chr7	rs73714065	109775984	C	A	0.564	0.566	0.961	-0.0162005226717083	0.0174	0.3535	14004	16757	14424.77
1819253	chr7	rs1723627	109776114	G	A	0.241	0.238	0.962	0.0009995003330834	0.0202	0.9616	14004	16757	14424.77
1818824	chr7	rs11773239	109777002	C	T	0.563	0.565	0.962	-0.0178992398878318	0.0174	0.3033	14004	16757	14424.77
1814181	chr7	rs80054135	109777798	A	T	0.762	0.758	0.935	0.0052959516591825	0.0206	0.7949	14004	16757	14424.77
1825074	chr7	rs73714066	109777851	A	T	0.564	0.566	0.963	-0.0172987645783295	0.0174	0.3188	14004	16757	14424.77
1816684	chr7	rs1723623	109778327	G	A	0.678	0.674	0.957	0.0183015011699126	0.0185	0.3224	14004	16757	14424.77
1831458	chr7	rs73714067	109778439	C	T	0.564	0.566	0.965	-0.0171970248285215	0.0174	0.3211	14004	16757	14424.77
1833405	chr7	rs1722049	109778530	C	T	0.24	0.237	0.968	-0.0005001250416822	0.0201	0.981	14004	16757	14424.77
1832460	chr7	rs1722050	109778898	A	G	0.695	0.688	0.959	0.0200967016991224	0.0187	0.2832	14004	16757	14424.77
1815207	chr7	rs1723614	109779638	G	A	0.678	0.672	0.959	0.0200967016991224	0.0185	0.2774	14004	16757	14424.77
1818203	chr7	rs6973041	109780485	T	C	0.239	0.233	0.951	0.0084045823438103	0.0205	0.6805	14004	16757	14424.77
1813542	chr7	rs6953163	109780612	A	C	0.239	0.233	0.951	0.0098018049722602	0.0204	0.6307	14004	16757	14424.77
1825026	chr7	rs6953861	109781029	A	G	0.219	0.216	0.971	0.0081963182244858	0.0208	0.6948	14004	16757	14424.77
1830602	chr7	rs6954031	109781107	A	C	0.238	0.233	0.953	0.0087020272939009	0.0204	0.6712	14004	16757	14424.77
1817811	chr7	rs1722052	109782499	T	G	0.675	0.67	0.974	0.0172994970780611	0.0183	0.3439	14004	16757	14424.77
1823145	chr7	rs59406683	109782571	A	T	0.545	0.545	0.972	-0.0094040800752939	0.0172	0.5843	14004	16757	14424.77
1827268	chr7	rs1723645	109783237	C	G	0.241	0.238	0.978	0.0017983819413794	0.02	0.9275	14004	16757	14424.77
1816704	chr7	rs10953652	109783942	G	A	0.565	0.567	0.979	-0.0153979421800967	0.0173	0.3724	14004	16757	14424.77
1828345	chr7	rs1404858	109784364	T	A	0.977	0.977	0.727	-0.007296555232638	0.0788	0.9265	10609	10515	10312.74
1815838	chr7	rs11762057	109784636	G	A	0.865	0.864	0.838	0.0281014301108748	0.0269	0.2966	14004	16757	14424.77
1834552	chr7	rs13228748	109785262	C	T	0.978	0.978	0.748	0.0158044491449436	0.0814	0.8457	9922	10023	9739.37
1821073	chr7	rs1722053	109785621	G	A	0.243	0.24	0.979	0.0025966258472659	0.02	0.8975	14004	16757	14424.77
1832191	chr7	rs999274	109786352	T	C	0.978	0.978	0.744	0.0140015196358136	0.0812	0.863	9922	10023	9739.37
1820078	chr7	rs2711382	109787143	G	A	0.243	0.239	0.977	0.0023971245997214	0.02	0.9034	14004	16757	14424.77
1822149	chr7	rs1962007	109787765	A	C	0.237	0.232	0.968	0.0075017910703226	0.0203	0.7114	14004	16757	14424.77
1816827	chr7	rs12705667	109788205	G	A	0.98	0.981	0.771	0.0067968490002727	0.08	0.932	11255	12990	11410.33
1813295	chr7	rs73201705	109788341	T	C	0.957	0.956	0.489	0.0613960888650743	0.059	0.2981	14004	16757	14424.77
1836065	chr7	rs1917682	109790352	C	A	0.564	0.566	0.978	-0.0159972768350078	0.0173	0.3555	14004	16757	14424.77
1816059	chr7	rs1917683	109790534	C	T	0.564	0.566	0.978	-0.0160988945897493	0.0173	0.3501	14004	16757	14424.77
1815946	chr7	rs1723562	109790535	A	G	0.222	0.218	0.979	0.009504687014246	0.0207	0.644	14004	16757	14424.77
1815427	chr7	rs1723563	109790867	C	T	0.223	0.219	0.981	0.0087020272939009	0.0206	0.6715	14004	16757	14424.77
1826094	chr7	rs1357953	109791273	T	C	0.675	0.667	0.987	0.0248974696545107	0.0181	0.169	14004	16757	14424.77
1814498	chr7	rs1723565	109792090	A	G	0.239	0.234	0.972	0.0078987227933553	0.0202	0.6967	14004	16757	14424.77
1815772	chr7	rs1722054	109792297	G	A	0.258	0.254	0.969	0.0009995003330834	0.0197	0.961	14004	16757	14424.77
1817628	chr7	rs1723566	109792546	T	C	0.237	0.232	0.969	0.0066975214477213	0.0203	0.7416	14004	16757	14424.77
1830263	chr7	rs7804183	109792895	T	C	0.561	0.564	0.979	-0.0166986496230515	0.0173	0.3325	14004	16757	14424.77
1831853	chr7	rs1525500	109793244	T	C	0.674	0.666	0.993	0.023198814502523	0.0181	0.1989	14004	16757	14424.77
1817538	chr7	rs1621485	109794756	C	T	0.243	0.24	0.973	0.0012991557316201	0.02	0.9471	14004	16757	14424.77
1830841	chr7	rs1722055	109794757	G	A	0.243	0.24	0.973	0.0011992805754821	0.02	0.9508	14004	16757	14424.77
1816295	chr7	rs1722056	109795429	C	T	0.241	0.236	0.969	0.0101978249764461	0.0202	0.6133	14004	16757	14424.77
1815599	chr7	rs1723568	109795451	A	T	0.241	0.235	0.971	0.0103957761821204	0.0202	0.6075	14004	16757	14424.77
1823826	chr7	rs1722057	109795798	C	T	0.241	0.236	0.969	0.0098018049722602	0.0202	0.628	14004	16757	14424.77
1832396	chr7	rs2692418	109795939	T	C	0.24	0.235	0.971	0.0089993837968006	0.0202	0.6571	14004	16757	14424.77
1821162	chr7	rs1722058	109795988	C	T	0.224	0.22	0.975	0.007997931111062	0.0206	0.6967	14004	16757	14424.77
1834583	chr7	rs2690690	109796220	C	A	0.679	0.671	0.983	0.0231011029079872	0.0182	0.206	14004	16757	14424.77
1829648	chr7	rs1722060	109796623	T	C	0.221	0.218	0.969	0.0078987227933553	0.0208	0.7044	14004	16757	14424.77
1826509	chr7	rs1722061	109796782	A	G	0.222	0.218	0.97	0.0081963182244858	0.0207	0.6931	14004	16757	14424.77
1825528	chr7	rs1722062	109796851	T	G	0.239	0.234	0.967	0.009197572354042	0.0203	0.6483	14004	16757	14424.77
1819932	chr7	rs12536911	109796883	G	C	0.562	0.565	0.972	-0.0142003494011414	0.0173	0.4131	14004	16757	14424.77
1814489	chr7	rs1722063	109796910	C	G	0.239	0.234	0.967	0.009504687014246	0.0202	0.6399	14004	16757	14424.77
1835649	chr7	rs1722064	109796996	A	G	0.676	0.669	0.98	0.0242046886968174	0.0182	0.184	14004	16757	14424.77
1827926	chr7	rs1723570	109798006	T	A	0.244	0.241	0.972	0.0046989426564652	0.02	0.8144	14004	16757	14424.77
1835966	chr7	rs1722065	109798156	C	T	0.245	0.242	0.974	0.004001981379298	0.02	0.8418	14004	16757	14424.77
1821943	chr7	rs1723571	109798492	G	A	0.245	0.241	0.974	0.0033045340083004	0.02	0.8693	14004	16757	14424.77
1827454	chr7	rs1723572	109798538	G	A	0.244	0.241	0.974	0.0033045340083004	0.02	0.8703	14004	16757	14424.77
1817705	chr7	rs1723573	109798592	T	G	0.245	0.241	0.975	0.0033045340083004	0.02	0.8673	14004	16757	14424.77
1824860	chr7	rs1723574	109798607	A	C	0.244	0.241	0.975	0.0033045340083004	0.02	0.8698	14004	16757	14424.77
1825910	chr7	rs1525501	109798853	G	A	0.564	0.566	0.973	-0.0125990355765152	0.0174	0.4687	14004	16757	14424.77
1815878	chr7	rs1525502	109799023	T	C	0.659	0.653	0.972	0.0212036062510236	0.0181	0.2432	14004	16757	14424.77
1829679	chr7	rs1723576	109799199	G	T	0.226	0.221	0.976	0.0101978249764461	0.0205	0.6195	14004	16757	14424.77
1821675	chr7	rs1624928	109799526	C	T	0.225	0.221	0.978	0.0107025231331357	0.0206	0.6026	14004	16757	14424.77
1829367	chr7	rs1723577	109799582	T	C	0.225	0.22	0.977	0.0111970780932162	0.0206	0.5874	14004	16757	14424.77
1820540	chr7	rs1625755	109799611	A	G	0.241	0.236	0.975	0.0116024307308398	0.0201	0.5627	14004	16757	14424.77
1821399	chr7	rs1723578	109799792	G	A	0.226	0.222	0.969	0.0092966519050945	0.0206	0.6513	14004	16757	14424.77
1834399	chr7	rs2690691	109799999	G	C	0.225	0.221	0.97	0.0098018049722602	0.0206	0.6338	14004	16757	14424.77
1820439	chr7	rs1722066	109800360	C	T	0.225	0.221	0.967	0.0093957216403621	0.0207	0.649	14004	16757	14424.77
1826883	chr7	rs2690692	109800832	T	C	0.239	0.234	0.958	0.0096037361426946	0.0204	0.6374	14004	16757	14424.77
1828066	chr7	rs73201788	109801528	T	C	0.97	0.969	0.314	0.114497644664854	0.0885	0.1958	13317	16265	13851.39
1833034	chr7	rs10266963	109803967	C	T	0.978	0.979	0.834	-0.0246001168682327	0.0708	0.7281	12103	13536	12093.49
1824341	chr7	rs4730418	109804442	G	A	0.551	0.551	0.927	-0.0142003494011414	0.0178	0.4247	14004	16757	14424.77
1827796	chr7	rs1525505	109810002	G	T	0.549	0.549	0.921	-0.0132980281439898	0.0178	0.4546	14004	16757	14424.77
1835296	chr7	rs1723593	109811300	C	T	0.699	0.695	0.928	0.0194005857039748	0.0192	0.3123	14004	16757	14424.77
1814466	chr7	rs2396210	109811345	A	C	0.698	0.695	0.923	0.0164047040252769	0.0193	0.3942	14004	16757	14424.77
1824335	chr7	rs2690693	109811833	T	C	0.241	0.237	0.894	0.0027960873020011	0.0211	0.8934	14004	16757	14424.77
1834202	chr7	rs151243186	109814643	T	C	0.55	0.549	0.907	-0.0135007260538548	0.018	0.4525	14004	16757	14424.77
1819347	chr7	rs2692410	109814772	T	G	0.226	0.222	0.884	-0.0029042131473898	0.0218	0.8944	14004	16757	14424.77
1822995	chr7	rs10499988	109815076	C	T	0.552	0.551	0.905	-0.0114047880634385	0.018	0.5261	14004	16757	14424.77
1829991	chr7	rs1723644	109815261	A	C	0.7	0.696	0.891	0.0149969810059077	0.0196	0.4425	14004	16757	14424.77
1813381	chr7	rs2254897	109816138	C	T	0.093	0.0927	0.694	0.003902375817241	0.035	0.9112	14004	16757	14424.77
1822004	chr7	rs940457	109816518	C	T	0.787	0.791	0.867	-0.0240980393840575	0.0224	0.2815	14004	16757	14424.77
1830877	chr7	rs112147735	109817772	C	T	0.866	0.862	0.646	0.0007996801705642	0.0309	0.9782	14004	16757	14424.77
1813629	chr7	rs74725517	109817842	C	T	0.828	0.832	0.849	-0.0214994661132367	0.0243	0.3751	14004	16757	14424.77
1820517	chr7	rs1525516	109819073	C	T	0.767	0.771	0.612	-0.0054045784588597	0.0252	0.8316	14004	16757	14424.77
1815559	chr7	rs6960899	109819227	T	G	0.597	0.597	0.671	-0.0220002402796674	0.0208	0.2902	14004	16757	14424.77
1828202	chr7	rs62478636	109820088	C	T	0.944	0.941	0.82	0.0281986543586787	0.0401	0.4819	14004	16757	14424.77
1821784	chr7	rs56100660	109820539	A	G	0.944	0.941	0.824	0.0291995144044279	0.04	0.4657	14004	16757	14424.77
1828683	chr7	rs74881133	109820589	T	A	0.946	0.946	0.768	-0.0586996008587778	0.043	0.172	14004	16757	14424.77
1815089	chr7	rs1525515	109820664	G	A	0.946	0.943	0.815	0.0346043046869299	0.0408	0.3965	14004	16757	14424.77
1835650	chr7	rs1525514	109820923	T	A	0.944	0.941	0.831	0.03029639423135	0.0398	0.4463	14004	16757	14424.77
1828426	chr7	rs62478638	109821375	G	A	0.944	0.942	0.838	0.0311982343370806	0.0397	0.4318	14004	16757	14424.77
1831971	chr7	rs62478639	109821412	T	C	0.944	0.941	0.837	0.0314017631395316	0.0397	0.429	14004	16757	14424.77
1823265	chr7	rs62478640	109821495	T	C	0.944	0.942	0.841	0.0305970979773775	0.0397	0.4406	14004	16757	14424.77
1822950	chr7	rs62478641	109821584	G	A	0.944	0.941	0.839	0.0289955368412525	0.0395	0.4629	14004	16757	14424.77
1820412	chr7	rs62478642	109821638	G	A	0.945	0.942	0.846	0.0311013012983478	0.0396	0.4327	14004	16757	14424.77
1825806	chr7	rs10262126	109821716	T	C	0.946	0.946	0.787	-0.0453007592301635	0.0424	0.2863	14004	16757	14424.77
1815747	chr7	rs62478643	109821928	C	T	0.945	0.942	0.849	0.0314017631395316	0.0395	0.4276	14004	16757	14424.77
1818926	chr7	rs62478644	109822046	T	G	0.945	0.942	0.851	0.031498667059371	0.0395	0.4246	14004	16757	14424.77
1824136	chr7	rs62478645	109822336	A	G	0.943	0.94	0.845	0.0339955472579582	0.0391	0.3834	14004	16757	14424.77
1816844	chr7	rs62478646	109822380	C	T	0.945	0.942	0.859	0.0321960982163169	0.0394	0.4133	14004	16757	14424.77
1832836	chr7	rs62478651	109822722	T	C	0.945	0.942	0.866	0.0330962274891896	0.0393	0.4	14004	16757	14424.77
1833526	chr7	rs62478652	109822740	G	A	0.945	0.942	0.867	0.0332026408277183	0.0393	0.3988	14004	16757	14424.77
1832554	chr7	rs62478653	109822908	C	T	0.945	0.942	0.869	0.0335024720540013	0.0393	0.3937	14004	16757	14424.77
1829972	chr7	rs10250994	109822949	C	T	0.946	0.946	0.794	-0.0478046499481398	0.0422	0.2577	14004	16757	14424.77
1816610	chr7	rs62478655	109823097	T	C	0.945	0.942	0.872	0.0338022134084658	0.0392	0.3897	14004	16757	14424.77
1821469	chr7	rs6966087	109823382	A	T	0.945	0.942	0.879	0.0344980404075674	0.0391	0.3785	14004	16757	14424.77
1825128	chr7	rs6948291	109823428	T	A	0.945	0.942	0.88	0.0346043046869299	0.0391	0.3766	14004	16757	14424.77
1812948	chr7	rs62478656	109823486	A	T	0.945	0.942	0.882	0.0349037160078804	0.0391	0.372	14004	16757	14424.77
1826142	chr7	rs62478657	109823799	G	A	0.945	0.942	0.885	0.0352030377085245	0.0391	0.3679	14004	16757	14424.77
1813404	chr7	rs62478658	109823810	T	C	0.946	0.942	0.887	0.0353961009469877	0.039	0.3648	14004	16757	14424.77
1822911	chr7	rs62478659	109823816	A	T	0.946	0.942	0.888	0.0355022698424966	0.039	0.363	14004	16757	14424.77
1815698	chr7	rs62480560	109823981	C	A	0.946	0.942	0.894	0.0369007163483657	0.0389	0.3426	14004	16757	14424.77
1835041	chr7	rs62480561	109824115	C	A	0.946	0.942	0.895	0.0381047060335456	0.0389	0.3276	14004	16757	14424.77
1827855	chr7	rs62480562	109824137	T	C	0.945	0.942	0.893	0.0372957847436969	0.0387	0.3355	14004	16757	14424.77
1814180	chr7	rs11760778	109824278	A	G	0.67	0.678	0.881	-0.0270012755029434	0.0191	0.1575	14004	16757	14424.77
1817305	chr7	rs1619842	109824520	C	T	0.386	0.382	0.887	0.0156961681063242	0.0184	0.3959	14004	16757	14424.77
1830232	chr7	rs55708725	109824560	A	G	0.946	0.943	0.906	0.0390957053401303	0.0387	0.3123	14004	16757	14424.77
1822097	chr7	rs73203690	109824639	C	T	0.67	0.677	0.887	-0.0267958227871631	0.019	0.1602	14004	16757	14424.77
1827524	chr7	rs1723589	109824823	T	C	0.946	0.943	0.92	0.0400953305639422	0.0385	0.2981	14004	16757	14424.77
1833161	chr7	rs1723588	109824858	A	G	0.946	0.943	0.922	0.0400953305639422	0.0385	0.2979	14004	16757	14424.77
1831010	chr7	rs1722095	109824956	G	T	0.946	0.943	0.926	0.0404027066313724	0.0384	0.2928	14004	16757	14424.77
1831807	chr7	rs10233100	109825303	A	G	0.946	0.947	0.803	-0.048203336386541	0.0421	0.2526	14004	16757	14424.77
1835749	chr7	rs1723587	109825424	T	C	0.946	0.943	0.936	0.0411035548784171	0.0383	0.2831	14004	16757	14424.77
1831046	chr7	rs10233377	109825568	A	C	0.384	0.381	0.911	0.0134984841513417	0.0182	0.4601	14004	16757	14424.77
1827149	chr7	rs13230255	109825752	G	A	0.457	0.454	0.901	0.022299507494767	0.0178	0.2123	14004	16757	14424.77
1835888	chr7	rs117515839	109825775	T	A	0.986	0.986	0.26	-0.0630995569433169	0.1669	0.7056	10077	12897	10749.19
1830039	chr7	rs1722094	109825802	C	A	0.946	0.943	0.945	0.0416984103556758	0.0382	0.2752	14004	16757	14424.77
1825943	chr7	rs2140856	109826026	A	G	0.0536	0.0572	0.947	-0.0419997711602818	0.0381	0.2711	14004	16757	14424.77
1830170	chr7	rs73205604	109826962	T	A	0.669	0.677	0.919	-0.0259949602770859	0.0187	0.1655	14004	16757	14424.77
1825132	chr7	rs1722091	109827221	A	T	0.946	0.943	0.972	0.0425996136188173	0.0375	0.2563	14004	16757	14424.77
1834277	chr7	rs1722090	109827268	G	A	0.947	0.943	0.976	0.0421970486997883	0.0378	0.2637	14004	16757	14424.77
1830350	chr7	rs1723586	109827301	A	G	0.947	0.943	0.976	0.0423024980338776	0.0378	0.2632	14004	16757	14424.77
1825622	chr7	rs1723585	109827588	T	C	0.947	0.943	0.981	0.0421970486997883	0.0376	0.2622	14004	16757	14424.77
1820862	chr7	rs1722089	109827638	G	T	0.947	0.943	0.982	0.0421970486997883	0.0376	0.2617	14004	16757	14424.77
1818244	chr7	rs10249619	109827761	C	T	0.617	0.625	0.974	-0.0315009870620622	0.0176	0.07313	14004	16757	14424.77
1814770	chr7	rs1723583	109827799	A	G	0.947	0.943	0.984	0.041995705452017	0.0376	0.2635	14004	16757	14424.77
1817976	chr7	rs1723582	109828060	T	C	0.384	0.376	0.973	0.0321960982163169	0.0176	0.06726	14004	16757	14424.77
1826295	chr7	rs11525854	109828329	G	A	0.442	0.438	0.96	0.0222017079836866	0.0174	0.2021	14004	16757	14424.77
1826149	chr7	rs1722088	109828621	G	A	0.947	0.943	0.987	0.0416024898545136	0.0376	0.2676	14004	16757	14424.77
1827533	chr7	rs10253692	109828707	C	A	0.946	0.947	0.817	-0.0515038428671156	0.042	0.2195	14004	16757	14424.77
1824091	chr7	rs1722087	109828924	C	T	0.947	0.943	0.988	0.04149696667529	0.0375	0.2686	14004	16757	14424.77
1833713	chr7	rs1722086	109828985	T	C	0.947	0.943	0.988	0.04149696667529	0.0375	0.269	14004	16757	14424.77
1819195	chr7	rs1722085	109829135	T	C	0.947	0.943	0.988	0.0412954824071715	0.0375	0.2714	14004	16757	14424.77
1822128	chr7	rs1723581	109829183	T	G	0.947	0.943	0.989	0.0414010268486756	0.0375	0.2698	14004	16757	14424.77
1833883	chr7	rs11770896	109829271	T	C	0.437	0.433	0.977	0.0217027816432335	0.0172	0.2083	14004	16757	14424.77
1821334	chr7	rs1722084	109829372	T	C	0.946	0.943	0.987	0.0421011760186353	0.0373	0.2588	14004	16757	14424.77
1821390	chr7	rs1722083	109829885	C	A	0.947	0.943	0.991	0.0411995232473163	0.0375	0.2717	14004	16757	14424.77
1819722	chr7	rs13225510	109829969	G	A	0.455	0.452	0.924	0.0215951374365897	0.0177	0.2203	14004	16757	14424.77
1831574	chr7	rs1722082	109829987	A	G	0.946	0.943	0.99	0.0416984103556758	0.0373	0.2631	14004	16757	14424.77
1819483	chr7	rs11525075	109830368	T	C	0.67	0.678	0.933	-0.0256973671872587	0.0186	0.168	14004	16757	14424.77
1818511	chr7	rs80060781	109830398	C	G	0.671	0.678	0.934	-0.0252972953741621	0.0186	0.1737	14004	16757	14424.77
1821960	chr7	rs1723580	109830780	A	G	0.946	0.943	0.993	0.0402970567645369	0.0373	0.2797	14004	16757	14424.77
1824919	chr7	rs1722080	109830957	T	A	0.947	0.944	0.994	0.0397974698740661	0.0375	0.2893	14004	16757	14424.77
1824261	chr7	rs1722079	109831719	G	A	0.947	0.944	0.99	0.0394033887747662	0.0376	0.2947	14004	16757	14424.77
1831709	chr7	rs1525506	109831870	G	C	0.947	0.944	0.99	0.0394033887747662	0.0376	0.295	14004	16757	14424.77
1831733	chr7	rs17157456	109832485	C	T	0.947	0.943	0.988	0.0407003871263756	0.0374	0.2765	14004	16757	14424.77
1814890	chr7	rs41468044	109832569	C	T	0.947	0.944	0.987	0.0376040223973664	0.0377	0.3197	14004	16757	14424.77
1817039	chr7	rs13308103	109832612	T	G	0.947	0.944	0.986	0.0374980764200844	0.0378	0.3201	14004	16757	14424.77
1831923	chr7	rs1623624	109833867	C	T	0.947	0.944	0.979	0.0320024161254944	0.0379	0.399	14004	16757	14424.77
1817470	chr7	rs1622815	109833972	C	G	0.947	0.944	0.978	0.0332026408277183	0.0377	0.3783	14004	16757	14424.77
1822836	chr7	rs1621943	109834059	T	C	0.382	0.374	0.977	0.0308007491527123	0.0176	0.08051	14004	16757	14424.77
1822889	chr7	rs1722077	109834320	C	G	0.947	0.944	0.975	0.0336958638567256	0.038	0.3748	14004	16757	14424.77
1823554	chr7	rs1723602	109834547	C	T	0.947	0.944	0.974	0.0311013012983478	0.038	0.4125	14004	16757	14424.77
1827638	chr7	rs1723601	109834641	G	C	0.947	0.944	0.971	0.0310043588626902	0.038	0.4141	14004	16757	14424.77
1813146	chr7	rs1723600	109834753	G	C	0.947	0.944	0.97	0.0314017631395316	0.038	0.4094	14004	16757	14424.77
1830807	chr7	rs11773069	109835007	C	A	0.438	0.433	0.981	0.0228958774769045	0.0172	0.1833	14004	16757	14424.77
1816166	chr7	rs17157461	109835465	G	C	0.947	0.948	0.826	-0.0484972070855493	0.042	0.2479	14004	16757	14424.77
1833079	chr7	rs1723599	109835523	C	T	0.947	0.944	0.968	0.0305970979773775	0.0381	0.4214	14004	16757	14424.77
1833909	chr7	rs1723598	109835652	C	G	0.946	0.943	0.966	0.0324962313421326	0.0379	0.3915	14004	16757	14424.77
1827745	chr7	rs1723597	109835663	T	C	0.946	0.943	0.965	0.0323994240466592	0.0379	0.3926	14004	16757	14424.77
1830942	chr7	rs1722076	109836062	A	G	0.947	0.944	0.966	0.0329027196757078	0.0381	0.3885	14004	16757	14424.77
1815374	chr7	rs12374709	109836732	C	T	0.617	0.625	0.989	-0.0315009870620622	0.0175	0.07248	14004	16757	14424.77
1829188	chr7	rs2177757	109836984	C	G	0.442	0.437	0.971	0.0243998868235351	0.0173	0.1587	14004	16757	14424.77
1835788	chr7	rs6967303	109837811	T	C	0.664	0.671	0.937	-0.0217038334437866	0.0185	0.2407	14004	16757	14424.77
1830004	chr7	rs1629688	109839717	T	C	0.382	0.374	0.975	0.0308007491527123	0.0177	0.08111	14004	16757	14424.77
1826695	chr7	rs13234406	109840835	T	C	0.437	0.432	0.968	0.0251022847608284	0.0173	0.1476	14004	16757	14424.77
1814391	chr7	rs12666342	109841737	C	A	0.667	0.674	0.923	-0.0259949602770859	0.0187	0.1646	14004	16757	14424.77
1833057	chr7	rs10953653	109841754	G	A	0.431	0.426	0.962	0.0255020410123433	0.0174	0.1437	14004	16757	14424.77
1833056	chr7	rs12668669	109841772	T	A	0.431	0.426	0.962	0.0255020410123433	0.0174	0.1432	14004	16757	14424.77
1831108	chr7	rs1723592	109841784	C	T	0.956	0.954	0.918	0.0288983900426488	0.0428	0.4999	14004	16757	14424.77
1816597	chr7	rs12668742	109842048	T	C	0.427	0.422	0.969	0.0235016597850914	0.0174	0.1761	14004	16757	14424.77
1820113	chr7	rs1608839	109842192	G	A	0.429	0.424	0.965	0.0238044133801613	0.0174	0.1726	14004	16757	14424.77
1830237	chr7	rs1608837	109842540	G	T	0.438	0.434	0.962	0.0213015034199157	0.0174	0.2196	14004	16757	14424.77
1835892	chr7	rs1917685	109842682	C	T	0.429	0.424	0.959	0.023003381764963	0.0175	0.187	14004	16757	14424.77
1825159	chr7	rs1608836	109842734	T	C	0.383	0.376	0.958	0.0288012338056278	0.0178	0.105	14004	16757	14424.77
1819766	chr7	rs77876919	109846538	G	A	0.876	0.875	0.706	0.0198026272961797	0.0304	0.5142	14004	16757	14424.77
1828673	chr7	rs7791149	109847026	C	G	0.126	0.124	0.806	-0.009696862978864	0.0289	0.7379	14004	16757	14424.77
1830572	chr7	rs7810395	109847200	T	C	0.125	0.123	0.812	-0.0102018624845967	0.0289	0.7244	14004	16757	14424.77
1824881	chr7	rs17157477	109848853	A	G	0.912	0.912	0.96	-0.0093031403261444	0.0305	0.7608	14004	16757	14424.77
1816285	chr7	rs10267937	109850118	A	T	0.914	0.913	0.952	-0.0121029460677457	0.031	0.6972	14004	16757	14424.77
1827494	chr7	rs1106085	109851155	C	T	0.889	0.893	0.848	-0.0031950988965408	0.03	0.9149	14004	16757	14424.77
1813105	chr7	rs12669836	109852498	C	T	0.639	0.638	0.832	0.005703702916678	0.0194	0.767	14004	16757	14424.77
1814429	chr7	rs139249697	109853622	C	A	0.946	0.944	0.741	0.0234039777790161	0.043	0.5857	14004	16757	14424.77
1827315	chr7	rs73207623	109854546	C	T	0.931	0.929	0.557	0.0479993753879105	0.0444	0.2791	14004	16757	14424.77
1814565	chr7	rs2396220	109856125	T	C	0.119	0.115	0.893	0.0007996801705642	0.0287	0.978	14004	16757	14424.77
1819556	chr7	rs12705671	109856264	T	G	0.89	0.893	0.889	-0.0038975857287134	0.0296	0.895	14004	16757	14424.77
1826647	chr7	rs4730422	109857485	A	G	0.0942	0.0937	0.962	0.0110981866660334	0.0298	0.7101	14004	16757	14424.77
1815434	chr7	rs12531214	109859343	A	G	0.0955	0.0951	0.951	0.0099998345783334	0.0298	0.7374	14004	16757	14424.77
1814350	chr7	rs59465730	109860572	C	T	0.123	0.12	0.872	-0.0010005003335835	0.0285	0.9723	14004	16757	14424.77
1833813	chr7	rs4730423	109862289	T	C	0.7	0.705	0.882	-0.006199175242821	0.0198	0.7542	14004	16757	14424.77
1834437	chr7	rs75078544	109866088	T	C	0.986	0.988	0.485	-0.34750285077032	0.1184	0.003329	11043	14688	12051.24
1829174	chr7	rs1989874	109866785	T	G	0.482	0.478	0.937	0.0037031349243813	0.0176	0.8358	14004	16757	14424.77
1820937	chr7	rs1989875	109866859	G	T	0.382	0.381	0.912	-0.007095110875924	0.0184	0.7009	14004	16757	14424.77
1821944	chr7	rs17416916	109866882	A	T	0.913	0.914	0.954	-0.0160988945897493	0.031	0.6032	14004	16757	14424.77
1821791	chr7	rs17157502	109867062	T	C	0.952	0.95	0.873	0.0098018049722602	0.042	0.815	14004	16757	14424.77
1825668	chr7	rs73207643	109867394	C	G	0.913	0.914	0.953	-0.0152050125429676	0.031	0.6239	14004	16757	14424.77
1822142	chr7	rs17507839	109867444	G	A	0.913	0.914	0.95	-0.0164953025291975	0.0311	0.5951	14004	16757	14424.77
1829955	chr7	rs79325652	109867828	A	T	0.913	0.914	0.952	-0.0147989665120717	0.031	0.6328	14004	16757	14424.77
1819116	chr7	rs1013920	109868075	G	T	0.401	0.398	0.927	-0.001501126126267	0.0181	0.9345	14004	16757	14424.77
1833747	chr7	rs35212007	109868887	G	A	0.498	0.495	0.936	0.004201162744548	0.0176	0.8128	14004	16757	14424.77
1822681	chr7	rs17416979	109869130	A	T	0.984	0.985	0.562	-0.0105959392134034	0.1107	0.924	9386	10834	9384.05
1828812	chr7	rs17840512	109869591	C	T	0.492	0.488	0.938	0.0067968490002727	0.0176	0.6986	14004	16757	14424.77
1826828	chr7	rs9641438	109871406	T	C	0.261	0.259	0.885	0.0133011462391285	0.0206	0.5188	14004	16757	14424.77
1815205	chr7	rs2188818	109875051	C	A	0.317	0.312	0.855	0.0121953336998771	0.0199	0.5385	14004	16757	14424.77
1820785	chr7	rs10258980	109875729	T	C	0.484	0.48	0.952	0.0075017910703226	0.0174	0.6662	14004	16757	14424.77
1814127	chr7	rs77583204	109876222	C	A	0.812	0.811	0.855	0.003902375817241	0.0235	0.8669	14004	16757	14424.77
1835940	chr7	rs1115906	109876462	A	T	0.483	0.479	0.947	0.0058031292269501	0.0175	0.7423	14004	16757	14424.77
1826269	chr7	rs13230336	109877036	T	G	0.885	0.887	0.847	-0.0034961042567088	0.0296	0.9068	14004	16757	14424.77
1823786	chr7	rs9640729	109877875	G	A	0.451	0.449	0.942	0.0032048589489113	0.0176	0.8562	14004	16757	14424.77
1818050	chr7	rs11766080	109878623	T	C	0.444	0.441	0.942	0.0023971245997214	0.0177	0.8935	14004	16757	14424.77
1824962	chr7	rs73209612	109878977	C	G	0.908	0.909	0.887	-0.0104039337153929	0.0314	0.7398	14004	16757	14424.77
1828223	chr7	rs992173	109880879	G	T	0.886	0.889	0.826	-0.0014009809156281	0.0302	0.9636	14004	16757	14424.77
1821131	chr7	rs11535240	109881274	T	C	0.453	0.45	0.944	0.0043007385516922	0.0177	0.8084	14004	16757	14424.77
1830392	chr7	rs17157509	109881775	C	T	0.46	0.457	0.943	0.0046989426564652	0.0176	0.7883	14004	16757	14424.77
1815925	chr7	rs13245712	109882848	G	T	0.46	0.457	0.943	0.0061013488579762	0.0176	0.7297	14004	16757	14424.77
1832936	chr7	rs10259163	109885059	C	T	0.453	0.449	0.934	0.0066975214477213	0.0177	0.7071	14004	16757	14424.77
1819821	chr7	rs28664951	109885698	T	A	0.867	0.864	0.807	0.0161980995687726	0.0277	0.5587	14004	16757	14424.77
1813157	chr7	rs13230449	109886136	G	A	0.458	0.455	0.936	0.005703702916678	0.0177	0.7462	14004	16757	14424.77
1817075	chr7	rs2188815	109886388	G	A	0.459	0.455	0.937	0.0072039888485025	0.0177	0.6828	14004	16757	14424.77
1833078	chr7	rs13234372	109887100	G	A	0.457	0.454	0.935	0.005703702916678	0.0177	0.7489	14004	16757	14424.77
1814691	chr7	rs10278480	109887526	A	T	0.448	0.445	0.925	0.0043007385516922	0.0178	0.8101	14004	16757	14424.77
1821418	chr7	rs7457034	109887560	G	A	0.459	0.456	0.933	0.005703702916678	0.0177	0.7495	14004	16757	14424.77
1823066	chr7	rs12705672	109888464	C	T	0.46	0.458	0.929	0.0036034995896235	0.0178	0.8395	14004	16757	14424.77
1829380	chr7	rs12670309	109888799	C	T	0.46	0.458	0.923	0.0037031349243813	0.0178	0.8348	14004	16757	14424.77
1835646	chr7	rs12670312	109888862	C	T	0.461	0.458	0.923	0.0033045340083004	0.0178	0.8532	14004	16757	14424.77
1813804	chr7	rs12672594	109889092	T	G	0.449	0.447	0.908	0.0012991557316201	0.018	0.9419	14004	16757	14424.77
1815263	chr7	rs7350039	109890278	A	G	0.503	0.51	0.818	-0.0119005312583873	0.0188	0.5265	14004	16757	14424.77
1818679	chr7	rs719530	109890965	T	C	0.507	0.514	0.825	-0.0149004625639624	0.0187	0.4268	14004	16757	14424.77
1818368	chr7	rs11769876	109891462	C	T	0.744	0.745	0.828	-0.0226956079321885	0.0215	0.2911	14004	16757	14424.77
1822571	chr7	rs11769877	109891464	C	G	0.744	0.745	0.828	-0.0226035462098532	0.0215	0.2929	14004	16757	14424.77
1819330	chr7	rs17417471	109893076	T	C	0.926	0.923	0.877	-0.0050024916227914	0.034	0.8833	14004	16757	14424.77
1830586	chr7	rs6948944	109893269	A	T	0.96	0.96	0.524	-0.0698968513822572	0.0695	0.315	11942	13482	11983.7
1833585	chr7	rs10274223	109893606	C	T	0.964	0.964	0.57	-0.0682038970948312	0.0727	0.3483	11395	12942	11440.22
1822533	chr7	rs4141364	109893783	T	C	0.254	0.255	0.857	0.0195967237465575	0.0212	0.3567	14004	16757	14424.77
1821421	chr7	rs10953654	109894043	T	A	0.78	0.778	0.852	-0.0138048499765589	0.0222	0.5344	14004	16757	14424.77
1815943	chr7	rs3887186	109895537	C	T	0.566	0.564	0.836	0.0050969882578437	0.0188	0.7856	14004	16757	14424.77
1831217	chr7	rs2894563	109895547	C	T	0.566	0.564	0.838	0.0058031292269501	0.0188	0.7563	14004	16757	14424.77
1817960	chr7	rs142608963	109895782	C	T	0.971	0.971	0.505	-0.007296555232638	0.0738	0.9211	14004	16757	14424.77
1816039	chr7	rs6969603	109896700	A	T	0.592	0.589	0.899	-0.001300845733048	0.0183	0.9434	14004	16757	14424.77
1821098	chr7	rs6970250	109897040	C	A	0.608	0.607	0.884	-0.0099998320783335	0.0186	0.5921	14004	16757	14424.77
1833831	chr7	rs17157550	109898757	T	C	0.591	0.589	0.904	0.0006997551142732	0.0183	0.9714	14004	16757	14424.77
1822447	chr7	rs66504640	109899379	C	A	0.582	0.581	0.9	-0.0029042131473898	0.0182	0.8739	14004	16757	14424.77
1822493	chr7	rs67745100	109899540	G	T	0.591	0.589	0.914	-0.0001000050003333	0.0182	0.9972	14004	16757	14424.77
1836181	chr7	rs68000598	109899554	T	C	0.581	0.58	0.9	-0.0033957590691798	0.0182	0.8522	14004	16757	14424.77
1816283	chr7	rs980679	109900162	C	T	0.607	0.606	0.898	-0.0095958936734469	0.0185	0.6012	14004	16757	14424.77
1813213	chr7	rs7796325	109900921	G	A	0.592	0.589	0.926	-0.0010005003335835	0.018	0.9568	14004	16757	14424.77
1834517	chr7	rs12666207	109901358	C	T	0.615	0.613	0.916	-0.0075987978753305	0.0183	0.6785	14004	16757	14424.77
1815259	chr7	rs67867672	109901762	T	A	0.592	0.59	0.921	-0.0016012813669738	0.0181	0.9284	14004	16757	14424.77
1813712	chr7	rs66789962	109902759	T	C	0.615	0.613	0.915	-0.0069037763167944	0.0184	0.7075	14004	16757	14424.77
1819139	chr7	rs75244454	109903150	C	G	0.839	0.836	0.795	0.0232965165504356	0.0256	0.3643	14004	16757	14424.77
1824391	chr7	rs67169849	109903239	G	A	0.607	0.606	0.905	-0.0101008421794295	0.0184	0.5845	14004	16757	14424.77
1828842	chr7	rs58650487	109903483	G	C	0.839	0.835	0.794	0.024097313483794	0.0256	0.3482	14004	16757	14424.77
1833214	chr7	rs56250214	109904683	C	A	0.59	0.588	0.924	-0.0021022080918702	0.0181	0.9068	14004	16757	14424.77
1814966	chr7	rs60215081	109904770	G	C	0.838	0.835	0.796	0.0251022847608284	0.0256	0.3264	14004	16757	14424.77
1830490	chr7	rs12705673	109904849	A	C	0.265	0.258	0.817	0.0119977384336167	0.0212	0.5728	14004	16757	14424.77
1814071	chr7	rs11770676	109905231	A	T	0.731	0.724	0.806	0.0154007965760229	0.0213	0.4685	14004	16757	14424.77
1835435	chr7	rs78603645	109908657	G	A	0.976	0.976	0.642	-0.046400022834317	0.0691	0.5014	14004	16757	14424.77
1831461	chr7	rs6978197	109909044	G	A	0.605	0.602	0.936	-0.005304041591906	0.0181	0.7681	14004	16757	14424.77
1828463	chr7	rs7779508	109910153	G	A	0.604	0.601	0.939	-0.005304041591906	0.018	0.771	14004	16757	14424.77
1818784	chr7	rs13224789	109910636	T	G	0.955	0.956	0.506	0.0258041896815329	0.0592	0.663	14004	16757	14424.77
1821074	chr7	rs12671447	109911336	T	A	0.604	0.604	0.911	-0.0114047880634385	0.0183	0.5338	14004	16757	14424.77
1818569	chr7	rs12673410	109911521	A	T	0.605	0.604	0.911	-0.0114047880634385	0.0183	0.5336	14004	16757	14424.77
1815176	chr7	rs10487317	109911695	G	A	0.605	0.604	0.912	-0.0111013930711739	0.0183	0.5448	14004	16757	14424.77
1834576	chr7	rs1002492	109912506	T	A	0.614	0.612	0.916	-0.0078003437327339	0.0184	0.6699	14004	16757	14424.77
1831863	chr7	rs1008453	109912595	C	T	0.614	0.611	0.917	-0.0083043861636152	0.0183	0.6517	14004	16757	14424.77
1834004	chr7	rs66867334	109914472	G	A	0.616	0.614	0.901	-0.0081027387031859	0.0185	0.6614	14004	16757	14424.77
1812959	chr7	rs1124022	109915024	G	A	0.608	0.608	0.888	-0.0114958245134845	0.0186	0.5346	14004	16757	14424.77
1815199	chr7	rs61254201	109916752	G	C	0.837	0.834	0.797	0.0187039847937718	0.0255	0.4635	14004	16757	14424.77
1828449	chr7	rs66481444	109920356	C	G	0.596	0.595	0.875	-0.0017014466397575	0.0186	0.9286	14004	16757	14424.77
1814628	chr7	rs66867485	109920637	A	G	0.597	0.596	0.872	-0.001501126126267	0.0186	0.9364	14004	16757	14424.77
1820916	chr7	rs66805126	109921887	G	A	0.612	0.612	0.863	-0.0102018624845967	0.0189	0.5887	14004	16757	14424.77
1832384	chr7	rs66680755	109921917	G	A	0.621	0.619	0.872	-0.0067024110596754	0.0188	0.7214	14004	16757	14424.77
1820162	chr7	rs67805305	109922580	G	C	0.613	0.613	0.861	-0.0104039337153929	0.0189	0.5816	14004	16757	14424.77
1822467	chr7	rs17157585	109923185	G	C	0.607	0.606	0.867	-0.0069037763167944	0.0188	0.715	14004	16757	14424.77
1819515	chr7	rs67579037	109923210	C	T	0.614	0.613	0.858	-0.0086977157031958	0.0189	0.6445	14004	16757	14424.77
1820210	chr7	rs17157586	109923397	T	C	0.614	0.613	0.859	-0.0095958936734469	0.0189	0.6129	14004	16757	14424.77
1815260	chr7	rs67678710	109923437	A	T	0.614	0.613	0.858	-0.009797842480111	0.0189	0.6043	14004	16757	14424.77
1827781	chr7	rs10487318	109923589	A	G	0.614	0.614	0.858	-0.0099998320783335	0.0189	0.5959	14004	16757	14424.77
1834815	chr7	rs12111581	109923665	A	G	0.599	0.599	0.843	-0.0150019689183474	0.019	0.4279	14004	16757	14424.77
1829337	chr7	rs12112864	109923818	G	A	0.601	0.601	0.84	-0.0164953025291975	0.019	0.3867	14004	16757	14424.77
1820018	chr7	rs7781691	109924261	T	C	0.623	0.619	0.88	0.0125015292229252	0.0187	0.5019	14004	16757	14424.77
1813182	chr7	rs7785319	109924336	T	C	0.624	0.616	0.901	0.026398473854531	0.0185	0.1522	14004	16757	14424.77
1829363	chr7	rs10953655	109924415	A	G	0.649	0.64	0.836	0.0209000641077417	0.0195	0.2818	14004	16757	14424.77
1827511	chr7	rs10953656	109924418	A	G	0.652	0.643	0.827	0.0231011029079872	0.0196	0.239	14004	16757	14424.77
1834339	chr7	rs12536524	109924739	G	T	0.473	0.467	0.835	0.0291995144044279	0.0187	0.1185	14004	16757	14424.77
1830047	chr7	rs4609136	109925126	C	T	0.654	0.663	0.884	-0.048203336386541	0.0191	0.01145	14004	16757	14424.77
1818692	chr7	rs61005954	109925479	G	C	0.656	0.666	0.887	-0.0490011864330638	0.019	0.01009	14004	16757	14424.77
1813120	chr7	rs1079905	109927540	A	G	0.43	0.421	0.94	0.0282958691548473	0.0177	0.1097	14004	16757	14424.77
1833368	chr7	rs1986784	109927691	C	G	0.63	0.629	0.917	-0.0030045090202987	0.0183	0.872	14004	16757	14424.77
1816615	chr7	rs34013046	109928395	T	C	0.802	0.794	0.937	0.0491996041469672	0.0218	0.02375	14004	16757	14424.77
1824944	chr7	rs35594596	109928498	T	G	0.802	0.794	0.938	0.0493995022947674	0.0218	0.02328	14004	16757	14424.77
1817009	chr7	rs6978974	109931329	C	T	0.344	0.339	0.912	0.0065981840282271	0.0188	0.7251	14004	16757	14424.77
1826855	chr7	rs17509131	109931893	T	C	0.803	0.794	0.95	0.0491044005063081	0.0216	0.0233	14004	16757	14424.77
1833184	chr7	rs38753	109932168	G	A	0.427	0.427	0.918	-0.0045001103249234	0.0179	0.7999	14004	16757	14424.77
1832287	chr7	rs2097714	109933488	G	A	0.434	0.426	0.966	0.0270021387025708	0.0174	0.1218	14004	16757	14424.77
1820254	chr7	rs2396222	109933856	T	C	0.8	0.792	0.961	0.0475036226439669	0.0214	0.02652	14004	16757	14424.77
1826908	chr7	rs38754	109936547	C	T	0.43	0.429	0.928	-0.0025031302181184	0.0178	0.8866	14004	16757	14424.77
1820379	chr7	rs38755	109938926	G	A	0.426	0.427	0.941	-0.007296555232638	0.0177	0.6803	14004	16757	14424.77
1826254	chr7	rs10272725	109939167	G	A	0.432	0.423	0.996	0.0267977123853779	0.0172	0.1189	14004	16757	14424.77
1814767	chr7	rs36025464	109939286	A	T	0.803	0.794	0.97	0.0487044462100383	0.0214	0.02305	14004	16757	14424.77
1823446	chr7	rs38756	109939445	G	T	0.628	0.636	0.956	-0.0409990935346932	0.018	0.02281	14004	16757	14424.77
1813520	chr7	rs6977284	109943553	C	G	0.63	0.631	0.968	-0.0079011318962572	0.0178	0.6585	14004	16757	14424.77
1828203	chr7	rs38758	109943767	C	A	0.523	0.519	0.915	0.0166997792224134	0.0178	0.3483	14004	16757	14424.77
1824852	chr7	rs10487320	109943907	C	T	0.631	0.632	0.967	-0.0082035573506883	0.0179	0.6451	14004	16757	14424.77
1816616	chr7	rs34468992	109943929	G	A	0.945	0.945	0.728	0.0297044227063309	0.0437	0.4961	14004	16757	14424.77
1820442	chr7	rs34839279	109944809	G	A	0.945	0.945	0.728	0.0289955368412525	0.0436	0.5061	14004	16757	14424.77
1822753	chr7	rs35262326	109945104	T	C	0.799	0.791	0.975	0.0495041949030891	0.0212	0.0197	14004	16757	14424.77
1820850	chr7	rs2188817	109945682	C	T	0.799	0.791	0.975	0.0495993604912842	0.0212	0.01941	14004	16757	14424.77
1829295	chr7	rs13241571	109946567	G	A	0.802	0.792	0.975	0.0520040417467951	0.0213	0.01474	14004	16757	14424.77
1816219	chr7	rs12537248	109946860	T	C	0.601	0.602	0.888	-0.015895669405385	0.0184	0.3875	14004	16757	14424.77
1828454	chr7	rs67541433	109948214	A	G	0.598	0.6	0.881	-0.0147989665120717	0.0185	0.4242	14004	16757	14424.77
1818081	chr7	rs35202782	109948217	A	C	0.799	0.791	0.978	0.047799197133273	0.0212	0.02421	14004	16757	14424.77
1821058	chr7	rs35587918	109951976	G	A	0.799	0.791	0.983	0.0475036226439669	0.0212	0.02473	14004	16757	14424.77
1826547	chr7	rs35569680	109953615	C	A	0.802	0.793	0.985	0.0499989570943217	0.0212	0.01856	14004	16757	14424.77
1824476	chr7	rs38760	109953923	G	A	0.0594	0.0589	0.888	-0.0458973523870375	0.0387	0.2348	14004	16757	14424.77
1822736	chr7	rs6466326	109955092	G	A	0.8	0.791	0.988	0.0467977043485401	0.0211	0.02669	14004	16757	14424.77
1813294	chr7	rs56114986	109957274	G	T	0.802	0.793	0.988	0.0497991787524836	0.0212	0.01884	14004	16757	14424.77
1833426	chr7	rs17157620	109957358	A	G	0.8	0.791	0.988	0.0467977043485401	0.0211	0.0267	14004	16757	14424.77
1820308	chr7	rs17509785	109957500	T	G	0.794	0.785	0.982	0.0450976409030327	0.021	0.03153	14004	16757	14424.77
1816319	chr7	rs17509853	109959755	G	A	0.802	0.792	0.984	0.0507976715868588	0.0212	0.01672	14004	16757	14424.77
1829018	chr7	rs75234610	109959873	T	A	0.962	0.961	0.763	0.0349037160078804	0.0509	0.4939	14004	16757	14424.77
1826920	chr7	rs35981128	109959912	G	A	0.802	0.793	0.986	0.0499038295281839	0.0212	0.01875	14004	16757	14424.77
1830132	chr7	rs7802137	109960138	G	T	0.8	0.791	0.985	0.0471030274686428	0.0211	0.02592	14004	16757	14424.77
1832561	chr7	rs28883405	109960526	A	G	0.8	0.791	0.985	0.0471030274686428	0.0211	0.02591	14004	16757	14424.77
1830699	chr7	rs7806423	109960848	C	T	0.802	0.793	0.984	0.0503033045092425	0.0213	0.01797	14004	16757	14424.77
1825129	chr7	rs10234627	109961341	A	G	0.8	0.791	0.983	0.0471984218290006	0.0212	0.02572	14004	16757	14424.77
1835852	chr7	rs34220176	109961466	A	T	0.802	0.793	0.981	0.0501986955327459	0.0213	0.01825	14004	16757	14424.77
1832863	chr7	rs9770286	109961479	G	C	0.8	0.791	0.983	0.0469980831605826	0.0212	0.02636	14004	16757	14424.77
1827661	chr7	rs38761	109961563	G	T	0.0617	0.0613	0.858	-0.0469029460862576	0.0385	0.223	14004	16757	14424.77
1834182	chr7	rs38762	109962022	G	A	0.06	0.0595	0.87	-0.048203336386541	0.0388	0.2145	14004	16757	14424.77
1820058	chr7	rs2188819	109962500	G	A	0.8	0.791	0.982	0.0471030274686428	0.0212	0.02621	14004	16757	14424.77
1832582	chr7	rs34690573	109964561	C	A	0.802	0.793	0.981	0.0499038295281839	0.0213	0.01897	14004	16757	14424.77
1834723	chr7	rs34523493	109964714	G	A	0.802	0.793	0.981	0.0499038295281839	0.0213	0.01898	14004	16757	14424.77
1826810	chr7	rs17431785	109965884	C	T	0.802	0.793	0.98	0.0495993604912842	0.0213	0.01958	14004	16757	14424.77
1827878	chr7	rs34348726	109969150	T	C	0.802	0.792	0.978	0.0495041949030891	0.0213	0.01996	14004	16757	14424.77
1817723	chr7	rs17510090	109969407	T	C	0.963	0.963	0.405	-0.0568984476340911	0.0787	0.4694	10848	13814	11586.87
1822813	chr7	rs35977157	109971328	C	T	0.794	0.792	0.765	-0.0039979812872983	0.024	0.8673	14004	16757	14424.77
1831278	chr7	rs35196463	109972525	C	T	0.802	0.793	0.978	0.0499989570943217	0.0213	0.0189	14004	16757	14424.77
1833502	chr7	rs10249803	109974056	T	C	0.799	0.79	0.976	0.0479993753879105	0.0212	0.02344	14004	16757	14424.77
1824094	chr7	rs7778637	109974564	G	T	0.802	0.792	0.979	0.0511017760490843	0.0213	0.01633	14004	16757	14424.77
1826650	chr7	rs117186061	109974883	A	C	0.965	0.964	0.394	-0.0213972981080803	0.0818	0.7939	10848	13814	11586.87
1826165	chr7	rs10257748	109977829	A	G	0.801	0.792	0.979	0.0497991787524836	0.0212	0.01902	14004	16757	14424.77
1816163	chr7	rs10244422	109978060	T	A	0.801	0.792	0.978	0.0491044005063081	0.0213	0.02087	14004	16757	14424.77
1816979	chr7	rs38763	109978465	C	A	0.0634	0.062	0.818	-0.0492007484476219	0.0394	0.2117	14004	16757	14424.77
1813956	chr7	rs6968496	109980648	T	C	0.802	0.793	0.982	0.0509972505709038	0.0213	0.0165	14004	16757	14424.77
1829758	chr7	rs6948933	109980816	G	C	0.81	0.8	0.986	0.0535028515173065	0.0215	0.01287	14004	16757	14424.77
1829410	chr7	rs10244798	109981359	G	A	0.802	0.792	0.982	0.0507026199737612	0.0213	0.01704	14004	16757	14424.77
1815295	chr7	rs34444259	109981696	C	T	0.809	0.799	0.983	0.0522982892110339	0.0215	0.01499	14004	16757	14424.77
1822672	chr7	rs10245442	109982051	C	T	0.802	0.793	0.982	0.0505980527630914	0.0213	0.01744	14004	16757	14424.77
1821161	chr7	rs13240708	109982060	C	T	0.81	0.801	0.987	0.0533037720223111	0.0215	0.01327	14004	16757	14424.77
1829884	chr7	rs6959375	109982581	G	A	0.802	0.793	0.984	0.0507026199737612	0.0212	0.01705	14004	16757	14424.77
1818524	chr7	rs6959157	109982681	A	G	0.802	0.793	0.984	0.0505980527630914	0.0212	0.01721	14004	16757	14424.77
1819965	chr7	rs6960164	109983191	C	T	0.81	0.8	0.989	0.0528011569911275	0.0215	0.01408	14004	16757	14424.77
1819664	chr7	rs10253093	109983540	C	T	0.802	0.793	0.984	0.0501035869662456	0.0212	0.01828	14004	16757	14424.77
1814941	chr7	rs1034632	109985379	G	A	0.802	0.793	0.985	0.0493043176841434	0.0212	0.02037	14004	16757	14424.77
1818332	chr7	rs6975128	109985499	C	T	0.802	0.793	0.985	0.048904443353603	0.0212	0.02121	14004	16757	14424.77
1818561	chr7	rs1859027	109987031	G	A	0.81	0.801	0.992	0.0511967897311259	0.0214	0.01686	14004	16757	14424.77
1824468	chr7	rs12705678	109987423	G	A	0.81	0.801	0.991	0.0515007728624032	0.0215	0.01639	14004	16757	14424.77
1822513	chr7	rs6945910	109989166	T	C	0.81	0.8	0.989	0.0513012943555507	0.0215	0.01696	14004	16757	14424.77
1829526	chr7	rs7811811	109992146	C	T	0.81	0.8	0.988	0.0518996105407571	0.0215	0.0157	14004	16757	14424.77
1832268	chr7	rs12705679	109993145	C	T	0.81	0.8	0.987	0.0517002115855168	0.0215	0.01621	14004	16757	14424.77
1824711	chr7	rs35622757	109993384	T	C	0.81	0.8	0.986	0.0515957486436504	0.0215	0.0164	14004	16757	14424.77
1819324	chr7	rs71572812	109994806	G	T	0.81	0.8	0.987	0.0520989697439806	0.0215	0.01538	14004	16757	14424.77
1830825	chr7	rs6466327	109995468	C	G	0.81	0.8	0.986	0.0518046636160167	0.0215	0.01606	14004	16757	14424.77
1813858	chr7	rs7800766	109996728	C	T	0.81	0.8	0.986	0.0518046636160167	0.0215	0.016	14004	16757	14424.77
1830912	chr7	rs7801331	109996916	G	A	0.81	0.8	0.985	0.0517002115855168	0.0215	0.01617	14004	16757	14424.77
5415672	chr7	rs35225416	110001807	T	G	0.801	0.792	0.977	0.0509022179271191	0.0213	0.01682	14004	16757	14424.77
5418890	chr7	rs6972687	110003084	G	T	0.801	0.791	0.977	0.0505980527630914	0.0213	0.01729	14004	16757	14424.77
5410142	chr7	rs73716168	110003506	C	T	0.809	0.799	0.984	0.053000336561653	0.0215	0.01375	14004	16757	14424.77
5422975	chr7	rs73716169	110004654	G	C	0.809	0.799	0.984	0.053000336561653	0.0215	0.01359	14004	16757	14424.77
5407112	chr7	rs147391142	110009145	C	T	0.809	0.799	0.987	0.0535028515173065	0.0215	0.01272	14004	16757	14424.77
5419103	chr7	rs13232412	110009661	A	T	0.807	0.798	0.987	0.0528960093534967	0.0214	0.01351	14004	16757	14424.77
5421571	chr7	rs13247393	110010049	T	C	0.807	0.798	0.987	0.052696808999969	0.0214	0.01374	14004	16757	14424.77
5415839	chr7	rs12536111	110010335	T	C	0.587	0.592	0.923	-0.0281011651109099	0.018	0.1196	14004	16757	14424.77
5407829	chr7	rs35134657	110010716	C	T	0.804	0.795	0.984	0.0497040321791155	0.0213	0.0198	14004	16757	14424.77
5419954	chr7	rs56101192	110011497	T	C	0.804	0.795	0.982	0.0495993604912842	0.0213	0.02008	14004	16757	14424.77
5419892	chr7	rs55814644	110011981	G	A	0.805	0.795	0.983	0.0503983940836932	0.0213	0.01814	14004	16757	14424.77
5420159	chr7	rs10487321	110014987	T	C	0.578	0.584	0.908	-0.0335981494309355	0.0181	0.06396	14004	16757	14424.77
5410489	chr7	rs10257901	110015067	G	A	0.804	0.794	0.975	0.0524026787930484	0.0214	0.01428	14004	16757	14424.77
5413010	chr7	rs17432057	110015588	A	T	0.805	0.795	0.972	0.0531046528867784	0.0215	0.01334	14004	16757	14424.77
5405942	chr7	rs2159699	110016909	C	A	0.805	0.796	0.98	0.0505980527630914	0.0214	0.01801	14004	16757	14424.77
5418340	chr7	rs2159700	110016970	C	T	0.802	0.793	0.974	0.0513012943555507	0.0213	0.01622	14004	16757	14424.77
5416119	chr7	rs17157641	110018099	G	A	0.861	0.867	0.942	-0.0369959896867261	0.0256	0.1484	14004	16757	14424.77
5408305	chr7	rs2007610	110020445	C	T	0.98	0.981	0.582	-0.0129028853555234	0.0869	0.8818	11843	13825	11950.74
5406006	chr7	rs12705680	110020954	C	T	0.799	0.789	0.988	0.0499989570943217	0.021	0.01736	14004	16757	14424.77
5418360	chr7	rs12705681	110021314	T	C	0.799	0.789	0.988	0.0501035869662456	0.021	0.01726	14004	16757	14424.77
5411735	chr7	rs12705682	110021563	A	G	0.799	0.789	0.988	0.0501035869662456	0.021	0.0173	14004	16757	14424.77
5410458	chr7	rs13239937	110022077	G	A	0.799	0.789	0.988	0.0499989570943217	0.021	0.01739	14004	16757	14424.77
5408663	chr7	rs10487322	110022239	G	C	0.798	0.788	0.985	0.0499038295281839	0.021	0.01743	14004	16757	14424.77
5413804	chr7	rs17432316	110022475	T	C	0.799	0.789	0.989	0.0499038295281839	0.021	0.01762	14004	16757	14424.77
5420005	chr7	rs35620972	110022685	A	G	0.799	0.789	0.988	0.0507026199737612	0.021	0.01593	14004	16757	14424.77
5421664	chr7	rs34917604	110022821	C	T	0.798	0.789	0.986	0.0501986955327459	0.021	0.01685	14004	16757	14424.77
5411218	chr7	rs13243231	110022830	A	G	0.797	0.787	0.982	0.0505029821731068	0.021	0.01632	14004	16757	14424.77
5416532	chr7	rs17157642	110023361	A	G	0.862	0.867	0.941	-0.0313049258284153	0.0257	0.2234	14004	16757	14424.77
5415656	chr7	rs6963665	110023933	C	A	0.8	0.79	0.988	0.0515957486436504	0.021	0.01431	14004	16757	14424.77
5410988	chr7	rs12705683	110024019	C	T	0.799	0.789	0.986	0.0518046636160167	0.021	0.01383	14004	16757	14424.77
5405938	chr7	rs12705684	110025004	A	G	0.799	0.789	0.987	0.0515007728624032	0.021	0.01432	14004	16757	14424.77
5420903	chr7	rs17432399	110025379	C	T	0.8	0.789	0.988	0.0518046636160167	0.0211	0.01382	14004	16757	14424.77
5414111	chr7	rs11979408	110025952	C	T	0.498	0.499	0.917	-0.0209989425960583	0.0177	0.2356	14004	16757	14424.77
5408521	chr7	rs12705685	110026043	A	T	0.8	0.79	0.988	0.0522033801338585	0.0211	0.01315	14004	16757	14424.77
5418833	chr7	rs12705686	110026066	T	C	0.8	0.79	0.987	0.0524975689577541	0.0211	0.01275	14004	16757	14424.77
5413346	chr7	rs17432489	110026876	G	T	0.798	0.788	0.985	0.0520040417467951	0.021	0.01339	14004	16757	14424.77
5421419	chr7	rs7812078	110026984	G	A	0.149	0.145	0.887	0.0068961666878413	0.0254	0.7845	14004	16757	14424.77
5417810	chr7	rs12705687	110027724	C	T	0.799	0.789	0.988	0.0522982892110339	0.0211	0.01292	14004	16757	14424.77
5416449	chr7	rs4140833	110027812	A	T	0.8	0.791	0.987	0.0511017760490843	0.0211	0.01542	14004	16757	14424.77
5407318	chr7	rs4140830	110028210	C	T	0.8	0.79	0.985	0.0507026199737612	0.0211	0.01614	14004	16757	14424.77
5414948	chr7	rs4140831	110028274	C	T	0.8	0.79	0.984	0.0505980527630914	0.0211	0.01651	14004	16757	14424.77
5420873	chr7	rs4140832	110028305	G	A	0.666	0.661	0.953	0.0219962978718961	0.0184	0.2321	14004	16757	14424.77
5409554	chr7	rs12705688	110028559	C	A	0.801	0.791	0.966	0.052601937740197	0.0213	0.01378	14004	16757	14424.77
5421415	chr7	rs74599628	110028739	C	T	0.869	0.873	0.937	-0.0213972981080803	0.0262	0.4149	14004	16757	14424.77
5415119	chr7	rs35795741	110028856	T	C	0.869	0.873	0.944	-0.019294956182969	0.0262	0.4616	14004	16757	14424.77
5416176	chr7	rs6466329	110029087	T	C	0.752	0.744	0.954	0.0298985503458634	0.02	0.1343	14004	16757	14424.77
5408218	chr7	rs2109736	110029478	C	T	0.619	0.615	0.954	0.0161980995687726	0.0179	0.366	14004	16757	14424.77
5412294	chr7	rs7805400	110031160	C	T	0.866	0.869	0.974	-0.0149004625639624	0.0255	0.5576	14004	16757	14424.77
5405986	chr7	rs7805420	110031226	A	G	0.619	0.615	0.962	0.0161980995687726	0.0178	0.3627	14004	16757	14424.77
5415793	chr7	rs11972343	110031234	A	C	0.755	0.748	0.965	0.0297044227063309	0.02	0.1366	14004	16757	14424.77
5410668	chr7	rs7809285	110031342	C	T	0.62	0.616	0.964	0.0161980995687726	0.0178	0.3625	14004	16757	14424.77
5423030	chr7	rs10215897	110031901	C	T	0.62	0.616	0.963	0.0165030720990143	0.0178	0.3546	14004	16757	14424.77
5407493	chr7	rs13233752	110032330	C	T	0.755	0.748	0.966	0.03029639423135	0.02	0.1288	14004	16757	14424.77
5411783	chr7	rs10224745	110032926	T	C	0.121	0.119	0.937	0.0005998200719675	0.0269	0.9825	14004	16757	14424.77
5410073	chr7	rs55734454	110033324	C	A	0.866	0.869	0.968	-0.0154994990469515	0.0255	0.545	14004	16757	14424.77
5409599	chr7	rs12705689	110033359	G	A	0.621	0.617	0.96	0.0164047040252769	0.0178	0.3576	14004	16757	14424.77
5405796	chr7	rs11764566	110033874	A	T	0.124	0.122	0.928	-0.001100605444033	0.0268	0.9668	14004	16757	14424.77
5406811	chr7	rs10272740	110034245	G	A	0.621	0.617	0.959	0.016296487966892	0.0179	0.3611	14004	16757	14424.77
5410246	chr7	rs4730428	110034353	A	T	0.123	0.122	0.927	-0.001300845733048	0.0268	0.9628	14004	16757	14424.77
5412429	chr7	rs11982765	110034378	C	T	0.792	0.785	0.96	0.0465972853767823	0.0212	0.02793	14004	16757	14424.77
5413743	chr7	rs66508170	110035430	C	T	0.366	0.37	0.948	-0.0229002198863326	0.0181	0.2046	14004	16757	14424.77
5409057	chr7	rs10225027	110036332	C	T	0.367	0.372	0.953	-0.0243951568347216	0.018	0.1754	14004	16757	14424.77
5414700	chr7	rs10487323	110036519	T	C	0.756	0.749	0.978	0.0282958691548473	0.0199	0.1548	14004	16757	14424.77
5419693	chr7	rs10487324	110036601	G	A	0.756	0.75	0.979	0.0281986543586787	0.0199	0.1564	14004	16757	14424.77
5412909	chr7	rs34585749	110036626	A	T	0.367	0.372	0.951	-0.0242004837056584	0.018	0.1793	14004	16757	14424.77
5416321	chr7	rs11764402	110037249	T	C	0.863	0.866	0.975	-0.0138048499765589	0.0252	0.5848	14004	16757	14424.77
5417691	chr7	rs10487325	110037371	C	A	0.759	0.753	0.966	0.0281014301108748	0.0201	0.1629	14004	16757	14424.77
5421641	chr7	rs7783665	110039196	G	A	0.818	0.816	0.954	0.0499038295281839	0.0226	0.02724	14004	16757	14424.77
5417908	chr7	rs56333379	110040342	G	T	0.398	0.401	0.949	-0.0353992243518656	0.0178	0.04652	14004	16757	14424.77
5414658	chr7	rs186025725	110042806	G	T	0.985	0.986	0.646	-0.170396938505662	0.0986	0.08381	10475	14305	11591.89
5412442	chr7	rs13228785	110043681	C	A	0.398	0.401	0.969	-0.033701571673015	0.0176	0.05487	14004	16757	14424.77
5416189	chr7	rs56190346	110044643	C	A	0.406	0.409	0.966	-0.028399474521698	0.0175	0.1046	14004	16757	14424.77
5422113	chr7	rs13232899	110044916	A	T	0.819	0.815	0.97	0.0517002115855168	0.0223	0.02058	14004	16757	14424.77
5408820	chr7	rs6953811	110046551	C	T	0.819	0.815	0.972	0.0517002115855168	0.0223	0.02062	14004	16757	14424.77
5408377	chr7	rs66972135	110046613	G	T	0.406	0.408	0.968	-0.0282965991551138	0.0175	0.1065	14004	16757	14424.77
5421171	chr7	rs6974080	110046716	T	C	0.197	0.198	0.971	-0.0138961051921114	0.0216	0.5193	14004	16757	14424.77
5421428	chr7	rs6954034	110046765	A	G	0.197	0.198	0.971	-0.0138961051921114	0.0216	0.5203	14004	16757	14424.77
5417280	chr7	rs6968385	110047471	C	T	0.397	0.4	0.973	-0.0325955083699338	0.0175	0.06322	14004	16757	14424.77
5412105	chr7	rs4730430	110047964	C	T	0.817	0.814	0.974	0.0499989570943217	0.0222	0.0245	14004	16757	14424.77
5421812	chr7	rs58890786	110048127	C	T	0.397	0.4	0.973	-0.0323992324466777	0.0175	0.06487	14004	16757	14424.77
5406708	chr7	rs4730431	110048392	G	T	0.196	0.197	0.975	-0.0119005312583873	0.0216	0.5824	14004	16757	14424.77
5419664	chr7	rs11761966	110048614	G	A	0.405	0.407	0.97	-0.0267958227871631	0.0175	0.1252	14004	16757	14424.77
5419581	chr7	rs211829	110048893	T	C	0.818	0.814	0.971	0.0513962890834148	0.0223	0.02098	14004	16757	14424.77
5419384	chr7	rs211827	110049300	T	C	0.196	0.197	0.975	-0.0114958245134845	0.0216	0.5931	14004	16757	14424.77
5416943	chr7	rs211826	110049353	C	T	0.818	0.814	0.972	0.0522982892110339	0.0222	0.01881	14004	16757	14424.77
5408134	chr7	rs211825	110049380	A	C	0.196	0.197	0.975	-0.0114958245134845	0.0216	0.5929	14004	16757	14424.77
5407498	chr7	rs211824	110049463	G	A	0.817	0.814	0.973	0.0499038295281839	0.0222	0.02494	14004	16757	14424.77
5413558	chr7	rs12532688	110049917	G	C	0.818	0.814	0.972	0.052696808999969	0.0223	0.0179	14004	16757	14424.77
5422072	chr7	rs211823	110050127	C	T	0.214	0.213	0.979	-0.0007002451143934	0.0209	0.9728	14004	16757	14424.77
5408934	chr7	rs211822	110050404	C	T	0.214	0.213	0.98	-0.0007002451143934	0.0209	0.9722	14004	16757	14424.77
5411126	chr7	rs211821	110050623	C	T	0.818	0.814	0.972	0.0531994764675775	0.0223	0.01679	14004	16757	14424.77
5415549	chr7	rs211820	110051306	A	G	0.816	0.812	0.972	0.0518046636160167	0.0222	0.01959	14004	16757	14424.77
5422001	chr7	rs211817	110052349	A	G	0.196	0.197	0.979	-0.0113036461713921	0.0215	0.6005	14004	16757	14424.77
5422382	chr7	rs55634663	110053604	A	G	0.398	0.401	0.977	-0.0332982854015147	0.0175	0.05719	14004	16757	14424.77
5406724	chr7	rs916786	110054522	C	T	0.396	0.4	0.977	-0.035596090043474	0.0175	0.04204	14004	16757	14424.77
5415040	chr7	rs211815	110054993	G	T	0.215	0.214	0.988	-0.0005001250416822	0.0208	0.981	14004	16757	14424.77
5422050	chr7	rs6974218	110056000	A	C	0.818	0.813	0.973	0.055500929860874	0.0223	0.01267	14004	16757	14424.77
5419781	chr7	rs67820402	110058388	C	T	0.49	0.489	0.911	-0.0325955083699338	0.0179	0.06821	14004	16757	14424.77
5407144	chr7	rs211813	110058396	C	T	0.196	0.197	0.986	-0.0111013930711739	0.0215	0.6058	14004	16757	14424.77
5417904	chr7	rs6961430	110058448	G	C	0.818	0.813	0.973	0.056900047132812	0.0223	0.01057	14004	16757	14424.77
5407966	chr7	rs11770081	110058717	T	C	0.406	0.409	0.975	-0.0290993078252748	0.0175	0.0957	14004	16757	14424.77
5420910	chr7	rs56725764	110059141	A	G	0.386	0.391	0.972	-0.0377018671840115	0.0177	0.03279	14004	16757	14424.77
5419012	chr7	rs1396173	110059561	G	A	0.378	0.384	0.974	-0.0437951599996715	0.0177	0.01338	14004	16757	14424.77
5419787	chr7	rs1396174	110059570	G	A	0.378	0.384	0.974	-0.0437951599996715	0.0177	0.0135	14004	16757	14424.77
5418797	chr7	rs7783185	110059983	T	C	0.386	0.391	0.972	-0.0377018671840115	0.0177	0.03279	14004	16757	14424.77
5413387	chr7	rs1508195	110060915	A	T	0.395	0.399	0.976	-0.0355028330426552	0.0176	0.04322	14004	16757	14424.77
5414420	chr7	rs11769357	110061532	G	A	0.395	0.399	0.977	-0.0363009797263316	0.0176	0.03881	14004	16757	14424.77
5413229	chr7	rs11769471	110061931	G	A	0.395	0.399	0.976	-0.0363009797263316	0.0176	0.03898	14004	16757	14424.77
5421339	chr7	rs7783293	110063352	A	G	0.394	0.398	0.975	-0.0361039752308815	0.0176	0.03978	14004	16757	14424.77
5416664	chr7	rs7783802	110063424	G	A	0.394	0.398	0.975	-0.0361972883118878	0.0176	0.03954	14004	16757	14424.77
5420467	chr7	rs7802575	110063445	T	C	0.394	0.398	0.975	-0.0361039752308815	0.0176	0.03977	14004	16757	14424.77
5416580	chr7	rs7783872	110063732	A	G	0.394	0.398	0.975	-0.0363009797263316	0.0176	0.03909	14004	16757	14424.77
5413243	chr7	rs916785	110064582	T	G	0.394	0.398	0.975	-0.0356997191343252	0.0176	0.04228	14004	16757	14424.77
5418627	chr7	rs6976439	110065062	T	C	0.403	0.406	0.972	-0.0285949668801128	0.0175	0.1028	14004	16757	14424.77
5414279	chr7	rs73198796	110065152	T	A	0.92	0.924	0.724	0.0116024307308398	0.038	0.7605	14004	16757	14424.77
5405805	chr7	rs1508196	110066016	G	A	0.403	0.406	0.972	-0.0286978729475453	0.0175	0.1011	14004	16757	14424.77
5417296	chr7	rs1508197	110066026	A	G	0.393	0.397	0.975	-0.0358966439977618	0.0176	0.04081	14004	16757	14424.77
5408286	chr7	rs66620769	110066554	C	T	0.393	0.397	0.975	-0.0358966439977618	0.0176	0.04114	14004	16757	14424.77
5406222	chr7	rs6948951	110066980	T	C	0.403	0.406	0.973	-0.0288007896057264	0.0175	0.09966	14004	16757	14424.77
5422745	chr7	rs6967164	110067208	A	T	0.891	0.889	0.6	-0.003797200248385	0.0351	0.9144	14004	16757	14424.77
5411004	chr7	rs1396177	110067344	A	G	0.403	0.406	0.973	-0.0285949668801128	0.0175	0.1021	14004	16757	14424.77
5412705	chr7	rs6969410	110069015	T	G	0.819	0.814	0.969	0.0603045706055096	0.0223	0.007007	14004	16757	14424.77
5414018	chr7	rs6959956	110070924	C	T	0.393	0.397	0.977	-0.0363009797263316	0.0175	0.03872	14004	16757	14424.77
5419298	chr7	rs211793	110071514	T	G	0.194	0.194	0.987	-0.0075987978753305	0.0216	0.7246	14004	16757	14424.77
5417440	chr7	rs765361	110072063	T	C	0.376	0.381	0.974	-0.0423022562339069	0.0177	0.01699	14004	16757	14424.77
5416453	chr7	rs211792	110072128	G	T	0.82	0.814	0.972	0.0606999130996222	0.0223	0.006532	14004	16757	14424.77
5417662	chr7	rs211791	110072646	A	G	0.195	0.194	0.987	-0.0055956263571598	0.0215	0.7935	14004	16757	14424.77
5419932	chr7	rs211790	110072910	T	C	0.195	0.194	0.987	-0.0069037763167944	0.0215	0.7495	14004	16757	14424.77
5416022	chr7	rs12669452	110073549	T	G	0.398	0.402	0.978	-0.0319964709431669	0.0175	0.06706	14004	16757	14424.77
5419504	chr7	rs7807720	110073755	A	G	0.822	0.816	0.975	0.0644010116835795	0.0224	0.004087	14004	16757	14424.77
5416188	chr7	rs12667205	110073762	G	T	0.4	0.403	0.977	-0.0305004454483837	0.0175	0.08119	14004	16757	14424.77
5416009	chr7	rs6466334	110074144	A	G	0.394	0.398	0.977	-0.0369026020501437	0.0175	0.03553	14004	16757	14424.77
5408679	chr7	rs9656169	110074276	C	T	0.822	0.816	0.977	0.0648978315778429	0.0224	0.003687	14004	16757	14424.77
5414068	chr7	rs211801	110075577	G	T	0.391	0.395	0.979	-0.0361039752308815	0.0175	0.03936	14004	16757	14424.77
5411552	chr7	rs1858033	110076139	C	T	0.484	0.482	0.908	-0.0349952529972629	0.0179	0.05112	14004	16757	14424.77
5407266	chr7	rs211800	110076140	A	G	0.389	0.393	0.977	-0.0358033589652777	0.0176	0.04161	14004	16757	14424.77
5422063	chr7	rs1848382	110076387	C	T	0.916	0.921	0.735	0.0222017079836866	0.0371	0.5486	14004	16757	14424.77
5411433	chr7	rs211798	110077900	T	C	0.816	0.811	0.962	0.0487044462100383	0.0223	0.02881	14004	16757	14424.77
5418517	chr7	rs211797	110078237	C	G	0.213	0.211	0.983	0.0035038543266769	0.0209	0.8655	14004	16757	14424.77
5416970	chr7	rs169833	110078549	G	A	0.116	0.113	0.97	0.0087020272939009	0.0269	0.7462	14004	16757	14424.77
5406038	chr7	rs1811183	110079660	T	C	0.48	0.477	0.909	-0.0343016316970211	0.0179	0.05592	14004	16757	14424.77
5407225	chr7	rs211812	110083052	C	G	0.116	0.113	0.969	0.0076010387728197	0.0269	0.7778	14004	16757	14424.77
5415690	chr7	rs211811	110083672	A	G	0.0677	0.0667	0.975	-0.0299953975354009	0.0343	0.3818	14004	16757	14424.77
5407426	chr7	rs12673482	110085734	T	G	0.35	0.353	0.987	-0.0391983134041576	0.0179	0.02855	14004	16757	14424.77
5408059	chr7	rs6466336	110088215	A	G	0.349	0.352	0.983	-0.0378991867540796	0.0179	0.0348	14004	16757	14424.77
5421914	chr7	rs211809	110088623	G	A	0.0676	0.0658	0.977	-0.0208049294331883	0.0343	0.545	14004	16757	14424.77
5414640	chr7	rs211808	110089321	A	C	0.0675	0.0657	0.977	-0.0209989425960583	0.0343	0.5415	14004	16757	14424.77
5415963	chr7	rs12056213	110089725	T	G	0.349	0.352	0.981	-0.0375980304153185	0.018	0.03647	14004	16757	14424.77
5408862	chr7	rs6972309	110090699	G	A	0.349	0.352	0.98	-0.0380965452668448	0.018	0.03389	14004	16757	14424.77
5420454	chr7	rs211805	110091388	T	C	0.72	0.715	0.974	0.03649585023784	0.0191	0.05634	14004	16757	14424.77
5410218	chr7	rs211804	110091460	A	C	0.0673	0.0655	0.977	-0.021203207651103	0.0344	0.5376	14004	16757	14424.77
5410771	chr7	rs211803	110091748	T	G	0.0647	0.0627	0.951	-0.0187038311937836	0.0355	0.5985	14004	16757	14424.77
5406487	chr7	rs369710	110093849	T	G	0.105	0.101	0.991	-0.0036968248442897	0.028	0.895	14004	16757	14424.77
5406200	chr7	rs12705693	110094436	G	C	0.105	0.101	0.992	-0.0036968248442897	0.028	0.8949	14004	16757	14424.77
5411112	chr7	rs73203239	110094598	A	C	0.105	0.101	0.993	-0.0036968248442897	0.0279	0.8949	14004	16757	14424.77
5418477	chr7	rs402946	110095056	T	G	0.105	0.101	0.996	-0.003797200248385	0.0279	0.8919	14004	16757	14424.77
5421373	chr7	rs416050	110095211	G	A	0.105	0.101	0.997	-0.003797200248385	0.0279	0.8919	14004	16757	14424.77
5416241	chr7	rs404346	110095539	A	G	0.105	0.101	0.998	-0.003797200248385	0.0279	0.8927	14004	16757	14424.77
5417614	chr7	rs506174	110095873	G	C	0.105	0.1	0.999	-0.003596459514405	0.0279	0.8971	14004	16757	14424.77
5411931	chr7	rs6466337	110096076	C	T	0.105	0.1	1.0	-0.003797200248385	0.0279	0.8918	14004	16757	14424.77
5421690	chr7	rs7795082	110096274	G	A	0.105	0.1	1.0	-0.0036968248442897	0.0279	0.8936	14004	16757	14424.77
5422897	chr7	rs396911	110096685	A	G	0.105	0.1	1.0	-0.0032954239497972	0.0279	0.9068	14004	16757	14424.77
5418721	chr7	rs398881	110096700	G	T	0.105	0.1	1.0	-0.0031950988965408	0.0279	0.9081	14004	16757	14424.77
5414841	chr7	rs367898	110097040	C	G	0.153	0.147	0.981	0.0135971385060249	0.0239	0.5676	14004	16757	14424.77
5409928	chr7	rs1396176	110097308	A	C	0.866	0.859	0.972	0.0795964542711428	0.0252	0.001549	14004	16757	14424.77
5418240	chr7	rs503447	110097900	G	A	0.105	0.101	0.998	-0.0030045090202987	0.0279	0.9131	14004	16757	14424.77
5408224	chr7	rs111545830	110098245	A	G	0.105	0.101	0.998	-0.0031950988965408	0.0279	0.9074	14004	16757	14424.77
5421088	chr7	rs112121835	110098358	G	A	0.345	0.348	0.98	-0.0355028330426552	0.018	0.04867	14004	16757	14424.77
5407605	chr7	rs492778	110098776	A	G	0.105	0.101	0.996	-0.0036968248442897	0.0279	0.8932	14004	16757	14424.77
5414332	chr7	rs12534281	110099852	A	T	0.866	0.859	0.97	0.0794025027861132	0.0252	0.001627	14004	16757	14424.77
5421844	chr7	rs373396	110100055	T	C	0.287	0.288	0.973	-0.0361972883118878	0.019	0.05656	14004	16757	14424.77
5419818	chr7	rs437486	110100334	T	C	0.287	0.288	0.974	-0.0361972883118878	0.019	0.05644	14004	16757	14424.77
5409022	chr7	rs66494468	110100490	G	A	0.396	0.397	0.975	-0.0251024465608414	0.0176	0.1531	14004	16757	14424.77
5407195	chr7	rs442451	110101546	A	G	0.153	0.147	0.976	0.0146028573839336	0.0239	0.5417	14004	16757	14424.77
5417538	chr7	rs398554	110101603	G	A	0.153	0.147	0.976	0.0147014028528927	0.0239	0.5393	14004	16757	14424.77
5411996	chr7	rs422534	110101707	G	C	0.287	0.288	0.974	-0.0361039752308815	0.019	0.05734	14004	16757	14424.77
5413666	chr7	rs446094	110101721	C	T	0.287	0.288	0.974	-0.0361039752308815	0.019	0.0574	14004	16757	14424.77
5407075	chr7	rs422305	110101796	G	T	0.287	0.288	0.974	-0.0361039752308815	0.019	0.05762	14004	16757	14424.77
5421065	chr7	rs449628	110101928	T	C	0.287	0.288	0.974	-0.0358966439977618	0.019	0.05847	14004	16757	14424.77
5421231	chr7	rs10953660	110103010	G	C	0.396	0.397	0.977	-0.0246001168682327	0.0176	0.1619	14004	16757	14424.77
5422716	chr7	rs399827	110103058	C	G	0.239	0.242	0.981	-0.052198967543594	0.0201	0.009384	14004	16757	14424.77
5417957	chr7	rs406772	110103400	G	A	0.287	0.288	0.974	-0.0358966439977618	0.019	0.05862	14004	16757	14424.77
5409895	chr7	rs401228	110103953	C	G	0.287	0.288	0.974	-0.0358966439977618	0.019	0.05841	14004	16757	14424.77
5407511	chr7	rs10248611	110104220	T	C	0.866	0.859	0.969	0.0791992751612369	0.0252	0.001687	14004	16757	14424.77
5413392	chr7	rs409006	110104450	A	G	0.153	0.147	0.974	0.0147999386115992	0.0239	0.5362	14004	16757	14424.77
5419647	chr7	rs396706	110104637	G	A	0.384	0.386	0.979	-0.0303973537275885	0.0176	0.08461	14004	16757	14424.77
5412285	chr7	rs7782513	110106165	A	C	0.348	0.35	0.982	-0.035596090043474	0.018	0.04768	14004	16757	14424.77
5414635	chr7	rs440887	110106381	C	T	0.385	0.386	0.98	-0.0305004454483837	0.0176	0.08293	14004	16757	14424.77
5405716	chr7	rs388129	110106507	G	C	0.154	0.148	0.974	0.0140015196358136	0.0239	0.5577	14004	16757	14424.77
5408228	chr7	rs440558	110106568	C	T	0.287	0.289	0.975	-0.0363009797263316	0.019	0.05576	14004	16757	14424.77
5409050	chr7	rs440568	110106593	C	T	0.384	0.386	0.98	-0.0309026047398165	0.0176	0.0797	14004	16757	14424.77
5421647	chr7	rs6953798	110106697	C	T	0.866	0.859	0.97	0.0795964542711428	0.0252	0.001602	14004	16757	14424.77
5417670	chr7	rs10226721	110107348	G	A	0.25	0.245	0.974	0.0121953336998771	0.0199	0.5408	14004	16757	14424.77
5410230	chr7	rs488285	110107415	C	A	0.336	0.339	0.982	-0.0425004857321486	0.0181	0.01902	14004	16757	14424.77
5412448	chr7	rs437727	110107850	C	T	0.239	0.242	0.981	-0.0529051189949894	0.0201	0.008367	14004	16757	14424.77
5410628	chr7	rs407050	110108202	T	C	0.239	0.242	0.981	-0.0530949163341788	0.0201	0.008231	14004	16757	14424.77
5409264	chr7	rs440983	110108696	G	A	0.239	0.242	0.978	-0.0536961790038609	0.0201	0.007527	14004	16757	14424.77
5410131	chr7	rs367291	110108836	A	G	0.239	0.242	0.978	-0.0538966802576654	0.0201	0.007412	14004	16757	14424.77
5418312	chr7	rs370565	110108966	A	T	0.239	0.242	0.977	-0.0538966802576654	0.0201	0.007408	14004	16757	14424.77
5413667	chr7	rs425466	110109557	T	C	0.245	0.248	0.967	-0.0551005327305046	0.0201	0.006033	14004	16757	14424.77
5411072	chr7	rs420177	110109564	A	T	0.106	0.101	0.97	0.0004998750416509	0.0282	0.9866	14004	16757	14424.77
5418218	chr7	rs2023788	110109590	C	T	0.436	0.433	0.938	-0.0428970626523952	0.0179	0.01668	14004	16757	14424.77
5409152	chr7	rs112298599	110109842	G	T	0.884	0.883	0.924	0.0098018049722602	0.0275	0.7217	14004	16757	14424.77
5422389	chr7	rs11762939	110109897	G	C	0.365	0.366	0.926	-0.0361972883118878	0.0183	0.0485	14004	16757	14424.77
5414690	chr7	rs139707460	110110026	A	G	0.943	0.95	0.639	-0.0165969709073694	0.0501	0.7398	14004	16757	14424.77
5418211	chr7	rs11762979	110110187	C	G	0.542	0.544	0.772	-0.01999864650669	0.0193	0.3019	14004	16757	14424.77
5422997	chr7	rs2021079	110112426	G	C	0.226	0.22	0.921	0.0087020272939009	0.0211	0.681	14004	16757	14424.77
5419757	chr7	rs62478818	110112470	C	T	0.839	0.837	0.903	0.0335024720540013	0.0243	0.1676	14004	16757	14424.77
5407622	chr7	rs2079003	110112652	G	A	0.226	0.221	0.924	0.0081963182244858	0.0211	0.6968	14004	16757	14424.77
5406575	chr7	rs6957600	110112732	C	T	0.897	0.897	0.953	0.00730326611012	0.0286	0.7988	14004	16757	14424.77
5414135	chr7	rs441666	110112929	A	G	0.217	0.212	0.923	-0.0007002451143934	0.0214	0.9747	14004	16757	14424.77
5409617	chr7	rs76095700	110113266	A	G	0.227	0.221	0.928	0.0078987227933553	0.0211	0.7069	14004	16757	14424.77
5421882	chr7	rs75080353	110113375	C	G	0.496	0.493	0.928	-0.0138961051921114	0.0176	0.428	14004	16757	14424.77
5415443	chr7	rs7795280	110113385	C	T	0.839	0.837	0.907	0.0326994961630157	0.0242	0.1764	14004	16757	14424.77
5411434	chr7	rs150674021	110115183	G	A	0.491	0.489	0.936	-0.0158042315449673	0.0175	0.3672	14004	16757	14424.77
5414442	chr7	rs6955384	110115481	T	G	0.897	0.897	0.957	0.0088011559530687	0.0285	0.7571	14004	16757	14424.77
5408162	chr7	rs487521	110115592	A	C	0.821	0.827	0.912	-0.0029042131473898	0.0233	0.8999	14004	16757	14424.77
5418902	chr7	rs144491294	110115719	A	C	0.838	0.836	0.914	0.0298985503458634	0.0241	0.2149	14004	16757	14424.77
5410215	chr7	rs511658	110115750	C	T	0.0136	0.0124	0.774	0.176202875785777	0.0891	0.04788	12770	15725	13307.91
5417056	chr7	rs151082707	110115846	G	C	0.897	0.897	0.958	0.0087020272939009	0.0284	0.7595	14004	16757	14424.77
5414451	chr7	rs7458696	110116009	A	G	0.227	0.222	0.939	0.0051964749068174	0.0209	0.8053	14004	16757	14424.77
5421558	chr7	rs141155783	110117439	C	T	0.897	0.897	0.961	0.0088011559530687	0.0284	0.7566	14004	16757	14424.77
5421214	chr7	rs62478821	110117630	C	G	0.838	0.836	0.921	0.0280041964095973	0.024	0.243	14004	16757	14424.77
5406877	chr7	rs12705694	110118045	G	A	0.498	0.495	0.948	-0.0129028853555234	0.0174	0.4564	14004	16757	14424.77
5414402	chr7	rs28522653	110118511	C	T	0.673	0.677	0.955	0.0044998604248922	0.0184	0.8071	14004	16757	14424.77
5412981	chr7	rs55708312	110119436	T	A	0.678	0.682	0.959	0.0058031292269501	0.0185	0.7555	14004	16757	14424.77
5408467	chr7	rs2221639	110119477	C	A	0.331	0.327	0.961	-0.0005001250416822	0.0183	0.9771	14004	16757	14424.77
5414074	chr7	rs2102410	110119961	G	A	0.499	0.496	0.957	-0.0124977728299804	0.0173	0.4685	14004	16757	14424.77
5413339	chr7	rs10234862	110120191	C	T	0.855	0.852	0.903	0.0371030879515023	0.0252	0.1409	14004	16757	14424.77
5409156	chr7	rs1588195	110121013	G	A	0.775	0.78	0.961	0.001998002662673	0.0207	0.9219	14004	16757	14424.77
5414902	chr7	rs117808235	110121143	A	G	0.907	0.911	0.847	-0.0289963604415917	0.0318	0.3619	14004	16757	14424.77
5412276	chr7	rs117230625	110121163	G	A	0.897	0.897	0.973	0.0089993837968006	0.0282	0.749	14004	16757	14424.77
5421591	chr7	rs73205226	110121343	T	C	0.672	0.676	0.969	0.0055048206344449	0.0183	0.7634	14004	16757	14424.77
5408037	chr7	rs28827901	110122142	C	T	0.337	0.332	0.976	0.0004998750416509	0.0181	0.9764	14004	16757	14424.77
5414529	chr7	rs2940382	110122615	A	T	0.328	0.324	0.978	-0.006199175242821	0.0182	0.7334	14004	16757	14424.77
5408921	chr7	rs2940380	110123374	G	C	0.322	0.319	0.981	-0.0092022107647994	0.0183	0.6148	14004	16757	14424.77
5420745	chr7	rs1508184	110123697	T	C	0.331	0.327	0.983	-0.0025031302181184	0.0181	0.8915	14004	16757	14424.77
5408911	chr7	rs78500913	110124829	C	G	0.897	0.896	0.987	0.0096037361426946	0.028	0.7303	14004	16757	14424.77
5419702	chr7	rs2940378	110125420	A	G	0.225	0.22	0.984	-0.0019018072895963	0.0205	0.9252	14004	16757	14424.77
5417014	chr7	rs1548165	110125792	G	A	0.781	0.786	0.987	0.0035038543266769	0.0207	0.8666	14004	16757	14424.77
5417441	chr7	rs1548164	110126024	C	T	0.781	0.786	0.986	0.004101577021075	0.0207	0.8443	14004	16757	14424.77
5414641	chr7	rs1508183	110126445	G	A	0.327	0.324	0.985	-0.0062998021485279	0.0182	0.7297	14004	16757	14424.77
5415810	chr7	rs2966404	110127814	G	A	0.179	0.175	0.986	0.0003999200213268	0.0224	0.987	14004	16757	14424.77
5414325	chr7	rs77046576	110128015	G	A	0.897	0.896	0.991	0.0087020272939009	0.0279	0.756	14004	16757	14424.77
5416841	chr7	rs10275471	110128091	A	G	0.718	0.721	0.984	0.004101577021075	0.019	0.8303	14004	16757	14424.77
5411351	chr7	rs12705695	110129145	G	C	0.254	0.249	0.973	0.0045994064948955	0.0198	0.8146	14004	16757	14424.77
5420205	chr7	rs55669353	110129726	T	G	0.985	0.986	0.52	-0.0447986409079867	0.1005	0.6555	13233	15840	13587.08
5413828	chr7	rs117393943	110129732	T	A	0.897	0.896	0.991	0.0086028888072678	0.028	0.7592	14004	16757	14424.77
5415196	chr7	rs2940375	110129789	G	C	0.178	0.174	0.988	-0.0001000050003333	0.0224	0.9965	14004	16757	14424.77
5418381	chr7	rs925153	110129946	G	C	0.291	0.286	0.985	0.0033045340083004	0.0188	0.8627	14004	16757	14424.77
5409588	chr7	rs1508182	110130255	T	C	0.453	0.451	0.977	-0.0127003085782322	0.0173	0.4627	14004	16757	14424.77
5413186	chr7	rs2940374	110130260	A	G	0.178	0.174	0.988	0.0	0.0224	0.9986	14004	16757	14424.77
5416068	chr7	rs1605569	110130784	G	A	0.291	0.286	0.986	0.0032048589489113	0.0188	0.8668	14004	16757	14424.77
5414980	chr7	rs10277639	110131520	T	C	0.945	0.948	0.932	-0.013399371963117	0.039	0.7303	14004	16757	14424.77
5422886	chr7	rs6943430	110132495	G	A	0.945	0.948	0.964	-0.0162005226717083	0.0386	0.6747	14004	16757	14424.77
5413518	chr7	rs6943600	110132602	G	A	0.841	0.839	0.986	0.0273038345273452	0.0233	0.2418	14004	16757	14424.77
5409664	chr7	rs2940373	110132932	G	A	0.281	0.277	0.989	-0.0031950988965408	0.019	0.8644	14004	16757	14424.77
5419565	chr7	rs77563025	110133115	G	A	0.897	0.896	0.988	0.0102968054773682	0.028	0.7129	14004	16757	14424.77
5417332	chr7	rs2940372	110133550	T	C	0.281	0.277	0.99	-0.0033957590691798	0.019	0.8577	14004	16757	14424.77
5413991	chr7	rs10270301	110133558	C	T	0.945	0.948	0.968	-0.0153979421800967	0.0386	0.6891	14004	16757	14424.77
5420653	chr7	rs2966406	110134191	C	T	0.441	0.439	0.997	-0.0182047046548463	0.0171	0.2893	14004	16757	14424.77
5416836	chr7	rs4455768	110134590	C	T	0.945	0.949	0.968	-0.0149004625639624	0.0386	0.699	14004	16757	14424.77
5410482	chr7	rs2940371	110135183	G	A	0.281	0.277	0.994	-0.0032954239497972	0.0189	0.8616	14004	16757	14424.77
5418274	chr7	rs12705696	110135366	C	T	0.451	0.448	0.995	-0.0104039337153929	0.0171	0.5433	14004	16757	14424.77
5414761	chr7	rs10953661	110135479	T	C	0.839	0.837	0.984	0.0254045542217263	0.0233	0.2759	14004	16757	14424.77
5407908	chr7	rs79151381	110135488	C	T	0.981	0.979	0.247	0.0139029051689914	0.134	0.9171	12013	14282	12278.02
5411727	chr7	rs2966408	110135844	T	A	0.442	0.44	0.994	-0.0171970248285215	0.0172	0.3152	14004	16757	14424.77
5411827	chr7	rs6960121	110135986	C	T	0.897	0.896	0.992	0.007997931111062	0.0279	0.7732	14004	16757	14424.77
5421366	chr7	rs6466339	110136997	T	C	0.734	0.732	0.985	0.0199006617063362	0.0194	0.3054	14004	16757	14424.77
5406891	chr7	rs2940370	110137186	A	G	0.177	0.173	0.989	-0.0007002451143934	0.0224	0.9745	14004	16757	14424.77
5406989	chr7	rs12705698	110137377	G	A	0.452	0.449	0.99	-0.0098988321792475	0.0172	0.5639	14004	16757	14424.77
5411051	chr7	rs2940369	110137467	A	G	0.176	0.172	0.988	-0.0008003201707691	0.0225	0.9729	14004	16757	14424.77
5414887	chr7	rs2940367	110138068	A	G	0.445	0.443	0.989	-0.0140989243795016	0.0172	0.4121	14004	16757	14424.77
5422562	chr7	rs2966409	110138148	T	C	0.272	0.268	0.984	-0.0033957590691798	0.0192	0.8602	14004	16757	14424.77
5410947	chr7	rs4730433	110138571	A	T	0.455	0.454	0.993	-0.0116981574124923	0.0171	0.4926	14004	16757	14424.77
5422738	chr7	rs12672609	110138817	G	A	0.455	0.454	0.994	-0.0114047880634385	0.0171	0.5038	14004	16757	14424.77
5410135	chr7	rs7781181	110138843	C	G	0.816	0.815	0.977	0.0086028888072678	0.0222	0.6975	14004	16757	14424.77
5417449	chr7	rs13239340	110139436	G	A	0.455	0.454	0.994	-0.0115969858456632	0.0171	0.499	14004	16757	14424.77
5411392	chr7	rs58641928	110139991	G	A	0.931	0.935	0.968	-0.0328951617042694	0.0347	0.3428	14004	16757	14424.77
5415781	chr7	rs6957547	110140405	A	T	0.931	0.935	0.968	-0.0328951617042694	0.0347	0.3428	14004	16757	14424.77
5407850	chr7	rs2174889	110140492	T	C	0.387	0.388	0.992	-0.0203047533403643	0.0175	0.2459	14004	16757	14424.77
5410831	chr7	rs2966411	110140786	A	C	0.166	0.162	0.989	-0.0055956263571598	0.023	0.8081	14004	16757	14424.77
5412693	chr7	rs2966412	110141344	A	G	0.166	0.162	0.99	-0.0057967688471774	0.023	0.8022	14004	16757	14424.77
5415834	chr7	rs13246981	110141436	G	A	0.455	0.453	0.996	-0.0117993392160431	0.0171	0.4909	14004	16757	14424.77
5418336	chr7	rs74778778	110141517	C	T	0.895	0.894	0.991	0.0101978249764461	0.0277	0.7126	14004	16757	14424.77
5407554	chr7	rs35651604	110142070	T	C	0.455	0.453	0.996	-0.0119005312583873	0.0171	0.4853	14004	16757	14424.77
5419562	chr7	rs10256089	110142500	A	G	0.39	0.391	0.982	-0.0217958123704574	0.0175	0.2124	14004	16757	14424.77
5421085	chr7	rs78018431	110142818	G	A	0.894	0.893	0.989	0.0096037361426946	0.0277	0.7279	14004	16757	14424.77
5417847	chr7	rs117985830	110142835	A	G	0.894	0.893	0.989	0.0093957216403621	0.0277	0.7328	14004	16757	14424.77
5414818	chr7	rs6974477	110143899	C	T	0.894	0.893	0.989	0.0096037361426946	0.0277	0.7277	14004	16757	14424.77
5408697	chr7	rs73205249	110144108	T	C	0.948	0.951	0.819	-0.0484972070855493	0.0428	0.2576	14004	16757	14424.77
5417257	chr7	rs7811230	110144415	G	A	0.931	0.935	0.972	-0.034198147379977	0.0346	0.3229	14004	16757	14424.77
5413117	chr7	rs1508205	110145938	G	T	0.931	0.935	0.971	-0.0346949697968869	0.0346	0.3167	14004	16757	14424.77
5416945	chr7	rs12668969	110146918	G	A	0.456	0.454	0.994	-0.0125990355765152	0.0171	0.4612	14004	16757	14424.77
5409460	chr7	rs7799583	110147378	G	A	0.272	0.269	0.989	-0.009000382197299	0.0192	0.6379	14004	16757	14424.77
5414483	chr7	rs10255144	110147745	A	C	0.386	0.388	0.992	-0.0209989425960583	0.0175	0.2298	14004	16757	14424.77
5411780	chr7	rs11768356	110148561	A	T	0.834	0.838	0.989	0.0075017910703226	0.023	0.7459	14004	16757	14424.77
5408314	chr7	rs6972522	110148878	A	G	0.386	0.388	0.991	-0.0212951405401588	0.0175	0.2233	14004	16757	14424.77
5407825	chr7	rs12705699	110148883	G	A	0.455	0.453	0.992	-0.0121029460677457	0.0171	0.4793	14004	16757	14424.77
5418286	chr7	rs75597352	110149081	A	G	0.971	0.969	0.338	0.0242046886968174	0.0852	0.7766	14004	16757	14424.77
5411462	chr7	rs1508203	110149864	T	C	0.387	0.389	0.992	-0.0222047099881925	0.0174	0.2025	14004	16757	14424.77
5416917	chr7	rs148627635	110150049	G	A	0.893	0.892	0.98	0.0106035827841911	0.0277	0.7003	14004	16757	14424.77
5412422	chr7	rs1848386	110150225	G	A	0.387	0.389	0.993	-0.0225012653465135	0.0174	0.198	14004	16757	14424.77
5412351	chr7	rs73429257	110151175	G	A	0.779	0.773	0.992	0.0255020410123433	0.0205	0.2139	14004	16757	14424.77
5422103	chr7	rs2940406	110151340	C	T	0.165	0.162	0.988	-0.0075987978753305	0.023	0.7416	14004	16757	14424.77
5416442	chr7	rs1532975	110151778	T	G	0.456	0.454	0.993	-0.0132980281439898	0.0171	0.4364	14004	16757	14424.77
5415402	chr7	rs1989134	110152192	T	C	0.387	0.389	0.993	-0.0226956079321885	0.0174	0.1924	14004	16757	14424.77
5407810	chr7	rs73429261	110152882	C	G	0.779	0.773	0.992	0.0260965047212743	0.0205	0.2032	14004	16757	14424.77
5405846	chr7	rs1508202	110153569	G	A	0.456	0.454	0.994	-0.0138048499765589	0.0171	0.4201	14004	16757	14424.77
5414162	chr7	rs1532973	110153599	G	C	0.387	0.389	0.995	-0.0229002198863326	0.0174	0.1888	14004	16757	14424.77
5409989	chr7	rs2966415	110153849	C	G	0.165	0.162	0.991	-0.0086977157031958	0.023	0.7059	14004	16757	14424.77
5413078	chr7	rs6948228	110154335	T	C	0.387	0.389	0.995	-0.0227979086760041	0.0174	0.1901	14004	16757	14424.77
5410476	chr7	rs1508200	110154540	C	T	0.931	0.935	0.969	-0.0358966439977618	0.0346	0.3001	14004	16757	14424.77
5405972	chr7	rs2940403	110155323	C	T	0.165	0.162	0.992	-0.0094040800752939	0.023	0.6826	14004	16757	14424.77
5419223	chr7	rs2940402	110155341	C	T	0.165	0.162	0.991	-0.0088994831870327	0.023	0.6994	14004	16757	14424.77
5417022	chr7	rs1848385	110156317	G	T	0.387	0.389	0.997	-0.0235040691879941	0.0174	0.1762	14004	16757	14424.77
5413736	chr7	rs2894570	110156322	A	C	0.165	0.162	0.992	-0.0094040800752939	0.023	0.682	14004	16757	14424.77
5413909	chr7	rs1848384	110156436	G	A	0.456	0.454	0.996	-0.0140989243795016	0.0171	0.408	14004	16757	14424.77
5413133	chr7	rs113278261	110156724	C	T	0.456	0.454	0.996	-0.0142003494011414	0.0171	0.4063	14004	16757	14424.77
5422354	chr7	rs6466341	110156813	C	T	0.387	0.389	0.998	-0.0238010101859522	0.0174	0.1706	14004	16757	14424.77
5411789	chr7	rs6466342	110156815	G	A	0.387	0.389	0.998	-0.0238010101859522	0.0174	0.1707	14004	16757	14424.77
5406421	chr7	rs7793285	110156997	T	C	0.387	0.389	0.998	-0.0239034240815591	0.0174	0.1695	14004	16757	14424.77
5417189	chr7	rs2396252	110157022	A	T	0.866	0.869	0.983	0.0085037404912207	0.0253	0.7375	14004	16757	14424.77
5421983	chr7	rs6960599	110157254	T	C	0.932	0.935	0.974	-0.0377953294954024	0.0346	0.2736	14004	16757	14424.77
5405791	chr7	rs2966417	110157546	A	G	0.165	0.162	0.995	-0.0106970095483354	0.023	0.6423	14004	16757	14424.77
5416842	chr7	rs7807567	110158226	T	C	0.894	0.893	0.993	0.0136957831289865	0.0276	0.621	14004	16757	14424.77
5407627	chr7	rs1354991	110158246	C	T	0.387	0.39	0.999	-0.0243029385231735	0.0174	0.1613	14004	16757	14424.77
5412925	chr7	rs925160	110158551	A	C	0.272	0.27	0.987	-0.0127003085782322	0.0192	0.5078	14004	16757	14424.77
5408123	chr7	rs925159	110158580	A	G	0.387	0.39	0.993	-0.0247026126403718	0.0174	0.1565	14004	16757	14424.77
5410507	chr7	rs925158	110158645	G	A	0.387	0.39	0.992	-0.0243951568347216	0.0174	0.1614	14004	16757	14424.77
5418183	chr7	rs7793126	110158791	C	T	0.894	0.893	0.987	0.0127977582298607	0.0277	0.6429	14004	16757	14424.77
5413800	chr7	rs2940400	110158910	C	A	0.165	0.162	0.982	-0.0108991808690006	0.0231	0.6375	14004	16757	14424.77
5421907	chr7	rs10250093	110158965	G	A	0.388	0.39	0.99	-0.0242004837056584	0.0175	0.1664	14004	16757	14424.77
5409125	chr7	rs1948989	110159674	C	T	0.242	0.248	0.987	-0.0349020520092649	0.0199	0.08005	14004	16757	14424.77
5418515	chr7	rs12705702	110160006	A	G	0.467	0.467	0.977	-0.0216016445577609	0.0172	0.2104	14004	16757	14424.77
5411025	chr7	rs12705705	110160161	T	C	0.468	0.468	0.98	-0.019203206984436	0.0172	0.2626	14004	16757	14424.77
5416787	chr7	rs7798798	110160201	C	T	0.78	0.786	0.966	-0.0038975857287134	0.0209	0.8524	14004	16757	14424.77
5422423	chr7	rs7799099	110160252	G	A	0.78	0.786	0.969	-0.004701032558649	0.0209	0.8206	14004	16757	14424.77
5415410	chr7	rs12705706	110160498	T	C	0.462	0.462	1.0	-0.0185000759845861	0.017	0.2773	14004	16757	14424.77
5406409	chr7	rs4730438	110160724	G	A	0.298	0.301	0.996	-0.0253998626327317	0.0187	0.1747	14004	16757	14424.77
5407887	chr7	rs6975627	110161348	G	A	0.462	0.462	1.0	-0.0176956485356892	0.017	0.2979	14004	16757	14424.77
5414929	chr7	rs9691601	110161560	C	T	0.844	0.846	0.976	0.0048979852621919	0.0237	0.836	14004	16757	14424.77
5408486	chr7	rs12155419	110162264	T	A	0.464	0.463	0.998	-0.0182047046548463	0.017	0.286	14004	16757	14424.77
5420930	chr7	rs12155135	110162299	G	A	0.464	0.464	0.996	-0.0187038311937836	0.017	0.2717	14004	16757	14424.77
5415103	chr7	rs12155486	110162302	T	C	0.464	0.464	0.996	-0.0187955345843259	0.017	0.27	14004	16757	14424.77
5407387	chr7	rs10953662	110162374	A	T	0.297	0.301	0.994	-0.026600681797179	0.0187	0.1555	14004	16757	14424.77
5414579	chr7	rs7796974	110163125	T	G	0.459	0.458	0.995	-0.0189993500097828	0.0171	0.2661	14004	16757	14424.77
5418643	chr7	rs7778205	110163143	G	A	0.459	0.458	0.995	-0.0189993500097828	0.0171	0.2658	14004	16757	14424.77
5414314	chr7	rs12705707	110163552	C	T	0.456	0.455	0.994	-0.0181028726978536	0.0171	0.2904	14004	16757	14424.77
5414535	chr7	rs12154592	110163931	A	G	0.458	0.457	0.993	-0.019294956182969	0.0171	0.2577	14004	16757	14424.77
5410099	chr7	rs113553927	110163933	T	G	0.847	0.85	0.965	0.0026963615477425	0.0241	0.9092	14004	16757	14424.77
5415722	chr7	rs6954042	110164447	G	A	0.144	0.149	0.971	-0.039104719880761	0.0244	0.109	14004	16757	14424.77
5422369	chr7	rs1508199	110164808	T	C	0.461	0.46	0.989	-0.0182047046548463	0.0171	0.2872	14004	16757	14424.77
5415482	chr7	rs2966419	110165990	C	G	0.0371	0.037	0.977	0.0176041339483571	0.0455	0.6992	14004	16757	14424.77
5417249	chr7	rs6964713	110166654	C	T	0.837	0.84	0.983	-0.005304041591906	0.0232	0.8192	14004	16757	14424.77
5416777	chr7	rs56021108	110167330	A	G	0.773	0.768	0.97	0.0473033451158665	0.0204	0.02072	14004	16757	14424.77
5419435	chr7	rs75972237	110169092	G	A	0.981	0.981	0.698	-0.0582013104087528	0.0849	0.4926	11457	12470	11499.59
5406739	chr7	rs73205263	110169164	C	A	0.958	0.958	0.977	0.0	0.0438	0.9997	13457	16217	13881.29
5417200	chr7	rs62465654	110169276	C	T	0.942	0.946	0.977	-0.0352023974087295	0.0374	0.3458	14004	16757	14424.77
5405859	chr7	rs13239034	110169398	C	T	0.472	0.473	0.998	-0.0171970248285215	0.017	0.3137	14004	16757	14424.77
5416550	chr7	rs71542790	110169862	G	A	0.472	0.473	0.998	-0.0171970248285215	0.017	0.3135	14004	16757	14424.77
5408030	chr7	rs35003955	110170144	T	A	0.469	0.469	0.997	-0.0191012733024012	0.017	0.2626	14004	16757	14424.77
5421952	chr7	rs35706071	110170340	G	A	0.472	0.473	0.999	-0.0171970248285215	0.017	0.3137	14004	16757	14424.77
5414540	chr7	rs10234302	110170875	T	C	0.838	0.841	0.988	-0.0079011318962572	0.0232	0.7324	14004	16757	14424.77
5418497	chr7	rs2940394	110171256	T	C	0.0416	0.0419	0.981	-0.0033957590691798	0.0438	0.9382	13457	16217	13881.29
5421709	chr7	rs10278459	110171257	G	A	0.838	0.841	0.986	-0.0049019951702315	0.0232	0.8318	14004	16757	14424.77
5409586	chr7	rs6466343	110171958	G	C	0.838	0.841	0.99	-0.0085968472255182	0.0232	0.7118	14004	16757	14424.77
5420807	chr7	rs2966420	110172048	G	T	0.0416	0.0419	0.982	-0.0043996643446871	0.0437	0.9203	13457	16217	13881.29
5422673	chr7	rs7796754	110172116	C	T	0.942	0.946	0.982	-0.0366017456445608	0.0373	0.3269	14004	16757	14424.77
5417004	chr7	rs1876502	110172373	C	A	0.473	0.473	1.0	-0.0169020380753563	0.017	0.32	14004	16757	14424.77
5420249	chr7	rs4730439	110172394	T	C	0.835	0.837	0.989	0.0032048589489113	0.023	0.8909	14004	16757	14424.77
5411117	chr7	rs1508192	110172649	G	A	0.472	0.473	1.0	-0.0169020380753563	0.017	0.3209	14004	16757	14424.77
5416395	chr7	rs10260765	110173993	A	G	0.838	0.841	0.994	-0.0084959889212643	0.0231	0.7149	14004	16757	14424.77
5410752	chr7	rs10260781	110174041	A	G	0.838	0.841	0.993	-0.0091012913892029	0.0232	0.6937	14004	16757	14424.77
5410256	chr7	rs4730440	110174057	G	A	0.735	0.733	0.989	0.0262036654966364	0.0192	0.1734	14004	16757	14424.77
5410537	chr7	rs7790198	110174201	T	C	0.468	0.467	1.01	-0.0154994990469515	0.017	0.3619	14004	16757	14424.77
5422976	chr7	rs953727	110174508	A	T	0.468	0.467	1.01	-0.0154994990469515	0.017	0.3623	14004	16757	14424.77
5409882	chr7	rs953728	110174734	C	T	0.847	0.851	0.989	-0.0117993392160431	0.0238	0.6208	14004	16757	14424.77
5412145	chr7	rs953729	110174844	T	A	0.468	0.467	1.01	-0.0152963956259917	0.017	0.3663	14004	16757	14424.77
5410266	chr7	rs77702272	110175195	C	T	0.896	0.895	0.987	0.0084045823438103	0.0279	0.7635	14004	16757	14424.77
5416959	chr7	rs10272579	110176383	A	G	0.0416	0.0421	0.981	-0.0086977157031958	0.0437	0.8424	13457	16217	13881.29
5409705	chr7	rs2940396	110177524	A	G	0.0434	0.0435	0.968	0.0064988367398296	0.0426	0.8779	14004	16757	14424.77
5407445	chr7	rs10808165	110178548	A	C	0.468	0.467	1.01	-0.0147989665120717	0.0169	0.3833	14004	16757	14424.77
5421285	chr7	rs73717109	110178860	C	T	0.906	0.906	0.977	0.0067968490002727	0.0294	0.8176	14004	16757	14424.77
5422360	chr7	rs2966422	110178950	C	A	0.0412	0.0416	0.99	-0.0057967688471774	0.0437	0.8948	13457	16217	13881.29
5422567	chr7	rs55735006	110179790	A	G	0.847	0.851	0.991	-0.0122041688389067	0.0238	0.607	14004	16757	14424.77
5413444	chr7	rs56407337	110179847	T	C	0.942	0.946	0.988	-0.0350988198393953	0.0372	0.3461	14004	16757	14424.77
5416971	chr7	rs2940384	110180131	C	T	0.0412	0.0417	0.986	-0.0052035148315978	0.0438	0.9052	13457	16217	13881.29
5411493	chr7	rs10250176	110180154	T	C	0.573	0.574	1.0	0.0148984646619666	0.0171	0.3851	14004	16757	14424.77
5408624	chr7	rs13221425	110180703	T	A	0.472	0.472	1.01	-0.0150019689183474	0.017	0.3772	14004	16757	14424.77
5417287	chr7	rs10238549	110181022	C	T	0.847	0.852	0.991	-0.0129028853555234	0.0238	0.5876	14004	16757	14424.77
5411444	chr7	rs13237799	110181324	G	C	0.472	0.472	1.01	-0.0151034855773182	0.017	0.374	14004	16757	14424.77
5407494	chr7	rs12705709	110182414	A	C	0.365	0.369	0.922	-0.0289963604415917	0.0183	0.1132	14004	16757	14424.77
5407258	chr7	rs2940385	110183622	C	T	0.0463	0.0459	0.92	0.0117012723076411	0.0422	0.7814	14004	16757	14424.77
5411400	chr7	rs12705710	110184313	G	T	0.368	0.373	0.922	-0.0290993078252748	0.0183	0.1118	14004	16757	14424.77
5406885	chr7	rs925156	110186587	T	C	0.363	0.368	0.92	-0.0282965991551138	0.0184	0.1239	14004	16757	14424.77
5411483	chr7	rs12705711	110187191	T	C	0.363	0.368	0.92	-0.0282040203730758	0.0184	0.1249	14004	16757	14424.77
5406214	chr7	rs10249554	110188743	C	G	0.942	0.946	0.974	-0.0346949697968869	0.0375	0.3553	14004	16757	14424.77
5418142	chr7	rs1911710	110188835	T	A	0.472	0.473	0.994	-0.0176040459483609	0.0171	0.3035	14004	16757	14424.77
5421199	chr7	rs10265390	110189043	T	C	0.79	0.796	0.973	-0.0156010662286512	0.0213	0.4649	14004	16757	14424.77
5411424	chr7	rs1911711	110189156	A	G	0.472	0.472	0.994	-0.0182963622831166	0.0171	0.2842	14004	16757	14424.77
5406489	chr7	rs2966424	110189944	G	A	0.0421	0.0422	0.961	0.0068961666878413	0.0433	0.8726	14004	16757	14424.77
5412014	chr7	rs1117030	110190318	G	A	0.471	0.472	0.994	-0.0183982139464423	0.0171	0.2801	14004	16757	14424.77
5412607	chr7	rs1605570	110190468	A	C	0.834	0.837	0.967	0.0	0.0232	0.9992	14004	16757	14424.77
5417658	chr7	rs2136009	110190939	C	G	0.964	0.963	0.956	0.0463013553668425	0.0476	0.3306	13457	16217	13881.29
5406559	chr7	rs73205277	110191074	C	T	0.835	0.837	0.97	9.99950003332973e-05	0.0232	0.9977	14004	16757	14424.77
5418583	chr7	rs10262019	110191820	C	T	0.848	0.853	0.977	-0.0101008421794295	0.024	0.6749	14004	16757	14424.77
5420131	chr7	rs12537289	110192013	C	T	0.835	0.837	0.971	-0.0003000450090019	0.0232	0.9908	14004	16757	14424.77
5413775	chr7	rs74907813	110192041	G	A	0.905	0.906	0.969	0.0047984689115734	0.0294	0.8692	14004	16757	14424.77
5422122	chr7	rs4727740	110192161	T	C	0.318	0.323	0.987	-0.0260975991218731	0.0182	0.1526	14004	16757	14424.77
5412576	chr7	rs7455199	110193158	A	C	0.469	0.47	0.995	-0.019294956182969	0.0171	0.2576	14004	16757	14424.77
5415929	chr7	rs12533476	110193576	A	C	0.835	0.837	0.97	0.0004998750416509	0.0232	0.9829	14004	16757	14424.77
5416616	chr7	rs1508186	110193894	T	G	0.966	0.965	0.967	0.043097802902723	0.0487	0.3761	13457	16217	13881.29
5409535	chr7	rs144732615	110195062	G	A	0.906	0.906	0.965	0.0053954185169075	0.0295	0.8555	14004	16757	14424.77
5418838	chr7	rs73717112	110195510	T	A	0.906	0.906	0.964	0.0052959516591825	0.0295	0.8565	14004	16757	14424.77
5413158	chr7	rs10279292	110196228	C	T	0.848	0.852	0.97	-0.0105959392134034	0.0241	0.6609	14004	16757	14424.77
5422812	chr7	rs57880522	110196542	A	T	0.965	0.963	0.95	0.0535028515173065	0.048	0.2652	13457	16217	13881.29
5414521	chr7	rs13247926	110196616	C	G	0.466	0.466	0.99	-0.0164953025291975	0.0171	0.336	14004	16757	14424.77
5410151	chr7	rs34707319	110196895	C	G	0.835	0.837	0.966	0.0005998200719675	0.0233	0.9778	14004	16757	14424.77
5410861	chr7	rs2940390	110196988	A	T	0.0352	0.0367	0.952	-0.0548997899816623	0.0482	0.2545	13457	16217	13881.29
5414819	chr7	rs1508187	110197339	T	C	0.466	0.466	0.989	-0.0163021610829842	0.0171	0.3427	14004	16757	14424.77
5415983	chr7	rs12333992	110197362	C	T	0.965	0.963	0.949	0.0562007331879655	0.0481	0.2428	13457	16217	13881.29
5408442	chr7	rs13231398	110197412	G	C	0.958	0.957	0.957	0.001998002662673	0.0441	0.9647	13457	16217	13881.29
5410851	chr7	rs6466344	110204704	C	G	0.311	0.317	0.978	-0.034198147379977	0.0185	0.06374	14004	16757	14424.77
5416016	chr7	rs4146059	110205082	C	A	0.311	0.317	0.977	-0.0343016316970211	0.0185	0.06355	14004	16757	14424.77
5420760	chr7	rs12705712	110206036	A	G	0.467	0.467	0.983	-0.0169020380753563	0.0172	0.326	14004	16757	14424.77
5418306	chr7	rs2966427	110206775	C	G	0.0358	0.0371	0.925	-0.0480039732984809	0.0484	0.3219	13457	16217	13881.29
5410758	chr7	rs7800391	110208243	C	T	0.469	0.469	0.983	-0.0168003386783461	0.0172	0.3285	14004	16757	14424.77
5409504	chr7	rs12666715	110208557	C	G	0.469	0.47	0.981	-0.0174005146801673	0.0172	0.3134	14004	16757	14424.77
5418982	chr7	rs1396170	110209984	G	C	0.468	0.469	0.978	-0.0172987645783295	0.0172	0.3148	14004	16757	14424.77
5415417	chr7	rs2396264	110210376	T	G	0.2	0.199	0.962	-0.0093031403261444	0.0216	0.666	14004	16757	14424.77
5411889	chr7	rs78315179	110212457	A	G	0.843	0.848	0.95	-0.0198048272985997	0.024	0.4104	14004	16757	14424.77
5416980	chr7	rs1396172	110212702	G	A	0.468	0.468	0.969	-0.0160988945897493	0.0173	0.3523	14004	16757	14424.77
5406234	chr7	rs12705714	110213167	A	T	0.468	0.469	0.971	-0.0172987645783295	0.0173	0.3176	14004	16757	14424.77
5417692	chr7	rs13233267	110214134	T	C	0.833	0.836	0.951	0.0008995952428359	0.0234	0.9692	14004	16757	14424.77
5422101	chr7	rs12536009	110214921	G	A	0.844	0.848	0.946	-0.0196008476550609	0.0241	0.4163	14004	16757	14424.77
5410192	chr7	rs17395309	110215961	G	A	0.939	0.943	0.926	-0.0603021738083819	0.0374	0.1072	14004	16757	14424.77
5416153	chr7	rs1508190	110216722	A	T	0.357	0.352	0.96	0.0037031349243813	0.0181	0.8396	14004	16757	14424.77
5407863	chr7	rs1632538	110219320	C	T	0.852	0.855	0.934	-0.0049019951702315	0.0248	0.8447	14004	16757	14424.77
5410714	chr7	rs73205288	110221335	A	C	0.971	0.972	0.86	-0.0120017335415971	0.0566	0.8318	13457	16217	13881.29
5420225	chr7	rs7783350	110221925	G	A	0.911	0.91	0.942	0.0178006246255066	0.0305	0.5593	14004	16757	14424.77
5405834	chr7	rs4730442	110223215	G	C	0.34	0.342	0.946	-0.0248973835545144	0.0184	0.1753	14004	16757	14424.77
5410970	chr7	rs34319400	110223803	T	A	0.458	0.458	0.949	-0.0212951405401588	0.0175	0.2228	14004	16757	14424.77
5417503	chr7	rs10224815	110225112	A	C	0.639	0.644	0.963	0.004001981379298	0.018	0.8248	14004	16757	14424.77
5415314	chr7	rs1723746	110225793	C	T	0.764	0.767	0.964	0.0085037404912207	0.0204	0.6768	14004	16757	14424.77
5417625	chr7	rs10499990	110225844	G	A	0.972	0.972	0.908	0.0092966519050945	0.0558	0.8674	13457	16217	13881.29
5409477	chr7	rs10273508	110227640	A	T	0.964	0.965	0.913	-0.0486021818392175	0.0495	0.3262	13457	16217	13881.29
5414200	chr7	rs1734236	110227761	T	C	0.65	0.653	0.973	0.0110981866660334	0.018	0.5358	14004	16757	14424.77
5413531	chr7	rs6958911	110229058	C	G	0.454	0.457	0.967	-0.0259025943231108	0.0174	0.1354	14004	16757	14424.77
5416135	chr7	rs10252304	110229363	G	T	0.971	0.972	0.897	0.0128964817350202	0.0558	0.8178	13457	16217	13881.29
5421200	chr7	rs73205295	110229636	A	T	0.974	0.974	0.915	0.014504302202808	0.0592	0.8062	12770	15725	13307.91
5409375	chr7	rs1917717	110232564	G	A	0.525	0.527	0.931	-0.0152963956259917	0.0177	0.3886	14004	16757	14424.77
5408916	chr7	rs10281067	110233021	T	C	0.972	0.972	0.907	0.0121953336998771	0.056	0.8272	13457	16217	13881.29
5417247	chr7	rs10268901	110233302	G	A	0.972	0.972	0.907	0.0123039944561641	0.0561	0.8267	13457	16217	13881.29
5420253	chr7	rs1723745	110233943	A	G	0.756	0.76	0.973	-0.002002002670673	0.0201	0.9201	14004	16757	14424.77
5416340	chr7	rs10273667	110234895	C	T	0.972	0.972	0.89	0.0060019521956343	0.0552	0.9134	14004	16757	14424.77
5409483	chr7	rs1723744	110236196	T	C	0.728	0.732	0.979	0.001099395443301	0.0193	0.9538	14004	16757	14424.77
5416814	chr7	rs1734235	110236218	C	A	0.727	0.731	0.976	-0.0007002451143934	0.0193	0.9706	14004	16757	14424.77
5409958	chr7	rs1404918	110236649	A	G	0.638	0.644	0.977	0.0011992805754821	0.0179	0.9468	14004	16757	14424.77
5419509	chr7	rs1404917	110236681	A	G	0.966	0.967	0.95	-0.0525045539821493	0.0502	0.2953	13457	16217	13881.29
5411142	chr7	rs1723743	110237043	A	G	0.754	0.759	0.979	-0.0023026490626755	0.02	0.907	14004	16757	14424.77
5420495	chr7	rs1723742	110237048	A	C	0.664	0.67	0.973	0.0004998750416509	0.0182	0.98	14004	16757	14424.77
5422226	chr7	rs73205296	110237982	C	T	0.974	0.974	0.931	0.0099998345783334	0.0594	0.8657	12770	15725	13307.91
5414141	chr7	rs1525666	110238652	C	T	0.762	0.766	0.979	0.0044003044444822	0.0202	0.8255	14004	16757	14424.77
5414159	chr7	rs1723741	110238867	A	T	0.762	0.765	0.977	0.0060019521956343	0.0202	0.7648	14004	16757	14424.77
5420448	chr7	rs7789139	110240470	C	T	0.972	0.973	0.949	-0.003596459514405	0.0558	0.9488	13457	16217	13881.29
5414454	chr7	rs1734232	110243809	T	C	0.717	0.722	0.974	-0.0031048149534787	0.0191	0.8712	14004	16757	14424.77
5407657	chr7	rs73205297	110244688	C	T	0.972	0.973	0.93	0.0053954185169075	0.0576	0.9255	12770	15725	13307.91
5409818	chr7	rs1723740	110245369	C	G	0.716	0.723	0.972	-0.0051029981759033	0.0192	0.7919	14004	16757	14424.77
5407611	chr7	rs10238657	110245945	G	C	0.972	0.973	0.923	0.0077002766261879	0.0562	0.8906	13457	16217	13881.29
5420433	chr7	rs6946221	110246195	G	T	0.393	0.393	0.953	-0.0144032303107437	0.0178	0.4194	14004	16757	14424.77
5420162	chr7	rs1723739	110246294	T	C	0.756	0.761	0.973	-0.0045001103249234	0.0201	0.8237	14004	16757	14424.77
5417863	chr7	rs138702212	110248770	C	T	0.985	0.986	0.876	-0.0356997191343252	0.1036	0.7305	7305	9199	7954.41
5408370	chr7	rs1734227	110249513	T	C	0.744	0.75	0.973	-0.0069037763167944	0.0198	0.7287	14004	16757	14424.77
5410152	chr7	rs76605014	110251421	A	G	0.985	0.986	0.874	-0.0146974807605841	0.1029	0.8861	7305	9199	7954.41
5421031	chr7	rs10245866	110252960	G	A	0.972	0.973	0.915	0.0090984829852593	0.0564	0.8722	13457	16217	13881.29
5406737	chr7	rs12155401	110256533	T	C	0.364	0.365	0.945	-0.0183982139464423	0.0182	0.3125	14004	16757	14424.77
5417514	chr7	rs1734228	110257825	C	A	0.739	0.744	0.958	0.0007996801705642	0.0199	0.9659	14004	16757	14424.77
5416275	chr7	rs73205301	110258548	T	C	0.978	0.978	0.803	-0.0081027387031859	0.0652	0.9013	14004	16757	14424.77
5421006	chr7	rs7795956	110259545	A	T	0.966	0.968	0.897	-0.0542027860143161	0.0505	0.2824	14004	16757	14424.77
5411908	chr7	rs4730443	110260524	G	A	0.459	0.463	0.89	-0.0203966036652218	0.018	0.2567	14004	16757	14424.77
5420295	chr7	rs1734229	110260845	G	C	0.68	0.679	0.913	0.004101577021075	0.019	0.8306	14004	16757	14424.77
5406775	chr7	rs1404916	110261886	A	G	0.718	0.719	0.981	0.0059025456526138	0.0191	0.755	14004	16757	14424.77
5414248	chr7	rs1621842	110262147	G	T	0.72	0.72	0.979	0.0068961666878413	0.0191	0.7182	14004	16757	14424.77
5412401	chr7	rs689501	110263133	A	C	0.967	0.968	0.915	-0.0511985620326965	0.0507	0.3128	14004	16757	14424.77
5407563	chr7	rs77032931	110263908	T	A	0.978	0.976	0.576	0.104702299080816	0.0864	0.2253	10077	12897	10749.19
5418322	chr7	rs12668315	110264234	A	G	0.973	0.974	0.904	-0.000200020002667	0.0579	0.997	13317	16265	13851.39
5409944	chr7	rs1723738	110264701	G	A	0.721	0.722	0.972	0.0050969882578437	0.0192	0.7915	14004	16757	14424.77
5408868	chr7	rs1525665	110264922	T	A	0.417	0.42	0.936	-0.0194988734340555	0.0178	0.2731	14004	16757	14424.77
5416295	chr7	rs1723737	110265015	G	A	0.721	0.722	0.97	0.0055048206344449	0.0192	0.7756	14004	16757	14424.77
5422677	chr7	rs12533170	110267021	T	C	0.107	0.102	0.935	0.0251998010217421	0.0291	0.3855	14004	16757	14424.77
5421103	chr7	rs1525663	110268453	C	G	0.973	0.974	0.905	0.0051964749068174	0.0578	0.9285	13317	16265	13851.39
5422173	chr7	rs10225176	110269149	T	C	0.967	0.968	0.917	-0.048896169787829	0.0508	0.3354	14004	16757	14424.77
5406088	chr7	rs13238063	110269452	G	A	0.106	0.101	0.945	0.0282958691548473	0.0291	0.33	14004	16757	14424.77
5419025	chr7	rs11773457	110271983	C	T	0.791	0.789	0.923	0.017496047616751	0.0217	0.4201	14004	16757	14424.77
5418628	chr7	rs73207008	110272028	C	T	0.973	0.975	0.906	0.0066975214477213	0.0585	0.9084	13317	16265	13851.39
5407043	chr7	rs1404915	110272427	C	A	0.895	0.9	0.962	-0.0252049938352247	0.029	0.3855	14004	16757	14424.77
5406321	chr7	rs9969261	110272870	A	G	0.966	0.968	0.913	-0.0413012760239546	0.0507	0.4152	14004	16757	14424.77
5416909	chr7	rs1734230	110273783	C	T	0.932	0.935	0.95	-0.0398953406632555	0.0352	0.2565	14004	16757	14424.77
5419507	chr7	rs2707732	110273944	A	T	0.893	0.898	0.945	-0.0305004454483837	0.0289	0.2921	14004	16757	14424.77
5412881	chr7	rs1734234	110274567	A	G	0.894	0.899	0.948	-0.0288007896057264	0.0291	0.3223	14004	16757	14424.77
5406760	chr7	rs1612957	110274772	C	T	0.894	0.9	0.948	-0.027196494688472	0.0291	0.3495	14004	16757	14424.77
5414989	chr7	rs5002187	110275679	A	G	0.972	0.974	0.87	-0.0018016219466282	0.0586	0.976	13317	16265	13851.39
5409145	chr7	rs1723736	110276101	T	A	0.939	0.942	0.95	-0.0137034650584925	0.037	0.7124	14004	16757	14424.77
5408985	chr7	rs1404927	110276449	G	A	0.939	0.942	0.95	-0.0098988321792475	0.0371	0.7896	14004	16757	14424.77
5417915	chr7	rs6950931	110277046	C	A	0.978	0.979	0.886	-0.0812968270859734	0.0645	0.2081	13317	16265	13851.39
5416964	chr7	rs59417384	110277099	T	A	0.976	0.977	0.83	-0.0316970867432546	0.0643	0.6225	13317	16265	13851.39
5415508	chr7	rs1357974	110277170	G	A	0.892	0.896	0.859	-0.0087985943563496	0.0295	0.7651	14004	16757	14424.77
5420194	chr7	rs11977624	110277290	A	G	0.978	0.979	0.831	-0.0285949668801128	0.0692	0.6792	12770	15725	13307.91
5421616	chr7	rs10155808	110278031	G	A	0.931	0.926	0.904	0.0719019692890779	0.0349	0.03913	14004	16757	14424.77
5418189	chr7	rs34456363	110279002	C	T	0.164	0.164	0.91	-0.0213972981080803	0.0243	0.3782	14004	16757	14424.77
5414136	chr7	rs13239945	110279047	T	C	0.163	0.164	0.911	-0.0231969816042026	0.0243	0.3394	14004	16757	14424.77
5412504	chr7	rs12667126	110279304	C	G	0.979	0.98	0.825	-0.0080019302190585	0.0702	0.9096	12770	15725	13307.91
5409413	chr7	rs12671482	110279397	A	G	0.973	0.975	0.809	-0.0288007896057264	0.0629	0.6472	13317	16265	13851.39
5414294	chr7	rs6466345	110279949	A	G	0.133	0.134	0.912	-0.0312017511432645	0.0264	0.2368	14004	16757	14424.77
5418101	chr7	rs73433259	110280619	G	A	0.974	0.976	0.777	-0.0694036701388791	0.0657	0.2907	13317	16265	13851.39
5412999	chr7	rs61704521	110280815	T	C	0.983	0.983	0.856	0.0135971385060249	0.0772	0.8598	12070	13330	12243.4
5419854	chr7	rs11978281	110281317	T	C	0.158	0.158	0.909	-0.0187955345843259	0.0247	0.445	14004	16757	14424.77
5414069	chr7	rs10240725	110281461	C	G	0.0625	0.0597	0.949	0.0238044133801613	0.0366	0.5148	14004	16757	14424.77
5407877	chr7	rs6949507	110282027	G	A	0.0716	0.068	0.952	0.0454990400712183	0.0343	0.1853	14004	16757	14424.77
5415465	chr7	rs12705715	110282686	A	G	0.152	0.151	0.908	-0.0143017847108596	0.0251	0.5689	14004	16757	14424.77
5410389	chr7	rs1723750	110282934	G	A	0.938	0.941	0.949	-0.0263953113595316	0.0367	0.4721	14004	16757	14424.77
5405974	chr7	rs10245868	110283048	G	A	0.119	0.114	0.907	0.0243022925229648	0.0281	0.3888	14004	16757	14424.77
5407755	chr7	rs1734239	110283259	T	C	0.906	0.911	0.899	-0.049400350295127	0.0315	0.1165	14004	16757	14424.77
5418432	chr7	rs1723749	110283269	C	T	0.915	0.919	0.898	-0.0325955083699338	0.033	0.3234	14004	16757	14424.77
5413368	chr7	rs1734240	110283903	T	C	0.0554	0.0535	0.839	0.0243998868235351	0.0416	0.5577	14004	16757	14424.77
5405867	chr7	rs1734241	110283928	T	C	0.0555	0.0536	0.839	0.0232965165504356	0.0416	0.5748	14004	16757	14424.77
5407252	chr7	rs1723748	110284006	C	T	0.939	0.942	0.94	-0.0240980393840575	0.0372	0.5175	14004	16757	14424.77
5409217	chr7	rs12535109	110284071	C	G	0.169	0.17	0.903	-0.020498669477346	0.024	0.3933	14004	16757	14424.77
5413618	chr7	rs1404920	110284289	C	T	0.0576	0.0557	0.83	0.0189002595004805	0.041	0.6449	14004	16757	14424.77
5411125	chr7	rs1464894	110285468	T	C	0.928	0.932	0.88	-0.0095958936734469	0.0361	0.7894	14004	16757	14424.77
5411841	chr7	rs76999921	110285470	A	C	0.971	0.973	0.766	-0.021101069908054	0.0615	0.7321	13317	16265	13851.39
5415070	chr7	rs11975572	110287705	G	A	0.931	0.934	0.865	-0.001501126126267	0.0369	0.9674	14004	16757	14424.77
5413049	chr7	rs79191194	110287816	T	G	0.971	0.972	0.76	-0.0243029385231735	0.0615	0.6928	13317	16265	13851.39
5415995	chr7	rs11979248	110288207	T	C	0.928	0.931	0.863	-0.0073972926304747	0.0363	0.839	14004	16757	14424.77
5407182	chr7	rs1404928	110292046	C	T	0.933	0.93	0.874	0.07909764585865	0.0366	0.03076	14004	16757	14424.77
5409261	chr7	rs78809303	110293540	T	C	0.972	0.974	0.747	-0.0492952917248775	0.0634	0.4369	13317	16265	13851.39
5411247	chr7	rs13236036	110294174	G	A	0.921	0.924	0.852	-0.0243029385231735	0.0348	0.4838	14004	16757	14424.77
5412819	chr7	rs13236133	110294203	G	T	0.919	0.922	0.842	-0.0229002198863326	0.0347	0.5091	14004	16757	14424.77
5406074	chr7	rs79921063	110294611	A	T	0.973	0.975	0.729	-0.0568031828243105	0.0659	0.3889	13317	16265	13851.39
5418367	chr7	rs73207021	110294885	G	A	0.961	0.96	0.846	0.0080971295874548	0.0478	0.865	14004	16757	14424.77
5406603	chr7	rs10230353	110295142	T	C	0.854	0.853	0.899	0.0305001066483263	0.0254	0.2295	14004	16757	14424.77
5415476	chr7	rs12539333	110295279	C	T	0.852	0.85	0.881	0.0291023874205329	0.0254	0.2518	14004	16757	14424.77
5416553	chr7	rs12705716	110295338	C	A	0.859	0.858	0.901	0.0287040681283552	0.0257	0.2651	14004	16757	14424.77
5410914	chr7	rs6958540	110296251	C	G	0.864	0.863	0.927	0.0263010744193707	0.0257	0.3068	14004	16757	14424.77
5410303	chr7	rs10252331	110297055	A	G	0.774	0.775	0.879	0.0127977582298607	0.0216	0.5531	14004	16757	14424.77
5407520	chr7	rs12532288	110297327	A	T	0.865	0.864	0.931	0.0278972284172359	0.0257	0.2789	14004	16757	14424.77
5414726	chr7	rs4358726	110299214	C	T	0.918	0.921	0.833	-0.0231969816042026	0.034	0.4941	14004	16757	14424.77
5408944	chr7	rs6466348	110299492	C	T	0.873	0.872	0.945	0.0392014821991368	0.0262	0.1354	14004	16757	14424.77
5408623	chr7	rs79397766	110300225	G	A	0.918	0.921	0.838	-0.0232993336544035	0.0339	0.4919	14004	16757	14424.77
5413795	chr7	rs112014954	110300501	C	T	0.918	0.921	0.839	-0.0239956055562207	0.0338	0.4772	14004	16757	14424.77
5414924	chr7	rs77937883	110300767	C	G	0.918	0.92	0.841	-0.0231969816042026	0.0338	0.4918	14004	16757	14424.77
5422424	chr7	rs2001465	110300943	G	A	0.875	0.873	0.954	0.0390957053401303	0.0262	0.1355	14004	16757	14424.77
5408359	chr7	rs869100	110301346	T	G	0.872	0.871	0.956	0.0381047060335456	0.026	0.1425	14004	16757	14424.77
5415500	chr7	rs872492	110301592	G	A	0.874	0.872	0.959	0.0395956428583544	0.0261	0.1285	14004	16757	14424.77
5420800	chr7	rs7781941	110302374	T	C	0.874	0.872	0.961	0.0406043708419401	0.026	0.1188	14004	16757	14424.77
5408027	chr7	rs1525677	110302695	T	C	0.874	0.872	0.963	0.0404987422798789	0.026	0.1201	14004	16757	14424.77
5409982	chr7	rs1525676	110302792	C	T	0.874	0.872	0.963	0.0404027066313724	0.0261	0.1207	14004	16757	14424.77
5422804	chr7	rs1525675	110302846	T	C	0.874	0.872	0.963	0.0402970567645369	0.026	0.1209	14004	16757	14424.77
5407857	chr7	rs1044729	110303527	T	C	0.867	0.865	0.951	0.0407963941925694	0.0256	0.1107	14004	16757	14424.77
5414866	chr7	rs10262834	110304526	A	C	0.037	0.0374	0.888	0.0002999550089979	0.0482	0.9946	14004	16757	14424.77
5413145	chr7	rs73207023	110305167	G	A	0.963	0.963	0.895	0.0063001125484799	0.0481	0.8961	14004	16757	14424.77
5410570	chr7	rs58165417	110305415	A	T	0.849	0.846	0.929	0.027799974857679	0.0245	0.2563	14004	16757	14424.77
5408661	chr7	rs75670175	110305556	G	A	0.906	0.908	0.924	-0.0278954863187535	0.0305	0.36	14004	16757	14424.77
5408154	chr7	rs73433288	110306119	C	A	0.898	0.9	0.927	-0.0355028330426552	0.0293	0.2258	14004	16757	14424.77
5419348	chr7	rs62463969	110306741	C	T	0.935	0.937	0.945	0.0035038543266769	0.0362	0.9226	14004	16757	14424.77
5414431	chr7	rs143367086	110307042	C	T	0.906	0.908	0.929	-0.0278954863187535	0.0304	0.3579	14004	16757	14424.77
5412151	chr7	rs73207026	110307865	T	A	0.963	0.963	0.907	-0.0009004052431641	0.0478	0.9852	14004	16757	14424.77
5413140	chr7	rs1404923	110309543	C	T	0.787	0.786	0.943	0.0195967237465575	0.0213	0.3583	14004	16757	14424.77
5414112	chr7	rs4727741	110310553	C	G	0.79	0.788	0.943	0.0199006617063362	0.0215	0.3531	14004	16757	14424.77
5407904	chr7	rs13247342	110310858	T	G	0.929	0.931	0.941	-0.0144032303107437	0.0346	0.6766	14004	16757	14424.77
5418891	chr7	rs73207028	110310860	T	C	0.962	0.962	0.907	-0.003596459514405	0.0471	0.939	14004	16757	14424.77
5406070	chr7	rs9656170	110311917	G	A	0.751	0.75	0.948	0.0178006246255066	0.0202	0.3778	14004	16757	14424.77
5421819	chr7	rs10244855	110312338	G	T	0.751	0.75	0.948	0.0178006246255066	0.0202	0.3792	14004	16757	14424.77
5412130	chr7	rs117529151	110313193	G	T	0.963	0.963	0.928	-0.005696192544881	0.0473	0.9045	14004	16757	14424.77
5421388	chr7	rs73207091	110313234	G	A	0.963	0.963	0.928	-0.0069037763167944	0.0474	0.8834	14004	16757	14424.77
5421011	chr7	rs4730446	110313668	T	G	0.936	0.938	0.942	0.004101577021075	0.0364	0.91	14004	16757	14424.77
5419750	chr7	rs4424199	110313744	C	T	0.274	0.274	0.944	-0.0107980900995126	0.0196	0.5821	14004	16757	14424.77
5416195	chr7	rs7793471	110314175	G	A	0.905	0.907	0.953	-0.0270012755029434	0.0298	0.3661	14004	16757	14424.77
5421132	chr7	rs73207094	110315092	C	T	0.963	0.963	0.937	-0.0105959392134034	0.0471	0.8216	14004	16757	14424.77
5419968	chr7	rs73207096	110315746	T	A	0.963	0.962	0.938	-0.0007002451143934	0.0467	0.9879	14004	16757	14424.77
5412557	chr7	rs12705717	110316231	T	C	0.931	0.932	0.945	-0.0108991808690006	0.0349	0.7548	14004	16757	14424.77
5417615	chr7	rs1525672	110317332	A	G	0.748	0.747	0.956	0.0166014304974254	0.0201	0.407	14004	16757	14424.77
5419130	chr7	rs73207100	110317590	T	A	0.966	0.966	0.931	-0.0093031403261444	0.0491	0.8492	14004	16757	14424.77
5418785	chr7	rs75517381	110317713	C	T	0.905	0.907	0.964	-0.0272992569378225	0.0297	0.3587	14004	16757	14424.77
5416215	chr7	rs1525671	110318027	T	C	0.269	0.269	0.959	-0.0087985943563496	0.0196	0.6549	14004	16757	14424.77
5409311	chr7	rs956407	110318450	G	C	0.959	0.959	0.939	0.0044003044444822	0.0448	0.9223	14004	16757	14424.77
5417340	chr7	rs17475963	110318911	T	G	0.929	0.931	0.947	-0.0139975096438537	0.0346	0.6857	14004	16757	14424.77
5422702	chr7	rs6956636	110319540	T	C	0.933	0.93	0.932	0.0684994164246923	0.0348	0.04893	14004	16757	14424.77
5410359	chr7	rs61672846	110319796	T	C	0.938	0.933	0.928	0.0803995670685707	0.0358	0.02478	14004	16757	14424.77
5407422	chr7	rs4305834	110320069	T	G	0.25	0.253	0.968	-0.0232993336544035	0.0199	0.2434	14004	16757	14424.77
5413547	chr7	rs7807511	110320244	A	G	0.958	0.957	0.943	0.0188021269625962	0.0438	0.6671	14004	16757	14424.77
5412543	chr7	rs7811321	110320305	C	T	0.957	0.957	0.941	0.0116024307308398	0.0437	0.7906	14004	16757	14424.77
5408593	chr7	rs10953663	110320785	C	T	0.271	0.272	0.948	-0.0119005312583873	0.0196	0.5453	14004	16757	14424.77
5410111	chr7	rs10499991	110322162	C	T	0.733	0.733	0.979	0.0084045823438103	0.0194	0.6651	14004	16757	14424.77
5418680	chr7	rs7786068	110322696	A	C	0.838	0.837	0.988	0.0164047040252769	0.0231	0.4763	14004	16757	14424.77
5422266	chr7	rs75322703	110323213	C	T	0.97	0.971	0.279	-0.154795887929247	0.0982	0.1149	14004	16757	14424.77
5405727	chr7	rs10499992	110323406	A	G	0.964	0.964	0.956	-0.0086977157031958	0.0473	0.8547	14004	16757	14424.77
5412688	chr7	rs73208706	110323534	G	A	0.964	0.964	0.956	-0.0092022107647994	0.0473	0.8459	14004	16757	14424.77
5409250	chr7	rs6978347	110323697	T	C	0.84	0.839	0.987	0.0133011462391285	0.0232	0.5666	14004	16757	14424.77
5412331	chr7	rs1464895	110324741	C	T	0.859	0.856	0.996	0.0264958638039652	0.0243	0.2759	14004	16757	14424.77
5420320	chr7	rs28590626	110324799	G	A	0.858	0.856	0.995	0.0267977123853779	0.0243	0.2702	14004	16757	14424.77
5422773	chr7	rs4730447	110324879	T	C	0.251	0.252	0.968	-0.0158042315449673	0.0199	0.4267	14004	16757	14424.77
5417717	chr7	rs7796708	110324906	C	T	0.965	0.965	0.956	-0.009696862978864	0.0474	0.8387	14004	16757	14424.77
5418281	chr7	rs12540895	110325140	A	T	0.93	0.931	0.945	-0.0033957590691798	0.0345	0.9218	14004	16757	14424.77
5421998	chr7	rs73208711	110325377	T	C	0.964	0.965	0.954	-0.0131966945943914	0.0474	0.7811	14004	16757	14424.77
5410265	chr7	rs10256509	110325543	G	A	0.785	0.784	0.963	0.0195967237465575	0.021	0.3508	14004	16757	14424.77
5415572	chr7	rs73208712	110326644	C	T	0.964	0.965	0.954	-0.009696862978864	0.0474	0.8377	14004	16757	14424.77
5415264	chr7	rs56288544	110327425	T	C	0.964	0.965	0.953	-0.0095050300143049	0.0474	0.8404	14004	16757	14424.77
5411847	chr7	rs6952247	110328121	G	T	0.964	0.965	0.953	-0.009696862978864	0.0474	0.8379	14004	16757	14424.77
5413874	chr7	rs6951942	110328127	C	T	0.964	0.965	0.952	-0.0093031403261444	0.0474	0.8445	14004	16757	14424.77
5413880	chr7	rs62463973	110328595	C	T	0.941	0.942	0.958	0.0077995046323818	0.037	0.8329	14004	16757	14424.77
5419044	chr7	rs7789832	110328742	C	T	0.96	0.961	0.93	-0.0116981574124923	0.0457	0.7975	14004	16757	14424.77
5407285	chr7	rs1404922	110329588	G	A	0.251	0.252	0.96	-0.0139975096438537	0.02	0.4849	14004	16757	14424.77
5409101	chr7	rs6943916	110329589	T	A	0.859	0.856	0.987	0.0291995144044279	0.0244	0.2315	14004	16757	14424.77
5409046	chr7	rs6961889	110329655	C	A	0.791	0.789	0.969	0.0178988554877579	0.0211	0.3982	14004	16757	14424.77
5419517	chr7	rs62463974	110330175	C	T	0.933	0.934	0.955	-0.0112025145079934	0.0349	0.7476	14004	16757	14424.77
5422743	chr7	rs78613660	110330303	C	T	0.863	0.86	0.981	0.0338022134084658	0.0247	0.1717	14004	16757	14424.77
5421978	chr7	rs1917721	110331414	A	T	0.782	0.78	0.932	0.0193025022544974	0.0212	0.3628	14004	16757	14424.77
5408711	chr7	rs4727743	110332746	G	A	0.313	0.312	0.895	0.0001999800026662	0.0193	0.9906	14004	16757	14424.77
5410748	chr7	rs12056219	110334621	C	T	0.93	0.931	0.912	-0.009000382197299	0.0352	0.7978	14004	16757	14424.77
5414129	chr7	rs74632020	110335022	G	A	0.883	0.886	0.922	-0.0393959285025942	0.0278	0.1558	14004	16757	14424.77
5411182	chr7	rs73208720	110335297	T	C	0.968	0.967	0.896	0.0158044491449436	0.051	0.7575	14004	16757	14424.77
5420251	chr7	rs12539743	110335494	C	T	0.954	0.949	0.854	0.12909657333441	0.0427	0.002507	14004	16757	14424.77
5409467	chr7	rs940818	110336323	T	A	0.922	0.924	0.919	-0.0282965991551138	0.0335	0.3974	14004	16757	14424.77
5412506	chr7	rs143770526	110336606	C	T	0.969	0.968	0.911	0.013202462677756	0.0516	0.7981	14004	16757	14424.77
5413980	chr7	rs17398064	110336836	C	T	0.922	0.924	0.92	-0.0282965991551138	0.0335	0.3973	14004	16757	14424.77
5417083	chr7	rs13233732	110337264	T	A	0.516	0.519	0.757	-0.0203047533403643	0.0195	0.2988	14004	16757	14424.77
5422298	chr7	rs7778435	110337272	T	C	0.834	0.832	0.92	0.013202462677756	0.0238	0.5787	14004	16757	14424.77
5416004	chr7	rs62463975	110337705	G	A	0.93	0.931	0.914	-0.0119005312583873	0.0351	0.7355	14004	16757	14424.77
5416974	chr7	rs73208724	110338171	C	T	0.969	0.968	0.91	0.0098018049722602	0.0515	0.8491	14004	16757	14424.77
5418893	chr7	rs10266246	110338460	C	T	0.125	0.122	0.931	0.031799009548949	0.0269	0.2369	14004	16757	14424.77
5421787	chr7	rs955158	110339035	A	G	0.922	0.924	0.915	-0.0285949668801128	0.0334	0.3923	14004	16757	14424.77
5419136	chr7	rs11981660	110339697	C	T	0.953	0.949	0.849	0.127601344593722	0.0427	0.002835	14004	16757	14424.77
5410494	chr7	rs4615486	110340226	C	T	0.109	0.106	0.862	0.0350968370374295	0.0295	0.2347	14004	16757	14424.77
5408653	chr7	rs7787856	110340600	C	G	0.285	0.284	0.898	-0.0031048149534787	0.0198	0.8764	14004	16757	14424.77
5407156	chr7	rs2222617	110341753	C	T	0.17	0.166	0.944	0.0226026252094292	0.0233	0.3318	14004	16757	14424.77
5417305	chr7	rs10236371	110342138	T	A	0.175	0.172	0.94	0.0159028762794155	0.0231	0.4917	14004	16757	14424.77
5415147	chr7	rs2396266	110342535	C	G	0.162	0.158	0.979	0.021497269010823	0.0234	0.3578	14004	16757	14424.77
5418963	chr7	rs73208729	110342640	T	A	0.972	0.972	0.887	0.0081963182244858	0.0546	0.8804	14004	16757	14424.77
5410122	chr7	rs190719003	110342864	T	A	0.983	0.981	0.875	0.0381047060335456	0.0701	0.5873	12770	15725	13307.91
5409424	chr7	rs6965544	110342924	A	C	0.305	0.302	0.932	0.0223972974420383	0.0191	0.2407	14004	16757	14424.77
5413453	chr7	rs13221880	110342973	G	A	0.412	0.414	0.918	0.0030952049073025	0.018	0.862	14004	16757	14424.77
5418508	chr7	rs12530706	110342988	G	A	0.162	0.158	0.98	0.0204984635773248	0.0234	0.38	14004	16757	14424.77
5417899	chr7	rs6466350	110343012	A	G	0.162	0.158	0.98	0.0204984635773248	0.0234	0.3814	14004	16757	14424.77
5415650	chr7	rs6466351	110343631	A	G	0.161	0.157	0.984	0.0222017079836866	0.0234	0.3431	14004	16757	14424.77
5418972	chr7	rs7803158	110343824	A	C	0.365	0.365	0.961	0.0021975835434872	0.0179	0.9015	14004	16757	14424.77
5417020	chr7	rs73208733	110345231	C	A	0.973	0.973	0.906	0.0131037693769772	0.0549	0.8113	14004	16757	14424.77
5415845	chr7	rs2396267	110346504	C	T	0.162	0.158	0.979	0.0205964297986501	0.0234	0.378	14004	16757	14424.77
5420981	chr7	rs111689977	110346938	G	C	0.976	0.975	0.922	0.01600129372694	0.0572	0.7805	14004	16757	14424.77
5412732	chr7	rs6953887	110353251	G	C	0.184	0.181	0.987	0.0117012723076411	0.022	0.5961	14004	16757	14424.77
5417468	chr7	rs74818800	110353317	G	C	0.973	0.972	0.916	0.0221038989069263	0.0551	0.6886	14004	16757	14424.77
5416429	chr7	rs6957675	110353450	C	T	0.915	0.916	0.966	-0.0217958123704574	0.031	0.4818	14004	16757	14424.77
5416213	chr7	rs56668975	110353678	C	T	0.942	0.939	0.916	0.054497654936202	0.0374	0.1452	14004	16757	14424.77
5409334	chr7	rs73435342	110353915	A	C	0.936	0.933	0.888	0.0636037093371393	0.0363	0.07969	14004	16757	14424.77
5413467	chr7	rs2894574	110354016	A	C	0.157	0.153	0.985	0.0183015011699126	0.0236	0.4381	14004	16757	14424.77
5415749	chr7	rs4730449	110354430	A	G	0.915	0.916	0.966	-0.0207028323592018	0.031	0.5042	14004	16757	14424.77
5419024	chr7	rs4727744	110354722	G	C	0.156	0.153	0.986	0.0183015011699126	0.0236	0.4375	14004	16757	14424.77
5415679	chr7	rs4727745	110354755	C	T	0.157	0.153	0.986	0.0183015011699126	0.0236	0.4385	14004	16757	14424.77
5411790	chr7	rs6963477	110354814	A	G	0.156	0.153	0.986	0.0177023841130051	0.0236	0.4529	14004	16757	14424.77
5419701	chr7	rs2396268	110355675	C	T	0.915	0.916	0.966	-0.0197028322758684	0.031	0.5248	14004	16757	14424.77
5413702	chr7	rs1589883	110355786	G	A	0.972	0.971	0.938	0.004201162744548	0.0533	0.9378	14004	16757	14424.77
5406899	chr7	rs1589882	110355841	A	C	0.183	0.181	0.991	0.0116024307308398	0.022	0.5975	14004	16757	14424.77
5411923	chr7	rs12705731	110356357	A	G	0.183	0.181	0.992	0.0118989261570991	0.022	0.5884	14004	16757	14424.77
5411755	chr7	rs10260203	110356463	C	T	0.155	0.152	0.987	0.0160997014894237	0.0237	0.4961	14004	16757	14424.77
5415447	chr7	rs2140884	110357006	G	A	0.915	0.916	0.967	-0.0198966317144566	0.0309	0.5208	14004	16757	14424.77
5422538	chr7	rs73714327	110357079	A	G	0.972	0.971	0.94	0.0082954970241069	0.0535	0.8768	14004	16757	14424.77
5412416	chr7	rs4730450	110357766	A	G	0.184	0.182	0.991	0.0117012723076411	0.022	0.5945	14004	16757	14424.77
5419219	chr7	rs17476724	110357775	G	C	0.972	0.972	0.942	0.00730326611012	0.0536	0.8911	14004	16757	14424.77
5407323	chr7	rs4730451	110357889	C	T	0.184	0.182	0.991	0.0119977384336167	0.022	0.5855	14004	16757	14424.77
5414739	chr7	rs73208742	110357911	G	A	0.973	0.973	0.911	0.007997931111062	0.0548	0.8838	14004	16757	14424.77
5417261	chr7	rs11768241	110357933	T	C	0.36	0.36	0.954	-0.0036968248442897	0.0181	0.8373	14004	16757	14424.77
5416038	chr7	rs59756509	110358268	G	A	0.973	0.973	0.91	0.0076010387728197	0.0548	0.89	14004	16757	14424.77
5419228	chr7	rs17157920	110358857	G	T	0.972	0.972	0.944	0.0105046326450854	0.0535	0.8446	14004	16757	14424.77
5422014	chr7	rs62463982	110358880	A	G	0.916	0.916	0.962	-0.022398994943479	0.0312	0.4729	14004	16757	14424.77
5421638	chr7	rs17476821	110358890	G	A	0.915	0.916	0.962	-0.0226035462098532	0.0312	0.4688	14004	16757	14424.77
5409598	chr7	rs62463983	110360259	T	G	0.915	0.916	0.962	-0.0197028322758684	0.0312	0.5273	14004	16757	14424.77
5412017	chr7	rs62463984	110360266	G	T	0.916	0.916	0.962	-0.0202027073175195	0.0312	0.5174	14004	16757	14424.77
5407497	chr7	rs10499993	110360313	G	A	0.915	0.916	0.968	-0.0188974371044634	0.031	0.541	14004	16757	14424.77
5412840	chr7	rs10270652	110360548	T	G	0.182	0.18	0.997	0.0118989261570991	0.022	0.5872	14004	16757	14424.77
5408112	chr7	rs10274884	110361497	T	C	0.182	0.18	0.997	0.0118989261570991	0.022	0.5868	14004	16757	14424.77
5407191	chr7	rs2030781	110362758	C	T	0.189	0.186	0.993	0.0146028573839336	0.0218	0.5013	14004	16757	14424.77
5413176	chr7	rs17398533	110363150	A	G	0.913	0.914	0.97	-0.0214994661132367	0.0308	0.4849	14004	16757	14424.77
5420949	chr7	rs7793956	110363209	T	C	0.274	0.27	0.986	0.0180952882690919	0.0192	0.3442	14004	16757	14424.77
5405904	chr7	rs10267171	110363340	C	T	0.187	0.184	0.996	0.0141001243787816	0.0218	0.5174	14004	16757	14424.77
5421823	chr7	rs17477003	110363386	A	C	0.915	0.915	0.968	-0.0198048272985997	0.031	0.5216	14004	16757	14424.77
5410410	chr7	rs10499994	110363825	T	G	0.915	0.916	0.964	-0.0152050125429676	0.0312	0.6269	14004	16757	14424.77
5412091	chr7	rs10499996	110364972	G	C	0.941	0.938	0.926	0.0511017760490843	0.0371	0.1681	14004	16757	14424.77
5418001	chr7	rs2030780	110365212	A	G	0.182	0.18	0.998	0.0115035793834154	0.022	0.6013	14004	16757	14424.77
5407223	chr7	rs2030779	110365453	C	A	0.188	0.185	0.997	0.0142973047008244	0.0218	0.5109	14004	16757	14424.77
5422882	chr7	rs17398720	110366733	A	G	0.914	0.915	0.963	-0.0207028323592018	0.0309	0.5032	14004	16757	14424.77
5415432	chr7	rs4730452	110367048	C	T	0.184	0.181	0.993	0.0112959597418516	0.022	0.6078	14004	16757	14424.77
5414472	chr7	rs6959091	110368069	T	C	0.165	0.164	0.991	0.0050969882578437	0.023	0.8253	14004	16757	14424.77
5414477	chr7	rs73192813	110368292	C	T	0.919	0.918	0.925	0.0231011029079872	0.0322	0.4734	14004	16757	14424.77
5406812	chr7	rs74844155	110368310	G	A	0.974	0.974	0.938	-0.0129028853555234	0.0552	0.8149	14004	16757	14424.77
5409109	chr7	rs35397706	110368448	G	C	0.362	0.361	0.965	0.0043007385516922	0.018	0.8121	14004	16757	14424.77
5407181	chr7	rs10266450	110368526	G	C	0.361	0.359	0.964	0.004001981379298	0.018	0.8245	14004	16757	14424.77
5414139	chr7	rs59630545	110368920	T	C	0.972	0.973	0.92	0.0004998750416509	0.0542	0.9922	14004	16757	14424.77
5417789	chr7	rs6964559	110369173	T	C	0.918	0.917	0.926	0.0259016375226531	0.0321	0.421	14004	16757	14424.77
5406482	chr7	rs6466354	110369417	C	G	0.166	0.165	0.988	0.0037031349243813	0.023	0.8731	14004	16757	14424.77
5407249	chr7	rs7801850	110369764	T	C	0.832	0.832	0.942	0.0002999550089979	0.0234	0.9909	14004	16757	14424.77
5416145	chr7	rs17477219	110370086	T	G	0.913	0.914	0.954	-0.0214994661132367	0.031	0.4889	14004	16757	14424.77
5412550	chr7	rs10244863	110370320	A	G	0.941	0.939	0.929	0.0443995872966845	0.0372	0.2319	14004	16757	14424.77
5413409	chr7	rs7788317	110370868	G	A	0.91	0.912	0.902	-0.0040983869261633	0.0315	0.8956	14004	16757	14424.77
5413401	chr7	rs7788202	110370956	C	T	0.918	0.918	0.926	0.0154992634469238	0.0322	0.6296	14004	16757	14424.77
5420507	chr7	rs6975430	110371216	T	A	0.139	0.137	0.966	0.0082954970241069	0.0251	0.7418	14004	16757	14424.77
5414846	chr7	rs12155444	110371763	G	T	0.81	0.81	0.845	0.021497269010823	0.0242	0.3756	14004	16757	14424.77
5420280	chr7	rs4730453	110372750	A	T	0.903	0.902	0.96	-0.0098988321792475	0.0293	0.7353	14004	16757	14424.77
5412472	chr7	rs10240004	110372857	T	C	0.971	0.971	0.917	0.0114047182634362	0.0527	0.8285	14004	16757	14424.77
5420794	chr7	rs4730454	110373099	C	A	0.15	0.146	0.963	0.0103957761821204	0.0245	0.6706	14004	16757	14424.77
5406353	chr7	rs7802317	110373310	A	T	0.822	0.821	0.96	0.0012991557316201	0.0227	0.9543	14004	16757	14424.77
5415860	chr7	rs7802964	110373541	G	A	0.82	0.82	0.961	-0.0008003201707691	0.0227	0.9704	14004	16757	14424.77
5417385	chr7	rs11765047	110374088	T	C	0.972	0.972	0.939	-0.001100605444033	0.0536	0.984	14004	16757	14424.77
5413524	chr7	rs7807935	110374713	A	G	0.142	0.137	0.966	0.0180952882690919	0.025	0.468	14004	16757	14424.77
5422324	chr7	rs34896727	110374829	T	C	0.321	0.318	0.966	0.0034041991335623	0.0185	0.8548	14004	16757	14424.77
5407189	chr7	rs2008109	110374966	A	G	0.326	0.323	0.965	0.0045994064948955	0.0185	0.8057	14004	16757	14424.77
5409085	chr7	rs2008117	110375095	C	T	0.326	0.323	0.965	0.0060019521956343	0.0185	0.7469	14004	16757	14424.77
5413543	chr7	rs2396269	110375457	T	A	0.816	0.814	0.968	0.0088011559530687	0.0223	0.6936	14004	16757	14424.77
5417245	chr7	rs10236670	110375603	C	A	0.822	0.821	0.966	-0.0003000450090019	0.0226	0.9886	14004	16757	14424.77
5412077	chr7	rs35965326	110376219	A	C	0.321	0.318	0.967	0.001998002662673	0.0185	0.9132	14004	16757	14424.77
5415404	chr7	rs2091309	110376327	A	G	0.816	0.814	0.968	0.007997931111062	0.0223	0.7209	14004	16757	14424.77
5407052	chr7	rs2091308	110376411	C	T	0.137	0.133	0.967	0.0155977206230546	0.0253	0.5392	14004	16757	14424.77
5422467	chr7	rs11764228	110376603	G	A	0.321	0.319	0.966	0.0030952049073025	0.0185	0.8672	14004	16757	14424.77
5410985	chr7	rs11764173	110376633	C	A	0.321	0.318	0.965	0.0033045340083004	0.0186	0.8602	14004	16757	14424.77
5422684	chr7	rs2091307	110376757	T	C	0.142	0.139	0.967	0.0036034995896235	0.0249	0.8841	14004	16757	14424.77
5410793	chr7	rs77298098	110377818	C	T	0.862	0.864	0.968	-0.0076995657264405	0.0251	0.7585	14004	16757	14424.77
5422988	chr7	rs6466355	110377964	C	T	0.0286	0.0281	0.934	0.0069954745123864	0.0534	0.896	14004	16757	14424.77
5406169	chr7	rs12674468	110378160	G	A	0.867	0.871	0.965	-0.0202027073175195	0.0256	0.4317	14004	16757	14424.77
5421452	chr7	rs7806232	110379333	G	A	0.864	0.868	0.962	-0.0160988945897493	0.0255	0.5268	14004	16757	14424.77
5412588	chr7	rs112812344	110379919	C	G	0.857	0.86	0.959	-0.0027036515743148	0.0249	0.9128	14004	16757	14424.77
5420872	chr7	rs114163677	110379936	A	G	0.86	0.863	0.961	-0.0052035148315978	0.0251	0.8347	14004	16757	14424.77
5415826	chr7	rs12154396	110379941	C	A	0.184	0.184	0.955	0.0001999800026662	0.0225	0.9944	14004	16757	14424.77
5418525	chr7	rs9641445	110380330	T	C	0.184	0.184	0.959	-0.0016012813669738	0.0225	0.9439	14004	16757	14424.77
5413131	chr7	rs9641446	110380443	T	C	0.326	0.323	0.961	0.0007996801705642	0.0185	0.9657	14004	16757	14424.77
5421316	chr7	rs35215290	110380495	C	T	0.903	0.902	0.969	-0.0122041688389067	0.0291	0.6753	14004	16757	14424.77
5418140	chr7	rs112698197	110380766	C	T	0.856	0.86	0.962	-0.009000382197299	0.0248	0.7173	14004	16757	14424.77
5421180	chr7	rs4730455	110380820	T	C	0.329	0.329	0.968	-0.0027036515743148	0.0184	0.8851	14004	16757	14424.77
5411869	chr7	rs115218402	110381201	C	T	0.861	0.864	0.966	-0.0055956263571598	0.0251	0.8229	14004	16757	14424.77
5418570	chr7	rs9641447	110381258	A	G	0.183	0.186	0.967	-0.0098988321792475	0.0224	0.6574	14004	16757	14424.77
5411464	chr7	rs7781323	110382065	C	T	0.947	0.946	0.908	0.0247999239054771	0.0397	0.5322	14004	16757	14424.77
5412926	chr7	rs11982142	110382378	A	C	0.329	0.328	0.962	-0.0043996643446871	0.0185	0.8114	14004	16757	14424.77
5412983	chr7	rs6466357	110382512	C	T	0.0286	0.0283	0.927	-0.0038975857287134	0.0534	0.9413	14004	16757	14424.77
5414662	chr7	rs4730456	110382591	A	G	0.0286	0.0283	0.928	-0.0038975857287134	0.0534	0.9422	14004	16757	14424.77
5411619	chr7	rs34984168	110383509	A	T	0.335	0.333	0.96	-0.0034961042567088	0.0184	0.8488	14004	16757	14424.77
5412537	chr7	rs7790691	110383578	A	G	0.0278	0.0274	0.945	0.0024968801985871	0.0537	0.9633	14004	16757	14424.77
5410697	chr7	rs12705733	110383615	G	A	0.897	0.895	0.967	0.004001981379298	0.0284	0.8871	14004	16757	14424.77
5420529	chr7	rs35269709	110384842	G	A	0.336	0.334	0.962	-0.0033957590691798	0.0184	0.8532	14004	16757	14424.77
5408436	chr7	rs149990867	110384921	C	T	0.863	0.868	0.965	-0.0226035462098532	0.0254	0.3736	14004	16757	14424.77
5409866	chr7	rs34648544	110385326	G	A	0.335	0.334	0.962	-0.0034961042567088	0.0184	0.8492	14004	16757	14424.77
5422475	chr7	rs35621558	110385334	G	A	0.335	0.334	0.962	-0.0034961042567088	0.0184	0.8496	14004	16757	14424.77
5413383	chr7	rs112920881	110385832	A	G	0.188	0.191	0.969	-0.0178992398878318	0.0221	0.419	14004	16757	14424.77
5410890	chr7	rs147724526	110386059	A	T	0.863	0.867	0.959	-0.0232993336544035	0.0254	0.3594	14004	16757	14424.77
5418288	chr7	rs34061473	110387123	G	A	0.898	0.896	0.971	0.0035038543266769	0.0284	0.9024	14004	16757	14424.77
5417411	chr7	rs111967333	110387404	C	T	0.0288	0.0283	0.938	0.0037031349243813	0.0531	0.9441	14004	16757	14424.77
5421569	chr7	rs4730459	110387740	G	T	0.898	0.896	0.972	0.003902375817241	0.0284	0.89	14004	16757	14424.77
5415953	chr7	rs7784309	110387742	A	C	0.181	0.183	0.972	-0.007095110875924	0.0225	0.7518	14004	16757	14424.77
5416278	chr7	rs149648982	110388471	A	T	0.774	0.776	0.653	-0.058901107920161	0.0252	0.01952	14004	16757	14424.77
5415617	chr7	rs10251210	110389777	G	A	0.866	0.87	0.963	-0.0146974807605841	0.0256	0.5647	14004	16757	14424.77
5417648	chr7	rs1528038	110390179	T	C	0.0845	0.0858	0.966	-0.0255024404124231	0.0311	0.4123	14004	16757	14424.77
5415375	chr7	rs7783134	110390950	T	A	0.865	0.869	0.962	-0.0142003494011414	0.0255	0.5781	14004	16757	14424.77
5419994	chr7	rs34869998	110391205	G	A	0.901	0.899	0.968	0.0102968054773682	0.0289	0.7225	14004	16757	14424.77
5422053	chr7	rs4376443	110391589	T	C	0.182	0.183	0.977	-0.0067024110596754	0.0224	0.7641	14004	16757	14424.77
5406183	chr7	rs28592248	110391777	G	A	0.861	0.863	0.966	-0.001300845733048	0.0251	0.9602	14004	16757	14424.77
5407337	chr7	rs868824	110391921	T	C	0.32	0.32	0.975	-0.0034961042567088	0.0185	0.8494	14004	16757	14424.77
5417051	chr7	rs6466358	110392911	T	C	0.0278	0.0273	0.956	0.0068961666878413	0.0535	0.8973	14004	16757	14424.77
5414665	chr7	rs10953667	110394787	G	A	0.33	0.329	0.969	-0.0026033858701149	0.0184	0.8899	14004	16757	14424.77
5412597	chr7	rs78007450	110395549	G	A	0.872	0.876	0.97	-0.0172987645783295	0.026	0.5064	14004	16757	14424.77
5408082	chr7	rs1406052	110397295	T	C	0.0279	0.0274	0.957	0.0059025456526138	0.0534	0.9128	14004	16757	14424.77
5407391	chr7	rs12537269	110397547	G	A	0.861	0.864	0.965	-0.0083043861636152	0.0252	0.7402	14004	16757	14424.77
5407224	chr7	rs1881166	110397593	C	T	0.0279	0.0275	0.956	0.0061013488579762	0.0534	0.9094	14004	16757	14424.77
5412551	chr7	rs6943076	110398482	A	G	0.0279	0.0274	0.956	0.0049974917102918	0.0534	0.9256	14004	16757	14424.77
5406182	chr7	rs6466359	110398648	C	T	0.0279	0.0275	0.956	0.0027960873020011	0.0534	0.9583	14004	16757	14424.77
5411114	chr7	rs7782454	110399687	A	G	0.314	0.313	0.976	-0.000200020002667	0.0186	0.9917	14004	16757	14424.77
5410906	chr7	rs17399012	110399812	C	G	0.9	0.9	0.972	-0.0117993392160431	0.0289	0.6829	14004	16757	14424.77
5415275	chr7	rs12334096	110400084	C	A	0.873	0.876	0.979	-0.0137034650584925	0.0259	0.5974	14004	16757	14424.77
5412387	chr7	rs17157942	110400223	C	T	0.327	0.325	0.972	-0.0004000800213396	0.0185	0.981	14004	16757	14424.77
5418328	chr7	rs6954311	110400604	C	A	0.714	0.714	0.976	0.0	0.019	0.9992	14004	16757	14424.77
5409525	chr7	rs11762006	110400863	T	C	0.314	0.313	0.976	0.0003999200213268	0.0186	0.9811	14004	16757	14424.77
5419586	chr7	rs12533283	110402303	T	C	0.861	0.863	0.976	-0.0028039273327342	0.025	0.9117	14004	16757	14424.77
5413023	chr7	rs6964690	110402318	G	A	0.846	0.846	0.961	0.001598721363697	0.0241	0.948	14004	16757	14424.77
5417149	chr7	rs6466360	110402850	A	G	0.835	0.833	0.957	0.0126002819757385	0.0235	0.5908	14004	16757	14424.77
5413418	chr7	rs7781214	110402885	T	A	0.866	0.87	0.976	-0.0162005226717083	0.0254	0.5249	14004	16757	14424.77
5411388	chr7	rs7802472	110403480	C	T	0.0288	0.0284	0.951	-0.0031048149534787	0.0528	0.9534	14004	16757	14424.77
5410891	chr7	rs7803159	110403952	C	T	0.0285	0.0282	0.953	-0.0033957590691798	0.0529	0.948	14004	16757	14424.77
5410853	chr7	rs7803318	110404046	C	T	0.714	0.715	0.977	-0.0007002451143934	0.019	0.9704	14004	16757	14424.77
5406002	chr7	rs1406051	110404733	T	G	0.0282	0.0279	0.955	-0.0076995657264405	0.0531	0.8845	14004	16757	14424.77
5419421	chr7	rs6976233	110404841	G	A	0.874	0.876	0.981	-0.0143017847108596	0.0259	0.5807	14004	16757	14424.77
5413689	chr7	rs1406050	110405196	A	G	0.9	0.9	0.973	-0.0110002818588653	0.0288	0.7029	14004	16757	14424.77
5412083	chr7	rs13247446	110405982	T	G	0.897	0.898	0.975	-0.0101008421794295	0.0285	0.7231	14004	16757	14424.77
5421270	chr7	rs13236103	110406320	C	A	0.9	0.9	0.976	-0.0131966945943914	0.0288	0.6452	14004	16757	14424.77
5411106	chr7	rs11981602	110406988	A	G	0.834	0.833	0.957	0.0124027667170427	0.0234	0.5978	14004	16757	14424.77
5417707	chr7	rs7779870	110408026	T	C	0.699	0.701	0.971	-0.0008003201707691	0.0189	0.9642	14004	16757	14424.77
5417172	chr7	rs56043970	110408699	C	T	0.941	0.941	0.925	0.0236969951765786	0.0375	0.527	14004	16757	14424.77
5420378	chr7	rs10499999	110409361	C	T	0.899	0.9	0.974	-0.0163021610829842	0.0288	0.572	14004	16757	14424.77
5418772	chr7	rs4727746	110410206	C	A	0.841	0.84	0.963	0.0096037361426946	0.0237	0.6858	14004	16757	14424.77
5410999	chr7	rs6466361	110410209	A	G	0.867	0.87	0.976	-0.0113036461713921	0.0254	0.6571	14004	16757	14424.77
5408233	chr7	rs1528036	110410652	G	A	0.902	0.902	0.972	-0.0117993392160431	0.0291	0.6853	14004	16757	14424.77
5410880	chr7	rs6980230	110411171	A	T	0.705	0.706	0.972	0.0006997551142732	0.0189	0.9697	14004	16757	14424.77
5409650	chr7	rs6946794	110411716	A	G	0.865	0.865	0.981	0.0023971245997214	0.0251	0.9239	14004	16757	14424.77
5420855	chr7	rs73417226	110412550	T	C	0.942	0.942	0.933	0.0235993322503244	0.0376	0.5299	14004	16757	14424.77
5418848	chr7	rs6957823	110413695	C	G	0.858	0.86	0.977	-0.005696192544881	0.0247	0.818	14004	16757	14424.77
5421917	chr7	rs28687831	110416036	A	G	0.861	0.863	0.982	-0.0042992284528324	0.0248	0.8633	14004	16757	14424.77
5419077	chr7	rs2396275	110416111	T	C	0.323	0.321	0.975	0.0006997551142732	0.0185	0.9681	14004	16757	14424.77
5407805	chr7	rs1540855	110416342	G	A	0.323	0.321	0.975	-0.0010005003335835	0.0185	0.9588	14004	16757	14424.77
5418250	chr7	rs1540856	110416888	C	T	0.712	0.713	0.977	0.0006997551142732	0.019	0.9714	14004	16757	14424.77
5417262	chr7	rs6961628	110417282	C	T	0.774	0.777	0.979	-0.0164038098256767	0.0205	0.425	14004	16757	14424.77
5410679	chr7	rs12540643	110417828	C	T	0.87	0.873	0.987	-0.0189993500097828	0.0255	0.4573	14004	16757	14424.77
5413210	chr7	rs7778445	110417877	T	G	0.936	0.935	0.944	0.0459957873421583	0.0357	0.1972	14004	16757	14424.77
5422294	chr7	rs6944830	110418068	T	G	0.325	0.323	0.975	-0.0007002451143934	0.0184	0.9718	14004	16757	14424.77
5422973	chr7	rs73716408	110418321	C	A	0.935	0.933	0.934	0.0448968808822823	0.0356	0.2077	14004	16757	14424.77
5417588	chr7	rs4142915	110418322	C	T	0.326	0.324	0.974	-0.0003000450090019	0.0185	0.9857	14004	16757	14424.77
5408285	chr7	rs12530971	110418829	C	T	0.874	0.877	0.998	-0.0163021610829842	0.0257	0.5253	14004	16757	14424.77
5419503	chr7	rs1528041	110419154	C	T	0.777	0.78	0.988	-0.0170037478161859	0.0206	0.407	14004	16757	14424.77
5410989	chr7	rs9886021	110419943	G	T	0.875	0.878	0.992	-0.0137034650584925	0.0259	0.5968	14004	16757	14424.77
5418689	chr7	rs6977769	110420448	A	G	0.0886	0.0906	0.959	-0.0372969647443931	0.0305	0.2217	14004	16757	14424.77
5422406	chr7	rs6978082	110420611	A	G	0.0886	0.0906	0.959	-0.0372969647443931	0.0305	0.2218	14004	16757	14424.77
5406094	chr7	rs6945217	110421461	C	T	0.0945	0.096	0.949	-0.0358033589652777	0.0299	0.2302	14004	16757	14424.77
5420813	chr7	rs10500000	110421689	C	T	0.329	0.328	0.976	-0.003596459514405	0.0184	0.8443	14004	16757	14424.77
5416190	chr7	rs11768246	110422977	T	C	0.0838	0.0842	0.954	-0.0229002198863326	0.0315	0.4676	14004	16757	14424.77
5412885	chr7	rs4730462	110424487	T	C	0.904	0.903	0.963	-0.0029042131473898	0.0295	0.9218	14004	16757	14424.77
5406186	chr7	rs10266692	110424757	T	C	0.861	0.863	0.983	-0.005696192544881	0.0248	0.8197	14004	16757	14424.77
5419762	chr7	rs35403926	110425566	C	G	0.317	0.317	0.97	-0.002002002670673	0.0186	0.9139	14004	16757	14424.77
5420584	chr7	rs34856804	110425570	A	G	0.317	0.317	0.97	-0.002002002670673	0.0186	0.9144	14004	16757	14424.77
5411363	chr7	rs1528043	110425870	T	C	0.0278	0.0276	0.955	-0.0095958936734469	0.0535	0.8579	14004	16757	14424.77
5405774	chr7	rs1528044	110427519	A	G	0.0829	0.0832	0.957	-0.0213972981080803	0.0316	0.4981	14004	16757	14424.77
5416567	chr7	rs68145477	110428249	G	A	0.327	0.325	0.98	-0.0026033858701149	0.0184	0.8865	14004	16757	14424.77
5408253	chr7	rs2396276	110429011	C	T	0.0286	0.0288	0.949	-0.0221024699079472	0.0526	0.674	14004	16757	14424.77
5413849	chr7	rs1881164	110429536	C	T	0.33	0.328	0.985	-0.0026033858701149	0.0183	0.8879	14004	16757	14424.77
5414363	chr7	rs1881165	110429585	C	T	0.0287	0.029	0.949	-0.0231969816042026	0.0525	0.6583	14004	16757	14424.77
5418418	chr7	rs1918753	110429630	A	C	0.323	0.323	0.984	-0.0031048149534787	0.0184	0.8678	14004	16757	14424.77
5417932	chr7	rs1528033	110430736	C	T	0.0952	0.0965	0.948	-0.0349020520092649	0.0298	0.2412	14004	16757	14424.77
5406733	chr7	rs6970864	110431687	C	T	0.942	0.942	0.936	0.0250047589895661	0.0376	0.5062	14004	16757	14424.77
5408688	chr7	rs7803713	110431933	C	T	0.0891	0.089	0.946	-0.021101069908054	0.0309	0.4939	14004	16757	14424.77
5418524	chr7	rs7803759	110432073	A	G	0.0889	0.0887	0.946	-0.0208968257129853	0.0309	0.4982	14004	16757	14424.77
5420156	chr7	rs7787197	110432174	T	A	0.0891	0.089	0.946	-0.0209989425960583	0.0309	0.4963	14004	16757	14424.77
5419648	chr7	rs4730463	110432232	C	T	0.942	0.942	0.937	0.0259990758686168	0.0376	0.4884	14004	16757	14424.77
5414193	chr7	rs4730464	110432334	A	G	0.0281	0.0281	0.95	-0.0113036461713921	0.0531	0.8318	14004	16757	14424.77
5406289	chr7	rs10262138	110432385	G	A	0.0891	0.0891	0.947	-0.0214994661132367	0.0308	0.4866	14004	16757	14424.77
5420921	chr7	rs6976164	110432451	G	T	0.0281	0.0281	0.953	-0.0112025145079934	0.0531	0.8336	14004	16757	14424.77
5412502	chr7	rs12537293	110432527	G	A	0.905	0.904	0.97	-0.0091012913892029	0.0295	0.7574	14004	16757	14424.77
5418648	chr7	rs2396277	110432939	G	T	0.908	0.907	0.962	-0.0031950988965408	0.03	0.9145	14004	16757	14424.77
5413473	chr7	rs34827866	110434178	A	G	0.896	0.895	0.956	-0.000200020002667	0.0285	0.9958	14004	16757	14424.77
5415954	chr7	rs1950004	110435602	T	C	0.768	0.77	0.976	-0.0132980281439898	0.0204	0.515	14004	16757	14424.77
5410545	chr7	rs6466362	110435949	G	A	0.089	0.0915	0.952	-0.0433982268254708	0.0306	0.1551	14004	16757	14424.77
5410249	chr7	rs67082610	110436638	T	C	0.311	0.312	0.975	-0.0054045784588597	0.0186	0.773	14004	16757	14424.77
5408644	chr7	rs10260741	110437435	C	G	0.774	0.776	0.977	-0.0119005312583873	0.0205	0.5617	14004	16757	14424.77
5412228	chr7	rs17157977	110439912	T	C	0.925	0.924	0.938	0.016296487966892	0.0333	0.6247	14004	16757	14424.77
5416450	chr7	rs7786578	110440775	G	T	0.106	0.107	0.936	-0.0203047533403643	0.0286	0.4784	14004	16757	14424.77
5406614	chr7	rs17157982	110441350	T	C	0.936	0.935	0.942	0.0441986870716702	0.0358	0.2161	14004	16757	14424.77
5406253	chr7	rs10500002	110441855	G	A	0.877	0.879	0.981	-0.0125990355765152	0.0262	0.6295	14004	16757	14424.77
5406650	chr7	rs2894578	110442333	G	A	0.0279	0.028	0.947	-0.0170037478161859	0.0533	0.7498	14004	16757	14424.77
5419457	chr7	rs1528039	110442772	A	G	0.866	0.869	0.971	-0.0149004625639624	0.0254	0.5574	14004	16757	14424.77
5417369	chr7	rs1358434	110443171	G	A	0.898	0.898	0.957	-0.0064004391810282	0.0287	0.8237	14004	16757	14424.77
5413592	chr7	rs1528040	110443620	A	G	0.0303	0.03	0.933	-0.015895669405385	0.0521	0.7603	14004	16757	14424.77
5415744	chr7	rs1013938	110444656	C	T	0.328	0.328	0.955	-0.0060985584618694	0.0186	0.7422	14004	16757	14424.77
5414885	chr7	rs1013939	110445011	A	C	0.0303	0.0301	0.932	-0.0194988734340555	0.0521	0.7089	14004	16757	14424.77
5406671	chr7	rs16873230	110447253	C	G	0.0325	0.0322	0.896	-0.0207028323592018	0.0514	0.6875	14004	16757	14424.77
5412561	chr7	rs1528042	110448308	T	G	0.0275	0.0276	0.949	-0.0164038098256767	0.0537	0.7604	14004	16757	14424.77
5420337	chr7	rs1881172	110448467	A	C	0.0275	0.0275	0.949	-0.0154994990469515	0.0537	0.773	14004	16757	14424.77
5417427	chr7	rs4727747	110449407	A	G	0.0305	0.0302	0.925	-0.0187038311937836	0.0522	0.7195	14004	16757	14424.77
5410444	chr7	rs17400175	110450051	C	T	0.865	0.867	0.982	-0.0038975857287134	0.0252	0.8766	14004	16757	14424.77
5410982	chr7	rs1881171	110450723	A	T	0.0334	0.0335	0.887	-0.02960390325858	0.0507	0.5594	14004	16757	14424.77
5421167	chr7	rs1881170	110451171	C	T	0.0278	0.0278	0.943	-0.0128015918372089	0.0536	0.8116	14004	16757	14424.77
5411454	chr7	rs1881169	110451186	G	A	0.0334	0.0333	0.882	-0.0300984478240329	0.051	0.5542	14004	16757	14424.77
5411317	chr7	rs2396279	110451356	A	G	0.033	0.033	0.885	-0.0349952529972629	0.0512	0.4938	14004	16757	14424.77
5406378	chr7	rs7778910	110451383	C	A	0.716	0.716	0.959	0.0032048589489113	0.0193	0.8697	14004	16757	14424.77
5411587	chr7	rs79004373	110451719	T	C	0.939	0.937	0.902	0.0395956428583544	0.0372	0.2871	14004	16757	14424.77
5409879	chr7	rs1406054	110452753	A	G	0.0801	0.0813	0.923	-0.0315009870620622	0.0327	0.3351	14004	16757	14424.77
5422895	chr7	rs10046548	110453359	T	C	0.861	0.863	0.975	-0.0026033858701149	0.025	0.9162	14004	16757	14424.77
5406126	chr7	rs17400294	110454356	T	C	0.975	0.975	0.89	-0.0388032003238938	0.0579	0.5025	14004	16757	14424.77
5407978	chr7	rs12531706	110457261	A	C	0.903	0.902	0.922	-0.007004474152883	0.0299	0.8137	14004	16757	14424.77
5422269	chr7	rs77990495	110457492	C	A	0.907	0.906	0.914	-0.0019018072895963	0.0307	0.9514	14004	16757	14424.77
5406112	chr7	rs35081301	110459124	C	T	0.261	0.26	0.951	0.0047984689115734	0.0198	0.8084	14004	16757	14424.77
5417007	chr7	rs2030966	110459722	A	G	0.252	0.249	0.957	0.0129951954948113	0.02	0.516	14004	16757	14424.77
5415522	chr7	rs1569122	110459927	G	A	0.873	0.876	0.988	-0.0163021610829842	0.0257	0.5261	14004	16757	14424.77
5422081	chr7	rs35254164	110460158	C	T	0.904	0.903	0.923	-0.0166986496230515	0.0301	0.5791	14004	16757	14424.77
5412580	chr7	rs73192866	110461524	A	C	0.883	0.882	0.924	-0.0187038311937836	0.0275	0.4956	14004	16757	14424.77
5418805	chr7	rs56291336	110463123	A	G	0.974	0.974	0.872	-0.0295009039176847	0.0577	0.6092	14004	16757	14424.77
5411898	chr7	rs76789620	110463333	A	G	0.928	0.927	0.865	0.0170045988158238	0.0354	0.6314	14004	16757	14424.77
5412816	chr7	rs35603750	110463504	A	T	0.892	0.89	0.941	-0.0149004625639624	0.0282	0.5967	14004	16757	14424.77
5422326	chr7	rs139466697	110465198	C	A	0.946	0.946	0.865	0.0218006299588528	0.0404	0.5906	14004	16757	14424.77
5410144	chr7	rs150302327	110466098	C	A	0.876	0.879	0.988	-0.0212951405401588	0.026	0.4137	14004	16757	14424.77
5405923	chr7	rs113813058	110466391	G	A	0.89	0.889	0.969	-0.0231048737150968	0.0276	0.4026	14004	16757	14424.77
5419092	chr7	rs9648955	110466723	T	C	0.537	0.539	0.729	-0.0122041688389067	0.0199	0.54	14004	16757	14424.77
5414776	chr7	rs9648956	110466771	A	G	0.323	0.323	0.953	0.0077002766261879	0.0186	0.6813	14004	16757	14424.77
5413761	chr7	rs12535077	110466902	A	C	0.869	0.871	0.991	-0.008395140788382	0.0254	0.7413	14004	16757	14424.77
5422155	chr7	rs10279573	110467221	C	T	0.871	0.873	0.996	-0.0099998320783335	0.0254	0.6948	14004	16757	14424.77
5413691	chr7	rs17400357	110468024	A	G	0.266	0.263	0.983	0.0208021276292633	0.0194	0.285	14004	16757	14424.77
5408803	chr7	rs1528034	110468988	A	G	0.265	0.263	0.985	0.0208021276292633	0.0194	0.2851	14004	16757	14424.77
5414211	chr7	rs2030967	110469615	C	G	0.271	0.27	0.964	0.0149969810059077	0.0195	0.4407	14004	16757	14424.77
5406494	chr7	rs62464027	110470330	A	G	0.918	0.916	0.93	-0.0137034650584925	0.0321	0.6694	14004	16757	14424.77
5420664	chr7	rs1528035	110470629	T	C	0.138	0.139	0.975	0.0166997792224134	0.025	0.5054	14004	16757	14424.77
5422522	chr7	rs953146	110471397	A	G	0.287	0.288	0.982	0.0086028888072678	0.019	0.6497	14004	16757	14424.77
5419169	chr7	rs953143	110471452	T	C	0.868	0.863	0.975	0.0022973590486834	0.0253	0.9283	14004	16757	14424.77
5422830	chr7	rs12674353	110472637	G	A	0.876	0.879	0.981	-0.0231969816042026	0.0261	0.3739	14004	16757	14424.77
5410549	chr7	rs1106774	110472659	C	T	0.744	0.743	0.993	-0.0122952780941516	0.0195	0.5286	14004	16757	14424.77
5410487	chr7	rs12540913	110473012	G	A	0.868	0.863	0.975	0.0011992805754821	0.0253	0.9607	14004	16757	14424.77
5420427	chr7	rs34515977	110473264	G	A	0.582	0.587	0.718	-0.0251024465608414	0.0203	0.2159	14004	16757	14424.77
5422433	chr7	rs12533781	110473457	T	G	0.867	0.862	0.971	0.0025966258472659	0.0253	0.9181	14004	16757	14424.77
5414985	chr7	rs3997512	110473513	G	A	0.192	0.192	0.806	0.0043007385516922	0.0242	0.8579	14004	16757	14424.77
5412714	chr7	rs17158017	110473986	T	A	0.876	0.88	0.98	-0.0249999098013234	0.0262	0.3387	14004	16757	14424.77
5408142	chr7	rs12531783	110474347	C	T	0.0267	0.0264	0.92	0.001598721363697	0.0554	0.9766	14004	16757	14424.77
5416686	chr7	rs12531989	110475186	C	A	0.744	0.743	0.999	-0.0146974807605841	0.0195	0.45	14004	16757	14424.77
5415183	chr7	rs12532033	110475204	G	T	0.744	0.743	0.998	-0.0145960053074092	0.0195	0.4537	14004	16757	14424.77
5412267	chr7	rs11487097	110476206	G	C	0.743	0.742	0.985	-0.0136020904182857	0.0196	0.4863	14004	16757	14424.77
5407479	chr7	rs11767545	110477073	T	C	0.291	0.293	0.954	0.0068961666878413	0.0192	0.7202	14004	16757	14424.77
5416653	chr7	rs10280436	110477566	C	T	0.166	0.161	0.881	0.0259990758686168	0.0244	0.2874	14004	16757	14424.77
5418925	chr7	rs73194899	110478355	G	A	0.951	0.948	0.844	0.0352995739869328	0.0424	0.4045	14004	16757	14424.77
5407262	chr7	rs58858012	110478840	A	G	0.979	0.978	0.595	0.0099998345783334	0.0773	0.8973	14004	16757	14424.77
5410840	chr7	rs61355032	110479277	C	T	0.979	0.978	0.601	0.009504687014246	0.0772	0.9022	14004	16757	14424.77
5417938	chr7	rs58612379	110479425	A	C	0.979	0.978	0.58	-0.0025031302181184	0.0774	0.9743	14004	16757	14424.77
5415440	chr7	rs73194901	110479534	T	C	0.95	0.946	0.834	0.0326027085440124	0.0422	0.439	14004	16757	14424.77
5421374	chr7	rs12531640	110479535	G	T	0.879	0.882	0.931	-0.0076995657264405	0.0271	0.7753	14004	16757	14424.77
5422277	chr7	rs73196803	110479813	A	C	0.95	0.946	0.833	0.0329994782631079	0.0422	0.4336	14004	16757	14424.77
5416601	chr7	rs75828991	110480109	T	C	0.868	0.871	0.901	-0.0054950702819798	0.0265	0.8356	14004	16757	14424.77
5414485	chr7	rs10233811	110480458	C	T	0.088	0.0898	0.807	0.0047984689115734	0.0334	0.8846	14004	16757	14424.77
5420762	chr7	rs55798954	110480645	C	T	0.979	0.978	0.58	0.029403450369242	0.0776	0.7045	14004	16757	14424.77
5412340	chr7	rs6960391	110480824	T	C	0.0342	0.0324	0.782	0.0720043324830851	0.0537	0.1802	14004	16757	14424.77
5408471	chr7	rs12670438	110482096	T	C	0.885	0.887	0.882	-0.0040983869261633	0.0284	0.8839	14004	16757	14424.77
5417220	chr7	rs10500003	110482753	C	T	0.699	0.699	0.849	-0.004701032558649	0.0201	0.8133	14004	16757	14424.77
5414734	chr7	rs799617	110483677	C	T	0.599	0.597	0.7	-0.028399474521698	0.0209	0.1741	14004	16757	14424.77
5416965	chr7	rs714111	110484091	C	T	0.193	0.197	0.603	-0.0517986852338873	0.0286	0.06971	14004	16757	14424.77
5421756	chr7	rs7793967	110484338	C	G	0.302	0.301	0.756	0.0118001041157506	0.0214	0.5807	14004	16757	14424.77
5422357	chr7	rs2396280	110484983	A	G	0.215	0.214	0.918	0.0033045340083004	0.0218	0.8811	14004	16757	14424.77
5409837	chr7	rs2396281	110484999	T	G	0.215	0.214	0.919	0.0033045340083004	0.0218	0.8795	14004	16757	14424.77
5422377	chr7	rs2396282	110485124	T	C	0.215	0.214	0.924	0.001998002662673	0.0217	0.9262	14004	16757	14424.77
5409969	chr7	rs9886295	110485288	T	A	0.215	0.214	0.925	0.0020977980821461	0.0217	0.9211	14004	16757	14424.77
5407033	chr7	rs799618	110485378	G	A	0.176	0.173	0.903	0.0125015292229252	0.0238	0.6005	14004	16757	14424.77
5406974	chr7	rs13222191	110485505	A	G	0.331	0.333	0.899	0.0035038543266769	0.0192	0.8553	14004	16757	14424.77
5421584	chr7	rs799620	110487581	C	T	0.215	0.214	0.935	0.0038027603329278	0.0216	0.8593	14004	16757	14424.77
5421976	chr7	rs12536318	110487714	T	C	0.216	0.214	0.938	0.0034041991335623	0.0216	0.8761	14004	16757	14424.77
5412700	chr7	rs12537852	110489975	T	G	0.341	0.342	0.904	0.0002999550089979	0.0191	0.9868	14004	16757	14424.77
5406196	chr7	rs1528037	110491581	C	T	0.222	0.22	0.923	0.0005998200719675	0.0216	0.9764	14004	16757	14424.77
5420108	chr7	rs799650	110493256	T	C	0.221	0.219	0.929	-0.001300845733048	0.0216	0.9537	14004	16757	14424.77
5418703	chr7	rs799651	110493495	G	A	0.221	0.219	0.929	-0.001501126126267	0.0216	0.9459	14004	16757	14424.77
5415518	chr7	rs799652	110493882	T	C	0.221	0.218	0.93	-0.000200020002667	0.0216	0.9911	14004	16757	14424.77
5408332	chr7	rs12667846	110493888	A	G	0.88	0.88	0.867	-0.0188974371044634	0.0282	0.5024	14004	16757	14424.77
5422153	chr7	rs799653	110493891	C	A	0.221	0.218	0.93	-0.000200020002667	0.0216	0.9942	14004	16757	14424.77
5414089	chr7	rs6944312	110494098	G	A	0.175	0.172	0.934	0.0121953336998771	0.0236	0.6042	14004	16757	14424.77
5420406	chr7	rs6948090	110494399	A	G	0.22	0.218	0.933	0.0011992805754821	0.0216	0.9569	14004	16757	14424.77
5419646	chr7	rs6466363	110495002	T	A	0.221	0.218	0.932	0.0028958031120254	0.0216	0.8941	14004	16757	14424.77
5408971	chr7	rs6973561	110495290	T	G	0.176	0.172	0.936	0.0131037693769772	0.0235	0.5784	14004	16757	14424.77
5415752	chr7	rs6954148	110495462	G	T	0.222	0.219	0.928	0.0027960873020011	0.0216	0.8955	14004	16757	14424.77
5421067	chr7	rs740341	110497173	A	G	0.176	0.172	0.936	0.0133011462391285	0.0235	0.5711	14004	16757	14424.77
5410456	chr7	rs799642	110499232	A	G	0.308	0.307	0.933	0.0056042667198317	0.0192	0.7702	14004	16757	14424.77
5417759	chr7	rs764864	110499965	C	T	0.309	0.309	0.936	0.0044003044444822	0.0192	0.8204	14004	16757	14424.77
5412961	chr7	rs17158049	110500979	T	C	0.87	0.866	0.95	0.003902375817241	0.026	0.8821	14004	16757	14424.77
5414705	chr7	rs799643	110501952	A	T	0.31	0.309	0.945	0.0050969882578437	0.0191	0.7894	14004	16757	14424.77
5407227	chr7	rs77176779	110502906	T	G	0.959	0.957	0.915	0.0235993322503244	0.0444	0.5957	14004	16757	14424.77
5417806	chr7	rs2190527	110503515	T	C	0.179	0.175	0.943	0.0115035793834154	0.0233	0.6223	14004	16757	14424.77
5413673	chr7	rs2190528	110503518	A	T	0.179	0.175	0.944	0.012096540947233	0.0233	0.6016	14004	16757	14424.77
5408188	chr7	rs1406049	110505179	C	T	0.324	0.322	0.938	0.0110981866660334	0.0189	0.558	14004	16757	14424.77
5412832	chr7	rs78008024	110506809	A	G	0.959	0.957	0.922	0.0298985503458634	0.0443	0.4996	14004	16757	14424.77
5406448	chr7	rs799623	110509136	C	T	0.18	0.175	0.953	0.0138042809763971	0.0231	0.5495	14004	16757	14424.77
5405717	chr7	rs17158079	110509579	T	C	0.959	0.957	0.926	0.0264958638039652	0.044	0.5475	14004	16757	14424.77
5418657	chr7	rs2396287	110510626	G	A	0.365	0.366	0.944	0.0047984689115734	0.0184	0.7937	14004	16757	14424.77
5412397	chr7	rs799624	110511038	C	T	0.18	0.175	0.955	0.0146028573839336	0.0231	0.5273	14004	16757	14424.77
5418513	chr7	rs799625	110511679	G	A	0.174	0.17	0.935	0.0171029078996623	0.0236	0.4683	14004	16757	14424.77
5407184	chr7	rs799626	110513423	T	G	0.322	0.32	0.946	0.0119977384336167	0.0188	0.5255	14004	16757	14424.77
5407820	chr7	rs799628	110513735	A	C	0.18	0.176	0.951	0.0139029051689914	0.0231	0.5488	14004	16757	14424.77
5408806	chr7	rs12705741	110513744	C	A	0.326	0.324	0.945	0.0109992854583691	0.0188	0.5587	14004	16757	14424.77
5407938	chr7	rs799630	110513779	A	G	0.858	0.855	0.949	-0.004701032558649	0.025	0.851	14004	16757	14424.77
5413249	chr7	rs12705742	110513870	G	A	0.362	0.363	0.949	0.004101577021075	0.0183	0.8236	14004	16757	14424.77
5422493	chr7	rs799633	110515256	G	C	0.854	0.852	0.946	-0.0054950702819798	0.0248	0.824	14004	16757	14424.77
5415257	chr7	rs2190529	110516563	G	A	0.326	0.323	0.946	0.012096540947233	0.0188	0.521	14004	16757	14424.77
5414274	chr7	rs2396288	110518385	G	A	0.362	0.363	0.95	0.0043007385516922	0.0183	0.8146	14004	16757	14424.77
5417650	chr7	rs114264689	110519174	G	A	0.961	0.958	0.93	0.0301023438164435	0.0447	0.501	14004	16757	14424.77
5406892	chr7	rs12705744	110519790	C	A	0.369	0.37	0.942	0.0011992805754821	0.0183	0.9493	14004	16757	14424.77
5408065	chr7	rs799616	110520903	T	C	0.181	0.176	0.943	0.0139029051689914	0.0232	0.5487	14004	16757	14424.77
5416996	chr7	rs12705745	110523104	C	A	0.363	0.364	0.943	0.0027960873020011	0.0184	0.878	14004	16757	14424.77
5422374	chr7	rs10257592	110523197	T	C	0.857	0.855	0.941	-0.0031048149534787	0.0251	0.9014	14004	16757	14424.77
5418618	chr7	rs258973	110524250	T	A	0.96	0.958	0.925	0.0406043708419401	0.0446	0.3631	14004	16757	14424.77
5415345	chr7	rs258974	110526569	C	G	0.961	0.959	0.918	0.0363994293800054	0.0452	0.4205	14004	16757	14424.77
5419523	chr7	rs258975	110527201	T	C	0.192	0.187	0.931	0.0142973047008244	0.0228	0.5301	14004	16757	14424.77
5411249	chr7	rs258977	110528567	C	T	0.962	0.959	0.918	0.0374980764200844	0.0456	0.4106	14004	16757	14424.77
5408720	chr7	rs258978	110530288	C	T	0.192	0.187	0.928	0.0153023200084426	0.0228	0.5013	14004	16757	14424.77
5413700	chr7	rs258979	110530334	T	C	0.182	0.177	0.928	0.016296487966892	0.0233	0.4837	14004	16757	14424.77
5419971	chr7	rs258980	110530362	C	A	0.962	0.959	0.914	0.0376040223973664	0.0458	0.4113	14004	16757	14424.77
5409297	chr7	rs258981	110530652	G	T	0.962	0.959	0.913	0.0384992991506098	0.0457	0.3997	14004	16757	14424.77
5413077	chr7	rs9656177	110530725	T	C	0.23	0.228	0.924	0.0044998604248922	0.0213	0.8333	14004	16757	14424.77
5407671	chr7	rs258982	110530745	C	T	0.192	0.188	0.927	0.0154007965760229	0.0228	0.4995	14004	16757	14424.77
5421391	chr7	rs12705746	110532687	A	T	0.371	0.371	0.916	0.0024968801985871	0.0185	0.8912	14004	16757	14424.77
5408407	chr7	rs258983	110532851	C	T	0.192	0.188	0.925	0.0146028573839336	0.0228	0.5223	14004	16757	14424.77
5421528	chr7	rs258984	110534002	G	A	0.192	0.188	0.926	0.0147014028528927	0.0228	0.5188	14004	16757	14424.77
5413729	chr7	rs185441	110534429	T	C	0.182	0.177	0.923	0.017496047616751	0.0234	0.4532	14004	16757	14424.77
5411037	chr7	rs258987	110541520	A	G	0.968	0.966	0.887	0.0291023874205329	0.0504	0.5645	14004	16757	14424.77
5413494	chr7	rs258988	110542634	C	T	0.216	0.208	0.927	0.0320024161254944	0.0217	0.1406	14004	16757	14424.77
5419220	chr7	rs73425075	110542660	G	A	0.969	0.968	0.892	0.0138042809763971	0.0513	0.7881	14004	16757	14424.77
5422157	chr7	rs258989	110543241	C	T	0.215	0.208	0.934	0.0295976364389436	0.0216	0.172	14004	16757	14424.77
5407878	chr7	rs258990	110543994	C	T	0.215	0.208	0.936	0.0301993737308422	0.0216	0.1624	14004	16757	14424.77
5418153	chr7	rs258991	110546511	T	C	0.211	0.204	0.944	0.0320992618599997	0.0217	0.1396	14004	16757	14424.77
5416856	chr7	rs258992	110546834	T	C	0.178	0.169	0.93	0.0511017760490843	0.0234	0.02933	14004	16757	14424.77
5411479	chr7	rs258993	110547029	C	T	0.178	0.169	0.931	0.0513012943555507	0.0234	0.02859	14004	16757	14424.77
5407845	chr7	rs258994	110547182	T	C	0.177	0.169	0.933	0.0522033801338585	0.0234	0.02599	14004	16757	14424.77
5405871	chr7	rs258995	110547816	T	G	0.177	0.169	0.935	0.0513962890834148	0.0234	0.02802	14004	16757	14424.77
5415444	chr7	rs258996	110548594	G	A	0.214	0.207	0.953	0.0284999894699013	0.0215	0.1852	14004	16757	14424.77
5416488	chr7	rs258997	110549412	C	G	0.214	0.207	0.953	0.0284027945161868	0.0215	0.1864	14004	16757	14424.77
5412470	chr7	rs258998	110550191	C	T	0.21	0.204	0.943	0.0269047980491434	0.0218	0.2164	14004	16757	14424.77
5423012	chr7	rs258999	110550541	A	T	0.214	0.207	0.957	0.0274011363479391	0.0215	0.202	14004	16757	14424.77
5417998	chr7	rs259000	110551983	C	G	0.213	0.207	0.958	0.0284027945161868	0.0215	0.1854	14004	16757	14424.77
5418260	chr7	rs166308	110552751	A	G	0.214	0.208	0.957	0.027196791588428	0.0215	0.2048	14004	16757	14424.77
5420065	chr7	rs174074	110552779	A	T	0.215	0.208	0.956	0.0267003518299564	0.0215	0.2131	14004	16757	14424.77
5414459	chr7	rs259002	110552797	C	T	0.214	0.208	0.957	0.0269047980491434	0.0215	0.2103	14004	16757	14424.77
5406555	chr7	rs78454403	110553539	A	T	0.969	0.968	0.899	0.0077002766261879	0.0513	0.8811	14004	16757	14424.77
5421655	chr7	rs259003	110554667	T	C	0.181	0.172	0.947	0.0497040321791155	0.0231	0.03167	14004	16757	14424.77
