## Supplementary material for "Characterization of shared and ancestry-specific signals driving complex traits using multi-ancestry fine-mapping": s1_gwas_temp.txt

locus	alleles	n	sum_x	y_transpose_x	beta	standard_error	t_stat	p_value	p_value_str	chrom	pos	-log10pvalue	rsid
chr7:116375811	['G', 'T']	98663	14198.446444863444	-562.7630738309842	0.0051781850219303	0.0082268465224542	0.6294252612829302	0.529072	0.529072	chr7	116375811	0.2764852219630576	chr7:116375811:G:T
chr7:116375812	['C', 'T']	98663	14199.72705801259	-565.3677320578774	0.0050345815028065	0.008226347732838	0.6120068913096708	0.540535	0.540535	chr7	116375812	0.2671761799442675	chr7:116375812:C:T
chr7:116376022	['T', 'C']	98663	124356.89598986064	-4225.320441784846	0.0043795248071072	0.0043970904394357	0.9960051691975824	0.31925	0.31925	chr7	116376022	0.4958690940645471	chr7:116376022:T:C
chr7:116377367	['T', 'TA']	98663	34721.83656127684	-1056.4925138717529	-0.0013736713866853	0.0055650448366593	-0.2468392307706854	0.805033	0.805033	chr7	116377367	0.0941863166207586	chr7:116377367:T:TA
chr7:116377734	['A', 'G']	98663	140399.5366771096	-4493.784770193774	0.0072893328210603	0.0046737823301075	1.5596218022615216	0.118852	0.118852	chr7	116377734	0.9249935057182528	chr7:116377734:A:G
chr7:116377924	['G', 'T']	98663	14920.72212479092	-528.6338237753936	0.0043166608837084	0.0080338819667666	0.5373069832946155	0.591057	0.591057	chr7	116377924	0.2283706348686827	chr7:116377924:G:T
chr7:116378125	['G', 'T']	98663	140389.612570328	-4498.610502431902	0.0071925984225079	0.0046732244629265	1.5391082708669126	0.123781	0.123781	chr7	116378125	0.9073460130575884	chr7:116378125:G:T
chr7:116378799	['T', 'C']	98663	176044.68605983185	-5526.343948468206	0.0108703629138017	0.0068572684467179	1.585232224502533	0.112917	0.112917	chr7	116378799	0.9472406687889616	chr7:116378799:T:C
chr7:116379298	['G', 'A']	98663	176007.1909984795	-5513.312024012166	0.0111924297108598	0.006852175474551	1.6334125931871613	0.102385	0.102385	chr7	116379298	0.9897636653758648	chr7:116379298:G:A
chr7:116379633	['T', 'TA']	98663	139602.14939231443	-4619.775943312421	0.0068922521074087	0.0046556717902156	1.4803990525907598	0.13877	0.13877	chr7	116379633	0.8577044117102364	chr7:116379633:T:TA
chr7:116382297	['G', 'A']	98663	34864.88710821878	-1073.4966660504576	-0.00155899556448	0.0055558198378851	-0.2806058529560836	0.779013	0.779013	chr7	116382297	0.1084552948548344	chr7:116382297:G:A
chr7:116382469	['T', 'G']	98663	176185.71439431564	-5497.852672356234	0.0118296871366355	0.0068771206352336	1.7201511743197049	0.0854081	0.0854081	chr7	116382469	1.0685009393989702	chr7:116382469:T:G
chr7:116382484	['T', 'C']	98663	123970.84761982	-3879.646974237876	0.005131052321959	0.0043839530095364	1.1704168157818713	0.241836	0.241836	chr7	116382484	0.6164790490600364	chr7:116382484:T:C
chr7:116384107	['ACTTAT', 'A']	98663	34728.335810228586	-1073.7123881124933	-0.0021199498908954	0.0055655833452466	-0.3809034488192581	0.703276	0.703276	chr7	116384107	0.1528742030691936	chr7:116384107:ACTTAT:A
chr7:116388501	['G', 'A']	98663	139835.36896974852	-4577.547047434694	0.0073118348196301	0.0046604932742561	1.5688971937840883	0.116675	0.116675	chr7	116388501	0.9330221904428064	chr7:116388501:G:A
chr7:116388869	['C', 'T']	98663	121996.78399748594	-4078.668557532708	0.0048464601937609	0.0043657843105035	1.1101006941870533	0.266958	0.266958	chr7	116388869	0.5735570599950732	chr7:116388869:C:T
chr7:116390740	['T', 'G']	98663	176252.07764510313	-5454.774966721532	0.0120422160915839	0.0068888359339827	1.748077063670434	0.0804538	0.0804538	chr7	116390740	1.0944534384505125	chr7:116390740:T:G
chr7:116390860	['AT', 'A']	98663	121859.87780571375	-4090.111484070992	0.0045478787449539	0.0043651011631528	1.041872473275991	0.297473	0.297473	chr7	116390860	0.5265524466855007	chr7:116390860:AT:A
chr7:116394790	['C', 'T']	98663	122400.2553200118	-4165.494282716374	0.0050130352078856	0.0043749570857908	1.145847858523512	0.251861	0.251861	chr7	116394790	0.5988390766308611	chr7:116394790:C:T
chr7:116395390	['C', 'T']	98663	16218.315047387356	-741.9796076758596	0.0014267596614019	0.0077330615699986	0.1845012675105633	0.853621	0.853621	chr7	116395390	0.0687349093381134	chr7:116395390:C:T
chr7:116395467	['G', 'A']	98663	16282.65032994435	-728.3870425641028	0.0007151090514899	0.007716722307806	0.0926700512167639	0.926166	0.926166	chr7	116395467	0.0333111662091251	chr7:116395467:G:A
chr7:116395671	['A', 'G']	98663	37446.006498773255	-1862.166623192045	0.0019265856105676	0.0054524586902334	0.3533425414150472	0.723832	0.723832	chr7	116395671	0.1403622210119867	chr7:116395671:A:G
chr7:116396106	['T', 'C']	98663	61682.00428836465	-2494.754142439176	0.0019338781892208	0.0046360674975312	0.4171376258543843	0.676579	0.676579	chr7	116396106	0.1696814861898604	chr7:116396106:T:C
chr7:116399864	['C', 'T']	98663	15493.09921342848	-310.37436614879016	-0.0148345036980582	0.0079347391105408	-1.869564139588593	0.0615473	0.0615473	chr7	116399864	1.2107909942488448	chr7:116399864:C:T
chr7:116400485	['T', 'C']	98663	61162.9186797368	-2551.1246621495466	0.0020072090998494	0.0046439090787028	0.4322240306242485	0.66558	0.66558	chr7	116400485	0.1767997366273953	chr7:116400485:T:C
chr7:116400658	['T', 'C']	98663	24260.19656360872	-997.9298018163232	0.0086260380507361	0.0065117685412454	1.3246843766173424	0.185279	0.185279	chr7	116400658	0.7321738019490627	chr7:116400658:T:C
chr7:116400774	['C', 'G']	98663	15304.930739836	-321.8349532442286	-0.0145538992937681	0.0079818181075781	-1.8233814774544088	0.0682487	0.0682487	chr7	116400774	1.165905616641837	chr7:116400774:C:G
chr7:116402368	['G', 'A']	98663	16456.16754176127	-731.7663581552029	3.122897105866664e-05	0.0076776911369289	0.0040674950973813	0.996755	0.996755	chr7	116402368	0.0014115771183262	chr7:116402368:G:A
chr7:116403046	['G', 'A']	98663	23814.13779016726	-1036.910349110985	0.0094668346543095	0.006558150251026	1.4435220743575363	0.148877	0.148877	chr7	116403046	0.8271723911976329	chr7:116403046:G:A
chr7:116403470	['A', 'G']	98663	61484.70993805819	-2497.21916787469	0.002170024363157	0.0046403032515549	0.4676471009582996	0.640038	0.640038	chr7	116403470	0.1937942405467483	chr7:116403470:A:G
chr7:116404512	['A', 'G']	98663	24030.6276914967	-1067.227872890615	0.0081100063545699	0.0065367874186606	1.2406715769000212	0.21473	0.21473	chr7	116404512	0.6681072758977834	chr7:116404512:A:G
chr7:116407136	['G', 'A']	98663	24325.218936890546	-1015.1974269306896	0.0079765110062122	0.0065065941231474	1.2259118757439351	0.220235	0.220235	chr7	116407136	0.6571136612998825	chr7:116407136:G:A
chr7:116409813	['G', 'A']	98663	15368.024916371003	-308.82461362725024	-0.0135842453837419	0.0079667501491227	-1.7051175359425372	0.0881757	0.0881757	chr7	116409813	1.0546510839152998	chr7:116409813:G:A
chr7:116409923	['T', 'C']	98663	77408.72088919535	-2798.052822553415	-0.0038768235703758	0.0043628171213506	-0.888605564373422	0.374217	0.374217	chr7	116409923	0.4268764871767584	chr7:116409923:T:C
chr7:116409935	['G', 'A']	98663	77407.58196937433	-2800.062598629492	-0.0039142472125854	0.0043627956904882	-0.8971878332783786	0.369621	0.369621	chr7	116409935	0.4322433623300866	chr7:116409935:G:A
chr7:116409938	['C', 'A']	98663	77408.65966637938	-2799.4011790328937	-0.0039015128621854	0.004362787068866	-0.8942707495462255	0.371179	0.371179	chr7	116409938	0.4304166026097193	chr7:116409938:C:A
chr7:116409941	['T', 'A']	98663	24011.27446288616	-1079.0110823768575	0.0072781138734235	0.0065384285765457	1.1131289098318171	0.265656	0.265656	chr7	116409941	0.5756803708422742	chr7:116409941:T:A
chr7:116410481	['T', 'C']	98663	15344.02175367461	-314.1692948281854	-0.0139927844780923	0.0079718842213606	-1.7552668967016298	0.0792168	0.0792168	chr7	116410481	1.101182705107835	chr7:116410481:T:C
chr7:116410539	['G', 'A']	98663	77245.70481781132	-2766.5194538116584	-0.0026933951620351	0.004362730480676	-0.6173645550567566	0.536996	0.536996	chr7	116410539	0.2700289492807006	chr7:116410539:G:A
chr7:116410692	['A', 'G']	98663	20050.57384801162	-840.9325302718806	-0.0051937449067977	0.0070433247555311	-0.7373996070135796	0.460881	0.460881	chr7	116410692	0.3364111954668041	chr7:116410692:A:G
chr7:116410754	['C', 'T']	98663	23770.57761242448	-1064.172875324942	0.0082714000530796	0.0065627913980614	1.26034785373841	0.207547	0.207547	chr7	116410754	0.6828835397745582	chr7:116410754:C:T
chr7:116412573	['C', 'T']	98663	15349.24457959556	-307.45323908842744	-0.0134220343267064	0.0079705203122808	-1.6839596162907895	0.0921926	0.0921926	chr7	116412573	1.035303936952254	chr7:116412573:C:T
chr7:116415474	['C', 'T']	98663	19754.40265177241	-785.0091894925791	-0.0037834146701766	0.0070893578097419	-0.5336752314825439	0.593567	0.593567	chr7	116415474	0.2265302521297859	chr7:116415474:C:T
chr7:116416974	['A', 'G']	98663	24025.844341487653	-1085.735343226607	0.0072897708699029	0.0065363410823342	1.1152678200354345	0.264738	0.264738	chr7	116416974	0.5771837164023276	chr7:116416974:A:G
chr7:116417651	['T', 'G']	98663	16171.44202266783	-775.1603568580447	-0.0006977152647519	0.0077464371620817	-0.0900691827937622	0.928232	0.928232	chr7	116417651	0.0323434637301031	chr7:116417651:T:G
chr7:116417783	['A', 'G']	98663	15629.970380961062	-703.6572260061038	0.002102598437545	0.0078646671511777	0.2673474156156972	0.789202	0.789202	chr7	116417783	0.1028118228270141	chr7:116417783:A:G
chr7:116418805	['A', 'G']	98663	82822.4311636441	-3171.2022478021595	-0.0038732326107825	0.0043156419348783	-0.8974870179751772	0.369461	0.369461	chr7	116418805	0.4324313986188612	chr7:116418805:A:G
chr7:116423348	['A', 'G']	98663	24041.924126466023	-1087.9424390643276	0.0070066524040722	0.0065338909696364	1.0723552683436008	0.283563	0.283563	chr7	116423348	0.5473504376079393	chr7:116423348:A:G
chr7:116423466	['G', 'T']	98663	24036.16704510897	-1088.522989614925	0.0069577332798155	0.0065347064768716	1.0647353946869809	0.286998	0.286998	chr7	116423466	0.5421211297189354	chr7:116423466:G:T
chr7:116426379	['A', 'C']	98663	24182.98042753322	-1061.3182764802457	0.007158113228465	0.0065180964230999	1.098190754450474	0.272124	0.272124	chr7	116426379	0.5652331538912438	chr7:116426379:A:C
chr7:116427121	['G', 'A']	98663	24085.929478667225	-1077.4103084412145	0.0071478450073945	0.0065272006846605	1.095085834298394	0.273482	0.273482	chr7	116427121	0.5630712527233388	chr7:116427121:G:A
chr7:116427829	['T', 'C']	98663	129823.6324081021	-3619.558955248886	9.420982329417215e-05	0.0045291442476453	0.0208007999178102	0.983405	0.983405	chr7	116427829	0.0072675879241477	chr7:116427829:T:C
chr7:116428922	['A', 'T']	98663	24186.59669770602	-1052.7390987829674	0.0072910760283255	0.006521601184918	1.117988638309718	0.263575	0.263575	chr7	116428922	0.5790957848099696	chr7:116428922:A:T
chr7:116429314	['T', 'C']	98663	15923.347819901854	-967.580835272224	-0.011222981566817	0.00780417413216	-1.4380742121794223	0.150416	0.150416	chr7	116429314	0.822705964661103	chr7:116429314:T:C
chr7:116429921	['G', 'C']	98663	113961.10108167838	-3386.375291197271	0.0041552404464618	0.0043114017215275	0.9637794654378844	0.335159	0.335159	chr7	116429921	0.4747491140358605	chr7:116429921:G:C
chr7:116429945	['T', 'C']	98663	170908.12568926372	-5333.511621158826	0.0070396735058267	0.0062520200314244	1.1259838372947215	0.260175	0.260175	chr7	116429945	0.5847344367662402	chr7:116429945:T:C
chr7:116430112	['T', 'C']	98663	170933.987551699	-5341.450233412204	0.0068451012674763	0.0062553722951826	1.0942755993512685	0.273837	0.273837	chr7	116430112	0.5625078717236065	chr7:116430112:T:C
chr7:116430115	['T', 'G']	98663	154267.08939759523	-4644.271916719219	0.0048353270586886	0.0051632571950725	0.9364877394260244	0.349024	0.349024	chr7	116430115	0.457144708544557	chr7:116430115:T:G
chr7:116432781	['A', 'G']	98663	24543.283101251945	-1091.1867880786335	0.0068434250533221	0.0065420524509158	1.0460669804571918	0.295533	0.295533	chr7	116432781	0.52939401759926	chr7:116432781:A:G
chr7:116433096	['T', 'G']	98663	170911.858233237	-5342.051213066105	0.0067476612192216	0.0062530748580296	1.079094904894173	0.280548	0.280548	chr7	116433096	0.55199282299353	chr7:116433096:T:G
chr7:116433238	['A', 'G']	98663	23918.69699764839	-1078.0169907319137	0.0077095843461015	0.0065462795490758	1.177704723469966	0.238917	0.238917	chr7	116433238	0.6217529471797187	chr7:116433238:A:G
chr7:116433513	['C', 'T']	98663	113913.78234071669	-3387.332099909247	0.0041245854048507	0.0043110252271847	0.9567527879080046	0.338694	0.338694	chr7	116433513	0.4701924968598633	chr7:116433513:C:T
chr7:116435397	['T', 'C']	98663	113931.64266523368	-3390.322421805952	0.0040923439378115	0.0043115556106646	0.9491571737331134	0.342543	0.342543	chr7	116435397	0.4652849030312874	chr7:116435397:T:C
chr7:116436263	['T', 'C']	98663	23926.122559455023	-1079.5253872928697	0.0075193907286401	0.0065461521400851	1.1486733836501142	0.250693	0.250693	chr7	116436263	0.6008577925029568	chr7:116436263:T:C
chr7:116436389	['C', 'A']	98663	185247.7758101629	-5734.7715369006055	0.0178845421459908	0.0088980231608398	2.009945560121774	0.0444397	0.0444397	chr7	116436389	1.3522288815219967	chr7:116436389:C:A
chr7:116438328	['T', 'A']	98663	15262.568982124576	-300.29735385942496	-0.0127459625681878	0.0079935244742878	-1.5945360033845997	0.110819	0.110819	chr7	116438328	0.9553857731116986	chr7:116438328:T:A
chr7:116438352	['T', 'A']	98663	15288.704547297575	-306.45660544396924	-0.0135215184071437	0.0079874450062692	-1.692846510558867	0.0904878	0.0904878	chr7	116438352	1.043409970516792	chr7:116438352:T:A
chr7:116439182	['G', 'A']	98663	24241.439791584296	-1059.344834106423	0.0066620753563093	0.0065131794656992	1.022860707492281	0.306376	0.306376	chr7	116439182	0.5137452582163303	chr7:116439182:G:A
chr7:116439657	['C', 'T']	98663	15252.391317128548	-301.85448702603395	-0.0128373760827192	0.007994556332491	-1.6057646664576315	0.108329	0.108329	chr7	116439657	0.9652552658675092	chr7:116439657:C:T
chr7:116441067	['T', 'C']	98663	154265.27114949864	-4641.9865084246485	0.0047836637317107	0.0051628364558656	0.9265572854386792	0.354159	0.354159	chr7	116441067	0.4508017172972653	chr7:116441067:T:C
chr7:116442237	['T', 'C']	98663	23925.12238712163	-1075.4210366759414	0.0077024227652329	0.0065459433281357	1.1766711655028348	0.23933	0.23933	chr7	116442237	0.6210028591891485	chr7:116442237:T:C
chr7:116443034	['G', 'GT']	98663	23953.370033960167	-1071.685367797734	0.0077808572879718	0.0065425250667184	1.189274356402963	0.234335	0.234335	chr7	116443034	0.6301628408453757	chr7:116443034:G:GT
chr7:116443490	['C', 'T']	98663	15280.393871510529	-307.0554100737884	-0.01359961437309	0.0079885107227579	-1.7023967101085618	0.0886842	0.0886842	chr7	116443490	1.052153747293781	chr7:116443490:C:T
chr7:116444313	['T', 'C']	98663	113935.56028994324	-3391.046483134984	0.004008703839027	0.0043114383965099	0.9297833971771629	0.352486	0.352486	chr7	116444313	0.4528581275902842	chr7:116444313:T:C
chr7:116444663	['C', 'T']	98663	23805.27324432008	-1070.7172380600734	0.0081206415156211	0.0065593110249422	1.2380326965350292	0.215707	0.215707	chr7	116444663	0.6661357611930246	chr7:116444663:C:T
chr7:116446374	['G', 'T']	98663	23952.18490887345	-1076.977464124231	0.0076593976650112	0.0065429250688513	1.170638144929247	0.241747	0.241747	chr7	116446374	0.6166389066618371	chr7:116446374:G:T
chr7:116446662	['T', 'C']	98663	129435.42114440976	-3675.641952265217	1.6170720687765338e-05	0.0045250275682751	0.0035736181589561	0.997149	0.997149	chr7	116446662	0.0012399419462247	chr7:116446662:T:C
chr7:116447096	['C', 'G']	98663	15513.51579875718	-722.7688732212237	0.0023251509113988	0.0078975165794966	0.2944154517428118	0.768441	0.768441	chr7	116447096	0.1143894715059061	chr7:116447096:C:G
chr7:116447292	['G', 'A']	98663	154768.21637705548	-4585.432488678576	0.004470716635652	0.005186912669469	0.8619224807788551	0.388732	0.388732	chr7	116447292	0.4103497072426859	chr7:116447292:G:A
chr7:116447423	['ACT', 'A']	98663	25099.32915706781	-1112.6022172330083	0.005929918463266	0.0065503181367546	0.9052870928501284	0.365316	0.365316	chr7	116447423	0.4373313062727824	chr7:116447423:ACT:A
chr7:116448247	['G', 'A']	98663	129579.01359392585	-3655.6346642588296	-0.0001280004678425	0.004525872370628	-0.0282819437581349	0.977437	0.977437	chr7	116448247	0.0099112251690197	chr7:116448247:G:A
chr7:116448667	['A', 'G']	98663	59195.599531639695	-1411.1878052062789	0.0032003260153775	0.0046655013604186	0.6859554350425325	0.492743	0.492743	chr7	116448667	0.3073795366740231	chr7:116448667:A:G
chr7:116449193	['CCTCTTTTCTT', 'C']	98663	113921.72223348817	-3393.4790685275366	0.0039859226649078	0.0043116145740716	0.9244617292273002	0.355248	0.355248	chr7	116449193	0.4494683584150143	chr7:116449193:CCTCTTTTCTT:C
chr7:116449250	['C', 'CA']	98663	24189.922835970687	-1085.8007862836955	0.0063192743028369	0.0065177236679521	0.9695523506019408	0.332272	0.332272	chr7	116449250	0.4785062544415434	chr7:116449250:C:CA
chr7:116449935	['T', 'C']	98663	153960.72564900506	-4754.291492771953	0.003291557125861	0.0051535554804302	0.6386963598936988	0.523022	0.523022	chr7	116449935	0.2814800429154162	chr7:116449935:T:C
chr7:116451264	['T', 'G']	98663	22590.205486117444	-979.7299573758178	0.0070397698109019	0.0067107957849067	1.0490216118236178	0.294171	0.294171	chr7	116451264	0.5314001431678123	chr7:116451264:T:G
chr7:116452810	['G', 'A']	98663	22348.679545915264	-971.3291375168294	0.0084764818335184	0.0067393865018553	1.2577527392418877	0.208484	0.208484	chr7	116452810	0.6809272691235154	chr7:116452810:G:A
chr7:116453929	['A', 'G']	98663	113710.05019109308	-3400.5885555838963	0.0035521577336885	0.0043085756264884	0.8244389890362896	0.409692	0.409692	chr7	116453929	0.3875425163733811	chr7:116453929:A:G
chr7:116454602	['T', 'C']	98663	129073.16445160827	-3676.119670326636	-0.0005733627251985	0.0045169706830475	-0.1269352327989212	0.898992	0.898992	chr7	116454602	0.0462441729734609	chr7:116454602:T:C
chr7:116454952	['A', 'G']	98663	22354.492316425407	-971.3905833998316	0.0084616906114319	0.0067394131223299	1.255553036717015	0.209281	0.209281	chr7	116454952	0.679270198176907	chr7:116454952:A:G
chr7:116455569	['A', 'C']	98663	15160.151182475238	-290.7564136022684	-0.0134759700776622	0.0080201605808638	-1.6802618777753584	0.0929095	0.0929095	chr7	116455569	1.0319398771081945	chr7:116455569:A:C
chr7:116455973	['ACT', 'A']	98663	22345.982735373727	-973.9567908064612	0.0083626202685919	0.0067408737852691	1.2405840155124763	0.214762	0.214762	chr7	116455973	0.6680425602642135	chr7:116455973:ACT:A
chr7:116457169	['C', 'A']	98663	22269.153904673043	-978.1025736719153	0.0080652604791137	0.0067619213577761	1.192746861783411	0.232971	0.232971	chr7	116457169	0.6326981361577605	chr7:116457169:C:A
chr7:116457601	['A', 'C']	98663	22357.172419385905	-970.95237936592	0.0084827779260548	0.0067381482677024	1.2589182649356063	0.208063	0.208063	chr7	116457601	0.6818051438369923	chr7:116457601:A:C
chr7:116457966	['C', 'T']	98663	129876.4800105421	-3514.455992604137	-0.0001447101114434	0.0045243275872026	-0.0319848880644158	0.974484	0.974484	chr7	116457966	0.0112252871453904	chr7:116457966:C:T
chr7:116459311	['T', 'C']	98663	21452.78356869861	-1155.1362048322576	0.0061455580926454	0.0068630565324507	0.8954549716423379	0.370546	0.370546	chr7	116459311	0.4311578705291911	chr7:116459311:T:C
chr7:116460606	['T', 'C']	98663	15190.388682727016	-292.518215447454	-0.0137893398447776	0.0080125418760922	-1.7209694573855825	0.0852595	0.0852595	chr7	116460606	1.069257218579312	chr7:116460606:T:C
chr7:116460644	['G', 'A']	98663	15135.988685787286	-293.7602716073997	-0.0135168139748433	0.0080266856035505	-1.6839844790811582	0.0921878	0.0921878	chr7	116460644	1.0353265490467456	chr7:116460644:G:A
chr7:116460790	['G', 'T']	98663	15112.072180100551	-292.16870841554226	-0.0134509440188499	0.0080305757729371	-1.6749663285887098	0.093944	0.093944	chr7	116460790	1.0271309521265424	chr7:116460790:G:T
chr7:116461025	['A', 'G']	98663	36214.396116813325	-994.2239785078324	0.0103848946050539	0.0056354269157357	1.8427875581273747	0.065363	0.065363	chr7	116461025	1.1846680229758595	chr7:116461025:A:G
chr7:116461207	['A', 'C']	98663	114855.93896937316	-3231.6378681371034	0.0038536812276662	0.0043108632636557	0.8939465234622674	0.371353	0.371353	chr7	116461207	0.4302130632572487	chr7:116461207:A:C
chr7:116461534	['G', 'A']	98663	15160.302407867404	-284.89049045664456	-0.0129122204215036	0.0080204502101585	-1.609912172405152	0.10742	0.10742	chr7	116461534	0.9689148519605192	chr7:116461534:G:A
chr7:116462670	['A', 'C']	98663	15197.04536863918	-276.2717191167207	-0.0123801753488174	0.0080213439971651	-1.543404116965028	0.122736	0.122736	chr7	116462670	0.9110280345980774	chr7:116462670:A:C
chr7:116463087	['C', 'T']	98663	15197.971923585086	-280.6830507405677	-0.0127333864853917	0.0080212970792252	-1.5874473117783643	0.112415	0.112415	chr7	116463087	0.9491757351852286	chr7:116463087:C:T
chr7:116463249	['A', 'G']	98663	15169.998824125694	-279.48934523289745	-0.0125688953450518	0.0080180204174186	-1.56758086045112	0.116982	0.116982	chr7	116463249	0.9318809579296228	chr7:116463249:A:G
chr7:116463724	['A', 'G']	98663	114632.2835587823	-3249.881493181844	0.0039811790915759	0.0043109693176089	0.9234997510453264	0.355749	0.355749	chr7	116463724	0.448856312031007	chr7:116463724:A:G
chr7:116463991	['C', 'T']	98663	15128.613344955858	-271.96794950604306	-0.0116895543977544	0.0080265804462299	-1.456355477411936	0.145298	0.145298	chr7	116463991	0.8377403636437661	chr7:116463991:C:T
chr7:116464400	['G', 'A']	98663	15409.5202644939	-286.0844198940412	-0.0128956687024232	0.0080309994036539	-1.60573647864498	0.108335	0.108335	chr7	116464400	0.9652312123386156	chr7:116464400:G:A
chr7:116464404	['G', 'A']	98663	15263.61221453403	-270.9732506451832	-0.0121404681075135	0.0080181478346331	-1.514123754999218	0.129998	0.129998	chr7	116464404	0.8860633291981272	chr7:116464404:G:A
chr7:116464813	['T', 'A']	98663	15165.61484507242	-277.5888567729037	-0.0124931884468441	0.0080186205760728	-1.5580221471163211	0.119231	0.119231	chr7	116464813	0.9236108135673936	chr7:116464813:T:A
chr7:116464857	['C', 'G']	98663	15165.38338029882	-273.09051917269574	-0.0122235714677751	0.0080189139363939	-1.5243425187915132	0.127426	0.127426	chr7	116464857	0.8947419495165524	chr7:116464857:C:G
chr7:116466306	['T', 'C']	98663	15169.76514667558	-276.70386157354494	-0.0124922792504201	0.0080193711316942	-1.557762952390107	0.119293	0.119293	chr7	116466306	0.9233850395699392	chr7:116466306:T:C
chr7:116466307	['TA', 'T']	98663	15165.689088494417	-279.08932878464475	-0.0125694356607841	0.0080194044044231	-1.5673777037421035	0.11703	0.11703	chr7	116466307	0.9317027949685462	chr7:116466307:TA:T
chr7:116466932	['C', 'T']	98663	15167.998560567656	-276.26692578281654	-0.0123932066322593	0.0080186001893077	-1.5455573715702604	0.122215	0.122215	chr7	116466932	0.9128754878950992	chr7:116466932:C:T
chr7:116467332	['G', 'A']	98663	114832.75277287744	-3234.825970611738	0.0037678557967456	0.00431198098038	0.8738108572115076	0.382223	0.382223	chr7	116467332	0.4176831831299226	chr7:116467332:G:A
chr7:116467909	['T', 'C']	98663	15168.152317813669	-277.533004888778	-0.0124720721651321	0.0080185730509964	-1.5553979599378056	0.119855	0.119855	chr7	116467909	0.9213438437570262	chr7:116467909:T:C
chr7:116468435	['A', 'G']	98663	15170.8430418251	-276.2313798712676	-0.0124575816401327	0.0080189643655894	-1.5535150266523252	0.120303	0.120303	chr7	116468435	0.9197235425088622	chr7:116468435:A:G
chr7:116468569	['G', 'C']	98663	15559.315403249511	-709.0056026659477	0.003527784490273	0.0078868797806889	0.4472978653625352	0.654661	0.654661	chr7	116468569	0.1839835304531233	chr7:116468569:G:C
chr7:116468604	['A', 'G']	98663	113492.70551979322	-3415.3484217921705	0.0042267844820661	0.004309558557501	0.9807929108444584	0.326697	0.326697	chr7	116468604	0.4858548535546445	chr7:116468604:A:G
chr7:116468965	['A', 'G']	98663	15164.075869688611	-278.7032422766308	-0.0125148379794867	0.0080190207666501	-1.5606441663717894	0.118611	0.118611	chr7	116468965	0.9258750325756924	chr7:116468965:A:G
chr7:116469008	['T', 'G']	98663	15167.53730753246	-277.2613300263091	-0.0124911310726596	0.0080184904759727	-1.5577908473033777	0.119286	0.119286	chr7	116469008	0.9234105243055966	chr7:116469008:T:G
chr7:116469239	['G', 'A']	98663	15165.763362029636	-274.90593118369566	-0.0123786604072854	0.0080206903069327	-1.5433410259695246	0.122751	0.122751	chr7	116469239	0.9109749611788196	chr7:116469239:G:A
chr7:116469662	['T', 'G']	98663	15165.075940642231	-276.650506795001	-0.012504270744188	0.0080189015205071	-1.5593495832577993	0.118917	0.118917	chr7	116469662	0.9247560555710348	chr7:116469662:T:G
chr7:116470015	['C', 'A']	98663	15167.614926159804	-273.6811371304336	-0.0122082142386162	0.0080183361181689	-1.52253710229899	0.127878	0.127878	chr7	116470015	0.8932041646724493	chr7:116470015:C:A
chr7:116470440	['GT', 'G']	98663	103852.47338171797	-2629.4618402703018	0.0066115781309279	0.0042665384197592	1.5496352031680491	0.121232	0.121232	chr7	116470440	0.9163827300946468	chr7:116470440:GT:G
chr7:116470678	['C', 'T']	98663	15164.614804528732	-275.7344263323605	-0.012367739589755	0.0080189852323776	-1.5423073158706797	0.123002	0.123002	chr7	116470678	0.9100878269191208	chr7:116470678:C:T
chr7:116470714	['C', 'T']	98663	15163.075798734995	-274.3260629375187	-0.0122435142145086	0.0080193893195809	-1.5267389730803664	0.126829	0.126829	chr7	116470714	0.8967814317857736	chr7:116470714:C:T
chr7:116471024	['G', 'T']	98663	103868.42451032076	-2635.769543302444	0.0064878059917313	0.0042671822268208	1.5203958131792432	0.128415	0.128415	chr7	116471024	0.8913842438937765	chr7:116471024:G:T
chr7:116471834	['T', 'A']	98663	10918.21727891984	-589.1331302749902	-0.0123324994930793	0.0092699695099171	-1.3303710955991652	0.183399	0.183399	chr7	116471834	0.7366030366903484	chr7:116471834:T:A
chr7:116472396	['C', 'T']	98663	48242.31232893377	-1938.6145210996683	-0.0050784379909337	0.0049357111922076	-1.0289171698196988	0.303521	0.303521	chr7	116472396	0.5178112555982485	chr7:116472396:C:T
chr7:116472508	['G', 'A']	98663	15162.15146630985	-278.1910663640599	-0.0124495789417631	0.0080198214932549	-1.5523511280436677	0.120581	0.120581	chr7	116472508	0.9187211187731952	chr7:116472508:G:A
chr7:116473053	['G', 'C']	98663	103941.28395462235	-2634.166699055493	0.0065427624715669	0.0042677639868836	1.5330656736584185	0.125263	0.125263	chr7	116473053	0.9021771913266812	chr7:116473053:G:C
chr7:116473290	['A', 'C']	98663	15165.303827241847	-277.80870745317475	-0.0124390465986277	0.0080194904838288	-1.5511018591157208	0.12088	0.12088	chr7	116473290	0.917645548669031	chr7:116473290:A:C
chr7:116473609	['T', 'C']	98663	15163.151608227148	-271.8674918786997	-0.0121416027975038	0.00801951801339	-1.5140065496743331	0.130027	0.130027	chr7	116473609	0.8859664574355859	chr7:116473609:T:C
chr7:116473690	['C', 'G']	98663	103900.645672804	-2642.1713355478864	0.006368731651107	0.0042673845851998	1.4924203628599848	0.135592	0.135592	chr7	116473690	0.8677659333181268	chr7:116473690:C:G
chr7:116473905	['T', 'C']	98663	152165.1340726624	-4577.397580816179	0.0037386143225666	0.0050743798920766	0.7367627970472401	0.461268	0.461268	chr7	116473905	0.3360466730862262	chr7:116473905:T:C
chr7:116474012	['G', 'A']	98663	15164.998165230612	-276.91104504597286	-0.0124964270228485	0.0080192151934439	-1.5583104732075097	0.119163	0.119163	chr7	116474012	0.9238585716952858	chr7:116474012:G:A
chr7:116474220	['C', 'T']	98663	15176.461139213558	-272.3962104799278	-0.0120850946475324	0.0080150357689967	-1.5078029588188824	0.131608	0.131608	chr7	116474220	0.8807177106441303	chr7:116474220:C:T
chr7:116474888	['T', 'G']	98663	15168.22990218438	-276.95590474594496	-0.0124122446620521	0.0080183000690565	-1.547989543313842	0.121628	0.121628	chr7	116474888	0.9149664345560478	chr7:116474888:T:G
chr7:116475620	['GT', 'G']	98663	168127.96907122433	-5217.165095517476	0.0075715616606326	0.00598970699809	1.264095499670847	0.206199	0.206199	chr7	116475620	0.685713445238414	chr7:116475620:GT:G
chr7:116475900	['G', 'A']	98663	15135.909125934051	-269.5632013472721	-0.011553159177222	0.0080261198487518	-1.4394451359979024	0.150028	0.150028	chr7	116475900	0.8238276802064637	chr7:116475900:G:A
chr7:116476210	['G', 'A']	98663	103894.0603894853	-2634.142602317984	0.0065074550525108	0.0042672285051237	1.524983966688738	0.127266	0.127266	chr7	116476210	0.8952876056521633	chr7:116476210:G:A
chr7:116476633	['C', 'T']	98663	15171.230145456386	-279.1693530529108	-0.0124929001016918	0.0080175741642485	-1.5581895278748334	0.119192	0.119192	chr7	116476633	0.9237528928545874	chr7:116476633:C:T
chr7:116476739	['G', 'A']	98663	15560.630859830324	-707.7028745042325	0.0036415431726737	0.007886658932403	0.4617345829058386	0.644273	0.644273	chr7	116476739	0.1909300685554258	chr7:116476739:G:A
chr7:116476881	['C', 'T']	98663	21199.57842292526	-1136.7920190177772	0.007146574792743	0.0069014222724658	1.0355220287353228	0.300428	0.300428	chr7	116476881	0.5222595933762381	chr7:116476881:C:T
chr7:116477533	['A', 'T']	98663	15163.229496731032	-274.6934214154681	-0.0122966483570233	0.0080198222378317	-1.5332819097930488	0.12521	0.12521	chr7	116477533	0.9023609844531612	chr7:116477533:A:T
chr7:116477842	['C', 'T']	98663	15165.151892061758	-272.68622602819164	-0.0122423660816107	0.0080192058323576	-1.5266307334589846	0.126856	0.126856	chr7	116477842	0.89668898681618	chr7:116477842:C:T
chr7:116478282	['G', 'A']	98663	15161.305013786388	-280.4067610029498	-0.0127084079337024	0.0080198332118382	-1.5846224725650595	0.113055	0.113055	chr7	116478282	0.9467102256725288	chr7:116478282:G:A
chr7:116478329	['G', 'C']	98663	168278.9391522056	-5197.226388522804	0.0072840537088928	0.0060019870102371	1.213607043212357	0.224901	0.224901	chr7	116478329	0.6480086135127165	chr7:116478329:G:C
chr7:116478948	['G', 'A']	98663	15165.229658912373	-276.2956883999477	-0.0124213625396361	0.0080189815549185	-1.5489950256859402	0.121386	0.121386	chr7	116478948	0.915831399532238	chr7:116478948:G:A
chr7:116479291	['T', 'G']	98663	15161.766100664	-280.279040848062	-0.0126227950506538	0.0080205508805876	-1.5738064926693789	0.115535	0.115535	chr7	116479291	0.9372864313194128	chr7:116479291:T:G
chr7:116479694	['G', 'A']	98663	32347.557180945445	-1734.5517540817195	-0.0001639662065105	0.0057692391181753	-0.0284207679993767	0.977327	0.977327	chr7	116479694	0.0099601030827318	chr7:116479694:G:A
chr7:116479759	['T', 'C']	98663	15549.30960442813	-705.6568563753921	0.0036860288469754	0.0078897767263379	0.4671905143615211	0.640365	0.640365	chr7	116479759	0.1935724130460788	chr7:116479759:T:C
chr7:116480109	['G', 'A']	98663	15824.689000405511	-662.0660827272013	0.0034895063312789	0.0078239398348014	0.4460037276561613	0.655596	0.655596	chr7	116480109	0.1833637048624097	chr7:116480109:G:A
chr7:116481521	['C', 'T']	98663	32350.902073090383	-1724.3467173678805	0.0001711980144686	0.005769154102343	0.0296747168530477	0.976327	0.976327	chr7	116481521	0.0104047002527854	chr7:116481521:C:T
chr7:116482252	['G', 'A']	98663	15168.228492934051	-276.81655817089813	-0.0124889240504606	0.0080182764743965	-1.5575571745797872	0.119341	0.119341	chr7	116482252	0.9232103273712376	chr7:116482252:G:A
chr7:116482355	['C', 'T']	98663	15279.929219416768	-260.8980512503769	-0.012463673877747	0.0079903445919275	-1.559841848415245	0.1188	0.1188	chr7	116482355	0.9251835593548252	chr7:116482355:C:T
chr7:116482791	['A', 'G']	98663	168279.93922315925	-5197.742164382509	0.0073173576521623	0.0060027298587326	1.2190049901241569	0.222845	0.222845	chr7	116482791	0.6519971057858827	chr7:116482791:A:G
chr7:116483987	['G', 'A']	98663	15162.07572778138	-275.1631954888337	-0.0123895427296718	0.0080201297265992	-1.5448057764678291	0.122396	0.122396	chr7	116483987	0.912232775052496	chr7:116483987:G:A
chr7:116485118	['C', 'T']	98663	47646.3650368385	-1997.0327563569847	-0.0042575611344364	0.0049606493445099	-0.8582668999066447	0.390747	0.390747	chr7	116485118	0.4081043476362155	chr7:116485118:C:T
chr7:116486111	['C', 'T']	98663	103825.62210033248	-2659.3419902099195	0.0059920362419768	0.004267345818027	1.4041599855029492	0.160274	0.160274	chr7	116486111	0.7951369241359276	chr7:116486111:C:T
chr7:116486256	['C', 'A']	98663	15231.32947009796	-292.7887910609909	-0.0120893754732656	0.0080029228994953	-1.5106200103499745	0.130888	0.130888	chr7	116486256	0.883100168366555	chr7:116486256:C:A
chr7:116486828	['A', 'G']	98663	103842.20736009734	-2663.8120178109057	0.0058547156651056	0.0042678472797016	1.3718193931051064	0.170123	0.170123	chr7	116486828	0.7692369674113536	chr7:116486828:A:G
chr7:116486918	['A', 'G']	98663	15796.800543290963	-665.7543980067311	0.0029678121823958	0.0078295760240464	0.3790514548017686	0.70465	0.70465	chr7	116486918	0.1520265437354337	chr7:116486918:A:G
chr7:116487045	['A', 'G']	98663	15243.772517180563	-295.16222483621027	-0.0121352376752875	0.007998925291518	-1.5171085155846482	0.129242	0.129242	chr7	116487045	0.8885963299623236	chr7:116487045:A:G
chr7:116487249	['G', 'A']	98663	15885.644036529862	-636.7000336500084	0.0038236745543792	0.0078104395441545	0.4895594585635068	0.624447	0.624447	chr7	116487249	0.204504416512142	chr7:116487249:G:A
chr7:116487475	['T', 'G']	98663	48525.9510120924	-1908.3952524755568	-0.004280039771611	0.0049254170519966	-0.8689700235386227	0.384866	0.384866	chr7	116487475	0.4146904538433105	chr7:116487475:T:G
chr7:116488216	['G', 'A']	98663	15085.917420963538	-259.86122837299405	-0.0114168051387202	0.0080384616463049	-1.4202723905473016	0.155532	0.155532	chr7	116488216	0.8081802433338827	chr7:116488216:G:A
chr7:116489034	['C', 'T']	98663	15953.91061888591	-636.3956204196959	0.0031279661430594	0.0077925947658945	0.4014023873985354	0.688125	0.688125	chr7	116489034	0.162332663684173	chr7:116489034:C:T
chr7:116489099	['G', 'A']	98663	103757.98116459193	-2642.5318415976103	0.0064633246368233	0.0042686717175521	1.514130170808681	0.129996	0.129996	chr7	116489099	0.8860700108058861	chr7:116489099:G:A
chr7:116489236	['C', 'T']	98663	103757.2908311198	-2642.099546775549	0.0064820343336667	0.004268803141	1.5184664458779082	0.1289	0.1289	chr7	116489236	0.889747082646597	chr7:116489236:C:T
chr7:116489646	['C', 'T']	98663	16207.291534002594	-672.0348257425154	0.0024684697645408	0.0078311334737281	0.3152123217950653	0.752601	0.752601	chr7	116489646	0.1234352089576992	chr7:116489646:C:T
chr7:116490931	['A', 'G']	98663	17259.014477172183	-627.4008871037892	0.0014158967624264	0.0077172434680759	0.1834718275098621	0.854428	0.854428	chr7	116490931	0.0683245280516579	chr7:116490931:A:G
chr7:116491539	['A', 'T']	98663	16557.188496005834	-598.5214936514996	0.0014459650523426	0.0076639502861612	0.1886709853733832	0.850351	0.850351	chr7	116491539	0.0704017732292627	chr7:116491539:A:T
chr7:116492157	['G', 'A']	98663	104469.1181115932	-2573.751435895983	0.005836460183196	0.0042764977951	1.36477567926805	0.172327	0.172327	chr7	116492157	0.7636466724512228	chr7:116492157:G:A
chr7:116492266	['A', 'G']	98663	16557.85297934027	-598.0395925235301	0.0014580608278648	0.0076637941069856	0.1902531314790691	0.849111	0.849111	chr7	116492266	0.0710355329168891	chr7:116492266:A:G
chr7:116492287	['G', 'A']	98663	16558.685292000766	-598.3845094043945	0.0014381022977241	0.0076636296924108	0.1876528949654644	0.851149	0.851149	chr7	116492287	0.0699944067620643	chr7:116492287:G:A
chr7:116492589	['T', 'A']	98663	31723.07365091593	-879.8285479150416	-0.0051324359961981	0.0057719525592246	-0.8892027340030048	0.373896	0.373896	chr7	116492589	0.4272491809736752	chr7:116492589:T:A
chr7:116492616	['G', 'A']	98663	15161.075656827765	-281.9651976650604	-0.0114509355628812	0.0080181189012453	-1.4281324215711837	0.153257	0.153257	chr7	116492616	0.8145796799942455	chr7:116492616:G:A
chr7:116493044	['A', 'C']	98663	31716.464864262107	-881.5461583778359	-0.0051919522017974	0.0057720833130552	-0.8994936351757603	0.368392	0.368392	chr7	116493044	0.4336898095109637	chr7:116493044:A:C
chr7:116493192	['G', 'A']	98663	15243.986656473107	-288.7762681681508	-0.0116549185944174	0.0080214432976995	-1.4529702650594074	0.146235	0.146235	chr7	116493192	0.8349486705539807	chr7:116493192:G:A
chr7:116493213	['TAA', 'T']	98663	32455.289509695605	-1703.0778832035471	-0.0002123626251515	0.0057597364838266	-0.0368701980981066	0.970589	0.970589	chr7	116493213	0.0129646349930924	chr7:116493213:TAA:T
chr7:116494116	['A', 'G']	98663	15159.53649660933	-285.6508231974482	-0.0118155258783063	0.0080186011949723	-1.473514593257824	0.140616	0.140616	chr7	116494116	0.8519652602808772	chr7:116494116:A:G
chr7:116494125	['T', 'C']	98663	15839.531918776163	-675.3493469830789	0.0018023256340629	0.0078175278115201	0.23054930887575	0.817665	0.817665	chr7	116494125	0.0874245917454914	chr7:116494125:T:C
chr7:116494136	['G', 'A']	98663	32447.906398897	-1701.611752683791	-6.733604977038636e-05	0.005760833124527	-0.0116885957837763	0.990674	0.990674	chr7	116494136	0.0040692348117307	chr7:116494136:G:A
chr7:116494168	['G', 'A']	98663	16545.347737939566	-600.210725598635	0.0013167456895418	0.007666216000169	0.1717595342360353	0.863627	0.863627	chr7	116494168	0.0636737885613913	chr7:116494168:G:A
chr7:116494579	['T', 'A']	98663	15163.758471696798	-280.5509907144572	-0.0115064680002692	0.0080201005985626	-1.4347036996432945	0.151375	0.151375	chr7	116494579	0.8199458438488914	chr7:116494579:T:A
chr7:116494647	['A', 'G']	98663	15161.991076046275	-281.16861474672834	-0.0115186251554746	0.008019661293187	-1.43629820940942	0.150921	0.150921	chr7	116494647	0.8212503258335979	chr7:116494647:A:G
chr7:116495069	['G', 'A']	98663	16553.019919914852	-596.8200765975184	0.0015068604520591	0.0076650988391113	0.1965872174237843	0.844151	0.844151	chr7	116495069	0.0735798607189577	chr7:116495069:G:A
chr7:116495134	['A', 'C']	98663	16543.185799440405	-599.2724995632447	0.0013567639301031	0.0076667303401004	0.176967738516465	0.859534	0.859534	chr7	116495134	0.0657369395466363	chr7:116495134:A:C
chr7:116495282	['T', 'C']	98663	15167.8404251004	-281.9447666684573	-0.0114031233039499	0.0080183693474693	-1.4221249745185232	0.154993	0.154993	chr7	116495282	0.8096879155717855	chr7:116495282:T:C
chr7:116495638	['G', 'A']	98663	16544.527555861958	-594.2399102976124	0.0016991683888801	0.0076667373689839	0.2216286155508883	0.824603	0.824603	chr7	116495638	0.0837550895188033	chr7:116495638:G:A
chr7:116496828	['G', 'A']	98663	15816.961878021832	-661.5662472267543	0.0026691700096024	0.0078228731638498	0.3412007268553089	0.732953	0.732953	chr7	116496828	0.1349238732375645	chr7:116496828:G:A
chr7:116496952	['G', 'A']	98663	103568.93372479832	-2678.161733229581	0.0061345222691681	0.0042701420255506	1.4366084857276082	0.150832	0.150832	chr7	116496952	0.821506510262652	chr7:116496952:G:A
chr7:116497241	['C', 'T']	98663	168119.519886882	-5195.086164450865	0.0075843359553745	0.0059930940771546	1.2655125812700896	0.205691	0.205691	chr7	116497241	0.6867847104241251	chr7:116497241:C:T
chr7:116497431	['A', 'T']	98663	15205.31170424135	-281.37728883296063	-0.0112249455898294	0.0080082220522824	-1.4016776153990536	0.161015	0.161015	chr7	116497431	0.7931336636341084	chr7:116497431:A:T
chr7:116497472	['G', 'A']	98663	16572.1757723808	-585.5093691713967	0.0023829512767812	0.0076625914476175	0.3109850359465809	0.755813	0.755813	chr7	116497472	0.1215856424802502	chr7:116497472:G:A
chr7:116497623	['A', 'G']	98663	15205.541159417353	-281.1820086523886	-0.0111272956157075	0.0080079736259386	-1.3895270058913574	0.164676	0.164676	chr7	116497623	0.7833696906120399	chr7:116497623:A:G
chr7:116497838	['T', 'G']	98663	33822.79935934475	-1720.7635435567838	0.0012466636677284	0.0056713329093084	0.2198184602568916	0.826013	0.826013	chr7	116497838	0.083013117590227	chr7:116497838:T:G
chr7:116498515	['C', 'T']	98663	15200.386573276295	-277.697029607068	-0.0109139015384115	0.0080088701759886	-1.3627267390514628	0.172972	0.172972	chr7	116498515	0.7620241929964393	chr7:116498515:C:T
chr7:116498545	['C', 'T']	98663	15201.232578176472	-277.70610795198183	-0.0109418551084406	0.008009221988598	-1.366157052959397	0.171893	0.171893	chr7	116498545	0.7647418087304736	chr7:116498545:C:T
chr7:116498612	['C', 'A']	98663	134885.07155520289	-3531.0816709541205	0.0035082677013348	0.0046393439180407	0.7561991012764598	0.449532	0.449532	chr7	116498612	0.3472393875152594	chr7:116498612:C:A
chr7:116498777	['G', 'T']	98663	15120.428930715574	-271.2225989166419	-0.010307612173204	0.00805119837415	-1.2802581298081797	0.200457	0.200457	chr7	116498777	0.6979787734953108	chr7:116498777:G:T
chr7:116498922	['A', 'AC']	98663	32821.4388930694	-898.1270099496202	-0.0034530770221211	0.0058440701649755	-0.590868508529554	0.55461	0.55461	chr7	116498922	0.2560123040591566	chr7:116498922:A:AC
chr7:116499664	['T', 'G']	98663	134948.03302140257	-3528.5381687513936	0.0069038722078293	0.0046106428762087	1.4973773491444788	0.134298	0.134298	chr7	116499664	0.8719304549070954	chr7:116499664:T:G
chr7:116500022	['T', 'C']	98663	168353.3571269285	-5132.29192164561	0.0083826174018864	0.0060148830923091	1.3936459401189032	0.163428	0.163428	chr7	116500022	0.7866735340720807	chr7:116500022:T:C
chr7:116500221	['T', 'C']	98663	168511.83181463426	-5132.749314343776	0.0078080343869955	0.0060287036553254	1.2951431739555377	0.195274	0.195274	chr7	116500221	0.7093555775427496	chr7:116500221:T:C
chr7:116500470	['G', 'T']	98663	100885.42798345564	-2519.550936705394	0.0068228395615424	0.0042755738013934	1.5957716738087493	0.110543	0.110543	chr7	116500470	0.956468753380386	chr7:116500470:G:T
chr7:116500562	['A', 'G']	98663	100909.6603605248	-2519.3779878366813	0.0068868804290244	0.004275411765244	1.610811029947976	0.107224	0.107224	chr7	116500562	0.9697079954177033	chr7:116500562:A:G
chr7:116500710	['G', 'A']	98663	16865.025613995964	-665.462773878897	0.0058545891874763	0.0076085518812481	0.7694748329055084	0.441613	0.441613	chr7	116500710	0.3549581505298442	chr7:116500710:G:A
chr7:116500877	['G', 'C']	98663	34505.79787136993	-1828.4773505369	-0.0037233400670814	0.0056335827958637	-0.6609186732491363	0.508666	0.508666	chr7	116500877	0.2935672902944659	chr7:116500877:G:C
chr7:116501724	['T', 'G']	98663	66952.10797355662	-2674.6785238571847	-0.0025079883382918	0.0045007446282061	-0.5572385339470871	0.577366	0.577366	chr7	116501724	0.2385487944891527	chr7:116501724:T:G
chr7:116502406	['A', 'C']	98663	66941.31908228232	-2680.683896486254	-0.0026530306204426	0.0045010197640822	-0.5894287871414353	0.555575	0.555575	chr7	116502406	0.2552573050624386	chr7:116502406:A:C
chr7:116502478	['C', 'CT']	98663	66945.5349634045	-2676.583853664124	-0.0025861958048184	0.0045007046840319	-0.5746201953649652	0.56555	0.56555	chr7	116502478	0.247528993277566	chr7:116502478:C:CT
chr7:116503599	['TG', 'T']	98663	15135.98868578729	-235.4567615768813	-0.0071185972590533	0.0080226093345151	-0.8873169516590499	0.37491	0.37491	chr7	116503599	0.4260729754576206	chr7:116503599:TG:T
chr7:116503608	['C', 'A']	98663	51856.44689027235	-2447.761590974565	-0.000409573858041	0.0048811829941333	-0.0839087283827103	0.933129	0.933129	chr7	116503608	0.0300583132572712	chr7:116503608:C:A
chr7:116504192	['AG', 'A']	98663	16055.742862935933	-621.5237388119378	0.010262405589256	0.0077800453912643	1.3190675726363907	0.18715	0.18715	chr7	116504192	0.7278101685495593	chr7:116504192:AG:A
chr7:116504315	['T', 'C']	98663	15137.841157210773	-231.01583109820044	-0.0068511523617039	0.0080217901091666	-0.8540677664795867	0.39307	0.39307	chr7	116504315	0.4055301012616703	chr7:116504315:T:C
chr7:116504850	['T', 'C']	98663	34697.165061730906	-1837.5901685264248	-0.0036019596572504	0.0056229691400409	-0.6405796595256015	0.521797	0.521797	chr7	116504850	0.2824984221449416	chr7:116504850:T:C
chr7:116505585	['C', 'T']	98663	67287.59390142534	-2683.517976436824	-0.0031243624361537	0.0044973389691052	-0.6947135756536748	0.487236	0.487236	chr7	116505585	0.3122606308354768	chr7:116505585:C:T
chr7:116505642	['G', 'A']	98663	67296.78053206808	-2681.690516158052	-0.003087319286602	0.0044970433829033	-0.6865220154066819	0.492386	0.492386	chr7	116505642	0.3076943038503554	chr7:116505642:G:A
chr7:116505883	['T', 'A']	98663	17240.223169396693	-633.2022688955869	0.0049948136354906	0.0075309127039175	0.6632414730942688	0.507177	0.507177	chr7	116505883	0.294840449526109	chr7:116505883:T:A
chr7:116505903	['A', 'T']	98663	100818.37137846444	-2528.7001654804294	0.0066017946239151	0.0042742749132533	1.5445414153041204	0.12246	0.12246	chr7	116505903	0.912005744900286	chr7:116505903:A:T
chr7:116506020	['C', 'G']	98663	34684.92169205973	-1828.1212997290263	-0.003407572195825	0.0056235586604234	-0.6059458790403146	0.544552	0.544552	chr7	116506020	0.2639606425661139	chr7:116506020:C:G
chr7:116506657	['A', 'G']	98663	167453.2363038712	-5318.842437740883	0.007386776938257	0.0059454829338222	1.2424183233687716	0.214085	0.214085	chr7	116506657	0.6694137607552655	chr7:116506657:A:G
chr7:116507347	['A', 'G']	98663	34683.56996452104	-1835.2272326258976	-0.0036499880863958	0.0056237127336856	-0.6490353009200969	0.516317	0.516317	chr7	116507347	0.2870835753505181	chr7:116507347:A:G
chr7:116507483	['C', 'T']	98663	34683.65531750937	-1832.9060266404408	-0.0036093182607589	0.0056244684096798	-0.6417172251420677	0.521058	0.521058	chr7	116507483	0.2831139318291221	chr7:116507483:C:T
chr7:116508316	['T', 'G']	98663	67277.77662961907	-2692.2917275740992	-0.0032173497992906	0.0044985820322082	-0.7151919818857547	0.474492	0.474492	chr7	116508316	0.3237711054393105	chr7:116508316:T:G
chr7:116508353	['CA', 'C']	98663	100840.4413896577	-2521.984231791429	0.0065128903598962	0.0042743489714186	1.5237151677240282	0.127583	0.127583	chr7	116508353	0.8942071900196427	chr7:116508353:CA:C
chr7:116508846	['A', 'C']	98663	34681.03019981143	-1832.0429666457376	-0.0035496851101268	0.0056241424183794	-0.6311513553651678	0.527943	0.527943	chr7	116508846	0.277412964060431	chr7:116508846:A:C
chr7:116509790	['C', 'T']	98663	16876.539471283475	-669.9514489345795	0.0055988343176749	0.0076043740684288	0.7362649795095826	0.461571	0.461571	chr7	116509790	0.3357614852414443	chr7:116509790:C:T
chr7:116509791	['G', 'A']	98663	34705.97996877725	-1836.4959670625024	-0.0037564679533842	0.0056219715296688	-0.6681762676243136	0.504023	0.504023	chr7	116509791	0.2975496450124662	chr7:116509791:G:A
chr7:116510054	['T', 'C']	98663	168383.77321291002	-5149.916724800476	0.0082288233637096	0.0060184576661741	1.3672644754084582	0.171546	0.171546	chr7	116510054	0.7656194040909361	chr7:116510054:T:C
chr7:116510815	['C', 'T']	98663	168378.77265539468	-5143.533249546628	0.0085509546744244	0.0060178900847312	1.4209223754551663	0.155342	0.155342	chr7	116510815	0.8087111076830144	chr7:116510815:C:T
chr7:116511101	['T', 'C']	98663	100884.58543954088	-2513.127120638508	0.006820488767771	0.0042744922608379	1.5956254805416223	0.110576	0.110576	chr7	116511101	0.9563391243751064	chr7:116511101:T:C
chr7:116511284	['T', 'C']	98663	52133.20991909814	-2458.604125455442	-0.0011495880654395	0.0048743780032897	-0.2358430274926714	0.813555	0.813555	chr7	116511284	0.0896130814621205	chr7:116511284:T:C
chr7:116511730	['G', 'C']	98663	100889.36104493798	-2516.313293894429	0.0067742712096253	0.0042739995386945	1.58499577463561	0.11297	0.11297	chr7	116511730	0.9470368712444968	chr7:116511730:G:C
chr7:116512957	['C', 'T']	98663	16849.70780412152	-664.6841010392023	0.0059536393850335	0.0076106485038643	0.7822775394252633	0.434053	0.434053	chr7	116512957	0.3624572377635208	chr7:116512957:C:T
chr7:116513275	['A', 'G']	98663	52130.92560416838	-2458.9871273181084	-0.001236124377668	0.0048740179954149	-0.2536150623224869	0.799793	0.799793	chr7	116513275	0.0970224012461043	chr7:116513275:A:G
chr7:116513961	['T', 'G']	98663	67272.68239051095	-2690.242370541168	-0.003245354368735	0.0044975962387667	-0.7215753029944952	0.470557	0.470557	chr7	116513961	0.3273877616392817	chr7:116513961:T:G
chr7:116514259	['G', 'A']	98663	15133.527879156532	-230.6999710221601	-0.0069848985208038	0.0080240867087916	-0.8704914059753135	0.384034	0.384034	chr7	116514259	0.4156303241774702	chr7:116514259:G:A
chr7:116514672	['T', 'C']	98663	67486.1001540988	-2625.0542962477643	-0.0026750940591737	0.00449290196451	-0.5954045025474818	0.551574	0.551574	chr7	116514672	0.2583962137120278	chr7:116514672:T:C
chr7:116515978	['C', 'G']	98663	15142.436391297717	-232.0624284149883	-0.0071266385898412	0.0080241032893442	-0.8881538949411591	0.37446	0.37446	chr7	116515978	0.4265945670354735	chr7:116515978:C:G
chr7:116516940	['G', 'A']	98663	168383.1447270959	-5140.8643280569	0.0086654695525642	0.0060212336097884	1.4391518605883822	0.150111	0.150111	chr7	116516940	0.8235874818789098	chr7:116516940:G:A
chr7:116516957	['T', 'C']	98663	15141.108620427249	-224.92135687878	-0.0066212166171279	0.0080256754056644	-0.8250042871724846	0.409371	0.409371	chr7	116516957	0.3878829261729408	chr7:116516957:T:C
chr7:116517073	['A', 'G']	98663	168371.065746086	-5141.481977821837	0.0085784565741866	0.0060202512267681	1.424933321062059	0.15418	0.15418	chr7	116517073	0.8119719586649194	chr7:116517073:A:G
chr7:116519472	['G', 'A']	98663	52169.46022686955	-2443.9123722010854	-0.0009022660264223	0.0048731717098757	-0.1851496479374771	0.853112	0.853112	chr7	116519472	0.0689939491502485	chr7:116519472:G:A
chr7:116519907	['G', 'A']	98663	101322.59303940556	-2558.2229232076925	0.0067172903156987	0.0042744028019233	1.5715155138575403	0.116066	0.116066	chr7	116519907	0.935294982457185	chr7:116519907:G:A
chr7:116519968	['G', 'A']	98663	15131.920218534924	-231.8875242662426	-0.0071088710099651	0.0080231243532677	-0.8860477161954629	0.375594	0.375594	chr7	116519968	0.4252813540728715	chr7:116519968:G:A
chr7:116520205	['A', 'T']	98663	52190.75347993146	-2446.95799752332	-0.0010703637676068	0.0048722366215635	-0.2196863269878114	0.826116	0.826116	chr7	116520205	0.0829589664534889	chr7:116520205:A:T
chr7:116520470	['G', 'A']	98663	101290.7723807206	-2564.708464757246	0.0066427440444122	0.0042740305502204	1.5542107072841649	0.120137	0.120137	chr7	116520470	0.9203232172339528	chr7:116520470:G:A
chr7:116521531	['T', 'C']	98663	52188.22385895904	-2442.357005961884	-0.0009613142979215	0.0048723933674692	-0.1972981706156556	0.843595	0.843595	chr7	116521531	0.0738660029947189	chr7:116521531:T:C
chr7:116522252	['A', 'T']	98663	52182.57794268218	-2445.5086777939096	-0.0010565739120416	0.0048722291389536	-0.2168563673646486	0.828321	0.828321	chr7	116522252	0.0818013280549228	chr7:116522252:A:T
chr7:116522675	['G', 'A']	98663	52182.5201378681	-2447.966194761985	-0.0010913704661772	0.0048724098618139	-0.2239898730052423	0.822766	0.822766	chr7	116522675	0.0847236634010812	chr7:116522675:G:A
chr7:116522934	['G', 'A']	98663	51960.06567433562	-2456.4628676259404	-0.0003955739814515	0.004878823424956	-0.0810797905552649	0.935379	0.935379	chr7	116522934	0.0290123845734382	chr7:116522934:G:A
chr7:116523049	['G', 'A']	98663	167737.44529731004	-5482.17725062849	0.0061655689207553	0.0060142200333562	1.0251651729666735	0.305288	0.305288	chr7	116523049	0.5152902662424674	chr7:116523049:G:A
chr7:116523256	['C', 'T']	98663	168909.09434976662	-5168.556878641906	0.0089847036683141	0.0060648482215414	1.4814391622203855	0.138493	0.138493	chr7	116523256	0.8585721770558543	chr7:116523256:C:T
chr7:116523852	['A', 'T']	98663	174813.94069799266	-5787.082282741904	0.0100704985404282	0.0067223967784266	1.4980517919957157	0.134123	0.134123	chr7	116523852	0.8724967410404554	chr7:116523852:A:T
chr7:116523898	['A', 'G']	98663	168836.64740827848	-5177.039366061739	0.0084913452045627	0.0060555245594441	1.4022476700750388	0.160844	0.160844	chr7	116523898	0.7935951350448375	chr7:116523898:A:G
chr7:116523900	['A', 'G']	98663	16866.256888735654	-665.8728120388447	0.00590380909553	0.0076097833609948	0.7758182875206349	0.437858	0.437858	chr7	116523900	0.3586667109920119	chr7:116523900:A:G
chr7:116525179	['C', 'T']	98663	10686.86653489433	-632.9720418199631	0.0070332026083812	0.00940481662596	0.7478298501820353	0.454565	0.454565	chr7	116525179	0.3424040065609781	chr7:116525179:C:T
chr7:116525409	['T', 'C']	98663	168252.34791290772	-5251.505488813951	0.0093214278943873	0.0060086110675296	1.5513448598395894	0.120822	0.120822	chr7	116525409	0.9178539795503136	chr7:116525409:T:C
chr7:116526346	['C', 'T']	98663	14667.743325427233	-574.3779091782754	0.0088235062093991	0.008112437768377	1.0876516358367554	0.276752	0.276752	chr7	116526346	0.557909231927739	chr7:116526346:C:T
chr7:116527154	['C', 'T']	98663	133437.34420396373	-3491.071048833359	0.0066798329118982	0.0045810503122976	1.458144411548263	0.144804	0.144804	chr7	116527154	0.839219441219439	chr7:116527154:C:T
chr7:116527390	['A', 'T']	98663	133428.04723092358	-3484.7232363731086	0.0067553491615312	0.0045802444369594	1.4748883502854575	0.140246	0.140246	chr7	116527390	0.8531095165438201	chr7:116527390:A:T
chr7:116529389	['A', 'C']	98663	63994.91828872665	-1806.9485415818776	0.0008887954342789	0.0045642482081307	0.1947298643171112	0.845605	0.845605	chr7	116529389	0.0728324577417966	chr7:116529389:A:C
chr7:116530141	['T', 'A']	98663	122817.48459968485	-3441.499261210243	0.0024767024491029	0.0046860663360025	0.5285248375753211	0.597136	0.597136	chr7	116530141	0.2239267453815238	chr7:116530141:T:A
chr7:116531009	['T', 'G']	98663	118075.32858547664	-3018.962327970362	0.0045067905104227	0.0043937784162809	1.0257209361589656	0.305026	0.305026	chr7	116531009	0.515663140406417	chr7:116531009:T:G
chr7:116531456	['A', 'G']	98663	117360.41114096	-2966.5373377501387	0.0054952373434102	0.0043902163738877	1.251700799098417	0.210682	0.210682	chr7	116531456	0.6763725675461827	chr7:116531456:A:G
chr7:116531457	['A', 'T']	98663	168135.92900583846	-5253.807497336987	0.0093788532326983	0.0059952916856376	1.5643697962463496	0.117734	0.117734	chr7	116531457	0.9290981006224422	chr7:116531457:A:T
chr7:116532992	['C', 'T']	98663	15673.27085297248	-142.51507499458975	-0.005438819730712	0.0078979799471393	-0.6886342795390269	0.491055	0.491055	chr7	116532992	0.3088698625434612	chr7:116532992:C:T
chr7:116533010	['G', 'A']	98663	165942.59252275806	-5429.550732142597	0.0107909409508209	0.0058395157563296	1.847917087838016	0.0646173	0.0646173	chr7	116533010	1.1896511927064737	chr7:116533010:G:A
chr7:116533547	['T', 'G']	98663	168146.67654721477	-5256.464979048608	0.0092806676105997	0.005996553153713	1.5476670301593396	0.121706	0.121706	chr7	116533547	0.91468801090174	chr7:116533547:T:G
chr7:116533914	['T', 'C']	98663	168145.19746553118	-5252.37832651239	0.0094484954237728	0.0059965237031784	1.57566214884879	0.115107	0.115107	chr7	116533914	0.9388982648243016	chr7:116533914:T:C
chr7:116533991	['C', 'T']	98663	166355.87458678934	-5386.119487757915	0.0102954052005147	0.0058657784525658	1.7551643458356698	0.0792343	0.0792343	chr7	116533991	1.1010867745215	chr7:116533991:C:T
chr7:116534535	['G', 'A']	98663	166584.6651811138	-5348.342040673559	0.0105597670661659	0.0058912023240124	1.7924638274812843	0.0730618	0.0730618	chr7	116534535	1.1363096324192332	chr7:116534535:G:A
chr7:116535657	['T', 'C']	98663	48535.80644572635	-2435.895435217893	0.0012622656646488	0.0049822074219254	0.2533546995843622	0.799995	0.799995	chr7	116535657	0.0969127273570506	chr7:116535657:T:C
chr7:116536920	['G', 'A']	98663	16479.258747878946	-178.1194225452457	-0.0031846366998532	0.0080256223408098	-0.3968086915402835	0.691509	0.691509	chr7	116536920	0.1602021631686959	chr7:116536920:G:A
chr7:116537403	['A', 'G']	98663	168149.45136896733	-5259.370628861452	0.0092015356246916	0.0059966835556773	1.5344374168251873	0.124925	0.124925	chr7	116537403	0.9033506418853756	chr7:116537403:A:G
chr7:116537771	['G', 'A']	98663	150356.00263579405	-5274.95689478231	0.0100627569723252	0.0050024527696347	2.011564613544584	0.0442686	0.0442686	chr7	116537771	1.35390421242117	chr7:116537771:G:A
chr7:116538494	['C', 'G']	98663	166523.9414698428	-5358.015690877031	0.0104668826971046	0.0058758249383588	1.781346926926654	0.0748589	0.0748589	chr7	116538494	1.1257565588331382	chr7:116538494:C:G
chr7:116538938	['T', 'C']	98663	15374.71413656084	-165.25638451694454	-0.0043922044087382	0.0079664723495329	-0.551336176920985	0.581404	0.581404	chr7	116538938	0.2355219846537372	chr7:116538938:T:C
chr7:116539780	['G', 'A']	98663	15345.399801325842	-169.39386809871814	-0.004666349454232	0.00797339907957	-0.5852396710191612	0.558388	0.558388	chr7	116539780	0.2530639234611516	chr7:116539780:G:A
chr7:116539902	['G', 'C']	98663	168137.1540293968	-5260.004596856888	0.0091653842271778	0.0059963429416959	1.5284956708272588	0.126393	0.126393	chr7	116539902	0.8982769778380906	chr7:116539902:G:C
chr7:116539930	['G', 'C']	98663	168146.63401753583	-5265.877023066523	0.008991936447515	0.0059969078348323	1.499428821514709	0.133766	0.133766	chr7	116539930	0.8736542594292034	chr7:116539930:G:C
chr7:116540742	['C', 'T']	98663	168137.52079912424	-5258.616809105786	0.0092952578224981	0.0059959637547541	1.550252503632647	0.121084	0.121084	chr7	116540742	0.9169132405959276	chr7:116540742:C:T
chr7:116540796	['C', 'A']	98663	48525.34475487613	-2432.4892702282377	0.0013501321817466	0.0049820026604084	0.2710018989905545	0.78639	0.78639	chr7	116540796	0.1043620177756563	chr7:116540796:C:A
chr7:116541421	['T', 'G']	98663	168155.74779021204	-5261.482181968901	0.0091731790147831	0.005997047547677	1.529615855444803	0.126115	0.126115	chr7	116541421	0.8992332557758173	chr7:116541421:T:G
chr7:116542000	['C', 'T']	98663	166564.81753770678	-5376.922052176343	0.0099575673083932	0.0058790999801719	1.6937230769975784	0.0903211	0.0903211	chr7	116542000	1.044210781877807	chr7:116542000:C:T
chr7:116542178	['C', 'G']	98663	15359.02373035986	-174.2880734914077	-0.0050101642281976	0.0079708939440038	-0.6285573818187071	0.52964	0.52964	chr7	116542178	0.276019223109	chr7:116542178:C:G
chr7:116542728	['C', 'T']	98663	48965.44434757927	-2390.117534261924	0.001987350383656	0.0049651294635174	0.4002615436835307	0.688965	0.688965	chr7	116542728	0.1618028400560232	chr7:116542728:C:T
chr7:116542949	['A', 'G']	98663	42485.33465464978	-2124.579817097665	0.0019522614077524	0.0052065174764611	0.3749649197527379	0.707687	0.707687	chr7	116542949	0.1501587821821104	chr7:116542949:A:G
chr7:116544477	['A', 'C']	98663	167440.06217942218	-5183.700709640411	0.0092820036561483	0.0059412109209667	1.5623083879065658	0.118219	0.118219	chr7	116544477	0.9273127186152714	chr7:116544477:A:C
chr7:116547052	['G', 'A']	98663	16194.805569071075	-207.31163529016976	-0.0048364601705187	0.0077906690099451	-0.6208016492992874	0.534732	0.534732	chr7	116547052	0.2718638256105619	chr7:116547052:G:A
chr7:116547636	['A', 'C']	98663	16063.27933379963	-241.00012361374144	-0.0058382173235104	0.0078222446992034	-0.7463608654565638	0.455451	0.455451	chr7	116547636	0.3415583400396258	chr7:116547636:A:C
chr7:116549317	['G', 'A']	98663	16215.314804115347	-207.8958726490872	-0.004907366239995	0.0077855310656447	-0.6303187539318661	0.528488	0.528488	chr7	116549317	0.2769648694595817	chr7:116549317:G:A
chr7:116549436	['A', 'G']	98663	16354.65762825256	-202.44841540430625	-0.0060635875133163	0.0077564724294658	-0.7817455123390246	0.434366	0.434366	chr7	116549436	0.3621441764907437	chr7:116549436:A:G
chr7:116550415	['G', 'A']	98663	16078.466671397002	-245.31154762143368	-0.0060160566131594	0.00781880306477	-0.7694344726837465	0.441637	0.441637	chr7	116550415	0.3549345489050081	chr7:116550415:G:A
chr7:116550543	['C', 'T']	98663	48796.40780163414	-1457.391503464233	0.0003122491599903	0.0049265509161815	0.0633808855937659	0.949463	0.949463	chr7	116550543	0.0225219547910225	chr7:116550543:C:T
chr7:116550639	['T', 'C']	98663	48800.93546948332	-1465.1490203246665	0.000137042516523	0.0049265888410616	0.0278169177384638	0.977808	0.977808	chr7	116550639	0.0097464138489858	chr7:116550639:T:C
chr7:116550659	['C', 'T']	98663	32121.93014981653	-1293.5864800016525	0.0038853871761213	0.0057838608363188	0.6717635997954189	0.501736	0.501736	chr7	116550659	0.2995247368426155	chr7:116550659:C:T
chr7:116551247	['C', 'A']	98663	118363.99038861223	-3746.7925816216816	0.0050214536264456	0.0043398191301456	1.1570651854048737	0.247249	0.247249	chr7	116551247	0.6068654562337563	chr7:116551247:C:A
chr7:116551643	['A', 'G']	98663	48799.93534784241	-1464.753526428971	8.889814733057579e-05	0.0049260541853422	0.0180465224266304	0.985602	0.985602	chr7	116551643	0.0062984239011569	chr7:116551643:A:G
chr7:116551814	['A', 'T']	98663	32115.83571906491	-1295.1935532516773	0.0037267669597224	0.0057845094764016	0.6442667221699739	0.519404	0.519404	chr7	116551814	0.2844947101336732	chr7:116551814:A:T
chr7:116552276	['C', 'T']	98663	13926.564611439404	-572.7497563354553	0.0061775643823517	0.0083045692766755	0.7438753506099691	0.456954	0.456954	chr7	116552276	0.340127516673409	chr7:116552276:C:T
chr7:116553651	['C', 'A']	98663	48384.106304881294	-1520.282492181881	1.5235769281206767e-05	0.0049405546727711	0.0030838175650955	0.997539	0.997539	chr7	116553651	0.0010701160385132	chr7:116553651:C:A
chr7:116553675	['T', 'A']	98663	48402.96356205502	-1521.9303823769687	1.2346420022863036e-05	0.0049404062055383	0.0024990698151545	0.998006	0.998006	chr7	116553675	0.0008668477316083	chr7:116553675:T:A
chr7:116554174	['T', 'A']	98663	48406.37810440952	-1515.302517667056	0.0001358273220168	0.0049392477590534	0.027499596829874	0.978061	0.978061	chr7	116554174	0.0096340581599961	chr7:116554174:T:A
chr7:116554330	['C', 'T']	98663	48400.773598678	-1514.4938651803798	0.0001237423851355	0.0049397171281675	0.0250505002462566	0.980015	0.980015	chr7	116554330	0.0087672769938583	chr7:116554330:C:T
chr7:116554851	['G', 'A']	98663	48405.34041927701	-1521.337118794724	-6.632689727170607e-05	0.0049393299887181	-0.0134283187037923	0.989286	0.989286	chr7	116554851	0.0046781368497795	chr7:116554851:G:A
chr7:116555402	['G', 'A']	98663	167457.41412850562	-5167.090154586999	0.0097134957299204	0.0059455838268346	1.6337328701144225	0.102318	0.102318	chr7	116555402	0.990047957558457	chr7:116555402:G:A
chr7:116555787	['A', 'G']	98663	16326.971573110037	-202.0467337529514	-0.0062928357120624	0.0077644601517879	-0.8104666118498011	0.417674	0.417674	chr7	116555787	0.3791625585102492	chr7:116555787:A:G
chr7:116556709	['C', 'T']	98663	48682.38815562718	-1489.0570538507934	-0.0001139581235842	0.0049274193713315	-0.0231273441524604	0.981549	0.981549	chr7	116556709	0.0080880150670995	chr7:116556709:C:T
chr7:116557191	['G', 'A']	98663	48687.94781815418	-1490.1252344519403	-0.0001919919171724	0.004927402811302	-0.0389641205569987	0.968919	0.968919	chr7	116557191	0.0137125277205431	chr7:116557191:G:A
chr7:116557518	['T', 'A']	98663	16308.148788646726	-195.7446085307141	-0.0058726280013945	0.00776772702904	-0.7560291420436593	0.449634	0.449634	chr7	116557518	0.3471408561265188	chr7:116557518:T:A
chr7:116557525	['G', 'A']	98663	48685.37557276671	-1488.2725302535453	-0.0001538206547186	0.0049277318644604	-0.0312153053269775	0.975098	0.975098	chr7	116557525	0.0109517343318079	chr7:116557525:G:A
chr7:116557922	['C', 'T']	98663	16027.111758743024	-235.3006730083806	-0.0057842397000594	0.0078313509022499	-0.7386005010192701	0.460151	0.460151	chr7	116557922	0.3370996298277737	chr7:116557922:C:T
chr7:116557947	['A', 'G']	98663	32370.89000628537	-1287.2839300725225	0.0031366741362268	0.0057632979539483	0.544249865492027	0.586271	0.586271	chr7	116557947	0.231901587738221	chr7:116557947:A:G
chr7:116558567	['G', 'A']	98663	118603.28417302674	-3755.7422669236207	0.0046068834905485	0.0043481788463119	1.05949724088651	0.289376	0.289376	chr7	116558567	0.5385374908388995	chr7:116558567:G:A
chr7:116559641	['C', 'A']	98663	32460.57148668296	-1291.251950406678	0.003098002064912	0.0057672871754482	0.5371679908884057	0.591153	0.591153	chr7	116559641	0.2283001021031769	chr7:116559641:C:A
chr7:116559743	['A', 'C']	98663	32361.8880902658	-1289.567739901272	0.0030992461575058	0.0057642628464577	0.5376656547524324	0.590809	0.590809	chr7	116559743	0.2285528975500575	chr7:116559743:A:C
chr7:116560038	['T', 'C']	98663	18078.48145857833	-748.0949895100467	0.0080338073288965	0.007385932821958	1.0877173571105816	0.276723	0.276723	chr7	116560038	0.5579547427095691	chr7:116560038:T:C
chr7:116560533	['C', 'T']	98663	60911.64318949	-1524.681570535233	0.0032516066558091	0.0046262174575287	0.7028650697163847	0.482141	0.482141	chr7	116560533	0.3168259356884392	chr7:116560533:C:T
chr7:116561502	['C', 'T']	98663	3866.0783693658086	-260.00546306913384	-0.0226471160327466	0.0153227763873742	-1.4780034283739572	0.13941	0.13941	chr7	116561502	0.8557060728014692	chr7:116561502:C:T
chr7:116561867	['G', 'T']	98663	2714.01779449638	-128.17981326488203	-0.0319103946781495	0.0182333729461039	-1.7501092514519196	0.0801026	0.0801026	chr7	116561867	1.096353387195072	chr7:116561867:G:T
chr7:116561913	['GATAGAA', 'G']	98663	32304.47751721063	-1273.5238371462003	0.0035852740827418	0.0057698422049029	0.6213816522911567	0.53435	0.53435	chr7	116561913	0.2721741862735372	chr7:116561913:GATAGAA:G
chr7:116562476	['C', 'T']	98663	32297.237584518545	-1285.101163940089	0.0032113012903615	0.0057693398824474	0.556615029759572	0.577792	0.577792	chr7	116562476	0.2382284756103884	chr7:116562476:C:T
chr7:116562683	['A', 'G']	98663	32613.7001065396	-1242.427878548301	0.0031654175559481	0.0057530541715373	0.5502151486090139	0.582173	0.582173	chr7	116562683	0.2349479401251709	chr7:116562683:A:G
chr7:116563119	['A', 'T']	98663	31649.490973045853	-1362.2605848572482	0.0033737717676567	0.0058154265017829	0.5801417603029456	0.56182	0.56182	chr7	116563119	0.2504028045879232	chr7:116563119:A:T
chr7:116564004	['T', 'C']	98663	31059.49970598968	-1158.581359174636	0.0033336481483995	0.0058645658877253	0.5684390306496397	0.569738	0.569738	chr7	116564004	0.244324813297505	chr7:116564004:T:C
chr7:116565860	['T', 'C']	98663	31121.10056766345	-1164.8160088204754	0.002293299519528	0.0058597662362346	0.3913636529298898	0.695529	0.695529	chr7	116565860	0.1576847574369849	chr7:116565860:T:C
chr7:116566146	['T', 'A']	98663	29956.590634441098	-1322.0047784688318	0.0023888720259834	0.0059485262266285	0.4015905679779448	0.687986	0.687986	chr7	116566146	0.1624203992421183	chr7:116566146:T:A
chr7:116566432	['C', 'T']	98663	176482.67616470013	-5315.516316080942	0.0128662936641767	0.0069320342634627	1.8560631951853288	0.0634475	0.0634475	chr7	116566432	1.197585485588109	chr7:116566432:C:T
chr7:116566611	['A', 'G']	98663	135347.52630991978	-4008.456671396664	0.0053355796033882	0.0046040296928721	1.1588933954202412	0.246502	0.246502	chr7	116566611	0.608179552713566	chr7:116566611:A:G
chr7:116566840	['T', 'G']	98663	31135.721506019847	-1159.942922918361	0.0029684823732364	0.0058602384372148	0.506546347053976	0.612474	0.612474	chr7	116566840	0.2129123427123212	chr7:116566840:T:G
chr7:116569479	['T', 'C']	98663	29916.793438368128	-1319.9087294950707	0.0029009894075354	0.0059493377620722	0.4876155168109026	0.625823	0.625823	chr7	116569479	0.2035484798770581	chr7:116569479:T:C
chr7:116569694	['T', 'A']	98663	30090.40461466717	-1297.2538904360752	0.0023946087209769	0.0059334790931856	0.4035758251389247	0.686526	0.686526	chr7	116569694	0.1633430105864265	chr7:116569694:T:A
chr7:116570789	['T', 'C']	98663	10056.61157343118	-568.8071775142234	0.0045710066506031	0.0096765628945418	0.4723791598752003	0.636657	0.636657	chr7	116570789	0.1960944815219815	chr7:116570789:T:C
chr7:116571919	['G', 'C']	98663	160274.74253160198	-4845.947676666136	0.0052007813417369	0.0054574844102502	0.952963114648358	0.340611	0.340611	chr7	116571919	0.4677413306477576	chr7:116571919:G:C
chr7:116572420	['C', 'A']	98663	121619.0494540589	-5697.97560947086	0.0011118127599596	0.0044451729730062	0.2501168721017685	0.802497	0.802497	chr7	116572420	0.0955565824568984	chr7:116572420:C:A
chr7:116574588	['T', 'C']	98663	125858.1665602157	-5340.452439837117	0.0016940525254201	0.0044603113089298	0.3798058942721194	0.70409	0.70409	chr7	116574588	0.1523718238051077	chr7:116574588:T:C
chr7:116575009	['A', 'G']	98663	4641.282250625905	-223.46268741858933	0.0075159376902922	0.0139970453361297	0.5369660174559705	0.591292	0.591292	chr7	116575009	0.2281979968327201	chr7:116575009:A:G
chr7:116576909	['G', 'A']	98663	6601.266384646307	-119.1846924543788	0.0203769240724916	0.011958097554812	1.7040272484055623	0.0883791	0.0883791	chr7	116576909	1.0536504253469758	chr7:116576909:G:A
chr7:116576928	['AT', 'A']	98663	34357.22342064713	242.42537550698464	0.0030776020309173	0.0057802868343834	0.5324306767287965	0.594429	0.594429	chr7	116576928	0.2259000111035551	chr7:116576928:AT:A
chr7:116576975	['T', 'C']	98663	161452.72765422586	-4928.794307183361	0.0050734956565512	0.005523905662718	0.9184616766345708	0.358379	0.358379	chr7	116576975	0.4456574466977564	chr7:116576975:T:C
chr7:116577603	['G', 'A']	98663	124508.54894665348	-5235.963973915643	0.0011617887665207	0.0044399032756393	0.2616698370199204	0.793577	0.793577	chr7	116577603	0.1004109276959054	chr7:116577603:G:A
chr7:116578621	['A', 'G']	98663	176576.15875895764	-5308.687449088668	0.0129490713703371	0.006948685986417	1.86352806784613	0.062391	0.062391	chr7	116578621	1.2048780534624166	chr7:116578621:A:G
chr7:116581782	['T', 'C']	98663	161230.2439635074	-4968.134113765863	0.0054551626075417	0.0055103552131837	0.989983838880295	0.322184	0.322184	chr7	116581782	0.4918960309070174	chr7:116581782:T:C
chr7:116582138	['T', 'C']	98663	161497.10025951915	-4929.940010884644	0.0052088138095848	0.0055269382857829	0.9424411021529924	0.345969	0.345969	chr7	116582138	0.4609628137277207	chr7:116582138:T:C
chr7:116584095	['A', 'G']	98663	161456.36442885676	-4917.2465782118325	0.0062277421601505	0.0055235541276201	1.127488210717291	0.259539	0.259539	chr7	116584095	0.5857973730287689	chr7:116584095:A:G
chr7:116585650	['T', 'C']	98663	126494.9239066524	-5272.550116719926	0.0015485861898321	0.004465371944399	0.3467989249528284	0.728743	0.728743	chr7	116585650	0.1374256038637686	chr7:116585650:T:C
chr7:116586368	['G', 'A']	98663	121690.36806569347	-5514.359432563062	0.0058399633782957	0.0044556165018222	1.3106970440358292	0.189963	0.189963	chr7	116586368	0.7213309804189426	chr7:116586368:G:A
chr7:116586992	['C', 'T']	98663	2969.120374218267	289.9289887405567	0.0049462902338342	0.0179029759286886	0.2762831304435824	0.782331	0.782331	chr7	116586992	0.1066094604197093	chr7:116586992:C:T
chr7:116587100	['C', 'T']	98663	6212.904199754565	-132.3761147270076	0.0039495733498532	0.0121818606340692	0.3242175779623844	0.745774	0.745774	chr7	116587100	0.1273927615665033	chr7:116587100:C:T
chr7:116587257	['A', 'T']	98663	26167.078235741432	-1150.0767339323488	0.0002940495796884	0.0062706751732625	0.0468928100345961	0.962599	0.962599	chr7	116587257	0.0165545938270661	chr7:116587257:A:T
chr7:116588400	['C', 'T']	98663	18278.03782994769	-288.6618986662621	0.004757140188601	0.0073470738413488	0.6474877333923262	0.517318	0.517318	chr7	116588400	0.2862424101185189	chr7:116588400:C:T
chr7:116589241	['AGT', 'A']	98663	34965.31587057011	-1731.2620866667155	0.0053964419358454	0.005599748835931	0.9636935680434408	0.335202	0.335202	chr7	116589241	0.4746933987936329	chr7:116589241:AGT:A
chr7:116589852	['T', 'A']	98663	19921.02864731165	-317.9265324521306	0.0054079524789944	0.007083407285466	0.7634676732609583	0.445186	0.445186	chr7	116589852	0.3514585016112467	chr7:116589852:T:A
chr7:116590167	['G', 'C']	98663	5403.423928140557	-185.38714061399125	-0.0068139181639198	0.0130398890639396	-0.5225441819718405	0.601293	0.601293	chr7	116590167	0.22091385199862	chr7:116590167:G:C
chr7:116593284	['T', 'C']	98663	26231.317356528096	-378.40342452465535	-0.0013303020822434	0.0063187857562315	-0.2105312845797165	0.833253	0.833253	chr7	116593284	0.0792231140537506	chr7:116593284:T:C
chr7:116597042	['A', 'G']	98663	5511.111715875573	-178.0222675146999	-0.0025342467390966	0.012902728030781	-0.1964116993748039	0.844288	0.844288	chr7	116597042	0.0735093833796504	chr7:116597042:A:G
chr7:116597598	['C', 'T']	98663	24839.00702419445	-241.05705398214835	0.0020445819116298	0.0064647782877646	0.3162648153764887	0.751802	0.751802	chr7	116597598	0.1238965232779546	chr7:116597598:C:T
chr7:116600215	['T', 'C']	98663	25000.294080081105	-243.70991103370005	0.0022218514074238	0.0064482414388872	0.3445670309465461	0.730421	0.730421	chr7	116600215	0.136426749092304	chr7:116600215:T:C
chr7:116601268	['A', 'G']	98663	18466.117598158977	-163.67735462178567	0.0041790220606826	0.0073379484519454	0.5695082335410395	0.569013	0.569013	chr7	116601268	0.2448778113487419	chr7:116601268:A:G
chr7:116605427	['T', 'C']	98663	24969.03688761391	-240.19819744839725	0.0022363679692747	0.0064519462068843	0.3466191281769413	0.728878	0.728878	chr7	116605427	0.1373451580479845	chr7:116605427:T:C
chr7:116606177	['A', 'G']	98663	5497.390032030489	-188.48402172457773	-0.0037505272672927	0.0129211499567305	-0.2902626530805881	0.771616	0.771616	chr7	116606177	0.1125987755335098	chr7:116606177:A:G
chr7:116606770	['A', 'G']	98663	62787.45510675832	-1469.8858561308118	0.001434326690346	0.0045905872489173	0.3124494999380091	0.7547	0.7547	chr7	116606770	0.1222256500086018	chr7:116606770:A:G
chr7:116608270	['C', 'T']	98663	5224.4765746954	-218.52638565085763	-0.0021407972103949	0.0132420258262336	-0.1616668958728253	0.871569	0.871569	chr7	116608270	0.0596982251540572	chr7:116608270:C:T
chr7:116610442	['T', 'C']	98663	5223.529431441518	-222.3945269519767	-0.0029866193886199	0.0132430279390027	-0.2255239060414525	0.821572	0.821572	chr7	116610442	0.0853543703512695	chr7:116610442:T:C
chr7:116616762	['T', 'C']	98663	24959.04756353464	-238.0689291281141	0.0024790702226476	0.006452799134234	0.3841852459803804	0.700842	0.700842	chr7	116616762	0.154379879697174	chr7:116616762:T:C
chr7:116618841	['C', 'T']	98663	23875.83987713269	-319.9700818627568	0.0037885311470314	0.0065562122767607	0.5778536427901082	0.563364	0.563364	chr7	116618841	0.2492109086830069	chr7:116618841:C:T
chr7:116620166	['C', 'T']	98663	24620.24400405474	-330.54259276545616	0.0039458746836342	0.0064680932739899	0.6100522235048318	0.541829	0.541829	chr7	116620166	0.2661377541885574	chr7:116620166:C:T
chr7:116621039	['C', 'T']	98663	25494.684836933942	-259.98997657027604	0.0029727702815581	0.0063953243990088	0.46483494754682	0.642051	0.642051	chr7	116621039	0.1924304732724661	chr7:116621039:C:T
chr7:116626640	['C', 'T']	98663	25486.841544013296	-275.0516786434308	0.0022902089622118	0.0063954549587457	0.3580994592229837	0.72027	0.72027	chr7	116626640	0.1425046736667166	chr7:116626640:C:T
chr7:116626738	['A', 'G']	98663	25491.61718821275	-277.94794155182143	0.0022348100871105	0.0063951929478784	0.3494515498319563	0.726751	0.726751	chr7	116626738	0.1386143619735193	chr7:116626738:A:G
chr7:116627539	['A', 'G']	98663	19020.12056521916	-195.3825882462908	0.0037712346728644	0.0072401837463157	0.5208755475002305	0.602455	0.602455	chr7	116627539	0.2200753868967504	chr7:116627539:A:G
chr7:116627884	['G', 'A']	98663	25494.876054253506	-272.8510133354246	0.0024069677655912	0.0063951477384207	0.376374067346517	0.70664	0.70664	chr7	116627884	0.1508017825711504	chr7:116627884:G:A
chr7:116632034	['C', 'A']	98663	4956.5526091716365	-243.08260105678528	0.0023422946855856	0.013581207693661	0.1724658615359295	0.863072	0.863072	chr7	116632034	0.0639529726528363	chr7:116632034:C:A
chr7:116639207	['G', 'A']	98663	4984.173435105218	-240.8307112002711	0.0017842228635737	0.0135563099489022	0.1316156734612137	0.895289	0.895289	chr7	116639207	0.0480367514488391	chr7:116639207:G:A
chr7:116641403	['T', 'A']	98663	24992.798332200487	-283.01382285906965	0.002911868723148	0.0064456029015455	0.4517604896897747	0.651443	0.651443	chr7	116641403	0.186123578214535	chr7:116641403:T:A
chr7:116641538	['T', 'G']	98663	25013.718664110896	-270.21140280681635	0.003173113570418	0.0064440590657881	0.4924091380950009	0.622431	0.622431	chr7	116641538	0.2059087855658132	chr7:116641538:T:G
chr7:116641618	['A', 'G']	98663	25023.99327558926	-272.051469526944	0.0031067023456154	0.006442646964677	0.4822089992899552	0.629659	0.629659	chr7	116641618	0.2008945846929557	chr7:116641618:A:G
chr7:116641662	['T', 'C']	98663	25094.39336915745	-266.4774844542917	0.0027918490371981	0.0064383012794829	0.4336313129823553	0.664557	0.664557	chr7	116641662	0.1774677630676577	chr7:116641662:T:C
chr7:116644515	['C', 'T']	98663	25007.055348870224	-274.12003746157245	0.0030780943276571	0.0064424344843018	0.4777843430394936	0.632805	0.632805	chr7	116644515	0.1987300979935803	chr7:116644515:C:T
chr7:116645661	['T', 'C']	98663	165346.7587402309	-5489.7615507426735	0.0034377053242723	0.0057645997023756	0.5963476219963182	0.550944	0.550944	chr7	116645661	0.2588925422134733	chr7:116645661:T:C
chr7:116647417	['A', 'G']	98663	18431.241720813778	-204.6596289647061	0.0048847713180067	0.0073331456045314	0.6661222320457227	0.505335	0.505335	chr7	116647417	0.2964206210563265	chr7:116647417:A:G
chr7:116647734	['G', 'A']	98663	24977.75948712751	-278.90132915391	0.0030437039091003	0.0064443418018256	0.4723064050137809	0.636709	0.636709	chr7	116647734	0.196059011259588	chr7:116647734:G:A
chr7:116648064	['A', 'G']	98663	24972.79668112886	-274.0508459561945	0.0033525758861747	0.0064443584223085	0.5202342369054285	0.602901	0.602901	chr7	116648064	0.2197539957927635	chr7:116648064:A:G
chr7:116648570	['G', 'A']	98663	18435.055335928315	-231.2046930609748	0.002181604706372	0.007325257901157	0.2978195083107559	0.765842	0.765842	chr7	116648570	0.1158608199313119	chr7:116648570:G:A
chr7:116649775	['G', 'T']	98663	18477.31093902044	-289.8326188476687	0.0046801043792765	0.0073064794609416	0.6405416458494274	0.521822	0.521822	chr7	116649775	0.2824776150073757	chr7:116649775:G:T
chr7:116650248	['A', 'G']	98663	11047.119682118131	-379.55468731327295	-0.0062960495958128	0.0092469237931981	-0.6808804459320978	0.495949	0.495949	chr7	116650248	0.3045629810851347	chr7:116650248:A:G
chr7:116650912	['G', 'T']	98663	18536.0665977375	-266.3869994335168	0.0054722624915503	0.0072981983958526	0.7498100482798774	0.453371	0.453371	chr7	116650912	0.3435462630863721	chr7:116650912:G:T
chr7:116651980	['C', 'T']	98663	25652.37999999999	-268.18197519898325	0.0037583192319031	0.0063771884294933	0.5893379619334412	0.555636	0.555636	chr7	116651980	0.2552096238148219	chr7:116651980:C:T
chr7:116652400	['A', 'G']	98663	165580.49540289314	-5516.29173344433	0.0021311463451664	0.0057791236551122	0.3687663515005746	0.712303	0.712303	chr7	116652400	0.1473352265375	chr7:116652400:A:G
chr7:116653171	['C', 'T']	98663	25658.86072253984	-258.09683505405525	0.0041908314515271	0.0063767675603186	0.6572031067285284	0.511052	0.511052	chr7	116653171	0.291534907763362	chr7:116653171:C:T
chr7:116653552	['GT', 'G']	98663	25659.340634946377	-259.6353668361728	0.0041441100062866	0.0063768867837605	0.6498641338340929	0.515782	0.515782	chr7	116653552	0.2875338181443368	chr7:116653552:GT:G
chr7:116654369	['T', 'A']	98663	25637.41742189243	-271.41526986613343	0.0037286552945124	0.0063793840912681	0.5844851542355083	0.558895	0.558895	chr7	116654369	0.2526697756625395	chr7:116654369:T:A
chr7:116654595	['C', 'T']	98663	4958.351788031137	-257.05524292848247	-0.0007529322687418	0.0135813013137239	-0.0554388899376671	0.955789	0.955789	chr7	116654595	0.0196379720018653	chr7:116654595:C:T
chr7:116656499	['A', 'G']	98663	25517.43127673812	-275.313536741374	0.0044353054253604	0.0063845341799995	0.6946952276102806	0.487248	0.487248	chr7	116656499	0.3122499348491228	chr7:116656499:A:G
chr7:116656842	['C', 'T']	98663	139651.64705464942	-5307.4488239802	-0.001068227014626	0.0046732474857297	-0.2285834460700025	0.819193	0.819193	chr7	116656842	0.0866137673965183	chr7:116656842:C:T
chr7:116657460	['T', 'G']	98663	25778.622224475297	-247.4471717741256	0.0041870010806311	0.0063676666657089	0.6575408702184213	0.510835	0.510835	chr7	116657460	0.2917193545837825	chr7:116657460:T:G
chr7:116658066	['A', 'T']	98663	25664.46257172402	-262.8319823941079	0.0039950845820105	0.0063759589769845	0.6265856785515216	0.530932	0.530932	chr7	116658066	0.274961098345782	chr7:116658066:A:T
chr7:116658496	['T', 'C']	98663	25657.981305758323	-262.2246740173848	0.004372223980691	0.0063740716607711	0.6859389434856352	0.492753	0.492753	chr7	116658496	0.3073707229501334	chr7:116658496:T:C
chr7:116658888	['G', 'A']	98663	4961.201137250529	-257.04226442439483	-0.0006667301204257	0.0135775455598569	-0.0491053495262759	0.960835	0.960835	chr7	116658888	0.0173511854240355	chr7:116658888:G:A
chr7:116660179	['C', 'T']	98663	25772.70195144203	-257.026432352909	0.0038612918718426	0.0063681222464256	0.606347008179668	0.544286	0.544286	chr7	116660179	0.2641728363625913	chr7:116660179:C:T
chr7:116660266	['A', 'G']	98663	25660.42138556049	-267.5360287319018	0.0041745243805796	0.0063740428225862	0.6549256879460139	0.512517	0.512517	chr7	116660266	0.2902917246453881	chr7:116660266:A:G
chr7:116660791	['A', 'G']	98663	4963.352142799221	-256.21412179555307	-0.0004117562892772	0.0135750958412066	-0.0303317408653081	0.975803	0.975803	chr7	116660791	0.0106378510306362	chr7:116660791:A:G
chr7:116661151	['C', 'A']	98663	25769.65664122292	-264.0425169388287	0.0036127937706569	0.0063678272556087	0.5673510956935645	0.570477	0.570477	chr7	116661151	0.2437618604034185	chr7:116661151:C:A
chr7:116661673	['T', 'C']	98663	25782.271596427392	-252.9291936222619	0.0039935154195576	0.0063672870926418	0.6271926114612629	0.530534	0.530534	chr7	116661673	0.275286778512453	chr7:116661673:T:C
chr7:116662244	['T', 'C']	98663	18679.135935615315	-265.72666486462805	0.004471822459652	0.0072810092950276	0.6141761778419877	0.5391	0.5391	chr7	116662244	0.2683306681713637	chr7:116662244:T:C
chr7:116663438	['C', 'T']	98663	165486.74104970807	-5510.431177488448	0.0029521088030293	0.0057724563646146	0.5114129265880434	0.609063	0.609063	chr7	116663438	0.2153377826754062	chr7:116663438:C:T
chr7:116663497	['A', 'G']	98663	165371.7896604156	-5520.6221747737845	0.0031588015832129	0.0057641764927317	0.5480057016290155	0.583689	0.583689	chr7	116663497	0.2338184911755617	chr7:116663497:A:G
chr7:116663843	['A', 'G']	98663	165375.79018753165	-5527.980310495129	0.0029149110921857	0.0057646032288041	0.5056568468790295	0.613099	0.613099	chr7	116663843	0.2124693922316567	chr7:116663843:A:G
chr7:116664471	['C', 'T']	98663	165355.16726646048	-5520.310117172473	0.0031137923990226	0.0057628287067127	0.5403236079871006	0.588975	0.588975	chr7	116664471	0.2299031391559773	chr7:116664471:C:T
chr7:116664484	['C', 'A']	98663	165355.11150419156	-5519.706468879704	0.0031267379925802	0.0057627040515624	0.5425817402044913	0.587419	0.587419	chr7	116664484	0.231052010380964	chr7:116664484:C:A
chr7:116664934	['T', 'C']	98663	165354.08353437265	-5522.335581909838	0.0031782635911208	0.005762686207268	0.5515246669361139	0.581275	0.581275	chr7	116664934	0.2356183551711292	chr7:116664934:T:C
chr7:116667156	['C', 'T']	98663	165482.86781760678	-5504.835897971044	0.0031353733832303	0.0057714479779756	0.5432559377118592	0.586955	0.586955	chr7	116667156	0.2313951934727031	chr7:116667156:C:T
chr7:116667959	['G', 'C']	98663	10206.103444081817	-152.04840561295606	0.0136814824511685	0.0095777086303775	1.4284713577290322	0.153159	0.153159	chr7	116667959	0.8148574778943402	chr7:116667959:G:C
chr7:116672813	['GA', 'G']	98663	10098.51176792556	-163.55510582191764	0.0188537014322904	0.0096333270771151	1.9571329075994053	0.0503347	0.0503347	chr7	116672813	1.298132515484755	chr7:116672813:GA:G
chr7:116672932	['T', 'C']	98663	165566.45910878648	-5507.327408230958	0.0027282924572759	0.0057779436759773	0.4721909056710338	0.636792	0.636792	chr7	116672932	0.1960024012654866	chr7:116672932:T:C
chr7:116674351	['G', 'A']	98663	56616.47673935305	-2811.9368741825665	-0.0033630202697276	0.0047121290008039	-0.713694440273993	0.475418	0.475418	chr7	116674351	0.3229243792912938	chr7:116674351:G:A
chr7:116674542	['T', 'A']	98663	19773.402894907555	-148.59406365311014	0.0071859655502159	0.0071214293077472	1.009062259790811	0.312947	0.312947	chr7	116674542	0.5045292073626122	chr7:116674542:T:A
chr7:116674814	['G', 'A']	98663	18574.753058514685	-335.7398754089927	-0.001781548248149	0.0073126946194101	-0.2436240456999603	0.807523	0.807523	chr7	116674814	0.0928450991753963	chr7:116674814:G:A
chr7:116677823	['G', 'A']	98663	166330.8009345605	-5611.60762644239	-0.0021726469637871	0.0058231907241338	-0.3731024908359536	0.709073	0.709073	chr7	116677823	0.1493090513258693	chr7:116677823:G:A
chr7:116678711	['CTTGGGACCAGCA', 'C']	98663	98138.58541360256	-3857.903740820463	-0.0021423759536164	0.0042822886367929	-0.5002876114443474	0.616874	0.616874	chr7	116678711	0.2098035340103348	chr7:116678711:CTTGGGACCAGCA:C
chr7:116678948	['A', 'G']	98663	98154.8454878184	-3848.6991081803785	-0.001945195957866	0.0042807944672098	-0.4544006895836494	0.649541	0.649541	chr7	116678948	0.1873934304080846	chr7:116678948:A:G
chr7:116679157	['C', 'T']	98663	98124.88546460935	-3840.3864422093193	-0.0018286056634066	0.0042803462170423	-0.4272097561001047	0.669227	0.669227	chr7	116679157	0.1744265457214988	chr7:116679157:C:T
chr7:116679160	['C', 'T']	98663	97907.75504658787	-3868.16581456532	-0.0016718786220323	0.0042801473342224	-0.3906123998734062	0.696085	0.696085	chr7	116679160	0.1573377247903076	chr7:116679160:C:T
chr7:116679872	['A', 'G']	98663	73508.6460027169	-2037.77171252397	-0.00026867054958	0.0044139951247262	-0.0608678854389813	0.951465	0.951465	chr7	116679872	0.0216071827699588	chr7:116679872:A:G
chr7:116680351	['T', 'A']	98663	64670.07567923765	-1901.2582601991423	-0.0030366947576915	0.0045302229301362	-0.6703190559322594	0.502656	0.502656	chr7	116680351	0.2987291290817134	chr7:116680351:T:A
chr7:116680759	['T', 'C']	98663	2088.6774340724514	332.30616190418067	0.0441361717761641	0.0211827191411956	2.083593304616364	0.0371997	0.0371997	chr7	116680759	1.429460562507079	chr7:116680759:T:C
chr7:116680832	['C', 'T']	98663	83149.18210208259	-2790.340885533855	0.0029384207533654	0.0042912784197312	0.6847425093311705	0.493508	0.493508	chr7	116680832	0.3067058028166451	chr7:116680832:C:T
chr7:116680985	['T', 'C']	98663	85770.98931218749	-2473.971891991618	0.004674139017748	0.0042750654932812	1.0933491019246215	0.274243	0.274243	chr7	116680985	0.561864448895171	chr7:116680985:T:C
chr7:116681748	['A', 'G']	98663	102974.17979236794	-3062.9459689185765	0.0042801927346546	0.0042409200151795	1.0092604244679244	0.312852	0.312852	chr7	116681748	0.5046610643201903	chr7:116681748:A:G
chr7:116682737	['A', 'C']	98663	14457.879228032476	97.98787068070182	0.0041188006500191	0.0081798389433387	0.503530775917454	0.614592	0.614592	chr7	116682737	0.211413097152318	chr7:116682737:A:C
chr7:116682999	['G', 'T']	98663	12381.505914790529	-233.0780181677525	-0.0028124834216124	0.0087807737839837	-0.3203001797794222	0.748741	0.748741	chr7	116682999	0.1256683848681793	chr7:116682999:G:T
chr7:116683090	['T', 'G']	98663	14455.172084537027	93.39894667658312	0.0038888283691042	0.0081812491591567	0.4753343032893388	0.63455	0.63455	chr7	116683090	0.1975341515542157	chr7:116683090:T:G
chr7:116683259	['G', 'C']	98663	2072.063004257044	323.8220048553672	0.041758670725233	0.0212525397766169	1.96487907629647	0.049431	0.049431	chr7	116683259	1.3060006035774805	chr7:116683259:G:C
chr7:116683275	['C', 'T']	98663	2071.0629738495845	323.33249419128146	0.0416457921613898	0.0212566931330126	1.959184897706968	0.0500939	0.0500939	chr7	116683275	1.3002151555225971	chr7:116683275:C:T
chr7:116683490	['C', 'T']	98663	2072.0210009932903	323.8277432808347	0.0417547559114185	0.0212525107314267	1.9646975568714584	0.0494521	0.0494521	chr7	116683490	1.3058152612144835	chr7:116683490:C:T
chr7:116684477	['C', 'T']	98663	158847.31998661952	-5460.134403832555	-0.0038845838025939	0.0053540030858771	-0.7255475464406677	0.468118	0.468118	chr7	116684477	0.3296446591281068	chr7:116684477:C:T
chr7:116684640	['C', 'A']	98663	12310.998226141604	-235.1588963279713	-0.002438413412509	0.0088033044935513	-0.2769884211429041	0.78179	0.78179	chr7	116684640	0.1069098889979064	chr7:116684640:C:A
chr7:116685095	['G', 'A']	98663	12307.873226159589	-231.7015680946052	-0.0020394201251547	0.0088049492676719	-0.231622018839185	0.816832	0.816832	chr7	116685095	0.0878672567791329	chr7:116685095:G:A
chr7:116685465	['G', 'A']	98663	12306.120390081707	-236.03134405983565	-0.0026706479575844	0.0088059273407064	-0.3032784457849262	0.761678	0.761678	chr7	116685465	0.11822858821203	chr7:116685465:G:A
chr7:116687376	['C', 'G']	98663	87709.55758761572	-2646.9788892537867	0.0072027808962251	0.0042713152001893	1.686314532794474	0.0917384	0.0917384	chr7	116687376	1.03744883862338	chr7:116687376:C:G
chr7:116687978	['C', 'T']	98663	8529.691622320208	-148.49874981443634	-0.0009468549693965	0.0104321608764884	-0.0907630720621346	0.927681	0.927681	chr7	116687978	0.032601338174174	chr7:116687978:C:T
chr7:116689347	['G', 'T']	98663	49287.98941595107	-2321.2425237864254	-0.0103560256401076	0.0048937490512914	-2.116174231977589	0.0343325	0.0343325	chr7	116689347	1.46429457127062	chr7:116689347:G:T
chr7:116689929	['C', 'T']	98663	9531.676258919882	88.0224244125883	0.0167065854623152	0.0098950361291021	1.688380440893966	0.0913414	0.0913414	chr7	116689929	1.0393323361972129	chr7:116689929:C:T
chr7:116689965	['G', 'A']	98663	8483.461731849235	-160.00106455296873	-0.0010568482165754	0.0104574148282839	-0.1010620917243351	0.919501	0.919501	chr7	116689965	0.0364477941102476	chr7:116689965:G:A
chr7:116691047	['C', 'A']	98663	49307.494890614544	-2337.017023321652	-0.0106587036353223	0.0048931866207379	-2.178274499106453	0.029388	0.029388	chr7	116691047	1.531829968827661	chr7:116691047:C:A
chr7:116691316	['C', 'T']	98663	87631.54019119842	-2648.998624627807	0.0072940859494758	0.0042714012577973	1.707656459612786	0.0877033	0.0877033	chr7	116691316	1.0569840651878128	chr7:116691316:C:T
chr7:116691835	['C', 'G']	98663	8575.302773130545	-165.26761275997305	-0.0027351173550027	0.0104071090957191	-0.2628124035067367	0.792696	0.792696	chr7	116691835	0.1008933332816991	chr7:116691835:C:G
chr7:116692143	['A', 'G']	98663	57796.71598592904	-2479.942013468667	-0.0099411225073105	0.0046568012103205	-2.134753462372128	0.0327836	0.0327836	chr7	116692143	1.4843433578341851	chr7:116692143:A:G
chr7:116692270	['T', 'A']	98663	49215.461188279405	-2317.4651937517747	-0.0104877743070034	0.0048967615232598	-2.1417776334800087	0.0322138	0.0322138	chr7	116692270	1.4919580419704344	chr7:116692270:T:A
chr7:116692485	['C', 'G']	98663	146846.813881821	-4934.167737810112	-0.0010095410792232	0.0048610394224816	-0.2076800847477784	0.835479	0.835479	chr7	116692485	0.0780644617475356	chr7:116692485:C:G
chr7:116692739	['C', 'G']	98663	9694.491293154128	-423.20844614742873	-0.0013376111823924	0.0097837244762559	-0.1367179938109155	0.891254	0.891254	chr7	116692739	0.0499985079967071	chr7:116692739:C:G
chr7:116693333	['G', 'A']	98663	8535.432554886578	-156.2663981909815	-0.0014801621447011	0.0104288655651587	-0.1419293532410833	0.887136	0.887136	chr7	116693333	0.0520097967162106	chr7:116693333:G:A
chr7:116693655	['A', 'G']	98663	20544.707004561584	-938.499153241836	0.0129492536699117	0.0069751684347369	1.85647899273992	0.0633883	0.0633883	chr7	116693655	1.1979908953414384	chr7:116693655:A:G
chr7:116693990	['G', 'T']	98663	2293.0232409640994	355.4091498828294	0.0466106074971032	0.0202290618837958	2.304140832869752	0.0212168	0.0212168	chr7	116693990	1.6733201174723775	chr7:116693990:G:T
chr7:116694004	['G', 'A']	98663	49197.490492215366	-2320.7344130838646	-0.0106609155125775	0.0048971018247009	-2.1769846521883247	0.0294841	0.0294841	chr7	116694004	1.5304121244912017	chr7:116694004:G:A
chr7:116695308	['C', 'A']	98663	3674.074477250382	-28.30145903071097	0.0137700959514706	0.0157275247359562	0.8755412045221288	0.381282	0.381282	chr7	116695308	0.4187536969167186	chr7:116695308:C:A
chr7:116695594	['C', 'T']	98663	2294.093007226913	354.2745272349292	0.0459249708494328	0.0202258076983602	2.27061245386784	0.0231726	0.0231726	chr7	116695594	1.63502523499278	chr7:116695594:C:T
chr7:116695757	['A', 'T']	98663	9513.096420100952	92.6322848517091	0.0176310741558592	0.0099016911234451	1.7806124162076278	0.0749789	0.0749789	chr7	116695757	1.1250609353126326	chr7:116695757:A:T
chr7:116695959	['G', 'A']	98663	39277.73919964312	-2421.8567066758683	-0.0162471432306739	0.0053227666246835	-3.0523869213672232	0.0022709	0.0022709	chr7	116695959	2.643801989692371	chr7:116695959:G:A
chr7:116696826	['T', 'C']	98663	49215.99063402768	-2323.2092699599816	-0.0107034566063277	0.0048967191957538	-2.1858424341769744	0.0288295	0.0288295	chr7	116696826	1.5401628896660402	chr7:116696826:T:C
chr7:116696893	['C', 'T']	98663	82871.59919106314	-2424.481732493974	0.0060352605078349	0.004302683471535	1.4026735984094618	0.160717	0.160717	chr7	116696893	0.7939381828775628	chr7:116696893:C:T
chr7:116696894	['G', 'A']	98663	49221.48550430818	-2313.9735324264666	-0.0105583572648491	0.0048964919062269	-2.156310572355281	0.0310618	0.0310618	chr7	116696894	1.5077733809507714	chr7:116696894:G:A
chr7:116697090	['G', 'A']	98663	49174.47294365711	-2311.0314254720097	-0.0104144432717489	0.0048978191826695	-2.126342946387113	0.0334772	0.0334772	chr7	116697090	1.4752508731220708	chr7:116697090:G:A
chr7:116697298	['T', 'G']	98663	57793.71537767502	-2487.5453162324898	-0.0102417373524594	0.004657532569494	-2.1989620468874014	0.0278829	0.0278829	chr7	116697298	1.5546620588200966	chr7:116697298:T:G
chr7:116697595	['G', 'A']	98663	51458.344906586106	-2506.482635777013	0.0074136448066785	0.004884458422311	1.5178028280095055	0.129067	0.129067	chr7	116697595	0.8891847844564441	chr7:116697595:G:A
chr7:116698604	['A', 'G']	98663	8568.868498677182	-163.8411346266668	-0.0024284876863549	0.0104124759873602	-0.2332286469906763	0.815584	0.815584	chr7	116698604	0.0885313027318934	chr7:116698604:A:G
chr7:116699228	['G', 'A']	98663	9207.37328576207	-417.7746875951504	0.003197271742151	0.0100908967442171	0.3168471368992343	0.75136	0.75136	chr7	116699228	0.1241519291045171	chr7:116699228:G:A
chr7:116699618	['C', 'T']	98663	8574.173807279472	-168.2115346510336	-0.002917874438424	0.0104082504017184	-0.2803424519785061	0.779215	0.779215	chr7	116699618	0.1083426958181903	chr7:116699618:C:T
chr7:116700477	['A', 'AT']	98663	49215.98829229725	-2322.2344303570108	-0.0107062269474961	0.0048965040941662	-2.186504236819026	0.0287811	0.0287811	chr7	116700477	1.540892611552965	chr7:116700477:A:AT
chr7:116700528	['A', 'C']	98663	49211.97092427943	-2325.3639190773124	-0.010754449367115	0.0048969033011657	-2.196173521448712	0.0280818	0.0280818	chr7	116700528	1.5515750580446168	chr7:116700528:A:C
chr7:116701267	['T', 'C']	98663	2291.162554735647	351.72249848924787	0.0448895326314118	0.0202382018966176	2.218059334555518	0.0265531	0.0265531	chr7	116701267	1.5758847689590954	chr7:116701267:T:C
chr7:116701329	['A', 'G']	98663	49203.47274994423	-2317.7469491172246	-0.0105862244137389	0.0048969415770975	-2.161803290292358	0.0306357	0.0306357	chr7	116701329	1.5137721919547085	chr7:116701329:A:G
chr7:116701434	['G', 'A']	98663	49199.47457524025	-2319.523536571681	-0.0106136987984749	0.0048972089175102	-2.1672954895848915	0.0302147	0.0302147	chr7	116701434	1.519781713478784	chr7:116701434:G:A
chr7:116702226	['G', 'A']	98663	9640.683992864097	94.37704359144664	0.0170032277601104	0.0098386904264345	1.7282003013761191	0.0839554	0.0839554	chr7	116702226	1.0759513648650687	chr7:116702226:G:A
chr7:116702573	['G', 'T']	98663	49204.4806889141	-2323.988345918267	-0.0107295059600341	0.0048967375347058	-2.191153984461733	0.028443	0.028443	chr7	116702573	1.5460245987041188	chr7:116702573:G:T
chr7:116703086	['G', 'A']	98663	8573.34758106204	-170.51012059633914	-0.0032245554761839	0.0104085057601182	-0.3098000376326145	0.756714	0.756714	chr7	116703086	0.1210682310562177	chr7:116703086:G:A
chr7:116703284	['A', 'C']	98663	87721.2255922633	-2648.6262925755746	0.0074787552119157	0.0042708083267848	1.7511334247926549	0.079926	0.079926	chr7	116703284	1.097311921315079	chr7:116703284:A:C
chr7:116703462	['A', 'G']	98663	2292.162625689264	353.89572704123293	0.0457774928937798	0.0202344617935277	2.262352879008735	0.0236778	0.0236778	chr7	116703462	1.6256586521284282	chr7:116703462:A:G
chr7:116703812	['T', 'G']	98663	8572.608214401558	-168.42181232043228	-0.0028034492587592	0.0104080158210871	-0.2693548229509206	0.787657	0.787657	chr7	116703812	0.1036628630141911	chr7:116703812:T:G
chr7:116704044	['T', 'C']	98663	49237.47045583584	-2310.155318481274	-0.0103882524347948	0.0048961535986794	-2.1217170224391246	0.033864	0.033864	chr7	116704044	1.4702617445340462	chr7:116704044:T:C
chr7:116704256	['C', 'T']	98663	9328.661855335711	80.87503066192856	0.017205933930631	0.0099933602146461	1.7217365892019254	0.0851204	0.0851204	chr7	116704256	1.0699663441962943	chr7:116704256:C:T
chr7:116704639	['TA', 'T']	98663	49191.9717161887	-2329.3579643345743	-0.0108215252965133	0.0048975508189089	-2.209578970519812	0.0271367	0.0271367	chr7	116704639	1.5664429665115167	chr7:116704639:TA:T
chr7:116704657	['G', 'A']	98663	49187.45181993304	-2331.9277801181747	-0.0108724910193757	0.0048978206722223	-2.2198630262309007	0.0264303	0.0264303	chr7	116704657	1.5778979073334751	chr7:116704657:G:A
chr7:116705722	['A', 'C']	98663	13373.542190778338	21.10902006314499	0.0147464845971304	0.0084325528511623	1.7487568542304182	0.0803362	0.0803362	chr7	116705722	1.0950887147758892	chr7:116705722:A:C
chr7:116706218	['C', 'T']	98663	3814.231955157768	-112.85420691990494	-0.0009190216792743	0.0154571894254522	-0.0594559369092743	0.952589	0.952589	chr7	116706218	0.0210944378012111	chr7:116706218:C:T
chr7:116711078	['G', 'A']	98663	6413.455025543302	50.94668890823935	-0.0036479087500434	0.012008952704846	-0.3037657687311368	0.761307	0.761307	chr7	116711078	0.118440176974852	chr7:116711078:G:A
chr7:116714471	['T', 'A']	98663	95739.43699566112	-2427.545842387045	0.0069380737211472	0.0042689892544244	1.6252263258701154	0.104118	0.104118	chr7	116714471	0.982474182834278	chr7:116714471:T:A
chr7:116715242	['T', 'C']	98663	46892.60448873253	-2190.138078776199	-0.0144051311045299	0.0049852405073359	-2.88955589671797	0.0038587	0.0038587	chr7	116715242	2.413558984944842	chr7:116715242:T:C
chr7:116715559	['C', 'CCTTA']	98663	2185.06644030002	314.6077909950736	0.0334993836111563	0.0206419321748962	1.622880228813889	0.104618	0.104618	chr7	116715559	0.9803935867102864	chr7:116715559:C:CCTTA
chr7:116715562	['TCCA', 'T']	98663	2185.0885879646057	314.61757178892134	0.0335074265116455	0.0206419299574629	1.6232700421275852	0.104535	0.104535	chr7	116715562	0.9807382764244208	chr7:116715562:TCCA:T
chr7:116716150	['G', 'A']	98663	6193.878893855996	71.13089409441011	-0.0013128039954028	0.012215823996975	-0.1074674942703751	0.914418	0.914418	chr7	116716150	0.0388552335929438	chr7:116716150:G:A
chr7:116717157	['C', 'T']	98663	88339.11651883012	-2719.531695147648	0.0063824852289977	0.0042710672364932	1.4943537236932138	0.135086	0.135086	chr7	116717157	0.8693896579194992	chr7:116717157:C:T
chr7:116717314	['A', 'G']	98663	40880.45819859092	-2261.845645715344	-0.0156420057004901	0.0052494267872657	-2.979754996952241	0.00288549	0.00288549	chr7	116717314	2.539780426450569	chr7:116717314:A:G
chr7:116718433	['T', 'A']	98663	142945.70897716685	-4556.49859117647	-0.0040074124511352	0.0047627466848866	-0.8414078506110152	0.400122	0.400122	chr7	116718433	0.3978075690510728	chr7:116718433:T:A
chr7:116721401	['C', 'T']	98663	6022.831334340432	75.60629507066515	-0.0003846515907116	0.0123805926361635	-0.031068915843989	0.975215	0.975215	chr7	116721401	0.0108996273577544	chr7:116721401:C:T
chr7:116724769	['CA', 'C']	98663	88272.15645403306	-2719.0965694950946	0.0063144348371376	0.0042719372468394	1.4781197551085783	0.139379	0.139379	chr7	116724769	0.8558026557297373	chr7:116724769:CA:C
chr7:116730233	['G', 'T']	98663	95987.29488934176	-2425.2225801700224	0.0073078596849783	0.0042683585043241	1.7121007238672734	0.0868813	0.0868813	chr7	116730233	1.0610736893827313	chr7:116730233:G:T
chr7:116730957	['A', 'G']	98663	6599.066884920232	248.4228413882168	0.0013619906185368	0.0119036589336725	0.1144178127184205	0.908907	0.908907	chr7	116730957	0.0414805518199265	chr7:116730957:A:G
chr7:116731347	['T', 'C']	98663	6016.243910844423	81.41514640591888	-4.019515567692141e-05	0.0123938145778627	-0.003243162581173	0.997412	0.997412	chr7	116731347	0.0011254110299955	chr7:116731347:T:C
chr7:116731421	['T', 'C']	98663	6011.365569599725	77.77487439539921	-0.0006556888121663	0.0123980719782953	-0.0528863530808851	0.957823	0.957823	chr7	116731421	0.0187147385471658	chr7:116731421:T:C
chr7:116734116	['G', 'A']	98663	9446.287228866817	-430.6706447863521	0.0030937512578787	0.009962275450789	0.3105466490222077	0.756146	0.756146	chr7	116734116	0.1213943409108133	chr7:116734116:G:A
chr7:116736753	['C', 'T']	98663	7219.65857441158	247.2758715591553	0.0005598678351419	0.0114010415282856	0.0491067271137386	0.960834	0.960834	chr7	116736753	0.0173516374212129	chr7:116736753:C:T
chr7:116737744	['CAT', 'C']	98663	34072.45341753418	-2398.079542388432	-0.0212580547167217	0.0056407822621465	-3.768635931824164	0.000164238	0.000164238	chr7	116737744	3.784526352204515	chr7:116737744:CAT:C
chr7:116739040	['C', 'T']	98663	88878.12393292371	-2614.710408468637	0.0097154808551529	0.004269729220673	2.2754325515802707	0.0228821	0.0228821	chr7	116739040	1.640504120763604	chr7:116739040:C:T
chr7:116741980	['T', 'A']	98663	7245.146866543011	250.37649944088744	0.0006992758271776	0.0113816519132226	0.0614388695515499	0.95101	0.95101	chr7	116741980	0.0218149163728009	chr7:116741980:T:A
chr7:116742815	['A', 'G']	98663	7593.307848244965	296.04400028503034	0.0011171530972047	0.0111518136193979	0.1001768084844519	0.920204	0.920204	chr7	116742815	0.0361158832488449	chr7:116742815:A:G
chr7:116743191	['A', 'G']	98663	7592.461720911847	295.4821803419862	0.0010366485208808	0.0111525104490608	0.0929520331422914	0.925942	0.925942	chr7	116743191	0.0334162162001846	chr7:116743191:A:G
chr7:116743789	['T', 'C']	98663	7590.153951423246	297.38227679719995	0.0011355650687708	0.0111546532259348	0.1018019158256428	0.918914	0.918914	chr7	116743789	0.0367251317837769	chr7:116743789:T:C
chr7:116743944	['G', 'A']	98663	7588.461477644769	295.87554096111586	0.0010836811350454	0.0111549100625541	0.0971483525163755	0.922609	0.922609	chr7	116743944	0.0349823131883279	chr7:116743944:G:A
chr7:116744220	['T', 'G']	98663	7584.147436678024	293.7935084208635	0.0015655387038416	0.011168156907832	0.1401787883857317	0.888519	0.888519	chr7	116744220	0.0513332808503174	chr7:116744220:T:G
chr7:116747967	['C', 'T']	98663	88869.70961986823	-2633.5958631383123	0.0095318092796285	0.0042696452811862	2.2324592915551067	0.0255869	0.0255869	chr7	116747967	1.5919823281982923	chr7:116747967:C:T
chr7:116750800	['G', 'A']	98663	18724.948934703723	179.0216155043813	0.0012642145370147	0.0074468079100037	0.1697659658061562	0.865195	0.865195	chr7	116750800	0.0628859990326271	chr7:116750800:G:A
chr7:116753153	['G', 'A']	98663	12635.64034340854	-612.7081435441952	0.0133888561138103	0.0086678423405731	1.544658472978755	0.122432	0.122432	chr7	116753153	0.912105055988817	chr7:116753153:G:A
chr7:116753264	['T', 'C']	98663	6591.400843325866	236.66244019406432	0.0010634826123804	0.0118959493545683	0.0893987172173053	0.928765	0.928765	chr7	116753264	0.0320941591106439	chr7:116753264:T:C
chr7:116757518	['A', 'G']	98663	34703.25552818077	-2332.7643987513	-0.0207825936759627	0.005592861639248	-3.715914144937948	0.000202582	0.000202582	chr7	116757518	3.693399145589553	chr7:116757518:A:G
chr7:116758709	['C', 'T']	98663	7245.440617492931	256.64769848599195	0.0015136873542858	0.0113814060157039	0.1329965166164252	0.894196	0.894196	chr7	116758709	0.048567277189764	chr7:116758709:C:T
chr7:116759077	['G', 'A']	98663	58185.15367146868	-2187.832614180511	0.0017590759759154	0.004670036274745	0.3766728719920835	0.706418	0.706418	chr7	116759077	0.1509382431775456	chr7:116759077:G:A
chr7:116759967	['A', 'T']	98663	6146.180313906802	35.70945432273983	-0.0065140224845767	0.0122790754594311	-0.5304977973381194	0.595768	0.595768	chr7	116759967	0.2249228273993315	chr7:116759967:A:T
chr7:116762679	['A', 'G']	98663	7250.82152092566	253.2528878648817	0.0011085702435577	0.0113802304044292	0.0974119331649262	0.922399	0.922399	chr7	116762679	0.0350811765445773	chr7:116762679:A:G
chr7:116765018	['A', 'G']	98663	7237.10027572784	257.1485519432819	0.0021630282645164	0.0113934907631119	0.1898477217815974	0.849429	0.849429	chr7	116765018	0.0708729160260783	chr7:116765018:A:G
chr7:116765333	['T', 'C']	98663	108478.1471170137	-3960.015207543822	-0.0096191554124721	0.0042719456283276	-2.251703614551351	0.0243432	0.0243432	chr7	116765333	1.6136223328029626	chr7:116765333:T:C
chr7:116775956	['G', 'T']	98663	107790.59035839207	-3997.925207584375	-0.0111486110917378	0.0042666591143703	-2.612960349747325	0.00897753	0.00897753	chr7	116775956	2.04684313492785	chr7:116775956:G:T
chr7:116777794	['G', 'C']	98663	64408.93170711928	-2178.151382067301	-0.0002810082612021	0.0045336268282184	-0.061983103561394	0.950576	0.950576	chr7	116777794	0.0220131549046566	chr7:116777794:G:C
chr7:116780504	['C', 'A']	98663	34664.21607484972	-2302.4466487879167	-0.0198475754012475	0.0055964018241192	-3.546488623405985	0.000390582	0.000390582	chr7	116780504	3.4082877750799154	chr7:116780504:C:A
chr7:116785439	['G', 'A']	98663	107813.689660766	-3980.2103809974974	-0.0110394766367486	0.0042665030132869	-2.587476582664753	0.00966959	0.00966959	chr7	116785439	2.014591940034113	chr7:116785439:G:A
chr7:116786965	['A', 'G']	98663	34090.41866688291	-2380.2816959381635	-0.0206094278952733	0.0056406499667073	-3.653732817479488	0.000258589	0.000258589	chr7	116786965	3.587389953318377	chr7:116786965:A:G
chr7:116790211	['A', 'G']	98663	34957.66902186583	-2286.3391616866124	-0.0184362965989303	0.0055777399603806	-3.3053345494565103	0.000948969	0.000948969	chr7	116790211	3.022747974452409	chr7:116790211:A:G
chr7:116790308	['T', 'C']	98663	108437.4767331049	-3993.1467854173234	-0.0104263448569499	0.0042692296254861	-2.442207557707248	0.0145995	0.0145995	chr7	116790308	1.8356620175689404	chr7:116790308:T:C
chr7:116790646	['T', 'C']	98663	18782.52296386397	167.84363747273906	0.0007819559674174	0.0074337459685978	0.105190030802863	0.916225	0.916225	chr7	116790646	0.0379978622937052	chr7:116790646:T:C
chr7:116790647	['C', 'A']	98663	18783.094138993634	168.06433735767942	0.0008025374400447	0.0074337592419376	0.1079584923220628	0.914029	0.914029	chr7	116790647	0.0390400249005499	chr7:116790647:C:A
chr7:116791894	['T', 'G']	98663	34331.26336864515	-2355.644642103809	-0.0190111603756639	0.0056250062179654	-3.3797581085235167	0.000725777	0.000725777	chr7	116791894	3.139196798785442	chr7:116791894:T:G
chr7:116794284	['G', 'A']	98663	89241.18559669115	-2634.6783482844057	0.0109998486998962	0.0042678320033304	2.577385588587489	0.00995652	0.00995652	chr7	116794284	2.0018924295370097	chr7:116794284:G:A
chr7:116794739	['C', 'A']	98663	88767.09429869021	-2614.681080150762	0.0103397990259847	0.004270446909746	2.421245186864901	0.0154692	0.0154692	chr7	116794739	1.8105321455488093	chr7:116794739:C:A
chr7:116795069	['A', 'G']	98663	35246.073028810075	-2249.1998515493115	-0.0179549558492805	0.0055580387653076	-3.230448114423448	0.00123637	0.00123637	chr7	116795069	2.907851541454515	chr7:116795069:A:G
chr7:116795714	['C', 'T']	98663	88552.95058949951	-2642.874644399642	0.0104574551769723	0.0042698527619867	2.449137185729678	0.0143216	0.0143216	chr7	116795714	1.844008460215711	chr7:116795714:C:T
chr7:116796043	['G', 'A']	98663	89152.78300892125	-2663.381872752409	0.0107208793612085	0.0042676290505776	2.5121394652980764	0.0120017	0.0120017	chr7	116796043	1.920757233258385	chr7:116796043:G:A
chr7:116796808	['G', 'A']	98663	7750.806843065694	202.4234227676436	0.0001484983876702	0.0110138612443851	0.013482863491306	0.989243	0.989243	chr7	116796808	0.0046970141699753	chr7:116796808:G:A
chr7:116797450	['A', 'G']	98663	89143.00881052794	-2671.7286726935054	0.0106910227003662	0.0042680144408454	2.504917180703924	0.0122496	0.0122496	chr7	116797450	1.911878092575288	chr7:116797450:A:G
chr7:116797552	['G', 'A']	98663	133296.02046774735	-4507.024065967357	0.0006720386428919	0.0045348261184292	0.1481950190241828	0.882189	0.882189	chr7	116797552	0.0544383617345378	chr7:116797552:G:A
chr7:116798364	['G', 'A']	98663	89157.26578133709	-2656.0857777432407	0.0108160768863895	0.0042675062878423	2.534519261800121	0.0112617	0.0112617	chr7	116798364	1.9483960459951808	chr7:116798364:G:A
chr7:116798457	['G', 'T']	98663	133302.86202002998	-4508.739123623846	0.0006301894005998	0.0045347584188372	0.1389686819880034	0.889475	0.889475	chr7	116798457	0.0508662538921721	chr7:116798457:G:T
chr7:116798600	['T', 'C']	98663	89161.49613228299	-2658.352829370603	0.0107591115062822	0.004267678321465	2.5210689972033338	0.0117015	0.0117015	chr7	116798600	1.9317584630429547	chr7:116798600:T:C
chr7:116801535	['A', 'G']	98663	89175.69219071566	-2657.652570527134	0.0108349694239878	0.004267460210685	2.53897374294405	0.0111193	0.0111193	chr7	116801535	1.9539225522958923	chr7:116801535:A:G
chr7:116802233	['C', 'T']	98663	89133.97178686563	-2657.6463355427068	0.010939094067018	0.0042675632700845	2.563311514020371	0.0103694	0.0103694	chr7	116802233	1.984246372273236	chr7:116802233:C:T
chr7:116803020	['A', 'T']	98663	89137.00692473029	-2662.2357948788786	0.0108374992963737	0.0042678328262652	2.539344847267015	0.0111076	0.0111076	chr7	116803020	1.9543797681836304	chr7:116803020:A:T
chr7:116803519	['A', 'T']	98663	89251.56278522618	-2656.8298124812163	0.0110976153945524	0.004267908501715	2.6002467930352324	0.00931706	0.00931706	chr7	116803519	2.0307211077325973	chr7:116803519:A:T
chr7:116803816	['T', 'G']	98663	12669.436636728053	-581.9433100318851	0.0160849705071805	0.0086629339360023	1.8567578404739853	0.0633486	0.0633486	chr7	116803816	1.1982629785547014	chr7:116803816:T:G
chr7:116804016	['T', 'C']	98663	88840.71472168708	-2634.0813443047214	0.0113317856663796	0.0042687617677295	2.654583760575333	0.00794191	0.00794191	chr7	116804016	2.100075038793773	chr7:116804016:T:C
chr7:116805037	['G', 'A']	98663	88960.34478283787	-2656.824894632928	0.0103656437858873	0.0042682549712396	2.4285437153434093	0.0151614	0.0151614	chr7	116805037	1.819260694205156	chr7:116805037:G:A
chr7:116806519	['T', 'G']	98663	85481.59994106452	-2986.037837891493	0.012906765063325	0.0042929741102568	3.006485651168516	0.00264353	0.00264353	chr7	116806519	2.577815756656438	chr7:116806519:T:G
chr7:116807554	['C', 'T']	98663	111708.96682651844	-4750.056165627793	0.0044042404509388	0.0043027654560046	1.02358366868279	0.306034	0.306034	chr7	116807554	0.5142303212566179	chr7:116807554:C:T
chr7:116807722	['C', 'T']	98663	111874.34759423348	-4786.806280554546	0.0042159060013153	0.0043021719067775	0.9799482895310994	0.327114	0.327114	chr7	116807722	0.4853008683096419	chr7:116807722:C:T
chr7:116807757	['G', 'A']	98663	4150.588956806454	-163.7195613030221	-0.0110350823791059	0.0147921821136913	-0.7460077420823578	0.455665	0.455665	chr7	116807757	0.3413543286495584	chr7:116807757:G:A
chr7:116808749	['C', 'T']	98663	82686.2471463617	-2280.997435006037	0.0144613042892139	0.0042963566617708	3.3659459462225856	0.000763107	0.000763107	chr7	116808749	3.117414562632903	chr7:116808749:C:T
chr7:116808996	['T', 'C']	98663	82726.57714297301	-2282.802744557992	0.01442015498252	0.0042957846501391	3.356815147158926	0.000788756	0.000788756	chr7	116808996	3.1030573240939514	chr7:116808996:T:C
chr7:116810801	['A', 'G']	98663	82731.64024291337	-2270.929305290384	0.0146970180730976	0.0042954775432022	3.42150969834688	0.000622997	0.000622997	chr7	116810801	3.205514044651557	chr7:116810801:A:G
chr7:116812153	['T', 'A']	98663	82711.1132940939	-2265.3291669091223	0.0148791590866499	0.0042993219647434	3.4608152654456323	0.00053877	0.00053877	chr7	116812153	3.268596594829506	chr7:116812153:T:A
chr7:116815964	['G', 'A']	98663	82667.40602349793	-2241.361774307908	0.0149595643048919	0.0042974554457424	3.481028365218425	0.000499708	0.000499708	chr7	116815964	3.3012836977296285	chr7:116815964:G:A
chr7:116816069	['A', 'G']	98663	82673.59672350522	-2237.3266986939025	0.0149893718198677	0.004297137678802	3.488222379704269	0.000486455	0.000486455	chr7	116816069	3.312957328377318	chr7:116816069:A:G
chr7:116816085	['T', 'G']	98663	7230.8794639689395	179.94742037922492	0.00185483929095	0.0113739540236622	0.1630777904580267	0.870458	0.870458	chr7	116816085	0.060252178950195	chr7:116816085:T:G
chr7:116816412	['A', 'G']	98663	118910.46262075395	-4595.6024837066825	0.0029913263329447	0.0043346875662	0.6900904130368497	0.490139	0.490139	chr7	116816412	0.3096807396197418	chr7:116816412:A:G
chr7:116817188	['C', 'T']	98663	35263.71865338024	-2392.776542868252	-0.0186110652536094	0.0055478826109676	-3.3546249188505217	0.000795026	0.000795026	chr7	116817188	3.099618668234234	chr7:116817188:C:T
chr7:116817992	['C', 'A']	98663	82664.56771551374	-2240.2991722415177	0.0150012939157818	0.004297310178687	3.490856673596009	0.000481685	0.000481685	chr7	116817992	3.3172368777018817	chr7:116817992:C:A
chr7:116818068	['T', 'C']	98663	82706.8544993662	-2231.557740315185	0.0152088461619354	0.0042978216339078	3.5387336789281245	0.000402236	0.000402236	chr7	116818068	3.3955190627753744	chr7:116818068:T:C
chr7:116818270	['G', 'C']	98663	82652.56175274568	-2242.433284288446	0.0149612404152859	0.0042980232076063	3.4809584994349323	0.000499839	0.000499839	chr7	116818270	3.301169861006682	chr7:116818270:G:C
chr7:116818342	['A', 'G']	98663	118876.35105239684	-4594.161216290234	0.0029356832202304	0.0043344746134615	0.6772869798598216	0.498225	0.498225	chr7	116818342	0.3025744841667505	chr7:116818342:A:G
chr7:116818595	['A', 'G']	98663	6704.359042202693	154.37080829934976	-0.0009280532431218	0.0117950669974034	-0.0786814727992807	0.937286	0.937286	chr7	116818595	0.0281278698703041	chr7:116818595:A:G
chr7:116819083	['T', 'C']	98663	82685.17003457477	-2244.9281280136297	0.014923910055286	0.004297249723675	3.472898019648452	0.000515091	0.000515091	chr7	116819083	3.2881160383245933	chr7:116819083:T:C
chr7:116819226	['T', 'C']	98663	82618.95894841435	-2238.520043886709	0.0151119226763081	0.0042972445737005	3.5166540831290525	0.000437219	0.000437219	chr7	116819226	3.3593009734015187	chr7:116819226:T:C
chr7:116819265	['T', 'C']	98663	83203.14249939166	-2156.6569075717443	0.0151474042097566	0.0042894029069608	3.5313549550627186	0.000413625	0.000413625	chr7	116819265	3.38339321983209	chr7:116819265:T:C
chr7:116819877	['C', 'A']	98663	34746.817414221274	-2493.169758622796	-0.0196929807820495	0.0055855760789333	-3.525684818137929	0.000422581	0.000422581	chr7	116819877	3.3740900335039057	chr7:116819877:C:A
chr7:116822362	['T', 'C']	98663	82672.59651061415	-2241.779233331203	0.0151691108941327	0.0042960825182612	3.5309170225789783	0.00041431	0.00041431	chr7	116822362	3.382674584219431	chr7:116822362:T:C
chr7:116824617	['T', 'C']	98663	82674.5179420622	-2241.363811302444	0.0151744286595717	0.0042964042549998	3.531890334088739	0.000412789	0.000412789	chr7	116824617	3.384271884304664	chr7:116824617:T:C
chr7:116825085	['A', 'G']	98663	34761.34183182118	-2484.888172221879	-0.0193867545602081	0.0055851047924643	-3.4711532335732542	0.00051845	0.00051845	chr7	116825085	3.285293121186531	chr7:116825085:A:G
chr7:116826029	['T', 'C']	98663	126282.15855475924	-4434.841827527729	0.0035756136978848	0.0044261267815705	0.8078425843500352	0.419183	0.419183	chr7	116826029	0.3775963385145481	chr7:116826029:T:C
chr7:116826510	['T', 'C']	98663	82675.59714928732	-2240.622696139084	0.0151627904255958	0.0042958758712222	3.529615584838088	0.000416353	0.000416353	chr7	116826510	3.380538301718421	chr7:116826510:T:C
chr7:116828860	['G', 'A']	98663	118382.19646785683	-4608.253831694029	0.0026519873416685	0.0043294113648288	0.6125514806037363	0.540174	0.540174	chr7	116828860	0.2674663233849132	chr7:116828860:G:A
chr7:116829266	['T', 'C']	98663	6027.305449127288	80.85065712049193	-0.0070520387158124	0.0124201237879698	-0.5677913389754633	0.570178	0.570178	chr7	116829266	0.2439895437135574	chr7:116829266:T:C
chr7:116829856	['G', 'A']	98663	126718.54971768025	-4277.1989914008245	0.0034020876427943	0.0044245039271472	0.7689195667609752	0.441943	0.441943	chr7	116829856	0.3546337405644496	chr7:116829856:G:A
chr7:116830684	['G', 'A']	98663	82067.09422406096	-2241.457135463132	0.0150073364368454	0.0043023464167613	3.488174819763252	0.000486542	0.000486542	chr7	116830684	3.312879663965144	chr7:116830684:G:A
chr7:116831068	['C', 'T']	98663	126406.43581762706	-4305.762866443521	0.0035196908519516	0.0044248335677052	0.7954402799780265	0.426359	0.426359	chr7	116831068	0.3702245650740595	chr7:116831068:C:T
chr7:116831173	['C', 'T']	98663	35295.50416599092	-2395.6142577097667	-0.0187148635560184	0.005545006942832	-3.3750838815830297	0.000738216	0.000738216	chr7	116831173	3.1318165461948086	chr7:116831173:C:T
chr7:116832478	['C', 'T']	98663	76648.53744310292	-2320.881822131976	0.016487949897515	0.0043482105092016	3.791893208165417	0.000149592	0.000149592	chr7	116832478	3.825091631396395	chr7:116832478:C:T
chr7:116833886	['C', 'T']	98663	6028.321804816219	85.80030489933877	-0.0064188745542311	0.0124172121373209	-0.5169336307735908	0.605204	0.605204	chr7	116833886	0.2180982102387603	chr7:116833886:C:T
chr7:116834161	['G', 'T']	98663	6092.167421138732	85.5324954907476	-0.0062670536806048	0.0124191033137837	-0.5046301268505532	0.61382	0.61382	chr7	116834161	0.2119589651252273	chr7:116834161:G:T
chr7:116834903	['C', 'T']	98663	6031.366785935108	85.80899655388332	-0.0063486545526412	0.0124129181670646	-0.511455442402428	0.609033	0.609033	chr7	116834903	0.2153591748061737	chr7:116834903:C:T
chr7:116835165	['G', 'A']	98663	6031.122257021518	83.83745555183275	-0.0068083135258411	0.0124130395818148	-0.5484807714474199	0.583363	0.583363	chr7	116835165	0.234061119618481	chr7:116835165:G:A
chr7:116835203	['A', 'G']	98663	6083.184968578958	93.5424766990913	-0.0071022796272177	0.0123670633872177	-0.5742899025292008	0.565773	0.565773	chr7	116835203	0.2473577819246302	chr7:116835203:A:G
chr7:116835258	['T', 'C']	98663	76791.6748438894	-2316.6792600108065	0.0167546427114415	0.0043462224975065	3.8549896423972494	0.000115808	0.000115808	chr7	116835258	3.936261438571895	chr7:116835258:T:C
chr7:116835568	['C', 'T']	98663	76649.09941206283	-2329.3589079533763	0.016298027386918	0.0043480481114807	3.748354886847779	0.0001781	0.0001781	chr7	116835568	3.749336080536757	chr7:116835568:C:T
chr7:116835673	['T', 'A']	98663	6031.978194978055	85.12445567162489	-0.0064226311934449	0.0124132067711968	-0.5174030620635244	0.604876	0.604876	chr7	116835673	0.2183336468934491	chr7:116835673:T:A
chr7:116836561	['G', 'A']	98663	6631.336059924182	174.7229602641662	0.0023922553456218	0.0118490641254709	0.2018940331734236	0.84	0.84	chr7	116836561	0.0757207139381183	chr7:116836561:G:A
chr7:116837574	['A', 'G']	98663	6081.4931123612605	89.43588856898297	-0.0071770992499979	0.0123674585401161	-0.5803212702688813	0.561699	0.561699	chr7	116837574	0.2504963493032569	chr7:116837574:A:G
chr7:116838595	['G', 'A']	98663	76630.0870733265	-2319.753780985928	0.0165456203428211	0.0043484530153394	3.8049440305450073	0.000141922	0.000141922	chr7	116838595	3.847950277283744	chr7:116838595:G:A
chr7:116838748	['C', 'G']	98663	6072.061543451379	75.32247793083393	-0.0085065639397555	0.0123720124207498	-0.6875650985840188	0.491728	0.491728	chr7	116838748	0.308275061387951	chr7:116838748:C:G
chr7:116839079	['A', 'T']	98663	34753.39711279173	-2487.2184252355382	-0.0194351504150014	0.005585911123079	-3.479316084121355	0.000502912	0.000502912	chr7	116839079	3.2985080015403256	chr7:116839079:A:T
chr7:116839720	['A', 'G']	98663	127286.19121761344	-4290.85383161334	0.003512380170542	0.0044340833580644	0.7921321921370535	0.428286	0.428286	chr7	116839720	0.3682661217792897	chr7:116839720:A:G
chr7:116840379	['C', 'T']	98663	76751.11406007645	-2311.627927566102	0.0169109381751895	0.004347425537662	3.889874140152388	0.000100362	0.000100362	chr7	116840379	3.998430692711062	chr7:116840379:C:T
chr7:116840980	['G', 'A']	98663	127278.1208090434	-4290.2747719613535	0.003540082058777	0.0044340777044889	0.7983806993714073	0.424652	0.424652	chr7	116840980	0.371966826160828	chr7:116840980:G:A
chr7:116841511	['GA', 'G']	98663	127264.1887645461	-4288.132735888397	0.0035414017839812	0.004433174544136	0.7988410446562603	0.424385	0.424385	chr7	116841511	0.3722399747526811	chr7:116841511:GA:G
chr7:116841549	['G', 'A']	98663	127265.34849160648	-4293.497386414148	0.0034645091848125	0.0044332998604271	0.781474137523997	0.434526	0.434526	chr7	116841549	0.3619842322907972	chr7:116841549:G:A
chr7:116842165	['A', 'G']	98663	76761.89448499591	-2317.4842637022884	0.0168266677414181	0.0043471350742658	3.870748769926295	0.000108571	0.000108571	chr7	116842165	3.964286162057172	chr7:116842165:A:G
chr7:116842669	['C', 'T']	98663	127270.11853804436	-4298.570581783253	0.0033540533457485	0.0044335669957577	0.7565135136015317	0.449343	0.449343	chr7	116842669	0.3474220194903156	chr7:116842669:C:T
chr7:116843157	['A', 'T']	98663	34687.922117811635	-2491.179968165372	-0.0196007613243252	0.0055882627060759	-3.507487452766655	0.000452561	0.000452561	chr7	116843157	3.3443228746291416	chr7:116843157:A:T
chr7:116844222	['G', 'A']	98663	126721.26577325436	-4270.702239304944	0.0035321732638258	0.0044253019310304	0.7981767840648555	0.42477	0.42477	chr7	116844222	0.3718461635238954	chr7:116844222:G:A
chr7:116844383	['A', 'G']	98663	6126.620964390337	87.47004721908687	-0.0073723027528331	0.0123178973548899	-0.5985033435845698	0.549506	0.549506	chr7	116844383	0.2600275611974236	chr7:116844383:A:G
chr7:116845966	['C', 'A']	98663	85148.47977288863	-1984.771321407885	0.0165920002086447	0.0042809660221615	3.875760779868827	0.000106361	0.000106361	chr7	116845966	3.973217588109554	chr7:116845966:C:A
chr7:116846384	['A', 'T']	98663	6121.682510238009	84.11576013882654	-0.008011795592863	0.0123226405229896	-0.6501687343646764	0.515585	0.515585	chr7	116846384	0.2876997261363036	chr7:116846384:A:T
chr7:116846417	['A', 'G']	98663	6122.310263739382	86.78525894771226	-0.0075537845944218	0.0123216780454868	-0.613048366183258	0.539846	0.539846	chr7	116846417	0.2677301121933495	chr7:116846417:A:G
chr7:116847032	['C', 'CA']	98663	76693.10112427891	-2331.1700207996714	0.0163145921367014	0.0043482057483132	3.752028556383352	0.00017551	0.00017551	chr7	116847032	3.7556981337788233	chr7:116847032:C:CA
chr7:116847657	['G', 'A']	98663	6141.616304126879	87.58964495912748	-0.0072491226283597	0.0123208002981065	-0.588364591013931	0.556289	0.556289	chr7	116847657	0.254699527667536	chr7:116847657:G:A
chr7:116847816	['G', 'T']	98663	6134.642706345643	90.99929986355804	-0.0069739860220878	0.0123185116189586	-0.5661386893003065	0.571301	0.571301	chr7	116847816	0.2431350157537311	chr7:116847816:G:T
chr7:116849884	['G', 'A']	98663	121109.14258485749	-4380.0267124952725	0.0046412023514096	0.004359296419561	1.06466775936218	0.287029	0.287029	chr7	116849884	0.5420742220684169	chr7:116849884:G:A
chr7:116849918	['T', 'C']	98663	6124.807014698431	85.22440228739697	-0.0078059823725496	0.0123198663923501	-0.633609336656169	0.526337	0.526337	chr7	116849918	0.2787360992378653	chr7:116849918:T:C
chr7:116850542	['C', 'T']	98663	127300.93442207492	-4289.94185583824	0.003606031140302	0.0044336794484002	0.8133269854687292	0.416033	0.416033	chr7	116850542	0.380872219494682	chr7:116850542:C:T
chr7:116850688	['T', 'A']	98663	121110.4603959895	-4383.006694807195	0.0045566783098515	0.0043593881538494	1.0452563866853457	0.295907	0.295907	chr7	116850688	0.5288447610123475	chr7:116850688:T:A
chr7:116850862	['G', 'C']	98663	121142.55683626817	-4383.463073613732	0.004609145867802	0.0043597204862494	1.057211324060612	0.290418	0.290418	chr7	116850862	0.5369764697267215	chr7:116850862:G:C
chr7:116850958	['G', 'T']	98663	6125.2483301067305	87.97033357952552	-0.0073494495096948	0.0123188596989183	-0.5966014460202217	0.550775	0.550775	chr7	116850958	0.2590257808487647	chr7:116850958:G:T
chr7:116851937	['T', 'C']	98663	121126.78132033012	-4384.290106346917	0.0045647692413703	0.0043595401986369	1.0470758459338505	0.295067	0.295067	chr7	116851937	0.530079358847365	chr7:116851937:T:C
chr7:116852195	['TTTCTCCTCTAA', 'T']	98663	6613.536252597434	155.9905090685459	0.0005571992291924	0.0118619899285469	0.0469735038175594	0.962534	0.962534	chr7	116852195	0.0165839207788502	chr7:116852195:TTTCTCCTCTAA:T
chr7:116852221	['G', 'A']	98663	76758.89378548253	-2307.9361033493988	0.0170069640081149	0.0043470237510607	3.912323691345111	9.14735e-05	9.14735e-05	chr7	116852221	4.038704703427188	chr7:116852221:G:A
chr7:116852314	['G', 'A']	98663	127351.5386510907	-4280.23065874676	0.0039116421820844	0.0044366874687556	0.8816582663600476	0.377964	0.377964	chr7	116852314	0.4225495635117181	chr7:116852314:G:A
chr7:116852729	['A', 'G']	98663	127309.38760758706	-4285.353875600695	0.0037096232366888	0.0044339743360168	0.8366361542861892	0.402799	0.402799	chr7	116852729	0.3949116163086405	chr7:116852729:A:G
chr7:116854269	['T', 'A']	98663	85100.91402875516	-1987.1496687219587	0.0164529357583849	0.0042814000275874	3.84288682495666	0.000121672	0.000121672	chr7	116854269	3.9148093531141073	chr7:116854269:T:A
chr7:116854391	['C', 'T']	98663	35991.29580406113	-2394.707747422015	-0.019924411114962	0.0054990990341373	-3.623213728517153	0.000291111	0.000291111	chr7	116854391	3.535941383880864	chr7:116854391:C:T
chr7:116856494	['A', 'G']	98663	35027.0055154514	-2444.208347451676	-0.0190746714426579	0.005563160244914	-3.4287474390291424	0.000606621	0.000606621	chr7	116856494	3.217082559362881	chr7:116856494:A:G
chr7:116857301	['C', 'G']	98663	6187.125419365301	96.2164023314088	-0.0081027947919961	0.0122635235423423	-0.6607232223283602	0.508791	0.508791	chr7	116857301	0.2934605795233748	chr7:116857301:C:G
chr7:116857493	['C', 'T']	98663	35008.03201346228	-2438.634439001293	-0.0189377847071216	0.0055642504891257	-3.403474510022859	0.000665611	0.000665611	chr7	116857493	3.17677950943394	chr7:116857493:C:T
chr7:116857877	['A', 'G']	98663	127297.12620266638	-4282.230661433888	0.0037028901227832	0.0044337806193946	0.8351541135313931	0.403633	0.403633	chr7	116857877	0.3940133341793674	chr7:116857877:A:G
chr7:116858070	['C', 'T']	98663	6190.56470087376	98.75395654419604	-0.0078289304110048	0.0122608586358425	-0.6385303544825386	0.52313	0.52313	chr7	116858070	0.281390373719712	chr7:116858070:C:T
chr7:116858808	['A', 'G']	98663	6189.87832618678	95.4142247770634	-0.0083391531409386	0.0122618258440894	-0.6800906526460206	0.496449	0.496449	chr7	116858808	0.3041253597692402	chr7:116858808:A:G
chr7:116858917	['G', 'A']	98663	76611.8480092466	-2314.685817617077	0.0166067258753883	0.0043488366737654	3.8186593613802864	0.000134261	0.000134261	chr7	116858917	3.872050122435885	chr7:116858917:G:A
chr7:116859385	['C', 'T']	98663	35872.36301710068	-2386.943123728759	-0.0200209294498482	0.0055045484685926	-3.637161079438568	0.0002758	0.0002758	chr7	116859385	3.559405738160169	chr7:116859385:C:T
chr7:116860665	['G', 'A']	98663	6318.512330849932	105.62866148196028	-0.0058406618075901	0.0121365101905079	-0.4812472214754253	0.630342	0.630342	chr7	116860665	0.2004237546536265	chr7:116860665:G:A
chr7:116864775	['G', 'C']	98663	43726.75024584099	-2671.895341685419	-0.02601673472949	0.0051033692858146	-5.0979526019812935	3.4398e-07	3.4398e-07	chr7	116864775	6.463466807841681	chr7:116864775:G:C
chr7:116865327	['T', 'A']	98663	136129.0626895341	-4573.606406896192	-0.0018538496790068	0.004592486093236	-0.4036701780626462	0.686456	0.686456	chr7	116865327	0.1633872946538936	chr7:116865327:T:A
chr7:116866908	['A', 'G']	98663	3282.4990471170213	286.3281630637824	0.0075790236076985	0.0169035392145427	0.4483690374840555	0.653888	0.653888	chr7	116866908	0.1844966326350993	chr7:116866908:A:G
chr7:116868559	['C', 'G']	98663	3355.510147190009	304.52761230941724	0.009131845019827	0.0167262198518497	0.5459598821916216	0.585095	0.585095	chr7	116868559	0.2327736131893804	chr7:116868559:C:G
chr7:116868743	['A', 'T']	98663	3700.425216730039	139.7584104097571	-0.02006820765375	0.015828152235231	-1.2678806316432372	0.204844	0.204844	chr7	116868743	0.688576752262722	chr7:116868743:A:T
chr7:116872215	['T', 'C']	98663	48097.411793945816	-2333.5443555273014	-0.02533707093736	0.0049491984070201	-5.119429219370342	3.07036e-07	3.07036e-07	chr7	116872215	6.512810700468307	chr7:116872215:T:C
chr7:116873182	['G', 'A']	98663	4349.440838089061	328.96047698830165	-0.0074709709180308	0.0147798620562191	-0.5054831289773221	0.613221	0.613221	chr7	116873182	0.2123829809736376	chr7:116873182:G:A
chr7:116875727	['A', 'T']	98663	50286.199870102086	-2146.0823378606715	-0.024437176045728	0.004882384374324	-5.005172508383526	5.59078e-07	5.59078e-07	chr7	116875727	6.252527597111004	chr7:116875727:A:T
chr7:116876871	['G', 'A']	98663	135882.52686744183	-4593.252581557964	-0.0020975470701524	0.0045842316554162	-0.4575569534480539	0.647272	0.647272	chr7	116876871	0.1889131794929708	chr7:116876871:G:A
chr7:116880322	['T', 'G']	98663	47116.25302071929	-2376.917405712292	-0.0245582892767458	0.0049815036162794	-4.929894900906997	8.24071e-07	8.24071e-07	chr7	116880322	6.084035368909867	chr7:116880322:T:G
chr7:116880588	['T', 'G']	98663	135965.22155166307	-4589.406994176356	-0.0018646934981449	0.0045882444994585	-0.4064067419173123	0.684445	0.684445	chr7	116880588	0.1646614447632877	chr7:116880588:T:G
chr7:116882261	['T', 'A']	98663	49418.02455517818	-2169.002971797772	-0.0257828153430132	0.0049064993319266	-5.254829074416527	1.48469e-07	1.48469e-07	chr7	116882261	6.828364216611934	chr7:116882261:T:A
chr7:116882353	['A', 'T']	98663	47725.44654209209	-2253.436530863339	-0.0256154608754648	0.0049626614761018	-5.161637762079543	2.45272e-07	2.45272e-07	chr7	116882353	6.610352027576605	chr7:116882353:A:T
chr7:116883490	['C', 'G']	98663	48000.24363367259	-2335.130805411716	-0.0255422507215528	0.0049506707493252	-5.159351533331955	2.48285e-07	2.48285e-07	chr7	116883490	6.605049517312158	chr7:116883490:C:G
chr7:116884365	['ACT', 'A']	98663	47995.51252699568	-2332.609335233592	-0.0254445018507668	0.0049521535632921	-5.138068019411609	2.78105e-07	2.78105e-07	chr7	116884365	6.55579120296292	chr7:116884365:ACT:A
chr7:116885447	['C', 'T']	98663	135976.9676886266	-4564.120931650853	-0.0018004138915893	0.0045856051709932	-0.3926229634810323	0.694599	0.694599	chr7	116885447	0.1582658462697058	chr7:116885447:C:T
chr7:116886774	['A', 'G']	98663	10520.639792412094	-507.6909305440892	-0.0048810267542867	0.0094370657311375	-0.5172186878154061	0.605005	0.605005	chr7	116886774	0.2182410361517682	chr7:116886774:A:G
chr7:116888186	['C', 'T']	98663	49350.004876466206	-2178.5378723630206	-0.025880110600712	0.0049074301655108	-5.273658458269238	1.34012e-07	1.34012e-07	chr7	116888186	6.872856311333368	chr7:116888186:C:T
chr7:116888509	['A', 'G']	98663	85560.35192845849	-2551.1232347515943	0.0177706947733224	0.0042799054367197	4.152123227036147	3.29681e-05	3.29681e-05	chr7	116888509	4.481906081164179	chr7:116888509:A:G
chr7:116888527	['A', 'G']	98663	48102.62634209645	-2321.910251777788	-0.0250083503424156	0.0049475832926456	-5.054659793113381	4.31927e-07	4.31927e-07	chr7	116888527	6.364589647111321	chr7:116888527:A:G
chr7:116890809	['A', 'G']	98663	47945.34066035368	-2339.325580498794	-0.0255969981800954	0.0049695791943439	-5.150737553237597	2.59962e-07	2.59962e-07	chr7	116890809	6.585090130476998	chr7:116890809:A:G
chr7:116893150	['A', 'G']	98663	48021.65482526842	-2345.178763917431	-0.0258253646059739	0.0049505790549494	-5.216635128804643	1.8257e-07	1.8257e-07	chr7	116893150	6.738570584440553	chr7:116893150:A:G
chr7:116894693	['T', 'C']	98663	49544.56262546386	-2162.432603444138	-0.025727769667488	0.0049041696050156	-5.24610112202792	1.55671e-07	1.55671e-07	chr7	116894693	6.807792284753798	chr7:116894693:T:C
chr7:116897484	['T', 'C']	98663	48076.156464171305	-2347.3830438030386	-0.0257375342698952	0.0049488260043803	-5.200735335433889	1.98897e-07	1.98897e-07	chr7	116897484	6.701371767369639	chr7:116897484:T:C
chr7:116902807	['G', 'A']	98663	84477.98077897848	-2656.7219234021595	0.0170367246070359	0.0042939308507761	3.967629009199439	7.26425e-05	7.26425e-05	chr7	116902807	4.1388092179351865	chr7:116902807:G:A
chr7:116903660	['T', 'C']	98663	49601.06010685212	-2378.9377009500126	-0.023786166878849	0.0048968780229007	-4.857414615518401	1.1911e-06	1.1911e-06	chr7	116903660	5.924051775355965	chr7:116903660:T:C
chr7:116904931	['G', 'T']	98663	44725.3089186215	-2630.4109155599112	-0.0258770442802984	0.0051486747766317	-5.025962097615173	5.01789e-07	5.01789e-07	chr7	116904931	6.299478863331617	chr7:116904931:G:T
chr7:116905675	['T', 'C']	98663	49673.04154037972	-2375.998976422978	-0.0234237082924192	0.0048941305305046	-4.786081643393382	1.70315e-06	1.70315e-06	chr7	116905675	5.76874710112518	chr7:116905675:T:C
chr7:116905706	['A', 'G']	98663	49675.06267930457	-2377.136650538372	-0.0234960066684334	0.0048943878523947	-4.800601704856127	1.58421e-06	1.58421e-06	chr7	116905706	5.800187249642891	chr7:116905706:A:G
chr7:116907857	['C', 'T']	98663	48695.83248679504	-2406.939381185804	-0.0223618559843695	0.0049263021650644	-4.539278191855929	5.65137e-06	5.65137e-06	chr7	116907857	5.247846258142206	chr7:116907857:C:T
chr7:116910402	['C', 'T']	98663	135932.9327467002	-4599.569224215905	-0.0020203455396457	0.0045855406571765	-0.4405904757345893	0.65951	0.65951	chr7	116910402	0.1807786149593242	chr7:116910402:C:T
chr7:116914602	['T', 'C']	98663	136149.5989173079	-4570.265634134074	-0.0020419971916617	0.0045908043309159	-0.4448016174225186	0.656464	0.656464	chr7	116914602	0.1827890853095142	chr7:116914602:T:C
chr7:116916352	['C', 'T']	98663	50919.12873143784	-2212.61168034707	-0.0240027868137206	0.0048561042039797	-4.94280719801059	7.71316e-07	7.71316e-07	chr7	116916352	6.1127676596401495	chr7:116916352:C:T
chr7:116917375	['T', 'C']	98663	49614.703799496856	-2371.0267957123783	-0.0235700405697794	0.0048974314808795	-4.812735137143064	1.49098e-06	1.49098e-06	chr7	116917375	5.826528182132448	chr7:116917375:T:C
chr7:116917547	['G', 'A']	98663	45270.21185736296	-2701.802946389147	-0.0241997132142572	0.0050418185440781	-4.799798525609572	1.59057e-06	1.59057e-06	chr7	116917547	5.798447213105019	chr7:116917547:G:A
chr7:116917885	['C', 'T']	98663	47985.26803925145	-2338.076642939889	-0.0256845502863583	0.004951992133959	-5.1867106391834366	2.14463e-07	2.14463e-07	chr7	116917885	6.668647623208326	chr7:116917885:C:T
chr7:116918662	['G', 'A']	98663	82847.51165407815	-2629.3824305399075	0.0158189615239903	0.0043075878789143	3.6723479517212647	0.000240459	0.000240459	chr7	116918662	3.6189589633304986	chr7:116918662:G:A
chr7:116922877	['C', 'T']	98663	154757.25398370027	-4827.51629082996	-0.0021179591321828	0.005171337214455	-0.4095573435556854	0.682132	0.682132	chr7	116922877	0.1661315764805223	chr7:116922877:C:T
chr7:116925649	['G', 'A']	98663	3356.544324713373	295.1052943940374	0.0063411130622635	0.0167312775914001	0.3789975408406892	0.704691	0.704691	chr7	116925649	0.1520012750832579	chr7:116925649:G:A
chr7:116926486	['A', 'AT']	98663	3357.279859223496	296.4283879063034	0.0060999248366116	0.0167241245590932	0.3647380653652843	0.715308	0.715308	chr7	116926486	0.1455069177817592	chr7:116926486:A:AT
chr7:116927365	['T', 'A']	98663	136828.96296821936	-4649.995042239133	-0.002396902087514	0.0046017569757367	-0.5208667255033252	0.602461	0.602461	chr7	116927365	0.2200710616709397	chr7:116927365:T:A
chr7:116927379	['TCACCCCTGC', 'T']	98663	1993.222225601103	187.10351554611188	0.0089306996973362	0.0216578902157793	0.4123531705239501	0.680081	0.680081	chr7	116927379	0.1674393582378092	chr7:116927379:TCACCCCTGC:T
chr7:116927448	['G', 'A']	98663	135394.30726494855	-4820.334818718904	-0.0019547946541793	0.0045742931527545	-0.4273435455273005	0.66913	0.66913	chr7	116927448	0.1744894983788516	chr7:116927448:G:A
chr7:116927504	['G', 'C']	98663	135777.40433707085	-4842.347753688655	-0.0019594795572699	0.0045810216188039	-0.4277385527339104	0.668842	0.668842	chr7	116927504	0.1746764631475013	chr7:116927504:G:C
chr7:116927595	['A', 'G']	98663	136821.50863231323	-4646.780505409985	-0.0023197678262348	0.004601693307547	-0.5041117847706954	0.614184	0.614184	chr7	116927595	0.2117015014752024	chr7:116927595:A:G
chr7:116927656	['T', 'G']	98663	136842.06107241698	-4651.246818480941	-0.0024601016142745	0.0046020869937712	-0.5345621709464058	0.592954	0.592954	chr7	116927656	0.2269789968904649	chr7:116927656:T:G
chr7:116927678	['G', 'A']	98663	49505.02462265204	-2251.4185697583475	-0.0253766680638436	0.0048964351483821	-5.182682358660127	2.19147e-07	2.19147e-07	chr7	116927678	6.659264470218161	chr7:116927678:G:A
chr7:116928812	['C', 'G']	98663	138706.8997121018	-4603.539269145261	-0.0040165806207598	0.0046510474767804	-0.8635862439185966	0.387817	0.387817	chr7	116928812	0.4113731574946199	chr7:116928812:C:G
chr7:116929024	['T', 'C']	98663	3865.150683430572	307.8662668347849	0.0068159343349124	0.0162582513368905	0.4192292389678385	0.67505	0.67505	chr7	116929024	0.1706640583987738	chr7:116929024:T:C
chr7:116929165	['G', 'A']	98663	64470.611477505765	-1838.484272554994	-0.0178146124731578	0.0046177484181924	-3.857856873053951	0.000114458	0.000114458	chr7	116929165	3.941353847074777	chr7:116929165:G:A
chr7:116929267	['A', 'G']	98663	138813.95291004746	-4637.706167240212	-0.0043088494740705	0.0046517985039953	-0.9262760350367087	0.354305	0.354305	chr7	116929267	0.4506227188012078	chr7:116929267:A:G
chr7:116929358	['A', 'T']	98663	49681.06377413959	-2466.913523492474	-0.0232871875468009	0.0048869388200802	-4.765189089561533	1.88945e-06	1.88945e-06	chr7	116929358	5.723664596211327	chr7:116929358:A:T
chr7:116929537	['A', 'T']	98663	60266.995063105096	-2196.343394772676	-0.018348742823934	0.0046542107798909	-3.942396185237644	8.07272e-05	8.07272e-05	chr7	116929537	4.09298011063609	chr7:116929537:A:T
chr7:116930146	['C', 'T']	98663	73613.7719301806	-2886.959858051864	0.0126384170696618	0.0044132145184311	2.863766766124593	0.00418724	0.00418724	chr7	116930146	2.3780721459421814	chr7:116930146:C:T
chr7:116933810	['G', 'A']	98663	48099.33764825139	-1504.510887689771	0.0021243936262994	0.0049368454237159	0.4303139847349039	0.666968	0.666968	chr7	116933810	0.175895002300547	chr7:116933810:G:A
chr7:116935375	['A', 'G']	98663	186817.71026918423	-6131.907653001896	-0.0137452296069939	0.0094705398983948	-1.4513670555702547	0.146681	0.146681	chr7	116935375	0.8336261378919537	chr7:116935375:A:G
chr7:116935525	['G', 'T']	98663	3694.145132330419	345.5470268022198	0.0056438235660677	0.0159969795131275	0.352805575667346	0.724235	0.724235	chr7	116935525	0.140120490925291	chr7:116935525:G:T
chr7:116935527	['C', 'T']	98663	3696.109342665861	344.78859682101387	0.0052428801223307	0.0159929358061123	0.3278247462437091	0.743045	0.743045	chr7	116935527	0.1289848838707998	chr7:116935527:C:T
chr7:116935587	['C', 'T']	98663	3684.5684894697897	341.5944904355383	0.0045864537448493	0.0160226208189438	0.2862486603581528	0.774688	0.774688	chr7	116935587	0.1108731712491612	chr7:116935587:C:T
chr7:116935655	['G', 'A']	98663	9111.56995722077	-479.7856672985677	-0.0071954739782091	0.0100994358514587	-0.7124629616979881	0.47618	0.47618	chr7	116935655	0.3222288493176219	chr7:116935655:G:A
chr7:116935968	['A', 'G']	98663	11971.669457933316	-5.9861521448339845	2.371392101159099e-05	0.0089075026819728	0.0026622412429449	0.997876	0.997876	chr7	116935968	0.0009234225017874	chr7:116935968:A:G
chr7:116937070	['G', 'A']	98663	40109.87840974751	-804.7602093800425	-0.0126717551426216	0.0053481133750809	-2.369387904464514	0.0178195	0.0178195	chr7	116937070	1.7491044860616247	chr7:116937070:G:A
chr7:116937888	['G', 'A']	98663	36800.08676655447	-464.46405725734894	0.003714878689571	0.0054707631696904	0.6790421325771274	0.497113	0.497113	chr7	116937888	0.3035448794793028	chr7:116937888:G:A
chr7:116938160	['G', 'T']	98663	38112.9065773064	-1940.5648423802784	-0.0157956933639431	0.0053734606306931	-2.9395755267505312	0.00328738	0.00328738	chr7	116938160	2.483150091365762	chr7:116938160:G:T
chr7:116938822	['G', 'A']	98663	13329.405301033854	-546.3740398951074	0.0035168648184976	0.0084659648231986	0.4154121700175993	0.677841	0.677841	chr7	116938822	0.1688721658981143	chr7:116938822:G:A
chr7:116939841	['G', 'A']	98663	35561.88115939088	-2192.5242356931767	-0.0121352050314751	0.0055630934222535	-2.181377178195828	0.0291579	0.0291579	chr7	116939841	1.5352437578319005	chr7:116939841:G:A
chr7:116940664	['T', 'A']	98663	193792.67495386617	-6899.329541366687	-0.0008708044353017	0.0164295729237949	-0.0530022563179703	0.95773	0.95773	chr7	116940664	0.0187569084968866	chr7:116940664:T:A
chr7:116941290	['T', 'C']	98663	36027.11214508003	-2210.1950938001955	-0.0127769812876865	0.0055267021072297	-2.311863574295482	0.0207873	0.0207873	chr7	116941290	1.6822019162120745	chr7:116941290:T:C
chr7:116945619	['C', 'T']	98663	25291.614182168378	-23.575912247355507	0.0053103762035518	0.006433520090891	0.8254231165098306	0.409133	0.409133	chr7	116945619	0.3881354896047775	chr7:116945619:C:T
chr7:116946775	['A', 'G']	98663	14086.4271435233	-333.50364266024604	0.0029716117472286	0.0082686263981669	0.3593839658649261	0.719309	0.719309	chr7	116946775	0.1430845057691644	chr7:116946775:A:G
chr7:116947518	['A', 'G']	98663	25893.511323776893	-91.83287607608756	0.0045210244845619	0.0063635786591772	0.7104531469948853	0.477425	0.477425	chr7	116947518	0.3210948432308691	chr7:116947518:A:G
chr7:116949245	['C', 'T']	98663	14809.350903156484	-311.73386073432886	0.0025371761192051	0.0080984619856453	0.3132911068425486	0.75406	0.75406	chr7	116949245	0.1225940962625974	chr7:116949245:C:T
chr7:116951754	['A', 'G']	98663	35465.1107698234	-2204.3103345641466	-0.0126816886809522	0.0055691607745431	-2.2771274154843617	0.0227807	0.0227807	chr7	116951754	1.6424329351530305	chr7:116951754:A:G
chr7:116952362	['T', 'C']	98663	12864.391161564969	-947.4410956928224	-0.0046857487669833	0.0086433560492826	-0.5421214560948537	0.587736	0.587736	chr7	116952362	0.2308177070693114	chr7:116952362:T:C
chr7:116957369	['T', 'G']	98663	36026.04970090237	-2202.3963660156646	-0.0120959480920872	0.0055316132729269	-2.1866944587915653	0.0287672	0.0287672	chr7	116957369	1.5411024072694623	chr7:116957369:T:G
chr7:116957644	['A', 'G']	98663	13449.817924729114	-466.3396447140128	0.0035334569892121	0.0084473276959332	0.4182928751436116	0.675734	0.675734	chr7	116957644	0.1702242287131814	chr7:116957644:A:G
chr7:116958670	['C', 'T']	98663	13795.978805141094	-516.0071023194957	0.0009488628124953	0.0083518423601432	0.1136111975752279	0.909546	0.909546	chr7	116958670	0.041175331739607	chr7:116958670:C:T
chr7:116958681	['A', 'G']	98663	180497.4649076571	-6513.561909843703	-0.0035543290132727	0.0077130304388922	-0.4608213388281636	0.644928	0.644928	chr7	116958681	0.1904887674547861	chr7:116958681:A:G
chr7:116958730	['A', 'G']	98663	35416.66655854029	-2232.204297594402	-0.0135417405687529	0.0055723643087337	-2.430160667623332	0.0150939	0.0150939	chr7	116958730	1.821198531619833	chr7:116958730:A:G
chr7:116961428	['T', 'C']	98663	35434.30973837062	-2240.6977189408544	-0.0137097063101179	0.005571384007969	-2.460736199570549	0.0138669	0.0138669	chr7	116961428	1.858020616314564	chr7:116961428:T:C
chr7:116961810	['A', 'G']	98663	117467.95554406555	-4040.588271024029	0.0046359126969954	0.0043265995515987	1.0714910501209585	0.283951	0.283951	chr7	116961810	0.5467565975080192	chr7:116961810:A:G
chr7:116967560	['A', 'G']	98663	12566.52841836373	-899.9190317979082	-0.0044667076562847	0.0087372540199016	-0.5112255688240849	0.609194	0.609194	chr7	116967560	0.215244382715712	chr7:116967560:A:G
chr7:116968447	['A', 'G']	98663	35588.637827288854	-2225.8932732848466	-0.0133058497417118	0.0055694114927943	-2.3890943879666207	0.0168918	0.0168918	chr7	116968447	1.7723240692913276	chr7:116968447:A:G
chr7:116968975	['T', 'C']	98663	13470.501834732191	-468.3405384443872	0.0031841665785975	0.0084423619585276	0.3771653708096756	0.706052	0.706052	chr7	116968975	0.1511633124306045	chr7:116968975:T:C
chr7:116970183	['A', 'G']	98663	27614.75812501267	-226.7624302219238	0.0056013118957273	0.0061835068079428	0.9058471300674092	0.365019	0.365019	chr7	116970183	0.4376845290218922	chr7:116970183:A:G
chr7:116975985	['G', 'A']	98663	27627.202216741232	-215.7725957629194	0.0058875882861308	0.0061870319333812	0.9516014058962962	0.341301	0.341301	chr7	116975985	0.4668624392518455	chr7:116975985:G:A
chr7:116976145	['A', 'G']	98663	24984.979724521258	-1653.529446818655	-0.0125655139912259	0.0064238707398236	-1.956065820771939	0.0504602	0.0504602	chr7	116976145	1.2970510324802704	chr7:116976145:A:G
chr7:116976782	['G', 'A']	98663	13357.717076040006	-468.2757644719649	0.0036156169320774	0.0084775239533057	0.4264944519168923	0.669749	0.669749	chr7	116976782	0.174087926162913	chr7:116976782:G:A
chr7:116977478	['G', 'A']	98663	43770.76730866701	-2132.8674772071	-0.0018593213890917	0.005128822076606	-0.3625240574385641	0.716961	0.716961	chr7	116977478	0.1445044676870867	chr7:116977478:G:A
chr7:116977849	['G', 'A']	98663	13122.532014311924	364.8266320397466	0.0024224283980127	0.0087510384681477	0.2768161066632277	0.781922	0.781922	chr7	116977849	0.1068365674761078	chr7:116977849:G:A
chr7:116980169	['G', 'A']	98663	13452.499827677091	-465.0123631586464	0.0034685066652518	0.0084480131517127	0.4105706990464024	0.681388	0.681388	chr7	116980169	0.166605519109311	chr7:116980169:G:A
chr7:116982984	['C', 'T']	98663	35411.948100393296	-2239.0084500505536	-0.0137270967783004	0.005572672581625	-2.463287870807846	0.0137686	0.0137686	chr7	116982984	1.8611102168371323	chr7:116982984:C:T
chr7:116983779	['G', 'A']	98663	54761.43559799688	-2864.590696649359	0.0055654826682189	0.0047828409713619	1.1636353166545117	0.244575	0.244575	chr7	116983779	0.611587937802343	chr7:116983779:G:A
chr7:116991059	['G', 'C']	98663	62551.045750375066	-1207.1939325742064	-5.7878763322920175e-05	0.0045710661941743	-0.012661983192605	0.989897	0.989897	chr7	116991059	0.0044099919264726	chr7:116991059:G:C
chr7:116991595	['C', 'T']	98663	27623.799813487683	-229.59164762870708	0.0054328301006329	0.0061829245639704	0.8786829023099312	0.379575	0.379575	chr7	116991595	0.4207023992995123	chr7:116991595:C:T
chr7:116994019	['T', 'C']	98663	14061.5677330414	-697.8247793281392	0.0023881409411252	0.0082739209380078	0.2886347306214662	0.772862	0.772862	chr7	116994019	0.1118980455239562	chr7:116994019:T:C
chr7:116994475	['G', 'T']	98663	35391.45678949769	-2240.4470439483625	-0.0136060605535752	0.0055738852970174	-2.4410370555805785	0.0146469	0.0146469	chr7	116994475	1.834254283525344	chr7:116994475:G:T
chr7:116994994	['T', 'C']	98663	35408.637617237	-2236.6628542128465	-0.0134501295292664	0.0055731851685167	-2.413364911190652	0.0158078	0.0158078	chr7	116994994	1.8011285674076267	chr7:116994994:T:C
chr7:116995651	['C', 'T']	98663	117506.77478253817	-4056.762967470407	0.0040967646176977	0.0043252782824104	0.9471678699513992	0.343556	0.343556	chr7	116995651	0.4640024623635408	chr7:116995651:C:T
chr7:116996169	['C', 'T']	98663	117635.96058988335	-4053.692491629673	0.0041901277772368	0.0043318481060037	0.9672840955409964	0.333404	0.333404	chr7	116996169	0.4770291940475855	chr7:116996169:C:T
chr7:116997535	['T', 'C']	98663	27585.93706265342	-209.4572706283424	0.0061894796785227	0.0061911975484405	0.9997225302690804	0.317447	0.317447	chr7	116997535	0.4983287728252633	chr7:116997535:T:C
chr7:116998655	['C', 'G']	98663	43786.10656219591	-2133.52803509668	-0.0018651973829425	0.0051279523658308	-0.3637314175090444	0.716059	0.716059	chr7	116998655	0.1450511923307217	chr7:116998655:C:G
chr7:117002433	['A', 'G']	98663	35394.39434048379	-2234.7715740333583	-0.0134533812352222	0.0055754019085956	-2.4129885980921166	0.0158241	0.0158241	chr7	117002433	1.800680981225222	chr7:117002433:A:G
chr7:117003189	['C', 'T']	98663	55064.137573649416	-2829.6798521817545	0.0052828194542364	0.0047676578612749	1.108053389725343	0.267841	0.267841	chr7	117003189	0.5721229422200211	chr7:117003189:C:T
chr7:117003656	['C', 'T']	98663	13444.771505321838	-468.0458769939613	0.003362791116127	0.0084513512475762	0.3978998171554471	0.690705	0.690705	chr7	117003656	0.1607074001332046	chr7:117003656:C:T
chr7:117004296	['C', 'A']	98663	13436.817134111112	-470.7471885038597	0.0032089662278958	0.0084510764200528	0.3797109466767499	0.704161	0.704161	chr7	117004296	0.1523280320261688	chr7:117004296:C:A
chr7:117014147	['A', 'G']	98663	117137.4939628341	-4060.599791514797	0.0048633709345506	0.0043222537502401	1.1251932939569853	0.26051	0.26051	chr7	117014147	0.5841756011112387	chr7:117014147:A:G
chr7:117015804	['G', 'A']	98663	13435.089372054124	-482.4228978089637	0.0024132239652409	0.0084556262803962	0.2853986074143151	0.775339	0.775339	chr7	117015804	0.1105083702175112	chr7:117015804:G:A
chr7:117017410	['C', 'T']	98663	13427.224826160113	-481.4455723413319	0.0025649144796218	0.0084573638417668	0.303275882131853	0.76168	0.76168	chr7	117017410	0.1182274478511118	chr7:117017410:C:T
chr7:117021952	['T', 'A']	98663	13458.77335022808	-488.534268739247	0.0020849779638622	0.0084479162600064	0.2468038152476439	0.805061	0.805061	chr7	117021952	0.094171211607642	chr7:117021952:T:A
chr7:117022054	['CT', 'C']	98663	117539.59177404478	-4037.6676989656808	0.0044539755613576	0.0043259186531438	1.0296022460155945	0.303199	0.303199	chr7	117022054	0.5182722354120094	chr7:117022054:CT:C
chr7:117022975	['T', 'C']	98663	35403.765058347606	-2237.927793741348	-0.013643767098414	0.0055742993229576	-2.447620105763341	0.014382	0.014382	chr7	117022975	1.8421807155827024	chr7:117022975:T:C
chr7:117024673	['C', 'G']	98663	35381.303291401	-2238.6245590386648	-0.0136623361937539	0.0055745327758117	-2.4508486617991747	0.0142537	0.0142537	chr7	117024673	1.846072386111232	chr7:117024673:C:G
chr7:117029641	['C', 'T']	98663	35343.47831509779	-2245.7514616347044	-0.0139126790421245	0.0055774535590151	-2.494450002122679	0.0126169	0.0126169	chr7	117029641	1.899047339091597	chr7:117029641:C:T
chr7:117030605	['A', 'G']	98663	27627.520171508502	-205.2902427788061	0.006192672196179	0.0061822541337532	1.0016851559642177	0.316498	0.316498	chr7	117030605	0.4996290300122127	chr7:117030605:A:G
chr7:117032710	['G', 'A']	98663	180583.66061564343	-6491.443329621596	-0.0031836785765411	0.0077217934143693	-0.4122978180971188	0.680122	0.680122	chr7	117032710	0.1674131767431891	chr7:117032710:G:A
chr7:117033848	['A', 'G']	98663	35349.29939889103	-2245.272985406726	-0.0138305240693091	0.0055768299548842	-2.479997450378826	0.01314	0.01314	chr7	117033848	1.881404634776238	chr7:117033848:A:G
chr7:117035587	['C', 'T']	98663	35386.89061343662	-2232.739278823387	-0.0136323359684276	0.0055747199244531	-2.445384907792453	0.0144715	0.0144715	chr7	117035587	1.839486451053729	chr7:117035587:C:T
chr7:117038585	['G', 'A']	98663	13452.9544680506	-486.8555760550527	0.0022549305467765	0.0084492477624598	0.2668794442027431	0.789563	0.789563	chr7	117038585	0.1026132114938524	chr7:117038585:G:A
chr7:117040388	['A', 'G']	98663	13457.182326882728	-480.9299493259351	0.0026908931445353	0.0084485759340324	0.3185025696100896	0.750104	0.750104	chr7	117040388	0.1248785186151604	chr7:117040388:A:G
chr7:117040625	['G', 'A']	98663	79724.35289525971	-2540.153177433357	-0.0042479112048448	0.0043259791919222	-0.98195368409926	0.326125	0.326125	chr7	117040625	0.4866159078917228	chr7:117040625:G:A
chr7:117044343	['A', 'G']	98663	12047.831664098616	-501.0926816061216	0.0062065875947896	0.00886808159456	0.6998793965311505	0.484004	0.484004	chr7	117044343	0.3151510491598246	chr7:117044343:A:G
chr7:117044380	['C', 'T']	98663	52096.72870221113	-2323.50969072426	-0.0088499548469699	0.0048541552702244	-1.8231709441302588	0.0682805	0.0682805	chr7	117044380	1.1657033073223029	chr7:117044380:C:T
chr7:117046239	['G', 'A']	98663	27631.040985351505	-206.75889102623628	0.0060485604104576	0.0061814131825238	0.9785077023419392	0.327826	0.327826	chr7	117046239	0.4843566053453094	chr7:117046239:G:A
chr7:117050070	['C', 'G']	98663	43927.88391759052	-2138.852391663256	-0.0020507449989152	0.0051312150800724	-0.3996606976931333	0.689407	0.689407	chr7	117050070	0.1615243112298707	chr7:117050070:C:G
chr7:117053105	['GTTGT', 'G']	98663	23248.534536939424	-1317.407227892308	0.0011716686418032	0.0066082480455074	0.1773039743264234	0.85927	0.85927	chr7	117053105	0.0658703506209928	chr7:117053105:GTTGT:G
chr7:117053688	['G', 'T']	98663	16696.184570629255	-859.6359903202838	0.0001612912878139	0.0076474792937653	0.021090777969869	0.983173	0.983173	chr7	117053688	0.0073700565984326	chr7:117053688:G:T
chr7:117053756	['T', 'G']	98663	29686.41596634396	-1924.503734287264	-0.0163369299156577	0.0059701992699322	-2.736412835989508	0.00621242	0.00621242	chr7	117053756	2.2067391908191354	chr7:117053756:T:G
chr7:117053886	['C', 'T']	98663	41333.36567557703	-2010.03774596649	-0.0020068967574062	0.0052332022172096	-0.3834930648784109	0.701355	0.701355	chr7	117053886	0.1540621025529402	chr7:117053886:C:T
chr7:117056366	['G', 'A']	98663	17734.977283785433	-781.2503345887473	-0.0008585828311466	0.0074406855732127	-0.1153902853034992	0.908136	0.908136	chr7	117056366	0.041849107837195	chr7:117056366:G:A
chr7:117061754	['G', 'A']	98663	8339.507151038448	33.34480642156143	0.0038877636103579	0.0106172283784348	0.3661750008368057	0.714235	0.714235	chr7	117061754	0.1461588716811442	chr7:117061754:G:A
chr7:117063511	['C', 'T']	98663	29665.81085081148	-1926.9726589332208	-0.016430139464821	0.0059724162375587	-2.7510037497883686	0.00594238	0.00594238	chr7	117063511	2.2260395796231784	chr7:117063511:C:T
chr7:117065164	['A', 'G']	98663	22947.41892713066	-477.0937587962927	-9.52596162431413e-05	0.0070193088660117	-0.0135710820055801	0.989172	0.989172	chr7	117065164	0.004728185494726	chr7:117065164:A:G
chr7:117065799	['C', 'T']	98663	17781.441792103797	-764.6569993255977	-0.0001826278674674	0.0074320624006181	-0.0245729728335242	0.980396	0.980396	chr7	117065799	0.0085984693308852	chr7:117065799:C:T
chr7:117067082	['C', 'T']	98663	29681.01664588466	-1929.7737684786853	-0.0161727746792762	0.0059708771118814	-2.7086095352881965	0.00675775	0.00675775	chr7	117067082	2.1701978787979925	chr7:117067082:C:T
chr7:117067972	['G', 'A']	98663	59552.46830015002	-1037.5691945044357	-0.0002530772314729	0.004645975541678	-0.0544723555263291	0.956559	0.956559	chr7	117067972	0.0192882377807536	chr7:117067972:G:A
chr7:117072833	['G', 'A']	98663	7900.560533571199	-31.48386994563512	0.0022627007638017	0.0108846800123152	0.2078794012540256	0.835324	0.835324	chr7	117072833	0.0781450405409519	chr7:117072833:G:A
chr7:117075814	['A', 'G']	98663	17763.700662963256	-769.8450425521323	-0.0002348900917402	0.0074367469565758	-0.0315850590468984	0.974803	0.974803	chr7	117075814	0.0110831429244892	chr7:117075814:A:G
chr7:117076746	['C', 'T']	98663	29629.702809820177	-1915.628866914883	-0.0162841449052394	0.0059742753361977	-2.725710481834484	0.00641746	0.00641746	chr7	117076746	2.1926368296036816	chr7:117076746:C:T
chr7:117078904	['C', 'T']	98663	9394.04734825447	187.42820278845	0.0075618388921027	0.0100617335205184	0.7515443414081892	0.452327	0.452327	chr7	117078904	0.3445474878653225	chr7:117078904:C:T
chr7:117080129	['C', 'T']	98663	58894.89254572734	-2787.5395845247976	-0.002365157964405	0.0046687760269099	-0.5065905819368408	0.612443	0.612443	chr7	117080129	0.2129343248204018	chr7:117080129:C:T
chr7:117080976	['C', 'T']	98663	29639.50617346524	-1908.099222111778	-0.0157554342937001	0.005974160291455	-2.6372634018935592	0.0083591	0.0083591	chr7	117080976	2.0778404792684726	chr7:117080976:C:T
chr7:117083116	['A', 'G']	98663	20858.530360348504	-382.6030652826744	0.0048820453788951	0.0069263217809732	0.7048539662575589	0.480903	0.480903	chr7	117083116	0.3179425136739951	chr7:117083116:A:G
chr7:117083851	['C', 'CTG']	98663	8993.002635526902	101.7416652579048	0.0037183582668197	0.0102465613609536	0.3628884008823912	0.716689	0.716689	chr7	117083851	0.1446692611868879	chr7:117083851:C:CTG
chr7:117087636	['A', 'G']	98663	12154.492768019138	-545.3795754148041	0.0014279486260235	0.0088367190215517	0.161592625333107	0.871627	0.871627	chr7	117087636	0.0596693252713593	chr7:117087636:A:G
chr7:117089062	['C', 'T']	98663	20801.054146648017	-389.9231341270627	0.0048593667979874	0.0069320598177091	0.7009989708359704	0.483305	0.483305	chr7	117089062	0.3157787118729609	chr7:117089062:C:T
chr7:117089657	['T', 'C']	98663	140571.73884469105	-3687.62611558699	-0.0062082492901963	0.0047650344278227	-1.3028760619119086	0.19262	0.19262	chr7	117089657	0.7152986214758222	chr7:117089657:T:C
chr7:117091334	['G', 'A']	98663	9350.800727869915	-513.0685651727105	-0.0069849943656066	0.0100071405825612	-0.6980010231672842	0.485178	0.485178	chr7	117091334	0.3140989000874485	chr7:117091334:G:A
chr7:117093778	['G', 'A']	98663	20816.47689952968	-393.95359764601	0.0047764511153419	0.0069308728748226	0.6891557819063572	0.490727	0.490727	chr7	117093778	0.3091600463019005	chr7:117093778:G:A
chr7:117096281	['C', 'A']	98663	140156.51394999895	-3662.5183877809422	-0.0065154019015553	0.0047282633233641	-1.3779693422234436	0.168216	0.168216	chr7	117096281	0.7741326983048497	chr7:117096281:C:A
chr7:117096628	['G', 'A']	98663	10190.9296125854	-442.5216668072405	-0.0094506422721572	0.0096040825526579	-0.98402343173755	0.325106	0.325106	chr7	117096628	0.4879750152997949	chr7:117096628:G:A
chr7:117102393	['A', 'G']	98663	9005.38517707193	-632.6047667497237	-0.0073184433131901	0.0101970377618448	-0.7177028745126548	0.472942	0.472942	chr7	117102393	0.3251921163963086	chr7:117102393:A:G
chr7:117103293	['A', 'G']	98663	37668.345031373865	-2236.320153038027	-0.0116621186378871	0.0054358432941134	-2.1454111178142874	0.0319224	0.0319224	chr7	117103293	1.4959044648283863	chr7:117103293:A:G
chr7:117103621	['TCTAAGA', 'T']	98663	37118.65298053528	-2207.845274243115	-0.0116959174536271	0.00546340195229	-2.140775574589499	0.0322946	0.0322946	chr7	117103621	1.4908700902466587	chr7:117103621:TCTAAGA:T
chr7:117104463	['T', 'C']	98663	140383.3028456727	-3639.425848199079	-0.0060978604527873	0.0047376282353078	-1.287112485387128	0.198058	0.198058	chr7	117104463	0.7032076107922012	chr7:117104463:T:C
chr7:117106046	['C', 'T']	98663	11491.582365342902	-849.0944319882516	-0.0188520195009147	0.0090890674316237	-2.07414233008358	0.0380687	0.0380687	chr7	117106046	1.4194319535629976	chr7:117106046:C:T
chr7:117106810	['C', 'T']	98663	8901.480779961255	73.93522899088194	0.0031127788264729	0.0103142628216644	0.3017936308482244	0.76281	0.76281	chr7	117106810	0.1175836222380506	chr7:117106810:C:T
chr7:117109330	['GAGA', 'G']	98663	37123.277795237285	-2196.173193912828	-0.0113340351798897	0.0054615083018252	-2.075257337996159	0.0379653	0.0379653	chr7	117109330	1.420613163998107	chr7:117109330:GAGA:G
chr7:117114634	['G', 'A']	98663	37599.6218282088	-2229.6326431444736	-0.0115151832386928	0.0054391586774707	-2.117089042904599	0.0342548	0.0342548	chr7	117114634	1.465278563808003	chr7:117114634:G:A
chr7:117114808	['A', 'G']	98663	21417.907466166565	-431.3304243835661	0.0046796676985632	0.0068459779362754	0.6835645311923427	0.494252	0.494252	chr7	117114808	0.3060515646299574	chr7:117114808:A:G
chr7:117116481	['C', 'T']	98663	40122.50659421978	-2386.454881333181	-0.0091670552729562	0.0053020716887689	-1.7289572474801067	0.0838199	0.0838199	chr7	117116481	1.076652861629997	chr7:117116481:C:T
chr7:117117342	['G', 'A']	98663	13129.798463362964	-538.1705351365524	0.0125731007184855	0.0085367883610489	1.4728139186222735	0.140804	0.140804	chr7	117117342	0.8513850074577399	chr7:117117342:G:A
chr7:117118003	['C', 'T']	98663	8688.5283760909	47.79872251447323	0.0019055521787076	0.0104136657293361	0.1829857255106249	0.85481	0.85481	chr7	117118003	0.0681304058816042	chr7:117118003:C:T
chr7:117118707	['G', 'A']	98663	11282.686134790234	314.5470126190568	0.0061481953809486	0.0093064254502276	0.6606398357597368	0.508845	0.508845	chr7	117118707	0.2934144885791771	chr7:117118707:G:A
chr7:117121659	['A', 'G']	98663	40444.60846292654	-2417.9996977987494	-0.0092590063670436	0.0052910228007298	-1.7499464122072002	0.0801307	0.0801307	chr7	117121659	1.096201063363926	chr7:117121659:A:G
chr7:117121992	['T', 'C']	98663	10081.021763149623	-469.0817705118055	-0.0090946938580314	0.0096508776361196	-0.9423696166236082	0.346006	0.346006	chr7	117121992	0.460916370154338	chr7:117121992:T:C
chr7:117123282	['A', 'G']	98663	8712.794777707948	57.72973660436872	0.0024693658325051	0.0104004198160573	0.2374294380590951	0.812324	0.812324	chr7	117123282	0.0902707154058251	chr7:117123282:A:G
chr7:117124295	['C', 'T']	98663	20457.036712684225	-364.2137457037468	0.0048311847358992	0.0069794095353646	0.6922053665743042	0.48881	0.48881	chr7	117124295	0.3108599179447266	chr7:117124295:C:T
chr7:117130661	['A', 'C']	98663	40453.69016968394	-2436.777321765109	-0.0097624426825405	0.0052910526937021	-1.845085136679987	0.0650282	0.0650282	chr7	117130661	1.18689826722671	chr7:117130661:A:C
chr7:117134993	['T', 'A']	98663	40096.87682841532	-2416.4656135660857	-0.0100415960288164	0.0053049706789438	-1.8928655098270089	0.0583787	0.0583787	chr7	117134993	1.2337455802817592	chr7:117134993:T:A
chr7:117136672	['T', 'C']	98663	41482.56804703735	-2392.9045502298627	-0.0089024798410274	0.0052392454901705	-1.699191201811325	0.0892863	0.0892863	chr7	117136672	1.0492151737077249	chr7:117136672:T:C
chr7:117137577	['A', 'G']	98663	8733.035817112735	56.37298487699359	0.0019836924781624	0.0103920144975623	0.1908862308292369	0.848615	0.848615	chr7	117137577	0.0712892959730627	chr7:117137577:A:G
chr7:117139021	['A', 'G']	98663	20621.89744499645	-365.8153387074664	0.0056826651480853	0.0069555893969161	0.8169926118129981	0.413935	0.413935	chr7	117139021	0.3830678505641529	chr7:117139021:A:G
chr7:117139540	['C', 'T']	98663	10334.67595568035	271.33528024866047	0.0083092180627139	0.0096542048247957	0.8606838381316155	0.389414	0.389414	chr7	117139540	0.4095884390166787	chr7:117139540:C:T
chr7:117140329	['T', 'C']	98663	10447.164760977985	-552.0458405128636	-0.0136637825249032	0.0094994314691372	-1.4383789776573033	0.15033	0.15033	chr7	117140329	0.8229543425378609	chr7:117140329:T:C
chr7:117141224	['C', 'T']	98663	10968.222854072905	209.78772631765943	0.0146874850890723	0.0093438804516801	1.57188281303742	0.115981	0.115981	chr7	117141224	0.9356131510403846	chr7:117141224:C:T
chr7:117142172	['G', 'A']	98663	10976.11248517531	217.9622035835041	0.015695883495473	0.0093387077027958	1.680733993930864	0.0928178	0.0928178	chr7	117142172	1.0323687295948951	chr7:117142172:G:A
chr7:117142427	['G', 'A']	98663	11944.452757701392	357.74106341218663	0.013911006635259	0.0090098232730919	1.5439821862882164	0.122596	0.122596	chr7	117142427	0.9115236995261452	chr7:117142427:G:A
chr7:117142862	['G', 'A']	98663	26241.92572882456	-1146.3334265597784	-0.0028046062804494	0.0062666582645082	-0.4475441554446315	0.654483	0.654483	chr7	117142862	0.1841016296358796	chr7:117142862:G:A
chr7:117144584	['A', 'G']	98663	39724.57593382062	-725.2088519445233	0.00239655354095	0.005301298636582	0.4520691447964235	0.65122	0.65122	chr7	117144584	0.1862722700410634	chr7:117144584:A:G
chr7:117145524	['T', 'C']	98663	12065.301776227749	378.0252855908581	0.014437387385721	0.0089729811846125	1.608984471123062	0.107623	0.107623	chr7	117145524	0.9680949061262972	chr7:117145524:T:C
chr7:117145633	['G', 'A']	98663	10994.225753152496	219.2101336334076	0.015503070784677	0.0093333142708336	1.6610466908977506	0.0967072	0.0967072	chr7	117145633	1.0145411908201545	chr7:117145633:G:A
chr7:117146068	['A', 'G']	98663	39571.42799355209	-743.922878726487	0.0022282356270566	0.0053039171506026	0.4201113184438466	0.674405	0.674405	chr7	117146068	0.1710792185369915	chr7:117146068:A:G
chr7:117146696	['G', 'A']	98663	39124.56892776775	-738.0587298995545	0.0026755991189675	0.0053260193862743	0.5023637589196149	0.615413	0.615413	chr7	117146696	0.2108333339438853	chr7:117146696:G:A
chr7:117147382	['C', 'T']	98663	11945.72645630822	355.5987927207912	0.0137043388501416	0.0090090389141722	1.5211765628610183	0.128219	0.128219	chr7	117147382	0.89204761456955	chr7:117147382:C:T
chr7:117147894	['ATACAT', 'A']	98663	26027.638034322325	-1212.0187921578486	-0.0031671591894635	0.0062879730186318	-0.5036852384828909	0.614484	0.614484	chr7	117147894	0.2114894208363966	chr7:117147894:ATACAT:A
chr7:117147991	['G', 'A']	98663	11939.541280590416	360.6393525764324	0.0143872058323039	0.0090107409222751	1.5966728991994157	0.110342	0.110342	chr7	117147991	0.9572591485177392	chr7:117147991:G:A
chr7:117148363	['T', 'C']	98663	11000.006832581485	215.53472303561207	0.0151874468102309	0.0093301338309737	1.627784454689414	0.103574	0.103574	chr7	117148363	0.9847492510934238	chr7:117148363:T:C
chr7:117148994	['T', 'C']	98663	26404.94390382353	-1214.4296211469175	-0.0029406605196133	0.0062505126912797	-0.4704670904381941	0.638022	0.638022	chr7	117148994	0.1951643458652432	chr7:117148994:T:C
chr7:117149880	['G', 'A']	98663	38949.71117936866	-725.0425106215291	0.0030401655009472	0.0053331557018503	0.5700500174582294	0.568645	0.568645	chr7	117149880	0.2451587751795498	chr7:117149880:G:A
chr7:117149889	['G', 'A']	98663	10983.113194733056	214.55266157663536	0.0152507941031698	0.0093357892996355	1.6335837939021642	0.102349	0.102349	chr7	117149889	0.9899163962511436	chr7:117149889:G:A
chr7:117151048	['G', 'A']	98663	11941.726213041144	357.46416712007994	0.0139951456784483	0.0090097510544713	1.5533332268379243	0.120347	0.120347	chr7	117151048	0.9195647313107184	chr7:117151048:G:A
chr7:117151530	['T', 'G']	98663	12056.61099961483	374.67672701293054	0.0139784944827168	0.0089766923269303	1.5571987959062463	0.119427	0.119427	chr7	117151530	0.9228974770139132	chr7:117151530:T:G
chr7:117155576	['G', 'A']	98663	11987.729010612526	352.9042519099668	0.0141317403685569	0.0089941759565045	1.5712101294101204	0.116137	0.116137	chr7	117155576	0.9350293966622032	chr7:117155576:G:A
chr7:117155804	['A', 'G']	98663	12003.338259741313	357.9967606504518	0.014481155669215	0.0089893431461332	1.6109247843591414	0.107199	0.107199	chr7	117155804	0.96980926591664	chr7:117155804:A:G
chr7:117156029	['A', 'G']	98663	39804.841309261945	-691.4072833950263	0.0029523735266634	0.0052935023522266	0.5577353763565538	0.577026	0.577026	chr7	117156029	0.238804617689793	chr7:117156029:A:G
chr7:117156442	['T', 'A']	98663	11104.675309405313	228.70030602808933	0.0153458842071944	0.0092863109783768	1.6525274937407688	0.0984302	0.0984302	chr7	117156442	1.0068716324518625	chr7:117156442:T:A
chr7:117156584	['A', 'G']	98663	12076.734423304988	379.1273959323077	0.0145220484164245	0.0089620017620141	1.620402316587007	0.105149	0.105149	chr7	117156584	0.9781948532348834	chr7:117156584:A:G
chr7:117157025	['C', 'G']	98663	12089.857758271162	373.3044279458384	0.0138180483966336	0.008960159848626	1.542165388796326	0.123037	0.123037	chr7	117157025	0.9099642667764676	chr7:117157025:C:G
chr7:117157085	['A', 'G']	98663	12077.10166845744	378.8571607367504	0.0144119019746912	0.0089620518261976	1.6081029494342811	0.107816	0.107816	chr7	117157085	0.967316784640123	chr7:117157085:A:G
chr7:117158659	['A', 'G']	98663	26671.67695302203	-1161.0957841289098	-0.0024302064609719	0.0062246982016787	-0.3904135401000777	0.696232	0.696232	chr7	117158659	0.1572460196842477	chr7:117158659:A:G
chr7:117159118	['G', 'C']	98663	11952.484578193576	357.16693828617935	0.0136469998619692	0.009006716866598	1.515202494327319	0.129724	0.129724	chr7	117159118	0.8869796684546256	chr7:117159118:G:C
chr7:117159386	['C', 'T']	98663	11943.573705017738	356.6773893900246	0.0136820867807575	0.0090090695380203	1.5187014289340344	0.128841	0.128841	chr7	117159386	0.8899459130606937	chr7:117159386:C:T
chr7:117159396	['A', 'T']	98663	11943.331569557638	359.9969172317739	0.0140489908467774	0.0090090670036231	1.5594279453274646	0.118898	0.118898	chr7	117159396	0.9248254506485	chr7:117159396:A:T
chr7:117159412	['T', 'G']	98663	11946.058350059811	359.0769631100298	0.0138555467977452	0.0090085782286122	1.538039238393746	0.124042	0.124042	chr7	117159412	0.906431240000324	chr7:117159412:T:G
chr7:117159521	['A', 'G']	98663	10975.334887634184	210.2723997760924	0.0147344868602405	0.0093400058088965	1.577567205173006	0.114668	0.114668	chr7	117159521	0.940557762241656	chr7:117159521:A:G
chr7:117159533	['T', 'C']	98663	12051.320779773732	369.0923246401262	0.0133925521109934	0.0089783433048219	1.4916507039556748	0.135794	0.135794	chr7	117159533	0.867119418748138	chr7:117159533:T:C
chr7:117160182	['A', 'G']	98663	12252.79139610453	352.3025989967828	0.0140847376827997	0.0090263776458957	1.560397563158031	0.118669	0.118669	chr7	117160182	0.9256627173325024	chr7:117160182:A:G
chr7:117160618	['A', 'G']	98663	26406.31150815784	-1218.5464981793816	-0.0035719712507228	0.0062526036575909	-0.5712774143914177	0.567813	0.567813	chr7	117160618	0.2457946685843179	chr7:117160618:A:G
chr7:117161223	['A', 'T']	98663	10970.890325000504	210.7311307257307	0.014950071698573	0.0093408115791947	1.6005110018354345	0.109488	0.109488	chr7	117161223	0.9606334773477642	chr7:117161223:A:T
chr7:117161317	['G', 'A']	98663	27076.11645446436	-1151.4476612810072	-0.0035790475109289	0.0061839155809522	-0.5787672008254967	0.562748	0.562748	chr7	117161317	0.2496860398023553	chr7:117161317:G:A
chr7:117161798	['T', 'C']	98663	39616.72132394709	-734.8493371944986	0.002380031126348	0.0053044479382374	0.4486859243525377	0.653659	0.653659	chr7	117161798	0.1846487547957142	chr7:117161798:T:C
chr7:117162218	['T', 'G']	98663	11939.057143726044	359.8638155169298	0.014093999138213	0.0090108559254922	1.5641132490355736	0.117794	0.117794	chr7	117162218	0.9288768303745067	chr7:117162218:T:G
chr7:117162258	['G', 'A']	98663	11942.45251441952	363.3092548329821	0.0142868192644474	0.0090091347211209	1.585814809823368	0.112785	0.112785	chr7	117162258	0.9477486561186906	chr7:117162258:G:A
chr7:117162336	['G', 'A']	98663	10967.445534818184	210.04411952361403	0.0149513562514516	0.009342393653461	1.6003774627836096	0.109518	0.109518	chr7	117162336	0.9605144958172254	chr7:117162336:G:A
chr7:117163333	['G', 'A']	98663	39189.56088759135	-724.3210691647495	0.002715403351095	0.0053221838016146	0.5102047302972337	0.609909	0.609909	chr7	117163333	0.2147349580154775	chr7:117163333:G:A
chr7:117163741	['C', 'T']	98663	10977.559053122466	206.8360969016352	0.0145646770093235	0.0093380652689845	1.559710345749965	0.118832	0.118832	chr7	117163741	0.9250665934284776	chr7:117163741:C:T
chr7:117163774	['G', 'A']	98663	11991.67391855313	364.65208724031305	0.014175868500603	0.0089896096247298	1.576917028922615	0.114818	0.114818	chr7	117163774	0.9399900223223332	chr7:117163774:G:A
chr7:117163948	['A', 'G']	98663	26402.08437411298	-1212.9391514632944	-0.003219587294739	0.0062526053509331	-0.5149193198733609	0.606611	0.606611	chr7	117163948	0.2170897186610516	chr7:117163948:A:G
chr7:117165454	['G', 'A']	98663	40997.89515834719	-953.0319294117636	0.0001141859085117	0.0052296012768787	0.0218345343107964	0.98258	0.98258	chr7	117165454	0.007632079991586	chr7:117165454:G:A
chr7:117165458	['C', 'T']	98663	12006.338594250505	351.56453838186343	0.0106426985258188	0.0090019303458574	1.182268482083562	0.237102	0.237102	chr7	117165458	0.6250647826506586	chr7:117165458:C:T
chr7:117165814	['G', 'A']	98663	12018.949091203984	353.92104735063964	0.0107816260383965	0.0089984066780996	1.198170567755832	0.230853	0.230853	chr7	117165814	0.6366644772965957	chr7:117165814:G:A
chr7:117166761	['C', 'T']	98663	10306.133738201212	-530.3603068836516	0.007081107331179	0.0095975633272525	0.737802616115289	0.460636	0.460636	chr7	117166761	0.3366421237091985	chr7:117166761:C:T
chr7:117166839	['A', 'C']	98663	29106.84193643353	-1312.815161627511	-0.0045365538827248	0.00600980456657	-0.7548588032229401	0.450336	0.450336	chr7	117166839	0.3464633340132732	chr7:117166839:A:C
chr7:117167103	['G', 'T']	98663	28036.71164362016	-1349.9807347048106	-0.0035981598188321	0.0061031717991291	-0.5895557158239528	0.55549	0.55549	chr7	117167103	0.2553237548759666	chr7:117167103:G:T
chr7:117168272	['G', 'A']	98663	11256.369068737264	228.57212373557863	0.0102427288846915	0.0092407168487952	1.1084344485706243	0.267677	0.267677	chr7	117168272	0.5723889437260723	chr7:117168272:G:A
chr7:117168613	['C', 'T']	98663	11981.857690396757	359.9819376312566	0.0115525283865759	0.0090301367337518	1.2793303941230685	0.200784	0.200784	chr7	117168613	0.6972708980437825	chr7:117168613:C:T
chr7:117168976	['G', 'A']	98663	11187.081924827886	227.20879369007315	0.0104455193248799	0.0092965951015352	1.1235854859544223	0.261192	0.261192	chr7	117168976	0.5830401291161917	chr7:117168976:G:A
chr7:117169104	['A', 'G']	98663	11212.54692306913	223.3665108623304	0.0105280978181437	0.0092877315107651	1.133548897913437	0.256987	0.256987	chr7	117169104	0.5900888454277049	chr7:117169104:A:G
chr7:117169286	['T', 'C']	98663	12030.046582653487	348.4013433872328	0.0104116878913015	0.0090007718003177	1.156755011935091	0.247375	0.247375	chr7	117169286	0.6066441927855473	chr7:117169286:T:C
chr7:117170079	['G', 'A']	98663	12003.459934516628	348.0657583089366	0.0103929853905062	0.0090029261804857	1.1544008228162	0.248339	0.248339	chr7	117170079	0.6049550720090099	chr7:117170079:G:A
chr7:117170758	['TC', 'T']	98663	12011.243480199875	342.13874163950203	0.0098119438233713	0.0090011445712174	1.090077350245725	0.275682	0.275682	chr7	117170758	0.5595915891930102	chr7:117170758:TC:T
chr7:117170764	['C', 'A']	98663	12010.09555618627	341.76586833488284	0.0097869111873779	0.0090017709104871	1.0872206463259455	0.276942	0.276942	chr7	117170764	0.5576111757638635	chr7:117170764:C:A
chr7:117170983	['T', 'C']	98663	41368.80517426656	-966.3157400400728	-5.185799631222918e-06	0.0052141896205403	-0.0009945552441733	0.999206	0.999206	chr7	117170983	0.0003449667885767	chr7:117170983:T:C
chr7:117171255	['A', 'G']	98663	12015.826798313195	342.66319294148167	0.0098351283926501	0.0090006498326668	1.0927131457725083	0.274522	0.274522	chr7	117171255	0.5614228457649019	chr7:117171255:A:G
chr7:117171303	['T', 'A']	98663	12014.852436749916	344.15676934492564	0.0099126707270122	0.0090006740165283	1.1013253795003723	0.270758	0.270758	chr7	117171303	0.5674187025529582	chr7:117171303:T:A
chr7:117171609	['C', 'T']	98663	12029.097289516896	342.8052919429073	0.0098449455238324	0.0089949644946174	1.0944952067041096	0.273741	0.273741	chr7	117171609	0.5626601505612876	chr7:117171609:C:T
chr7:117172685	['C', 'A']	98663	12005.365041556865	341.00703820832354	0.0097073822204348	0.009003302562358	1.0782023766501538	0.280946	0.280946	chr7	117172685	0.5513771468411732	chr7:117172685:C:A
chr7:117172730	['A', 'G']	98663	12011.339151765804	344.57751651741575	0.0098259178992299	0.0090024492703883	1.0914716211231836	0.275068	0.275068	chr7	117172730	0.5605599302637772	chr7:117172730:A:G
chr7:117175103	['C', 'A']	98663	12005.216790163504	339.447294777991	0.0095098745361331	0.0090039189035892	1.0561928242536884	0.290883	0.290883	chr7	117175103	0.5362816593714685	chr7:117175103:C:A
chr7:117175205	['C', 'T']	98663	12005.730105314373	338.4068465917635	0.0095699184036491	0.0090033151574301	1.0629327349216868	0.287815	0.287815	chr7	117175205	0.5408865757660909	chr7:117175205:C:T
chr7:117175457	['A', 'G']	98663	12011.095647414197	338.98261067894526	0.0095263403414253	0.0090026702643643	1.058168305811879	0.289981	0.289981	chr7	117175457	0.5376304568095917	chr7:117175457:A:G
chr7:117176412	['G', 'A']	98663	12002.729922864064	342.0843052589345	0.0098742722830106	0.0090047132049849	1.0965671041632172	0.272833	0.272833	chr7	117176412	0.5641031015700494	chr7:117176412:G:A
chr7:117177078	['T', 'C']	98663	12001.851514352904	339.39034565535314	0.0096275348124942	0.0090059945716132	1.0690140590179802	0.285066	0.285066	chr7	117177078	0.5450545781760731	chr7:117177078:T:C
chr7:117177378	['C', 'T']	98663	28609.029770110283	-1304.0550247025078	-0.0023941182350861	0.0060498566449697	-0.3957313992021186	0.692304	0.692304	chr7	117177378	0.1597031591109253	chr7:117177378:C:T
chr7:117177738	['C', 'G']	98663	12030.853572007789	349.5585384902701	0.0100362998299121	0.0089998049319834	1.115168595959811	0.264781	0.264781	chr7	117177738	0.5771131819634768	chr7:117177738:C:G
chr7:117178327	['A', 'G']	98663	12004.216688798111	339.1943541952968	0.009589918896442	0.0090046608897768	1.0649950080107629	0.286881	0.286881	chr7	117178327	0.5422982139303691	chr7:117178327:A:G
chr7:117178464	['T', 'C']	98663	12002.973250215397	336.3587794604382	0.0093500075343616	0.0090051809293177	1.0382920240859634	0.299137	0.299137	chr7	117178464	0.5241298661327893	chr7:117178464:T:C
chr7:117179098	['C', 'T']	98663	12005.216790163504	339.0289606263988	0.009668855430188	0.0090044472432247	1.073786671076704	0.282921	0.282921	chr7	117179098	0.5483348155488922	chr7:117179098:C:T
chr7:117179456	['T', 'C']	98663	12485.13888945202	345.99898661891694	0.005497921528569	0.0088553024877903	0.6208620807871409	0.534692	0.534692	chr7	117179456	0.27189631371497	chr7:117179456:T:C
chr7:117180126	['C', 'T']	98663	12005.851798167369	340.9124584605129	0.0098025253297867	0.0090042443884819	1.0886560722769725	0.276308	0.276308	chr7	117180126	0.5586065406876946	chr7:117180126:C:T
chr7:117180233	['T', 'C']	98663	12002.216486067327	341.6023449235588	0.0099428841434711	0.0090048536590368	1.1041694312814196	0.269522	0.269522	chr7	117180233	0.5694057793134415	chr7:117180233:T:C
chr7:117180378	['C', 'T']	98663	11211.249949316792	225.76929917076345	0.0104032817764418	0.0092590167283864	1.1235838622633962	0.261192	0.261192	chr7	117180378	0.5830401291161917	chr7:117180378:C:T
chr7:117180785	['G', 'A']	98663	11997.337590722946	339.4549339929506	0.0096223704555578	0.0090074805963279	1.0682643556823843	0.285404	0.285404	chr7	117180785	0.5445399444457794	chr7:117180785:G:A
chr7:117181692	['A', 'G']	98663	40889.53203568531	-934.2206458297692	0.0006784818225705	0.0052372456401135	0.1295493603305271	0.896923	0.896923	chr7	117181692	0.0472448391303681	chr7:117181692:A:G
chr7:117182206	['C', 'T']	98663	11211.909107495816	221.2996770273444	0.0101144199105448	0.0092578281252138	1.092526213896552	0.274605	0.274605	chr7	117182206	0.5612915594057446	chr7:117182206:C:T
chr7:117182615	['A', 'G']	98663	12032.268361925624	348.88304396720764	0.0099921254079318	0.0089995761256275	1.110288447861207	0.266877	0.266877	chr7	117182615	0.5736888529771899	chr7:117182615:A:G
chr7:117183214	['A', 'T']	98663	12026.7291615965	352.4199294691076	0.0103358181620233	0.009001108639997	1.1482827921991077	0.250855	0.250855	chr7	117183214	0.6005772382648178	chr7:117183214:A:T
chr7:117184284	['TG', 'T']	98663	79769.59563057584	-1950.492210902937	0.0004692500477914	0.0043331328547081	0.1082934826892271	0.913763	0.913763	chr7	117184284	0.0391664313330125	chr7:117184284:TG:T
chr7:117184582	['G', 'A']	98663	11208.568022866872	221.21938825316127	0.0101166372443374	0.0092590788260888	1.0926181139998927	0.274564	0.274564	chr7	117184582	0.5613564067434171	chr7:117184582:G:A
chr7:117184876	['A', 'G']	98663	28786.668281853486	-1277.0901070191856	-0.0032644449728677	0.006032242801826	-0.5411660438932477	0.588394	0.588394	chr7	117184876	0.2303317645308046	chr7:117184876:A:G
chr7:117185794	['A', 'G']	98663	41121.08671452036	-932.6549990337294	0.0005940551204376	0.00522551627479	0.1136835269853873	0.909489	0.909489	chr7	117185794	0.041202549231823	chr7:117185794:A:G
chr7:117186435	['C', 'T']	98663	28356.586676667943	-1279.6155984931058	-0.001617591191553	0.0060713372178627	-0.2664307933339472	0.789908	0.789908	chr7	117186435	0.1024234877209696	chr7:117186435:C:T
chr7:117187088	['T', 'A']	98663	12005.4601777985	341.3018995176802	0.0098618662235147	0.009004913143948	1.0951650577710006	0.273447	0.273447	chr7	117187088	0.563126836928555	chr7:117187088:T:A
chr7:117187106	['T', 'C']	98663	11216.136812869352	221.77210570738063	0.0101387611236781	0.0092572945375915	1.09521859572547	0.273424	0.273424	chr7	117187106	0.563163367565907	chr7:117187106:T:C
chr7:117188007	['G', 'A']	98663	11997.58082108464	340.3982026800827	0.0098270800859931	0.0090064548587107	1.0911152323701183	0.275225	0.275225	chr7	117188007	0.5603121196046962	chr7:117188007:G:A
chr7:117188103	['A', 'G']	98663	11213.25017232291	221.61101012091348	0.0101328655017353	0.0092577240421243	1.0945309511958807	0.273725	0.273725	chr7	117188103	0.5626855355594882	chr7:117188103:A:G
chr7:117189409	['T', 'C']	98663	12029.585038013178	352.35795281772056	0.0102199842687509	0.0089991826461784	1.1356569446994027	0.256103	0.256103	chr7	117189409	0.5915853341601737	chr7:117189409:T:C
chr7:117189685	['TA', 'T']	98663	12028.584906234164	354.9627925592843	0.0104238105601027	0.0089995908960153	1.1582538229285515	0.246763	0.246763	chr7	117189685	0.6077199584980622	chr7:117189685:TA:T
chr7:117192880	['G', 'C']	98663	12024.975034210129	348.12266510129405	0.009942570841211	0.0090010776829923	1.1045978261022813	0.269337	0.269337	chr7	117192880	0.569703981560444	chr7:117192880:G:C
chr7:117193401	['T', 'C']	98663	12038.732112267757	346.1900117716664	0.0096170442920897	0.008999130980027	1.0686636646843053	0.285224	0.285224	chr7	117193401	0.5448139338375912	chr7:117193401:T:C
chr7:117194118	['C', 'T']	98663	28116.41969164022	-1268.271109894417	-0.0012396045742793	0.0060923365016189	-0.2034694856316583	0.838769	0.838769	chr7	117194118	0.076357628966979	chr7:117194118:C:T
chr7:117194809	['C', 'T']	98663	103688.37523824972	-3334.3242160437794	-0.0024712231470284	0.0042731829792038	-0.5783096953851691	0.563056	0.563056	chr7	117194809	0.249448409266732	chr7:117194809:C:T
chr7:117196386	['CCAACA', 'C']	98663	133528.60889713647	-4254.4147641625705	-0.0008431054388213	0.0045832259126993	-0.1839545889468964	0.854049	0.854049	chr7	117196386	0.0685172114899967	chr7:117196386:CCAACA:C
chr7:117198257	['G', 'A']	98663	135707.62826386635	-4012.353138036	4.192351698155787e-05	0.0046257960215955	0.0090629843568193	0.992769	0.992769	chr7	117198257	0.0031517924875047	chr7:117198257:G:A
chr7:117199184	['T', 'A']	98663	135836.07072386757	-4030.311618834587	-0.000460197151128	0.0046289541665823	-0.099417089598833	0.920807	0.920807	chr7	117199184	0.0358313878471851	chr7:117199184:T:A
chr7:117199539	['A', 'G']	98663	136656.7762955154	-3946.825266508311	-0.0018048023963991	0.004650054988684	-0.3881249578319292	0.697924	0.697924	chr7	117199539	0.1561918670296527	chr7:117199539:A:G
chr7:117199583	['T', 'C']	98663	136638.00364926507	-3938.931692263436	-0.0015413318400615	0.0046493585208441	-0.3315149462342855	0.740256	0.740256	chr7	117199583	0.1306180638355479	chr7:117199583:T:C
chr7:117199691	['C', 'T']	98663	133703.90673275758	-4247.084123434091	-0.0009249706991147	0.0045847110084063	-0.2017511458015097	0.840112	0.840112	chr7	117199691	0.0756628118672502	chr7:117199691:C:T
chr7:117199811	['A', 'G']	98663	136658.62126080832	-3946.948640972349	-0.0017500145475402	0.0046504767852775	-0.3763086299194954	0.706688	0.706688	chr7	117199811	0.1507722832119933	chr7:117199811:A:G
chr7:117199896	['C', 'T']	98663	133332.02776679536	-4281.378881975769	-0.000894178555469	0.0045807686271582	-0.1952027330452198	0.845235	0.845235	chr7	117199896	0.0730225277198774	chr7:117199896:C:T
chr7:117202792	['G', 'A']	98663	135816.1547585256	-4042.575616830654	-0.0007036750732506	0.0046283161938973	-0.1520369490266152	0.879158	0.879158	chr7	117202792	0.0559330676318035	chr7:117202792:G:A
chr7:117205197	['CTACCTA', 'C']	98663	11251.307094916556	-573.5739113345635	0.0061052428533661	0.0092023130163767	0.6634465533286088	0.507046	0.507046	chr7	117205197	0.2949526390099714	chr7:117205197:CTACCTA:C
chr7:117208140	['T', 'G']	98663	136993.9355839416	-3873.882648282868	-0.0014058790801651	0.0046601776798453	-0.3016792870892937	0.762897	0.762897	chr7	117208140	0.1175340929116904	chr7:117208140:T:G
chr7:117209273	['G', 'A']	98663	133323.32340209844	-4282.224582743602	-0.0009775979639462	0.0045803331882713	-0.2134338101100503	0.830989	0.830989	chr7	117209273	0.0804047250376935	chr7:117209273:G:A
chr7:117210716	['C', 'G']	98663	133708.45927698136	-4254.294821034909	-0.0010065511690844	0.0045853229895101	-0.2195158708311586	0.826249	0.826249	chr7	117210716	0.0828890531277795	chr7:117210716:C:G
chr7:117211103	['G', 'A']	98663	2057.062548145145	215.55395930274585	0.012602782778211	0.021345659813927	0.5904142991161299	0.554914	0.554914	chr7	117211103	0.2557743181736736	chr7:117211103:G:A
chr7:117211427	['A', 'G']	98663	20112.65007602636	-1040.1805468909515	0.00586587144538	0.0070577916025806	0.8311199558846695	0.405908	0.405908	chr7	117211427	0.3915723891320442	chr7:117211427:A:G
chr7:117211921	['G', 'A']	98663	133640.09021420684	-4260.93244591165	-0.0009887945167964	0.0045841985959102	-0.2156962653578323	0.829225	0.829225	chr7	117211921	0.0813276129959545	chr7:117211921:G:A
chr7:117216590	['G', 'C']	98663	3413.242164693481	396.6028574749001	-0.0066380135874427	0.0172011225137176	-0.3859058373748025	0.699567	0.699567	chr7	117216590	0.1551706852652959	chr7:117216590:G:C
chr7:117218330	['A', 'G']	98663	133628.50543902512	-4268.070711768837	-0.0011403426029802	0.0045835623532618	-0.2487895909540092	0.803524	0.803524	chr7	117218330	0.0950011470127663	chr7:117218330:A:G
chr7:117218344	['G', 'A']	98663	133614.98194297988	-4262.396384025058	-0.0010742697853729	0.0045834111048137	-0.2343821579182951	0.814689	0.814689	chr7	117218344	0.0890081475307124	chr7:117218344:G:A
chr7:117219861	['G', 'T']	98663	133589.8940214086	-4261.080327043464	-0.0011032872384602	0.0045829503693915	-0.2407373306568717	0.809759	0.809759	chr7	117219861	0.0916442163605568	chr7:117219861:G:T
chr7:117221091	['C', 'T']	98663	133610.31313356585	-4254.695071576029	-0.0011143834248927	0.0045843155964819	-0.2430861055351295	0.807939	0.807939	chr7	117221091	0.0926214275465184	chr7:117221091:C:T
chr7:117222206	['G', 'A']	98663	132592.59734585058	-3729.7013266825033	-0.0020811716480749	0.0045719601568375	-0.4552033650079898	0.648964	0.648964	chr7	117222206	0.1877793941626351	chr7:117222206:G:A
chr7:117224277	['C', 'T']	98663	25362.084692501856	337.90442089649906	0.0011859225413799	0.0065751726737261	0.1803637106168724	0.856867	0.856867	chr7	117224277	0.0670865825675926	chr7:117224277:C:T
chr7:117224836	['C', 'T']	98663	136151.65976727213	-3825.328143244436	-0.0017105538402361	0.0046404269958921	-0.3686199226386694	0.712412	0.712412	chr7	117224836	0.1472687738102951	chr7:117224836:C:T
chr7:117226757	['C', 'A']	98663	64473.41595028588	-2394.908176389311	0.0007188206472819	0.004564607155114	0.1574770013837019	0.874869	0.874869	chr7	117226757	0.0580569719335384	chr7:117226757:C:A
chr7:117227030	['C', 'T']	98663	64509.53837186909	-2395.872056479275	0.0007839943837873	0.0045638470024466	0.1717836692086792	0.863608	0.863608	chr7	117227030	0.0636833432486881	chr7:117227030:C:T
chr7:117227241	['C', 'T']	98663	60996.273426729385	-2775.626685808767	0.0019236018885158	0.0046458693724448	0.4140456251148382	0.678842	0.678842	chr7	117227241	0.1682312956944297	chr7:117227241:C:T
chr7:117228518	['T', 'A']	98663	60957.12096913175	-2774.232067730393	0.0018652519001891	0.0046465642915783	0.4014260393576864	0.688107	0.688107	chr7	117228518	0.1623440241243817	chr7:117228518:T:A
chr7:117228531	['T', 'A']	98663	64492.609968266166	-2396.1381968913897	0.0006865074146883	0.0045642091701901	0.1504110326871164	0.880441	0.880441	chr7	117228531	0.0552997416080594	chr7:117228531:T:A
chr7:117228642	['C', 'T']	98663	60925.20268653688	-2782.563159921885	0.0017354399308412	0.004647281859725	0.3734311761636832	0.708828	0.708828	chr7	117228642	0.1494591353573005	chr7:117228642:C:T
chr7:117231705	['T', 'C']	98663	64692.91644106466	-2432.4661815975537	0.0003432670583405	0.0045607229785844	0.0752659304133091	0.940003	0.940003	chr7	117231705	0.0268707603562942	chr7:117231705:T:C
chr7:117233288	['G', 'A']	98663	2014.0612406243667	243.25278281906543	0.0171912945371663	0.0215596995446361	0.7973809886160186	0.425232	0.425232	chr7	117233288	0.3713740609396719	chr7:117233288:G:A
chr7:117233764	['T', 'C']	98663	65215.47373490559	-2373.5336632603594	0.0012177658259989	0.0045537426042202	0.267420873738079	0.789146	0.789146	chr7	117233764	0.102842640480658	chr7:117233764:T:C
chr7:117233784	['T', 'C']	98663	65229.46195729316	-2372.485117868314	0.0012496809382004	0.0045532479898733	0.2744592301978225	0.783732	0.783732	chr7	117233784	0.105832420503101	chr7:117233784:T:C
chr7:117234417	['T', 'A']	98663	65094.2159742919	-2390.581705152244	0.0009283059062622	0.0045566954722523	0.2037234903923475	0.83857	0.83857	chr7	117234417	0.0764606786215858	chr7:117234417:T:A
chr7:117236420	['C', 'G']	98663	55560.5732923788	-2454.160568371399	0.0040047090263694	0.00476538921842	0.8403739637655766	0.400701	0.400701	chr7	117236420	0.397179573729167	chr7:117236420:C:G
chr7:117238229	['G', 'A']	98663	2361.119655780575	259.9224023407154	-0.0016619640117899	0.0201538063042456	-0.0824640262340848	0.934278	0.934278	chr7	117238229	0.0295238776225343	chr7:117238229:G:A
chr7:117239170	['A', 'G']	98663	77680.2578875867	-2745.3934457518767	-0.0013787763566097	0.004350447551244	-0.316927474787167	0.751299	0.751299	chr7	117239170	0.1241871892179702	chr7:117239170:A:G
chr7:117239809	['A', 'G']	98663	39516.6046891155	-623.2066099756256	0.0034158319758842	0.0053145589421467	0.6427310362098406	0.5204	0.5204	chr7	117239809	0.2836627121104514	chr7:117239809:A:G
chr7:117242720	['G', 'A']	98663	38583.95534067181	-712.486312026707	-1.513543965819664e-05	0.0053701590362007	-0.002818434157381	0.997751	0.997751	chr7	117242720	0.0009778282703091	chr7:117242720:G:A
chr7:117242948	['C', 'A']	98663	38682.488935518864	-691.7306410844528	0.000590297433816	0.0053658102986647	0.1100108652672583	0.912401	0.912401	chr7	117242948	0.0398142474043282	chr7:117242948:C:A
chr7:117243319	['A', 'AG']	98663	39854.46312609607	-617.2055548893371	0.0002613418917739	0.0053114949186664	0.0492030766810157	0.960758	0.960758	chr7	117243319	0.0173859905832179	chr7:117243319:A:AG
chr7:117243470	['A', 'T']	98663	60283.943112012144	-1893.8721400825868	0.0025212008499454	0.0046054026925681	0.5474441690004639	0.584075	0.584075	chr7	117243470	0.2335313823485725	chr7:117243470:A:T
chr7:117243537	['C', 'G']	98663	38947.13173846934	-686.0562548415231	0.0005099696929023	0.0053536581392453	0.0952563050606501	0.924111	0.924111	chr7	117243537	0.0342758601736253	chr7:117243537:C:G
chr7:117244617	['C', 'A']	98663	16575.848051737423	439.07841824636745	0.0138359515307781	0.0078639735926879	1.759409714147955	0.078511	0.078511	chr7	117244617	1.1050694909665797	chr7:117244617:C:A
chr7:117244936	['A', 'G']	98663	39028.93367326251	-681.5510728905869	0.0009507892542555	0.0053480215420544	0.1777833628340787	0.858893	0.858893	chr7	117244936	0.0660609367554924	chr7:117244936:A:G
chr7:117245061	['T', 'C']	98663	39018.74569948606	-689.5835936800989	0.0007336168108099	0.0053493707105374	0.1371407686075777	0.89092	0.89092	chr7	117245061	0.0501612916066732	chr7:117245061:T:C
chr7:117245095	['T', 'C']	98663	38911.31017669062	-691.3868997624508	0.0009129217248161	0.0053539554554301	0.1705135077076977	0.864607	0.864607	chr7	117245095	0.0631812526688175	chr7:117245095:T:C
chr7:117245465	['TTAAG', 'T']	98663	38888.24795969056	-691.7861034693028	0.0003329716095431	0.0053571503200948	0.0621546138614279	0.95044	0.95044	chr7	117245465	0.0220752943602316	chr7:117245465:TTAAG:T
chr7:117245668	['A', 'C']	98663	38996.11442039639	-691.6363338358576	0.0003569602850486	0.0053503494708228	0.0667171905303129	0.946807	0.946807	chr7	117245668	0.0237385398746244	chr7:117245668:A:C
chr7:117245755	['G', 'A']	98663	16147.982008372444	426.30735502733984	0.0140034858531812	0.0079616845976091	1.7588596585936642	0.0786044	0.0786044	chr7	117245755	1.104553142990659	chr7:117245755:G:A
chr7:117246551	['T', 'C']	98663	38916.64988442357	-675.5519614565344	0.000785499349955	0.0053549829118573	0.1466856874959785	0.88338	0.88338	chr7	117246551	0.0538524375294761	chr7:117246551:T:C
chr7:117246613	['C', 'T']	98663	38910.859536892494	-673.7092353832761	0.0008039392869729	0.0053552924698872	0.15012051937285	0.88067	0.88067	chr7	117246613	0.0551867976347195	chr7:117246613:C:T
chr7:117246691	['A', 'C']	98663	38936.387296370696	-672.2162575689813	0.000952454106546	0.0053558998084209	0.1778326967671196	0.858855	0.858855	chr7	117246691	0.0660801516698046	chr7:117246691:A:C
chr7:117247005	['G', 'A']	98663	39467.0003649524	-632.4373063007109	-0.0001888665484068	0.0053274325007261	-0.0354517018059141	0.97172	0.97172	chr7	117247005	0.0124588585027934	chr7:117247005:G:A
chr7:117247295	['T', 'C']	98663	16356.994719077207	420.81375232024135	0.0135928084309059	0.0079205433938599	1.7161459454212746	0.0861385	0.0861385	chr7	117247295	1.064802695231822	chr7:117247295:T:C
chr7:117247857	['G', 'A']	98663	38902.54867516776	-660.8475562610796	0.0010960638907311	0.0053557713652561	0.2046509860076471	0.837845	0.837845	chr7	117247857	0.0768363177312449	chr7:117247857:G:A
chr7:117247883	['T', 'A']	98663	38912.5215764985	-661.5562221774653	0.0011221516379622	0.0053552613449157	0.2095419001404246	0.834026	0.834026	chr7	117247883	0.0788204104167887	chr7:117247883:T:A
chr7:117248107	['A', 'G']	98663	10213.380910381187	-454.04862535189375	-0.0128359099605607	0.0095778800172082	-1.3401619082196536	0.180196	0.180196	chr7	117248107	0.7442548537410205	chr7:117248107:A:G
chr7:117249360	['T', 'C']	98663	56746.20242886249	-105.57982265444244	0.0048759101653519	0.0048234308760499	1.0108800749198086	0.312076	0.312076	chr7	117249360	0.5057396291826166	chr7:117249360:T:C
chr7:117249664	['G', 'A']	98663	108431.8911143998	-2655.52908130017	-0.0009139164352572	0.0042927187323177	-0.2128992119555409	0.831406	0.831406	chr7	117249664	0.0801868456495191	chr7:117249664:G:A
chr7:117249696	['G', 'T']	98663	38934.13002534211	-657.7033327030667	0.0010799132231624	0.0053541665386187	0.2016958597333854	0.840155	0.840155	chr7	117249696	0.0756405836586072	chr7:117249696:G:T
chr7:117249945	['A', 'C']	98663	57484.818037124496	-44.05060698938108	0.00442208604942	0.0048195846826689	0.9175242973365972	0.35887	0.35887	chr7	117249945	0.4450628453140696	chr7:117249945:A:C
chr7:117250052	['G', 'A']	98663	38907.33780359243	-661.1166615624678	0.0010807200171015	0.0053552051779469	0.2018073969512951	0.840068	0.840068	chr7	117250052	0.0756855581887253	chr7:117250052:G:A
chr7:117250206	['T', 'C']	98663	55570.13817223378	-213.48141769660924	0.0061890983232286	0.0048475673421002	1.2767431345362534	0.201696	0.201696	chr7	117250206	0.695302714554479	chr7:117250206:T:C
chr7:117250364	['A', 'G']	98663	16876.592131160854	447.4712936685048	0.0126826072269317	0.0078080416382929	1.62430066519272	0.104315	0.104315	chr7	117250364	0.9816532376057316	chr7:117250364:A:G
chr7:117250393	['T', 'C']	98663	17446.238315774826	447.0812204937965	0.0140786487347483	0.0079019110498465	1.7816764382613297	0.0748051	0.0748051	chr7	117250393	1.1260687921575558	chr7:117250393:T:C
chr7:117250832	['C', 'T']	98663	41124.41862138875	-2217.086732056724	-0.0032336393722906	0.0052937340645266	-0.6108428063962071	0.541305	0.541305	chr7	117250832	0.2665579613397891	chr7:117250832:C:T
chr7:117251544	['C', 'T']	98663	40662.006214139445	-482.4454637568656	-0.0008025435664048	0.0052819952495228	-0.151939471448288	0.879235	0.879235	chr7	117251544	0.0558950321356113	chr7:117251544:C:T
chr7:117251629	['G', 'A']	98663	38934.07618613139	-657.2959040978814	0.0011329345753823	0.0053545181445146	0.211584785933165	0.832431	0.832431	chr7	117251629	0.0796517548921138	chr7:117251629:G:A
chr7:117252093	['C', 'T']	98663	38918.91694712513	-669.358898359204	0.0008932759748208	0.005354832109842	0.1668168033091184	0.867515	0.867515	chr7	117252093	0.0617230071873381	chr7:117252093:C:T
chr7:117252149	['A', 'G']	98663	40682.72084511895	-493.5501574759422	-0.0011254903523949	0.0052809512170942	-0.2131226565304614	0.831232	0.831232	chr7	117252149	0.0802777460621489	chr7:117252149:A:G
chr7:117252488	['T', 'C']	98663	39883.04235046071	-556.5782661609101	-0.0005157521448656	0.0053116442187458	-0.0970983980902721	0.922648	0.922648	chr7	117252488	0.0349639553283694	chr7:117252488:T:C
chr7:117252552	['G', 'A']	98663	39055.56263304073	-661.4146625492542	0.0005853519565791	0.0053492353547049	0.1094272204838213	0.912864	0.912864	chr7	117252552	0.039593919562142	chr7:117252552:G:A
chr7:117252792	['T', 'C']	98663	92323.1365249306	-3165.414196424175	-0.0057011166727272	0.0042613301524217	-1.3378725582872784	0.180941	0.180941	chr7	117252792	0.7424630138132762	chr7:117252792:T:C
chr7:117253741	['T', 'C']	98663	91537.1221651105	-3230.9665467316545	-0.0053484864639833	0.0042639802374892	-1.2543412882074234	0.209721	0.209721	chr7	117253741	0.6783580801331832	chr7:117253741:T:C
chr7:117254572	['A', 'C']	98663	16839.706790467597	446.4645464512927	0.0138072342528741	0.0078148686751856	1.7667903104649518	0.0772664	0.0772664	chr7	117254572	1.1120093219539708	chr7:117254572:A:C
chr7:117254675	['G', 'A']	98663	38914.28273960383	-651.487078706134	0.0014860302213461	0.0053548609854752	0.2775105134151843	0.781389	0.781389	chr7	117254675	0.1071327068467431	chr7:117254675:G:A
chr7:117254811	['T', 'A']	98663	91055.455490216	-3184.3893359475296	-0.0049249268640666	0.0042665163420419	-1.1543204031674947	0.248372	0.248372	chr7	117254811	0.6048973655441887	chr7:117254811:T:A
chr7:117254861	['A', 'T']	98663	91059.30076560356	-3180.53323894236	-0.0048313379731755	0.0042670539826526	-1.132242055717345	0.257535	0.257535	chr7	117254861	0.5891637403162673	chr7:117254861:A:T
chr7:117254872	['A', 'G']	98663	90290.84205082446	-3276.5103403774715	-0.0041963279006511	0.0042682209042288	-0.9831562130473392	0.325533	0.325533	chr7	117254872	0.4874049794722583	chr7:117254872:A:G
chr7:117254943	['A', 'G']	98663	91122.74617218804	-3183.355555087928	-0.0049690066424878	0.0042683583325751	-1.1641493650065695	0.244366	0.244366	chr7	117254943	0.6119592200316756	chr7:117254943:A:G
chr7:117255109	['G', 'A']	98663	91043.21970657128	-3186.3836326474434	-0.0049683359572521	0.0042662521134599	-1.1645668903572532	0.244197	0.244197	chr7	117255109	0.6122596757369543	chr7:117255109:G:A
chr7:117255523	['G', 'A']	98663	51111.18037971474	-2619.512497119624	-0.006072245918312	0.0049085506115639	-1.2370751366007209	0.216062	0.216062	chr7	117255523	0.665421608135177	chr7:117255523:G:A
chr7:117255534	['G', 'A']	98663	51092.32124284047	-2617.6960578563603	-0.0059757287563217	0.004909032033235	-1.21729267926242	0.223496	0.223496	chr7	117255534	0.6507302452097763	chr7:117255534:G:A
chr7:117255575	['C', 'T']	98663	10228.725713590658	-462.5150023086695	-0.0138237970656809	0.0095710859782536	-1.4443290026951756	0.14865	0.14865	chr7	117255575	0.8278350864590434	chr7:117255575:C:T
chr7:117257436	['C', 'T']	98663	16477.670096195758	421.76578340461	0.0138147667878192	0.0078949590568899	1.7498212072123396	0.0801523	0.0801523	chr7	117257436	1.096084010889666	chr7:117257436:C:T
chr7:117258294	['A', 'T']	98663	10380.15729027288	-431.7987832083755	-0.0130461276033804	0.0095036269502184	-1.3727524945705671	0.169832	0.169832	chr7	117258294	0.7699804759645514	chr7:117258294:A:T
chr7:117258568	['A', 'G']	98663	11153.03475087435	-375.6144753576757	-0.0141806165916037	0.009199436986055	-1.5414657019880087	0.123207	0.123207	chr7	117258568	0.9093646170497492	chr7:117258568:A:G
chr7:117259240	['C', 'T']	98663	56558.06302363144	-88.17632914652242	0.0059539996123323	0.0048315084320197	1.2323272733777244	0.21783	0.21783	chr7	117259240	0.6618823085231418	chr7:117259240:C:T
chr7:117259731	['A', 'G']	98663	15445.78275456628	-943.0322973318642	0.0010360136110349	0.0079145974318193	0.1308990911994862	0.895855	0.895855	chr7	117259731	0.0477622780564831	chr7:117259731:A:G
chr7:117259986	['C', 'T']	98663	57236.38132019623	-44.75351381269013	0.0048734850806265	0.0048231097396182	1.0104445769903334	0.312285	0.312285	chr7	117259986	0.5054488757559676	chr7:117259986:C:T
chr7:117260488	['A', 'T']	98663	57229.921309015685	-43.36573020477026	0.0049257237925579	0.0048233154926773	1.021231930616223	0.307147	0.307147	chr7	117260488	0.5126537222125882	chr7:117260488:A:T
chr7:117260574	['C', 'G']	98663	40875.62872667187	-2175.2479038460665	-0.0030497261993007	0.0053052209747937	-0.5748537551575366	0.565392	0.565392	chr7	117260574	0.247650340841963	chr7:117260574:C:G
chr7:117260583	['C', 'T']	98663	16216.314885206024	412.9566476884456	0.0130270630134058	0.007948847490673	1.6388618637722605	0.101245	0.101245	chr7	117260583	0.9946264152839396	chr7:117260583:C:T
chr7:117261055	['G', 'A']	98663	38974.48063139325	-654.4355998283806	0.001089502835509	0.0053530939179247	0.2035276892603909	0.838723	0.838723	chr7	117261055	0.0763814473174362	chr7:117261055:G:A
chr7:117261106	['T', 'C']	98663	57303.61602952061	-48.16376291919652	0.0049320897238182	0.0048208515364159	1.0230743856271212	0.306275	0.306275	chr7	117261106	0.5138884514636101	chr7:117261106:T:C
chr7:117261400	['G', 'A']	98663	67603.75957015413	-491.0785724100948	0.0014781618567696	0.0045921889936686	0.3218861111351598	0.74754	0.74754	chr7	117261400	0.1263655637868157	chr7:117261400:G:A
chr7:117261810	['G', 'A']	98663	67503.26096702537	-501.8723961990441	0.0012743228932632	0.0045942324156972	0.2773744943571443	0.781493	0.781493	chr7	117261810	0.1070749076959632	chr7:117261810:G:A
chr7:117262041	['C', 'T']	98663	57235.91210251824	-47.60289257723589	0.0048111066203219	0.0048254190337236	0.9970339542945996	0.31875	0.31875	chr7	117262041	0.4965498065579884	chr7:117262041:C:T
chr7:117262402	['T', 'C']	98663	57233.30755340957	-49.86248011942911	0.0047674212705598	0.0048247477415693	0.9881182449155615	0.323097	0.323097	chr7	117262402	0.4906670744475197	chr7:117262402:T:C
chr7:117262644	['A', 'T']	98663	67547.58481079384	-492.9283504654582	0.0012727224841294	0.0045927059053269	0.2771182197086135	0.78169	0.78169	chr7	117262644	0.1069654438476641	chr7:117262644:A:T
chr7:117263022	['T', 'C']	98663	156402.85222953177	-4430.010998363764	0.0030253908842139	0.005302579123562	0.5705508232344237	0.568305	0.568305	chr7	117263022	0.245418522975405	chr7:117263022:T:C
chr7:117263196	['A', 'G']	98663	38999.324449805885	-649.014106586234	0.0012076339728772	0.0053517619533824	0.2256516607794947	0.821473	0.821473	chr7	117263196	0.0854067062930853	chr7:117263196:A:G
chr7:117264292	['G', 'A']	98663	57232.86143381385	-48.60666969747789	0.0048217382388247	0.0048232436004728	0.9996878943356932	0.317464	0.317464	chr7	117264292	0.4983055160028294	chr7:117264292:G:A
chr7:117264456	['T', 'A']	98663	57237.18269094302	-46.81913356112402	0.0048740778081045	0.0048231320970936	1.0105627857552486	0.312228	0.312228	chr7	117264456	0.5055281528423925	chr7:117264456:T:A
chr7:117264474	['G', 'A']	98663	57234.66277018535	-39.89045169787059	0.0050860906307693	0.0048234097568141	1.054459580918678	0.291675	0.291675	chr7	117264474	0.5351007934608402	chr7:117264474:G:A
chr7:117264774	['G', 'A']	98663	67668.6332556017	-495.1677421058936	0.0015813862722402	0.0045906065160694	0.3444830801125226	0.730484	0.730484	chr7	117264774	0.1363892921017716	chr7:117264774:G:A
chr7:117265233	['G', 'A']	98663	88240.37907347779	-3883.247929213705	0.0010210254970759	0.0043049525198442	0.2371746244283532	0.812522	0.812522	chr7	117265233	0.0901648711500095	chr7:117265233:G:A
chr7:117265779	['T', 'A']	98663	57329.52660232368	-42.080663259488674	0.005027106487005	0.0048205831973711	1.0428419718482478	0.297024	0.297024	chr7	117265779	0.5272084575970828	chr7:117265779:T:A
chr7:117266485	['T', 'C']	98663	16291.816384868016	406.5324456028947	0.0129604264717776	0.0079295799371611	1.6344404841724325	0.10217	0.10217	chr7	117266485	0.9906766066189866	chr7:117266485:T:C
chr7:117266497	['T', 'C']	98663	57327.87780548628	-43.63944198036968	0.0049841329847546	0.0048201383387708	1.034022808985506	0.301128	0.301128	chr7	117266497	0.5212488602955323	chr7:117266497:T:C
chr7:117266628	['T', 'C']	98663	57331.13512554611	-40.1598011389833	0.0050572987611941	0.0048199203429739	1.0492494483993444	0.294066	0.294066	chr7	117266628	0.5315551858498746	chr7:117266628:T:C
chr7:117266738	['A', 'G']	98663	38993.90446357065	-644.9856849848638	0.0013913204787197	0.0053523399940224	0.2599462067569613	0.794906	0.794906	chr7	117266738	0.0996842249221016	chr7:117266738:A:G
chr7:117266951	['C', 'T']	98663	10285.521245109368	-451.3599207762692	-0.0135164416300904	0.0095462923691891	-1.4158838957955178	0.156813	0.156813	chr7	117266951	0.8046179365863058	chr7:117266951:C:T
chr7:117267110	['A', 'G']	98663	57069.83334347061	-60.33384824845261	0.0051276669063632	0.0048153273351862	1.0648636218133345	0.28694	0.28694	chr7	117267110	0.5422089060293945	chr7:117267110:A:G
chr7:117267325	['T', 'C']	98663	88352.49194537653	-3856.505490343592	0.00079389245074	0.0042955712044722	0.184816503545224	0.853373	0.853373	chr7	117267325	0.0688611019694522	chr7:117267325:T:C
chr7:117267396	['AT', 'A']	98663	16756.698377140074	443.7413451786634	0.0138994432242648	0.0078266023238594	1.775923018586541	0.0757487	0.0757487	chr7	117267396	1.1206248161282466	chr7:117267396:AT:A
chr7:117267504	['A', 'G']	98663	16278.804898323302	407.8803553293307	0.0131344062224316	0.0079326397576844	1.6557421770865353	0.0977772	0.0977772	chr7	117267504	1.0097624035823134	chr7:117267504:A:G
chr7:117267689	['G', 'A']	98663	50560.27399357264	190.6482128226569	0.0048142550428117	0.0050418615201249	0.9548566583186194	0.339653	0.339653	chr7	117267689	0.4689645451312793	chr7:117267689:G:A
chr7:117267781	['G', 'A']	98663	10260.72798410639	-446.55746902479854	-0.012964541442288	0.0095576203418527	-1.3564612297389973	0.174956	0.174956	chr7	117267781	0.7570711590844221	chr7:117267781:G:A
chr7:117267789	['G', 'A']	98663	32247.57583959289	-418.2620722111261	0.0006302046498617	0.005776846343948	0.1090914683098625	0.91313	0.91313	chr7	117267789	0.0394673886611605	chr7:117267789:G:A
chr7:117268394	['G', 'C']	98663	67393.83070965912	-534.4288100371529	0.0008892551925326	0.0045931067676333	0.1936064710707354	0.846484	0.846484	chr7	117268394	0.0723812463883375	chr7:117268394:G:C
chr7:117269246	['G', 'A']	98663	38832.87182060563	-733.8750226250353	-0.0005447923427267	0.0053612275064384	-0.1016170908756342	0.919061	0.919061	chr7	117269246	0.0366556626245381	chr7:117269246:G:A
chr7:117269970	['C', 'T']	98663	155300.46264571714	-4338.79284555939	0.0041369634514669	0.0052453470084239	0.7886920436003709	0.430294	0.430294	chr7	117269970	0.3662347096577621	chr7:117269970:C:T
chr7:117270236	['G', 'A']	98663	10085.30665923373	-428.3118416388061	-0.0112229070951417	0.0096399229670311	-1.164211284003451	0.244341	0.244341	chr7	117270236	0.6120036530439182	chr7:117270236:G:A
chr7:117270562	['C', 'T']	98663	86848.36555793232	-3750.196543770996	0.0022616511671691	0.0043041010297721	0.5254642378338554	0.599262	0.599262	chr7	117270562	0.222383260620795	chr7:117270562:C:T
chr7:117270596	['G', 'A']	98663	86867.65254727023	-3742.10719766906	0.0023828890646762	0.0043034768465185	0.5537125328335399	0.579777	0.579777	chr7	117270596	0.2367390172859723	chr7:117270596:G:A
chr7:117270747	['G', 'T']	98663	68411.80165867413	-585.8982017610232	0.000693710330213	0.004570970996547	0.1517643255091952	0.879373	0.879373	chr7	117270747	0.0558268729567316	chr7:117270747:G:T
chr7:117271037	['C', 'G']	98663	68404.25286645512	-586.0853330179804	0.0006710294781703	0.0045714829970825	0.1467859507732118	0.883301	0.883301	chr7	117271037	0.0538912778906881	chr7:117271037:C:G
chr7:117271294	['G', 'A']	98663	87785.02314570744	-3670.777574322437	0.0018028588057359	0.0042918675471147	0.4200639432472602	0.67444	0.67444	chr7	117271294	0.1710566802811207	chr7:117271294:G:A
chr7:117271484	['C', 'T']	98663	64610.78754118306	-1058.2878195996386	0.0015053242808274	0.0045830247965085	0.3284564992915172	0.742567	0.742567	chr7	117271484	0.1292643549164206	chr7:117271484:C:T
chr7:117271781	['G', 'A']	98663	4887.148601256842	-34.076563432809294	0.0090099393828868	0.013733545662872	0.6560534041288949	0.511791	0.511791	chr7	117271781	0.2909073555819015	chr7:117271781:G:A
chr7:117272847	['G', 'A']	98663	87278.4999594526	-3671.521310447488	0.0018034300938672	0.0042970940067922	0.4196859763869773	0.674716	0.674716	chr7	117272847	0.1708789910017825	chr7:117272847:G:A
chr7:117273157	['T', 'A']	98663	98802.03522983026	-3976.4980852548415	-0.0013084523571694	0.004267522057815	-0.3066070519244963	0.759143	0.759143	chr7	117273157	0.1196764082135319	chr7:117273157:T:A
chr7:117273513	['C', 'A']	98663	34676.326321658475	-547.5661477736774	-0.0017848450396385	0.0056134118964958	-0.3179608182240662	0.750515	0.750515	chr7	117273513	0.12464062340455	chr7:117273513:C:A
chr7:117273769	['G', 'A']	98663	87308.61901045097	-3663.030396465325	0.0018095114631465	0.0042964006778025	0.4211691596864777	0.673632	0.673632	chr7	117273769	0.1715772904316161	chr7:117273769:G:A
chr7:117273989	['G', 'A']	98663	87341.16395835656	-3668.544177793931	0.0016219090612467	0.0042963661689409	0.3775071764068323	0.705798	0.705798	chr7	117273989	0.1513195766224004	chr7:117273989:G:A
chr7:117274597	['A', 'G']	98663	87304.58240911584	-3681.255432065515	0.0017020637578408	0.0042966776549455	0.3961348498837783	0.692006	0.692006	chr7	117274597	0.1598901400004751	chr7:117274597:A:G
chr7:117275065	['T', 'G']	98663	98717.00821101292	-3989.642224152925	-0.0013327483769537	0.0042663571301012	-0.3123855636816227	0.754748	0.754748	chr7	117275065	0.1221980291364176	chr7:117275065:T:G
chr7:117275334	['C', 'T']	98663	87127.12924873541	-3685.7094284894633	0.0016419959374238	0.0042986737932361	0.3819773298470639	0.702479	0.702479	chr7	117275334	0.1533666540854285	chr7:117275334:C:T
chr7:117275630	['G', 'C']	98663	98024.88358254352	-4034.71695143029	-0.0008611740472766	0.0042703648703087	-0.2016628727124234	0.840181	0.840181	chr7	117275630	0.0756271438983088	chr7:117275630:G:C
chr7:117275729	['T', 'C']	98663	10577.179256375948	-376.2972686587876	-0.0108130372469216	0.0094294264853092	-1.1467332890041566	0.251495	0.251495	chr7	117275729	0.5994706447790081	chr7:117275729:T:C
chr7:117275830	['G', 'A']	98663	12431.630004662573	-715.5252662227817	-0.003038052492411	0.0087602298559793	-0.3468005454602814	0.728742	0.728742	chr7	117275830	0.1374261998143025	chr7:117275830:G:A
chr7:117275958	['A', 'C']	98663	151104.5043437712	-4159.906321046721	0.0022772125089841	0.0050735754992181	0.4488378086292556	0.65355	0.65355	chr7	117275958	0.1847211810085648	chr7:117275958:A:C
chr7:117276174	['A', 'G']	98663	98846.03524796235	-3977.744792153121	-0.0013683914084017	0.0042670427544343	-0.3206884690760921	0.748447	0.748447	chr7	117276174	0.1258389480563971	chr7:117276174:A:G
chr7:117276359	['T', 'C']	98663	11462.161748755743	-362.28899912610274	-0.01577954205096	0.0091004750520962	-1.7339250929901062	0.0829345	0.0829345	chr7	117276359	1.081264769295756	chr7:117276359:T:C
chr7:117277064	['C', 'T']	98663	86969.45923973643	-3655.077011575957	0.002063107091858	0.0042963573990862	0.4801991315472994	0.631087	0.631087	chr7	117277064	0.1999107659295099	chr7:117277064:C:T
chr7:117277373	['G', 'A']	98663	132443.50527148126	-4573.937747017757	-0.0020011797066064	0.004526194893785	-0.4421329071256508	0.658394	0.658394	chr7	117277373	0.1815141355399613	chr7:117277373:G:A
chr7:117278006	['G', 'A']	98663	44901.82041172119	-2287.8079503718395	-0.0009728739130567	0.0051266814189942	-0.1897667971823369	0.849492	0.849492	chr7	117278006	0.0708407066974839	chr7:117278006:G:A
chr7:117278031	['C', 'T']	98663	39830.22959809437	-1975.8937763562265	-0.0028579469686455	0.0053358381261361	-0.5356135064605336	0.592227	0.592227	chr7	117278031	0.2275117967378196	chr7:117278031:C:T
chr7:117278857	['A', 'G']	98663	93443.8586797663	-3941.496427656286	0.0003175354296441	0.0042747251530571	0.0742820692032233	0.940786	0.940786	chr7	117278857	0.0265091540315273	chr7:117278857:A:G
chr7:117279924	['G', 'A']	98663	118727.67741281429	-3170.555505910788	0.0029987934916745	0.0043524834818932	0.6889844623534706	0.490835	0.490835	chr7	117279924	0.3090644765788778	chr7:117279924:G:A
chr7:117280554	['T', 'C']	98663	9721.689740107036	-176.7375301392514	-0.0026143789015718	0.0098318986644854	-0.2659078363994354	0.790311	0.790311	chr7	117280554	0.1022019732599976	chr7:117280554:T:C
chr7:117280654	['T', 'G']	98663	35882.091567071126	385.66273075073263	0.0040128464055404	0.0056441913941757	0.710969229300291	0.477105	0.477105	chr7	117280654	0.3213860320660349	chr7:117280654:T:G
chr7:117280663	['T', 'C']	98663	87375.36866382803	-3652.174334469245	-0.0017357782225953	0.0042691445272978	-0.406586896155978	0.684312	0.684312	chr7	117280663	0.1647458442093178	chr7:117280663:T:C
chr7:117280916	['T', 'C']	98663	122352.36145323316	-3378.659289649293	0.0008457377593473	0.0043850526469618	0.1928683250663716	0.847062	0.847062	chr7	117280916	0.0720848006817707	chr7:117280916:T:C
chr7:117281176	['C', 'G']	98663	122694.67930705912	-3389.881604803776	0.0005235072687056	0.0043920867064368	0.1191932909563029	0.905122	0.905122	chr7	117281176	0.0432928789651604	chr7:117281176:C:G
chr7:117282263	['A', 'T']	98663	86691.84532173524	-3774.0746322069167	-0.0018330483974609	0.0042798313935805	-0.4282992082843185	0.668434	0.668434	chr7	117282263	0.1749414677600338	chr7:117282263:A:T
chr7:117286578	['C', 'G']	98663	94013.96335195306	-3949.7448989435206	-0.0030181373627706	0.0042512438631431	-0.7099421863179469	0.477742	0.477742	chr7	117286578	0.3208065766642522	chr7:117286578:C:G
chr7:117287138	['T', 'C']	98663	93982.00734123556	-3942.349110365136	-0.0029035607980669	0.0042525515274347	-0.6827808621094911	0.494747	0.494747	chr7	117287138	0.3056168305473283	chr7:117287138:T:C
chr7:117287206	['G', 'A']	98663	86297.61346676396	-3775.1882264457545	-0.0019351054896756	0.0042831163511082	-0.4517984876070182	0.651415	0.651415	chr7	117287206	0.1861422452457774	chr7:117287206:G:A
chr7:117287306	['C', 'T']	98663	86144.6710538324	-3799.4728466185393	-0.0019145278661193	0.0042854763958707	-0.4467479666820742	0.655058	0.655058	chr7	117287306	0.1837202451001642	chr7:117287306:C:T
chr7:117289279	['T', 'C']	98663	94212.69192164978	-3985.3586357326735	-0.0034476396899858	0.0042506590246839	-0.811083568445534	0.41732	0.41732	chr7	117289279	0.3795308012899692	chr7:117289279:T:C
chr7:117290188	['G', 'A']	98663	2905.1177794220494	-59.52637659879784	-0.0122747129077887	0.0176564997894184	-0.6951951436685625	0.486935	0.486935	chr7	117290188	0.3125290080366311	chr7:117290188:G:A
chr7:117290841	['T', 'C']	98663	91967.04986365805	-3920.6171158775696	-0.0023203054073159	0.0042564597170056	-0.5451256587829807	0.585668	0.585668	chr7	117290841	0.2323485045072643	chr7:117290841:T:C
chr7:117290908	['A', 'G']	98663	96199.72536796008	-4094.66641290169	-0.00331882448767	0.0042500997694519	-0.7808815481284695	0.434874	0.434874	chr7	117290908	0.3616365569105949	chr7:117290908:A:G
chr7:117291975	['T', 'C']	98663	122336.75869585048	-3120.165559794661	0.0001600818507956	0.0044065290808569	0.0363283318589873	0.971021	0.971021	chr7	117291975	0.0127713776249514	chr7:117291975:T:C
chr7:117293752	['G', 'A']	98663	2068.062882627204	-165.47329021529555	-0.0343691370615246	0.0208262593619302	-1.650278932199912	0.0988891	0.0988891	chr7	117293752	1.0048515756498786	chr7:117293752:G:A
chr7:117297966	['T', 'C']	98663	35436.55759709429	721.1717869169064	0.0036748200215	0.0057736053071788	0.6364861860111561	0.524461	0.524461	chr7	117297966	0.2802868013017517	chr7:117297966:T:C
chr7:117298986	['G', 'T']	98663	4242.128988445165	-124.83604252048688	-0.0014602901938676	0.0146556847903539	-0.099639847250861	0.92063	0.92063	chr7	117298986	0.0359148771259751	chr7:117298986:G:T
chr7:117299035	['AG', 'A']	98663	4127.083660210215	-156.73463464863886	-0.0034046923507887	0.0148471524789075	-0.2293161840713624	0.818624	0.818624	chr7	117299035	0.0869155270804693	chr7:117299035:AG:A
chr7:117299233	['C', 'T']	98663	4083.165539889924	-167.65160299907282	-0.0049417812569596	0.0149227554193182	-0.3311574248923418	0.740526	0.740526	chr7	117299233	0.1304596887183282	chr7:117299233:C:T
chr7:117300614	['T', 'A']	98663	35094.671073575766	679.0905858018651	0.0040180272812739	0.0057801778878342	0.6951390353800049	0.48697	0.48697	chr7	117300614	0.312497792862927	chr7:117300614:T:A
chr7:117301182	['C', 'G']	98663	55887.62964539869	-2768.5098190093363	0.000771939841875	0.0047596144155102	0.1621853735377289	0.87116	0.87116	chr7	117301182	0.0599020737689131	chr7:117301182:C:G
chr7:117302061	['G', 'A']	98663	80521.74839043287	-3128.9065740337533	-0.0062491276529804	0.0043038518595717	-1.451984839831889	0.146509	0.146509	chr7	117302061	0.8341356959222873	chr7:117302061:G:A
chr7:117302379	['G', 'T']	98663	79556.96511451082	-3173.611349852392	-0.0063007582442104	0.0043130928400026	-1.4608445674465336	0.144061	0.144061	chr7	117302379	0.8414535748920059	chr7:117302379:G:T
chr7:117303470	['A', 'G']	98663	11730.188914680752	-503.1512772214382	0.0110674313775877	0.0089738986475621	1.2332913276878117	0.21747	0.21747	chr7	117303470	0.6626006455281027	chr7:117303470:A:G
chr7:117303739	['A', 'T']	98663	85814.56752017193	-3476.380312345801	-0.0074749225692387	0.0042674964102142	-1.7515943426097813	0.0798467	0.0798467	chr7	117303739	1.0977430281968297	chr7:117303739:A:T
chr7:117305529	['G', 'T']	98663	17206.918410169077	-1039.6948955725522	-0.0031051320220912	0.0075424447870931	-0.4116877365022101	0.680569	0.680569	chr7	117305529	0.1671278369556927	chr7:117305529:G:T
chr7:117307142	['A', 'C']	98663	47051.44537150621	-2049.724414544945	0.0067133785061066	0.0050229330381306	1.3365454914774595	0.181374	0.181374	chr7	117307142	0.7414249690169459	chr7:117307142:A:C
chr7:117309232	['C', 'T']	98663	79636.04342755157	-3163.53660140736	-0.0034722803273339	0.0043159263941467	-0.8045272347654053	0.421094	0.421094	chr7	117309232	0.3756209466240369	chr7:117309232:C:T
chr7:117309858	['C', 'A']	98663	15418.093891907234	-945.9955957615304	-0.0094013116584221	0.0079315496947784	-1.185305775063268	0.235899	0.235899	chr7	117309858	0.6272739001292515	chr7:117309858:C:A
chr7:117311617	['G', 'A']	98663	48783.866786970655	-2305.048949984535	-0.0050674935822304	0.0049645079754708	-1.0207443733132118	0.307378	0.307378	chr7	117311617	0.5123272195315098	chr7:117311617:G:A
chr7:117312250	['G', 'A']	98663	49342.50323417888	-2190.70775205891	-0.0050332882275813	0.0049432441966081	-1.0182155741031322	0.308578	0.308578	chr7	117312250	0.5106350400978413	chr7:117312250:G:A
chr7:117312687	['A', 'C']	98663	51482.43601674726	-2108.6383039197235	-0.0049478895072716	0.0048721233577687	-1.0155509505690283	0.309846	0.309846	chr7	117312687	0.5088541060630865	chr7:117312687:A:C
chr7:117314063	['T', 'G']	98663	50891.7055752661	-2069.499154086588	-0.0039161413194417	0.0048889070723997	-0.8010259269500759	0.423119	0.423119	chr7	117314063	0.3735374724000076	chr7:117314063:T:G
chr7:117315645	['C', 'T']	98663	24358.98756322282	563.9053524323642	0.0064759827045044	0.0066987224607982	0.9667489200220988	0.333672	0.333672	chr7	117315645	0.4766802355258813	chr7:117315645:C:T
chr7:117317509	['TA', 'T']	98663	78934.40113549959	-1500.836981106597	0.000653082058181	0.0043403133088678	0.150468874412053	0.880395	0.880395	chr7	117317509	0.0553224325868582	chr7:117317509:TA:T
chr7:117326198	['G', 'A']	98663	24477.721413510662	570.7981642508605	0.0069401341564749	0.0066867704002175	1.0378903029554043	0.299324	0.299324	chr7	117326198	0.5238584597395273	chr7:117326198:G:A
chr7:117326250	['G', 'A']	98663	74639.6171929647	-1367.2950083193698	0.000644904714864	0.0043832139607029	0.1471305577701289	0.883029	0.883029	chr7	117326250	0.0540250333044686	chr7:117326250:G:A
chr7:117327966	['T', 'A']	98663	32576.952761333225	-1338.812724560251	-0.0008323610525052	0.0057462570047052	-0.1448527366290294	0.884827	0.884827	chr7	117327966	0.0531416335844671	chr7:117327966:T:A
chr7:117328572	['T', 'C']	98663	76073.07672626473	-1411.875508049146	-0.0002100908585553	0.0043718551019265	-0.0480553114541221	0.961672	0.961672	chr7	117328572	0.0169730286690068	chr7:117328572:T:C
chr7:117328855	['C', 'G']	98663	50616.0909774133	-1922.029909771192	-0.0029726516002468	0.0049045484330638	-0.6061009776571368	0.544449	0.544449	chr7	117328855	0.2640427955334105	chr7:117328855:C:G
chr7:117329108	['G', 'A']	98663	50257.049746378776	-1972.5507342978133	-0.0034242617227069	0.0049214155514978	-0.6957879672779776	0.486563	0.486563	chr7	117329108	0.31286091946353	chr7:117329108:G:A
chr7:117329717	['T', 'C']	98663	13276.941980214076	-857.8800317281484	-0.0131513989077809	0.0085044298656406	-1.5464174689610724	0.122007	0.122007	chr7	117329717	0.9136152515042536	chr7:117329717:T:C
chr7:117329758	['T', 'C']	98663	24544.99020830166	562.4863525173438	0.0062346488728304	0.0066811869545497	0.9331648575684272	0.350737	0.350737	chr7	117329758	0.4550184170434206	chr7:117329758:T:C
chr7:117329822	['A', 'G']	98663	75367.0415543075	-1321.9743462197916	0.0004483534728906	0.0043768745279113	0.1024369033271317	0.91841	0.91841	chr7	117329822	0.0369633961556235	chr7:117329822:A:G
chr7:117330528	['T', 'C']	98663	75952.24537196613	-1382.0258772638308	-0.0002314642197014	0.0043698752838314	-0.0529681523310061	0.957757	0.957757	chr7	117330528	0.018744665186426	chr7:117330528:T:C
chr7:117331777	['T', 'C']	98663	15838.186934652997	-879.3029977886762	-0.0079787184213626	0.0078445530557717	-1.0171029967720349	0.309107	0.309107	chr7	117331777	0.5098911598446516	chr7:117331777:T:C
chr7:117333210	['C', 'T']	98663	10628.215444805952	-628.472113323272	-0.0099416412397032	0.0094225069813707	-1.0550951311958527	0.291384	0.291384	chr7	117333210	0.5355342991771649	chr7:117333210:C:T
chr7:117335659	['AT', 'A']	98663	52277.2842734367	-2409.7972120914683	-0.0043432208860961	0.0048642091024216	-0.8928935402743878	0.371916	0.371916	chr7	117335659	0.4295551376877068	chr7:117335659:AT:A
chr7:117336533	['T', 'C']	98663	53021.65945129366	-2442.1908312465453	-0.0054167650647719	0.0048410426521338	-1.118925292340542	0.263175	0.263175	chr7	117336533	0.5797553683928938	chr7:117336533:T:C
chr7:117340523	['T', 'A']	98663	4085.242180608924	-139.36093625456272	0.00283819273293	0.014951231863464	0.1898300259703444	0.849443	0.849443	chr7	117340523	0.0708657581910598	chr7:117340523:T:A
chr7:117340715	['A', 'C']	98663	51001.50510074619	-1967.129433939044	-0.0029456213713114	0.004884617001671	-0.6030403960645626	0.546483	0.546483	chr7	117340715	0.2624233435423231	chr7:117340715:A:C
chr7:117342853	['G', 'A']	98663	75273.36215339384	-1400.9917045422462	-0.0002670734193337	0.0043761814502877	-0.0610288724011255	0.951336	0.951336	chr7	117342853	0.0216660685790911	chr7:117342853:G:A
chr7:117343029	['T', 'C']	98663	75607.56010502414	-1344.568527474659	-0.0003734683613533	0.0043745467533183	-0.0853730414631182	0.931965	0.931965	chr7	117343029	0.0306003972943954	chr7:117343029:T:C
chr7:117344692	['A', 'G']	98663	27599.231166987727	-1225.0878866644696	-0.0019921257432096	0.0061539708216059	-0.3237138753104737	0.746155	0.746155	chr7	117344692	0.1271709464517061	chr7:117344692:A:G
chr7:117345036	['T', 'C']	98663	4172.042285783788	-144.3932989384109	0.0021758688102548	0.0147928115095883	0.1470896055725767	0.883062	0.883062	chr7	117345036	0.0540088034296723	chr7:117345036:T:C
chr7:117349994	['T', 'C']	98663	49986.07961399277	-2256.5634003733435	-0.0052670495555207	0.0049181375781812	-1.0709439237502048	0.284197	0.284197	chr7	117349994	0.546380510822069	chr7:117349994:T:C
chr7:117350010	['C', 'T']	98663	15173.461372390027	-826.3866567156701	-0.0063538560080423	0.0079965918868017	-0.7945704992809837	0.426865	0.426865	chr7	117350010	0.3697094529027995	chr7:117350010:C:T
chr7:117351647	['A', 'G']	98663	49694.59200308196	-2294.9031002692195	-0.0045718468223593	0.0049300479441122	-0.9273432782371496	0.353751	0.353751	chr7	117351647	0.4513023237818072	chr7:117351647:A:G
chr7:117358122	['C', 'T']	98663	73675.14879552278	-1447.0368873839072	5.273450013859815e-05	0.004400200026436	0.0119845688427283	0.990438	0.990438	chr7	117358122	0.004172705487002	chr7:117358122:C:T
chr7:117358828	['G', 'A']	98663	73789.68899162562	-1450.9031720642238	0.0003776422731094	0.0043966607902021	0.0858929744935063	0.931552	0.931552	chr7	117358828	0.0307928974153631	chr7:117358828:G:A
chr7:117361312	['G', 'T']	98663	80853.59919693375	-1298.5316820295425	-0.0012428672222229	0.0043499592167997	-0.2857192815562337	0.775094	0.775094	chr7	117361312	0.1106456249701538	chr7:117361312:G:T
chr7:117362944	['T', 'C']	98663	82126.56906015682	-1324.5108444427626	-0.001960225033224	0.0043423155941256	-0.4514238983172746	0.651685	0.651685	chr7	117362944	0.1859622751563109	chr7:117362944:T:C
chr7:117370302	['C', 'T']	98663	81849.10290331084	-1227.1625068486294	-0.0008722167531029	0.0043455187388047	-0.2007163713998546	0.840921	0.840921	chr7	117370302	0.0752448019138656	chr7:117370302:C:T
chr7:117371969	['G', 'A']	98663	33211.722502686374	-1372.0465544371652	-0.0004567404724531	0.0056995776710074	-0.0801358449375137	0.936129	0.936129	chr7	117371969	0.0286643006979067	chr7:117371969:G:A
chr7:117372187	['A', 'G']	98663	49839.10289630285	-2263.982544736481	-0.0048982040707881	0.004924483900114	-0.994663434816933	0.319902	0.319902	chr7	117372187	0.494983044735372	chr7:117372187:A:G
chr7:117372720	['T', 'C']	98663	50097.66307455243	-2261.809019073557	-0.0054479810147546	0.0049149073075995	-1.108460582019705	0.267666	0.267666	chr7	117372720	0.5724067911222337	chr7:117372720:T:C
chr7:117372844	['T', 'C']	98663	6062.536172671787	69.36183143953068	-0.0093986904140811	0.0125162993427613	-0.7509160780432097	0.452705	0.452705	chr7	117372844	0.3441847088172773	chr7:117372844:T:C
chr7:117374018	['A', 'G']	98663	81164.18478790346	-1466.363639980065	-0.0016702399517842	0.0043373540226168	-0.3850826893711969	0.700177	0.700177	chr7	117374018	0.154792159405236	chr7:117374018:A:G
chr7:117374333	['C', 'T']	98663	4150.715183585749	-151.48354895920596	0.0011633091143378	0.0148328640123252	0.0784278149770113	0.937488	0.937488	chr7	117374333	0.0280342826051896	chr7:117374333:C:T
