## Supplementary material for "Characterization of shared and ancestry-specific signals driving complex traits using multi-ancestry fine-mapping": s2_gwas_temp.txt

locus	alleles	n	sum_x	y_transpose_x	beta	standard_error	t_stat	p_value	p_value_str	chrom	pos	-log10pvalue	rsid
chr7:116375811	['G', 'T']	19959	818.0409860707485	115.97382843300798	0.007874005342139	0.0355133040493292	0.2217198752107601	0.824534	0.824534	chr7	116375811	0.0837914313379109	chr7:116375811:G:T
chr7:116375812	['C', 'T']	19959	818.0409860707485	115.9406299871161	0.0078361126174237	0.0355133281797042	0.2206527244580264	0.825365	0.825365	chr7	116375812	0.0833539515346268	chr7:116375812:C:T
chr7:116376022	['T', 'C']	19959	11692.100641539697	1680.622748393035	0.0137888725154746	0.0112213016619307	1.228812211889336	0.219157	0.219157	chr7	116376022	0.6592446531741919	chr7:116376022:T:C
chr7:116377367	['T', 'TA']	19959	4155.915116570568	579.6790491925527	0.002776113491155	0.0165024907505364	0.1682239083251635	0.866409	0.866409	chr7	116377367	0.0622770450368956	chr7:116377367:T:TA
chr7:116377734	['A', 'G']	19959	24310.18005915084	3347.637695232196	0.0059306797097309	0.0103692464139703	0.5719489607017791	0.567363	0.567363	chr7	116377734	0.2461389896888753	chr7:116377734:A:G
chr7:116377924	['G', 'T']	19959	3347.5031569452794	494.3037818736087	0.0079116894428663	0.0182329578894116	0.4339224327096609	0.664349	0.664349	chr7	116377924	0.1776037143734288	chr7:116377924:G:T
chr7:116378125	['G', 'T']	19959	24306.96060150376	3346.7732529057585	0.0060820221239296	0.0103668405609921	0.5866803958396736	0.557425	0.557425	chr7	116378125	0.2538135574767287	chr7:116378125:G:T
chr7:116378799	['T', 'C']	19959	32497.14097424076	4455.450635611891	0.0104187033406908	0.0129548342040246	0.8042328582988761	0.421272	0.421272	chr7	116378799	0.3754374054580133	chr7:116378799:T:C
chr7:116379298	['G', 'A']	19959	32495.25620083179	4451.76105912269	0.0096379158472949	0.0129511175021	0.7441763883102899	0.456779	0.456779	chr7	116379298	0.3402938705979414	chr7:116379298:G:A
chr7:116379633	['T', 'TA']	19959	18844.77669756953	2603.574334292294	0.0066039595736075	0.010168346818072	0.6494624634429668	0.516047	0.516047	chr7	116379633	0.2873107423435311	chr7:116379633:T:TA
chr7:116382297	['G', 'A']	19959	4154.416295034323	577.2346041320008	0.0023182807187519	0.0164957457625157	0.1405380970419597	0.888236	0.888236	chr7	116382297	0.051471628950554	chr7:116382297:G:A
chr7:116382469	['T', 'G']	19959	33509.0733724252	4562.549579185334	0.0063635168495039	0.0137085032263189	0.4642021630258398	0.642508	0.642508	chr7	116382469	0.192121460472582	chr7:116382469:T:G
chr7:116382484	['T', 'C']	19959	20297.08469479803	2831.699909695172	0.0081688159440197	0.0101255866570962	0.8067498921946316	0.41982	0.41982	chr7	116382484	0.3769368757042157	chr7:116382484:T:C
chr7:116384107	['ACTTAT', 'A']	19959	4302.862340265598	596.7650524502211	0.0017121199741995	0.016271425665143	0.1052224930644724	0.9162	0.9162	chr7	116384107	0.0380097125599351	chr7:116384107:ACTTAT:A
chr7:116388501	['G', 'A']	19959	21053.98751316384	2995.142512040698	0.0135729158403428	0.0101582886650655	1.3361419711393128	0.181518	0.181518	chr7	116388501	0.7410803022363252	chr7:116388501:G:A
chr7:116388869	['C', 'T']	19959	11743.94201663827	1696.214771458941	0.0144096286544669	0.0111938636510415	1.2872792722579038	0.198012	0.198012	chr7	116388869	0.7033084896583479	chr7:116388869:C:T
chr7:116390740	['T', 'G']	19959	35016.50884401464	4736.324155837073	-0.0012580966662111	0.0152897359764968	-0.0822837404220092	0.934422	0.934422	chr7	116390740	0.0294569450966951	chr7:116390740:T:G
chr7:116390860	['AT', 'A']	19959	11593.64698511353	1671.033459858014	0.0145543247876742	0.0112538582051537	1.2932742284782917	0.195931	0.195931	chr7	116390860	0.7078968449454287	chr7:116390860:AT:A
chr7:116394790	['C', 'T']	19959	11299.5290962859	1648.4634347840718	0.0169415775578654	0.011335788750621	1.4945212839236512	0.135055	0.135055	chr7	116394790	0.8694893327485558	chr7:116394790:C:T
chr7:116395390	['C', 'T']	19959	552.0276580819722	69.93750108366083	-0.0129185808593588	0.0431026378365111	-0.2997167112685579	0.764396	0.764396	chr7	116395390	0.1166815942262252	chr7:116395390:C:T
chr7:116395467	['G', 'A']	19959	1788.1791852482838	217.1226840707729	-0.0139990335029087	0.0243723885931113	-0.5743808592837476	0.565717	0.565717	chr7	116395467	0.2474007703575927	chr7:116395467:G:A
chr7:116395671	['A', 'G']	19959	11172.23903783513	1428.0976357546274	-0.0121875780679493	0.0113085684671908	-1.0777295201694803	0.281168	0.281168	chr7	116395671	0.5510341083116392	chr7:116395671:A:G
chr7:116396106	['T', 'C']	19959	25834.0	3386.833842695067	-0.0138988208425492	0.0106876936214477	-1.3004509050163582	0.193461	0.193461	chr7	116396106	0.7134065716884906	chr7:116396106:T:C
chr7:116399864	['C', 'T']	19959	2077.104068543942	280.26940199132525	-0.0037545511349519	0.0227017073478557	-0.16538628912008	0.868642	0.868642	chr7	116399864	0.0611591757483006	chr7:116399864:C:T
chr7:116400485	['T', 'C']	19959	23184.484816596512	3051.684583019613	-0.0106980705310694	0.0102946158227816	-1.039190846480641	0.298729	0.298729	chr7	116400485	0.5247226149297541	chr7:116400485:T:C
chr7:116400658	['T', 'C']	19959	11742.0	1500.8724633025788	-0.0128683304723472	0.011148783752943	-1.154236260879161	0.248417	0.248417	chr7	116400658	0.6048186872653255	chr7:116400658:T:C
chr7:116400774	['C', 'G']	19959	1033.0517586932558	179.48457772767742	0.0355154853113637	0.0318630745042866	1.1146283233460637	0.265023	0.265023	chr7	116400774	0.5767164342155174	chr7:116400774:C:G
chr7:116402368	['G', 'A']	19959	1736.1739740441951	246.62646133275425	-0.0047479924668341	0.0246957434754443	-0.1922595475432925	0.847541	0.847541	chr7	116402368	0.0718392835165445	chr7:116402368:G:A
chr7:116403046	['G', 'A']	19959	8786.201062443619	1160.978655719084	-0.0058065933309304	0.0122274336133378	-0.4748824254172604	0.634876	0.634876	chr7	116403046	0.1973110901009086	chr7:116403046:G:A
chr7:116403470	['A', 'G']	19959	25377.08584314708	3327.3787141172465	-0.013550960239569	0.0106292883152643	-1.2748699477940575	0.20237	0.20237	chr7	116403470	0.6938538683150853	chr7:116403470:A:G
chr7:116404512	['A', 'G']	19959	9121.28500551268	1211.518741278307	-0.0046952802687828	0.0120535890247912	-0.3895337943848728	0.696885	0.696885	chr7	116404512	0.1568388832880191	chr7:116404512:A:G
chr7:116407136	['G', 'A']	19959	11757.767288033674	1505.2332388247537	-0.0127285841408661	0.0111409058143772	-1.1425089084264533	0.253256	0.253256	chr7	116407136	0.5964402567829872	chr7:116407136:G:A
chr7:116409813	['G', 'A']	19959	1066.0534121655476	183.5281551437953	0.0329966902485674	0.031402783710894	1.0507568549446924	0.293383	0.293383	chr7	116409813	0.5325650548420592	chr7:116409813:G:A
chr7:116409923	['T', 'C']	19959	30090.568571428565	3997.264929783869	-0.0132247579579786	0.0118700942309846	-1.1141240920782185	0.265239	0.265239	chr7	116409923	0.5763626181273209	chr7:116409923:T:C
chr7:116409935	['G', 'A']	19959	30093.10844823264	3999.439795657827	-0.0129946068214365	0.0118721402774588	-1.0945462669531365	0.273729	0.273729	chr7	116409935	0.5626791891708322	chr7:116409935:G:A
chr7:116409938	['C', 'A']	19959	30090.09114152505	3999.067874394381	-0.0129265280405539	0.0118684547241157	-1.0891500486822632	0.276101	0.276101	chr7	116409938	0.5589320204027672	chr7:116409938:C:A
chr7:116409941	['T', 'A']	19959	9013.064210526314	1199.7682408239418	-0.0044548341079743	0.012106815318791	-0.3679608543346651	0.712906	0.712906	chr7	116409941	0.1469677301377242	chr7:116409941:T:A
chr7:116410481	['T', 'C']	19959	1053.1582982561636	177.96838981125683	0.0303560740030737	0.0315834878060517	0.9611374839119928	0.336495	0.336495	chr7	116410481	0.473021384600606	chr7:116410481:T:C
chr7:116410539	['G', 'A']	19959	29434.32317562149	3890.925363304999	-0.0157725737161473	0.0116322283306621	-1.3559374238357522	0.175134	0.175134	chr7	116410539	0.756629533077166	chr7:116410539:G:A
chr7:116410692	['A', 'G']	19959	7312.556018472045	1018.8040334699195	0.004285885852908	0.0131178134138188	0.3267225807917919	0.743881	0.743881	chr7	116410692	0.1284965337778866	chr7:116410692:A:G
chr7:116410754	['C', 'T']	19959	8445.962159182036	1116.1731519105788	-0.0063737995688346	0.0124093850353118	-0.5136273514519498	0.607518	0.607518	chr7	116410754	0.2164408499356342	chr7:116410754:C:T
chr7:116412573	['C', 'T']	19959	1042.1044245127025	178.79595229798446	0.0318382254244838	0.0317373996424044	1.0031768759638606	0.315788	0.315788	chr7	116412573	0.5006043772814965	chr7:116412573:C:T
chr7:116415474	['C', 'T']	19959	7269.092603728203	1008.0400047397223	0.0028592543237811	0.0131450465269155	0.2175157248722248	0.827809	0.827809	chr7	116415474	0.0820698562282166	chr7:116415474:C:T
chr7:116416974	['A', 'G']	19959	8966.246166182218	1183.6684979870615	-0.0054176097298629	0.0121330844944867	-0.4465154538670406	0.65523	0.65523	chr7	116416974	0.1836062264243977	chr7:116416974:A:G
chr7:116417651	['T', 'G']	19959	547.1370652500751	68.96399077066236	-0.0132029787012667	0.0432797799057715	-0.3050611331668548	0.760323	0.760323	chr7	116417651	0.1190018717755107	chr7:116417651:T:G
chr7:116417783	['A', 'G']	19959	521.2350375939848	59.90445702168433	-0.0218111961869746	0.0442718656380052	-0.4926649435855449	0.622255	0.622255	chr7	116417783	0.2060316050228078	chr7:116417783:A:G
chr7:116418805	['A', 'G']	19959	28702.0	3768.878019360435	-0.0173722130592378	0.01135457048337	-1.5299753596739962	0.126039	0.126039	chr7	116418805	0.8994950511994403	chr7:116418805:A:G
chr7:116423348	['A', 'G']	19959	9006.451247620002	1193.2917679388568	-0.0048800709819735	0.0121058781099998	-0.40311582006946	0.686867	0.686867	chr7	116423348	0.1631273484687773	chr7:116423348:A:G
chr7:116423466	['G', 'T']	19959	9004.902340031067	1191.9629247318428	-0.0050203404581774	0.0121079571074275	-0.4146315033687881	0.678416	0.678416	chr7	116423466	0.1685039180777438	chr7:116423466:G:T
chr7:116426379	['A', 'C']	19959	10147.016786090097	1342.5678991526354	-0.0067545520668595	0.011625503362433	-0.5810115791361288	0.561239	0.561239	chr7	116426379	0.2508521578569791	chr7:116426379:A:C
chr7:116427121	['G', 'A']	19959	9275.394167167768	1209.841341248931	-0.0078261536315771	0.0119749065359232	-0.6535461139591899	0.513412	0.513412	chr7	116427121	0.2895339847629828	chr7:116427121:G:A
chr7:116427829	['T', 'C']	19959	15986.40288634997	2302.0801294702146	0.0152326700886752	0.0103417650743458	1.4729274915035482	0.140786	0.140786	chr7	116427829	0.8514405300308776	chr7:116427829:T:C
chr7:116428922	['A', 'T']	19959	10225.344889870048	1348.3654702715128	-0.0067487134851881	0.0116018011426058	-0.581695324909903	0.560778	0.560778	chr7	116428922	0.2512090326056208	chr7:116428922:A:T
chr7:116429314	['T', 'C']	19959	791.0609835736169	96.27475667470172	-0.0040384000519711	0.0361643596886155	-0.111667953939814	0.911088	0.911088	chr7	116429314	0.0404396734456015	chr7:116429314:T:C
chr7:116429921	['G', 'C']	19959	11206.36881671929	1638.5848840682263	0.017191763833555	0.0113492314468228	1.5147954215320656	0.12984	0.12984	chr7	116429921	0.8865914931818245	chr7:116429921:G:C
chr7:116429945	['T', 'C']	19959	32322.23886355665	4352.426280359822	-0.0038422691092753	0.0129247341401655	-0.2972803206322765	0.766256	0.766256	chr7	116429945	0.1156261118122698	chr7:116429945:T:C
chr7:116430112	['T', 'C']	19959	32321.85823812388	4352.026688961098	-0.0037826806272372	0.0129227616868756	-0.2927145697563155	0.769743	0.769743	chr7	116430112	0.113654251856653	chr7:116430112:T:C
chr7:116430115	['T', 'G']	19959	28234.48774620358	3834.924418200783	9.94358056317896e-05	0.0111347334200128	0.0089302367538562	0.992875	0.992875	chr7	116430115	0.0031054244425526	chr7:116430115:T:G
chr7:116432781	['A', 'G']	19959	9404.875334917338	1231.1941118017437	-0.006976323087602	0.0119822624590799	-0.5822208544860823	0.560425	0.560425	chr7	116432781	0.2514824995106814	chr7:116432781:A:G
chr7:116433096	['T', 'G']	19959	32327.098376265407	4354.6818871621	-0.0035041603633123	0.0129266526700966	-0.271080259734878	0.786332	0.786332	chr7	116433096	0.1043940502390692	chr7:116433096:T:G
chr7:116433238	['A', 'G']	19959	8765.878388535351	1161.2895541423777	-0.0046273402327116	0.0122200412506589	-0.3786681352210756	0.704938	0.704938	chr7	116433238	0.1518490779617061	chr7:116433238:A:G
chr7:116433513	['C', 'T']	19959	11156.79492833517	1623.6095299875194	0.0165422014400777	0.0113677936599895	1.4551813601526016	0.145635	0.145635	chr7	116433513	0.8367342398567771	chr7:116433513:C:T
chr7:116435397	['T', 'C']	19959	11159.35468350624	1626.66786393245	0.016862554381932	0.0113665254197729	1.4835276180879615	0.13795	0.13795	chr7	116435397	0.8602782951847958	chr7:116435397:T:C
chr7:116436263	['T', 'C']	19959	8766.19605091711	1162.7126005058976	-0.004259221937496	0.0122188885725879	-0.3485768703261001	0.727411	0.727411	chr7	116436263	0.1382201357762481	chr7:116436263:T:C
chr7:116436389	['C', 'A']	19959	39396.0	5332.676081929019	-0.0103021623611319	0.0445713325247634	-0.2311387561816367	0.817209	0.817209	chr7	116436389	0.0876668590870522	chr7:116436389:C:A
chr7:116438328	['T', 'A']	19959	919.322423817161	162.27988125899472	0.0415287373439	0.0336841660869842	1.2328860164344968	0.217633	0.217633	chr7	116438328	0.6622752512933497	chr7:116438328:T:A
chr7:116438352	['T', 'A']	19959	1041.1043242972391	181.2343706898157	0.0342761597372991	0.0317504057014519	1.079550291722153	0.280356	0.280356	chr7	116438352	0.5522901449729853	chr7:116438352:T:A
chr7:116439182	['G', 'A']	19959	10829.085133036027	1377.128996684579	-0.0137177827687456	0.011390130730915	-1.2043569202865168	0.228466	0.228466	chr7	116439182	0.6411784219007357	chr7:116439182:G:A
chr7:116439657	['C', 'T']	19959	912.0456959615192	159.67667272425888	0.0412363629725216	0.0338033483249395	1.2198898930405098	0.222521	0.222521	chr7	116439657	0.6526289970257177	chr7:116439657:C:T
chr7:116441067	['T', 'C']	19959	28234.90251603849	3834.2066579259135	-1.388829328764322e-05	0.0111350066390023	-0.001247264032964	0.999005	0.999005	chr7	116441067	0.0004323381334016	chr7:116441067:T:C
chr7:116442237	['T', 'C']	19959	8769.878789397204	1157.8594479405033	-0.005121926222666	0.0122159789248704	-0.4192808660007072	0.675015	0.675015	chr7	116442237	0.1706865762877199	chr7:116442237:T:C
chr7:116443034	['G', 'GT']	19959	9021.90404369394	1205.1125766856203	-0.0038913444462564	0.0121024759445442	-0.3215329213697513	0.74781	0.74781	chr7	116443034	0.126208731591827	chr7:116443034:G:GT
chr7:116443490	['C', 'T']	19959	1042.0522096402449	183.034715992617	0.0359377211283567	0.031735575137725	1.1324112127287873	0.257475	0.257475	chr7	116443490	0.5892649331825498	chr7:116443490:C:T
chr7:116444313	['T', 'C']	19959	11157.677089597111	1624.2318843455328	0.0166297030115017	0.0113670597407653	1.462973133840683	0.14349	0.14349	chr7	116444313	0.8431783644083735	chr7:116444313:T:C
chr7:116444663	['C', 'T']	19959	8657.301262778112	1151.8425918499204	-0.0056403370242236	0.0122996244839777	-0.4585779859841317	0.646542	0.646542	chr7	116444663	0.1894032576733458	chr7:116444663:C:T
chr7:116446374	['G', 'T']	19959	9009.805662741168	1199.727758111444	-0.00439820342727	0.0121071443040378	-0.3632733960066174	0.716405	0.716405	chr7	116446374	0.1448413917442347	chr7:116446374:G:T
chr7:116446662	['T', 'C']	19959	13453.392411407953	1967.9520592888184	0.0176658289070785	0.0107830273830818	1.6382995497902155	0.101375	0.101375	chr7	116446662	0.9940691327807876	chr7:116446662:T:C
chr7:116447096	['C', 'G']	19959	531.0266058723319	62.3237331408419	-0.0219942738096021	0.0441349857410428	-0.4983410199484626	0.618249	0.618249	chr7	116447096	0.2088365774249475	chr7:116447096:C:G
chr7:116447292	['G', 'A']	19959	31772.551345662305	4285.282826340156	-0.0021613999666119	0.0125755457198949	-0.1718732542312305	0.863539	0.863539	chr7	116447292	0.0637180436178718	chr7:116447292:G:A
chr7:116447423	['ACT', 'A']	19959	9888.305498056236	1325.748584666549	-0.0043224698229349	0.0117541856980726	-0.3677387727202303	0.713072	0.713072	chr7	116447423	0.1468666165380451	chr7:116447423:ACT:A
chr7:116448247	['G', 'A']	19959	14959.7495240004	2126.8595407978187	0.0107202432864234	0.0104826185797477	1.022668449192158	0.306477	0.306477	chr7	116448247	0.5136021121663987	chr7:116448247:G:A
chr7:116448667	['A', 'G']	19959	3117.3123715989377	422.8404035215751	0.0045706077998381	0.0190152741400414	0.2403650752640788	0.81005	0.81005	chr7	116448667	0.0914881736473808	chr7:116448667:A:G
chr7:116449193	['CCTCTTTTCTT', 'C']	19959	11150.234627912803	1623.2322728792133	0.016645689961843	0.0113712466460865	1.4638403756347804	0.143253	0.143253	chr7	116449193	0.8438962742834126	chr7:116449193:CCTCTTTTCTT:C
chr7:116449250	['C', 'CA']	19959	9821.460408940566	1294.823750132133	-0.0068745602686836	0.0117204794533405	-0.5865425809627864	0.557518	0.557518	chr7	116449250	0.2537411064421723	chr7:116449250:C:CA
chr7:116449935	['T', 'C']	19959	24804.48554391943	3417.228538948109	0.0044907540049218	0.0104590425618597	0.429365687954837	0.667662	0.667662	chr7	116449935	0.1754433409448058	chr7:116449935:T:C
chr7:116451264	['T', 'G']	19959	9751.954397394136	1288.7851874300363	-0.0067499659642262	0.0117568778136258	-0.5741291243499397	0.565887	0.565887	chr7	116451264	0.2472702829035382	chr7:116451264:T:G
chr7:116452810	['G', 'A']	19959	8963.347263980757	1211.5012180842937	-0.0021232647182573	0.0121325884132267	-0.1750050892637704	0.861077	0.861077	chr7	116452810	0.0649580109390502	chr7:116452810:G:A
chr7:116453929	['A', 'G']	19959	11175.67979555021	1624.8265602496197	0.0163518397457137	0.0113520604088124	1.440429239877895	0.149762	0.149762	chr7	116453929	0.8245983687718088	chr7:116453929:A:G
chr7:116454602	['T', 'C']	19959	13460.720930232555	1953.7423068333824	0.0158367392685943	0.0107752036787613	1.469739203149327	0.141648	0.141648	chr7	116454602	0.8487895531244533	chr7:116454602:T:C
chr7:116454952	['A', 'G']	19959	8963.245414453242	1212.356174445726	-0.0019471573112081	0.0121331301914534	-0.1604826850518543	0.872502	0.872502	chr7	116454952	0.0592335688524864	chr7:116454952:A:G
chr7:116455569	['A', 'C']	19959	1053.052760797675	178.7363472185725	0.0299420029186758	0.0315528862966603	0.9489465602975604	0.342659	0.342659	chr7	116455569	0.4651378568744401	chr7:116455569:A:C
chr7:116455973	['ACT', 'A']	19959	8923.03582374516	1204.4536229069845	-0.0026177544211346	0.0121673115277573	-0.2151464943724615	0.829655	0.829655	chr7	116455973	0.0811024651475256	chr7:116455973:ACT:A
chr7:116457169	['C', 'A']	19959	8907.529402902634	1205.4653479415106	-0.0019062177293759	0.0122072414181534	-0.1561546678794412	0.875913	0.875913	chr7	116457169	0.0575390279601055	chr7:116457169:C:A
chr7:116457601	['A', 'C']	19959	9001.15687650361	1223.8365835345203	-0.0009477996066589	0.01211445309515	-0.0782370940903979	0.93764	0.93764	chr7	116457601	0.0279638737996105	chr7:116457601:A:C
chr7:116457966	['C', 'T']	19959	19161.84024054122	2722.881295228091	0.010402043228563	0.0101734209107205	1.022472511444176	0.30657	0.30657	chr7	116457966	0.5134703461284708	chr7:116457966:C:T
chr7:116459311	['T', 'C']	19959	4365.0	530.6901396209553	-0.0126332262247619	0.0161994216424097	-0.7798566210344491	0.435485	0.435485	chr7	116459311	0.3610267993920693	chr7:116459311:T:C
chr7:116460606	['T', 'C']	19959	1110.222500626409	196.3741103135117	0.0378644867015639	0.0306772944384071	1.234283772240313	0.217112	0.217112	chr7	116460606	0.6633161719865895	chr7:116460606:T:C
chr7:116460644	['G', 'A']	19959	1109.1111389487398	183.11062075740367	0.0255830663825064	0.0306352489454554	0.8350859634943971	0.403679	0.403679	chr7	116460644	0.3939638426663238	chr7:116460644:G:A
chr7:116460790	['G', 'T']	19959	1093.1095355013276	184.5116706624313	0.0287851959336925	0.0308958744809024	0.9316841299146734	0.351511	0.351511	chr7	116460790	0.4540610798488458	chr7:116460790:G:T
chr7:116461025	['A', 'G']	19959	1208.1395204949886	178.36222092031852	0.0160375229144711	0.030176248370313	0.5314617880149948	0.595105	0.595105	chr7	116461025	0.2254064008303369	chr7:116461025:A:G
chr7:116461207	['A', 'C']	19959	17027.265560789816	2462.6494939395097	0.0153387855189248	0.0102984986842218	1.489419573595238	0.136393	0.136393	chr7	116461207	0.8652079180914418	chr7:116461207:A:C
chr7:116461534	['G', 'A']	19959	1097.3848736968723	188.6443021009368	0.0310752801510956	0.0308434470886907	1.0075164446353309	0.313699	0.313699	chr7	116461534	0.5034868657306073	chr7:116461534:G:A
chr7:116462670	['A', 'C']	19959	1101.760058265107	189.80100143127456	0.0317333314459007	0.0308201443529796	1.0296295527516828	0.303196	0.303196	chr7	116462670	0.5182765325564309	chr7:116462670:A:C
chr7:116463087	['C', 'T']	19959	1102.2029546253948	189.6431033064378	0.0314911442359856	0.0308206904252348	1.0217533676728343	0.30691	0.30691	chr7	116463087	0.5129889607892086	chr7:116463087:C:T
chr7:116463249	['A', 'G']	19959	1099.1101367941071	188.7874802615364	0.0309946897144013	0.030818213439954	1.005726362911696	0.314559	0.314559	chr7	116463249	0.5022978844913086	chr7:116463249:A:G
chr7:116463724	['A', 'G']	19959	15795.122406015042	2320.573300751032	0.0187785723670744	0.0104344148761505	1.799676607645328	0.0719268	0.0719268	chr7	116463724	1.1431092608900413	chr7:116463724:A:G
chr7:116463991	['C', 'T']	19959	909.0	154.1174325273283	0.0350597048799239	0.0338200456078801	1.036654571268672	0.299909	0.299909	chr7	116463991	0.5230105012571817	chr7:116463991:C:T
chr7:116464400	['G', 'A']	19959	1075.924288310117	181.975060579787	0.0286368567286867	0.0313238051686364	0.9142202415867366	0.360612	0.360612	chr7	116464400	0.4429598254586795	chr7:116464400:G:A
chr7:116464404	['G', 'A']	19959	1103.316749585406	188.3132686015828	0.0302474081211772	0.0308087147773321	0.9817809129588256	0.32622	0.32622	chr7	116464404	0.4864894166146456	chr7:116464404:G:A
chr7:116464813	['T', 'A']	19959	1099.1101367941071	188.79212594800688	0.0309796646662612	0.0308182402428166	1.0052379507127205	0.314794	0.314794	chr7	116464813	0.501973553923279	chr7:116464813:T:A
chr7:116464857	['C', 'G']	19959	1099.0	188.80487505119527	0.0310200746023187	0.0308181255540743	1.006552930933129	0.314162	0.314162	chr7	116464857	0.5028463469483619	chr7:116464857:C:G
chr7:116466306	['T', 'C']	19959	1100.385926222935	190.45519154311293	0.0320968684527617	0.030805673488811	1.0419141936442198	0.297464	0.297464	chr7	116466306	0.5265655863972263	chr7:116466306:T:C
chr7:116466307	['TA', 'T']	19959	1100.4410806475864	190.38159105022083	0.0320809935009446	0.0308055031507097	1.0414046264394663	0.2977	0.2977	chr7	116466307	0.5262211653532752	chr7:116466307:TA:T
chr7:116466932	['C', 'T']	19959	1100.0	190.2730334087486	0.0320074347366943	0.0308052375053469	1.0390257413577393	0.298805	0.298805	chr7	116466932	0.5246121396068348	chr7:116466932:C:T
chr7:116467332	['G', 'A']	19959	17047.979049719324	2476.8268404369023	0.0168250938103357	0.0102948695936093	1.6343183036315527	0.102208	0.102208	chr7	116467332	0.99051510987763	chr7:116467332:G:A
chr7:116467909	['T', 'C']	19959	1100.0551157430605	190.20236364951097	0.0319539094092284	0.0308052654420383	1.0372872608207613	0.299615	0.299615	chr7	116467909	0.5234364478011555	chr7:116467909:T:C
chr7:116468435	['A', 'G']	19959	1100.3859262229353	190.29196637254515	0.0320054180969661	0.0308055372235221	1.0389501687549805	0.298841	0.298841	chr7	116468435	0.5245598189977537	chr7:116468435:A:G
chr7:116468569	['G', 'C']	19959	530.026555767111	62.27354730803828	-0.021750293308893	0.044172664574591	-0.4923926033976276	0.622447	0.622447	chr7	116468569	0.2058976218827682	chr7:116468569:G:C
chr7:116468604	['A', 'G']	19959	9599.480960016032	1383.7921608737324	0.0135545558341047	0.0119299501296384	1.1361787506915155	0.255895	0.255895	chr7	116468604	0.5919381998245139	chr7:116468604:A:G
chr7:116468965	['A', 'G']	19959	1102.110437440497	190.95354265607853	0.0322796025147123	0.0307800109183042	1.048719657715141	0.29432	0.29432	chr7	116468965	0.5311802251769293	chr7:116468965:A:G
chr7:116469008	['T', 'G']	19959	1103.1105376559603	190.38870055550424	0.0318699839278153	0.0307668816210323	1.0358535622937115	0.300283	0.300283	chr7	116469008	0.5224692539321425	chr7:116469008:T:G
chr7:116469239	['G', 'A']	19959	1101.5519073637777	191.64465341139163	0.0336291908054699	0.0307921269083224	1.0921360159885785	0.274787	0.274787	chr7	116469239	0.5610038173250524	chr7:116469239:G:A
chr7:116469662	['T', 'G']	19959	1102.220897018291	191.95194132434216	0.0334306420450511	0.0307790920202228	1.0861477662526944	0.277427	0.277427	chr7	116469662	0.5568512744076832	chr7:116469662:T:G
chr7:116470015	['C', 'A']	19959	1103.0	190.2756047970196	0.0318066994587608	0.0307668531868694	1.0337976154264346	0.301243	0.301243	chr7	116470015	0.5210830360243585	chr7:116470015:C:A
chr7:116470440	['GT', 'G']	19959	16247.814059525002	2372.493707864163	0.0170199625923402	0.0103539741030857	1.6438096544270635	0.100231	0.100231	chr7	116470440	0.998997936684854	chr7:116470440:GT:G
chr7:116470678	['C', 'T']	19959	1100.0	189.04765298926944	0.0322479329100479	0.0308036218075446	1.046887704034517	0.295164	0.295164	chr7	116470678	0.5299366128203896	chr7:116470678:C:T
chr7:116470714	['C', 'T']	19959	1100.0	189.04765298926944	0.0322479329100479	0.0308036218075446	1.046887704034517	0.295164	0.295164	chr7	116470714	0.5299366128203896	chr7:116470714:C:T
chr7:116471024	['G', 'T']	19959	16332.091410243564	2380.6843843925826	0.0169412474611799	0.010338163230563	1.638709612467325	0.10129	0.10129	chr7	116471024	0.9944334288667056	chr7:116471024:G:T
chr7:116471834	['T', 'A']	19959	629.0	87.90268410950914	0.0064215504765719	0.0407381542500749	0.1576298827176284	0.87475	0.87475	chr7	116471834	0.0581160488450559	chr7:116471834:T:A
chr7:116472396	['C', 'T']	19959	10524.0	1294.6478292267934	-0.0143463485148412	0.011469145723592	-1.2508646119414797	0.210999	0.210999	chr7	116472396	0.6757196029748715	chr7:116472396:C:T
chr7:116472508	['G', 'A']	19959	1100.0551157430605	189.11108776615288	0.0323013559569286	0.0308036794896793	1.0486200509829071	0.294366	0.294366	chr7	116472508	0.5311123535230826	chr7:116472508:G:A
chr7:116473053	['G', 'C']	19959	16323.453547805171	2385.3294705626195	0.0173929986378953	0.0103404883296268	1.6820287479134024	0.0925789	0.0925789	chr7	116473053	1.033487983704085	chr7:116473053:G:C
chr7:116473290	['A', 'C']	19959	1097.2748822291271	187.9583291117124	0.031373365590048	0.0308422851746228	1.017219230430504	0.309061	0.309061	chr7	116473290	0.5099557945271471	chr7:116473290:A:C
chr7:116473609	['T', 'C']	19959	1100.3307773267177	189.25751954169505	0.0324103183743588	0.0308038696063139	1.0521508754768796	0.292743	0.292743	chr7	116473609	0.5335134808763324	chr7:116473609:T:C
chr7:116473690	['C', 'G']	19959	16324.271561012276	2384.8859571350213	0.017301556961391	0.0103396978197315	1.6733135980409393	0.0942813	0.0942813	chr7	116473690	1.0255744378263936	chr7:116473690:C:G
chr7:116473905	['T', 'C']	19959	26859.6914866964	3674.405351346178	0.0053340242669699	0.0108253801939289	0.4927332039535564	0.622207	0.622207	chr7	116473905	0.2060651072673789	chr7:116473905:T:C
chr7:116474012	['G', 'A']	19959	1100.1653638003609	188.9469810705652	0.0321599583009912	0.030803757038823	1.0440271380032928	0.296485	0.296485	chr7	116474012	0.5279972739085449	chr7:116474012:G:A
chr7:116474220	['C', 'T']	19959	1103.0552660587232	188.63536741341392	0.0311485389140136	0.0307655684756969	1.012448020865247	0.311336	0.311336	chr7	116474220	0.5067706586384172	chr7:116474220:C:T
chr7:116474888	['T', 'G']	19959	1099.1101367941071	188.05196068366527	0.031538628474411	0.0308163565246057	1.0234379411215784	0.306113	0.306113	chr7	116474888	0.514118226402732	chr7:116474888:T:G
chr7:116475620	['GT', 'G']	19959	30072.026760210472	4104.354801048492	0.0065755113542558	0.0117458780936598	0.5598143707795801	0.575612	0.575612	chr7	116475620	0.2398701607405417	chr7:116475620:GT:G
chr7:116475900	['G', 'A']	19959	940.235541746016	157.96252668784362	0.0338018875435318	0.0332581554971937	1.0163488334878945	0.309476	0.309476	chr7	116475900	0.509373025066196	chr7:116475900:G:A
chr7:116476210	['G', 'A']	19959	16322.817817416577	2385.618146905844	0.0173700027186449	0.0103389788597962	1.680050124310556	0.0929632	0.0929632	chr7	116476210	1.031688935314945	chr7:116476210:G:A
chr7:116476633	['C', 'T']	19959	1100.0	189.04765298926944	0.0322479329100479	0.0308036218075446	1.046887704034517	0.295164	0.295164	chr7	116476633	0.5299366128203896	chr7:116476633:C:T
chr7:116476739	['G', 'A']	19959	531.0	63.3082254083243	-0.0205882839952423	0.0441321388851194	-0.4665145292149966	0.640852	0.640852	chr7	116476739	0.1932422559799879	chr7:116476739:G:A
chr7:116476881	['C', 'T']	19959	3704.371198075864	432.82445971911466	-0.0189324963351482	0.0174554885363958	-1.0846156666238649	0.278105	0.278105	chr7	116476881	0.5557912029629202	chr7:116476881:C:T
chr7:116477533	['A', 'T']	19959	1100.0551157430605	189.10434309925188	0.0323119391155871	0.0308036447828365	1.048964800866388	0.294207	0.294207	chr7	116477533	0.5313469984160778	chr7:116477533:A:T
chr7:116477842	['C', 'T']	19959	1100.3859262229353	189.5113132180329	0.0328779748315708	0.0308027101038441	1.0673727967678963	0.285816	0.285816	chr7	116477842	0.543913463028561	chr7:116477842:C:T
chr7:116478282	['G', 'A']	19959	1100.1102370095705	189.0622296382961	0.0322516404260394	0.0308037184298026	1.0470047796189428	0.29511	0.29511	chr7	116478282	0.5300160738913099	chr7:116478282:G:A
chr7:116478329	['G', 'C']	19959	31600.16650799218	4255.237732932225	-0.0024048479149218	0.0124573250464063	-0.1930468945751421	0.846924	0.846924	chr7	116478329	0.0721555599898585	chr7:116478329:G:C
chr7:116478948	['G', 'A']	19959	1101.0	190.2288728706023	0.0330990452649259	0.0307907429882772	1.0749674107418432	0.282402	0.282402	chr7	116478948	0.5491322318911684	chr7:116478948:G:A
chr7:116479291	['T', 'G']	19959	1101.1103372250336	190.44478909317985	0.033252786085095	0.0307908266393954	1.0799575625082316	0.280174	0.280174	chr7	116479291	0.5525721694800914	chr7:116479291:T:G
chr7:116479694	['G', 'A']	19959	5039.514960156367	618.3543196727376	-0.0115492388432674	0.0152075277343352	-0.7594422344660111	0.447597	0.447597	chr7	116479694	0.3491128329743666	chr7:116479694:G:A
chr7:116479759	['T', 'C']	19959	527.1320537235642	64.46335447708722	-0.0166238012868699	0.0442935152292719	-0.3753100470988117	0.707434	0.707434	chr7	116479759	0.1503140713836587	chr7:116479759:T:C
chr7:116480109	['G', 'A']	19959	2584.5179654222	315.9096148720845	-0.0104247031259323	0.0204668839299087	-0.5093449086647954	0.610516	0.610516	chr7	116480109	0.2143029498670823	chr7:116480109:G:A
chr7:116481521	['C', 'T']	19959	4956.993435229266	609.4238024071283	-0.0111572250907918	0.0153149239716638	-0.7285197831497779	0.466304	0.466304	chr7	116481521	0.3313308591102157	chr7:116481521:C:T
chr7:116482252	['G', 'A']	19959	1101.4966917293232	190.2754252440589	0.0330810095044754	0.0307911360348985	1.074367943650455	0.282671	0.282671	chr7	116482252	0.5487187446976309	chr7:116482252:G:A
chr7:116482355	['C', 'T']	19959	1716.0859805591742	274.8277308609099	0.0173577869231258	0.0248827109542234	0.6975842365029641	0.485445	0.485445	chr7	116482355	0.3138599677118651	chr7:116482355:C:T
chr7:116482791	['A', 'G']	19959	31600.16650799218	4254.040243151756	-0.002683303322105	0.0124572377939996	-0.2154011480295853	0.829457	0.829457	chr7	116482791	0.0812061233789471	chr7:116482791:A:G
chr7:116483987	['G', 'A']	19959	1069.0	181.3730069052481	0.0301845110659171	0.0313018672893765	0.964303847654524	0.334905	0.334905	chr7	116483987	0.4750783685658368	chr7:116483987:G:A
chr7:116485118	['C', 'T']	19959	6014.683821681661	774.980387445236	-0.0049554508974043	0.0141644267782684	-0.3498518489295408	0.726454	0.726454	chr7	116485118	0.1387918805795262	chr7:116485118:C:T
chr7:116486111	['C', 'T']	19959	16249.814159735444	2379.7471708957	0.0175860156865053	0.0103498663694912	1.6991538884351567	0.0893058	0.0893058	chr7	116486111	1.0491203347710556	chr7:116486111:C:T
chr7:116486256	['C', 'A']	19959	1069.375050120289	180.80541735221223	0.030539504470616	0.0313006085571131	0.9756840482794958	0.329233	0.329233	chr7	116486256	0.482496640654107	chr7:116486256:C:A
chr7:116486828	['A', 'G']	19959	16335.547641722223	2382.7528849167657	0.0169894745161174	0.0103348576853873	1.6439001903373287	0.100213	0.100213	chr7	116486828	0.9990759365321455	chr7:116486828:A:G
chr7:116486918	['A', 'G']	19959	2589.0	311.80725271255665	-0.0122646959713971	0.0204502980142473	-0.5997318945109065	0.548692	0.548692	chr7	116486918	0.2606713718272183	chr7:116486918:A:G
chr7:116487045	['A', 'G']	19959	1103.0	190.074631919876	0.0332604451566354	0.0307638989978636	1.0811518123546413	0.279643	0.279643	chr7	116487045	0.5533960474225282	chr7:116487045:A:G
chr7:116487249	['G', 'A']	19959	3211.482711966326	421.973060619617	-0.0015461560551191	0.0185435704976993	-0.0833796304390774	0.933551	0.933551	chr7	116487249	0.0298619515086208	chr7:116487249:G:A
chr7:116487475	['T', 'G']	19959	11368.139149170716	1397.9214175377806	-0.0155172640833302	0.0112027951815045	-1.3851243222717036	0.16603	0.16603	chr7	116487475	0.7798134320967244	chr7:116487475:T:G
chr7:116488216	['G', 'A']	19959	1098.220095214232	190.54748587620267	0.0336588922062479	0.0308266694235376	1.0918757308419378	0.274901	0.274901	chr7	116488216	0.5608236803322608	chr7:116488216:G:A
chr7:116489034	['C', 'T']	19959	3213.4490225563904	420.5484317884534	-0.0022157326080617	0.0185420311993451	-0.1194978362532349	0.904882	0.904882	chr7	116489034	0.0434080507286124	chr7:116489034:C:T
chr7:116489099	['G', 'A']	19959	16244.883476168998	2376.287801140481	0.0176367612830482	0.0103506025236264	1.703935712224502	0.0884087	0.0884087	chr7	116489099	1.0535049954385267	chr7:116489099:G:A
chr7:116489236	['C', 'T']	19959	16245.883776875658	2372.872280870015	0.0173564029754505	0.0103497672590519	1.6769848578257291	0.0935611	0.0935611	chr7	116489236	1.0289046808226776	chr7:116489236:C:T
chr7:116489646	['C', 'T']	19959	2640.581620128876	316.2199720657542	-0.0137822748127282	0.020485344428739	-0.6727870678802435	0.501091	0.501091	chr7	116489646	0.3000833974679368	chr7:116489646:C:T
chr7:116490931	['A', 'G']	19959	6319.929722046829	709.9797787794168	-0.0260788409132352	0.0142377802041656	-1.831664805838568	0.0670163	0.0670163	chr7	116490931	1.1738195534321227	chr7:116490931:A:G
chr7:116491539	['A', 'T']	19959	6968.443965517241	803.6531125217936	-0.0211502661798201	0.0133314406867228	-1.5864951640886318	0.112643	0.112643	chr7	116491539	0.9482957915640384	chr7:116491539:A:T
chr7:116492157	['G', 'A']	19959	16342.275169130546	2388.919532724704	0.0175640344977908	0.0103326342786281	1.699860270301065	0.0891728	0.0891728	chr7	116492157	1.049767596423543	chr7:116492157:G:A
chr7:116492266	['A', 'G']	19959	6970.698501778825	799.3008428664451	-0.0218246732409946	0.0133270622565686	-1.6376207164664234	0.101517	0.101517	chr7	116492266	0.9934612248642652	chr7:116492266:A:G
chr7:116492287	['G', 'A']	19959	6969.39674267101	803.4742323806456	-0.021244517640169	0.0133303212740489	-1.5936988466682491	0.111019	0.111019	chr7	116492287	0.9546026888798368	chr7:116492287:G:A
chr7:116492589	['T', 'A']	19959	8072.8089392193215	986.8510337894676	-0.0143473363553846	0.0126023196829774	-1.1384678945070938	0.254939	0.254939	chr7	116492589	0.5935637220466257	chr7:116492589:T:A
chr7:116492616	['G', 'A']	19959	1102.2761351107547	188.38816019095515	0.0313191770278243	0.0307771562989126	1.0176111374178782	0.308875	0.308875	chr7	116492616	0.5102172415898641	chr7:116492616:G:A
chr7:116493044	['A', 'C']	19959	8040.01413250476	977.1836381953808	-0.0151641274798977	0.0126227055110467	-1.2013373413985458	0.229635	0.229635	chr7	116493044	0.6389619178924248	chr7:116493044:A:C
chr7:116493192	['G', 'A']	19959	1074.3600965891942	179.60767447672646	0.0279333823856972	0.0312908044997938	0.8927025952906152	0.372027	0.372027	chr7	116493192	0.4294255398882814	chr7:116493192:G:A
chr7:116493213	['TAA', 'T']	19959	5868.882140709562	722.2366415225291	-0.0128462325935194	0.0142389032080375	-0.9021925639797904	0.366965	0.366965	chr7	116493213	0.4353753554528779	chr7:116493213:TAA:T
chr7:116494116	['A', 'G']	19959	1069.1607035478053	179.09231336735024	0.0282072336756228	0.0313009765417156	0.9011614585899684	0.367513	0.367513	chr7	116494116	0.4347272940535036	chr7:116494116:A:G
chr7:116494125	['T', 'C']	19959	2585.5181658732145	312.7502832876635	-0.0115518924595936	0.0204630412678722	-0.5645247110814634	0.572403	0.572403	chr7	116494125	0.2422980987416961	chr7:116494125:T:C
chr7:116494136	['G', 'A']	19959	5733.436303498045	713.605338386989	-0.012032635140889	0.0143953150452183	-0.8358716084429034	0.403237	0.403237	chr7	116494136	0.3944396249787329	chr7:116494136:G:A
chr7:116494168	['G', 'A']	19959	6960.743760649492	796.2702598356993	-0.0222386577164317	0.0133362929707286	-1.6675291826028842	0.0954249	0.0954249	chr7	116494168	1.020338286495143	chr7:116494168:G:A
chr7:116494579	['T', 'A']	19959	1103.105371382717	188.39756285921155	0.031308547580512	0.0307777434137504	1.0172463640243492	0.309049	0.309049	chr7	116494579	0.5099726573308017	chr7:116494579:T:A
chr7:116494647	['A', 'G']	19959	1101.828068592058	186.6228836846123	0.0299292625843042	0.0307906626114814	0.9720239853865328	0.33105	0.33105	chr7	116494647	0.4801064077826636	chr7:116494647:A:G
chr7:116495069	['G', 'A']	19959	6957.394337258833	796.2904323729902	-0.0221325516588841	0.0133393737218444	-1.659189713130233	0.0970933	0.0970933	chr7	116495069	1.012810737892428	chr7:116495069:G:A
chr7:116495134	['A', 'C']	19959	6961.092617651482	799.7254649028646	-0.0216659137709528	0.0133364140889195	-1.6245681655126376	0.10427	0.10427	chr7	116495134	0.9818406264590898	chr7:116495134:A:C
chr7:116495282	['T', 'C']	19959	1101.5519073637777	188.2030157359721	0.0315700614898265	0.0307898437700697	1.025340099988269	0.305215	0.305215	chr7	116495282	0.5153941264932116	chr7:116495282:T:C
chr7:116495638	['G', 'A']	19959	6966.839633045918	801.2919571100784	-0.0212808301991351	0.0133307305579569	-1.5963738901340958	0.110421	0.110421	chr7	116495638	0.956948324099382	chr7:116495638:G:A
chr7:116496828	['G', 'A']	19959	2583.1294217857503	311.77754725112675	-0.0117590514574244	0.0204689705077895	-0.5744818212987035	0.565648	0.565648	chr7	116496828	0.2474537441004405	chr7:116496828:G:A
chr7:116496952	['G', 'A']	19959	15064.057001052786	2232.790874993741	0.0201092048414484	0.0105115230172522	1.913062912809483	0.0557543	0.0557543	chr7	116496952	1.2537216324186895	chr7:116496952:G:A
chr7:116497241	['C', 'T']	19959	30899.74080384885	4210.460937304494	0.0058340688707687	0.0121180051101612	0.4814380599556506	0.63021	0.63021	chr7	116497241	0.200514709841228	chr7:116497241:C:T
chr7:116497431	['A', 'T']	19959	1105.276886839731	190.1424820126796	0.0320586691283925	0.0307108828057222	1.0438862774214732	0.296551	0.296551	chr7	116497431	0.5279006071432087	chr7:116497431:A:T
chr7:116497472	['G', 'A']	19959	6965.046903187011	795.9434284455216	-0.0220728503419625	0.013331832877979	-1.6556500928256837	0.0978084	0.0978084	chr7	116497472	1.0096238454476625	chr7:116497472:G:A
chr7:116497623	['A', 'G']	19959	1106.0	191.2553624711661	0.0332432158122138	0.0306979502472996	1.082913209006134	0.27886	0.27886	chr7	116497623	0.5546137769678354	chr7:116497623:A:G
chr7:116497838	['T', 'G']	19959	5842.878232110644	741.5076448875975	-0.0083666935431979	0.01425574883475	-0.5868996178442201	0.557278	0.557278	chr7	116497838	0.2539281015108073	chr7:116497838:T:G
chr7:116498515	['C', 'T']	19959	1075.0	182.8852822803288	0.0311024965343261	0.031190734539387	0.9971710186898785	0.318694	0.318694	chr7	116498515	0.4966261128407337	chr7:116498515:C:T
chr7:116498545	['C', 'T']	19959	1106.0554163743864	191.33203810386507	0.0333065105097161	0.0306980034309612	1.0849731835043073	0.277947	0.277947	chr7	116498545	0.5560380091248887	chr7:116498545:C:T
chr7:116498612	['C', 'A']	19959	24515.04474600217	3389.6982339957976	0.0080600469050608	0.0104540227331869	0.7709995578519014	0.440716	0.440716	chr7	116498612	0.3558411823342517	chr7:116498612:C:A
chr7:116498777	['G', 'T']	19959	1104.1106378714237	189.9375254650746	0.0321820204603211	0.0307236154451903	1.0474685350014403	0.294896	0.294896	chr7	116498777	0.5303311182237502	chr7:116498777:G:T
chr7:116498922	['A', 'AC']	19959	7930.14771419618	987.4962415738248	-0.0131262747422375	0.0129912692124095	-1.0103920200267302	0.31232	0.31232	chr7	116498922	0.5054002040134022	chr7:116498922:A:AC
chr7:116499664	['T', 'G']	19959	20442.217894736845	2890.3014777997096	0.0121590049648455	0.010089942798036	1.2050618331763183	0.228194	0.228194	chr7	116499664	0.641695778853599	chr7:116499664:T:G
chr7:116500022	['T', 'C']	19959	33188.65136557254	4452.508809415073	-0.0060182357088144	0.0135332712735874	-0.4446992591185328	0.656542	0.656542	chr7	116500022	0.1827374862008609	chr7:116500022:T:C
chr7:116500221	['T', 'C']	19959	33314.0	4495.212265872962	-0.0043393555587063	0.0136541012446991	-0.3178060189344973	0.750635	0.750635	chr7	116500221	0.1245711895199423	chr7:116500221:T:C
chr7:116500470	['G', 'T']	19959	15589.124229516412	2248.0815022293814	0.0131951973254735	0.0103890100734114	1.2701111301493424	0.20406	0.20406	chr7	116500470	0.6902421176836343	chr7:116500470:G:T
chr7:116500562	['A', 'G']	19959	15628.34906794949	2255.8635044985344	0.0132099825598142	0.0103833616761928	1.2722259872833248	0.203308	0.203308	chr7	116500562	0.691845531900585	chr7:116500562:A:G
chr7:116500710	['G', 'A']	19959	2598.2603597735133	342.17107366301866	-0.0029639938304456	0.0204234540573799	-0.1451269614884093	0.884612	0.884612	chr7	116500710	0.0532471736048564	chr7:116500710:G:A
chr7:116500877	['G', 'C']	19959	7407.371129371681	946.411039315623	-0.0061096901597919	0.0129363347063564	-0.472289121955843	0.636726	0.636726	chr7	116500877	0.1960474158405948	chr7:116500877:G:C
chr7:116501724	['T', 'G']	19959	14194.26702751466	1820.8422850899967	-0.0078591220892904	0.0105971557439059	-0.7416256096651163	0.458323	0.458323	chr7	116501724	0.3388283480302592	chr7:116501724:T:G
chr7:116502406	['A', 'C']	19959	14191.42205742346	1819.306853062138	-0.0081047952890431	0.01059945376444	-0.7646427324617209	0.444493	0.444493	chr7	116502406	0.3521350740308002	chr7:116502406:A:C
chr7:116502478	['C', 'CT']	19959	14192.422157638925	1820.20823489155	-0.0080333205478512	0.0105997055131946	-0.7578814843347577	0.448531	0.448531	chr7	116502478	0.3482075355325323	chr7:116502478:C:CT
chr7:116503599	['TG', 'T']	19959	1075.4310560874142	175.29442012816222	0.0256736392807423	0.0310471531505922	0.8269241033538258	0.40829	0.40829	chr7	116503599	0.3890312568587887	chr7:116503599:TG:T
chr7:116503608	['C', 'A']	19959	13104.252468547944	1645.278053890813	-0.0113151489598774	0.0107916326588715	-1.0485113159013542	0.294416	0.294416	chr7	116503608	0.5310385920149273	chr7:116503608:C:A
chr7:116504192	['AG', 'A']	19959	546.0273574506464	61.394374966096514	-0.0303919315350866	0.0435427202744188	-0.6979796242299026	0.485198	0.485198	chr7	116504192	0.314080997976021	chr7:116504192:AG:A
chr7:116504315	['T', 'C']	19959	1075.0538631125364	175.47060586780097	0.0259422844622654	0.031046832923072	0.8355855338464099	0.403398	0.403398	chr7	116504315	0.3942662592990515	chr7:116504315:T:C
chr7:116504850	['T', 'C']	19959	7377.217711622312	934.0317656598884	-0.0078783316175613	0.0129497369480734	-0.6083777337834994	0.542944	0.542944	chr7	116504850	0.2652449618387186	chr7:116504850:T:C
chr7:116505585	['C', 'T']	19959	15784.163317464294	2004.334389356384	-0.0126660337732275	0.0104101047636636	-1.216705697087522	0.223731	0.223731	chr7	116505585	0.6502738362155054	chr7:116505585:C:T
chr7:116505642	['G', 'A']	19959	15780.743948278456	2008.521289522157	-0.0122124637017316	0.0104135609152894	-1.172746172138002	0.240912	0.240912	chr7	116505642	0.6181415669423559	chr7:116505642:G:A
chr7:116505883	['T', 'A']	19959	5382.269666299228	703.9194425733227	-0.0032790521886093	0.014841054258955	-0.2209446937794693	0.825138	0.825138	chr7	116505883	0.0834734119027856	chr7:116505883:T:A
chr7:116505903	['A', 'T']	19959	15531.112603357557	2240.58662299094	0.0131146479955398	0.0103779215484924	1.263706603895552	0.20635	0.20635	chr7	116505903	0.6853955267865652	chr7:116505903:A:T
chr7:116506020	['C', 'G']	19959	7411.599388532478	941.7073902671876	-0.0074680523065155	0.0129276825137328	-0.5776791237394889	0.563487	0.563487	chr7	116506020	0.249116098949535	chr7:116506020:C:G
chr7:116506657	['A', 'G']	19959	27947.604764292875	3687.2539756612673	-0.0082745970740249	0.0111191369543439	-0.7441761989263299	0.456779	0.456779	chr7	116506657	0.3402938705979414	chr7:116506657:A:G
chr7:116507347	['A', 'G']	19959	7374.738988825976	934.532629654179	-0.0079119362548697	0.0129581608910016	-0.6105755532302362	0.541488	0.541488	chr7	116507347	0.2664111633997489	chr7:116507347:A:G
chr7:116507483	['C', 'T']	19959	7374.21680950233	937.0648160695662	-0.0076217382760747	0.0129571929125965	-0.5882244964235404	0.556388	0.556388	chr7	116507483	0.2546222453046907	chr7:116507483:C:T
chr7:116508316	['T', 'G']	19959	15699.07909774436	1996.308523916017	-0.0123822892195875	0.0104144286535252	-1.188955211229591	0.234471	0.234471	chr7	116508316	0.6299108643297349	chr7:116508316:T:G
chr7:116508353	['CA', 'C']	19959	15704.360493084789	2262.55710538361	0.0130458086384495	0.0103495632230321	1.260517797448408	0.207497	0.207497	chr7	116508353	0.6829881779536439	chr7:116508353:CA:C
chr7:116508846	['A', 'C']	19959	7408.484740666499	939.6634269149498	-0.0075909828231876	0.0129215097112647	-0.5874687240740871	0.556896	0.556896	chr7	116508846	0.2542259014928346	chr7:116508846:A:C
chr7:116509790	['C', 'T']	19959	2638.132177572903	346.7363794321737	-0.0035172927764604	0.0202751126853887	-0.1734783343026842	0.862277	0.862277	chr7	116509790	0.0643531979261554	chr7:116509790:C:T
chr7:116509791	['G', 'A']	19959	7633.912398516588	944.7424140313656	-0.0118370300737908	0.0127860010288969	-0.9257804724900768	0.354571	0.354571	chr7	116509791	0.4502967877847581	chr7:116509791:G:A
chr7:116510054	['T', 'C']	19959	32541.63042389017	4387.2468549262285	-0.0027077992578011	0.0130751897481349	-0.2070944521617636	0.835938	0.835938	chr7	116510054	0.0778259321978126	chr7:116510054:T:C
chr7:116510815	['C', 'T']	19959	32522.62947189097	4387.048808674723	-0.0018418196699004	0.0130568249997746	-0.1410618331740072	0.887823	0.887823	chr7	116510815	0.051673608304009	chr7:116510815:C:T
chr7:116511101	['T', 'C']	19959	15701.146680030068	2259.776440611191	0.0127570686810308	0.0103496946065099	1.2326033922785242	0.217738	0.217738	chr7	116511101	0.6620657705448205	chr7:116511101:T:C
chr7:116511284	['T', 'C']	19959	14642.401744098632	1819.336452105215	-0.0161754433825243	0.0105421015737368	-1.5343661099625183	0.124955	0.124955	chr7	116511284	0.9032463611544672	chr7:116511284:T:C
chr7:116511730	['G', 'C']	19959	15701.360042092603	2261.7764184345883	0.0130398766577904	0.0103485773957724	1.2600646600099232	0.207661	0.207661	chr7	116511730	0.6826450589544341	chr7:116511730:G:C
chr7:116512957	['C', 'T']	19959	2603.0	339.96791531920485	-0.004584939267001	0.0204160809342713	-0.2245748967082402	0.822312	0.822312	chr7	116512957	0.0849633720347018	chr7:116512957:C:T
chr7:116513275	['A', 'G']	19959	14661.672947779896	1830.7682860088105	-0.0150714545339212	0.0105441517581575	-1.4293662382335417	0.152915	0.152915	chr7	116513275	0.8155499109401559	chr7:116513275:A:G
chr7:116513961	['T', 'G']	19959	15721.938558684977	2007.5650251586387	-0.0113111455621598	0.0104181143985744	-1.0857190782727029	0.277616	0.277616	chr7	116513961	0.5565555075562783	chr7:116513961:T:G
chr7:116514259	['G', 'A']	19959	1059.477744360902	175.318544142381	0.0296583000222273	0.031292504498742	0.947776488245597	0.343255	0.343255	chr7	116514259	0.4643831279248733	chr7:116514259:G:A
chr7:116514672	['T', 'C']	19959	16845.219955898567	2138.2561621948694	-0.0128431507096739	0.0102991431218684	-1.2470115773421715	0.212408	0.212408	chr7	116514672	0.672829130291009	chr7:116514672:T:C
chr7:116515978	['C', 'G']	19959	1058.5834168838985	176.1318269399825	0.030483027972217	0.0313053476534388	0.9737322935900544	0.330201	0.330201	chr7	116515978	0.4812216158284514	chr7:116515978:C:G
chr7:116516940	['G', 'A']	19959	32549.03145695362	4406.436258687829	0.0004858939198093	0.0130747244153781	0.0371628421657488	0.970356	0.970356	chr7	116516940	0.0130689044234673	chr7:116516940:G:A
chr7:116516957	['T', 'C']	19959	1056.8002509410285	175.4937238438743	0.0303834024070063	0.031377112024159	0.9683301122044788	0.332891	0.332891	chr7	116516957	0.4776979462166385	chr7:116516957:T:C
chr7:116517073	['A', 'G']	19959	32549.616480264824	4410.845256263677	0.0012974232163447	0.0130729522316293	0.0992448525288502	0.920945	0.920945	chr7	116517073	0.0357663056443534	chr7:116517073:A:G
chr7:116519472	['G', 'A']	19959	14444.342204179822	1825.905733457881	-0.0135397235526802	0.0105673255506043	-1.2812819561431934	0.20011	0.20011	chr7	116519472	0.6987312080339371	chr7:116519472:G:A
chr7:116519907	['G', 'A']	19959	15676.57087738638	2264.4722337521443	0.0136990611375497	0.0103522954760651	1.3232873007945365	0.185755	0.185755	chr7	116519907	0.7310594874291136	chr7:116519907:G:A
chr7:116519968	['G', 'A']	19959	1057.1059277446511	171.28416726707445	0.0256542810531443	0.031318539102784	0.819140412934006	0.412716	0.412716	chr7	116519968	0.3843486942507246	chr7:116519968:G:A
chr7:116520205	['A', 'T']	19959	14701.473167309716	1837.5525841380384	-0.0154144490688329	0.0105329360142084	-1.4634522651651496	0.143359	0.143359	chr7	116520205	0.8435750370904086	chr7:116520205:A:T
chr7:116520470	['G', 'A']	19959	15505.553740542166	2245.5044452539896	0.0142202766742227	0.0103803582864339	1.3699215655019503	0.170727	0.170727	chr7	116520470	0.7676977909898403	chr7:116520470:G:A
chr7:116521531	['T', 'C']	19959	14697.945627662237	1837.9409537495944	-0.0152788852156625	0.0105296622397449	-1.4510327936247842	0.146786	0.146786	chr7	116521531	0.8333153641249155	chr7:116521531:T:C
chr7:116522252	['A', 'T']	19959	14688.67971334068	1848.689673773091	-0.0140595434374675	0.0105297598819754	-1.3352197576256422	0.18182	0.18182	chr7	116522252	0.7403583465711394	chr7:116522252:A:T
chr7:116522675	['G', 'A']	19959	14681.942420446005	1839.517936146844	-0.014950098440471	0.0105276850546206	-1.4200746282687646	0.155602	0.155602	chr7	116522675	0.8079848251909207	chr7:116522675:G:A
chr7:116522934	['G', 'A']	19959	12766.756842105266	1677.491954081244	-0.003358571882587	0.0108429014213422	-0.3097484475858392	0.756755	0.756755	chr7	116522934	0.1210447009095647	chr7:116522934:G:A
chr7:116523049	['G', 'A']	19959	24766.123932493017	3302.1610119902084	-0.0034717879680956	0.0106280749655615	-0.3266619758841916	0.743927	0.743927	chr7	116523049	0.1284696787721683	chr7:116523049:G:A
chr7:116523256	['C', 'T']	19959	32574.80214708538	4396.229672037267	-0.0013754676938785	0.0131001038423867	-0.1049967015855294	0.916379	0.916379	chr7	116523256	0.0379248717836216	chr7:116523256:C:T
chr7:116523852	['A', 'T']	19959	22897.09636254018	3119.504652327365	0.0064106482542936	0.0103172388531661	0.6213530912223086	0.534374	0.534374	chr7	116523852	0.2721546806433325	chr7:116523852:A:T
chr7:116523898	['A', 'G']	19959	32559.26261462144	4404.859870391108	0.0003616024916416	0.013080788134465	0.0276437847570434	0.977947	0.977947	chr7	116523898	0.0096846812361727	chr7:116523898:A:G
chr7:116523900	['A', 'G']	19959	2606.044559169967	346.3599003494129	-0.0024520520212	0.020393517202554	-0.1202368378561481	0.904297	0.904297	chr7	116523900	0.0436889099258151	chr7:116523900:A:G
chr7:116525179	['C', 'T']	19959	1638.0	168.11926390100052	-0.0299428373439671	0.0254231479690235	-1.1777785103737186	0.238899	0.238899	chr7	116525179	0.6217856681462747	chr7:116525179:C:T
chr7:116525409	['T', 'C']	19959	28228.65732899023	3841.216943819058	0.0017421110393314	0.0111302075331065	0.1565209843706503	0.875624	0.875624	chr7	116525409	0.0576823433527111	chr7:116525409:T:C
chr7:116526346	['C', 'T']	19959	512.0256538731336	78.24698961307128	0.0117662285897285	0.0448960934106018	0.2620768912368221	0.793265	0.793265	chr7	116526346	0.1005817069922687	chr7:116526346:C:T
chr7:116527154	['C', 'T']	19959	20597.06393746555	2888.3016907714205	0.0082626457663282	0.0100836830268345	0.8194075264305519	0.412564	0.412564	chr7	116527154	0.384508670893793	chr7:116527154:C:T
chr7:116527390	['A', 'T']	19959	20597.127887747432	2887.8117031590978	0.0082570074759737	0.0100837116893585	0.8188460489888377	0.412884	0.412884	chr7	116527390	0.3841719464940222	chr7:116527390:A:T
chr7:116529389	['A', 'C']	19959	3173.9541422342504	427.7213521434557	0.0026430742972124	0.0188650170759842	0.1401045271555642	0.888579	0.888579	chr7	116529389	0.0513039547592136	chr7:116529389:A:C
chr7:116530141	['T', 'A']	19959	11483.750897226668	1513.2019964607491	-0.005497680709135	0.0118514859043512	-0.4638811330076797	0.642738	0.642738	chr7	116530141	0.1919660229424841	chr7:116530141:T:A
chr7:116531009	['T', 'G']	19959	13814.152758983611	1808.5397750475013	-0.0049483858445395	0.0106197855088826	-0.4659591138070106	0.64125	0.64125	chr7	116531009	0.1929726218801273	chr7:116531009:T:G
chr7:116531456	['A', 'G']	19959	12905.93986770896	1738.6288630347308	0.0005613552615253	0.0108141032678993	0.0519095525184826	0.958601	0.958601	chr7	116531456	0.0183621222936828	chr7:116531456:A:G
chr7:116531457	['A', 'T']	19959	29738.489978955808	4033.095930814995	-0.0023242888751589	0.0115628613487378	-0.2010132963682578	0.84069	0.84069	chr7	116531457	0.0753641184810749	chr7:116531457:A:T
chr7:116532992	['C', 'T']	19959	3599.541040288635	471.768396620785	-0.0038855788286354	0.0175971663157181	-0.2208070753508075	0.825245	0.825245	chr7	116532992	0.0834170982960304	chr7:116532992:C:T
chr7:116533010	['G', 'A']	19959	20524.226555059897	2754.9128934685286	-0.0026364055315102	0.0101317637707326	-0.2602119029981691	0.794703	0.794703	chr7	116533010	0.0997951475204331	chr7:116533010:G:A
chr7:116533547	['T', 'G']	19959	29735.93910690122	4037.643850365	-0.0017807618794015	0.011557577005227	-0.1540774401586245	0.87755	0.87755	chr7	116533547	0.0567281294428043	chr7:116533547:T:G
chr7:116533914	['T', 'C']	19959	29734.46933253157	4038.263295423416	-0.0017285696754706	0.0115571313147253	-0.1495673648068909	0.881107	0.881107	chr7	116533914	0.0549713484689238	chr7:116533914:T:C
chr7:116533991	['C', 'T']	19959	23086.193532213583	3067.9611076145734	-0.0057482225512773	0.0102452544910483	-0.5610619586170139	0.574762	0.574762	chr7	116533991	0.2405119526739443	chr7:116533991:C:T
chr7:116534535	['G', 'A']	19959	24159.73165576243	3211.637153934929	-0.0057984738209546	0.0103804996938581	-0.5585929379089004	0.576446	0.576446	chr7	116534535	0.2392413700699687	chr7:116534535:G:A
chr7:116535657	['T', 'C']	19959	7948.194678292243	1046.744869193359	-0.0069060581974104	0.0126181896814788	-0.5473097466229426	0.584172	0.584172	chr7	116535657	0.2334592630709858	chr7:116535657:T:C
chr7:116536920	['G', 'A']	19959	2016.0397412677744	248.3780510423047	-0.0135827870421793	0.0233068901768926	-0.5827798963778478	0.560048	0.560048	chr7	116536920	0.2517747493477699	chr7:116536920:G:A
chr7:116537403	['A', 'G']	19959	29740.94061043452	4034.4455847429945	-0.0022341937659987	0.0115608948083707	-0.1932543979537843	0.846762	0.846762	chr7	116537403	0.0722386399778644	chr7:116537403:A:G
chr7:116537771	['G', 'A']	19959	17308.335972737295	2329.0343195089217	-0.0014621397478329	0.0102139057257566	-0.1431518742282722	0.886172	0.886172	chr7	116537771	0.0524819763057636	chr7:116537771:G:A
chr7:116538494	['C', 'G']	19959	24212.639356584485	3207.417330943662	-0.0069338558422125	0.0103520553569454	-0.6698047492144149	0.50299	0.50299	chr7	116538494	0.2984406491150269	chr7:116538494:C:G
chr7:116538938	['T', 'C']	19959	1952.195620584256	239.6884046861965	-0.0141171988417687	0.0232674052438852	-0.6067371369430551	0.544032	0.544032	chr7	116538938	0.2643755543189355	chr7:116538938:T:C
chr7:116539780	['G', 'A']	19959	1951.293295249549	246.22627343891745	-0.0112674535573952	0.023272219824453	-0.4841589518485086	0.628278	0.628278	chr7	116539780	0.2018481474237732	chr7:116539780:G:A
chr7:116539902	['G', 'C']	19959	29742.960811826604	4034.306145044614	-0.0023379749568007	0.0115634926726449	-0.2021858812892736	0.839773	0.839773	chr7	116539902	0.0758380927125029	chr7:116539902:G:C
chr7:116539930	['G', 'C']	19959	29742.47053517739	4035.066030239389	-0.0021917438270458	0.011563261675967	-0.1895437367469746	0.849669	0.849669	chr7	116539930	0.0707502266033964	chr7:116539930:G:C
chr7:116540742	['C', 'T']	19959	29745.432287489974	4033.5770761196713	-0.0022517485039089	0.011567167496638	-0.1946672341835984	0.845655	0.845655	chr7	116540742	0.0728067789885576	chr7:116540742:C:T
chr7:116540796	['C', 'A']	19959	7942.795911209099	1051.4728219967897	-0.0059900440446551	0.0126207162736575	-0.474619975187766	0.635063	0.635063	chr7	116540796	0.1971831893612622	chr7:116540796:C:A
chr7:116541421	['T', 'G']	19959	29744.96121272864	4038.7647785932486	-0.0017371380081154	0.0115683023553913	-0.1501636069622479	0.880637	0.880637	chr7	116541421	0.0552030715925298	chr7:116541421:T:G
chr7:116542000	['C', 'T']	19959	24235.28552097429	3240.043040712943	-0.0039797124745775	0.0103552421565375	-0.3843186295807747	0.700746	0.700746	chr7	116542000	0.1544393726014054	chr7:116542000:C:T
chr7:116542178	['C', 'G']	19959	1963.196722954352	244.2349489000029	-0.0121224924608807	0.0231756135018532	-0.523071048794951	0.600931	0.600931	chr7	116542178	0.2211753916238484	chr7:116542178:C:G
chr7:116542728	['C', 'T']	19959	9376.409350571255	1280.2201297354677	-0.0010385071361395	0.011924081768848	-0.0870932585226503	0.930598	0.930598	chr7	116542728	0.0312378851682115	chr7:116542728:C:T
chr7:116542949	['A', 'G']	19959	7939.989074872208	1075.4888788283472	-0.0029684834327094	0.0126206348646736	-0.2352087248018297	0.814049	0.814049	chr7	116542949	0.0893494528637046	chr7:116542949:A:G
chr7:116544477	['A', 'C']	19959	30537.650095219	4149.929654551134	-0.0017770035974702	0.0118745285413828	-0.1496483495136155	0.881044	0.881044	chr7	116544477	0.0550024020532892	chr7:116544477:A:C
chr7:116547052	['G', 'A']	19959	1584.079366670007	201.46587690466413	-0.0129887467671227	0.0257717032688921	-0.5039925623697863	0.614272	0.614272	chr7	116547052	0.2116392804197102	chr7:116547052:G:A
chr7:116547636	['A', 'C']	19959	622.1246805311952	113.8446447524135	0.0456583740440943	0.0408047753939477	1.1189468292200544	0.263176	0.263176	chr7	116547636	0.5797537181842615	chr7:116547636:A:C
chr7:116549317	['G', 'A']	19959	1584.079366670007	201.4805477414432	-0.0130070147642507	0.0257716960207419	-0.504701543654025	0.613774	0.613774	chr7	116549317	0.2119915126061973	chr7:116549317:G:A
chr7:116549436	['A', 'G']	19959	2767.2772961868013	339.77698392667224	-0.0175789930750451	0.019846496043478	-0.8857479444499705	0.375764	0.375764	chr7	116549436	0.4250848297444332	chr7:116549436:A:G
chr7:116550415	['G', 'A']	19959	645.0323178675218	115.66046705399188	0.0405796985745077	0.0401073995896777	1.0117758565666657	0.311658	0.311658	chr7	116550415	0.5063217206530577	chr7:116550415:G:A
chr7:116550543	['C', 'T']	19959	15499.329675285628	2122.4073694952185	0.0015172102051599	0.0103744625595472	0.146244703901672	0.88373	0.88373	chr7	116550543	0.0536804017528082	chr7:116550543:C:T
chr7:116550639	['T', 'C']	19959	15502.106790278129	2119.421079869953	0.0012526686056277	0.0103743132506656	0.1207471352908443	0.903893	0.903893	chr7	116550639	0.043882976891796	chr7:116550639:T:C
chr7:116550659	['C', 'T']	19959	11078.665213469634	1574.0847109794065	0.0097547841153103	0.0112715050690149	0.8654375840300188	0.386809	0.386809	chr7	116550659	0.4125034296126529	chr7:116550659:C:T
chr7:116551247	['C', 'A']	19959	13680.427132404531	1848.246337105224	-0.0024242236041937	0.0106849606488799	-0.2268818467242437	0.820518	0.820518	chr7	116551247	0.085911887231329	chr7:116551247:C:A
chr7:116551643	['A', 'G']	19959	15503.106990729138	2118.83018422406	0.0011866805657654	0.0103746225864546	0.1143830106470369	0.908935	0.908935	chr7	116551643	0.0414671730493906	chr7:116551643:A:G
chr7:116551814	['A', 'T']	19959	11079.220395890756	1575.975530589736	0.009938489037391	0.0112704453468913	0.8818186621287614	0.377886	0.377886	chr7	116551814	0.4226391976182437	chr7:116551814:A:T
chr7:116552276	['C', 'T']	19959	489.0	64.67257708399454	-0.012518011823149	0.0459869908123706	-0.2722076744317374	0.785465	0.785465	chr7	116552276	0.1048731621778224	chr7:116552276:C:T
chr7:116553651	['C', 'A']	19959	12794.769473684208	1751.8488008820984	-0.0004284152091419	0.0108528678419218	-0.0394748388520049	0.968512	0.968512	chr7	116553651	0.013894993941776	chr7:116553651:C:A
chr7:116553675	['T', 'A']	19959	12797.052837377183	1749.608264772357	-0.0007350520177472	0.0108534835219791	-0.0677249858313928	0.946005	0.946005	chr7	116553675	0.0241065681788933	chr7:116553675:T:A
chr7:116554174	['T', 'A']	19959	12861.933253156943	1756.4943874628505	-0.0011018925055812	0.0108356312106579	-0.1016915843811119	0.919003	0.919003	chr7	116554174	0.0366830708975458	chr7:116554174:T:A
chr7:116554330	['C', 'T']	19959	12862.288871072808	1756.5179966757948	-0.0011880935528839	0.0108368224861647	-0.1096348633929165	0.9127	0.9127	chr7	116554330	0.0396719494698568	chr7:116554330:C:T
chr7:116554851	['G', 'A']	19959	12862.64445335204	1757.1390088565447	-0.001088203787891	0.0108342299176923	-0.1004412677373626	0.919995	0.919995	chr7	116554851	0.0362145329569559	chr7:116554851:G:A
chr7:116555402	['G', 'A']	19959	30521.17144863564	4146.0943516003945	-0.0020138003063936	0.0118818312653487	-0.1694856846071003	0.865416	0.865416	chr7	116555402	0.0627750797318457	chr7:116555402:G:A
chr7:116555787	['A', 'G']	19959	2835.0	351.42266130144327	-0.0171586217231504	0.0196019123570641	-0.8753544761650172	0.381392	0.381392	chr7	116555787	0.4186284208660322	chr7:116555787:A:G
chr7:116556709	['C', 'T']	19959	14682.67820988273	2033.2032802070228	0.0026784037832562	0.0104568833375017	0.2561378660169797	0.797847	0.797847	chr7	116556709	0.0980803836197844	chr7:116556709:C:T
chr7:116557191	['G', 'A']	19959	14688.943823603106	2024.8909469594769	0.0016878715595131	0.0104538958999273	0.1614586155889358	0.871734	0.871734	chr7	116557191	0.0596160150164873	chr7:116557191:G:A
chr7:116557518	['T', 'A']	19959	2772.277797264118	345.50088837408697	-0.0160258386880078	0.0198255733479264	-0.8083417516741801	0.418904	0.418904	chr7	116557518	0.3778854926594688	chr7:116557518:T:A
chr7:116557525	['G', 'A']	19959	14690.944224505138	2029.967113333028	0.0021722622591098	0.0104533322456981	0.2078057224292097	0.835383	0.835383	chr7	116557525	0.07811436685078	chr7:116557525:G:A
chr7:116557922	['C', 'T']	19959	620.0310652369977	113.7328614382161	0.047099882957515	0.0408639369651569	1.152602672563713	0.249087	0.249087	chr7	116557922	0.6036489379616539	chr7:116557922:C:T
chr7:116557947	['A', 'G']	19959	11915.791040288635	1683.8476275624034	0.0074026488506776	0.0110475995784544	0.6700685337215382	0.502822	0.502822	chr7	116557947	0.2985857288588324	chr7:116557947:A:G
chr7:116558567	['G', 'A']	19959	14317.78045347144	1906.9793568358127	-0.0046932141787138	0.01060660270684	-0.4424804349169422	0.658146	0.658146	chr7	116558567	0.1816777538619051	chr7:116558567:G:A
chr7:116559641	['C', 'A']	19959	11945.341265060244	1688.270874782805	0.0074453275009945	0.0110532278163012	0.6735885322126649	0.500581	0.500581	chr7	116559641	0.3005256384508329	chr7:116559641:C:A
chr7:116559743	['A', 'C']	19959	11929.58622763494	1684.5050913470927	0.0072922716951779	0.0110459423333446	0.6601765132490842	0.509148	0.509148	chr7	116559743	0.2931559578586266	chr7:116559743:A:C
chr7:116560038	['T', 'C']	19959	646.12949135555	90.74163887849409	-0.0029264290984977	0.0402225569574406	-0.072755919062884	0.942001	0.942001	chr7	116560038	0.0259486361728855	chr7:116560038:T:C
chr7:116560533	['C', 'T']	19959	3124.313073107181	421.2363876785677	0.0048779526508577	0.0189808789231961	0.2569929807042037	0.797187	0.797187	chr7	116560533	0.0984397921018795	chr7:116560533:C:T
chr7:116561502	['C', 'T']	19959	489.0	76.3151118674484	0.0247995078741391	0.0459954880225421	0.5391726219316338	0.589774	0.589774	chr7	116561502	0.2293143770969036	chr7:116561502:C:T
chr7:116561867	['G', 'T']	19959	2417.332263886104	330.5800199244677	0.0019178058573745	0.0211998727598233	0.0904630833921346	0.92792	0.92792	chr7	116561867	0.0324894645744628	chr7:116561867:G:T
chr7:116561913	['GATAGAA', 'G']	19959	11975.600110286749	1703.0710742102797	0.0091559626186571	0.0110374573564029	0.8295354920076461	0.406811	0.406811	chr7	116561913	0.3906073124486218	chr7:116561913:GATAGAA:G
chr7:116562476	['C', 'T']	19959	11980.802165304996	1700.214157498432	0.0088865660719314	0.0110336489746579	0.8054059080855448	0.420595	0.420595	chr7	116562476	0.3761358944773644	chr7:116562476:C:T
chr7:116562683	['A', 'G']	19959	14205.96460265731	1946.5725709120416	0.0008653969119422	0.0105764155880367	0.0818232703451218	0.934788	0.934788	chr7	116562683	0.0292868713410358	chr7:116562683:A:G
chr7:116563119	['A', 'T']	19959	8158.408758392625	1170.1438128543575	0.007305550214	0.0125055440370847	0.5841849176921597	0.559103	0.559103	chr7	116563119	0.2525081774248359	chr7:116563119:A:T
chr7:116564004	['T', 'C']	19959	13992.804309696818	1941.3166232056287	0.0031298946556239	0.0106060752206329	0.2951039466074242	0.767918	0.767918	chr7	116564004	0.11468515242789	chr7:116564004:T:C
chr7:116565860	['T', 'C']	19959	14593.9247807567	1982.8795610281084	-0.0006475727557524	0.0105185335024927	-0.0615649278104165	0.95091	0.95091	chr7	116565860	0.0218605854316786	chr7:116565860:T:C
chr7:116566146	['T', 'A']	19959	7331.734679561056	1013.1508781158776	0.0014465287090077	0.0130082733957195	0.1112006693742904	0.911458	0.911458	chr7	116566146	0.0402633388449804	chr7:116566146:T:A
chr7:116566432	['C', 'T']	19959	39173.0	5310.001486044287	0.001894338034726	0.0376284609419071	0.0503432239136925	0.959849	0.959849	chr7	116566432	0.0177970832362456	chr7:116566432:C:T
chr7:116566611	['A', 'G']	19959	14843.436964258864	1989.7123834978045	-0.0033253346173119	0.0105387188095965	-0.3155349978864517	0.752359	0.752359	chr7	116566611	0.1235748794679141	chr7:116566611:A:G
chr7:116566840	['T', 'G']	19959	14430.01369038664	1982.6397259678424	0.0016084893195397	0.0105450525789718	0.1525349738651163	0.878767	0.878767	chr7	116566840	0.05612626033937	chr7:116566840:T:G
chr7:116569479	['T', 'C']	19959	7200.082230907997	986.1190579863444	-0.0008736860773356	0.0131307845465511	-0.0665372334941818	0.946951	0.946951	chr7	116569479	0.0236724929926948	chr7:116569479:T:C
chr7:116569694	['T', 'A']	19959	8130.03668437406	1141.364348250468	0.0032108322239317	0.0125297066935699	0.2562575726995652	0.797755	0.797755	chr7	116569694	0.0981304651468561	chr7:116569694:T:A
chr7:116570789	['T', 'C']	19959	408.0408879090044	28.433070223932567	-0.0636984285623488	0.0504906274660296	-1.2615891653397528	0.207111	0.207111	chr7	116570789	0.6837968344120267	chr7:116570789:T:C
chr7:116571919	['G', 'C']	19959	29293.93541113393	3924.306936468616	-0.0097257954136388	0.0113925112289749	-0.8537007529036174	0.393281	0.393281	chr7	116571919	0.4052970345067965	chr7:116571919:G:C
chr7:116572420	['C', 'A']	19959	13727.06328923632	1718.9314353751051	-0.0154643269087774	0.0107122879461551	-1.44360635062353	0.148865	0.148865	chr7	116572420	0.8272073982425621	chr7:116572420:C:A
chr7:116574588	['T', 'C']	19959	13939.682574694209	1768.0225339614567	-0.0137502213494722	0.0106817370867507	-1.287264537387608	0.198017	0.198017	chr7	116574588	0.7032975234290585	chr7:116574588:T:C
chr7:116575009	['A', 'G']	19959	789.0	106.48646647450408	0.0093513673969308	0.0361182192778028	0.2589099790608422	0.795707	0.795707	chr7	116575009	0.0992468213432169	chr7:116575009:A:G
chr7:116576909	['G', 'A']	19959	5151.869986097583	700.7357001325691	0.0048760798314411	0.0152450953751721	0.3198458068935543	0.749089	0.749089	chr7	116576909	0.1254665802809808	chr7:116576909:G:A
chr7:116576928	['AT', 'A']	19959	8961.694030972783	1304.0596424374369	0.0084514010847698	0.0121997761425391	0.6927505050933491	0.488474	0.488474	chr7	116576928	0.3111585475174386	chr7:116576928:AT:A
chr7:116576975	['T', 'C']	19959	30014.5038079968	4060.9477822717454	-0.0061925079162383	0.0116254017697832	-0.5326704434709465	0.594268	0.594268	chr7	116576975	0.2260176548967404	chr7:116576975:T:C
chr7:116577603	['G', 'A']	19959	13877.695310151315	1796.333319238468	-0.0091422463103171	0.0106570021550033	-0.8578628564905494	0.390979	0.390979	chr7	116577603	0.407846568509617	chr7:116577603:G:A
chr7:116578621	['A', 'G']	19959	39167.0	5299.591262938081	-0.0112183933179252	0.0374240899381115	-0.2997639578270894	0.76436	0.76436	chr7	116578621	0.1167020482441998	chr7:116578621:A:G
chr7:116581782	['T', 'C']	19959	28929.89893270532	3865.559268678581	-0.0095757737601169	0.0112477611200964	-0.851349318132998	0.394586	0.394586	chr7	116581782	0.4038583276763452	chr7:116581782:T:C
chr7:116582138	['T', 'C']	19959	30022.50420883856	4062.349630855834	-0.006343831879909	0.0116316898346043	-0.5453921115602742	0.58549	0.58549	chr7	116582138	0.232480518152518	chr7:116582138:T:C
chr7:116584095	['A', 'G']	19959	29631.969283960512	3968.6023327590783	-0.0101879713326715	0.0114805128234278	-0.887414307127586	0.374867	0.374867	chr7	116584095	0.4261227893696032	chr7:116584095:A:G
chr7:116585650	['T', 'C']	19959	16778.52194828623	2188.378075355639	-0.0075922067428879	0.0102589676881874	-0.7400556248588107	0.459275	0.459275	chr7	116585650	0.337927194158704	chr7:116585650:T:C
chr7:116586368	['G', 'A']	19959	18691.746028564263	2580.3501806670024	0.0047570488513479	0.0100741594156839	0.4722030548714505	0.636787	0.636787	chr7	116586368	0.1960058112972311	chr7:116586368:G:A
chr7:116586992	['C', 'T']	19959	817.0	112.72705980551166	-0.0013425049687417	0.0354269093044667	-0.0378950632470911	0.969772	0.969772	chr7	116586992	0.0133303593224139	chr7:116586992:C:T
chr7:116587100	['C', 'T']	19959	1041.4696240601502	108.5709519968934	-0.041830245555903	0.0317132237882195	-1.3190158728499124	0.187179	0.187179	chr7	116587100	0.7277428772630151	chr7:116587100:C:T
chr7:116587257	['A', 'T']	19959	8281.074521399218	1137.7118581036682	0.0009515138441108	0.0125192218691879	0.0760042320563599	0.939416	0.939416	chr7	116587257	0.0271420472477929	chr7:116587257:A:T
chr7:116588400	['C', 'T']	19959	12237.29185044106	1603.1996484358456	-0.0118565718941238	0.0109683853756072	-1.080976961339437	0.27972	0.27972	chr7	116588400	0.5532764804317984	chr7:116588400:C:T
chr7:116589241	['AGT', 'A']	19959	1358.0680428900691	176.07826967518432	-0.0009779864562406	0.0280180171814699	-0.0349056269723261	0.972155	0.972155	chr7	116589241	0.012264485816503	chr7:116589241:AGT:A
chr7:116589852	['T', 'A']	19959	12702.545727887744	1714.7203466972724	-0.0050078883661757	0.0108875106726884	-0.4599663336026072	0.645545	0.645545	chr7	116589852	0.1900734783077017	chr7:116589852:T:A
chr7:116590167	['G', 'C']	19959	4848.202138876337	715.5419284649017	0.0116476600519964	0.0154811903072988	0.7523749673502149	0.451834	0.451834	chr7	116590167	0.3450210920150186	chr7:116590167:G:C
chr7:116593284	['T', 'C']	19959	24443.89882235029	3293.207403355776	-0.0058457650099786	0.0104929945390955	-0.5571112219870233	0.577458	0.577458	chr7	116593284	0.2384795976376504	chr7:116593284:T:C
chr7:116597042	['A', 'G']	19959	4670.468006213359	685.1025275593844	0.0112525237918485	0.0157031442047413	0.716577753164302	0.473643	0.473643	chr7	116597042	0.3245488767771124	chr7:116597042:A:G
chr7:116597598	['C', 'T']	19959	24184.05843439912	3266.2312868344643	-0.0047014441629127	0.0104455758192804	-0.4500895158153826	0.652651	0.652651	chr7	116597598	0.1853189922196716	chr7:116597598:C:T
chr7:116600215	['T', 'C']	19959	24495.6819001804	3310.578360891763	-0.0044598849104945	0.0105036537062566	-0.4246031938236856	0.671131	0.671131	chr7	116600215	0.1731927003611797	chr7:116600215:T:C
chr7:116601268	['A', 'G']	19959	15079.04400781916	2035.993395757056	-0.0055430495137917	0.0104264572018252	-0.5316330759811096	0.594986	0.594986	chr7	116601268	0.225493253085364	chr7:116601268:A:G
chr7:116605427	['T', 'C']	19959	24485.90724129291	3321.3219745632136	-0.0033215450475038	0.0104969360294264	-0.3164299599609294	0.751679	0.751679	chr7	116605427	0.1239675826679878	chr7:116605427:T:C
chr7:116606177	['A', 'G']	19959	4579.458886606203	679.985502612987	0.0123999630850715	0.0158335970994595	0.783142516964436	0.433553	0.433553	chr7	116606177	0.3629578042994629	chr7:116606177:A:G
chr7:116606770	['A', 'G']	19959	5511.589892710317	772.2194940146762	0.0091335467164596	0.0147314036824415	0.6200051884631995	0.535261	0.535261	chr7	116606770	0.2714343988766576	chr7:116606770:A:G
chr7:116608270	['C', 'T']	19959	2690.1347830443933	395.07124289631247	0.0124898397540871	0.0201473133247679	0.6199258210142009	0.535314	0.535314	chr7	116608270	0.2713913984188482	chr7:116608270:C:T
chr7:116610442	['T', 'C']	19959	2725.273087137345	401.1032579122318	0.0133964514961482	0.020022054566118	0.6690847561078035	0.503449	0.503449	chr7	116610442	0.298044517444823	chr7:116610442:T:C
chr7:116616762	['T', 'C']	19959	24520.37122237257	3333.884660032752	-0.0027737801873577	0.0104929672280729	-0.2643465977799622	0.791516	0.791516	chr7	116616762	0.1015403017220573	chr7:116616762:T:C
chr7:116618841	['C', 'T']	19959	20034.030073680515	2724.066444433306	-0.0034807240139096	0.0101419647884336	-0.3432001674743807	0.731451	0.731451	chr7	116618841	0.1358147620094656	chr7:116618841:C:T
chr7:116620166	['C', 'T']	19959	20485.21091674603	2777.963531788876	-0.0055733703187139	0.0101568870249425	-0.5487281984162384	0.583198	0.583198	chr7	116620166	0.2341839740427106	chr7:116620166:C:T
chr7:116621039	['C', 'T']	19959	24922.49736934409	3375.170420129134	-0.0037751509226709	0.0105688961299723	-0.3571944388747421	0.72095	0.72095	chr7	116621039	0.1420948538340629	chr7:116621039:C:T
chr7:116626640	['C', 'T']	19959	24812.24316063734	3363.8924017089507	-0.0031691614360015	0.0105529882966352	-0.300309386016478	0.763944	0.763944	chr7	116626640	0.1169384756944109	chr7:116626640:C:T
chr7:116626738	['A', 'G']	19959	24814.973189676777	3362.927517849879	-0.0033110119484135	0.0105524628810323	-0.3137667467530227	0.753701	0.753701	chr7	116626738	0.122800908511952	chr7:116626738:A:G
chr7:116627539	['A', 'G']	19959	15700.50646551724	2112.7940940673925	-0.0072528854625022	0.0103629742329716	-0.6998845408131923	0.484008	0.484008	chr7	116627539	0.3151474599937242	chr7:116627539:A:G
chr7:116627884	['G', 'A']	19959	24829.196090225567	3373.4426300732234	-0.0024048948469316	0.0105576783780807	-0.2277863333973696	0.819815	0.819815	chr7	116627884	0.0862841397428256	chr7:116627884:G:A
chr7:116632034	['C', 'A']	19959	699.0	120.73655338302056	0.0348143763005745	0.0384967910870905	0.904344889988744	0.365823	0.365823	chr7	116632034	0.4367289930666264	chr7:116632034:C:A
chr7:116639207	['G', 'A']	19959	963.0132410472462	141.0181930982268	0.0049458546596262	0.0328694628224412	0.1504695919840094	0.880396	0.880396	chr7	116639207	0.0553219392921039	chr7:116639207:G:A
chr7:116641403	['T', 'A']	19959	24200.06244362032	3379.1178188460176	0.0078867178323159	0.0104226892884369	0.7566874166598828	0.449246	0.449246	chr7	116641403	0.3475157810763316	chr7:116641403:T:A
chr7:116641538	['T', 'G']	19959	24461.127844041293	3397.76978163634	0.0056799222099841	0.0104599314163641	0.5430171560301176	0.587124	0.587124	chr7	116641538	0.2312701665061215	chr7:116641538:T:G
chr7:116641618	['A', 'G']	19959	24462.805222795843	3398.4506217681296	0.0057073195280877	0.0104610638364164	0.5455773540182185	0.585363	0.585363	chr7	116641618	0.2325747321988894	chr7:116641618:A:G
chr7:116641662	['T', 'C']	19959	25244.3240453042	3449.13273808431	1.752615845067752e-05	0.0106063488336855	0.0016524214624183	0.998682	0.998682	chr7	116641662	0.0005727776706036	chr7:116641662:T:C
chr7:116644515	['C', 'T']	19959	24459.578438251807	3395.419470947176	0.0054849386757819	0.0104603451253031	0.5243554213631166	0.600037	0.600037	chr7	116644515	0.2218219689490344	chr7:116644515:C:T
chr7:116645661	['T', 'C']	19959	37204.864064535526	5034.603694653976	-0.0063387737929503	0.0200419844356403	-0.3162747587847752	0.751797	0.751797	chr7	116645661	0.1238994116443468	chr7:116645661:T:C
chr7:116647417	['A', 'G']	19959	14408.887697318967	1924.7656030894104	-0.0073208957284133	0.0104908435169094	-0.6978367103287058	0.485287	0.485287	chr7	116647417	0.3140013425274613	chr7:116647417:A:G
chr7:116647734	['G', 'A']	19959	24149.0	3376.5598893794013	0.0082214611065379	0.0104034720480575	0.7902612770582682	0.429385	0.429385	chr7	116647734	0.3671531311410684	chr7:116647734:G:A
chr7:116648064	['A', 'G']	19959	24093.414290725057	3363.2631781105947	0.0077252363571497	0.0103972865875537	0.7430050419498283	0.457487	0.457487	chr7	116648064	0.3396212423810962	chr7:116648064:A:G
chr7:116648570	['G', 'A']	19959	14533.0	1973.0116500290744	-0.0021959302133408	0.0104701468827597	-0.209732512631384	0.833879	0.833879	chr7	116648570	0.0788969630849623	chr7:116648570:G:A
chr7:116649775	['G', 'T']	19959	11509.153279551036	1533.7912013917578	-0.0072889692172013	0.0111177646854706	-0.6556146332838854	0.51208	0.51208	chr7	116649775	0.290662185812266	chr7:116649775:G:T
chr7:116650248	['A', 'G']	19959	417.0	82.88769463736121	0.0555347185153586	0.0498986596033696	1.1129501064114435	0.265743	0.265743	chr7	116650248	0.5755381665089458	chr7:116650248:A:G
chr7:116650912	['G', 'T']	19959	11717.522477822884	1577.2235079188586	-0.0050474631522023	0.0110535375734172	-0.4566378065553497	0.647936	0.647936	chr7	116650912	0.1884678895298962	chr7:116650912:G:T
chr7:116651980	['C', 'T']	19959	25498.94296311146	3527.5984244503147	0.0047891476823491	0.0106218447810429	0.4508772045790389	0.652083	0.652083	chr7	116651980	0.1856971218327645	chr7:116651980:C:T
chr7:116652400	['A', 'G']	19959	37087.85820222467	5028.169807694621	-0.0022125964138068	0.0196634649298451	-0.1125232211973259	0.91041	0.91041	chr7	116652400	0.0407629806052349	chr7:116652400:A:G
chr7:116653171	['C', 'T']	19959	25499.83283223091	3526.532088786996	0.0047117107918143	0.0106221632902825	0.4435735605876775	0.657356	0.657356	chr7	116653171	0.1821993687008755	chr7:116653171:C:T
chr7:116653552	['GT', 'G']	19959	25501.55539409731	3528.568952688357	0.0049038678199656	0.01062158351653	0.4616889574265356	0.644309	0.644309	chr7	116653552	0.1909058021892146	chr7:116653552:GT:G
chr7:116654369	['T', 'A']	19959	25498.38769169089	3524.709533614003	0.0045643439080839	0.0106199720446366	0.4297886933129007	0.667354	0.667354	chr7	116654369	0.1756437321053603	chr7:116654369:T:A
chr7:116654595	['C', 'T']	19959	695.0	117.3968582722806	0.0336066608087042	0.0385424829145623	0.8719381385781648	0.383253	0.383253	chr7	116654595	0.4165144369214766	chr7:116654595:C:T
chr7:116656499	['A', 'G']	19959	24226.64146121467	3401.492246658075	0.0103031740253233	0.0103986358583565	0.9908197734459144	0.321786	0.321786	chr7	116656499	0.4924328547522447	chr7:116656499:A:G
chr7:116656842	['C', 'T']	19959	10041.02466041802	1276.7867466713103	-0.0076988486234116	0.0117256228689875	-0.6565833397024824	0.511456	0.511456	chr7	116656842	0.2911917222238474	chr7:116656842:C:T
chr7:116657460	['T', 'G']	19959	25512.391199759448	3536.7369353926524	0.0056141378862386	0.010620916452161	0.5285926041811922	0.597094	0.597094	chr7	116657460	0.2239572928778142	chr7:116657460:T:G
chr7:116658066	['A', 'T']	19959	25412.63945271388	3513.175678885863	0.0047140455647373	0.0106176804880329	0.4439807328964613	0.657061	0.657061	chr7	116658066	0.1823943096888764	chr7:116658066:A:T
chr7:116658496	['T', 'C']	19959	24418.893811074915	3420.8288870280426	0.0092053273484568	0.0104358012525584	0.8820910944619637	0.377738	0.377738	chr7	116658496	0.4228093234589888	chr7:116658496:T:C
chr7:116658888	['G', 'A']	19959	695.0	117.3968582722806	0.0336066608087042	0.0385424829145623	0.8719381385781648	0.383253	0.383253	chr7	116658888	0.4165144369214766	chr7:116658888:G:A
chr7:116660179	['C', 'T']	19959	25501.94401563753	3530.085916375314	0.0051064329880793	0.0106221191018249	0.4807358060221767	0.63071	0.63071	chr7	116660179	0.2001702831490778	chr7:116660179:C:T
chr7:116660266	['A', 'G']	19959	24433.89681784014	3430.703007723987	0.0099780362635916	0.0104382281760514	0.9559128326476276	0.339128	0.339128	chr7	116660266	0.4696363513499704	chr7:116660266:A:G
chr7:116660791	['A', 'G']	19959	695.03482312857	117.4187326845687	0.0336163849629448	0.0385425133803458	0.8721897461956133	0.383115	0.383115	chr7	116660791	0.4166708438673575	chr7:116660791:A:G
chr7:116661151	['C', 'A']	19959	25501.38844341987	3531.616208023904	0.0052509464446403	0.0106219856849269	0.4943469705567072	0.621067	0.621067	chr7	116661151	0.2068615461024598	chr7:116661151:C:A
chr7:116661673	['T', 'C']	19959	25515.835237522548	3534.3697677349924	0.005343502558092	0.0106243222519635	0.5029499700185082	0.615005	0.615005	chr7	116661673	0.2111213533894898	chr7:116661673:T:C
chr7:116662244	['T', 'C']	19959	11835.779013830426	1587.3082402582108	-0.0057414625921992	0.0110287145214721	-0.5205921851563985	0.602657	0.602657	chr7	116662244	0.2199297946428087	chr7:116662244:T:C
chr7:116663438	['C', 'T']	19959	36639.67149371148	5003.42879178304	0.0109227990121419	0.0183984053762518	0.5936818321353449	0.552732	0.552732	chr7	116663438	0.2574853915406733	chr7:116663438:C:T
chr7:116663497	['A', 'G']	19959	35498.77858502856	4891.833216018494	0.0192948589191965	0.016109874301644	1.197703877629107	0.231047	0.231047	chr7	116663497	0.6362996661494063	chr7:116663497:A:G
chr7:116663843	['A', 'G']	19959	35570.78219260447	4903.6997536115605	0.0209583807241497	0.0162439003533926	1.2902308108392435	0.196985	0.196985	chr7	116663843	0.7055668432051683	chr7:116663843:A:G
chr7:116664471	['C', 'T']	19959	35502.11500876973	4891.363795282248	0.0190723296192804	0.0161146861880487	1.1835371410102402	0.23661	0.23661	chr7	116664471	0.6259669044543125	chr7:116664471:C:T
chr7:116664484	['C', 'A']	19959	35571.346662657845	4903.490400508299	0.0208126694143981	0.0162453054912384	1.2811497712753372	0.200156	0.200156	chr7	116664484	0.6986313866838574	chr7:116664484:C:A
chr7:116664934	['T', 'C']	19959	35573.78234292013	4906.207971093295	0.021601635495429	0.0162474818652763	1.329537443066511	0.183686	0.183686	chr7	116664934	0.7359239430651507	chr7:116664934:T:C
chr7:116667156	['C', 'T']	19959	36640.0	5004.612458270492	0.0117576027411116	0.0183920432598449	0.6392765923284779	0.52265	0.52265	chr7	116667156	0.2817890452681302	chr7:116667156:C:T
chr7:116667959	['G', 'C']	19959	4106.0	556.0957873391405	0.0041635624037272	0.0166340138338944	0.2503041325626041	0.802355	0.802355	chr7	116667959	0.0956334366672445	chr7:116667959:G:C
chr7:116672813	['GA', 'G']	19959	1613.1616475422156	247.4211338383474	0.020703167988847	0.0256608232223634	0.8068006162329289	0.419791	0.419791	chr7	116672813	0.3769668765974394	chr7:116672813:GA:G
chr7:116672932	['T', 'C']	19959	36760.52540589296	5019.042908715475	0.0102774647618523	0.0186891440733979	0.5499162894506894	0.582383	0.582383	chr7	116672932	0.2347913107450669	chr7:116672932:T:C
chr7:116674351	['G', 'A']	19959	6108.224154347281	750.3154138201984	-0.00778239952383	0.0140190844374191	-0.5551289428757287	0.578813	0.578813	chr7	116674351	0.2374617232944267	chr7:116674351:G:A
chr7:116674542	['T', 'A']	19959	16504.13450937155	2318.970268753426	0.0047698840464032	0.010276834181639	0.464139438478562	0.642553	0.642553	chr7	116674542	0.1920910444040939	chr7:116674542:T:A
chr7:116674814	['G', 'A']	19959	12570.629822627518	1712.8704872104663	-0.0024953578771195	0.0108557546475525	-0.2298649848062089	0.818199	0.818199	chr7	116674814	0.0871410556305407	chr7:116674814:G:A
chr7:116677823	['G', 'A']	19959	36832.0	4998.62554568373	-0.0009387118016827	0.0188051550091763	-0.0499177912239842	0.960188	0.960188	chr7	116677823	0.0176437259510525	chr7:116677823:G:A
chr7:116678711	['CTTGGGACCAGCA', 'C']	19959	33256.98916315474	4534.882371343068	0.0056518444515002	0.0136528818647273	0.413967139502026	0.678903	0.678903	chr7	116678711	0.16819227222034	chr7:116678711:CTTGGGACCAGCA:C
chr7:116678948	['A', 'G']	19959	33259.33276544571	4537.34803433142	0.0061891735812755	0.0136470056182097	0.4535187977805978	0.65018	0.65018	chr7	116678948	0.1869663938420895	chr7:116678948:A:G
chr7:116679157	['C', 'T']	19959	33253.666098807495	4540.91623157368	0.0070290426752217	0.0136413247101743	0.5152756660047252	0.606366	0.606366	chr7	116679157	0.2172651583429471	chr7:116679157:C:T
chr7:116679160	['C', 'T']	19959	31458.1522773964	4354.402294924676	0.0142827292150058	0.0123689636012382	1.1547231987630748	0.248218	0.248218	chr7	116679160	0.605166728005604	chr7:116679160:C:T
chr7:116679872	['A', 'G']	19959	2720.136286201022	340.0088689271991	-0.017394146306051	0.0203557505207156	-0.8545077366884304	0.392834	0.392834	chr7	116679872	0.4057909308307014	chr7:116679872:A:G
chr7:116680351	['T', 'A']	19959	2391.599127994388	269.158774276012	-0.034340386560731	0.0215782280961353	-1.5914368134277608	0.111527	0.111527	chr7	116680351	0.9526199798668828	chr7:116680351:T:A
chr7:116680759	['T', 'C']	19959	1549.388142728275	128.23518192380092	-0.0481679886843025	0.0260826908785482	-1.846741538616261	0.0647994	0.0647994	chr7	116680759	1.1884290153932264	chr7:116680759:T:C
chr7:116680832	['C', 'T']	19959	15988.60750801925	2183.354947511701	0.0012584070175402	0.0102570433188867	0.1226871115210305	0.902356	0.902356	chr7	116680832	0.0446220895831225	chr7:116680832:C:T
chr7:116680985	['T', 'C']	19959	17678.285950661848	2316.714016247317	-0.0076560858366034	0.0101118025398424	-0.7571435267289909	0.448973	0.448973	chr7	116680985	0.3477797754857359	chr7:116680985:T:C
chr7:116681748	['A', 'G']	19959	29932.99944881496	4014.353917323229	-0.0091895946545724	0.0116083051110178	-0.7916396551164278	0.42858	0.42858	chr7	116681748	0.3679680994918141	chr7:116681748:A:G
chr7:116682737	['A', 'C']	19959	13693.430389896766	1799.993088845093	-0.0055888257610295	0.01065609188708	-0.5244723694439669	0.599956	0.599956	chr7	116682737	0.2218805990461893	chr7:116682737:A:C
chr7:116682999	['G', 'T']	19959	12149.478496240596	1671.0829345226418	0.0022878556006111	0.0110067266328128	0.2078597640274546	0.835341	0.835341	chr7	116682999	0.0781362021368521	chr7:116682999:G:T
chr7:116683090	['T', 'G']	19959	13686.171428571426	1804.116791420253	-0.005440407450467	0.0106642163226007	-0.5101553912533744	0.609948	0.609948	chr7	116683090	0.2147071883919888	chr7:116683090:T:G
chr7:116683259	['G', 'C']	19959	1534.0768614089588	134.75748266173608	-0.043895760534371	0.0261937196752771	-1.675812411469075	0.0937906	0.0937906	chr7	116683259	1.0278406858501166	chr7:116683259:G:C
chr7:116683275	['C', 'T']	19959	1533.076811303738	134.14465560692318	-0.0443692956509911	0.0262012928944903	-1.693401002372721	0.0903948	0.0903948	chr7	116683275	1.0438565517841545	chr7:116683275:C:T
chr7:116683490	['C', 'T']	19959	1533.076811303738	134.26692800047834	-0.0442502569763334	0.0262013643213718	-1.6888531617508002	0.0912632	0.0912632	chr7	116683490	1.0397043074461407	chr7:116683490:C:T
chr7:116684477	['C', 'T']	19959	32952.651017135984	4427.215731093733	-0.0105647641828221	0.0132197509925511	-0.7991651422765107	0.424204	0.424204	chr7	116684477	0.3724252406527023	chr7:116684477:C:T
chr7:116684640	['C', 'A']	19959	12090.4230518667	1663.9077210888645	0.0024823689792981	0.0110209926738309	0.2252400534837893	0.821795	0.821795	chr7	116684640	0.0852365054190189	chr7:116684640:C:A
chr7:116685095	['G', 'A']	19959	12092.817648827418	1666.0563677881046	0.002715754972639	0.0110223574482839	0.2463860372321544	0.805386	0.805386	chr7	116685095	0.0939959239905584	chr7:116685095:G:A
chr7:116685465	['G', 'A']	19959	12092.605872331897	1668.9442458111337	0.0031205859522838	0.0110248171621586	0.2830510389773041	0.777141	0.777141	chr7	116685465	0.109500178153395	chr7:116685465:G:A
chr7:116687376	['C', 'G']	19959	3700.185389317567	512.0564514947997	-0.0010613723341414	0.017714460712773	-0.0599155882502313	0.952223	0.952223	chr7	116687376	0.0212613327833225	chr7:116687376:C:G
chr7:116687978	['C', 'T']	19959	5499.102079679278	734.4816382779788	-0.0053820882804296	0.0146268175991705	-0.367960306056931	0.712907	0.712907	chr7	116687978	0.1469671209491674	chr7:116687978:C:T
chr7:116689347	['G', 'T']	19959	8071.808839003857	961.39562470364	-0.0164521572352082	0.0125557120269677	-1.3103324765550115	0.190098	0.190098	chr7	116689347	0.7210224522746566	chr7:116689347:G:T
chr7:116689929	['C', 'T']	19959	4064.407275642632	467.059659752968	-0.0228230129929887	0.0166117998331795	-1.3739036842596208	0.169487	0.169487	chr7	116689929	0.7708636074596158	chr7:116689929:C:T
chr7:116689965	['G', 'A']	19959	5497.550884401463	743.2033709469106	-0.0036711385224002	0.0146275090509725	-0.2509749616019687	0.801836	0.801836	chr7	116689965	0.0959144491451501	chr7:116689965:G:A
chr7:116691047	['C', 'A']	19959	8073.022401523504	960.2197937441148	-0.0167529856034561	0.0125522921465507	-1.3346554882456056	0.182004	0.182004	chr7	116691047	0.7399190671861449	chr7:116691047:C:A
chr7:116691316	['C', 'T']	19959	3697.185239001904	507.74077190783504	-0.001606184217203	0.0177261602778064	-0.0906109496941666	0.927803	0.927803	chr7	116691316	0.0325442275476544	chr7:116691316:C:T
chr7:116691835	['C', 'G']	19959	5534.109095464795	731.2249543788956	-0.0073411487540712	0.0145824914340212	-0.5034221201011083	0.614673	0.614673	chr7	116691835	0.2113558631904219	chr7:116691835:C:G
chr7:116692143	['A', 'G']	19959	13644.683635634834	1700.9061168238454	-0.0150798638549738	0.0106598035240791	-1.4146474483240077	0.157188	0.157188	chr7	116692143	0.8035806118125554	chr7:116692143:A:G
chr7:116692270	['T', 'A']	19959	8112.471024664125	972.710350852456	-0.0152669071894853	0.0125347412039658	-1.217967482619832	0.223251	0.223251	chr7	116692270	0.6512065871157463	chr7:116692270:T:A
chr7:116692485	['C', 'G']	19959	27522.03142699613	3658.780409812921	-0.0116437261548817	0.0108616288673336	-1.0720055248711553	0.283731	0.283731	chr7	116692485	0.5470932112840485	chr7:116692485:C:G
chr7:116692739	['C', 'G']	19959	672.0	95.6054409916	0.0219367681653913	0.0394370115240668	0.5562482378261409	0.578047	0.578047	chr7	116692739	0.2380368484119947	chr7:116692739:C:G
chr7:116693333	['G', 'A']	19959	5503.551485694243	733.8220188631658	-0.0059281889317584	0.01462711853821	-0.4052875428795062	0.685271	0.685271	chr7	116693333	0.1641376467123963	chr7:116693333:G:A
chr7:116693655	['A', 'G']	19959	775.0	111.6991679498793	0.0158671301370824	0.0366843350754434	0.4325314907425955	0.66536	0.66536	chr7	116693655	0.1769433115246693	chr7:116693655:A:G
chr7:116693990	['G', 'T']	19959	2628.0	296.18846638749125	-0.0242912439851976	0.0201887606794156	-1.203206297351619	0.228911	0.228911	chr7	116693990	0.6403333374062028	chr7:116693990:G:T
chr7:116694004	['G', 'A']	19959	8119.0	972.9229481760648	-0.0152981657769646	0.0125290947731643	-1.2210112585093753	0.222096	0.222096	chr7	116694004	0.6534592631245157	chr7:116694004:G:A
chr7:116695308	['C', 'A']	19959	1350.135290875382	117.5184279350381	-0.0473843471344004	0.0279995153941475	-1.692327401648697	0.0905992	0.0905992	chr7	116695308	1.04287563716998	chr7:116695308:C:A
chr7:116695594	['C', 'T']	19959	2628.2633662374105	296.38854768538323	-0.024250127777852	0.020188942513827	-1.2011588898845773	0.229704	0.229704	chr7	116695594	0.6388314420587738	chr7:116695594:C:T
chr7:116695757	['A', 'T']	19959	3742.750087697319	442.13416591800126	-0.0177498973495423	0.0172307175296591	-1.0301310620982278	0.302961	0.302961	chr7	116695757	0.5186132743852327	chr7:116695757:A:T
chr7:116695959	['G', 'A']	19959	1469.2944625407167	175.1987700950704	-0.0059362129974301	0.0269498630701336	-0.2202687628498103	0.825664	0.825664	chr7	116695959	0.0831966507827822	chr7:116695959:G:A
chr7:116696826	['T', 'C']	19959	8105.436626071267	972.0760847149138	-0.0157131673948686	0.0125405669111817	-1.2529870065808597	0.210225	0.210225	chr7	116696826	0.6773156388480138	chr7:116696826:T:C
chr7:116696893	['C', 'T']	19959	3557.1782242709687	478.8423036982639	-0.0054167527988745	0.0180075478071561	-0.3008045768853608	0.763567	0.763567	chr7	116696893	0.1171528493035069	chr7:116696893:C:T
chr7:116696894	['G', 'A']	19959	8081.214672279015	961.7140488136124	-0.0168055743824876	0.0125519751497436	-1.338878876192714	0.180625	0.180625	chr7	116696894	0.7432221398993769	chr7:116696894:G:A
chr7:116697090	['G', 'A']	19959	7946.592583312453	920.1471435871186	-0.0190840068068154	0.0126225064639949	-1.5119031122108435	0.130574	0.130574	chr7	116697090	0.8841432915192661	chr7:116697090:G:A
chr7:116697298	['T', 'G']	19959	13669.109156517818	1712.4719464518748	-0.0143224968922659	0.0106572477639639	-1.343920795451112	0.178989	0.178989	chr7	116697298	0.7471736583278925	chr7:116697298:T:G
chr7:116697595	['G', 'A']	19959	2006.0	209.6167412061439	-0.0289647174619843	0.0234117244914352	-1.2371885493774952	0.216032	0.216032	chr7	116697595	0.6654819136912737	chr7:116697595:G:A
chr7:116698604	['A', 'G']	19959	5494.275278083976	730.0054851335071	-0.0066391315047541	0.0146419186898707	-0.4534331630558142	0.650242	0.650242	chr7	116698604	0.1869249822727706	chr7:116698604:A:G
chr7:116699228	['G', 'A']	19959	402.0	85.75764227773898	0.0695397868538669	0.0505802853754525	1.3748397490777255	0.169197	0.169197	chr7	116699228	0.7716073416220322	chr7:116699228:G:A
chr7:116699618	['C', 'T']	19959	5519.2765307145	726.5512545641263	-0.0072516652186259	0.0146065491095879	-0.4964666988909639	0.619571	0.619571	chr7	116699618	0.2079089182768152	chr7:116699618:C:T
chr7:116700477	['A', 'AT']	19959	8145.22429344558	984.5648967894862	-0.0143269904021041	0.0125130920646952	-1.1449600408940204	0.252239	0.252239	chr7	116700477	0.5981877640146029	chr7:116700477:A:AT
chr7:116700528	['A', 'C']	19959	8104.624254572789	971.5844713279243	-0.0158638236906002	0.012538188420739	-1.2652404923473883	0.2058	0.2058	chr7	116700528	0.6865546295735858	chr7:116700528:A:C
chr7:116701267	['T', 'C']	19959	2630.3953698135897	297.03473385310366	-0.0240826470735457	0.020183030851082	-1.1932126176309463	0.2328	0.2328	chr7	116701267	0.6330170240221491	chr7:116701267:T:C
chr7:116701329	['A', 'G']	19959	8107.437227484589	974.3766067154944	-0.0155650216642809	0.0125400880923626	-1.2412210783240487	0.214539	0.214539	chr7	116701329	0.6684937480237348	chr7:116701329:A:G
chr7:116701434	['G', 'A']	19959	8141.039440713642	985.3057669944496	-0.0142286751679745	0.0125181674028497	-1.136642026750288	0.255702	0.255702	chr7	116701434	0.5922658750805597	chr7:116701434:G:A
chr7:116702226	['G', 'A']	19959	4059.406774565316	465.0930068867223	-0.0230289962655833	0.0166155821056597	-1.3859879310360723	0.165766	0.165766	chr7	116702226	0.7805045421005692	chr7:116702226:G:A
chr7:116702573	['G', 'T']	19959	8078.428506991429	956.872074923698	-0.0175574647267956	0.0125548250879687	-1.3984635073586815	0.161989	0.161989	chr7	116702573	0.7905144755900759	chr7:116702573:G:T
chr7:116703086	['G', 'A']	19959	5506.275879346627	728.7149699404088	-0.0068619989304688	0.0146214409077865	-0.4693107179891261	0.638853	0.638853	chr7	116703086	0.1945990614553917	chr7:116703086:G:A
chr7:116703284	['A', 'C']	19959	3696.926130099229	506.61650181054097	-0.0022361661613801	0.0177222368052975	-0.1261785510456396	0.899592	0.899592	chr7	116703284	0.0459544153654669	chr7:116703284:A:C
chr7:116703462	['A', 'G']	19959	2629.263466452874	292.90786996311243	-0.0258216723209896	0.0201857606653941	-1.279202342137021	0.200841	0.200841	chr7	116703462	0.6971476249127041	chr7:116703462:A:G
chr7:116703812	['T', 'G']	19959	5522.767055992781	729.0893072078649	-0.0072793910939841	0.0146037968972356	-0.4984588011739635	0.618166	0.618166	chr7	116703812	0.2088948854235598	chr7:116703812:T:G
chr7:116704044	['T', 'C']	19959	8020.813051323175	944.635042624554	-0.0183689490776787	0.0125951885968505	-1.4584100060456302	0.144743	0.144743	chr7	116704044	0.8394024302594776	chr7:116704044:T:C
chr7:116704256	['C', 'T']	19959	3114.156027658082	361.162569459165	-0.0192610161430441	0.0187087062995971	-1.0295215411799392	0.303247	0.303247	chr7	116704256	0.5182034868831218	chr7:116704256:C:T
chr7:116704639	['TA', 'T']	19959	8036.610623903784	953.6469415444328	-0.0166916384525632	0.0125837568341693	-1.3264431816768418	0.184708	0.184708	chr7	116704639	0.7335142941611978	chr7:116704639:TA:T
chr7:116704657	['G', 'A']	19959	8008.444812528229	947.9477149189404	-0.0173263524398963	0.0126125063181167	-1.3737438065746348	0.169537	0.169537	chr7	116704657	0.7707355060611745	chr7:116704657:G:A
chr7:116705722	['A', 'C']	19959	5370.269065036577	643.990292511625	-0.0184788185011209	0.0147954317862079	-1.248954323749216	0.211696	0.211696	chr7	116705722	0.6742873479056684	chr7:116705722:A:C
chr7:116706218	['C', 'T']	19959	886.0443932257741	102.91815632061628	-0.0165832769101554	0.034128604355171	-0.4859055101572817	0.627039	0.627039	chr7	116706218	0.2027054464770153	chr7:116706218:C:T
chr7:116711078	['G', 'A']	19959	2707.271283259007	356.9530304294629	-0.0083213613910326	0.0200104082636688	-0.4158516548680833	0.677523	0.677523	chr7	116711078	0.1690759571273035	chr7:116711078:G:A
chr7:116714471	['T', 'A']	19959	7890.371974139229	1075.433154482278	-0.0017380731286776	0.0127572649738129	-0.1362418302234363	0.891631	0.891631	chr7	116714471	0.0498148404891361	chr7:116714471:T:A
chr7:116715242	['T', 'C']	19959	17512.38709030771	2541.3940760144515	0.0144539822015395	0.0102112605014542	1.4154944141794357	0.156939	0.156939	chr7	116715242	0.8042691190000496	chr7:116715242:T:C
chr7:116715559	['C', 'CCTTA']	19959	2441.1223068443733	287.60825545846234	-0.0175820636236379	0.020978091912724	-0.8381154824178159	0.401976	0.401976	chr7	116715559	0.3957998757183021	chr7:116715559:C:CCTTA
chr7:116715562	['TCCA', 'T']	19959	2440.3668069753458	288.97425451965813	-0.0170243137653287	0.020981697345216	-0.8113887778106983	0.417152	0.417152	chr7	116715562	0.3797056698869874	chr7:116715562:TCCA:T
chr7:116716150	['G', 'A']	19959	2634.0	352.65362202732746	-0.0065640492727624	0.0202252740717612	-0.3245468639620166	0.745527	0.745527	chr7	116716150	0.1275366235206105	chr7:116716150:G:A
chr7:116717157	['C', 'T']	19959	3659.0	521.9502906913189	0.005835948676177	0.0178027010918695	0.3278125406959917	0.743057	0.743057	chr7	116717157	0.1289778701748583	chr7:116717157:C:T
chr7:116717314	['A', 'G']	19959	14948.995940866953	2202.093660526866	0.0179420908268331	0.0104892404253168	1.710523364830888	0.0871847	0.0871847	chr7	116717314	1.059559722505243	chr7:116717314:A:G
chr7:116718433	['T', 'A']	19959	27040.61250376016	3784.6046232014896	0.0105590706577856	0.0108026645071538	0.9774505771972396	0.328358	0.328358	chr7	116718433	0.4836523982479239	chr7:116718433:T:A
chr7:116721401	['C', 'T']	19959	2536.762592091415	340.5657623798812	-0.0080958159513035	0.0206124411304459	-0.3927635693448015	0.694498	0.694498	chr7	116721401	0.1583290005962209	chr7:116721401:C:T
chr7:116724769	['CA', 'C']	19959	3644.547805171377	520.7309346899563	0.0060137107164284	0.0178352047797909	0.3371820391567701	0.735983	0.735983	chr7	116724769	0.1331322170367665	chr7:116724769:CA:C
chr7:116730233	['G', 'T']	19959	7900.187462417319	1084.2943494907072	-0.0008765106176466	0.0127527370238552	-0.06873117637469	0.945204	0.945204	chr7	116730233	0.0244744491490085	chr7:116730233:G:T
chr7:116730957	['A', 'G']	19959	1751.0	217.78454226096545	-0.014764217344331	0.0247206375614059	-0.5972425795110182	0.550352	0.550352	chr7	116730957	0.2593594509429169	chr7:116730957:A:G
chr7:116731347	['T', 'C']	19959	2797.420475045099	375.3245570310316	-0.0074044926305421	0.0197148618100525	-0.375579230627254	0.707234	0.707234	chr7	116731347	0.1504368689544801	chr7:116731347:T:C
chr7:116731421	['T', 'C']	19959	2782.0	365.3402889204165	-0.0104806404529097	0.0197547119730954	-0.5305387629636753	0.595744	0.595744	chr7	116731421	0.2249403229303325	chr7:116731421:T:C
chr7:116734116	['G', 'A']	19959	411.0205932458162	94.2679618184036	0.0868501333411359	0.0500524181006586	1.7351835662859425	0.0827237	0.0827237	chr7	116734116	1.082370049036803	chr7:116734116:G:A
chr7:116736753	['C', 'T']	19959	4063.407175427169	562.1643745934405	-0.000593317118443	0.016609415649004	-0.0357217334421148	0.971505	0.971505	chr7	116736753	0.0125549598950565	chr7:116736753:C:T
chr7:116737744	['CAT', 'C']	19959	1473.221437161756	154.29989566264177	-0.0214082810012475	0.0268389168965878	-0.7976581575081846	0.425078	0.425078	chr7	116737744	0.3715313714521776	chr7:116737744:CAT:C
chr7:116739040	['C', 'T']	19959	3627.181731636436	563.8599364010898	0.0241109114240753	0.0178638931539398	1.34970083040145	0.177127	0.177127	chr7	116739040	0.7517152329530363	chr7:116739040:C:T
chr7:116741980	['T', 'A']	19959	4064.4072756426312	559.1661235030771	-0.0010155798776073	0.0166081817876789	-0.0611493714718848	0.951241	0.951241	chr7	116741980	0.0217094392030554	chr7:116741980:T:A
chr7:116742815	['A', 'G']	19959	6019.0	869.9648711880226	0.0100880203102902	0.014043157823984	0.7183583946525937	0.472545	0.472545	chr7	116742815	0.3255568277449538	chr7:116742815:A:G
chr7:116743191	['A', 'G']	19959	6014.301332798877	866.3809137154366	0.0096774656657381	0.0140488009980793	0.688846376787687	0.490928	0.490928	chr7	116743191	0.3089821972773808	chr7:116743191:A:G
chr7:116743789	['T', 'C']	19959	6014.5067154455255	865.392564224909	0.0096067315224793	0.0140498263655952	0.6837615834174279	0.494134	0.494134	chr7	116743789	0.3061552624749452	chr7:116743789:T:C
chr7:116743944	['G', 'A']	19959	6013.3012826936565	864.1469898881759	0.0093066792749996	0.014049369055636	0.662426849073779	0.507705	0.507705	chr7	116743944	0.2943885595386353	chr7:116743944:G:A
chr7:116744220	['T', 'G']	19959	5936.569258535118	865.2713038276239	0.0113016631863505	0.0141363134536133	0.7994774043059816	0.424023	0.424023	chr7	116744220	0.3726105856191267	chr7:116744220:T:G
chr7:116747967	['C', 'T']	19959	3640.729641693812	559.0520378556906	0.0218612642524028	0.0178184573978666	1.2268887123203054	0.219879	0.219879	chr7	116747967	0.6578162468539761	chr7:116747967:C:T
chr7:116750800	['G', 'A']	19959	679.2382217321571	120.01966774062504	0.0289735909677711	0.0393916657426203	0.7355259144683186	0.462028	0.462028	chr7	116750800	0.3353317043637535	chr7:116750800:G:A
chr7:116753153	['G', 'A']	19959	464.0464999749461	72.36401509810656	0.0408869522986349	0.047112010608337	0.8678668511634173	0.385478	0.385478	chr7	116753153	0.4140004029599588	chr7:116753153:G:A
chr7:116753264	['T', 'C']	19959	1677.1680613318636	198.97870827637163	-0.0208278713612993	0.0252353444842609	-0.8253452364912041	0.409185	0.409185	chr7	116753264	0.3880802951373716	chr7:116753264:T:C
chr7:116757518	['A', 'G']	19959	4926.493661371949	739.609425286629	0.0133915336073357	0.015355919045708	0.8720763353515191	0.383177	0.383177	chr7	116757518	0.4166005671114035	chr7:116757518:A:G
chr7:116758709	['C', 'T']	19959	4048.811425707843	551.8070262608361	-0.0020443953094584	0.0166391835042759	-0.1228663238753941	0.902214	0.902214	chr7	116758709	0.0446904380723001	chr7:116758709:C:T
chr7:116759077	['G', 'A']	19959	15336.84208679964	1938.677822369548	-0.0108841211567757	0.0103869011088431	-1.0478699125679818	0.294711	0.294711	chr7	116759077	0.530603653935805	chr7:116759077:G:A
chr7:116759967	['A', 'T']	19959	2753.207090207092	360.3336938251476	-0.0105746028780997	0.0198718038873152	-0.5321410646997072	0.594634	0.594634	chr7	116759967	0.2257502623187182	chr7:116759967:A:T
chr7:116762679	['A', 'G']	19959	4091.254812512533	554.7436616900462	-0.0029602684584669	0.0165547116576456	-0.1788172768989171	0.858083	0.858083	chr7	116762679	0.0664707020130598	chr7:116762679:A:G
chr7:116765018	['A', 'G']	19959	4017.402565515859	556.9769328751055	-0.0006731298445485	0.0167051351333466	-0.0402947859550578	0.967859	0.967859	chr7	116765018	0.0141879071360277	chr7:116765018:A:G
chr7:116765333	['T', 'C']	19959	36302.9132461284	4843.52524195011	-0.0244626970918212	0.0178807383227101	-1.368103299221792	0.171295	0.171295	chr7	116765333	0.7662553136492076	chr7:116765333:T:C
chr7:116775956	['G', 'T']	19959	35708.15630167878	4758.425857871003	-0.0244650313531631	0.0166255002775194	-1.471536551970357	0.141162	0.141162	chr7	116775956	0.850282197132622	chr7:116775956:G:T
chr7:116777794	['G', 'C']	19959	18076.62275119018	2302.245474160826	-0.0129346035079221	0.0101675783554092	-1.2721420042994616	0.203338	0.203338	chr7	116777794	0.6917814524089351	chr7:116777794:G:C
chr7:116780504	['C', 'A']	19959	4972.491352950022	750.8812643200918	0.0150938491024939	0.0152961356942987	0.986775313984678	0.323765	0.323765	chr7	116780504	0.489770101624761	chr7:116780504:C:A
chr7:116785439	['G', 'A']	19959	35902.39642212868	4779.937119816039	-0.0255823464528527	0.0169986843358959	-1.504960380894346	0.13235	0.13235	chr7	116785439	0.878276054362633	chr7:116785439:G:A
chr7:116786965	['A', 'G']	19959	1478.0	159.52050116080562	-0.0190011748781298	0.0267583558323026	-0.7101024815280943	0.477649	0.477649	chr7	116786965	0.3208911271507956	chr7:116786965:A:G
chr7:116790211	['A', 'G']	19959	5051.012277624655	766.4046143386728	0.0165268135760501	0.0151841267511644	1.0884270032046932	0.27642	0.27642	chr7	116790211	0.5584305373636766	chr7:116790211:A:G
chr7:116790308	['T', 'C']	19959	35952.801332798874	4811.724995661136	-0.020370512742093	0.0170762833298967	-1.1929125529575206	0.232918	0.232918	chr7	116790308	0.6327969477100409	chr7:116790308:T:C
chr7:116790646	['T', 'C']	19959	688.0344723920232	116.46178824737652	0.0213569688827197	0.0390889228602459	0.5463688257432173	0.584819	0.584819	chr7	116790646	0.2329785261645718	chr7:116790646:T:C
chr7:116790647	['C', 'A']	19959	688.0689482387132	116.51508823078018	0.0214146888125261	0.0390888930131058	0.5478458754343887	0.583804	0.583804	chr7	116790647	0.233732933719405	chr7:116790647:C:A
chr7:116791894	['T', 'G']	19959	1483.4459479777477	160.7512267220566	-0.0185673096115301	0.026718918568045	-0.6949124667693718	0.487118	0.487118	chr7	116791894	0.3123658220680578	chr7:116791894:T:G
chr7:116794284	['G', 'A']	19959	3909.371090617482	596.155094017836	0.0230845160720053	0.0172045383644343	1.3417689904267511	0.179686	0.179686	chr7	116794284	0.7454857590602132	chr7:116794284:G:A
chr7:116794739	['C', 'A']	19959	3840.0	590.9742884224685	0.0236107012869247	0.0173603694662372	1.3600344930932038	0.173834	0.173834	chr7	116794739	0.7598652764014114	chr7:116794739:C:A
chr7:116795069	['A', 'G']	19959	6130.921527360193	901.7885843087694	0.0125130775749536	0.0139696015989202	0.8957361801871888	0.370404	0.370404	chr7	116795069	0.4313243320102229	chr7:116795069:A:G
chr7:116795714	['C', 'T']	19959	3843.155314990228	590.7702329685688	0.0239833680599425	0.0173550819845696	1.3819219108999965	0.167011	0.167011	chr7	116795714	0.7772549235711376	chr7:116795714:C:T
chr7:116796043	['G', 'A']	19959	3943.395149571579	591.2622589032943	0.0199085354010436	0.01715592106253	1.1604468992647403	0.245881	0.245881	chr7	116796043	0.6092750292684457	chr7:116796043:G:A
chr7:116796808	['G', 'A']	19959	3849.964468277037	522.8189773381105	-0.0028387142295393	0.0170383085143356	-0.1666077490703329	0.86768	0.86768	chr7	116796808	0.0616404129086201	chr7:116796808:G:A
chr7:116797450	['A', 'G']	19959	3867.13129135753	590.5839310840546	0.0225521908696573	0.0173158486460977	1.302401709011222	0.192794	0.192794	chr7	116797450	0.7149064860319351	chr7:116797450:A:G
chr7:116797552	['G', 'A']	19959	21585.16295034324	3010.909987996354	0.007799022460669	0.0101489160456674	0.7684586635238189	0.442224	0.442224	chr7	116797552	0.3543576914616814	chr7:116797552:G:A
chr7:116798364	['G', 'A']	19959	4055.406373703462	610.5629387484925	0.0213468985523798	0.0169149972427517	1.2620101703845816	0.20696	0.20696	chr7	116798364	0.684113584291513	chr7:116798364:G:A
chr7:116798457	['G', 'T']	19959	21596.24609140108	3016.40708618535	0.0080455190524785	0.0101512655247539	0.7925631570624869	0.428042	0.428042	chr7	116798457	0.3685136153949421	chr7:116798457:G:T
chr7:116798600	['T', 'C']	19959	4053.406173272536	608.0942289128748	0.0208138689522921	0.0169232190709902	1.2299001073602598	0.218749	0.218749	chr7	116798600	0.66005392365639	chr7:116798600:T:C
chr7:116801535	['A', 'G']	19959	4055.422313552527	607.9069339280863	0.0206934069761001	0.0169162863378887	1.2232830872430618	0.221237	0.221237	chr7	116801535	0.6551422392477071	chr7:116801535:A:G
chr7:116802233	['C', 'T']	19959	3865.968477498245	590.9086978686306	0.0224917081877724	0.0173159010355648	1.2989048702448196	0.193992	0.193992	chr7	116802233	0.7122161794898431	chr7:116802233:C:T
chr7:116803020	['A', 'T']	19959	3938.183882122989	592.4748702168473	0.0202557635428819	0.0171699526099977	1.179721575415846	0.238125	0.238125	chr7	116803020	0.6231950069803055	chr7:116803020:A:T
chr7:116803519	['A', 'T']	19959	3872.716470293307	589.0087765765405	0.02175632917098	0.0173065619185159	1.2571144559742626	0.208727	0.208727	chr7	116803519	0.6804213688906066	chr7:116803519:A:T
chr7:116803816	['T', 'G']	19959	465.6766181635728	68.54257657510915	0.0331855868674361	0.0470641542645672	0.7051138469606002	0.480748	0.480748	chr7	116803816	0.3180825138305549	chr7:116803816:T:G
chr7:116804016	['T', 'C']	19959	3865.581028262177	583.6349030414898	0.0204368825195624	0.0173161004605596	1.1802242985429	0.237925	0.237925	chr7	116804016	0.6235599220165032	chr7:116804016:T:C
chr7:116805037	['G', 'A']	19959	3945.3953500025054	592.8953421076659	0.0200031713015815	0.0171550072871594	1.1660252290626518	0.243618	0.243618	chr7	116805037	0.613290626499458	chr7:116805037:G:A
chr7:116806519	['T', 'G']	19959	3867.703632790858	583.5518643914627	0.0231331542742044	0.0173427912926082	1.3338772221784283	0.182259	0.182259	chr7	116806519	0.7393110168984354	chr7:116806519:T:G
chr7:116807554	['C', 'T']	19959	8013.007366943972	1162.3215061854623	0.0147265998886517	0.0127046584790206	1.1591496074428134	0.246409	0.246409	chr7	116807554	0.6083434337683458	chr7:116807554:C:T
chr7:116807722	['C', 'T']	19959	7960.994336975043	1175.9139535053566	0.0170484756805506	0.0127406828829635	1.33811317942363	0.180875	0.180875	chr7	116807722	0.7426214558729061	chr7:116807722:C:T
chr7:116807757	['G', 'A']	19959	2126.5327252681163	272.66453730462723	-0.0093254040185196	0.0223674016925385	-0.4169194145438224	0.676742	0.676742	chr7	116807757	0.1695768694715911	chr7:116807757:G:A
chr7:116808749	['C', 'T']	19959	5371.345594868197	740.5686969364577	0.0060035889650901	0.0147879564784914	0.4059782684525841	0.684763	0.684763	chr7	116808749	0.1644597140580502	chr7:116808749:C:T
chr7:116808996	['T', 'C']	19959	5376.808177991581	739.8318919208435	0.005700726928035	0.014776988204971	0.3857840886762885	0.699661	0.699661	chr7	116808996	0.155112333543689	chr7:116808996:T:C
chr7:116810801	['A', 'G']	19959	5381.078426459534	736.4568298008102	0.0044901631543182	0.0147734096346884	0.3039354668522316	0.76118	0.76118	chr7	116810801	0.1185126313200512	chr7:116810801:A:G
chr7:116812153	['T', 'A']	19959	5369.568286804583	741.4980012808553	0.0060784179067149	0.0147961775503654	0.4108100140069501	0.681216	0.681216	chr7	116812153	0.1667151601367615	chr7:116812153:T:A
chr7:116815964	['G', 'A']	19959	5736.437055227023	770.2486484842993	0.0018096710846131	0.0143847565487881	0.1258047766380572	0.899888	0.899888	chr7	116815964	0.0458115394593131	chr7:116815964:G:A
chr7:116816069	['A', 'G']	19959	5732.287203126565	771.0756859155885	0.0021512442443867	0.0143858360746551	0.1495390489105338	0.88113	0.88113	chr7	116816069	0.0549600119993294	chr7:116816069:A:G
chr7:116816085	['T', 'G']	19959	2943.4424233313293	415.847924428104	0.0047295848905001	0.0192872889277179	0.2452177135016205	0.80629	0.80629	chr7	116816085	0.0935087264982417	chr7:116816085:T:G
chr7:116816412	['A', 'G']	19959	14877.72707226621	1947.1055464253968	-0.0091043021832105	0.0104722963603581	-0.8693701810878802	0.384655	0.384655	chr7	116816412	0.4149286179427388	chr7:116816412:A:G
chr7:116817188	['C', 'T']	19959	5447.272923138591	746.4228950523516	-0.001515159188485	0.0147114534565228	-0.1029918079109454	0.917971	0.917971	chr7	116817188	0.0371710385579217	chr7:116817188:C:T
chr7:116817992	['C', 'A']	19959	5733.574535250789	767.8930121934729	0.0014430122677679	0.0143849365690815	0.1003141210138877	0.920096	0.920096	chr7	116817992	0.036166857333613	chr7:116817992:C:A
chr7:116818068	['T', 'C']	19959	5736.023464527452	770.8879149930793	0.0018201927428146	0.0143906077224213	0.1264847724240749	0.899349	0.899349	chr7	116818068	0.0460717439045845	chr7:116818068:T:C
chr7:116818270	['G', 'C']	19959	5732.436052921721	771.8570584163058	0.0023759605951015	0.0143887785185891	0.1651259411653325	0.868847	0.868847	chr7	116818270	0.0610566940989742	chr7:116818270:G:C
chr7:116818342	['A', 'G']	19959	14885.712330827071	1949.0395407813453	-0.0088929774826386	0.0104748597092093	-0.8489829677451494	0.395901	0.395901	chr7	116818342	0.4024134012689284	chr7:116818342:A:G
chr7:116818595	['A', 'G']	19959	1798.3604109245807	231.0022600920789	-0.0124736659439601	0.0243911577469668	-0.5114011427157987	0.609076	0.609076	chr7	116818595	0.2153285130793011	chr7:116818595:A:G
chr7:116819083	['T', 'C']	19959	5737.012078989575	778.5790166110435	0.0032944190385464	0.0143923972545004	0.2288999518489742	0.818949	0.818949	chr7	116819083	0.0867431430603716	chr7:116819083:T:C
chr7:116819226	['T', 'C']	19959	5726.434549463766	772.9123690485945	0.0023686328521314	0.0143951031941266	0.1645443467955063	0.869304	0.869304	chr7	116819226	0.0608283220153023	chr7:116819226:T:C
chr7:116819265	['T', 'C']	19959	9870.989126622237	1381.0509315357358	0.0059550144471794	0.0117094308044901	0.5085656635757148	0.611062	0.611062	chr7	116819265	0.2139147228313796	chr7:116819265:T:C
chr7:116819877	['C', 'A']	19959	1377.0689948892675	130.8479237654157	-0.0426079198604141	0.0277832388910813	-1.5335836123156852	0.125148	0.125148	chr7	116819877	0.9025760864944656	chr7:116819877:C:A
chr7:116822362	['T', 'C']	19959	5750.576238913664	775.2820542733385	0.0015655811035676	0.0143577992430425	0.1090404648418757	0.913171	0.913171	chr7	116822362	0.039447889056483	chr7:116822362:T:C
chr7:116824617	['T', 'C']	19959	5752.017341619887	776.5080550927468	0.0016856535094247	0.0143588939013451	0.1173943843450822	0.906549	0.906549	chr7	116824617	0.0426087168255191	chr7:116824617:T:C
chr7:116825085	['A', 'G']	19959	1379.2764219493863	133.92825251655134	-0.0407697456168193	0.0277648217052547	-1.4683957293017051	0.142013	0.142013	chr7	116825085	0.8476718980828258	chr7:116825085:A:G
chr7:116826029	['T', 'C']	19959	18059.2385344093	2426.1180663258333	-0.0049216776293146	0.0101343421432442	-0.485643523748162	0.627225	0.627225	chr7	116826029	0.2025766398235099	chr7:116826029:T:C
chr7:116826510	['T', 'C']	19959	5750.152392883989	775.2869462931637	0.0014969726389118	0.0143589441337879	0.1042536710891803	0.916969	0.916969	chr7	116826510	0.0376453462890962	chr7:116826510:T:C
chr7:116828860	['G', 'A']	19959	14840.204741379312	1920.5614502176136	-0.0116023314610353	0.0104662519091879	-1.1085469336783282	0.267639	0.267639	chr7	116828860	0.5724506014771578	chr7:116828860:G:A
chr7:116829266	['T', 'C']	19959	2160.1082272772824	275.2920464727144	-0.0099350066442122	0.0221989563486434	-0.4475438614401061	0.654487	0.654487	chr7	116829266	0.1840989753688947	chr7:116829266:T:C
chr7:116829856	['G', 'A']	19959	23446.69897268855	3237.9907070206373	0.0029871811428942	0.0102885294516191	0.2903409235441464	0.771558	0.771558	chr7	116829856	0.1126314213400906	chr7:116829856:G:A
chr7:116830684	['G', 'A']	19959	5340.013237063777	728.8453128447885	0.0043471486815526	0.0148156966261972	0.293415071274207	0.769208	0.769208	chr7	116830684	0.1139562076137605	chr7:116830684:G:A
chr7:116831068	['C', 'T']	19959	22012.61735077432	3015.2688535033044	0.0002492971344553	0.0101605601998965	0.0245357666851722	0.980426	0.980426	chr7	116831068	0.0085851801751555	chr7:116831068:C:T
chr7:116831173	['C', 'T']	19959	5438.817498496693	715.5647786435741	-0.007861842517425	0.0147048515841039	-0.5346427655158226	0.592903	0.592903	chr7	116831173	0.2270163521847217	chr7:116831173:C:T
chr7:116832478	['C', 'T']	19959	3187.0	459.56138018971694	0.0152907796754032	0.0188214212921415	0.8124136555929258	0.416564	0.416564	chr7	116832478	0.3803182650577648	chr7:116832478:C:T
chr7:116833886	['C', 'T']	19959	2189.877750488697	281.2576304523237	-0.0097714763279417	0.0220360877749401	-0.443430631958818	0.657459	0.657459	chr7	116833886	0.1821313251636059	chr7:116833886:C:T
chr7:116834161	['G', 'T']	19959	2190.3897786033444	277.41703873236725	-0.011768161441544	0.0220503088005839	-0.5336959925582694	0.593558	0.593558	chr7	116834161	0.2265368371993231	chr7:116834161:G:T
chr7:116834903	['C', 'T']	19959	2185.1094799078064	277.8731522194055	-0.0109609434819666	0.022051547444539	-0.4970600593692614	0.619152	0.619152	chr7	116834903	0.2082027198690314	chr7:116834903:C:T
chr7:116835165	['G', 'A']	19959	2186.0	278.85566869284173	-0.0105734348640171	0.0220473035509291	-0.4795795023002492	0.631532	0.631532	chr7	116835165	0.1996046386615867	chr7:116835165:G:A
chr7:116835203	['A', 'G']	19959	2536.3812387251955	321.3914289887035	-0.0103040432505641	0.0205402007456073	-0.5016525095436428	0.615918	0.615918	chr7	116835203	0.2104771036115737	chr7:116835203:A:G
chr7:116835258	['T', 'C']	19959	3455.5193926638603	535.2496926697198	0.0267385421329704	0.0180967863799827	1.4775298537284276	0.139549	0.139549	chr7	116835258	0.8552732712931428	chr7:116835258:T:C
chr7:116835568	['C', 'T']	19959	3191.159885760096	457.14616811701256	0.0142666297105511	0.01881417172424	0.7582916707499878	0.448285	0.448285	chr7	116835568	0.3484457927563726	chr7:116835568:C:T
chr7:116835673	['T', 'A']	19959	2186.0	278.85566869284173	-0.0105734348640171	0.0220473035509291	-0.4795795023002492	0.631532	0.631532	chr7	116835673	0.1996046386615867	chr7:116835673:T:A
chr7:116836561	['G', 'A']	19959	1038.1040236508493	114.83860362465556	-0.0372575551644292	0.0317582618525575	-1.173161029322164	0.240745	0.240745	chr7	116836561	0.618442723912499	chr7:116836561:G:A
chr7:116837574	['A', 'G']	19959	2539.127217156028	317.2367522802996	-0.0120696277885184	0.0205474017424771	-0.5874040883508497	0.556939	0.556939	chr7	116837574	0.2541923693040793	chr7:116837574:A:G
chr7:116838595	['G', 'A']	19959	3187.319386681365	455.7505161913092	0.0138902051700335	0.0188226319509911	0.7379523334568587	0.460552	0.460552	chr7	116838595	0.3367213273822402	chr7:116838595:G:A
chr7:116838748	['C', 'G']	19959	2196.0	278.43974217751327	-0.0114295376158102	0.0220169776057724	-0.5191238243715007	0.60368	0.60368	chr7	116838748	0.2191932121430797	chr7:116838748:C:G
chr7:116839079	['A', 'T']	19959	1379.41467448504	133.05005538180336	-0.0414015592679189	0.0277679768401949	-1.4909822024912165	0.135982	0.135982	chr7	116839079	0.8665185755859683	chr7:116839079:A:T
chr7:116839720	['A', 'G']	19959	23422.520595309685	3222.7929741372013	0.0016855940645681	0.0102843611958911	0.1638987616694704	0.869813	0.869813	chr7	116839720	0.0605741057692411	chr7:116839720:A:G
chr7:116840379	['C', 'T']	19959	3486.2707309736297	563.0651224938478	0.0344365270454022	0.0180245811746877	1.9105313300573192	0.0560792	0.0560792	chr7	116840379	1.251198190441963	chr7:116840379:C:T
chr7:116840980	['G', 'A']	19959	23406.69095464796	3216.9818574445226	0.0013107183302289	0.010283609135657	0.1274570350679952	0.89858	0.89858	chr7	116840980	0.0464432518750874	chr7:116840980:G:A
chr7:116841511	['GA', 'G']	19959	23379.028116072768	3216.985403258955	0.0015583154802009	0.0102731603037217	0.1516880331008165	0.879435	0.879435	chr7	116841511	0.0557962541991536	chr7:116841511:GA:G
chr7:116841549	['G', 'A']	19959	23370.683738411422	3213.110392045411	0.0012943775079606	0.010273738519405	0.1259889479877111	0.899742	0.899742	chr7	116841549	0.0458820061602428	chr7:116841549:G:A
chr7:116842165	['A', 'G']	19959	3488.1747670107225	553.9091136035199	0.0311732965786248	0.0180295335314962	1.7290129289350389	0.0838223	0.0838223	chr7	116842165	1.076640426732857	chr7:116842165:A:G
chr7:116842669	['C', 'T']	19959	23371.02571041949	3206.450103893312	0.0007553517849154	0.010272579099676	0.0735308803744559	0.941384	0.941384	chr7	116842669	0.0262331873452908	chr7:116842669:C:T
chr7:116843157	['A', 'T']	19959	1646.0824731937068	149.58087189482958	-0.0459336589879871	0.0254592562133891	-1.8042027073764384	0.0712146	0.0712146	chr7	116843157	1.1474309607251545	chr7:116843157:A:T
chr7:116844222	['G', 'A']	19959	23359.34073257504	3201.7712660330776	0.0005128661550054	0.0102729691594507	0.0499238484069254	0.960184	0.960184	chr7	116844222	0.0176455351608594	chr7:116844222:G:A
chr7:116844383	['A', 'G']	19959	2200.220474019141	267.7098831188166	-0.0167991566367432	0.0220010056109157	-0.7635631267876398	0.445137	0.445137	chr7	116844383	0.3515063054524027	chr7:116844383:A:G
chr7:116845966	['C', 'A']	19959	12221.286236968725	1814.861877389516	0.0175092590559958	0.0109333781025992	1.6014500634376898	0.109293	0.109293	chr7	116845966	0.961407652860235	chr7:116845966:C:A
chr7:116846384	['A', 'T']	19959	2199.220373803678	267.5109806970306	-0.0167492569379654	0.0220050263013027	-0.7611559608530821	0.446573	0.446573	chr7	116846384	0.3501075381062341	chr7:116846384:A:T
chr7:116846417	['A', 'G']	19959	2200.220474019141	267.5147928116029	-0.016856755910056	0.0220009436281981	-0.7661833144488909	0.443576	0.443576	chr7	116846417	0.353031959703974	chr7:116846417:A:G
chr7:116847032	['C', 'CA']	19959	3189.639238286144	453.7539280555907	0.0128414188903898	0.0188289385545289	0.6820043972845767	0.495244	0.495244	chr7	116847032	0.3051807773394932	chr7:116847032:C:CA
chr7:116847657	['G', 'A']	19959	2208.6231687056334	265.94753065424595	-0.0180710664132308	0.0220145986109444	-0.8208674040619106	0.411732	0.411732	chr7	116847657	0.3853853781243263	chr7:116847657:G:A
chr7:116847816	['G', 'T']	19959	2203.545650538982	268.697395954768	-0.0166952901021411	0.0219935260450034	-0.7591002037590086	0.447802	0.447802	chr7	116847816	0.3489139710807399	chr7:116847816:G:T
chr7:116849884	['G', 'A']	19959	20831.26221620809	2903.443418677401	0.0047927052021302	0.0100817087129914	0.4753862007493177	0.634517	0.634517	chr7	116849884	0.1975567377815875	chr7:116849884:G:A
chr7:116849918	['T', 'C']	19959	2199.330577269994	265.9995226418298	-0.0174962374841046	0.0220050680233201	-0.7951003589519811	0.426565	0.426565	chr7	116849918	0.370014781634945	chr7:116849918:T:C
chr7:116850542	['C', 'T']	19959	23380.342837099764	3210.3834973391204	0.000875525628149	0.010274367223269	0.0852145547383365	0.932092	0.932092	chr7	116850542	0.0305412194910482	chr7:116850542:C:T
chr7:116850688	['T', 'A']	19959	20832.218753132205	2903.635005522338	0.0048099490447073	0.0100814033636493	0.4771110599592331	0.633288	0.633288	chr7	116850688	0.1983987412213129	chr7:116850688:T:A
chr7:116850862	['G', 'C']	19959	20832.26251691475	2904.1238379595443	0.0048833874393624	0.0100815211783154	0.4843899400683951	0.628114	0.628114	chr7	116850862	0.2019615265211198	chr7:116850862:G:C
chr7:116850958	['G', 'T']	19959	2200.220474019141	267.57316053461886	-0.016858871143981	0.0220009497994941	-0.7662792423792869	0.443519	0.443519	chr7	116850958	0.3530877706047288	chr7:116850958:G:T
chr7:116851937	['T', 'C']	19959	20830.17459283388	2903.1409658408274	0.0047674219435533	0.0100832851678864	0.4728044346833292	0.636358	0.636358	chr7	116851937	0.1962984917692715	chr7:116851937:T:C
chr7:116852195	['TTTCTCCTCTAA', 'T']	19959	946.0948038282306	103.996427810198	-0.0390229222355438	0.0332626226796416	-1.1731763490624507	0.240739	0.240739	chr7	116852195	0.618453547810662	chr7:116852195:TTTCTCCTCTAA:T
chr7:116852221	['G', 'A']	19959	3352.503908598918	505.3959687008164	0.0222567867932057	0.0183785211056164	1.211021641257308	0.225901	0.225901	chr7	116852221	0.6460818465762255	chr7:116852221:G:A
chr7:116852314	['G', 'A']	19959	23393.26925777333	3210.0506347106	0.0009946471914271	0.0102859737839242	0.0966993706499279	0.922966	0.922966	chr7	116852314	0.0348142971153174	chr7:116852314:G:A
chr7:116852729	['A', 'G']	19959	23379.514131088392	3208.3962005315825	0.0007598660784719	0.0102757394917349	0.073947581007006	0.941053	0.941053	chr7	116852729	0.0263859164671594	chr7:116852729:A:G
chr7:116854269	['T', 'A']	19959	12216.836289837642	1812.0401588035925	0.0174010660071365	0.0109371806266242	1.5910010633615577	0.111625	0.111625	chr7	116854269	0.9522385281033972	chr7:116854269:T:A
chr7:116854391	['C', 'T']	19959	8602.431005110731	1082.2285287005411	-0.0160504020579534	0.0122955658380097	-1.3053813276601085	0.191778	0.191778	chr7	116854391	0.7172012148223238	chr7:116854391:C:T
chr7:116856494	['A', 'G']	19959	4680.703547805171	620.8933508113187	-0.0050228995186518	0.015705526787747	-0.3198173220506384	0.74911	0.74911	chr7	116856494	0.1254544054175339	chr7:116856494:A:G
chr7:116857301	['C', 'G']	19959	2547.3828923631986	307.86665479588146	-0.0157478268634099	0.0205144802914737	-0.7676444462478087	0.442708	0.442708	chr7	116857301	0.3538826299875781	chr7:116857301:C:G
chr7:116857493	['C', 'T']	19959	4681.234542539332	622.0894626936997	-0.0047543166282029	0.0157043042709499	-0.3027397168429482	0.762091	0.762091	chr7	116857493	0.117993167192941	chr7:116857493:C:T
chr7:116857877	['A', 'G']	19959	23347.01849345964	3200.051181382419	0.0006943765761745	0.010270331588307	0.067609947176884	0.946097	0.946097	chr7	116857877	0.0240643346287289	chr7:116857877:A:G
chr7:116858070	['C', 'T']	19959	2549.255449215814	308.81579811808126	-0.0156889122584561	0.0205081123354706	-0.7650100604978969	0.444275	0.444275	chr7	116858070	0.3523481244533034	chr7:116858070:C:T
chr7:116858808	['A', 'G']	19959	2548.638468477498	308.9385807206654	-0.015418983175413	0.0205118122926638	-0.7517123770154525	0.452233	0.452233	chr7	116858808	0.344637749830136	chr7:116858808:A:G
chr7:116858917	['G', 'A']	19959	3186.6386369330994	455.54772050907184	0.0134178445581171	0.0188403323097364	0.7121872553799395	0.476357	0.476357	chr7	116858917	0.3220674485023641	chr7:116858917:G:A
chr7:116859385	['C', 'T']	19959	8580.579461735077	1070.4461340937455	-0.0172582993388124	0.0123083471882059	-1.4021622135707743	0.160882	0.160882	chr7	116859385	0.7934925434582758	chr7:116859385:C:T
chr7:116860665	['G', 'A']	19959	2549.255449215814	309.33860421417785	-0.0149649865569441	0.0205073093310588	-0.7297391537503796	0.465558	0.465558	chr7	116860665	0.3320262061738604	chr7:116860665:G:A
chr7:116864775	['G', 'C']	19959	1799.2704449789535	183.36673908268511	-0.0394109075816639	0.0245460265670255	-1.6055921504870934	0.108379	0.108379	chr7	116864775	0.9650548604881	chr7:116864775:G:C
chr7:116865327	['T', 'A']	19959	29414.68506542338	3967.126071013544	-0.0076137891851064	0.011473234006233	-0.6636131696581926	0.506946	0.506946	chr7	116865327	0.2950382993471952	chr7:116865327:T:A
chr7:116866908	['A', 'G']	19959	484.0485042842111	43.85659362669949	-0.0439420317858	0.0460137922956964	-0.954975227936382	0.339602	0.339602	chr7	116866908	0.4690297607531551	chr7:116866908:A:G
chr7:116868559	['C', 'G']	19959	838.0419881751678	106.57069919570336	-0.0186921601657233	0.035201378568069	-0.5310064811688616	0.59542	0.59542	chr7	116868559	0.2251765816077386	chr7:116868559:C:G
chr7:116868743	['A', 'T']	19959	513.1542625169147	29.10404795102473	-0.0792454620164356	0.044730413473232	-1.7716237312194376	0.0764723	0.0764723	chr7	116868743	1.1164958476653006	chr7:116868743:A:T
chr7:116872215	['T', 'C']	19959	6680.367613123306	749.5074695862868	-0.0340604334951488	0.0135003552176846	-2.522928689352693	0.0116459	0.0116459	chr7	116872215	1.933826943374022	chr7:116872215:T:C
chr7:116873182	['G', 'A']	19959	4793.480332715338	547.3728925561026	-0.0308897442181016	0.0155192642978224	-1.9904129232747103	0.0465591	0.0465591	chr7	116873182	1.3319954233068676	chr7:116873182:G:A
chr7:116875727	['A', 'T']	19959	15683.287908447528	1868.967767944068	-0.030792578490538	0.0103031950951376	-2.988643639784124	0.0028056	0.0028056	chr7	116875727	2.551974247126554	chr7:116875727:A:T
chr7:116876871	['G', 'A']	19959	28936.89963421356	3889.0780648200703	-0.0093221423142627	0.0113019381308305	-0.824826875386345	0.40948	0.40948	chr7	116876871	0.3877673053852589	chr7:116876871:G:A
chr7:116880322	['T', 'G']	19959	2947.44302465424	339.4269606167035	-0.0285331891293078	0.0194102552681205	-1.470005867268054	0.141576	0.141576	chr7	116880322	0.8490103621192463	chr7:116880322:T:G
chr7:116880588	['T', 'G']	19959	28955.8599719242	3900.671639092139	-0.0081771808580198	0.0113182751775885	-0.7224758834465821	0.47001	0.47001	chr7	116880588	0.3278929018544567	chr7:116880588:T:G
chr7:116882261	['T', 'A']	19959	14887.237672880336	1799.234674998483	-0.027870991572541	0.0104196812515651	-2.67484109155014	0.00748257	0.00748257	chr7	116882261	2.125949211611522	chr7:116882261:T:A
chr7:116882353	['A', 'T']	19959	7076.063589897775	794.8443156045403	-0.0343764332714578	0.0132087481874443	-2.60255042973221	0.00926016	0.00926016	chr7	116882353	2.033381509374568	chr7:116882353:A:T
chr7:116883490	['C', 'G']	19959	6677.003607937462	744.5976204105868	-0.0348472241135752	0.0134930625016562	-2.5826030309500068	0.00981286	0.00981286	chr7	116883490	2.008204397187272	chr7:116883490:C:G
chr7:116884365	['ACT', 'A']	19959	6664.003307773268	750.208207606023	-0.0335268881546438	0.0135087408823294	-2.481866255832896	0.0130778	0.0130778	chr7	116884365	1.883465308627984	chr7:116884365:ACT:A
chr7:116885447	['C', 'T']	19959	29401.41927239928	3960.683641808294	-0.0084094967634788	0.0114618709906248	-0.7336931963688428	0.463144	0.463144	chr7	116885447	0.3342839578325539	chr7:116885447:C:T
chr7:116886774	['A', 'G']	19959	646.09711365003	80.70578874657566	-0.005614929159132	0.0401405387528631	-0.1398817587801209	0.888755	0.888755	chr7	116886774	0.0512179429808256	chr7:116886774:A:G
chr7:116888186	['C', 'T']	19959	14647.669439711335	1756.0550700345048	-0.0283701488652549	0.0104544147922994	-2.7137003293720388	0.00665935	0.00665935	chr7	116888186	2.176568158996308	chr7:116888186:C:T
chr7:116888509	['A', 'G']	19959	8740.9415037594	1238.888629320109	0.0086668756947017	0.0122225570748074	0.7090885844636814	0.478278	0.478278	chr7	116888509	0.3203195954992331	chr7:116888509:A:G
chr7:116888527	['A', 'G']	19959	6684.349040052134	745.2377907585908	-0.0344165254615478	0.0134945522305197	-2.5504014415320984	0.0107673	0.0107673	chr7	116888527	1.967893186405675	chr7:116888527:A:G
chr7:116890809	['A', 'G']	19959	6616.534104750329	739.4775061596621	-0.0344961212013204	0.0135936895172242	-2.5376569883850246	0.0111673	0.0111673	chr7	116890809	1.952051816753968	chr7:116890809:A:G
chr7:116893150	['A', 'G']	19959	6677.341870489175	748.4964446567622	-0.0340154494151092	0.0134940704960842	-2.520770098613308	0.0117176	0.0117176	chr7	116893150	1.9311613314486424	chr7:116893150:A:G
chr7:116894693	['T', 'C']	19959	15392.856119073873	1850.6151258827488	-0.0286051702249913	0.0103279213221937	-2.7696928871370736	0.0056161	0.0056161	chr7	116894693	2.250565167783248	chr7:116894693:T:C
chr7:116897484	['T', 'C']	19959	6681.673849854666	745.1263923791249	-0.0346462170705071	0.0134941679234589	-2.567495622332996	0.0102508	0.0102508	chr7	116897484	1.9892422397762497	chr7:116897484:T:C
chr7:116902807	['G', 'A']	19959	3453.3460439945884	480.48192784545046	0.0064163534846888	0.0181742013163196	0.3530473429348016	0.724057	0.724057	chr7	116902807	0.1402272434560901	chr7:116902807:G:A
chr7:116903660	['T', 'C']	19959	6765.016837041491	751.0168856716849	-0.0348162401580361	0.013432986483164	-2.591846586138712	0.00955319	0.00955319	chr7	116903660	2.01985158463978	chr7:116903660:T:C
chr7:116904931	['G', 'T']	19959	1933.0148873971127	205.4693915557829	-0.0388077722263389	0.0246924697725144	-1.5716440106585203	0.116049	0.116049	chr7	116904931	0.9353585975290722	chr7:116904931:G:T
chr7:116905675	['T', 'C']	19959	6773.678759332564	759.6669713584644	-0.0336018588776439	0.0134293405580199	-2.50212277605672	0.0123531	0.0123531	chr7	116905675	1.9082240428940545	chr7:116905675:T:C
chr7:116905706	['A', 'G']	19959	6829.684371398507	772.5904932411304	-0.0318705503127125	0.0133893076349187	-2.3802986070463845	0.017308	0.017308	chr7	116905706	1.761753113473313	chr7:116905706:A:G
chr7:116907857	['C', 'T']	19959	2975.341654135338	326.4490608063761	-0.0343317173932734	0.0193416790236755	-1.7750122598585762	0.0759111	0.0759111	chr7	116907857	1.1196947153260743	chr7:116907857:C:T
chr7:116910402	['C', 'T']	19959	28933.44964425293	3880.8010410809616	-0.0099689249234312	0.0112975839131005	-0.8823944128329468	0.377574	0.377574	chr7	116910402	0.4229979191549434	chr7:116910402:C:T
chr7:116914602	['T', 'C']	19959	29826.966471207343	4010.920847603878	-0.008854124630716	0.01160523050883	-0.7629425907550249	0.445507	0.445507	chr7	116914602	0.3511454677494637	chr7:116914602:T:C
chr7:116916352	['C', 'T']	19959	14690.944224505138	1750.227357340632	-0.029739944820244	0.0104436170239937	-2.847667120684119	0.0044086	0.0044086	chr7	116916352	2.355699303685218	chr7:116916352:C:T
chr7:116917375	['T', 'C']	19959	6768.408502957986	754.8354266794512	-0.0340171521523737	0.0134390377416405	-2.5312193332839787	0.0113743	0.0113743	chr7	116917375	1.9440753213074875	chr7:116917375:T:C
chr7:116917547	['G', 'A']	19959	2133.213759583104	217.3555148848293	-0.0408323203161651	0.0226021799901451	-1.8065655761510009	0.0708451	0.0708451	chr7	116917547	1.1496901823473982	chr7:116917547:G:A
chr7:116917885	['C', 'T']	19959	6673.003006614552	740.5187436976798	-0.0354084539777789	0.0134993864440531	-2.622967652976364	0.00872338	0.00872338	chr7	116917885	2.0593152087681714	chr7:116917885:C:T
chr7:116918662	['G', 'A']	19959	3414.171059224371	482.93858654656896	0.0085809938370324	0.0182556110662016	0.4700469245271793	0.638327	0.638327	chr7	116918662	0.1949567853633714	chr7:116918662:G:A
chr7:116922877	['C', 'T']	19959	37504.75818008719	5117.247185025264	0.0082951447498178	0.0213081404718563	0.3892946341692296	0.697062	0.697062	chr7	116922877	0.1567285919731987	chr7:116922877:C:T
chr7:116925649	['G', 'A']	19959	835.0836799118103	108.14949395139328	-0.0155394970977719	0.0352603482150189	-0.440707420216372	0.65943	0.65943	chr7	116925649	0.1808312990216696	chr7:116925649:G:A
chr7:116926486	['A', 'AT']	19959	835.5861118074706	108.19139813508852	-0.0155584514805269	0.0352607856429099	-0.4412395015269717	0.659044	0.659044	chr7	116926486	0.1810855894738197	chr7:116926486:A:AT
chr7:116927365	['T', 'A']	19959	28752.643512253795	3865.199881771524	-0.0085700202260549	0.0112639592594842	-0.7608355133954328	0.446764	0.446764	chr7	116927365	0.3499218293595741	chr7:116927365:T:A
chr7:116927379	['TCACCCCTGC', 'T']	19959	10282.212333918276	1595.7299873824838	0.0255660194531642	0.0115806829479338	2.207643501519525	0.0272805	0.0272805	chr7	116927379	1.5641476741456544	chr7:116927379:TCACCCCTGC:T
chr7:116927448	['G', 'A']	19959	20595.382613926908	2864.232562037065	0.0037526941711359	0.0101353084729375	0.3702594924620302	0.711193	0.711193	chr7	116927448	0.1480125266108663	chr7:116927448:G:A
chr7:116927504	['G', 'C']	19959	20623.23295910184	2866.6407697216832	0.0037989329243255	0.0101333276959274	0.3748949050421385	0.707743	0.707743	chr7	116927504	0.1501244173728308	chr7:116927504:G:C
chr7:116927595	['A', 'G']	19959	28730.439472893075	3859.9163697939553	-0.0092020836371695	0.0112520811278833	-0.8178117036826387	0.413474	0.413474	chr7	116927595	0.3835517944827574	chr7:116927595:A:G
chr7:116927656	['T', 'G']	19959	28737.439823629626	3862.1560295485806	-0.0088624094551515	0.0112555826666271	-0.7873790027262318	0.431069	0.431069	chr7	116927656	0.3654532079812377	chr7:116927656:T:G
chr7:116927678	['G', 'A']	19959	13000.9082844685	1730.2039323379097	-0.007943804263695	0.0107935996566715	-0.7359735877163964	0.461755	0.461755	chr7	116927678	0.3355883932116996	chr7:116927678:G:A
chr7:116928812	['C', 'G']	19959	22994.36872180451	3096.478030903685	-0.0043414791470427	0.0102192830957057	-0.424832065653129	0.670964	0.670964	chr7	116928812	0.1733007809051832	chr7:116928812:C:G
chr7:116929024	['T', 'C']	19959	1515.2666040100398	244.2514649413557	0.0249639018861883	0.0270818324221498	0.9217951539265372	0.356647	0.356647	chr7	116929024	0.447761424773609	chr7:116929024:T:C
chr7:116929165	['G', 'A']	19959	9883.95212792621	1310.903433057196	-0.0086943883901728	0.0117054971417011	-0.742761139054814	0.457635	0.457635	chr7	116929165	0.3394807680314858	chr7:116929165:G:A
chr7:116929267	['A', 'G']	19959	20786.24868440836	2726.3404746819697	-0.0099657708317209	0.0101611757066286	-0.9807694620633132	0.326718	0.326718	chr7	116929267	0.4858269381130856	chr7:116929267:A:G
chr7:116929358	['A', 'T']	19959	3601.180428900692	443.3655636652194	-0.0192038924557469	0.0177010990505437	-1.0848983106027548	0.27798	0.27798	chr7	116929358	0.5559864494132012	chr7:116929358:A:T
chr7:116929537	['A', 'T']	19959	5701.571328355965	668.2447202690463	-0.0254197107448833	0.0144432743529009	-1.7599686971104094	0.0784284	0.0784284	chr7	116929537	1.1055266448427583	chr7:116929537:A:T
chr7:116930146	['C', 'T']	19959	4874.4785556448405	612.069713200349	-0.0108116587858065	0.0154097861048743	-0.7016099193217676	0.482931	0.482931	chr7	116930146	0.3161149157493296	chr7:116930146:C:T
chr7:116933810	['G', 'A']	19959	19110.745000751765	2704.5185818645987	0.0129679328564535	0.0101694521117578	1.27518500642332	0.202259	0.202259	chr7	116933810	0.694092144309641	chr7:116933810:G:A
chr7:116935375	['A', 'G']	19959	39443.64350180506	5330.890423490179	-0.0140012646466791	0.0466153083085349	-0.3003576540566522	0.763907	0.763907	chr7	116935375	0.1169595103317329	chr7:116935375:A:G
chr7:116935525	['G', 'T']	19959	2631.3731006469084	338.6082728966728	-0.0077399899641093	0.0204206033090562	-0.3790284668365677	0.704671	0.704671	chr7	116935525	0.1520136010713839	chr7:116935525:G:T
chr7:116935527	['C', 'T']	19959	2631.505065195586	338.47099131416513	-0.0078132746734645	0.0204205929130947	-0.3826174248081828	0.702008	0.702008	chr7	116935527	0.1536579386735302	chr7:116935527:C:T
chr7:116935587	['C', 'T']	19959	2633.319364379166	337.4005364894547	-0.008335755078802	0.02041052331376	-0.4084047699640503	0.682981	0.682981	chr7	116935587	0.1655913778849851	chr7:116935587:C:T
chr7:116935655	['G', 'A']	19959	503.0756163559832	40.9054859346388	-0.0517880128633055	0.0453154042984826	-1.1428346202582522	0.253121	0.253121	chr7	116935655	0.5966718224206286	chr7:116935655:G:A
chr7:116935968	['A', 'G']	19959	6924.0407396271785	887.9340293831485	-0.0076534594090232	0.0133748365402332	-0.5722282575940775	0.567174	0.567174	chr7	116935968	0.246283685997306	chr7:116935968:A:G
chr7:116937070	['G', 'A']	19959	21184.18415514132	2964.117611478816	0.0065922791683632	0.0101931100532802	0.6467387415523682	0.517808	0.517808	chr7	116937070	0.2858312441116215	chr7:116937070:G:A
chr7:116937888	['G', 'A']	19959	21776.819699248128	3076.898183084544	0.0115284796240384	0.0102455389489247	1.125219442482172	0.26051	0.26051	chr7	116937888	0.5841756011112387	chr7:116937888:G:A
chr7:116938160	['G', 'T']	19959	2072.038147275553	181.8219110440509	-0.040156429804453	0.0227538669098034	-1.7648178203570195	0.0776097	0.0776097	chr7	116938160	1.1100839953242163	chr7:116938160:G:T
chr7:116938822	['G', 'A']	19959	2727.273287568272	420.261041259612	0.0245183870467334	0.0199969575042222	1.2261058734338193	0.220173	0.220173	chr7	116938822	0.6572359399962544	chr7:116938822:G:A
chr7:116939841	['G', 'A']	19959	1626.9563581640325	162.43609042445226	-0.0244544634072276	0.0256305579698236	-0.9541135794241916	0.340038	0.340038	chr7	116939841	0.4684725468749686	chr7:116939841:G:A
chr7:116940664	['T', 'A']	19959	26175.85258564477	3384.632846183312	-0.0131359790503772	0.0107180469223433	-1.2255944712271611	0.220366	0.220366	chr7	116940664	0.656855411414813	chr7:116940664:T:A
chr7:116941290	['T', 'C']	19959	2895.725418462464	390.9528504213112	-0.0003327179120763	0.0194664445308915	-0.0170918686023223	0.986363	0.986363	chr7	116941290	0.0059632271637554	chr7:116941290:T:C
chr7:116945619	['C', 'T']	19959	4170.835880731645	502.62319406901867	-0.0223554643823515	0.016363956509747	-1.3661405399748956	0.17191	0.17191	chr7	116945619	0.7646988596800093	chr7:116945619:C:T
chr7:116946775	['A', 'G']	19959	10218.559887741803	1398.6587261255042	0.0063225949846445	0.0115240972626679	0.548641237620099	0.583258	0.583258	chr7	116946775	0.2341392956854692	chr7:116946775:A:G
chr7:116947518	['A', 'G']	19959	3862.0	461.0494833445194	-0.0232401847220521	0.0169180730812962	-1.3736898174145649	0.169553	0.169553	chr7	116947518	0.7706945215926522	chr7:116947518:A:G
chr7:116949245	['C', 'T']	19959	13385.682635930843	1955.3072739898168	0.0189361472490309	0.010658346507734	1.7766496177704707	0.0756411	0.0756411	chr7	116949245	1.1212421641149874	chr7:116949245:C:T
chr7:116951754	['A', 'G']	19959	1451.0	157.63946819547465	-0.0140329908131297	0.0271741613413302	-0.516409343304606	0.605574	0.605574	chr7	116951754	0.2178327793120237	chr7:116951754:A:G
chr7:116952362	['T', 'C']	19959	460.02304840164345	73.15877417166715	0.0227210953231031	0.0472837033513871	0.4805269831394581	0.630858	0.630858	chr7	116952362	0.2000683852194908	chr7:116952362:T:C
chr7:116957369	['T', 'G']	19959	2558.6409742407536	279.0415976602176	-0.0241084027932252	0.0206548663389571	-1.167202072266834	0.243143	0.243143	chr7	116957369	0.614138229098617	chr7:116957369:T:G
chr7:116957644	['A', 'G']	19959	3985.3993586210354	589.657025326571	0.0131904506773006	0.0167938351620756	0.7854340923321494	0.432208	0.432208	chr7	116957644	0.3643071987584217	chr7:116957644:A:G
chr7:116958670	['C', 'T']	19959	3971.7959909797046	584.5165134227897	0.012793653367584	0.01680866989882	0.761134191140379	0.446586	0.446586	chr7	116958670	0.3500948957250563	chr7:116958670:C:T
chr7:116958681	['A', 'G']	19959	16970.401052367826	2223.086374951792	-0.0081853676689676	0.0103570475045395	-0.7903186371772407	0.429351	0.429351	chr7	116958681	0.3671875212502345	chr7:116958681:A:G
chr7:116958730	['A', 'G']	19959	1449.0	156.74889021930989	-0.0140522787617876	0.0271856863340594	-0.516899907882122	0.605232	0.605232	chr7	116958730	0.2180781178993132	chr7:116958730:A:G
chr7:116961428	['T', 'C']	19959	1446.2173782321106	158.55107625719342	-0.0132390211744909	0.0272293351346219	-0.4862043494281873	0.626828	0.626828	chr7	116961428	0.2028516121174645	chr7:116961428:T:C
chr7:116961810	['A', 'G']	19959	11768.35850663994	1605.2633928982666	0.0021402741382517	0.0111247376335871	0.1923887294015761	0.84744	0.84744	chr7	116961810	0.0718910407252968	chr7:116961810:A:G
chr7:116967560	['A', 'G']	19959	446.0670475045099	70.56976807528451	0.0194159274101912	0.0479952536768616	0.4045384891788086	0.685821	0.685821	chr7	116967560	0.1637892208184974	chr7:116967560:A:G
chr7:116968447	['A', 'G']	19959	1448.3859896331317	154.94592989192336	-0.0173522706803775	0.0272652934473693	-0.636423397161409	0.524508	0.524508	chr7	116968447	0.2802478833915692	chr7:116968447:A:G
chr7:116968975	['T', 'C']	19959	3985.798797293912	586.6002729439016	0.0120677240011215	0.0167985137355651	0.7183804585980905	0.472531	0.472531	chr7	116968975	0.3255696946948014	chr7:116968975:T:C
chr7:116970183	['A', 'G']	19959	3632.910093214393	421.9496275389384	-0.0276824804411774	0.0174304064008273	-1.5881718305697952	0.112263	0.112263	chr7	116970183	0.949763356325886	chr7:116970183:A:G
chr7:116975985	['G', 'A']	19959	3693.106142728092	430.054222893128	-0.0279306664279946	0.0173281779377036	-1.6118640129624655	0.107007	0.107007	chr7	116975985	0.9705878114555716	chr7:116975985:G:A
chr7:116976145	['A', 'G']	19959	994.5979846593472	126.03033339868564	0.0055723736744634	0.0324548955437523	0.1716959361940137	0.863678	0.863678	chr7	116976145	0.063648142808518	chr7:116976145:A:G
chr7:116976782	['G', 'A']	19959	3991.599919803518	573.9233097643158	0.0081423496375828	0.0167782791664651	0.4852911050530726	0.627475	0.627475	chr7	116976782	0.2024035727606062	chr7:116976782:G:A
chr7:116977478	['G', 'A']	19959	3053.0	375.0760107858567	-0.0089208127831617	0.0190763702601731	-0.4676368020485663	0.640049	0.640049	chr7	116977478	0.1937867766176544	chr7:116977478:G:A
chr7:116977849	['G', 'A']	19959	451.0	87.4201240483365	0.0462180932452955	0.0478633388063752	0.9656261848398148	0.334243	0.334243	chr7	116977849	0.4759376793336126	chr7:116977849:G:A
chr7:116980169	['G', 'A']	19959	3984.7985968428966	585.785035538033	0.0118120737970412	0.0168042378799782	0.7029223152759011	0.482112	0.482112	chr7	116980169	0.316852058583528	chr7:116980169:G:A
chr7:116982984	['C', 'T']	19959	1427.2860435980956	159.30699435068212	-0.0098760140866305	0.0273944682135365	-0.3605112539381409	0.718469	0.718469	chr7	116982984	0.1435919657613264	chr7:116982984:C:T
chr7:116983779	['G', 'A']	19959	2051.102765808197	273.00991666012635	0.0004935019385911	0.0230499788325564	0.0214100820732264	0.982919	0.982919	chr7	116983779	0.0074822698611051	chr7:116983779:G:A
chr7:116991059	['G', 'C']	19959	9680.910239061795	1455.022805839565	0.0180410209545184	0.0118019787972481	1.5286437354662152	0.126369	0.126369	chr7	116991059	0.8983594512130204	chr7:116991059:G:C
chr7:116991595	['C', 'T']	19959	3697.3704965676206	424.1380240439477	-0.0291862747761329	0.0172988559284298	-1.6871794815151084	0.0915845	0.0915845	chr7	116991595	1.03817802124559	chr7:116991595:C:T
chr7:116994019	['T', 'C']	19959	513.0514105326451	48.34756149826266	-0.0267353154038642	0.0445898368296624	-0.5995831629973384	0.548791	0.548791	chr7	116994019	0.2605930195359754	chr7:116994019:T:C
chr7:116994475	['G', 'T']	19959	1433.1436087588315	150.26502662172416	-0.0190906298104465	0.0273571770532152	-0.6978289380264396	0.485292	0.485292	chr7	116994475	0.3139968679356774	chr7:116994475:G:T
chr7:116994994	['T', 'C']	19959	1397.3500551267916	156.62763180301388	-0.0103003778264127	0.0276799387633994	-0.3721242996401682	0.709804	0.709804	chr7	116994994	0.1488615575764327	chr7:116994994:T:C
chr7:116995651	['C', 'T']	19959	12967.598847406663	1838.569384846479	0.0091133211313379	0.0108134827873493	0.8427739064790085	0.399365	0.399365	chr7	116995651	0.3986299989868935	chr7:116995651:C:T
chr7:116996169	['C', 'T']	19959	13000.899381505518	1848.0279959281536	0.009718602881783	0.0108304179731916	0.8973432886744849	0.369547	0.369547	chr7	116996169	0.4323303189942501	chr7:116996169:C:T
chr7:116997535	['T', 'C']	19959	3705.240060240968	422.57207108032907	-0.0308381334882382	0.0173313823696735	-1.779323358660574	0.075202	0.075202	chr7	116997535	1.1237706091767936	chr7:116997535:T:C
chr7:116998655	['C', 'G']	19959	3054.0	377.3279176001724	-0.008099779573666	0.0190741574667882	-0.4246467812677589	0.671099	0.671099	chr7	116998655	0.1732134083224435	chr7:116998655:C:G
chr7:117002433	['A', 'G']	19959	1434.8626861182129	148.41391033357985	-0.0201481702089547	0.0273299086394789	-0.7372205474499872	0.460997	0.460997	chr7	117002433	0.3363019008309268	chr7:117002433:A:G
chr7:117003189	['C', 'T']	19959	3294.301068258188	386.6886748935361	-0.0157524849968164	0.0184124254629409	-0.8555355745239402	0.392265	0.392265	chr7	117003189	0.4064204402389911	chr7:117003189:C:T
chr7:117003656	['C', 'T']	19959	3983.7983963918814	580.7442462433011	0.0106880227764589	0.0168058089455779	0.6359719315547293	0.524802	0.524802	chr7	117003656	0.2800045185498719	chr7:117003656:C:T
chr7:117004296	['C', 'A']	19959	3983.1995690951	584.6056667148696	0.0116964400698742	0.0168056942627621	0.6959807721714313	0.486449	0.486449	chr7	117004296	0.3129626850556574	chr7:117004296:C:A
chr7:117014147	['A', 'G']	19959	12974.900466095323	1836.068160032275	0.0091618751270183	0.0108152550923243	0.8471251994343251	0.396936	0.396936	chr7	117014147	0.4012795110894624	chr7:117014147:A:G
chr7:117015804	['G', 'A']	19959	3840.577269993986	562.6038102269891	0.011917903977331	0.0171037902759666	0.6967990009838628	0.485937	0.485937	chr7	117015804	0.3134200318197689	chr7:117015804:G:A
chr7:117017410	['C', 'T']	19959	3832.7681282886497	552.8698232565283	0.0095736373493916	0.0171312112613546	0.5588418240447646	0.576276	0.576276	chr7	117017410	0.239369466978779	chr7:117017410:C:T
chr7:117021952	['T', 'A']	19959	3848.1928048902696	562.4125857675353	0.0119851763972601	0.0170917799718203	0.7012245896577413	0.483171	0.483171	chr7	117021952	0.3158991400283376	chr7:117021952:T:A
chr7:117022054	['CT', 'C']	19959	12969.848421052631	1827.5028949012449	0.0078379094485435	0.0108149266615438	0.7247307072745945	0.468626	0.468626	chr7	117022054	0.3291736198293558	chr7:117022054:CT:C
chr7:117022975	['T', 'C']	19959	1428.501002405774	164.13427711832864	-0.0067391277358151	0.0273690032047673	-0.2462321219883255	0.805505	0.805505	chr7	117022975	0.0939317594462901	chr7:117022975:T:C
chr7:117024673	['C', 'G']	19959	1432.0717506764204	162.05385689714657	-0.0085060331487752	0.0273517543810155	-0.3109867480631964	0.755814	0.755814	chr7	117024673	0.1215850678748987	chr7:117024673:C:G
chr7:117029641	['C', 'T']	19959	1433.4309126447151	151.73221478614948	-0.0180463193953525	0.02733569867916	-0.6601740678796164	0.50915	0.50915	chr7	117029641	0.2931542518963959	chr7:117029641:C:T
chr7:117030605	['A', 'G']	19959	3636.364383424362	426.65679314884966	-0.0263081333871939	0.0174185624632059	-1.5103504346449892	0.13097	0.13097	chr7	117030605	0.8828281724857332	chr7:117030605:A:G
chr7:117032710	['G', 'A']	19959	18117.630969681784	2416.3248886799115	-0.0044450626610178	0.010257968159601	-0.4333277888816053	0.664781	0.664781	chr7	117032710	0.1773214015480637	chr7:117032710:G:A
chr7:117033848	['A', 'G']	19959	1395.0	155.56046005183262	-0.0107260301863587	0.0276951084374406	-0.3872896981280047	0.698546	0.698546	chr7	117033848	0.1558049898527602	chr7:117033848:A:G
chr7:117035587	['C', 'T']	19959	1429.0716003607577	163.05869779046597	-0.0077309751234574	0.0273778346945835	-0.282380809501598	0.777654	0.777654	chr7	117035587	0.1092135897899116	chr7:117035587:C:T
chr7:117038585	['G', 'A']	19959	3837.384526732475	568.0608630428429	0.0134396606725053	0.0171082660240027	0.7855653316151173	0.432132	0.432132	chr7	117038585	0.3643835723630442	chr7:117038585:G:A
chr7:117040388	['A', 'G']	19959	3843.347935044105	566.4044071989708	0.0127412023614264	0.0171011158535886	0.7450509353021374	0.45625	0.45625	chr7	117040388	0.3407971225354689	chr7:117040388:A:G
chr7:117040625	['G', 'A']	19959	26931.39734402405	3586.2440488704574	-0.0067646418588102	0.0108120888456512	-0.6256554080695589	0.531548	0.531548	chr7	117040625	0.2744575115849437	chr7:117040625:G:A
chr7:117044343	['A', 'G']	19959	517.0777209861695	83.5947537342579	0.0250711975383164	0.0447004863053552	0.5608708005333893	0.574892	0.574892	chr7	117044343	0.2404137348051107	chr7:117044343:A:G
chr7:117044380	['C', 'T']	19959	23246.32940822769	3149.6410155841018	0.0028667582539998	0.0102908075630317	0.2785746634985467	0.780574	0.780574	chr7	117044380	0.1075859186512129	chr7:117044380:C:T
chr7:117046239	['G', 'A']	19959	3696.926130099229	430.9450796538216	-0.0273310606151694	0.0172965189897506	-1.5801480420057288	0.114089	0.114089	chr7	117046239	0.9427562264809493	chr7:117046239:G:A
chr7:117050070	['C', 'G']	19959	3376.379088256012	447.65931224655134	0.0033773457955622	0.0182721347479506	0.1848358630313322	0.85336	0.85336	chr7	117050070	0.0688677179173068	chr7:117050070:C:G
chr7:117053105	['GTTGT', 'G']	19959	793.0	87.08521204524946	-0.0109833903292339	0.0363058960374888	-0.3025235988637419	0.762256	0.762256	chr7	117053105	0.1178991484560078	chr7:117053105:GTTGT:G
chr7:117053688	['G', 'T']	19959	621.0	29.05106125203988	-0.0719972501892377	0.0410812997048808	-1.752555316079345	0.0796937	0.0796937	chr7	117053688	1.0985760093865649	chr7:117053688:G:T
chr7:117053756	['T', 'G']	19959	1187.0	162.4428322469736	0.00768494419542	0.0298398989197195	0.2575392167411644	0.796765	0.796765	chr7	117053756	0.0986697516936931	chr7:117053756:T:G
chr7:117053886	['C', 'T']	19959	3167.221609425921	436.7752256449152	0.0073409605332652	0.0187748907732678	0.3909988410541116	0.695802	0.695802	chr7	117053886	0.1575143272588588	chr7:117053886:C:T
chr7:117056366	['G', 'A']	19959	4089.61470234516	579.3272843616134	0.0095643034655316	0.0166426295972153	0.574687035462948	0.565509	0.565509	chr7	117056366	0.2475604789450083	chr7:117056366:G:A
chr7:117061754	['G', 'A']	19959	2762.1383906203027	318.9698069738863	-0.0273255835231508	0.0196969763032569	-1.3872983904962333	0.165366	0.165366	chr7	117061754	0.7815537785214423	chr7:117061754:G:A
chr7:117063511	['C', 'T']	19959	1195.1197574785788	167.66465877952697	0.0110942281166953	0.0297428029572656	0.3730054673271881	0.709148	0.709148	chr7	117063511	0.1492631176016145	chr7:117063511:C:T
chr7:117065164	['A', 'G']	19959	22492.371815245544	2985.1407481516253	-0.0046207566960907	0.0105520083027103	-0.4379030572695675	0.661461	0.661461	chr7	117065164	0.179495756894628	chr7:117065164:A:G
chr7:117065799	['C', 'T']	19959	4226.0	599.2751454807457	0.0083974703351606	0.0163984604467738	0.5120889465457537	0.608594	0.608594	chr7	117065799	0.2156723335745264	chr7:117065799:C:T
chr7:117067082	['C', 'T']	19959	1190.1788935658449	162.50155172707687	0.0076814633499499	0.0298030733349464	0.2577406451885219	0.79661	0.79661	chr7	117067082	0.0987542461095177	chr7:117067082:C:T
chr7:117067972	['G', 'A']	19959	9277.71871084156	1383.9022798589358	0.0147054105417516	0.0119648968977042	1.229046156224991	0.219069	0.219069	chr7	117067972	0.6594190742031641	chr7:117067972:G:A
chr7:117072833	['G', 'A']	19959	515.0258041887964	65.13972486501774	-0.0294800548581468	0.0444303593612042	-0.6635115106426146	0.507011	0.507011	chr7	117072833	0.2949826182061559	chr7:117072833:G:A
chr7:117075814	['A', 'G']	19959	4236.6368009621165	604.2202713808198	0.0085060562556687	0.0163771858878971	0.519384484849425	0.603498	0.603498	chr7	117075814	0.2193241648216495	chr7:117075814:A:G
chr7:117076746	['C', 'T']	19959	1186.0	160.75545237510372	0.0049819117539677	0.0298761531358201	0.1667521160210759	0.867567	0.867567	chr7	117076746	0.0616969757801012	chr7:117076746:C:T
chr7:117078904	['C', 'T']	19959	7467.496567276372	967.3028411941484	-0.0108373549201813	0.0129177654658415	-0.8389496580378861	0.401508	0.401508	chr7	117078904	0.3963057970322693	chr7:117078904:C:T
chr7:117080129	['C', 'T']	19959	7484.499974943623	1040.8760156842736	0.0069157455182023	0.0129351512359541	0.5346474418466429	0.5929	0.5929	chr7	117080129	0.2270185496550362	chr7:117080129:C:T
chr7:117080976	['C', 'T']	19959	1181.1183544620935	160.9800322568316	0.0053900379974831	0.0299367810756606	0.1800473465687776	0.857117	0.857117	chr7	117080976	0.0669598910450979	chr7:117080976:C:T
chr7:117083116	['A', 'G']	19959	925.6492855352218	132.24960313332312	0.0075131681952323	0.0334904754143998	0.2243374601962787	0.822497	0.822497	chr7	117083116	0.0848656774336984	chr7:117083116:A:G
chr7:117083851	['C', 'CTG']	19959	5920.889957907396	828.0457048607781	0.0040444886301577	0.0141093991469875	0.2866520812136273	0.774382	0.774382	chr7	117083851	0.1110447504717799	chr7:117083851:C:CTG
chr7:117087636	['A', 'G']	19959	521.0	84.51934764831007	0.0292436998773142	0.0445437276409151	0.6565166730781822	0.511499	0.511499	chr7	117087636	0.2911552110132216	chr7:117087636:A:G
chr7:117089062	['C', 'T']	19959	714.0	124.67785255414258	0.0363094028266883	0.0381244345028706	0.9523919056151328	0.34091	0.34091	chr7	117089062	0.4673602593134319	chr7:117089062:C:T
chr7:117089657	['T', 'C']	19959	36297.64193321969	4929.220601098722	-0.0002455961748111	0.0176782886554186	-0.0138925310927004	0.988916	0.988916	chr7	117089657	0.004840596457219	chr7:117089657:T:C
chr7:117091334	['G', 'A']	19959	2507.502530694062	335.48613586444503	0.0055627342791871	0.0208102312838539	0.2673076624334844	0.789235	0.789235	chr7	117091334	0.1027936634479513	chr7:117091334:G:A
chr7:117093778	['G', 'A']	19959	714.1431220245553	123.9879439433	0.0349293716082195	0.0381256646346387	0.9161642673760688	0.359592	0.359592	chr7	117093778	0.4441899787700176	chr7:117093778:G:A
chr7:117096281	['C', 'A']	19959	37840.68776307878	5115.050881257585	-0.0100992252887898	0.0228848179328549	-0.4413067789493211	0.658996	0.658996	chr7	117096281	0.1811172214958228	chr7:117096281:C:A
chr7:117096628	['G', 'A']	19959	6339.635265821516	869.8029797148257	0.0089627810965257	0.0137382585637508	0.6523957206755845	0.514153	0.514153	chr7	117096628	0.2889076258136746	chr7:117096628:G:A
chr7:117102393	['A', 'G']	19959	410.2672214980447	67.87311453486696	0.0303910948451221	0.0498738313461536	0.6093595383556983	0.542293	0.542293	chr7	117102393	0.2657660014671708	chr7:117102393:A:G
chr7:117103293	['A', 'G']	19959	1474.2215874924834	170.42956291522012	-0.0127817125881734	0.0269079280271876	-0.4750166038521764	0.63478	0.63478	chr7	117103293	0.1973767650086665	chr7:117103293:A:G
chr7:117103621	['TCTAAGA', 'T']	19959	1455.145813499023	170.3909331250099	-0.0122816961798971	0.0270609630463431	-0.4538528861247184	0.64994	0.64994	chr7	117103621	0.1871267339289134	chr7:117103621:TCTAAGA:T
chr7:117104463	['T', 'C']	19959	37856.8967331396	5112.601185821379	-0.0128137308976517	0.0229562803530213	-0.5581797530175782	0.576728	0.576728	chr7	117104463	0.2390289631888944	chr7:117104463:T:C
chr7:117106046	['C', 'T']	19959	472.023649664295	55.864680180242566	0.0090177976563896	0.0467070439552431	0.1930714704409659	0.846905	0.846905	chr7	117106046	0.0721653031164156	chr7:117106046:C:T
chr7:117106810	['C', 'T']	19959	5025.553816046966	686.389356071523	-0.0022712485481423	0.015214532927372	-0.1492815164937603	0.881333	0.881333	chr7	117106810	0.0548599681627027	chr7:117106810:C:T
chr7:117109330	['GAGA', 'G']	19959	1455.218731208659	170.40463791565475	-0.0122934775864035	0.0270610598775602	-0.4542866259498436	0.649627	0.649627	chr7	117109330	0.1873359331090467	chr7:117109330:GAGA:G
chr7:117114634	['G', 'A']	19959	1470.2946629917317	171.3275730765818	-0.0110703428616329	0.026939678690151	-0.410930768290126	0.681128	0.681128	chr7	117114634	0.1667712662516058	chr7:117114634:G:A
chr7:117114808	['A', 'G']	19959	721.1083884546001	123.26803683450042	0.0331963073940369	0.0379546050072072	0.8746318763621234	0.381785	0.381785	chr7	117114808	0.4181811386589569	chr7:117114808:A:G
chr7:117116481	['C', 'T']	19959	1557.0	183.1139827165084	-0.0134553396974195	0.0262300187969271	-0.5129748400712468	0.607975	0.607975	chr7	117116481	0.2161142785977789	chr7:117116481:C:T
chr7:117117342	['G', 'A']	19959	467.0233991381902	68.60675101365483	0.01327328064057	0.0468644208597578	0.2832272414139181	0.777006	0.777006	chr7	117117342	0.1095756275866911	chr7:117117342:G:A
chr7:117118003	['C', 'T']	19959	4069.407776719948	515.8567495688034	-0.011137583417572	0.0166088979121669	-0.6705793169704033	0.502496	0.502496	chr7	117118003	0.2988673909917357	chr7:117118003:C:T
chr7:117118707	['G', 'A']	19959	15498.0	2011.791165012486	-0.011234540291913	0.0104112795557962	-1.0790739247471766	0.280568	0.280568	chr7	117118707	0.551961863656631	chr7:117118707:G:A
chr7:117121659	['A', 'G']	19959	1573.2364702345158	179.93100845604957	-0.0156545511865017	0.0261333225833213	-0.5990264397720605	0.549162	0.549162	chr7	117121659	0.260299521983861	chr7:117121659:A:G
chr7:117121992	['T', 'C']	19959	5145.288964618623	662.870568304256	-0.0019017082228179	0.0150181334588441	-0.126627468588519	0.899237	0.899237	chr7	117121992	0.0461258319293284	chr7:117121992:T:C
chr7:117123282	['A', 'G']	19959	4175.209189297525	531.2163192860716	-0.0088765863766696	0.0164496234689501	-0.5396224657315029	0.589463	0.589463	chr7	117123282	0.229543449941469	chr7:117123282:A:G
chr7:117124295	['C', 'T']	19959	903.1810072663492	125.67019242480237	0.0032331431849614	0.0339351029919163	0.0952743000583081	0.924098	0.924098	chr7	117124295	0.0342819696864183	chr7:117124295:C:T
chr7:117130661	['A', 'C']	19959	1592.2393265183405	189.34236464620304	-0.0118577290722186	0.0259919378773285	-0.456207964492004	0.648245	0.648245	chr7	117130661	0.1882608243168584	chr7:117130661:A:C
chr7:117134993	['T', 'A']	19959	1553.1556346144212	180.71027725294445	-0.0145224340588348	0.0262604601186057	-0.5530152172979489	0.580259	0.580259	chr7	117134993	0.2363781147754919	chr7:117134993:T:A
chr7:117136672	['T', 'C']	19959	5370.614494061043	695.3672094900282	-0.0077554895531679	0.0147763818594317	-0.5248571420897363	0.599688	0.599688	chr7	117136672	0.222074641483923	chr7:117136672:T:C
chr7:117137577	['A', 'G']	19959	4198.84149336006	547.9971207408929	-0.005511632664994	0.0164258341237101	-0.3355465922450893	0.737216	0.737216	chr7	117137577	0.1324052477390395	chr7:117137577:A:G
chr7:117139021	['A', 'G']	19959	717.1077871316897	129.26258856200155	0.0407073341303318	0.0380395040868649	1.07013314467441	0.284572	0.284572	chr7	117139021	0.5458078338501796	chr7:117139021:A:G
chr7:117139540	['C', 'T']	19959	13592.344319036867	1769.6145394183382	-0.0091357374697853	0.0107281534762015	-0.8515666270110026	0.394465	0.394465	chr7	117139540	0.4039915247262753	chr7:117139540:C:T
chr7:117140329	['T', 'C']	19959	6154.925135297655	790.5952590075948	-0.0092750028229683	0.0140132601494163	-0.6618733060025734	0.50806	0.50806	chr7	117140329	0.2940849961212055	chr7:117140329:T:C
chr7:117141224	['C', 'T']	19959	4813.0	622.3258535028658	-0.0074366803457004	0.015532897505814	-0.4787696785430307	0.632108	0.632108	chr7	117141224	0.1992087131782185	chr7:117141224:C:T
chr7:117142172	['G', 'A']	19959	4813.482337024603	622.9917309804156	-0.006930836390986	0.0155406002342604	-0.4459825416335279	0.655615	0.655615	chr7	117142172	0.1833511186422564	chr7:117142172:G:A
chr7:117142427	['G', 'A']	19959	11886.16870489174	1741.2725563257502	0.0159848630920921	0.0110841128756273	1.4421418539720077	0.149278	0.149278	chr7	117142427	0.8260041921585505	chr7:117142427:G:A
chr7:117142862	['G', 'A']	19959	4342.087751829207	506.76393841742725	-0.022157110309524	0.0163749897397629	-1.3531068209295134	0.176037	0.176037	chr7	117142862	0.7543960412369466	chr7:117142862:G:A
chr7:117144584	['A', 'G']	19959	20989.39388922336	2888.3877928707816	0.0047646994664446	0.0102111780641755	0.4666160394519872	0.64078	0.64078	chr7	117144584	0.1932910518944624	chr7:117144584:A:G
chr7:117145524	['T', 'C']	19959	12587.045160643578	1874.809907828136	0.0199743424480683	0.0109219839586624	1.828819976633112	0.0674415	0.0674415	chr7	117145524	1.1710727789159612	chr7:117145524:T:C
chr7:117145633	['G', 'A']	19959	4825.967176146329	624.970442062207	-0.0070742857578198	0.015514707379332	-0.455972876887378	0.648414	0.648414	chr7	117145633	0.1881476168076254	chr7:117145633:G:A
chr7:117146068	['A', 'G']	19959	19911.99528987323	2717.0770956795623	0.001692942418229	0.0101812324274014	0.1662806963990644	0.867938	0.867938	chr7	117146068	0.0615112969658766	chr7:117146068:A:G
chr7:117146696	['G', 'A']	19959	19890.986369331	2710.7843945355794	0.0012611691829541	0.0101841943018514	0.1238359310097722	0.901446	0.901446	chr7	117146696	0.0450602840324691	chr7:117146696:G:A
chr7:117147382	['C', 'T']	19959	11786.543226582467	1723.27146055315	0.0155077660247912	0.0111126557813506	1.395504938685893	0.162879	0.162879	chr7	117147382	0.7881349056977992	chr7:117147382:C:T
chr7:117147894	['ATACAT', 'A']	19959	2637.132127467682	353.7842222761219	-0.0033521047006712	0.0205740625303153	-0.1629286727272276	0.870576	0.870576	chr7	117147894	0.0601933096243311	chr7:117147894:ATACAT:A
chr7:117147991	['G', 'A']	19959	11788.953292572918	1723.1971693603325	0.0154289642838239	0.0111115519863518	1.3885516895187124	0.164985	0.164985	chr7	117147991	0.7825555388973444	chr7:117147991:G:A
chr7:117148363	['T', 'C']	19959	4816.965372087197	621.9272670162289	-0.0072988862958643	0.015534244060509	-0.4698578358517939	0.638462	0.638462	chr7	117148363	0.1948649459830581	chr7:117148363:T:C
chr7:117148994	['T', 'C']	19959	2636.264167961116	351.2343055237453	-0.0036738723287171	0.0205682620990108	-0.1786185099660835	0.858239	0.858239	chr7	117148994	0.0663917541939869	chr7:117148994:T:C
chr7:117149880	['G', 'A']	19959	18987.80536206464	2620.478055650459	0.0053222429715197	0.0101842152264199	0.5225972598961506	0.60126	0.60126	chr7	117149880	0.220937687485133	chr7:117149880:G:A
chr7:117149889	['G', 'A']	19959	4817.0	623.1696853295815	-0.00712045434892	0.0155329485816821	-0.4584097031852087	0.646663	0.646663	chr7	117149889	0.1893219872909027	chr7:117149889:G:A
chr7:117151048	['G', 'A']	19959	11791.18154031167	1722.1135560712028	0.0152757339616815	0.0111109853337063	1.3748316195991253	0.169199	0.169199	chr7	117151048	0.7716022080568374	chr7:117151048:G:A
chr7:117151530	['T', 'G']	19959	12568.889206253758	1858.818323228087	0.0185652951293279	0.0109260513584817	1.6991769963552306	0.0893014	0.0893014	chr7	117151530	1.0491417325167318	chr7:117151530:T:G
chr7:117155576	['G', 'A']	19959	11787.36231520922	1722.8782752401478	0.0153796811479438	0.0111080393394885	1.3845540763679045	0.166204	0.166204	chr7	117155576	0.7793585283435849	chr7:117155576:G:A
chr7:117155804	['A', 'G']	19959	11789.36271611125	1721.6021301408252	0.0152348076367712	0.0111098916004564	1.3712831938112993	0.170302	0.170302	chr7	117155804	0.768780251721113	chr7:117155804:A:G
chr7:117156029	['A', 'G']	19959	20985.15423932652	2880.2043638949235	0.0038089166092058	0.0102083024227251	0.3731194915157134	0.709063	0.709063	chr7	117156029	0.14931517618952	chr7:117156029:A:G
chr7:117156442	['T', 'A']	19959	4659.700390859892	593.6522384501183	-0.0090567475411735	0.0157411557720654	-0.5753546735904745	0.565058	0.565058	chr7	117156442	0.2479069720263172	chr7:117156442:T:A
chr7:117156584	['A', 'G']	19959	11792.363317464296	1720.8515820841344	0.0151577661568703	0.0111078440442184	1.3646001957292455	0.172394	0.172394	chr7	117156584	0.763477853431471	chr7:117156584:A:G
chr7:117157025	['C', 'G']	19959	11804.365722876471	1722.2959437274992	0.0150484865478289	0.0111050900259029	1.355098113813382	0.175402	0.175402	chr7	117157025	0.755965458951667	chr7:117157025:C:G
chr7:117157085	['A', 'G']	19959	11793.59089087083	1721.4690905285331	0.0151859283295702	0.0111075215379934	1.3671752314525327	0.171586	0.171586	chr7	117157085	0.7655181498834893	chr7:117157085:A:G
chr7:117158659	['A', 'G']	19959	3680.3687929047455	422.5573891792749	-0.0249577090864841	0.0176523430714569	-1.413846818264007	0.157422	0.157422	chr7	117158659	0.8029345743216606	chr7:117158659:A:G
chr7:117159118	['G', 'C']	19959	11791.544730115773	1722.185225986978	0.0152498192769801	0.0111079439019456	1.3728750713540263	0.169807	0.169807	chr7	117159118	0.7700444106838693	chr7:117159118:G:C
chr7:117159386	['C', 'T']	19959	11788.543827995789	1721.8251807808924	0.01524535606896	0.0111086835974891	1.3723818790199247	0.16996	0.16996	chr7	117159386	0.7696532775825232	chr7:117159386:C:T
chr7:117159396	['A', 'T']	19959	11790.772248947687	1723.1654410444764	0.0153663813672836	0.0111086269529144	1.3832835896296043	0.166593	0.166593	chr7	117159396	0.7783432509799032	chr7:117159396:A:T
chr7:117159412	['T', 'G']	19959	11791.18154031167	1720.6079399285895	0.0150855179292011	0.0111084140536632	1.3580262543622408	0.174471	0.174471	chr7	117159412	0.7582767497170011	chr7:117159412:T:G
chr7:117159521	['A', 'G']	19959	4656.466603196874	593.4283981875351	-0.0093263822216717	0.0157401072504331	-0.592523422698727	0.553507	0.553507	chr7	117159521	0.2568768823875168	chr7:117159521:A:G
chr7:117159533	['T', 'C']	19959	12561.2935485488	1859.3988926390527	0.0187819433753827	0.0109294921522152	1.7184644184566211	0.0857275	0.0857275	chr7	117159533	1.066879841058473	chr7:117159533:T:C
chr7:117160182	['A', 'G']	19959	11962.400702182793	1734.980244118177	0.0145144229801222	0.0111790741385684	1.298356447073439	0.19418	0.19418	chr7	117160182	0.7117955032484772	chr7:117160182:A:G
chr7:117160618	['A', 'G']	19959	2904.0926018871723	388.48534637886553	-0.0031626600910075	0.0196518830854285	-0.1609342004152566	0.872147	0.872147	chr7	117160618	0.0594103087505444	chr7:117160618:A:G
chr7:117161223	['A', 'T']	19959	4659.466903843263	591.8562845166884	-0.0095984656123292	0.0157370652557269	-0.609927293072398	0.541917	0.541917	chr7	117161223	0.2660672249049587	chr7:117161223:A:T
chr7:117161317	['G', 'A']	19959	5342.267662090389	674.2629096474518	-0.0119788331429549	0.0149228196831996	-0.8027191507541217	0.422147	0.422147	chr7	117161317	0.3745362927062297	chr7:117161317:G:A
chr7:117161798	['T', 'C']	19959	20319.252694911003	2819.2386141923607	0.0066403833037203	0.0101776626773881	0.6524467860851173	0.514121	0.514121	chr7	117161798	0.28893465639779	chr7:117161798:T:C
chr7:117162218	['T', 'G']	19959	11789.497543613395	1723.9758379625655	0.0153765459684889	0.0111106714708262	1.3839438965380078	0.166391	0.166391	chr7	117162218	0.7788701681657493	chr7:117162218:T:G
chr7:117162258	['G', 'A']	19959	11788.906561732416	1721.3837584030628	0.0151628961769056	0.0111090579883289	1.3649128659545755	0.172296	0.172296	chr7	117162258	0.7637248049552942	chr7:117162258:G:A
chr7:117162336	['G', 'A']	19959	4657.166683371755	592.1757579662248	-0.0095659439014295	0.0157404005810509	-0.6077319222069554	0.543372	0.543372	chr7	117162336	0.2649027445688404	chr7:117162336:G:A
chr7:117163333	['G', 'A']	19959	20067.01082327003	2738.937014832716	0.0019680574929833	0.0101886190159111	0.1931623402455184	0.846834	0.846834	chr7	117163333	0.0722017135766261	chr7:117163333:G:A
chr7:117163741	['C', 'T']	19959	4656.1664327954295	595.2842225909934	-0.0087123733980287	0.0157375508231356	-0.553604146918511	0.579856	0.579856	chr7	117163741	0.236679844661317	chr7:117163741:C:T
chr7:117163774	['G', 'A']	19959	12157.045504660722	1758.4056121938338	0.0131429731439278	0.0110080889414793	1.1939377682900154	0.232517	0.232517	chr7	117163774	0.6335452890695578	chr7:117163774:G:A
chr7:117163948	['A', 'G']	19959	2916.5845151591084	394.9588730529249	-0.0011134526181295	0.0195970482259102	-0.0568173637832569	0.954691	0.954691	chr7	117163948	0.0201371715680821	chr7:117163948:A:G
chr7:117165454	['G', 'A']	19959	19198.80956199258	2767.619079477751	0.0155272908678204	0.010170397694584	1.5267142283029072	0.126848	0.126848	chr7	117165454	0.8967163758668564	chr7:117165454:G:A
chr7:117165458	['C', 'T']	19959	12620.058393063004	1832.7542368622592	0.0145407535550884	0.0108836755315039	1.3360149806927497	0.18156	0.18156	chr7	117165458	0.7409798259291884	chr7:117165458:C:T
chr7:117165814	['G', 'A']	19959	12621.691428571428	1831.955360670664	0.0144108617728603	0.0108826668994922	1.324203148543741	0.185451	0.185451	chr7	117165814	0.7317708205003158	chr7:117165814:G:A
chr7:117166761	['C', 'T']	19959	409.1229890242069	29.93947772532083	-0.0759813078474549	0.0505731845351598	-1.5024030728108613	0.133009	0.133009	chr7	117166761	0.8761189716788125	chr7:117166761:C:T
chr7:117166839	['A', 'C']	19959	5875.714844926227	821.9033080851137	0.0043884010331507	0.0143082593471622	0.3067040460110927	0.759072	0.759072	chr7	117166839	0.1197170281629299	chr7:117166839:A:C
chr7:117167103	['G', 'T']	19959	2694.0741187104577	370.3330436686945	2.127230395921133e-05	0.0204163284099367	0.0010419260276425	0.999169	0.999169	chr7	117167103	0.0003610487510034	chr7:117167103:G:T
chr7:117168272	['G', 'A']	19959	7222.723756075562	1047.795577686997	0.0117400096732413	0.0130897077738035	0.896888599509962	0.369789	0.369789	chr7	117168272	0.4320460118094952	chr7:117168272:G:A
chr7:117168613	['C', 'T']	19959	12592.14161023326	1830.6169304290056	0.0146731060630178	0.0109077117583799	1.345204786122544	0.178574	0.178574	chr7	117168613	0.7481817732106882	chr7:117168613:C:T
chr7:117168976	['G', 'A']	19959	7204.609704747105	1049.0568283026837	0.0127003298772933	0.0131263836094661	0.9675421848965706	0.333285	0.333285	chr7	117168976	0.4771842319855005	chr7:117168976:G:A
chr7:117169104	['A', 'G']	19959	7219.6181790774845	1047.294525739427	0.0123090220121953	0.0131275712688463	0.937646557776192	0.348437	0.348437	chr7	117169104	0.4578757341390176	chr7:117169104:A:G
chr7:117169286	['T', 'C']	19959	12627.755641359938	1831.7022229608835	0.0143664163218897	0.010886030413742	1.3197112056341709	0.186947	0.186947	chr7	117169286	0.7282814997202433	chr7:117169286:T:C
chr7:117170079	['G', 'A']	19959	12615.52828864946	1833.4188110303264	0.0146724738529493	0.0108807714679572	1.3484773479673102	0.17752	0.17752	chr7	117170079	0.7507527107760481	chr7:117170079:G:A
chr7:117170758	['TC', 'T']	19959	12620.264618930702	1836.8993819285413	0.0149188492249749	0.0108814579983091	1.3710340312201963	0.17038	0.17038	chr7	117170758	0.768581386091697	chr7:117170758:TC:T
chr7:117170764	['C', 'A']	19959	12622.264819361626	1836.0851272934185	0.0148372010214126	0.0108806299671749	1.3636343728418392	0.172698	0.172698	chr7	117170764	0.7627126919287388	chr7:117170764:C:A
chr7:117170983	['T', 'C']	19959	19196.770861524583	2780.8568619169414	0.0173554925851884	0.010171400920692	1.706303066854983	0.0879672	0.0879672	chr7	117170983	1.055679231422445	chr7:117170983:T:C
chr7:117171255	['A', 'G']	19959	12622.0	1836.276896480968	0.0148683548793299	0.0108801545154899	1.3665573276704828	0.17178	0.17178	chr7	117171255	0.7650274015947578	chr7:117171255:A:G
chr7:117171303	['T', 'A']	19959	12623.529892257578	1836.340355803722	0.0148928086482103	0.0108808429548148	1.3687182794619963	0.171103	0.171103	chr7	117171303	0.7667423757772882	chr7:117171303:T:A
chr7:117171609	['C', 'T']	19959	12621.632377993788	1836.7506751908995	0.0149081914377888	0.0108790636242533	1.370356121877355	0.170591	0.170591	chr7	117171609	0.7680438849706127	chr7:117171609:C:T
chr7:117172685	['C', 'A']	19959	12598.26241419051	1840.0693051428063	0.0159366984826555	0.0108934877239432	1.4629564824888637	0.143495	0.143495	chr7	117172685	0.8431632314055354	chr7:117172685:C:A
chr7:117172730	['A', 'G']	19959	12597.524680531196	1839.489887031329	0.0158491202073966	0.0108937246861978	1.4548853274653737	0.145717	0.145717	chr7	117172730	0.8364897785285117	chr7:117172730:A:G
chr7:117175103	['C', 'A']	19959	12600.631325784148	1841.500283112288	0.0160174724481695	0.0108922955309969	1.470532304470395	0.141433	0.141433	chr7	117175103	0.8494492465094776	chr7:117175103:C:A
chr7:117175205	['C', 'T']	19959	12601.631375889368	1842.001489381542	0.0160834359992214	0.0108925014897937	1.47656036717476	0.139809	0.139809	chr7	117175205	0.854464870618037	chr7:117175205:C:T
chr7:117175457	['A', 'G']	19959	12596.7867989776	1840.699066997517	0.0160302941885407	0.0108936516729512	1.4715262310381905	0.141165	0.141165	chr7	117175457	0.8502729675269113	chr7:117175457:A:G
chr7:117176412	['G', 'A']	19959	12563.88845460012	1848.5296777075075	0.017648887265845	0.0109125915859515	1.6172956833247225	0.10583	0.10583	chr7	117176412	0.975391203873442	chr7:117176412:G:A
chr7:117177078	['T', 'C']	19959	12563.88845460012	1849.826169789992	0.0177132450497512	0.0109125679951051	1.6231967633738045	0.104563	0.104563	chr7	117177078	0.980621964976526	chr7:117177078:T:C
chr7:117177378	['C', 'T']	19959	3476.3483489502432	426.44020222377935	-0.015010779384263	0.0181034029338269	-0.8291689379688251	0.407019	0.407019	chr7	117177378	0.3903853170584228	chr7:117177378:C:T
chr7:117177738	['C', 'G']	19959	12854.2880693491	1854.055484089846	0.0131979031575623	0.0108672839987549	1.214461972197876	0.224586	0.224586	chr7	117177738	0.6486173198120978	chr7:117177738:C:G
chr7:117178327	['A', 'G']	19959	12564.88860493085	1848.3329879451865	0.0176044895878822	0.0109114742196943	1.6133924008277092	0.106675	0.106675	chr7	117178327	0.9719373484686504	chr7:117178327:A:G
chr7:117178464	['T', 'C']	19959	12565.888755261576	1848.0833069632408	0.0175347577794339	0.0109116944533535	1.606969280013596	0.108077	0.108077	chr7	117178464	0.9662667189594552	chr7:117178464:T:C
chr7:117179098	['C', 'T']	19959	12563.62947189097	1847.897776859606	0.017566296256567	0.0109122481242465	1.6097779354499395	0.107462	0.107462	chr7	117179098	0.9687450809376116	chr7:117179098:C:T
chr7:117179456	['T', 'C']	19959	15115.029215735403	2276.9378779328576	0.0251978486773463	0.0104949339873448	2.4009535179288126	0.0163615	0.0163615	chr7	117179456	1.786176883313822	chr7:117179456:T:C
chr7:117180126	['C', 'T']	19959	12565.629572101414	1847.8136915000373	0.0175086366420477	0.0109114170384041	1.6046162089143643	0.108594	0.108594	chr7	117180126	0.9641941695802896	chr7:117180126:C:T
chr7:117180233	['T', 'C']	19959	12564.629521996192	1848.1590740345407	0.0175809210402663	0.0109112929771306	1.6112591859750085	0.107139	0.107139	chr7	117180233	0.9700524115053348	chr7:117180233:T:C
chr7:117180378	['C', 'T']	19959	7002.403357554498	1025.4403049616203	0.0136213328798805	0.013246981051403	1.0282594069565685	0.30384	0.30384	chr7	117180378	0.5173550526070576	chr7:117180378:C:T
chr7:117180785	['G', 'A']	19959	12562.294049827058	1849.833162570052	0.0177659416507999	0.0109135266056641	1.6278827452145015	0.103566	0.103566	chr7	117180785	0.9847827970609524	chr7:117180785:G:A
chr7:117181692	['A', 'G']	19959	18806.826819001803	2720.464598014776	0.0172790659075168	0.0102183472319554	1.6909844141409347	0.0908554	0.0908554	chr7	117181692	1.0416492552518457	chr7:117181692:A:G
chr7:117182206	['C', 'T']	19959	6996.402154848409	1022.3852738155164	0.0132464356948821	0.0132536063526867	0.999458965536338	0.317585	0.317585	chr7	117182206	0.4981400181185836	chr7:117182206:C:T
chr7:117182615	['A', 'G']	19959	12853.796090225562	1855.003215943527	0.0132628457888219	0.010869386138564	1.220201915705804	0.222403	0.222403	chr7	117182615	0.6528593588406171	chr7:117182615:A:G
chr7:117183214	['A', 'T']	19959	12853.439921800593	1851.862105022328	0.0129705771276409	0.0108706810190373	1.1931706123035175	0.232817	0.232817	chr7	117183214	0.632985311235908	chr7:117183214:A:T
chr7:117184284	['TG', 'T']	19959	12992.650967030764	1646.0101098611667	-0.0143120565285752	0.0107969908750344	-1.3255597503253025	0.185001	0.185001	chr7	117184284	0.7328259240655909	chr7:117184284:TG:T
chr7:117184582	['G', 'A']	19959	6997.701207596332	1023.0465941766242	0.0132407071633634	0.0132484873701799	0.9994127475387125	0.317607	0.317607	chr7	117184582	0.4981099343687705	chr7:117184582:G:A
chr7:117184876	['A', 'G']	19959	5327.266910512076	728.0710332052474	0.00046247159899	0.0149133275587976	0.0310106243671433	0.975261	0.975261	chr7	117184876	0.0108791425671994	chr7:117184876:A:G
chr7:117185794	['A', 'G']	19959	19464.9009771987	2802.5230399890943	0.0157353188214211	0.0101898888287997	1.5442090768398065	0.122554	0.122554	chr7	117185794	0.9116725093847492	chr7:117185794:A:G
chr7:117186435	['C', 'T']	19959	3468.1737649063034	424.8377985141282	-0.0158240981708921	0.0181300077330023	-0.872812543928889	0.382776	0.382776	chr7	117186435	0.4170553002429507	chr7:117186435:C:T
chr7:117187088	['T', 'A']	19959	12621.52949135555	1848.278064642656	0.0166102979716029	0.0109010387418891	1.5237353398052822	0.127591	0.127591	chr7	117187088	0.894179958751125	chr7:117187088:T:A
chr7:117187106	['T', 'C']	19959	7002.701708673649	1023.062537736447	0.0133561227373365	0.0132439065845864	1.008473040188963	0.31324	0.31324	chr7	117187106	0.5041227847045746	chr7:117187106:T:C
chr7:117188007	['G', 'A']	19959	12564.88860493085	1848.438688224607	0.0176813670680718	0.0109100712015262	1.6206463497321903	0.105109	0.105109	chr7	117188007	0.9783600957415725	chr7:117188007:G:A
chr7:117188103	['A', 'G']	19959	7005.10584874455	1024.5395883324395	0.013536645457029	0.0132418143516025	1.0222651592597558	0.306668	0.306668	chr7	117188103	0.5133315391413342	chr7:117188103:A:G
chr7:117189409	['T', 'C']	19959	12855.644102615492	1855.7994773208588	0.0133361828104577	0.0108661572334555	1.2273136237525892	0.219719	0.219719	chr7	117189409	0.6581323862366526	chr7:117189409:T:C
chr7:117189685	['TA', 'T']	19959	12851.863479176063	1853.185405331475	0.0131439638806266	0.0108676065275844	1.2094626215316433	0.226499	0.226499	chr7	117189685	0.6449337110703132	chr7:117189685:TA:T
chr7:117192880	['G', 'C']	19959	12851.21940463065	1854.0755891687136	0.0133058872109047	0.0108694909073559	1.2241499923331252	0.22091	0.22091	chr7	117192880	0.6557846243435002	chr7:117192880:G:C
chr7:117193401	['T', 'C']	19959	12864.933704149127	1856.945166407648	0.0133680720947331	0.0108679527100665	1.2300451107365218	0.218695	0.218695	chr7	117193401	0.6601611460763657	chr7:117193401:T:C
chr7:117194118	['C', 'T']	19959	3459.346645287368	424.076376382928	-0.0154506685450752	0.018135553815989	-0.8519546026465068	0.39425	0.39425	chr7	117194118	0.4042282979990595	chr7:117194118:C:T
chr7:117194809	['C', 'T']	19959	17639.302661253947	2444.226767844248	0.0030477123577076	0.0101747410711935	0.2995370925296805	0.764533	0.764533	chr7	117194809	0.1166037641318519	chr7:117194809:C:T
chr7:117196386	['CCAACA', 'C']	19959	13271.308999749312	1678.8647441575215	-0.020491948989811	0.0107853382862323	-1.8999820354239003	0.0574499	0.0574499	chr7	117196386	1.2407107229284546	chr7:117196386:CCAACA:C
chr7:117198257	['G', 'A']	19959	21951.39929842145	2821.094134767434	-0.0184913930614772	0.0101093886568193	-1.8291306912019665	0.067395	0.067395	chr7	117198257	1.1713723223512933	chr7:117198257:G:A
chr7:117199184	['T', 'A']	19959	21949.19657091293	2820.167839985485	-0.0185168455084458	0.010111545829451	-1.831257635653818	0.067077	0.067077	chr7	117199184	1.1734263693304243	chr7:117199184:T:A
chr7:117199539	['A', 'G']	19959	26866.69218820464	3487.932816496253	-0.0197818439457493	0.0107188796752373	-1.8455141344154844	0.0649776	0.0649776	chr7	117199539	1.187236333711343	chr7:117199539:A:G
chr7:117199583	['T', 'C']	19959	26865.346026655978	3491.13691950842	-0.0193744446061073	0.0107178285863708	-1.8076837532879104	0.0706708	0.0706708	chr7	117199583	1.1507599924037009	chr7:117199583:T:C
chr7:117199691	['C', 'T']	19959	13289.331663075613	1675.2865361120698	-0.0209611822276009	0.0107797905454056	-1.944488822793929	0.0518506	0.0518506	chr7	117199691	1.285246213716956	chr7:117199691:C:T
chr7:117199811	['A', 'G']	19959	26866.69218820464	3491.6619251067464	-0.0193212219445939	0.0107187187596685	-1.80256823392868	0.0714711	0.0714711	chr7	117199811	1.14586953369212	chr7:117199811:A:G
chr7:117199896	['C', 'T']	19959	11805.59149213348	1542.0452973223346	-0.0132839555714509	0.0111678768857696	-1.18947904846423	0.234265	0.234265	chr7	117199896	0.6302925916518602	chr7:117199896:C:T
chr7:117202792	['G', 'A']	19959	21949.09970938972	2817.5353520092617	-0.018867744902833	0.0101060855514291	-1.8669686504053984	0.0619206	0.0619206	chr7	117202792	1.2081648440656891	chr7:117202792:G:A
chr7:117205197	['CTACCTA', 'C']	19959	443.5333333333373	42.62274355149689	-0.0520435591619086	0.0491924709036357	-1.0579578176477047	0.290087	0.290087	chr7	117205197	0.5374717332958169	chr7:117205197:CTACCTA:C
chr7:117208140	['T', 'G']	19959	29485.95465250288	3849.4075209208727	-0.0197760064317275	0.0114365977077483	-1.7291861563277018	0.0837913	0.0837913	chr7	117208140	1.0768010715623046	chr7:117208140:T:G
chr7:117209273	['G', 'A']	19959	11769.127656375302	1539.7425370210608	-0.012988705646965	0.0111782655715528	-1.1619607320852685	0.245265	0.245265	chr7	117209273	0.6103644224066519	chr7:117209273:G:A
chr7:117210716	['C', 'G']	19959	13281.99278304014	1679.2628058265689	-0.0205513940948783	0.0107803358092948	-1.906377914235184	0.0566155	0.0566155	chr7	117210716	1.247064652859203	chr7:117210716:C:G
chr7:117211103	['G', 'A']	19959	8326.834393946985	1149.3689351315145	0.0078016098323153	0.0124645023656752	0.6259062418568255	0.531384	0.531384	chr7	117211103	0.2745915263584143	chr7:117211103:G:A
chr7:117211427	['A', 'G']	19959	745.224026462186	108.52551522810832	0.0186260884821452	0.0373185428752221	0.4991108185660753	0.617707	0.617707	chr7	117211427	0.2092174771079142	chr7:117211427:A:G
chr7:117211921	['G', 'A']	19959	13275.99097880018	1676.3852950736916	-0.0206229545277648	0.0107833314376211	-1.9124845273525648	0.0558284	0.0558284	chr7	117211921	1.2531448185247844	chr7:117211921:G:A
chr7:117216590	['G', 'C']	19959	16600.822223336003	2309.0887910083725	0.0098733876354332	0.0103425881097901	0.9546341332192516	0.339774	0.339774	chr7	117216590	0.468809857040091	chr7:117216590:G:C
chr7:117218330	['A', 'G']	19959	13277.326150145333	1672.306179179075	-0.0210998764814403	0.0107833898998982	-1.9567016195565328	0.0503965	0.0503965	chr7	117218330	1.2975996239407437	chr7:117218330:A:G
chr7:117218344	['G', 'A']	19959	13270.984210526316	1672.417739901803	-0.0210033117122049	0.0107833628032531	-1.947751559084013	0.0514587	0.0514587	chr7	117218344	1.2885411895589785	chr7:117218344:G:A
chr7:117219861	['G', 'T']	19959	13270.32975898181	1671.3587781505837	-0.0209661032370649	0.010786758050745	-1.9436890248610648	0.051947	0.051947	chr7	117219861	1.284439528396823	chr7:117219861:G:T
chr7:117221091	['C', 'T']	19959	13312.334920316727	1688.134958562228	-0.0194481241815359	0.0107752494990127	-1.804888525626973	0.0711072	0.0711072	chr7	117221091	1.148086422308837	chr7:117221091:C:T
chr7:117222206	['G', 'A']	19959	28188.2369212267	3784.40565999926	-0.0091706845115375	0.0110360003099971	-0.8309790009003678	0.405995	0.405995	chr7	117222206	0.3914793149099506	chr7:117222206:G:A
chr7:117224277	['C', 'T']	19959	1903.3814582811328	224.4227353097628	-0.0425758580895506	0.0237149457914899	-1.7953175378890802	0.0726183	0.0726183	chr7	117224277	1.138953922171419	chr7:117224277:C:T
chr7:117224836	['C', 'T']	19959	30317.15177184101	4035.80830876631	-0.0137982017307678	0.0117628973032803	-1.1730274757155208	0.240799	0.240799	chr7	117224836	0.6183453209664709	chr7:117224836:C:T
chr7:117226757	['C', 'A']	19959	25832.177048358804	3574.8108101314856	0.0156054393900866	0.0106195224996247	1.4695048097160792	0.141712	0.141712	chr7	117226757	0.8485933726662768	chr7:117226757:C:A
chr7:117227030	['C', 'T']	19959	25828.29406754184	3571.3121276630777	0.0152333064270933	0.0106221349281532	1.4341096709964087	0.151557	0.151557	chr7	117227030	0.8194239999683074	chr7:117227030:C:T
chr7:117227241	['C', 'T']	19959	8640.896390977447	1278.7838208458404	0.020444357113117	0.0122124378972484	1.674060272414842	0.0941344	0.0941344	chr7	117227241	1.0262516411838472	chr7:117227241:C:T
chr7:117228518	['T', 'A']	19959	8609.588182228237	1264.9469003613967	0.0193149518271627	0.0122248024600079	1.5799806901051627	0.114127	0.114127	chr7	117228518	0.9426115986681328	chr7:117228518:T:A
chr7:117228531	['T', 'A']	19959	25839.767854457976	3580.401345466494	0.0161214391288858	0.0106214270924353	1.5178223216697129	0.129075	0.129075	chr7	117228531	0.8891578662807397	chr7:117228531:T:A
chr7:117228642	['C', 'T']	19959	8569.288033674084	1267.3895802977067	0.0203214636110975	0.0122415809628485	1.660035878761923	0.096923	0.096923	chr7	117228642	1.0135731518675708	chr7:117228642:C:T
chr7:117231705	['T', 'C']	19959	25871.59247381871	3571.010287771058	0.0145905775313542	0.0106218630723809	1.3736363792236086	0.16957	0.16957	chr7	117231705	0.7706509798322966	chr7:117231705:T:C
chr7:117233288	['G', 'A']	19959	8429.956545709703	1092.7510337199049	-0.0025804792325319	0.0124233218823885	-0.2077124988760136	0.835456	0.835456	chr7	117233288	0.0780764176561549	chr7:117233288:G:A
chr7:117233764	['T', 'C']	19959	27319.318947368425	3738.52307083804	0.0113186155464259	0.0109359944226079	1.0349873188511336	0.300687	0.300687	chr7	117233764	0.5218853479231266	chr7:117233764:T:C
chr7:117233784	['T', 'C']	19959	27318.212298902417	3740.119122731273	0.0115236040234841	0.0109357234190334	1.053757815731463	0.292007	0.292007	chr7	117233784	0.5346067375072844	chr7:117233784:T:C
chr7:117234417	['T', 'A']	19959	27044.064942874327	3698.809649288491	0.0121922240426328	0.0108714115381534	1.1214941132385647	0.262091	0.262091	chr7	117234417	0.5815478921302646	chr7:117234417:T:A
chr7:117236420	['C', 'G']	19959	5733.010675621493	740.5424237555762	0.0015316580445051	0.0144201998704573	0.1062161452867941	0.915412	0.915412	chr7	117236420	0.0383833987695188	chr7:117236420:C:G
chr7:117238229	['G', 'A']	19959	10985.55040585229	1457.6844383679777	-0.0028523070210887	0.0112723566794335	-0.2530355543391186	0.800243	0.800243	chr7	117238229	0.0967781160900087	chr7:117238229:G:A
chr7:117239170	['A', 'G']	19959	14784.481485193166	1976.718289767546	-0.0031080688475055	0.0104044190503421	-0.2987258425931371	0.765152	0.765152	chr7	117239170	0.116252282226791	chr7:117239170:A:G
chr7:117239809	['A', 'G']	19959	8344.418077963724	1129.5755708586971	-0.0015476798008904	0.0123958359989433	-0.1248548142313593	0.90064	0.90064	chr7	117239809	0.045448768683873	chr7:117239809:A:G
chr7:117242720	['G', 'A']	19959	6707.672145111991	898.3458186126086	-0.0037195649968432	0.0135096327180515	-0.2753268778264562	0.783068	0.783068	chr7	117242720	0.1062005230729858	chr7:117242720:G:A
chr7:117242948	['C', 'A']	19959	6713.0	903.1696575388164	-0.0028897228851062	0.0135044559347276	-0.2139829178660327	0.830563	0.830563	chr7	117242948	0.0806274197873547	chr7:117242948:C:A
chr7:117243319	['A', 'AG']	19959	9933.49308478653	1415.4833460303792	0.01014335033245	0.0116727104919582	0.8689798602850746	0.384869	0.384869	chr7	117243319	0.4146870685654013	chr7:117243319:A:AG
chr7:117243470	['A', 'T']	19959	7963.99508870402	1128.3514273163496	0.0078473781567101	0.0126583331670656	0.6199377163754415	0.535306	0.535306	chr7	117243470	0.2713978887811715	chr7:117243470:A:T
chr7:117243537	['C', 'G']	19959	6722.67364834394	905.102619226272	-0.0027954629996605	0.0135012920039306	-0.2070515176508054	0.835972	0.835972	chr7	117243537	0.0778082685527758	chr7:117243537:C:G
chr7:117244617	['C', 'A']	19959	3439.344640978103	393.3064907268898	-0.0347689491043698	0.0180353164261312	-1.927825843631628	0.053891	0.053891	chr7	117244617	1.2684837575720485	chr7:117244617:C:A
chr7:117244936	['A', 'G']	19959	6706.344024054121	894.376437316862	-0.0040047787111406	0.0135133463631441	-0.29635729030547	0.76696	0.76696	chr7	117244936	0.115227285636771	chr7:117244936:A:G
chr7:117245061	['T', 'C']	19959	6730.337208137088	901.8491833241126	-0.0036095724464952	0.0134957136989833	-0.2674606565466132	0.789117	0.789117	chr7	117245061	0.1028586004822251	chr7:117245061:T:C
chr7:117245095	['T', 'C']	19959	6727.337057821425	903.3774072026778	-0.0031387897163264	0.0134993087430846	-0.2325148476905832	0.816141	0.816141	chr7	117245095	0.088234804197133	chr7:117245095:T:C
chr7:117245465	['TTAAG', 'T']	19959	6717.336556769215	905.2106317239984	-0.0025027723178818	0.0135056322135791	-0.1853132291996979	0.852985	0.852985	chr7	117245465	0.0690586059655452	chr7:117245465:TTAAG:T
chr7:117245668	['A', 'C']	19959	6726.0	899.3395673234243	-0.0039451423884408	0.0135020724988893	-0.2921879132825988	0.770146	0.770146	chr7	117245668	0.1134269358875113	chr7:117245668:A:C
chr7:117245755	['G', 'A']	19959	2583.2588565415645	278.96494918007267	-0.0420257149864263	0.0205218282977668	-2.047854332306229	0.0405873	0.0405873	chr7	117245755	1.3916098384117783	chr7:117245755:G:A
chr7:117246551	['T', 'C']	19959	6726.696205703976	902.4698987463614	-0.0033197699451263	0.0134990989379222	-0.2459252991916574	0.805743	0.805743	chr7	117246551	0.0938034587905937	chr7:117246551:T:C
chr7:117246613	['C', 'T']	19959	6723.021049466246	899.4072933156725	-0.0036656378667093	0.0134999983384904	-0.2715287642857037	0.785987	0.785987	chr7	117246613	0.1045846370076082	chr7:117246613:C:T
chr7:117246691	['A', 'C']	19959	6730.069505039866	906.8454348005064	-0.0025061006738991	0.0135003989198409	-0.1856316016126062	0.852736	0.852736	chr7	117246691	0.0691854019969736	chr7:117246691:A:C
chr7:117247005	['G', 'A']	19959	9909.482459657213	1413.574977119667	0.0103390991159721	0.0116777432430547	0.8853679089169264	0.375969	0.375969	chr7	117247005	0.42484796274246	chr7:117247005:G:A
chr7:117247295	['T', 'C']	19959	2632.131876941577	293.02538755488496	-0.0389894360082708	0.0203361122362764	-1.9172512206497243	0.0552203	0.0552203	chr7	117247295	1.2579012382619374	chr7:117247295:T:C
chr7:117247857	['G', 'A']	19959	6722.33680729532	899.8692074040699	-0.0035698008192672	0.013501347162096	-0.2644033055671047	0.791472	0.791472	chr7	117247857	0.1015644446179083	chr7:117247857:G:A
chr7:117247883	['T', 'A']	19959	6722.33680729532	900.1020413082164	-0.0035583352261041	0.0135013425953832	-0.2635541762580619	0.792126	0.792126	chr7	117247883	0.1012057316019632	chr7:117247883:T:A
chr7:117248107	['A', 'G']	19959	3648.1827838460767	515.7158699941048	0.0089340661811811	0.0175782629379047	0.5082451100396421	0.611287	0.611287	chr7	117248107	0.2137548400818018	chr7:117248107:A:G
chr7:117249360	['T', 'C']	19959	16776.202666132107	2191.07152261032	-0.0112664804585177	0.0102211188819159	-1.1022746715578533	0.270356	0.270356	chr7	117249360	0.5680639877011682	chr7:117249360:T:C
chr7:117249664	['G', 'A']	19959	30635.604780517137	4122.521457914711	-0.0009221984314294	0.0119783751601874	-0.0769886081456644	0.938633	0.938633	chr7	117249664	0.0275041811420984	chr7:117249664:G:A
chr7:117249696	['G', 'T']	19959	6717.336556769215	902.0214495333148	-0.0031591434455657	0.0135056276703469	-0.2339131155304948	0.815055	0.815055	chr7	117249696	0.0888130840323363	chr7:117249696:G:T
chr7:117249945	['A', 'C']	19959	19985.0117293233	2707.070497159108	-0.0012169077087031	0.0100983586972656	-0.120505494524833	0.904084	0.904084	chr7	117249945	0.0437912166024205	chr7:117249945:A:C
chr7:117250052	['G', 'A']	19959	6717.0	900.2335863573654	-0.003504480753449	0.0135055766887323	-0.2594839771909032	0.795265	0.795265	chr7	117250052	0.0994881306383395	chr7:117250052:G:A
chr7:117250206	['T', 'C']	19959	10171.5288634997	1303.676055377231	-0.0163166071563063	0.0116272107210029	-1.4033122429640574	0.160539	0.160539	chr7	117250206	0.7944194465780982	chr7:117250206:T:C
chr7:117250364	['A', 'G']	19959	4219.496613655745	519.1907153157565	-0.0229327433953562	0.0163896003762798	-1.399225293408992	0.161761	0.161761	chr7	117250364	0.7911261769537449	chr7:117250364:A:G
chr7:117250393	['T', 'C']	19959	3902.2508596693847	455.541065401878	-0.0345880503249819	0.0178892332993059	-1.933456272065264	0.0531941	0.0531941	chr7	117250393	1.2741365346135654	chr7:117250393:T:C
chr7:117250832	['C', 'T']	19959	5819.29156228079	729.4730499644694	-0.0067858685497543	0.0143720871295659	-0.4721560959503651	0.636821	0.636821	chr7	117250832	0.1959826236093582	chr7:117250832:C:T
chr7:117251544	['C', 'T']	19959	16396.643032519918	2280.6100032575905	0.0090236850871495	0.0102564054714598	0.8798097064570458	0.378973	0.378973	chr7	117251544	0.421391730318762	chr7:117251544:C:T
chr7:117251629	['G', 'A']	19959	6808.023301262778	902.4537990118918	-0.0045522111236172	0.0134395737825533	-0.3387169263899375	0.734827	0.734827	chr7	117251629	0.1338148946422453	chr7:117251629:G:A
chr7:117252093	['C', 'T']	19959	6807.0	901.3474820244936	-0.0046584380583077	0.0134391693654598	-0.3466313974939893	0.728872	0.728872	chr7	117252093	0.1373487331011711	chr7:117252093:C:T
chr7:117252149	['A', 'G']	19959	16420.468129885747	2277.9517426202187	0.0086357485696689	0.0102531203333061	0.8422556537853723	0.399655	0.399655	chr7	117252149	0.3983147492928129	chr7:117252149:A:G
chr7:117252488	['T', 'C']	19959	13123.315027308714	1741.700021910975	-0.0026457377881657	0.0107393195461744	-0.2463599091907297	0.805406	0.805406	chr7	117252488	0.0939851393707708	chr7:117252488:T:C
chr7:117252552	['G', 'A']	19959	7295.365517586933	964.5172656745788	-0.0053857441832214	0.013078773648544	-0.4117927512126468	0.680496	0.680496	chr7	117252552	0.167174423264516	chr7:117252552:G:A
chr7:117252792	['T', 'C']	19959	27220.455274367327	3715.4476268998033	0.0105316971827788	0.0108982109159891	0.966369366858872	0.333871	0.333871	chr7	117252792	0.4764213020805187	chr7:117252792:T:C
chr7:117253741	['T', 'C']	19959	23916.198266359355	3177.2556895686766	-0.0018623964678114	0.010326779162885	-0.1803463053131775	0.856883	0.856883	chr7	117253741	0.0670784732030871	chr7:117253741:T:C
chr7:117254572	['A', 'C']	19959	3466.173664695861	412.8968582042317	-0.0312262233323859	0.0179685994399561	-1.737821772739237	0.0822577	0.0822577	chr7	117254572	1.0848234379252268	chr7:117254572:A:C
chr7:117254675	['G', 'A']	19959	6786.0	901.005073213126	-0.0040762937700883	0.0134615058531208	-0.3028111278608049	0.762037	0.762037	chr7	117254675	0.1180239413825531	chr7:117254675:G:A
chr7:117254811	['T', 'A']	19959	23890.97002356007	3175.176979614725	-0.0018036513891191	0.0103282592605863	-0.1746326601232857	0.86137	0.86137	chr7	117254811	0.0648102580219213	chr7:117254811:T:A
chr7:117254861	['A', 'T']	19959	23892.773834586464	3179.381520483253	-0.0014176722119243	0.0103287198987278	-0.1372553642488634	0.89083	0.89083	chr7	117254861	0.0502051658913984	chr7:117254861:A:T
chr7:117254872	['A', 'G']	19959	18531.14152504136	2476.458386131913	-0.0006323624259269	0.010128904419333	-0.0624314733111652	0.95022	0.95022	chr7	117254872	0.0221758328957355	chr7:117254872:A:G
chr7:117254943	['A', 'G']	19959	23942.98433656309	3182.613287418365	-0.0016118232171333	0.0103549223232981	-0.155657683062176	0.876304	0.876304	chr7	117254943	0.0573452059103906	chr7:117254943:A:G
chr7:117255109	['G', 'A']	19959	23889.772481203017	3173.487259005856	-0.001814871520394	0.0103263831624399	-0.1757509373654922	0.860491	0.860491	chr7	117255109	0.0652536676615547	chr7:117255109:G:A
chr7:117255523	['G', 'A']	19959	10773.619362597716	1434.9032457280837	0.0011517690142507	0.0113926144780539	0.1010978662070416	0.919474	0.919474	chr7	117255523	0.0364605468132612	chr7:117255523:G:A
chr7:117255534	['G', 'A']	19959	10614.12718616888	1421.0108202361887	0.00166112636258	0.0114557632661051	0.145003551836211	0.88471	0.88471	chr7	117255534	0.0531990638099518	chr7:117255534:G:A
chr7:117255575	['C', 'T']	19959	3664.183585529612	520.1384158781726	0.009455276035014	0.0175461478916801	0.5388804479128658	0.589975	0.589975	chr7	117255575	0.2291663910563014	chr7:117255575:C:T
chr7:117257436	['C', 'T']	19959	2728.5468303683283	309.2201338271621	-0.0369763654793856	0.020035145605792	-1.8455750812560097	0.0649687	0.0649687	chr7	117257436	1.1872958232219328	chr7:117257436:C:T
chr7:117258294	['A', 'T']	19959	4657.0	667.0981849208467	0.0110279688303676	0.015762907082851	0.6996151644112212	0.484176	0.484176	chr7	117258294	0.3149967417961666	chr7:117258294:A:T
chr7:117258568	['A', 'G']	19959	7844.179043896573	1172.8127251726012	0.0213079572776434	0.012734191120904	1.6732870643558182	0.0942865	0.0942865	chr7	117258568	1.0255504853667852	chr7:117258568:A:G
chr7:117259240	['C', 'T']	19959	15789.479445866576	2016.690291587512	-0.0155927183991498	0.0103456573916093	-1.507175214578044	0.131782	0.131782	chr7	117259240	0.8801439056337346	chr7:117259240:C:T
chr7:117259731	['A', 'G']	19959	551.0276079767511	127.11911522450146	0.1009538261701742	0.0434039606319585	2.3259127669524577	0.0200332	0.0200332	chr7	117259731	1.6982496732056227	chr7:117259731:A:G
chr7:117259986	['C', 'T']	19959	18972.75293174301	2530.095662722269	-0.0049391918895767	0.0101118223431079	-0.4884571466925796	0.625231	0.625231	chr7	117259986	0.2039594970713228	chr7:117259986:C:T
chr7:117260488	['A', 'T']	19959	18977.705006765904	2527.285120524009	-0.0050956467634538	0.0101128751773427	-0.5038771540333364	0.614353	0.614353	chr7	117260488	0.211582016644213	chr7:117260488:A:T
chr7:117260574	['C', 'G']	19959	7033.057125676488	925.9140477374656	-0.0008522800892742	0.0132333712962303	-0.0644038522154226	0.948649	0.948649	chr7	117260574	0.0228944467513926	chr7:117260574:C:G
chr7:117260583	['C', 'T']	19959	2589.259457834344	284.084970642599	-0.0406231622506796	0.0205027481654239	-1.9813520569494605	0.0475655	0.0475655	chr7	117260583	1.322707933667579	chr7:117260583:C:T
chr7:117261055	['G', 'A']	19959	6904.037733012628	914.0756692454928	-0.0047779388929731	0.0133640129891133	-0.3575227663176737	0.720704	0.720704	chr7	117261055	0.1422430675435731	chr7:117261055:G:A
chr7:117261106	['T', 'C']	19959	18982.510752418668	2530.1576293844896	-0.0051745361466736	0.0101120924070118	-0.5117176483756799	0.608854	0.608854	chr7	117261106	0.2154868364247319	chr7:117261106:T:C
chr7:117261400	['G', 'A']	19959	23146.798586749523	3120.798140358693	-0.0019948619643694	0.010218348708596	-0.1952235161725583	0.84522	0.84522	chr7	117261400	0.073030235014338	chr7:117261400:G:A
chr7:117261810	['G', 'A']	19959	22681.6369378854	3012.784058121602	-0.006759227440869	0.0101788596489515	-0.6640456469566623	0.506669	0.506669	chr7	117261810	0.295275666739118	chr7:117261810:G:A
chr7:117262041	['C', 'T']	19959	18972.307896715967	2528.5105817397584	-0.0050672730373183	0.0101188192568351	-0.5007771073581956	0.616534	0.616534	chr7	117262041	0.2100429683703961	chr7:117262041:C:T
chr7:117262402	['T', 'C']	19959	18969.30579092505	2521.229073236958	-0.0056548186337786	0.0101163239727248	-0.5589795907114956	0.576182	0.576182	chr7	117262402	0.2394403132593194	chr7:117262402:T:C
chr7:117262644	['A', 'T']	19959	23141.478352375227	3117.9491108179586	-0.0020704226894814	0.0102163139685486	-0.202658482878988	0.839404	0.839404	chr7	117262644	0.0760289655822502	chr7:117262644:A:T
chr7:117263022	['T', 'C']	19959	32406.74199368516	4403.84835192702	-0.0014346846450301	0.0129076026772017	-0.1111503569570061	0.911498	0.911498	chr7	117263022	0.0402442799326655	chr7:117263022:T:C
chr7:117263196	['A', 'G']	19959	7059.134680979134	935.9054999720672	-0.0042090606461556	0.013272186650024	-0.3171339250377431	0.751145	0.751145	chr7	117263196	0.1242762192922323	chr7:117263196:A:G
chr7:117264292	['G', 'A']	19959	18975.85222489477	2530.086986802063	-0.0048682639083731	0.0101120415165471	-0.4814323497789093	0.630215	0.630215	chr7	117264292	0.2005112642218386	chr7:117264292:G:A
chr7:117264456	['T', 'A']	19959	18973.75318231933	2531.07010286627	-0.004718966476155	0.0101130327779568	-0.4666222862879324	0.640775	0.640775	chr7	117264456	0.1932944407032291	chr7:117264456:T:A
chr7:117264474	['G', 'A']	19959	18977.803357554498	2532.727839230776	-0.0046258931405879	0.0101130795514554	-0.4574168646702897	0.647376	0.647376	chr7	117264474	0.1888434051199905	chr7:117264474:G:A
chr7:117264774	['G', 'A']	19959	23155.80084193645	3121.368486299264	-0.0018616807299849	0.0102193444721057	-0.1821722259256908	0.855449	0.855449	chr7	117264774	0.0678058770390725	chr7:117264774:G:A
chr7:117265233	['G', 'A']	19959	9024.170833542945	1222.9301345731958	-0.0023740357177064	0.0121457233242422	-0.1954626870981028	0.845033	0.845033	chr7	117265233	0.0731263307685798	chr7:117265233:G:A
chr7:117265779	['T', 'A']	19959	18968.751929437705	2553.6069659398872	-0.002774627184565	0.0101002202556333	-0.274709572102405	0.783542	0.783542	chr7	117265779	0.1059377191962024	chr7:117265779:T:A
chr7:117266485	['T', 'C']	19959	2597.390408899579	285.4834235990923	-0.0406634700274766	0.0204610890847337	-1.9873560913146195	0.0468966	0.0468966	chr7	117266485	1.3288586424611195	chr7:117266485:T:C
chr7:117266497	['T', 'C']	19959	18970.6533680834	2552.236552437486	-0.0028709950702321	0.0101020334982151	-0.2841997178824779	0.77626	0.77626	chr7	117266497	0.1099927920754659	chr7:117266497:T:C
chr7:117266628	['T', 'C']	19959	18966.801152593336	2552.5382239545806	-0.0028186866522531	0.0101010443415124	-0.2790490326499314	0.78021	0.78021	chr7	117266628	0.1077884876092223	chr7:117266628:T:C
chr7:117266738	['A', 'G']	19959	6904.0	915.1897337042318	-0.0044917144525184	0.0133631944990644	-0.336125800820522	0.73678	0.73678	chr7	117266738	0.1326621716379269	chr7:117266738:A:G
chr7:117266951	['C', 'T']	19959	4063.407175427168	576.3948648209179	0.0086003921592427	0.0167703067769603	0.5128345160064824	0.608073	0.608073	chr7	117266951	0.2160442799475306	chr7:117266951:C:T
chr7:117267110	['A', 'G']	19959	18963.601022505143	2555.1675435364805	-0.0025685195525342	0.0101009313817712	-0.2542854173991898	0.799278	0.799278	chr7	117267110	0.0973021407522465	chr7:117267110:A:G
chr7:117267325	['T', 'C']	19959	9015.1617882919	1212.528691887483	-0.0035849793116472	0.0121318363819586	-0.2955017854492764	0.767614	0.767614	chr7	117267325	0.1148571130568101	chr7:117267325:T:C
chr7:117267396	['AT', 'A']	19959	3436.1721615392325	401.8692844965522	-0.0335981280232541	0.0180245431358694	-1.8640210611714667	0.0623334	0.0623334	chr7	117267396	1.2052791836973349	chr7:117267396:AT:A
chr7:117267504	['A', 'G']	19959	2643.0	297.64047726032703	-0.0378379522720439	0.0203028780468586	-1.8636743118248875	0.0623821	0.0623821	chr7	117267504	1.2049400094592702	chr7:117267504:A:G
chr7:117267689	['G', 'A']	19959	18689.74562766224	2528.3961548398115	-0.0013253578710706	0.010122888202283	-0.130926850577266	0.895834	0.895834	chr7	117267689	0.0477724586002274	chr7:117267689:G:A
chr7:117267781	['G', 'A']	19959	4061.203477302335	578.0708735248371	0.0092048890338924	0.0167777701987859	0.5486360180662425	0.583261	0.583261	chr7	117267781	0.2341370618882559	chr7:117267781:G:A
chr7:117267789	['G', 'A']	19959	6736.0	916.3456824400528	5.802725967912263e-05	0.0135026871440113	0.0042974601322121	0.996571	0.996571	chr7	117267789	0.0014917548563351	chr7:117267789:G:A
chr7:117268394	['G', 'C']	19959	22042.93969924812	3010.528165755487	0.0024087376363301	0.0101456182767548	0.237416544820036	0.812336	0.812336	chr7	117268394	0.0902642998680721	chr7:117268394:G:C
chr7:117269246	['G', 'A']	19959	6777.358256076172	895.4424850091092	-0.0048699159424247	0.0134777371235298	-0.3613303848999045	0.717856	0.717856	chr7	117269246	0.1439626653363812	chr7:117269246:G:A
chr7:117269970	['C', 'T']	19959	31766.59159234392	4339.60274932142	0.0019587948776561	0.0125429632855449	0.1561668349865531	0.875903	0.875903	chr7	117269970	0.057543986180397	chr7:117269970:C:T
chr7:117270236	['G', 'A']	19959	3655.0	512.5625802721006	0.0071707444227657	0.0175772262934878	0.4079565400726764	0.68331	0.68331	chr7	117270236	0.1653822234847764	chr7:117270236:G:A
chr7:117270562	['C', 'T']	19959	9257.855374592837	1265.8677587207649	-0.0010594878009182	0.0120521732361107	-0.0879084444076721	0.92995	0.92995	chr7	117270562	0.0315404012394468	chr7:117270562:C:T
chr7:117270596	['G', 'A']	19959	9594.845822264548	1314.920435401314	-0.0005171741504552	0.0118756736981139	-0.043549036762218	0.965264	0.965264	chr7	117270596	0.0153538907361287	chr7:117270596:G:A
chr7:117270747	['G', 'T']	19959	22168.44279629165	3025.5515383733486	0.0017834017266791	0.0101409225766865	0.1758618817166707	0.860404	0.860404	chr7	117270747	0.06529757925402	chr7:117270747:G:T
chr7:117271037	['C', 'G']	19959	22166.221175527386	3022.1115898867383	0.0015742297550418	0.0101417512184523	0.1552226751705	0.876647	0.876647	chr7	117271037	0.0571752490671087	chr7:117271037:C:G
chr7:117271294	['G', 'A']	19959	13802.766224004008	2018.342636898551	0.0167589434255907	0.010682382628432	1.5688394629289408	0.116701	0.116701	chr7	117271294	0.9329254225097182	chr7:117271294:G:A
chr7:117271484	['C', 'T']	19959	13851.469980956195	1794.8193791958022	-0.0124869559591654	0.0106440712776786	-1.1731371984845222	0.240755	0.240755	chr7	117271484	0.6184246846816801	chr7:117271484:C:T
chr7:117271781	['G', 'A']	19959	2215.1109830644355	284.00827258881253	-0.0175398524614447	0.0221792104984145	-0.7908240224645792	0.429056	0.429056	chr7	117271781	0.3674860203938927	chr7:117271781:G:A
chr7:117272847	['G', 'A']	19959	13361.338878588966	1767.9236302229403	-0.0061123809030557	0.0107123848475258	-0.5705901150916453	0.568284	0.568284	chr7	117272847	0.2454345713167509	chr7:117272847:G:A
chr7:117273157	['T', 'A']	19959	23465.878520597373	3271.80563045712	0.0112452377330223	0.0102731039748112	1.0946290196803916	0.273692	0.273692	chr7	117273157	0.5627378968048282	chr7:117273157:T:A
chr7:117273513	['C', 'A']	19959	6558.657213007968	898.887268030923	0.0020510002748969	0.0136346207468717	0.1504259130469403	0.88043	0.88043	chr7	117273513	0.055305167603832	chr7:117273513:C:A
chr7:117273769	['G', 'A']	19959	13714.435651999598	1846.3632008465129	-0.0032164659378796	0.0106419614724143	-0.302243711952656	0.762469	0.762469	chr7	117273769	0.1177778089026495	chr7:117273769:G:A
chr7:117273989	['G', 'A']	19959	14053.408227689531	1891.0977426934496	-0.003109093041495	0.0105723489831908	-0.2940777916467005	0.768702	0.768702	chr7	117273989	0.1142419889868873	chr7:117273989:G:A
chr7:117274597	['A', 'G']	19959	13392.367951481128	1782.5733912688258	-0.0051670209444619	0.0107062146320437	-0.4826188454131112	0.629372	0.629372	chr7	117274597	0.201092582229895	chr7:117274597:A:G
chr7:117275065	['T', 'G']	19959	22919.59333500376	3150.896387587897	0.0057444999732537	0.0102271740613544	0.5616898606390798	0.574334	0.574334	chr7	117275065	0.240835473157612	chr7:117275065:T:G
chr7:117275334	['C', 'T']	19959	13059.617288900025	1757.163378409129	-0.0023942441086136	0.0107655220877308	-0.2223992565434726	0.824005	0.824005	chr7	117275334	0.0840701530288292	chr7:117275334:C:T
chr7:117275630	['G', 'C']	19959	20422.046399759485	2760.7629759783663	-0.0004433147516081	0.010128810503548	-0.0437677011977701	0.96509	0.96509	chr7	117275630	0.0154321843963132	chr7:117275630:G:C
chr7:117275729	['T', 'C']	19959	5469.370151348101	704.2865322551435	-0.0061358047085441	0.0147900645271104	-0.4148599012057794	0.678249	0.678249	chr7	117275729	0.1686108378830667	chr7:117275729:T:C
chr7:117275830	['G', 'A']	19959	520.0	50.5578497759414	-0.0344744097267087	0.044637970636788	-0.7723113133260797	0.439939	0.439939	chr7	117275830	0.3566075366954956	chr7:117275830:G:A
chr7:117275958	['A', 'C']	19959	32130.219622187706	4439.172513965083	0.0113739094570543	0.0127253932074335	0.8937963072457551	0.371442	0.371442	chr7	117275958	0.4301089909113811	chr7:117275958:A:C
chr7:117276174	['A', 'G']	19959	23695.12313937753	3307.2321081090845	0.0120400684494911	0.0102984859613742	1.1691105366991803	0.242373	0.242373	chr7	117276174	0.61551576158543	chr7:117276174:A:G
chr7:117276359	['T', 'C']	19959	9514.430096211663	1361.5195821521947	0.0130793163729894	0.0118762902616113	1.10129645578525	0.270781	0.270781	chr7	117276359	0.5673818122344778	chr7:117276359:T:C
chr7:117277064	['C', 'T']	19959	12688.542921573542	1688.7854359080416	-0.0043268841975804	0.0108588159611523	-0.3984674031735984	0.69029	0.69029	chr7	117277064	0.1609684180448048	chr7:117277064:C:T
chr7:117277373	['G', 'A']	19959	27036.7092248334	3688.704511676583	0.0032808264826286	0.0108130977573634	0.3034122650370505	0.761579	0.761579	chr7	117277373	0.1182850398203521	chr7:117277373:G:A
chr7:117278006	['G', 'A']	19959	10133.0	1372.0303405218258	0.0017843871259041	0.0116346698187359	0.1533680932681626	0.87811	0.87811	chr7	117278006	0.0564510770316156	chr7:117278006:G:A
chr7:117278031	['C', 'T']	19959	13327.335471263215	1864.4056854241344	0.009081740095848	0.0107163580653667	0.847465159380827	0.396746	0.396746	chr7	117278031	0.4014874431154827	chr7:117278031:C:T
chr7:117278857	['A', 'G']	19959	16966.65218263924	2185.6839489841723	-0.0130214895886582	0.0101825141929277	-1.2788088817693288	0.200979	0.200979	chr7	117278857	0.6968493190003106	chr7:117278857:A:G
chr7:117279924	['G', 'A']	19959	24924.243860880026	3297.228578996871	-0.0097705688567357	0.0103723833272825	-0.9419791525671926	0.346215	0.346215	chr7	117279924	0.460654119949632	chr7:117279924:G:A
chr7:117280554	['T', 'C']	19959	10014.508770171393	1342.0736645414752	0.001386615354796	0.0117368764250377	0.1181417699719543	0.905957	0.905957	chr7	117280554	0.042892415022854	chr7:117280554:T:C
chr7:117280654	['T', 'G']	19959	12444.117420066152	1710.5438453634354	0.0031325386039994	0.0110047611702884	0.2846530293139795	0.775913	0.775913	chr7	117280654	0.1101869717032922	chr7:117280654:T:G
chr7:117280663	['T', 'C']	19959	16318.540825021304	2189.1754372043856	-0.0036478085622231	0.0102139366953451	-0.3571403143594572	0.720991	0.720991	chr7	117280663	0.1420701564660529	chr7:117280663:T:C
chr7:117280916	['T', 'C']	19959	27147.36015632829	3649.358121325	-0.0038326895667817	0.0107962638556003	-0.3550014725504923	0.722592	0.722592	chr7	117280916	0.1411068509261586	chr7:117280916:T:C
chr7:117281176	['C', 'G']	19959	27586.14642212868	3699.470816928278	-0.0051536400849793	0.01092103269122	-0.4719004356724066	0.637003	0.637003	chr7	117281176	0.195858522326537	chr7:117281176:C:G
chr7:117282263	['A', 'T']	19959	14788.48188605502	1970.7179691269823	-0.0033101264665627	0.0103796356915674	-0.3189058426445524	0.749801	0.749801	chr7	117282263	0.1250539847010881	chr7:117282263:A:T
chr7:117286578	['C', 'G']	19959	21574.32372838888	2877.4806049479025	-0.0050584602961229	0.0100823831626603	-0.5017127612107317	0.615875	0.615875	chr7	117286578	0.2105074247170345	chr7:117286578:C:G
chr7:117287138	['T', 'C']	19959	21589.89883697613	2874.66009456272	-0.0055282556232518	0.0100853052760586	-0.5481495573937009	0.583595	0.583595	chr7	117287138	0.233888437617708	chr7:117287138:T:C
chr7:117287206	['G', 'A']	19959	14697.627518796991	1977.418075926761	-0.0014742589184356	0.010406094155692	-0.1416726483902912	0.88734	0.88734	chr7	117287206	0.0519099406745414	chr7:117287206:G:A
chr7:117287306	['C', 'T']	19959	13453.762909856616	1775.9592831363632	-0.0059010523926598	0.0106661453129401	-0.5532507029977056	0.580098	0.580098	chr7	117287306	0.2364986318440063	chr7:117287306:C:T
chr7:117289279	['T', 'C']	19959	21809.463566202263	2888.080843260882	-0.0066597164955341	0.0100997665088019	-0.6593931146556936	0.509651	0.509651	chr7	117289279	0.2927271193102044	chr7:117289279:T:C
chr7:117290188	['G', 'A']	19959	4197.210291612386	544.1668177141962	-0.006902466762909	0.0165596298601093	-0.4168249424183344	0.676811	0.676811	chr7	117290188	0.1695325914576864	chr7:117290188:G:A
chr7:117290841	['T', 'C']	19959	18784.88234704615	2481.631644486117	-0.0067863880820784	0.0100574527847665	-0.6747621119690869	0.499835	0.499835	chr7	117290841	0.3011733364955475	chr7:117290841:T:C
chr7:117290908	['A', 'G']	19959	20794.167376597343	2703.7960532478164	-0.0122619292454861	0.0100742735454568	-1.2171526999101352	0.223561	0.223561	chr7	117290908	0.6506039564299445	chr7:117290908:A:G
chr7:117291975	['T', 'C']	19959	28973.7099684258	3875.988852921844	-0.0087680102222198	0.0113174059353578	-0.774736743764473	0.438504	0.438504	chr7	117291975	0.3580264406787744	chr7:117291975:T:C
chr7:117293752	['G', 'A']	19959	705.0706519015885	85.33296644394227	-0.0271684691313334	0.0384448461949677	-0.7066868987731745	0.479769	0.479769	chr7	117293752	0.3189678171516101	chr7:117293752:G:A
chr7:117297966	['T', 'C']	19959	15390.482153599358	2068.2204457391085	-0.0025894124284643	0.0104772624537345	-0.2471458971175583	0.804798	0.804798	chr7	117297966	0.0943131115501297	chr7:117297966:T:C
chr7:117298986	['G', 'T']	19959	2193.109880749574	302.61424748377084	0.0052161401892263	0.0221750847459838	0.2352252651557963	0.814036	0.814036	chr7	117298986	0.08935638840855	chr7:117298986:G:T
chr7:117299035	['AG', 'A']	19959	1285.0	170.84073461909438	0.0003329318692953	0.0285861919138824	0.0116465974306171	0.990708	0.990708	chr7	117299035	0.0040543300509262	chr7:117299035:AG:A
chr7:117299233	['C', 'T']	19959	962.0	131.02102610058037	-0.0020316634959577	0.0329330191402512	-0.0616907756712364	0.95081	0.95081	chr7	117299233	0.0219062592934778	chr7:117299233:C:T
chr7:117300614	['T', 'A']	19959	14273.14536981359	1878.2980254827248	-0.0083702105418117	0.0105805208030253	-0.7910962699887529	0.428897	0.428897	chr7	117300614	0.3676469915039959	chr7:117300614:T:A
chr7:117301182	['C', 'G']	19959	5346.803668069753	610.7718579338114	-0.0254406791887468	0.0148774489827471	-1.7100162277988271	0.0872784	0.0872784	chr7	117301182	1.0590932238947404	chr7:117301182:C:G
chr7:117302061	['G', 'A']	19959	19487.74027471425	2709.3578683122787	0.0080453722071108	0.0100804122135151	0.7981193662223633	0.424811	0.424811	chr7	117302061	0.3718042462169597	chr7:117302061:G:A
chr7:117302379	['G', 'T']	19959	16921.391230268106	2303.31382526645	0.0012355837668629	0.0101599585846786	0.1216130712113566	0.903207	0.903207	chr7	117302379	0.0442127052177289	chr7:117302379:G:T
chr7:117303470	['A', 'G']	19959	445.0	127.44463744605908	0.1580555176434107	0.0484826450052599	3.2600432098179257	0.00111582	0.00111582	chr7	117303470	2.9524058585451205	chr7:117303470:A:G
chr7:117303739	['A', 'T']	19959	19445.871454345	2647.8886739799286	0.0025439758436289	0.010047325747136	0.2531992997593534	0.800117	0.800117	chr7	117303739	0.0968465020842012	chr7:117303739:A:T
chr7:117305529	['G', 'T']	19959	2095.2099513955004	210.57019114261325	-0.034239439797666	0.0226496962223533	-1.511695320835017	0.130627	0.130627	chr7	117305529	0.883967047110885	chr7:117305529:G:T
chr7:117307142	['A', 'C']	19959	2387.7177867989776	348.7294083177399	0.018537399607722	0.021474796734498	0.8632165341031016	0.388029	0.388029	chr7	117307142	0.4111358154642298	chr7:117307142:A:C
chr7:117309232	['C', 'T']	19959	12414.219860644644	1720.978276804746	0.0018888915714823	0.0109427044694573	0.1726165206009653	0.862955	0.862955	chr7	117309232	0.06401185058981	chr7:117309232:C:T
chr7:117309858	['C', 'A']	19959	565.0283094498446	52.33413132927864	-0.0306688171786724	0.0426751356096232	-0.718657755635969	0.47236	0.47236	chr7	117309858	0.3257268860686556	chr7:117309858:C:A
chr7:117311617	['G', 'A']	19959	7706.772260359774	910.7663292634372	-0.0218838632252255	0.0127735092813607	-1.7132224781140335	0.0866872	0.0866872	chr7	117311617	1.0620450245510034	chr7:117311617:G:A
chr7:117312250	['G', 'A']	19959	12415.11015335271	1578.6522120483392	-0.0110385909408113	0.0109342985167491	-1.0095380992116192	0.312729	0.312729	chr7	117312250	0.5048318438737971	chr7:117312250:G:A
chr7:117312687	['A', 'C']	19959	17193.168546083296	2260.10073315657	-0.0064440113746912	0.0102518134197156	-0.6285728300808293	0.529636	0.529636	chr7	117312687	0.2760225030434601	chr7:117312687:A:C
chr7:117314063	['T', 'G']	19959	15884.77522177116	2108.3875450675905	-0.0054862265929009	0.0103452587209819	-0.5303131357917547	0.595901	0.595901	chr7	117314063	0.2248258857715255	chr7:117314063:T:G
chr7:117315645	['C', 'T']	19959	2482.0	371.7904675370628	0.0125189053863025	0.0209079474204573	0.5987630031082524	0.549338	0.549338	chr7	117315645	0.2601603579793658	chr7:117315645:C:T
chr7:117317509	['TA', 'T']	19959	23680.745878226007	3166.6181634831505	-0.0060284172161972	0.0103299616678926	-0.5835856327458264	0.559506	0.559506	chr7	117317509	0.2521952518471244	chr7:117317509:TA:T
chr7:117326198	['G', 'A']	19959	2731.136837358453	404.6188566101068	0.0108740920721814	0.0199652013873236	0.5446522607623493	0.585999	0.585999	chr7	117326198	0.2321031250994049	chr7:117326198:G:A
chr7:117326250	['G', 'A']	19959	20881.36970577916	2797.774478185713	-0.0053724999243746	0.0101540554560793	-0.5290989346683246	0.596743	0.596743	chr7	117326250	0.2242126667145111	chr7:117326250:G:A
chr7:117327966	['T', 'A']	19959	6065.215534953645	661.5993122674191	-0.034364606416516	0.0140260056503449	-2.450063637017774	0.0142916	0.0142916	chr7	117327966	1.844919147537033	chr7:117327966:T:A
chr7:117328572	['T', 'C']	19959	21774.63808329152	2903.1189172082013	-0.003977945511017	0.0101749354735134	-0.3909553550852584	0.695834	0.695834	chr7	117328572	0.1574943544737005	chr7:117328572:T:C
chr7:117328855	['C', 'G']	19959	19212.95338919272	2530.713653540356	-0.0062619125885958	0.0101767089304742	-0.6153180395918084	0.538352	0.538352	chr7	117328855	0.2689336691860758	chr7:117328855:C:G
chr7:117329108	['G', 'A']	19959	17045.328549204583	2264.328357467561	-0.0062887446244795	0.0102734085736668	-0.6121380824470548	0.540453	0.540453	chr7	117329108	0.267242068090268	chr7:117329108:G:A
chr7:117329717	['T', 'C']	19959	599.0300130273574	96.84120530515496	0.0353628900422599	0.0416914837555247	0.8482041620208308	0.396334	0.396334	chr7	117329717	0.4019386695810101	chr7:117329717:T:C
chr7:117329758	['T', 'C']	19959	2741.274690584757	405.5961205383588	0.0104754366446621	0.0199289047822007	0.5256403580199817	0.599144	0.599144	chr7	117329758	0.2224687854746929	chr7:117329758:T:C
chr7:117329822	['A', 'G']	19959	22798.8537062096	3021.681658628997	-0.0070377767118489	0.0102608824263731	-0.6858841588282848	0.492794	0.492794	chr7	117329822	0.3073345885521427	chr7:117329822:A:G
chr7:117330528	['T', 'C']	19959	22878.87776274244	3040.5961939299727	-0.0061493361903135	0.0102675212348827	-0.59891146554651	0.549239	0.549239	chr7	117330528	0.260238632244756	chr7:117330528:T:C
chr7:117331777	['T', 'C']	19959	2386.108312848042	340.15171152195506	0.0166675884230347	0.0213142362800753	0.7819932276257839	0.434228	0.434228	chr7	117331777	0.3622821756917672	chr7:117331777:T:C
chr7:117333210	['C', 'T']	19959	480.02405050606274	84.46006526730183	0.0410473672010511	0.0464300286830082	0.8840693914124816	0.376669	0.376669	chr7	117333210	0.4240401209247761	chr7:117333210:C:T
chr7:117335659	['AT', 'A']	19959	10227.223409056718	1253.79354082887	-0.017982307070982	0.0116095298959566	-1.5489263761872805	0.121415	0.121415	chr7	117335659	0.9157276558076646	chr7:117335659:AT:A
chr7:117336533	['T', 'C']	19959	10945.193535454777	1309.3517284929503	-0.0211995646469681	0.011334491359662	-1.8703587107944368	0.0614487	0.0614487	chr7	117336533	1.2114873005529307	chr7:117336533:T:C
chr7:117340523	['T', 'A']	19959	1935.1634832305613	226.5619983668912	-0.0202843450573881	0.0233921849056303	-0.8671419595570079	0.385875	0.385875	chr7	117340523	0.4135533575098482	chr7:117340523:T:A
chr7:117340715	['A', 'C']	19959	18577.13064419025	2422.283924315984	-0.0104762261022655	0.0101771062703502	-1.0293914423185953	0.303308	0.303308	chr7	117340715	0.518116134661195	chr7:117340715:A:C
chr7:117342853	['G', 'A']	19959	20930.53544214959	2795.34399254653	-0.0066994907999306	0.010153732199821	-0.6598057411883224	0.509386	0.509386	chr7	117342853	0.2929529953879104	chr7:117342853:G:A
chr7:117343029	['T', 'C']	19959	22768.56306690053	3000.7571227386543	-0.0089581818729028	0.0102661930668747	-0.8725904348913602	0.382897	0.382897	chr7	117343029	0.4169180363385222	chr7:117343029:T:C
chr7:117344692	['A', 'G']	19959	1644.3295414683037	127.65406511376892	-0.0521105148395542	0.0254042209844267	-2.051254193997877	0.0402552	0.0402552	chr7	117344692	1.3951780113100587	chr7:117344692:A:G
chr7:117345036	['T', 'C']	19959	1941.0	223.7694052106666	-0.0226080010996935	0.0233559475553993	-0.9679761887659803	0.333068	0.333068	chr7	117345036	0.4774670907882806	chr7:117345036:T:C
chr7:117349994	['T', 'C']	19959	12043.810282621767	1457.013144873066	-0.0178087125924134	0.0110190328611784	-1.6161774646444669	0.106072	0.106072	chr7	117349994	0.9743992423977365	chr7:117349994:T:C
chr7:117350010	['C', 'T']	19959	1716.0859805591742	254.47168476770773	0.019435736443062	0.0248319323513753	0.7826912609153279	0.433818	0.433818	chr7	117350010	0.3626924321777636	chr7:117350010:C:T
chr7:117351647	['A', 'G']	19959	10164.055480378893	1228.6489299631603	-0.0195464523699159	0.0116300907687662	-1.680679261971871	0.0928409	0.0928409	chr7	117351647	1.0322606581435307	chr7:117351647:A:G
chr7:117358122	['C', 'T']	19959	13671.369945382572	1716.9726919734348	-0.01488393926591	0.010635483635581	-1.3994605018351658	0.16169	0.16169	chr7	117358122	0.7913168389625832	chr7:117358122:C:T
chr7:117358828	['G', 'A']	19959	13664.05381840048	1714.960888768372	-0.014972623939324	0.0106338983977653	-1.4080089332497694	0.159144	0.159144	chr7	117358828	0.7982097303763851	chr7:117358828:G:A
chr7:117361312	['G', 'T']	19959	33468.35371047753	4323.530686298518	-0.0359515627830256	0.0138392370792293	-2.597799472413376	0.00938922	0.00938922	chr7	117361312	2.0273704848122853	chr7:117361312:G:T
chr7:117362944	['T', 'C']	19959	35007.06318006316	4664.145318370968	-0.0205010776920079	0.0156604463886071	-1.3090991906158125	0.190516	0.190516	chr7	117362944	0.7200685453431264	chr7:117362944:T:C
chr7:117370302	['C', 'T']	19959	35621.354179194226	4720.763661169611	-0.0294369096904629	0.0166582903147162	-1.7671026938735594	0.0772263	0.0772263	chr7	117370302	1.1122347722065125	chr7:117370302:C:T
chr7:117371969	['G', 'A']	19959	6049.212327737409	636.1616789374209	-0.0388896203111582	0.0140345003254111	-2.7710014186072427	0.00559359	0.00559359	chr7	117371969	2.2523093697955936	chr7:117371969:G:A
chr7:117372187	['A', 'G']	19959	10946.645369813588	1303.0132992842716	-0.021850064509166	0.0113306810542321	-1.9283981611153689	0.0538198	0.0538198	chr7	117372187	1.2690579204529362	chr7:117372187:A:G
chr7:117372720	['T', 'C']	19959	12027.807877330128	1440.2085308198552	-0.0195611087100295	0.0110271732576011	-1.7739005503106462	0.0760949	0.0760949	chr7	117372720	1.118644449353989	chr7:117372720:T:C
chr7:117372844	['T', 'C']	19959	14658.93781007266	1928.1844279580648	-0.003892861481337	0.0105363511262658	-0.3694696042952259	0.711782	0.711782	chr7	117372844	0.1476529989108718	chr7:117372844:T:C
chr7:117374018	['A', 'G']	19959	28634.60546914201	3683.484756409063	-0.0221285905666954	0.0111928256521344	-1.9770334368136688	0.0480516	0.0480516	chr7	117374018	1.318292146817451	chr7:117374018:A:G
chr7:117374333	['C', 'T']	19959	1818.2733012627784	207.7017566350005	-0.0202046770390304	0.0240752456497294	-0.8392303585595005	0.40135	0.40135	chr7	117374333	0.3964767326872084	chr7:117374333:C:T
