## Supplementary material for "Characterization of shared and ancestry-specific signals driving complex traits using multi-ancestry fine-mapping": s1_gwas_temp.txt

locus	alleles	n	sum_x	y_transpose_x	beta	standard_error	t_stat	p_value	p_value_str	chrom	pos	-log10pvalue	rsid
chr7:122987715	['G', 'C']	98663	133922.2195154096	-4138.66521774036	0.0034962033775876	0.0045504939350489	0.7683129408566162	0.442303	0.442303	chr7	122987715	0.3542801149396271	chr7:122987715:G:C
chr7:122987842	['T', 'A']	98663	133235.65782003972	-4246.5859479224655	0.0032752302273262	0.0045331591955808	0.7225050094245866	0.469986	0.469986	chr7	122987842	0.3279150786883324	chr7:122987842:T:A
chr7:122987931	['T', 'C']	98663	133900.1429295541	-4132.161563337246	0.0036144936296956	0.0045497504740769	0.7944377719811021	0.426943	0.426943	chr7	122987931	0.3696301025812221	chr7:122987931:T:C
chr7:122988571	['G', 'A']	98663	66863.04149895057	-1739.2940183107485	-0.0004027717465888	0.0045037422768725	-0.0894304606764715	0.92874	0.92874	chr7	122988571	0.0321058493747866	chr7:122988571:G:A
chr7:122988596	['A', 'G']	98663	134649.48327706638	-4118.045206330275	0.0036005845071793	0.0045657264223359	0.7886115316863802	0.430341	0.430341	chr7	122988596	0.3661872752850728	chr7:122988596:A:G
chr7:122988602	['C', 'T']	98663	101568.70681981769	-3566.222320898835	0.0003922896446806	0.0042454229788023	0.0924029588192726	0.926378	0.926378	chr7	122988602	0.0332117672954524	chr7:122988602:C:T
chr7:122989444	['A', 'G']	98663	29745.66247553768	-1168.3754913119203	0.0018967819906733	0.0059357337530151	0.3195530779509469	0.749308	0.749308	chr7	122989444	0.1253396306244958	chr7:122989444:A:G
chr7:122990126	['A', 'C']	98663	133928.86362668662	-4143.080860265025	0.0034182940579191	0.0045511749051462	0.7510794748964574	0.452607	0.452607	chr7	122990126	0.3442787335499502	chr7:122990126:A:C
chr7:122990492	['G', 'A']	98663	133917.35981469468	-4141.60871208433	0.003409323525408	0.0045506051762867	0.7492022254916997	0.453737	0.453737	chr7	122990492	0.3431958047308022	chr7:122990492:G:A
chr7:122991866	['T', 'C']	98663	61712.01158770872	-1882.545808972164	-0.000650097758314	0.0045969466172641	-0.1414194708880482	0.887539	0.887539	chr7	122991866	0.0518125542022682	chr7:122991866:T:C
chr7:122992437	['C', 'T']	98663	65249.88816122948	-2073.702802629876	-0.0025486429084941	0.0045246439408191	-0.5632803247790603	0.573245	0.573245	chr7	122992437	0.2416597246170022	chr7:122992437:C:T
chr7:122992505	['A', 'G']	98663	65241.24130730084	-2073.0044715548806	-0.0025283783720248	0.0045247441772265	-0.5587892426604916	0.576307	0.576307	chr7	122992505	0.2393461053138191	chr7:122992505:A:G
chr7:122993210	['A', 'G']	98663	61706.0067513457	-1894.818944996316	-0.0008859976165709	0.0045973405183268	-0.1927195980021604	0.847179	0.847179	chr7	122993210	0.0720248181238425	chr7:122993210:A:G
chr7:122993600	['C', 'T']	98663	37148.41295443947	-1271.8203869926626	0.0032780351311596	0.0054315083607044	0.6035220630194457	0.546163	0.546163	chr7	122993600	0.2626777246285714	chr7:122993600:C:T
chr7:122994237	['G', 'T']	98663	29731.83503147908	-1170.405026165424	0.0019281571788909	0.0059364651162246	0.3247988729220743	0.745334	0.745334	chr7	122994237	0.1276490670488476	chr7:122994237:G:T
chr7:122994789	['C', 'T']	98663	8804.267707277519	71.5009942190178	0.0270681926783247	0.0103530021314318	2.614525944715623	0.0089365	0.0089365	chr7	122994789	2.048832540299105	chr7:122994789:C:T
chr7:122994970	['C', 'T']	98663	134759.3902646704	-4111.146413154634	0.0036843426375591	0.0045687181252702	0.8064280913240287	0.419998	0.419998	chr7	122994970	0.376752777675985	chr7:122994970:C:T
chr7:122996359	['G', 'A']	98663	133911.3605450453	-4138.893827997864	0.0035251356087327	0.0045506071078327	0.7746517168368701	0.438547	0.438547	chr7	122996359	0.3579838555549063	chr7:122996359:G:A
chr7:122997922	['C', 'T']	98663	61691.25490394849	-1889.7830480845769	-0.0008165910436542	0.0045973851838238	-0.1776207585406328	0.859021	0.859021	chr7	122997922	0.0659962190876854	chr7:122997922:C:T
chr7:122998296	['G', 'A']	98663	61577.53962826946	-1876.2100654800408	-0.0002113705941469	0.0046012775034877	-0.0459373715205677	0.96336	0.96336	chr7	122998296	0.0162113901369272	chr7:122998296:G:A
chr7:123000047	['G', 'A']	98663	67046.98888866359	-2412.0906482295964	0.0036220757536519	0.0044900491448877	0.8066895565666412	0.419847	0.419847	chr7	123000047	0.3769089457009753	chr7:123000047:G:A
chr7:123000635	['T', 'G']	98663	66010.10790075606	-2115.970750084814	-0.0030624515772164	0.004550016049041	-0.6730639066343239	0.500908	0.500908	chr7	123000635	0.3002420321393724	chr7:123000635:T:G
chr7:123000656	['TA', 'T']	98663	37211.51525385912	-1264.1142687959982	0.0034128752563335	0.0054296391810175	0.6285639142035857	0.529636	0.529636	chr7	123000656	0.2760225030434601	chr7:123000656:TA:T
chr7:123003239	['A', 'G']	98663	56338.84943838447	-1402.507823107686	0.0002634030345614	0.0047347444393542	0.0556319433784112	0.955635	0.955635	chr7	123003239	0.0197079526554072	chr7:123003239:A:G
chr7:123003882	['C', 'T']	98663	8439.256608554631	-438.0483347359231	0.0024696812355094	0.0105278328967698	0.2345859076341547	0.814531	0.814531	chr7	123003882	0.0890923823527203	chr7:123003882:C:T
chr7:123004319	['T', 'C']	98663	44044.37465785367	-1485.513114908866	-0.002001137014821	0.0051075296657495	-0.3918013493373193	0.695206	0.695206	chr7	123004319	0.1578864883493111	chr7:123004319:T:C
chr7:123005048	['A', 'G']	98663	29643.91049270072	-1162.998875230992	0.0027470459019995	0.0059452086018993	0.4620604735588172	0.644039	0.644039	chr7	123005048	0.191087832994293	chr7:123005048:A:G
chr7:123005506	['A', 'G']	98663	104071.42524610434	-2963.8130516264087	0.0022178608263605	0.0042679299420659	0.5196572709642259	0.603304	0.603304	chr7	123005506	0.2194637952336226	chr7:123005506:A:G
chr7:123006147	['T', 'C']	98663	104059.6956464433	-2959.3686973459025	0.0023012918163773	0.0042676209385386	0.5392446633663233	0.589719	0.589719	chr7	123006147	0.2293548795780917	chr7:123006147:T:C
chr7:123006850	['A', 'G']	98663	93288.71221139516	-3627.828760958137	-0.0022085930994087	0.0042684487934863	-0.5174228873915597	0.604862	0.604862	chr7	123006850	0.2183436988596549	chr7:123006850:A:G
chr7:123007489	['GA', 'G']	98663	29638.106755469045	-1162.4620851167388	0.0026639041518974	0.0059461098353521	0.4480078951887777	0.654148	0.654148	chr7	123007489	0.1843239820860595	chr7:123007489:GA:G
chr7:123007758	['A', 'T']	98663	29640.004166117607	-1160.1243659817023	0.0028383531188215	0.0059458231701802	0.4773692451966238	0.6331	0.6331	chr7	123007758	0.1985276864785289	chr7:123007758:A:T
chr7:123008008	['A', 'G']	98663	62692.05205735034	-2530.543766652038	-0.0045525366723846	0.0045630587479423	-0.9976940740544948	0.31843	0.31843	chr7	123008008	0.496986023155788	chr7:123008008:A:G
chr7:123008112	['G', 'A']	98663	59526.04990471172	-1592.2409834856496	-0.0008446007941964	0.0046500051309755	-0.1816343789752556	0.85587	0.85587	chr7	123008112	0.0675921962693625	chr7:123008112:G:A
chr7:123008340	['A', 'G']	98663	93077.79225137894	-3674.09177808457	-0.0024656062007474	0.0042711136862724	-0.5772747769913056	0.563755	0.563755	chr7	123008340	0.2489095932953045	chr7:123008340:A:G
chr7:123008655	['C', 'T']	98663	29648.00497704073	-1163.692557921277	0.0026485384423165	0.0059451892406683	0.4454927059678948	0.655965	0.655965	chr7	123008655	0.1831193324419876	chr7:123008655:C:T
chr7:123008943	['T', 'C']	98663	59536.46521836098	-1596.1169750987826	-0.0009379448546764	0.0046499247514779	-0.2017118350954669	0.840142	0.840142	chr7	123008943	0.0756473036947256	chr7:123008943:T:C
chr7:123009304	['C', 'T']	98663	43033.10627578587	-1560.0515436337346	0.0044673847773841	0.0051424724952636	0.8687231252084923	0.385001	0.385001	chr7	123009304	0.414538142455349	chr7:123009304:C:T
chr7:123010535	['G', 'A']	98663	29430.772735105988	-1164.4116134511285	0.0024454433409867	0.0059640087890714	0.4100334904716786	0.681782	0.681782	chr7	123010535	0.166354468938555	chr7:123010535:G:A
chr7:123011146	['G', 'A']	98663	43976.36018126154	-1465.9855356195758	-0.0011792588275228	0.0051123082841584	-0.2306705233675021	0.817571	0.817571	chr7	123011146	0.0874745217633528	chr7:123011146:G:A
chr7:123011356	['A', 'G']	98663	62741.08234662018	-2525.516604234136	-0.0044465382053143	0.0045609455128995	-0.9749158793365048	0.329604	0.329604	chr7	123011356	0.4820075264428023	chr7:123011356:A:G
chr7:123011517	['T', 'C']	98663	28858.89749178797	-1226.039145052829	0.0027009269270791	0.0060174269918887	0.4488508013009379	0.65354	0.65354	chr7	123011517	0.1847278262201709	chr7:123011517:T:C
chr7:123011962	['T', 'C']	98663	43278.9478885803	-1581.0639181046963	0.0043261694745826	0.005133002901497	0.8428145390919156	0.399334	0.399334	chr7	123011962	0.398663711634451	chr7:123011962:T:C
chr7:123013191	['G', 'T']	98663	153513.25793099252	-5123.28787664885	-0.0049030878215665	0.0051198239949479	-0.9576672609067656	0.338233	0.338233	chr7	123013191	0.4707840223481625	chr7:123013191:G:T
chr7:123013532	['A', 'G']	98663	43286.14218086346	-1583.7773175643986	0.0042827776825857	0.0051325669212924	0.8344319223230391	0.40404	0.40404	chr7	123013532	0.3935756375642866	chr7:123013532:A:G
chr7:123013918	['T', 'C']	98663	92797.57322154527	-3679.729014787828	-0.0026201786746931	0.0042717787463104	-0.6133694721329447	0.539633	0.539633	chr7	123013918	0.2679014999199212	chr7:123013918:T:C
chr7:123013964	['G', 'A']	98663	152366.53175335273	-5250.163470253188	-0.0044765160933748	0.0050787448028576	-0.8814217424069117	0.378092	0.378092	chr7	123013964	0.4224025117213356	chr7:123013964:G:A
chr7:123014132	['G', 'T']	98663	42841.5528634138	-1668.2534261314845	0.0034015336533033	0.0051515574243727	0.6602922908730804	0.509068	0.509068	chr7	123014132	0.2932242018434466	chr7:123014132:G:T
chr7:123014605	['A', 'G']	98663	56206.67240138284	-1390.1809800233425	0.0006819850800591	0.0047373897054485	0.1439579858238698	0.885534	0.885534	chr7	123014605	0.0527947594553731	chr7:123014605:A:G
chr7:123015418	['C', 'T']	98663	92804.92188830757	-3675.2296742346607	-0.0026116654949784	0.0042717682640263	-0.6113780836315387	0.540951	0.540951	chr7	123015418	0.2668420720346279	chr7:123015418:C:T
chr7:123015704	['G', 'A']	98663	152601.46693967743	-5194.956138143876	-0.0040975575260894	0.0050844136826015	-0.8059056130918267	0.420299	0.420299	chr7	123015704	0.3764416432922041	chr7:123015704:G:A
chr7:123015894	['A', 'C']	98663	152582.29049327906	-5208.46595966898	-0.0042988463861485	0.0050836265896218	-0.8456259149569572	0.397764	0.397764	chr7	123015894	0.4003745256581373	chr7:123015894:A:C
chr7:123015900	['A', 'T']	98663	152610.10816016223	-5193.678551494311	-0.0040239894534954	0.0050844871811394	-0.7914248399370875	0.428698	0.428698	chr7	123015900	0.3678485425938457	chr7:123015900:A:T
chr7:123015945	['A', 'G']	98663	59515.11256438331	-1564.1400677626812	-0.0004267719807442	0.004651484862025	-0.0917496226266203	0.926897	0.926897	chr7	123015945	0.0329685234789653	chr7:123015945:A:G
chr7:123016968	['C', 'T']	98663	152644.13103336404	-5210.349093912825	-0.0043924715257944	0.0050863791853976	-0.8635753186480166	0.387823	0.387823	chr7	123016968	0.4113664384835027	chr7:123016968:C:T
chr7:123017266	['G', 'C']	98663	59504.28387201431	-1569.2802275698452	-0.0004847871184963	0.0046518037557611	-0.1042148688873525	0.916999	0.916999	chr7	123017266	0.037631137933816	chr7:123017266:G:C
chr7:123017887	['T', 'G']	98663	152624.65700615314	-5185.918803469565	-0.0037821627101836	0.0050851323501461	-0.7437687851083977	0.457018	0.457018	chr7	123017887	0.3400666945762612	chr7:123017887:T:G
chr7:123018050	['GC', 'G']	98663	152606.66866724787	-5189.487769505647	-0.0039974667496206	0.0050849443745085	-0.7861377539664836	0.431789	0.431789	chr7	123018050	0.3647284256890309	chr7:123018050:GC:G
chr7:123018319	['T', 'C']	98663	44252.279272977925	-1489.741418575448	-0.00213249324215	0.0050995180672183	-0.4181754460011632	0.67582	0.67582	chr7	123018319	0.1701689599995464	chr7:123018319:T:C
chr7:123018605	['G', 'A']	98663	8569.434278010907	-424.5462025043768	0.0019604329182161	0.0104449885559547	0.1876912461621098	0.851119	0.851119	chr7	123018605	0.0700097143804399	chr7:123018605:G:A
chr7:123018796	['A', 'G']	98663	62692.07290864119	-2529.8826272363053	-0.0045353351102712	0.0045630989663323	-0.9939155700400212	0.320266	0.320266	chr7	123018796	0.4944891643525687	chr7:123018796:A:G
chr7:123018849	['G', 'A']	98663	43252.95977209594	-1579.0479113518438	0.0043818674080303	0.0051340202170074	0.8534963289615686	0.393386	0.393386	chr7	123018849	0.4051811000113349	chr7:123018849:G:A
chr7:123019668	['T', 'C']	98663	152623.62744024245	-5190.867108483807	-0.0039152345652653	0.0050867874804077	-0.7696870727045947	0.441487	0.441487	chr7	123019668	0.3550820801076748	chr7:123019668:T:C
chr7:123023426	['C', 'T']	98663	152610.5614337412	-5195.61137261883	-0.004122599743619	0.005084501423226	-0.8108169121139329	0.417473	0.417473	chr7	123023426	0.3793716071987988	chr7:123023426:C:T
chr7:123023852	['T', 'C']	98663	62734.3527402121	-2526.162243115389	-0.0044627557053519	0.0045608007342811	-0.9785026720873212	0.327828	0.327828	chr7	123023852	0.4843539558107567	chr7:123023852:T:C
chr7:123025174	['C', 'G']	98663	43284.70326406487	-1580.3620808389337	0.0043486601937377	0.0051324625638571	0.8472853215454726	0.396838	0.396838	chr7	123025174	0.40138674780783	chr7:123025174:C:G
chr7:123025494	['G', 'A']	98663	43279.28241496429	-1580.2678546611874	0.0042695217448602	0.0051330841782213	0.8317653863879719	0.405543	0.405543	chr7	123025494	0.3919630904722006	chr7:123025494:G:A
chr7:123026579	['A', 'G']	98663	152619.56252850962	-5189.357869228155	-0.0038796015414434	0.0050853664270167	-0.7628951811284559	0.445528	0.445528	chr7	123026579	0.3511249967598356	chr7:123026579:A:G
chr7:123027851	['A', 'G']	98663	153241.61682650386	-5162.10780077784	-0.0053320466787547	0.0051038260015537	-1.0447156069057728	0.296157	0.296157	chr7	123027851	0.5284779978687395	chr7:123027851:A:G
chr7:123027871	['C', 'T']	98663	2163.328896683156	210.3964825135117	-0.0238660016325055	0.020719794895948	-1.1518454575615908	0.249387	0.249387	chr7	123027871	0.6031261890908945	chr7:123027871:C:T
chr7:123028093	['G', 'T']	98663	152369.25378626608	-5249.535286757849	-0.004377421629416	0.0050787034258234	-0.8619171592415492	0.388735	0.388735	chr7	123028093	0.4103463556317603	chr7:123028093:G:T
chr7:123028282	['T', 'G']	98663	29461.284657178767	-1162.9596115915294	0.002438126720618	0.0059612337870708	0.4089969975520964	0.682543	0.682543	chr7	123028282	0.1658699830059455	chr7:123028282:T:G
chr7:123028433	['A', 'G']	98663	43287.28468596338	-1584.1682897136802	0.0042112383798358	0.0051328502538916	0.820448322380518	0.411963	0.411963	chr7	123028433	0.3851417878926271	chr7:123028433:A:G
chr7:123029787	['C', 'T']	98663	59489.676916370125	-1577.1190886488298	-0.0006908791937135	0.0046514478954063	-0.1485299221336793	0.881925	0.881925	chr7	123029787	0.0545683462412969	chr7:123029787:C:T
chr7:123029905	['G', 'A']	98663	62667.797893477706	-2532.6938840850603	-0.0046198855290345	0.0045631980567836	-1.012422750786936	0.311338	0.311338	chr7	123029905	0.5067678687709622	chr7:123029905:G:A
chr7:123030664	['T', 'C']	98663	62690.4371939784	-2538.876635653826	-0.0047311580365017	0.0045629917814081	-1.0368543848312	0.299806	0.299806	chr7	123030664	0.5231596798906188	chr7:123030664:T:C
chr7:123031162	['G', 'T']	98663	152357.98648785625	-5252.065712675059	-0.0044738541907812	0.0050781677427161	-0.8809977175721072	0.378321	0.378321	chr7	123031162	0.4221395510387605	chr7:123031162:G:T
chr7:123032560	['G', 'GA']	98663	58382.242944325066	-1522.742512539202	-0.0008819067692581	0.0046730637241374	-0.1887213231659862	0.850312	0.850312	chr7	123032560	0.0704216919136783	chr7:123032560:G:GA
chr7:123032904	['T', 'A']	98663	23418.085605676628	-933.7385680802224	-0.0014723439271147	0.0065669599799334	-0.2242047966812241	0.822598	0.822598	chr7	123032904	0.0848123507349639	chr7:123032904:T:A
chr7:123032921	['C', 'T']	98663	68434.17869307812	-2753.050765586727	-0.0026794650768407	0.0044676026004238	-0.5997545700654996	0.548671	0.548671	chr7	123032921	0.2606879938276339	chr7:123032921:C:T
chr7:123033061	['C', 'T']	98663	153218.9531451163	-5163.279670424131	-0.0053061694236191	0.0051026538289817	-1.039884264435397	0.298396	0.298396	chr7	123033061	0.5252070028802368	chr7:123033061:C:T
chr7:123033962	['C', 'T']	98663	25559.813432533247	-1007.7678105518016	6.484798483443819e-05	0.006326561085144	0.0102501159732281	0.991822	0.991822	chr7	123033962	0.0035662626786704	chr7:123033962:C:T
chr7:123034210	['G', 'A']	98663	35496.95757815352	-219.01088302753868	-0.0006803291503297	0.0055844183537269	-0.1218263223197947	0.903037	0.903037	chr7	123034210	0.0442944550390615	chr7:123034210:G:A
chr7:123034243	['G', 'A']	98663	54820.33448219932	-2538.0326438138377	-0.0023794031983918	0.0047519572051511	-0.5007206705928549	0.616569	0.616569	chr7	123034243	0.2100183146198649	chr7:123034243:G:A
chr7:123034361	['C', 'A']	98663	51046.278082455625	-1663.1675595112936	0.0064483749664819	0.0048510523024197	1.3292734368717187	0.183761	0.183761	chr7	123034361	0.7357466544406956	chr7:123034361:C:A
chr7:123034772	['A', 'G']	98663	42738.428451212574	-1258.616647755577	0.0043627653120502	0.0051666608355095	0.8444071424363104	0.398444	0.398444	chr7	123034772	0.3996327086467627	chr7:123034772:A:G
chr7:123035179	['T', 'C']	98663	117429.27111115606	-4120.431320177146	-0.0061718585391999	0.0043461703572009	-1.420068251345483	0.155591	0.155591	chr7	123035179	0.8080155279336104	chr7:123035179:T:C
chr7:123035908	['A', 'G']	98663	117345.49134172808	-4111.836310432004	-0.0060227822616812	0.00434327659022	-1.3866909317364262	0.165539	0.165539	chr7	123035908	0.7810996726468584	chr7:123035908:A:G
chr7:123036125	['T', 'C']	98663	36163.596459415785	-1414.311779337707	0.0033487114370133	0.0055373658614941	0.604748091560954	0.545348	0.545348	chr7	123036125	0.263326275249736	chr7:123036125:T:C
chr7:123037543	['TAAC', 'T']	98663	42603.749918906855	-1248.0003599927509	0.0046586884440791	0.0051730531436531	0.9005684485949823	0.36782	0.36782	chr7	123037543	0.4343646599443561	chr7:123037543:TAAC:T
chr7:123037578	['T', 'C']	98663	53188.0081398885	-2392.4543612786056	-0.0033862665547979	0.0047895674751914	-0.7070088421006211	0.479563	0.479563	chr7	123037578	0.3191543316526319	chr7:123037578:T:C
chr7:123037856	['C', 'T']	98663	53176.006558540284	-2397.3304375098737	-0.0035833616205736	0.0047898640436118	-0.7481134303493808	0.454394	0.454394	chr7	123037856	0.342567411857106	chr7:123037856:C:T
chr7:123037864	['G', 'A']	98663	60183.809868007535	-1615.0062367562366	-0.0021848228818886	0.0046435756685916	-0.470504421122374	0.637996	0.637996	chr7	123037864	0.1951820441367896	chr7:123037864:G:A
chr7:123038013	['C', 'T']	98663	6501.527170442451	-193.0491054885921	0.0180329615496406	0.0119276645792785	1.5118602162043249	0.130573	0.130573	chr7	123038013	0.8841466175730358	chr7:123038013:C:T
chr7:123038096	['A', 'C']	98663	53198.77437763543	-2394.949545818987	-0.003419510472438	0.0047890335463838	-0.7140293421039114	0.475211	0.475211	chr7	123038096	0.3231135150302095	chr7:123038096:A:C
chr7:123038245	['G', 'C']	98663	12497.079886427	-62.54924191803703	6.413205148823365e-05	0.0087405302688075	0.0073373181621603	0.994146	0.994146	chr7	123038245	0.0025498305542326	chr7:123038245:G:C
chr7:123038353	['C', 'G']	98663	53183.05240839197	-2397.170477593389	-0.0035576193091328	0.0047920984330958	-0.7423927865426911	0.457851	0.457851	chr7	123038353	0.3392758329263465	chr7:123038353:C:G
chr7:123038483	['C', 'A']	98663	114045.22528425512	-3940.366884010381	-0.0053183917732584	0.0043223234569496	-1.2304474263043117	0.218533	0.218533	chr7	123038483	0.660482972259903	chr7:123038483:C:A
chr7:123038719	['A', 'G']	98663	53170.4727488392	-2373.969863024886	-0.0030596749437798	0.0047907716838751	-0.6386601461468396	0.523046	0.523046	chr7	123038719	0.2814601148274381	chr7:123038719:A:G
chr7:123038776	['T', 'TAC']	98663	42726.52721484981	-1294.513091965836	0.0040484179664563	0.0051669216583441	0.7835260981591382	0.43332	0.43332	chr7	123038776	0.3631912655255486	chr7:123038776:T:TAC
chr7:123038812	['T', 'G']	98663	42727.52743788077	-1290.4718320655854	0.0041390842896211	0.0051667302162431	0.801103234809642	0.423074	0.423074	chr7	123038812	0.3735836634030154	chr7:123038812:T:G
chr7:123039865	['G', 'A']	98663	53134.924046142005	-2364.997744410809	-0.0029028014219822	0.004790541712582	-0.6059442952679447	0.544553	0.544553	chr7	123039865	0.2639598450406561	chr7:123039865:G:A
chr7:123040092	['T', 'C']	98663	34927.83209163245	-1558.714193445304	0.0020431600010539	0.0055843674350375	0.3658713408137773	0.714462	0.714462	chr7	123040092	0.146020865024419	chr7:123040092:T:C
chr7:123040434	['G', 'A']	98663	42481.45856986457	-1285.2701697319635	0.004218290663866	0.005178703083745	0.8145457647700307	0.415334	0.415334	chr7	123040434	0.3816025152951739	chr7:123040434:G:A
chr7:123040825	['T', 'C']	98663	42642.37285455044	-1294.000852940368	0.0040400934742368	0.0051710055281586	0.7812974579579339	0.434629	0.434629	chr7	123040825	0.3618812993689469	chr7:123040825:T:C
chr7:123041286	['G', 'A']	98663	35424.92873372016	-1483.2775755672149	0.0028181864881575	0.005551672520371	0.5076283728582064	0.611715	0.611715	chr7	123041286	0.2134508699397369	chr7:123041286:G:A
chr7:123041523	['C', 'T']	98663	42480.45841780878	-1283.029470062745	0.0042810894111521	0.0051785774122697	0.8266921724504502	0.408414	0.408414	chr7	123041523	0.3888993791744139	chr7:123041523:C:T
chr7:123041656	['T', 'C']	98663	12855.954525180432	-513.4311914923762	0.0129895188267018	0.0085991958263418	1.5105504152971092	0.130906	0.130906	chr7	123041656	0.8830404473593008	chr7:123041656:T:C
chr7:123044277	['C', 'T']	98663	117162.12492775673	-4125.030004845509	-0.0056274072731584	0.004343363447572	-1.295633520216728	0.195105	0.195105	chr7	123044277	0.7097316006998701	chr7:123044277:C:T
chr7:123044335	['A', 'G']	98663	144040.09720363384	-4269.828126144249	0.0023725752706902	0.0047854064278834	0.4957938905389057	0.620041	0.620041	chr7	123044335	0.2075795919774965	chr7:123044335:A:G
chr7:123044915	['C', 'T']	98663	53145.93046458336	-2386.550876862714	-0.0034593238111097	0.0047912890575201	-0.7220027365454215	0.470295	0.470295	chr7	123044915	0.3276296384853741	chr7:123044915:C:T
chr7:123044918	['A', 'T']	98663	79368.74217031153	-2625.619338913616	0.0046411633246451	0.0043461414169249	1.0678813410376635	0.285577	0.285577	chr7	123044918	0.5442767729999052	chr7:123044918:A:T
chr7:123046528	['T', 'A']	98663	117205.4641792257	-4132.10370087892	-0.0057618437553642	0.0043444688490593	-1.326248145757049	0.184761	0.184761	chr7	123046528	0.7333896958447017	chr7:123046528:T:A
chr7:123047486	['T', 'C']	98663	12600.660283831729	-51.574012744524566	0.0005356297349911	0.0087046111128962	0.0615340223755192	0.950934	0.950934	chr7	123047486	0.0218496244195596	chr7:123047486:T:C
chr7:123047619	['T', 'C']	98663	42492.47502559787	-1278.8333210319406	0.004448352558428	0.0051780960484804	0.8590710787864656	0.390303	0.390303	chr7	123047619	0.4085981105726111	chr7:123047619:T:C
chr7:123048660	['T', 'C']	98663	42498.461154813085	-1277.75718090869	0.0043852858347842	0.0051774061849034	0.8470044030099755	0.396995	0.396995	chr7	123048660	0.4012149629751315	chr7:123048660:T:C
chr7:123049165	['C', 'T']	98663	117429.94552754036	-4099.185849558543	-0.0058503709802485	0.0043442574303794	-1.3466906770618052	0.178083	0.178083	chr7	123049165	0.7493775367892894	chr7:123049165:C:T
chr7:123050381	['C', 'T']	98663	117417.68774466496	-4092.501002113152	-0.0057076235086838	0.0043484451395783	-1.3125665210156845	0.189332	0.189332	chr7	123050381	0.7227759774312571	chr7:123050381:C:T
chr7:123050483	['C', 'T']	98663	36360.47623682076	-1424.7834427150303	0.0024488696380971	0.005489401144788	0.4461087053953559	0.65552	0.65552	chr7	123050483	0.1834140533909329	chr7:123050483:C:T
chr7:123050720	['CA', 'C']	98663	36194.06747095616	-1420.8067728487251	0.0024503981937158	0.0055042087869332	0.4451862726452086	0.656186	0.656186	chr7	123050720	0.1829730397037156	chr7:123050720:CA:C
chr7:123051102	['C', 'T']	98663	42702.35777426352	-1257.548205715858	0.0039601081707442	0.0051688666831082	0.7661463166937127	0.443591	0.443591	chr7	123051102	0.3530172738168092	chr7:123051102:C:T
chr7:123051188	['G', 'A']	98663	116299.21753763492	-3962.233090454512	-0.0044527913541349	0.004337448220804	-1.0265923942971025	0.304615	0.304615	chr7	123051188	0.5162487147332891	chr7:123051188:G:A
chr7:123051872	['T', 'C']	98663	42486.23912955301	-1273.0457653637282	0.0045528025179365	0.0051796367562939	0.8789810429089079	0.379414	0.379414	chr7	123051872	0.4208866481163862	chr7:123051872:T:C
chr7:123052869	['C', 'A']	98663	42488.02893085586	-1267.7817231606402	0.0046846587485832	0.0051786780496881	0.9046051335176748	0.365677	0.365677	chr7	123052869	0.4369023546392849	chr7:123052869:C:A
chr7:123052945	['G', 'A']	98663	42501.44619127262	-1276.1033988030383	0.0044710594762931	0.0051782260784172	0.8634345833080653	0.387901	0.387901	chr7	123052945	0.4112791007971539	chr7:123052945:G:A
chr7:123053106	['G', 'A']	98663	36303.311573783125	-1424.914363015053	0.0027480610874584	0.005491314295677	0.5004377712675874	0.616768	0.616768	chr7	123053106	0.2098781670322246	chr7:123053106:G:A
chr7:123053303	['A', 'G']	98663	42503.877186936166	-1278.5038671637235	0.0043689489373826	0.005177630598639	0.8438124068818398	0.398776	0.398776	chr7	123053303	0.3992709872240007	chr7:123053303:A:G
chr7:123053592	['C', 'T']	98663	42433.30083220988	-1275.066252736708	0.0044277174542455	0.0051802006776447	0.8547385960071819	0.392698	0.392698	chr7	123053592	0.4059413105736756	chr7:123053592:C:T
chr7:123053713	['A', 'G']	98663	42484.18137950612	-1277.7706994221055	0.0042466340052722	0.0051780996620638	0.8201143821901045	0.412153	0.412153	chr7	123053713	0.3849415346442407	chr7:123053713:A:G
chr7:123053766	['C', 'A']	98663	117275.15016068368	-4108.306833888737	-0.0055543466502719	0.0043432258228778	-1.2788528335355012	0.200952	0.200952	chr7	123053766	0.6969076670801005	chr7:123053766:C:A
chr7:123053875	['T', 'A']	98663	159770.6710052814	-5400.685409544399	-0.0044092461749145	0.0054296571772566	-0.8120671399630383	0.416755	0.416755	chr7	123053875	0.380119181039529	chr7:123053875:T:A
chr7:123054045	['C', 'T']	98663	42249.564419168106	-1279.2106578044154	0.004526463299592	0.0051878255727456	0.872516478459097	0.382929	0.382929	chr7	123054045	0.4168817423933467	chr7:123054045:C:T
chr7:123054399	['A', 'G']	98663	3741.516887541443	-162.1415643679183	-0.0203543261458118	0.0156049345534858	-1.304351907151388	0.192117	0.192117	chr7	123054399	0.716434203698796	chr7:123054399:A:G
chr7:123055673	['T', 'C']	98663	91450.17502560922	-2954.215745678114	-0.000686855220374	0.0042593927526538	-0.1612566063427934	0.871892	0.871892	chr7	123055673	0.0595373071647708	chr7:123055673:T:C
chr7:123056169	['T', 'C']	98663	91442.90230922063	-2974.1245774518347	-0.0010237739861283	0.0042586099093396	-0.2404009777657997	0.81002	0.81002	chr7	123056169	0.0915042579331939	chr7:123056169:T:C
chr7:123056558	['T', 'C']	98663	13112.727754688294	-59.35514705427818	0.0004352360300833	0.0085416901208242	0.0509543221454805	0.959362	0.959362	chr7	123056558	0.0180174877850172	chr7:123056558:T:C
chr7:123056957	['A', 'G']	98663	3462.210547655007	-173.50747197293592	-0.0074833094331761	0.0161748747577023	-0.462650224207312	0.643616	0.643616	chr7	123056957	0.1913731680762106	chr7:123056957:A:G
chr7:123058185	['G', 'A']	98663	10689.058442480024	-770.3530576689448	-0.0105934038163294	0.0093892527772849	-1.1282478028451486	0.259218	0.259218	chr7	123058185	0.586334844509574	chr7:123058185:G:A
chr7:123058701	['T', 'C']	98663	33259.03387597056	-1502.1960966323493	0.0029862792405871	0.0056871473470779	0.5250926445789138	0.59952	0.59952	chr7	123058701	0.2221963242502772	chr7:123058701:T:C
chr7:123059152	['G', 'A']	98663	91023.6837175354	-2852.558712117315	0.0010845742355579	0.0042560145582917	0.2548333001927804	0.798852	0.798852	chr7	123059152	0.097533673172854	chr7:123059152:G:A
chr7:123060151	['C', 'A']	98663	67726.84760282654	-2303.285885095009	-0.0033095930668	0.0044631564472595	-0.7415364229125827	0.45837	0.45837	chr7	123060151	0.3387838143844969	chr7:123060151:C:A
chr7:123061310	['A', 'G']	98663	91236.7419322134	-2819.1103828542264	0.0012316736174697	0.0042563545436509	0.2893728905424537	0.772297	0.772297	chr7	123061310	0.1122156521821855	chr7:123061310:A:G
chr7:123061483	['C', 'T']	98663	91008.18970395828	-2847.458897583271	0.0012383252184299	0.0042563236906054	0.2909377454452485	0.7711	0.7711	chr7	123061483	0.1128892968751162	chr7:123061483:C:T
chr7:123062008	['T', 'C']	98663	91466.468248819	-2785.0568997427613	0.0011958254368749	0.0042577462413859	0.2808587851599333	0.778819	0.778819	chr7	123062008	0.1085634620126854	chr7:123062008:T:C
chr7:123062557	['T', 'C']	98663	3442.45358337557	-170.8000438369014	-0.009195061115749	0.0162195555459564	-0.5669120272559734	0.570775	0.570775	chr7	123062557	0.2435350572809731	chr7:123062557:T:C
chr7:123062599	['G', 'A']	98663	91026.68423453564	-2853.106871146844	0.0010764001866828	0.0042557500418876	0.2529284323769675	0.800324	0.800324	chr7	123062599	0.0967341593508479	chr7:123062599:G:A
chr7:123062926	['G', 'T']	98663	91015.06210588213	-2844.135510886148	0.0012620892981896	0.0042559018830425	0.29655037472044	0.76681	0.76681	chr7	123062926	0.1153122321052678	chr7:123062926:G:T
chr7:123064147	['G', 'A']	98663	52413.374836545	-2261.692754902658	-0.0030805186285208	0.0048109603172955	-0.6403126247885114	0.521971	0.521971	chr7	123064147	0.2823536251391871	chr7:123064147:G:A
chr7:123064466	['A', 'G']	98663	52424.19422271352	-2256.416044939062	-0.0028105202854662	0.0048117294122958	-0.5840977421307636	0.559156	0.559156	chr7	123064466	0.252467010561778	chr7:123064466:A:G
chr7:123065219	['C', 'G']	98663	91053.38032481087	-2859.0301623139435	0.0011379142645978	0.0042561403564786	0.2673582563755686	0.789194	0.789194	chr7	123065219	0.1028162252150781	chr7:123065219:C:G
chr7:123065234	['A', 'C']	98663	3384.5831762058274	-166.0798916338769	-0.0073012654050259	0.0163559279601925	-0.4463987260640921	0.65531	0.65531	chr7	123065234	0.1835532046797803	chr7:123065234:A:C
chr7:123065597	['G', 'A']	98663	95744.69854693326	-2895.5851214618306	0.0007645753919784	0.004250894637847	0.1798622306869727	0.857261	0.857261	chr7	123065597	0.0668869334995144	chr7:123065597:G:A
chr7:123066024	['G', 'A']	98663	67745.65901855423	-2297.8192331495025	-0.0030731066798396	0.0044625471615178	-0.6886440789556681	0.491049	0.491049	chr7	123066024	0.3088751690423483	chr7:123066024:G:A
chr7:123066627	['A', 'T']	98663	3432.5218554861726	-171.70438925556456	-0.0094626335854215	0.0162418929338628	-0.5826065732580259	0.56016	0.56016	chr7	123066627	0.2516879065790426	chr7:123066627:A:T
chr7:123066635	['T', 'G']	98663	91093.0051299208	-2866.6793244154533	0.000916541409415	0.0042561073648928	0.2153473422628496	0.829497	0.829497	chr7	123066635	0.0811851803277479	chr7:123066635:T:G
chr7:123066966	['T', 'C']	98663	15275.096418397654	-60.09984310932858	-0.0018691386647548	0.0079519300768027	-0.2350547158616836	0.814167	0.814167	chr7	123066966	0.089286504521526	chr7:123066966:T:C
chr7:123067559	['A', 'G']	98663	104437.22902009284	-3983.972067681969	-0.002070725754721	0.0042611910361987	-0.4859499931193633	0.627004	0.627004	chr7	123067559	0.2027296885594169	chr7:123067559:A:G
chr7:123068646	['G', 'A']	98663	67717.60893673527	-2288.7659870396205	-0.0029640583906709	0.0044635287040409	-0.6640616846459415	0.506652	0.506652	chr7	123068646	0.2952902386392229	chr7:123068646:G:A
chr7:123068797	['C', 'T']	98663	52381.963770172726	-2245.245519227288	-0.0028429828795187	0.0048117341820648	-0.5908437108009004	0.554626	0.554626	chr7	123068797	0.2559997752344324	chr7:123068797:C:T
chr7:123070135	['G', 'T']	98663	90851.09973742638	-2841.689793154133	0.0013591203402425	0.0042568474113461	0.3192786137036575	0.749516	0.749516	chr7	123070135	0.1252190917849579	chr7:123070135:G:T
chr7:123070196	['C', 'T']	98663	3932.0398532363015	-178.18161310512096	0.0091982261215778	0.0152209740162226	0.6043125828724412	0.545637	0.545637	chr7	123070196	0.263096187561627	chr7:123070196:C:T
chr7:123071304	['C', 'T']	98663	104344.4972069305	-3976.838798093168	-0.0019162255356532	0.0042618729977816	-0.4496205158273647	0.652985	0.652985	chr7	123071304	0.1850967949761522	chr7:123071304:C:T
chr7:123071808	['G', 'C']	98663	90441.58408957116	-2958.15210266296	0.0002069530744722	0.0042622859115634	0.0485544796304808	0.961274	0.961274	chr7	123071808	0.0171528040826333	chr7:123071808:G:C
chr7:123071846	['C', 'T']	98663	71141.35267458834	-2464.2168337862067	-0.0036295745045879	0.0044114642828727	-0.8227595809127412	0.410647	0.410647	chr7	123071846	0.3865313455828131	chr7:123071846:C:T
chr7:123071877	['C', 'T']	98663	90927.72637224486	-2864.023414053362	0.0009983934018399	0.0042574106130395	0.2345071905402004	0.814592	0.814592	chr7	123071877	0.0890598593775877	chr7:123071877:C:T
chr7:123071935	['C', 'T']	98663	90888.39961472174	-2861.99238968718	0.00121650628684	0.0042574421092924	0.2857364247384252	0.775081	0.775081	chr7	123071935	0.11065290908745	chr7:123071935:C:T
chr7:123072304	['C', 'T']	98663	104335.66736622254	-3975.244617599136	-0.0018169630847807	0.0042623269692133	-0.4262843038332333	0.669902	0.669902	chr7	123072304	0.1739887256158749	chr7:123072304:C:T
chr7:123073067	['A', 'T']	98663	90912.82171964964	-2869.236527104544	0.0008843209229305	0.0042574431111136	0.2077117414962254	0.835454	0.835454	chr7	123073067	0.0780774573159377	chr7:123073067:A:T
chr7:123073794	['T', 'A']	98663	3431.278222087072	-172.12740057468508	-0.0094191075850494	0.0162440543261212	-0.5798495496227847	0.562017	0.562017	chr7	123073794	0.2502505476079319	chr7:123073794:T:A
chr7:123073813	['A', 'G']	98663	3430.382455500141	-169.12290818639514	-0.0087760217661388	0.0162463530756377	-0.5401841093370671	0.589071	0.589071	chr7	123073813	0.2298323570806508	chr7:123073813:A:G
chr7:123073947	['T', 'G']	98663	90312.20689445396	-2949.9051268337967	0.0002282850188934	0.0042578960955748	0.0536145114322208	0.957242	0.957242	chr7	123073947	0.0189782545131798	chr7:123073947:T:G
chr7:123074100	['A', 'T']	98663	48502.79841644788	-1557.4905769248935	0.0014312698674739	0.0049196323921364	0.2909302470976603	0.771105	0.771105	chr7	123074100	0.1128864808131666	chr7:123074100:A:T
chr7:123074767	['C', 'T']	98663	3398.034440818147	-169.6715578249495	-0.0085796208550472	0.0163189931610033	-0.5257444972493457	0.599067	0.599067	chr7	123074767	0.2225246031481287	chr7:123074767:C:T
chr7:123074773	['T', 'C']	98663	3443.3140977557923	-173.81593272324477	-0.0095300821180037	0.0162174490832109	-0.5876437206064514	0.556773	0.556773	chr7	123074773	0.2543218334465682	chr7:123074773:T:C
chr7:123075058	['A', 'T']	98663	100958.72131762504	-3803.049975717613	-0.0012716457958232	0.004255413823424	-0.2988301134953016	0.76507	0.76507	chr7	123075058	0.1162988273000551	chr7:123075058:A:T
chr7:123075384	['C', 'T']	98663	90877.8695303946	-2856.026100774743	0.0010867834718442	0.0042568257066978	0.2553037278773922	0.798489	0.798489	chr7	123075384	0.0977310623335213	chr7:123075384:C:T
chr7:123075409	['G', 'A']	98663	3433.243583765812	-170.7239623601427	-0.008757645277618	0.0162398192190902	-0.5392698748347666	0.589702	0.589702	chr7	123075409	0.2293673992910574	chr7:123075409:G:A
chr7:123075410	['C', 'A']	98663	3434.104419217514	-170.4136330379371	-0.0086286365992464	0.0162376830572975	-0.5313958012851221	0.595146	0.595146	chr7	123075410	0.2253764809667703	chr7:123075410:C:A
chr7:123076279	['G', 'A']	98663	101102.51924129682	-3844.304499859557	-0.0021163641773398	0.0042547687720308	-0.4974099159634664	0.618901	0.618901	chr7	123076279	0.208378815587795	chr7:123076279:G:A
chr7:123076289	['T', 'A']	98663	90725.98885824931	-2823.0928198386127	0.0019268060025905	0.0042571655063941	0.4526030288689844	0.650836	0.650836	chr7	123076289	0.1865284327343514	chr7:123076289:T:A
chr7:123076528	['C', 'T']	98663	3431.208662335161	-169.25286048739906	-0.0082395935699997	0.0162442684982558	-0.5072308162650984	0.611994	0.611994	chr7	123076528	0.2132528356643487	chr7:123076528:C:T
chr7:123076532	['G', 'C']	98663	3432.0347854290403	-168.65849202182534	-0.0081037604901598	0.0162420270055928	-0.4989377549593631	0.617824	0.617824	chr7	123076532	0.2091352250971843	chr7:123076532:G:C
chr7:123076578	['C', 'T']	98663	3432.069571563232	-169.44776556617649	-0.0083065756664695	0.0162419188814804	-0.5114282202173145	0.609052	0.609052	chr7	123076578	0.2153456263343399	chr7:123076578:C:T
chr7:123077144	['T', 'C']	98663	95895.21451817304	-2832.625234619964	0.0019901761789834	0.0042513284058265	0.4681304263053051	0.639692	0.639692	chr7	123077144	0.19402908054331	chr7:123077144:T:C
chr7:123079022	['G', 'T']	98663	91120.47723816289	-2849.581814277321	0.0016846559204376	0.0042563576044233	0.3957975520400009	0.692255	0.692255	chr7	123079022	0.1597338987610553	chr7:123079022:G:T
chr7:123079040	['C', 'A']	98663	96130.17851385471	-2880.485260907464	0.0011163930741575	0.0042519993735821	0.2625572056980334	0.792892	0.792892	chr7	123079040	0.1007859640043248	chr7:123079040:C:A
chr7:123080143	['T', 'C']	98663	94799.70783737196	-2989.6400698896864	0.0010416120540423	0.004248411989628	0.2451767993747643	0.80632	0.80632	chr7	123080143	0.0934925678058627	chr7:123080143:T:C
chr7:123080968	['A', 'C']	98663	94811.55565469556	-2980.262818064538	0.0011710323160626	0.0042493213978004	0.2755810178700191	0.78287	0.78287	chr7	123080968	0.1063103490148495	chr7:123080968:A:C
chr7:123081785	['C', 'A']	98663	91322.065492665	-2802.567948192568	0.0020318551075894	0.0042573740248778	0.477255485591911	0.633181	0.633181	chr7	123081785	0.1984721255831476	chr7:123081785:C:A
chr7:123083204	['T', 'C']	98663	3441.1973326571965	-171.53088412654316	-0.0093611837106031	0.0162263143747025	-0.57691373989386	0.563999	0.563999	chr7	123083204	0.2487216660430174	chr7:123083204:T:C
chr7:123083315	['T', 'G']	98663	3442.1046624771943	-170.10169886580093	-0.0089657185294538	0.0162193946929278	-0.5527776282158788	0.580417	0.580417	chr7	123083315	0.236259875872362	chr7:123083315:T:G
chr7:123083328	['A', 'T']	98663	3444.104723292114	-170.70779522331702	-0.0090711593466699	0.0162150435180691	-0.5594286155668674	0.575871	0.575871	chr7	123083328	0.2396747913382842	chr7:123083328:A:T
chr7:123084159	['G', 'A']	98663	100973.49177835004	-3760.461684008195	-0.0016207424778406	0.0042527144063659	-0.3811077638824092	0.703124	0.703124	chr7	123084159	0.1529680778722459	chr7:123084159:G:A
chr7:123084187	['A', 'G']	98663	101024.27360806771	-3754.403503086514	-0.0013821609634458	0.004256068314835	-0.3247506527628265	0.74537	0.74537	chr7	123084187	0.1276280909176351	chr7:123084187:A:G
chr7:123085276	['C', 'T']	98663	100665.34501145514	-3817.941029675009	-0.0018239299612999	0.0042555220474139	-0.428603104619869	0.668213	0.668213	chr7	123085276	0.1750850794710917	chr7:123085276:C:T
chr7:123085299	['G', 'T']	98663	52368.18467011971	-2254.3487522404653	-0.002960859251876	0.0048108150321039	-0.6154589673719212	0.538253	0.538253	chr7	123085299	0.2690135409195893	chr7:123085299:G:T
chr7:123085436	['G', 'C']	98663	91095.77283647752	-2848.2705963038075	0.0017905920255563	0.004255905634698	0.4207311390924256	0.673952	0.673952	chr7	123085436	0.1713710335499357	chr7:123085436:G:C
chr7:123085550	['G', 'A']	98663	48244.33471535157	-1572.362155195703	0.000652697081046	0.0049277613502456	0.1324530622842664	0.894626	0.894626	chr7	123085550	0.0483584843296412	chr7:123085550:G:A
chr7:123085784	['A', 'G']	98663	3444.2443642555945	-170.6157956781069	-0.0090436995773311	0.0162150543620958	-0.5577347676657535	0.577027	0.577027	chr7	123085784	0.2388038650476147	chr7:123085784:A:G
chr7:123086576	['A', 'T']	98663	3445.164947617166	-171.33939042622785	-0.0091239617879245	0.0162175348080727	-0.5625985635858058	0.57371	0.57371	chr7	123086576	0.2413075801210988	chr7:123086576:A:T
chr7:123087312	['A', 'G']	98663	94769.05278845076	-2978.0109793147262	0.0013619891161019	0.004248476355712	0.3205829577633878	0.748527	0.748527	chr7	123087312	0.1257925296702589	chr7:123087312:A:G
chr7:123087733	['A', 'T']	98663	91302.35871493597	-2805.477970031738	0.002012293140593	0.0042571313008149	0.4726875913382871	0.636437	0.636437	chr7	123087733	0.1962445800802495	chr7:123087733:A:T
chr7:123088048	['T', 'C']	98663	100962.0019671467	-3762.471908373663	-0.0015929012408673	0.0042532896198655	-0.3745104103486079	0.708025	0.708025	chr7	123088048	0.1499514073238448	chr7:123088048:T:C
chr7:123089031	['G', 'A']	98663	91320.36272949386	-2791.810737065344	0.0022789271571071	0.0042571735383279	0.5353146017162875	0.592434	0.592434	chr7	123089031	0.2273600251193246	chr7:123089031:G:A
chr7:123090575	['A', 'G']	98663	91174.70973987792	-2847.9716560186066	0.0018860414458408	0.0042551938115258	0.4432327948805075	0.657598	0.657598	chr7	123090575	0.182039516316979	chr7:123090575:A:G
chr7:123091280	['A', 'G']	98663	3474.2817089858595	-168.83576687139714	-0.0080341208665818	0.0161432347645683	-0.4976772613265425	0.618713	0.618713	chr7	123091280	0.2085107587675358	chr7:123091280:A:G
chr7:123093800	['T', 'C']	98663	101534.72766073931	-3749.024408989729	-0.0018808718759738	0.0042515498261632	-0.4423967618583102	0.658203	0.658203	chr7	123093800	0.1816401425817903	chr7:123093800:T:C
chr7:123093908	['C', 'T']	98663	101257.05077851602	-3818.996372496751	-0.0023522676957295	0.0042551497395485	-0.5528049163268939	0.580398	0.580398	chr7	123093908	0.236274092771966	chr7:123093908:C:T
chr7:123093922	['A', 'G']	98663	105653.24287699455	-3850.258879310396	-0.002681205938245	0.0042571399068519	-0.6298139119011918	0.528818	0.528818	chr7	123093922	0.2766937706789414	chr7:123093922:A:G
chr7:123094212	['G', 'A']	98663	101502.63318498396	-3757.4539946557857	-0.0019438673664124	0.004251794791681	-0.4571874847336975	0.647537	0.647537	chr7	123094212	0.1887354111281984	chr7:123094212:G:A
chr7:123094462	['C', 'A']	98663	94857.26711203923	-2983.4056709187857	0.0013007229180356	0.004247573390221	0.3062272969856737	0.759432	0.759432	chr7	123094462	0.1195111070505531	chr7:123094462:C:A
chr7:123094716	['G', 'A']	98663	8817.44684668248	-459.5386551108352	-0.0012708629772934	0.0102981996408094	-0.123406325534539	0.901786	0.901786	chr7	123094716	0.0448965112893091	chr7:123094716:G:A
chr7:123095469	['C', 'G']	98663	3705.187769871678	-125.29174269498785	-0.0055752836661182	0.0156347012100595	-0.3565967517518671	0.721394	0.721394	chr7	123095469	0.1418274741298372	chr7:123095469:C:G
chr7:123095912	['T', 'C']	98663	48513.80109287403	-1598.751030213484	0.0005825982168591	0.0049186248743526	0.1184473774157915	0.905713	0.905713	chr7	123095912	0.043009398639324	chr7:123095912:T:C
chr7:123096013	['G', 'A']	98663	48513.37561836023	-1595.075912698722	0.0007099845708819	0.0049184134176886	0.1443523572720699	0.885223	0.885223	chr7	123096013	0.0529473106922291	chr7:123096013:G:A
chr7:123096027	['C', 'T']	98663	91111.39267249242	-2845.89628276664	0.0019947460252965	0.0042553408786214	0.4687629222180554	0.63924	0.63924	chr7	123096027	0.1943360571675454	chr7:123096027:C:T
chr7:123096282	['G', 'A']	98663	101537.20392069413	-3753.653824693707	-0.0019425456380175	0.0042512817257938	-0.4569317592460519	0.647721	0.647721	chr7	123096282	0.1886120222972354	chr7:123096282:G:A
chr7:123097090	['A', 'C']	98663	48885.396005677234	-1579.1164461968754	-0.0001035384099284	0.0049051022134373	-0.0211083083334831	0.983159	0.983159	chr7	123097090	0.0073762408264742	chr7:123097090:A:C
chr7:123097497	['ACTTT', 'A']	98663	91150.63960986296	-2859.8551171442523	0.0016130042689857	0.0042561558269493	0.3789814881242015	0.704702	0.704702	chr7	123097497	0.1519944959389013	chr7:123097497:ACTTT:A
chr7:123097532	['C', 'G']	98663	48902.3651654635	-1566.2230338353015	0.0001222179251713	0.0049048151619507	0.0249179471877859	0.98012	0.98012	chr7	123097532	0.0087207486469399	chr7:123097532:C:G
chr7:123097635	['A', 'T']	98663	3706.676243093922	-121.38344134475416	-0.0041161092235049	0.015632661733139	-0.2633018799849894	0.792318	0.792318	chr7	123097635	0.1011004775937009	chr7:123097635:A:T
chr7:123098053	['A', 'G']	98663	48894.406966606526	-1565.8218131992012	9.884131185073096e-05	0.0049049036423908	0.0201515297867405	0.983923	0.983923	chr7	123098053	0.0070388873243243	chr7:123098053:A:G
chr7:123098182	['T', 'G']	98663	91163.63182117695	-2849.3796556907514	0.0018311382387117	0.0042563214481007	0.4302161528539789	0.667039	0.667039	chr7	123098182	0.1758487732953855	chr7:123098182:T:G
chr7:123098624	['G', 'A']	98663	49150.9524215051	-1506.30970538026	0.0005624527761002	0.0048963044728104	0.1148729167525502	0.908546	0.908546	chr7	123098624	0.0416530793186062	chr7:123098624:G:A
chr7:123098692	['G', 'C']	98663	3474.4930207097896	-168.60114083374003	-0.0080543866033314	0.016143121926778	-0.4989361190397118	0.617826	0.617826	chr7	123098692	0.2091338192153184	chr7:123098692:G:C
chr7:123098708	['A', 'G']	98663	52881.65520143582	-1631.0027481802883	-3.53131772726571e-05	0.004779841012846	-0.0073879397197001	0.994105	0.994105	chr7	123098708	0.0025677418478877	chr7:123098708:A:G
chr7:123098860	['G', 'A']	98663	105626.2703735618	-3835.619772834472	-0.0022893603965418	0.0042561539042029	-0.5378941758382205	0.590651	0.590651	chr7	123098860	0.2286690564188296	chr7:123098860:G:A
chr7:123100922	['A', 'G']	98663	101538.03979998574	-3755.584783719185	-0.001937019126006	0.0042531342671665	-0.4554333355895903	0.648799	0.648799	chr7	123100922	0.1878898281785535	chr7:123100922:A:G
chr7:123101026	['G', 'T']	98663	91097.54941288596	-2841.393114030476	0.0019774437513301	0.004256522326987	0.4645679264485036	0.642242	0.642242	chr7	123101026	0.1923012967579868	chr7:123101026:G:T
chr7:123101248	['T', 'C']	98663	101517.723352055	-3750.601178784604	-0.0017531817628536	0.0042521292484824	-0.4123067904107999	0.680115	0.680115	chr7	123101248	0.1674176466427336	chr7:123101248:T:C
chr7:123101914	['C', 'T']	98663	52599.25218317367	-2186.287284674648	-0.0022778098356533	0.0048016274041151	-0.4743828797922146	0.635228	0.635228	chr7	123101914	0.1970703670395784	chr7:123101914:C:T
chr7:123102437	['G', 'A']	98663	52316.55892849899	-2235.758764101169	-0.0025237657316652	0.0048114515723827	-0.5245331255439497	0.599909	0.599909	chr7	123102437	0.2219146226082732	chr7:123102437:G:A
chr7:123103898	['C', 'A']	98663	3784.49865179929	-125.668780728231	-0.0081776462918047	0.0154800297360031	-0.5282707095055064	0.597313	0.597313	chr7	123103898	0.2237980331068941	chr7:123103898:C:A
chr7:123105599	['A', 'G']	98663	55804.44334505933	-2398.026907158714	-0.0029488883047703	0.0047173708532634	-0.6251126732447511	0.531899	0.531899	chr7	123105599	0.2741708261766751	chr7:123105599:A:G
chr7:123105814	['T', 'C']	98663	54693.47643296501	-2408.2197520976792	-0.0043505436700874	0.0047896347329992	-0.908324728838597	0.363709	0.363709	chr7	123105814	0.4392459521705373	chr7:123105814:T:C
chr7:123107587	['C', 'T']	98663	111209.67050546416	-4095.002233869981	-0.0013744567544625	0.0042851989795717	-0.3207451418276631	0.748404	0.748404	chr7	123107587	0.1258638999891238	chr7:123107587:C:T
chr7:123107600	['G', 'A']	98663	111207.05136913386	-4097.663242298619	-0.0014273949397891	0.0042851882349805	-0.3330997056645454	0.73906	0.73906	chr7	123107600	0.1313203023208035	chr7:123107600:G:A
chr7:123108922	['A', 'G']	98663	111213.43453708584	-4086.774758741354	-0.0012646887785061	0.0042855567778936	-0.2951048939614573	0.767914	0.767914	chr7	123108922	0.1146874146257444	chr7:123108922:A:G
chr7:123109154	['A', 'G']	98663	55801.31149701451	-2406.209360978929	-0.003164736857286	0.004717372295018	-0.6708685809318554	0.502306	0.502306	chr7	123109154	0.2990316342009353	chr7:123109154:A:G
chr7:123109988	['G', 'T']	98663	111148.024673837	-4086.4472052484753	-0.0012006901487597	0.0042853638203587	-0.2801839468227887	0.779337	0.779337	chr7	123109988	0.1082747045969794	chr7:123109988:G:T
chr7:123110498	['A', 'T']	98663	54705.76259262639	-1795.8856283802386	0.0013890730669048	0.0047348401391395	0.2933727488331442	0.769238	0.769238	chr7	123110498	0.1139392699578938	chr7:123110498:A:T
chr7:123110508	['T', 'C']	98663	3506.106608554632	-176.44952878461658	-0.0115174458040029	0.0160723739115616	-0.7165989210665294	0.473623	0.473623	chr7	123110508	0.3245672156378746	chr7:123110508:T:C
chr7:123110930	['GTTTGTA', 'G']	98663	55782.915437561474	-2415.2300844456868	-0.0034630076993986	0.0047178066076006	-0.7340291765710695	0.462933	0.462933	chr7	123110930	0.3344818595993989	chr7:123110930:GTTTGTA:G
chr7:123111991	['C', 'G']	98663	22968.02630511911	-920.7777299911191	0.0105528563608259	0.0066277124013629	1.5922320888057495	0.111336	0.111336	chr7	123111991	0.9533643857696344	chr7:123111991:C:G
chr7:123112096	['A', 'T']	98663	56017.78760999151	-2398.103259550416	-0.0036374648059433	0.0047101011143118	-0.7722689423568397	0.439957	0.439957	chr7	123112096	0.3565897680031153	chr7:123112096:A:T
chr7:123112132	['G', 'C']	98663	85729.9850973236	-2577.805201927407	0.0007647021192275	0.0042870962055494	0.1783729784831235	0.85843	0.85843	chr7	123112132	0.066295113261593	chr7:123112132:G:C
chr7:123113068	['A', 'G']	98663	55799.917850155616	-2414.1826414541897	-0.0033528496224194	0.0047170792415208	-0.7107893361016603	0.477216	0.477216	chr7	123113068	0.3212850038214324	chr7:123113068:A:G
chr7:123114304	['G', 'A']	98663	55011.054260107856	-1823.5786713832824	0.0012002518573679	0.0047271880746891	0.2539039780952514	0.79957	0.79957	chr7	123114304	0.0971435090497636	chr7:123114304:G:A
chr7:123115290	['CA', 'C']	98663	110849.21135071022	-4179.458659082658	-0.0020352377855766	0.0042874681177629	-0.4746945585775178	0.635006	0.635006	chr7	123115290	0.1972221711575034	chr7:123115290:CA:C
chr7:123115940	['C', 'G']	98663	23596.391615054792	-908.807230966632	0.0099192490213079	0.0065452084987593	1.5154977909699987	0.12965	0.12965	chr7	123115940	0.8872274788946297	chr7:123115940:C:G
chr7:123116982	['G', 'A']	98663	85689.0275322358	-2562.812826390488	0.0011519185040853	0.0042868796654848	0.2687079167068377	0.788155	0.788155	chr7	123116982	0.103388364965962	chr7:123116982:G:A
chr7:123117032	['G', 'C']	98663	56120.25688277988	-2378.7129802487384	-0.0035849771208985	0.0047062248941973	-0.7617521902361222	0.44621	0.44621	chr7	123117032	0.3504607009814642	chr7:123117032:G:C
chr7:123118136	['T', 'G']	98663	55786.70109593762	-2417.817516423452	-0.0033872924742078	0.004718017763624	-0.7179482240028805	0.472791	0.472791	chr7	123118136	0.3253307992324254	chr7:123118136:T:G
chr7:123119822	['T', 'C']	98663	55061.71965288621	-1822.81271549865	0.0010297047149995	0.0047258480914681	0.2178878150693349	0.827517	0.827517	chr7	123119822	0.0822230755820251	chr7:123119822:T:C
chr7:123119926	['C', 'T']	98663	85317.83583890034	-2553.408347107272	0.0008616752300535	0.0042885218831624	0.2009259258852504	0.840757	0.840757	chr7	123119926	0.0753295081361721	chr7:123119926:C:T
chr7:123120639	['C', 'A']	98663	3495.070848663606	-187.1469592373325	-0.0130749822787988	0.0161013302192165	-0.8120436076265357	0.416769	0.416769	chr7	123120639	0.380104592082889	chr7:123120639:C:A
chr7:123121137	['A', 'G']	98663	49579.5226245261	-2055.359795248596	-0.0080250538234741	0.004909205517718	-1.634695022343334	0.102116	0.102116	chr7	123121137	0.9909062053439994	chr7:123121137:A:G
chr7:123121279	['T', 'A']	98663	85357.43768500873	-2543.696575984387	0.0010806404415566	0.0042883111176653	0.2519967446170231	0.801044	0.801044	chr7	123121279	0.096343628194935	chr7:123121279:T:A
chr7:123121540	['C', 'A']	98663	56077.36745638312	-2403.3217197142285	-0.0035850929370399	0.00470987580939	-0.761186299199737	0.446548	0.446548	chr7	123121540	0.3501318514121588	chr7:123121540:C:A
chr7:123121886	['G', 'T']	98663	4991.252944515397	38.32956895955174	0.0072123172492954	0.0136423001149736	0.5286731114630208	0.597033	0.597033	chr7	123121886	0.2240016633064522	chr7:123121886:G:T
chr7:123122398	['T', 'C']	98663	3474.316925821558	-184.7362192912886	-0.0117407093377173	0.0161527342733156	-0.7268558461407347	0.467316	0.467316	chr7	123122398	0.330389349314326	chr7:123122398:T:C
chr7:123122485	['G', 'A']	98663	56020.78818782694	-2397.48868132522	-0.0036269455459521	0.0047104319923704	-0.7699815116377312	0.441313	0.441313	chr7	123122485	0.3552532791127263	chr7:123122485:G:A
chr7:123123570	['C', 'A']	98663	56011.21864260731	-2395.895919430621	-0.0035669064672578	0.0047109933997582	-0.7571452907237984	0.448965	0.448965	chr7	123123570	0.347787514006336	chr7:123123570:C:A
chr7:123123733	['A', 'G']	98663	55778.56826407406	-2413.8542902341646	-0.0032991244196361	0.0047183114913953	-0.6992171724254848	0.484418	0.484418	chr7	123123733	0.3147797277184261	chr7:123123733:A:G
chr7:123123901	['T', 'A']	98663	56030.469026907565	-2395.9663220750203	-0.0035351613155474	0.0047105495527625	-0.7504774710361048	0.452969	0.452969	chr7	123123901	0.3439315189355543	chr7:123123901:T:A
chr7:123124077	['A', 'T']	98663	56033.51892587787	-2387.127162975325	-0.0033733187547189	0.0047101348569234	-0.7161830514811045	0.47388	0.47388	chr7	123124077	0.3243316202158309	chr7:123124077:A:T
chr7:123124198	['G', 'A']	98663	4994.101235543933	29.544935140216225	0.0050388064283057	0.0136389310209616	0.3694429145921807	0.711798	0.711798	chr7	123124198	0.1476432366049799	chr7:123124198:G:A
chr7:123124347	['C', 'T']	98663	54692.76074770145	-1803.6168857149005	0.0010936346925212	0.0047362706387669	0.2309062922987734	0.817388	0.817388	chr7	123124347	0.0875717424160055	chr7:123124347:C:T
chr7:123125046	['T', 'A']	98663	55847.01887672347	-2413.7864893770966	-0.0031907187666408	0.0047169912676201	-0.6764309250567279	0.498769	0.498769	chr7	123125046	0.3021005470686301	chr7:123125046:T:A
chr7:123126216	['A', 'G']	98663	54393.47480840191	-1849.355768208603	0.0008659373779789	0.0047451683614152	0.1824882305589433	0.8552	0.8552	chr7	123126216	0.0679323077992784	chr7:123126216:A:G
chr7:123126484	['C', 'A']	98663	54598.06758715774	-1809.7270267318968	0.0010693290362339	0.0047393511068602	0.2256277309115449	0.821491	0.821491	chr7	123126484	0.0853971901981806	chr7:123126484:C:A
chr7:123126853	['C', 'T']	98663	111639.78716068898	-4016.204216530606	-0.0008012960346663	0.0042878621938605	-0.18687541680179	0.851759	0.851759	chr7	123126853	0.0696832688200357	chr7:123126853:C:T
chr7:123127751	['T', 'G']	98663	54930.05348922109	-1847.384785303209	0.0006292205539893	0.0047303689260093	0.133017226316037	0.89418	0.89418	chr7	123127751	0.0485750481637769	chr7:123127751:T:G
chr7:123128159	['A', 'G']	98663	56081.46291583444	-2392.615283274221	-0.0033937052347568	0.0047100207662517	-0.7205287201859986	0.471201	0.471201	chr7	123128159	0.3267937965443396	chr7:123128159:A:G
chr7:123128568	['T', 'G']	98663	10898.313799641091	-807.8195995390754	-0.012061246625186	0.0093014909232933	-1.296700359614556	0.194737	0.194737	chr7	123128568	0.7105515247553158	chr7:123128568:T:G
chr7:123129254	['C', 'T']	98663	4979.817027791576	40.07564019278615	0.0082068944198701	0.0136815880424514	0.5998495492194043	0.548608	0.548608	chr7	123129254	0.2607378636463218	chr7:123129254:C:T
chr7:123129562	['T', 'C']	98663	56104.64758361301	-2371.141092642344	-0.0028526669822164	0.0047065965104312	-0.6060997529518604	0.54445	0.54445	chr7	123129562	0.2640419978570752	chr7:123129562:T:C
chr7:123129998	['C', 'T']	98663	8762.62169558871	-448.5664166661789	0.0004802569613953	0.0103312456824293	0.0464858717097531	0.962923	0.962923	chr7	123129998	0.0164084397831605	chr7:123129998:C:T
chr7:123130031	['T', 'C']	98663	55879.291860983845	-2396.7957884279704	-0.0027213862895621	0.0047140163033193	-0.5772967496200537	0.56374	0.56374	chr7	123130031	0.2489211488538284	chr7:123130031:T:C
chr7:123130462	['T', 'G']	98663	55905.56557709467	-2383.6096970243084	-0.0024103113730298	0.0047132331047811	-0.5113923541326243	0.609077	0.609077	chr7	123130462	0.2153278000416418	chr7:123130462:T:G
chr7:123130813	['G', 'T']	98663	55663.1551421765	-2338.2923096996915	-0.0028165133562164	0.0047211205973709	-0.5965772951838739	0.550791	0.550791	chr7	123130813	0.2590131647881547	chr7:123130813:G:T
chr7:123131301	['T', 'C']	98663	113249.54821115384	-3889.495371760861	0.0001076688821474	0.0042975680881576	0.0250534441662821	0.980012	0.980012	chr7	123131301	0.0087686064484482	chr7:123131301:T:C
chr7:123131357	['C', 'T']	98663	52730.03337625339	-2187.2264389332645	-0.0021593332256517	0.0048008716676301	-0.4497794098957124	0.65287	0.65287	chr7	123131357	0.1851732871832472	chr7:123131357:C:T
chr7:123131485	['C', 'G']	98663	55878.0616440439	-2278.8421589008626	-0.0022609734657318	0.0047139753836834	-0.479632005198374	0.63149	0.63149	chr7	123131485	0.1996335223520476	chr7:123131485:C:G
chr7:123131486	['T', 'A']	98663	55878.89358488272	-2278.4602898842795	-0.0022473635014203	0.0047140607320471	-0.4767362215217752	0.633551	0.633551	chr7	123131486	0.1982184192539888	chr7:123131486:T:A
chr7:123131653	['C', 'T']	98663	112433.18703679298	-3796.486759963098	0.0008709512025509	0.004292901169831	0.2028817268544777	0.839228	0.839228	chr7	123131653	0.0761200347732285	chr7:123131653:C:T
chr7:123132823	['A', 'T']	98663	112743.28132572272	-3837.6081096237726	0.0005917860444429	0.0042940136887533	0.1378165248967347	0.890386	0.890386	chr7	123132823	0.0504216772566217	chr7:123132823:A:T
chr7:123132978	['A', 'G']	98663	52275.24590928448	-2136.066405268235	-0.0017086605132271	0.0048132237740817	-0.3549929513827949	0.722596	0.722596	chr7	123132978	0.1411044468404236	chr7:123132978:A:G
chr7:123133166	['A', 'T']	98663	76652.86906934307	-3216.857601330224	-0.0023116851613091	0.004367939120447	-0.5292393271892839	0.596641	0.596641	chr7	123133166	0.2242869060829994	chr7:123133166:A:T
chr7:123133412	['G', 'T']	98663	6370.5165475647445	-220.36525191895296	0.018295933150029	0.0120329653622053	1.5204841532657725	0.128393	0.128393	chr7	123133412	0.8914586534030227	chr7:123133412:G:T
chr7:123133869	['T', 'C']	98663	3515.0995779905816	-172.1595161282797	-0.0087399142075265	0.0160594419667612	-0.544222783432689	0.586289	0.586289	chr7	123133869	0.231888254005747	chr7:123133869:T:C
chr7:123134675	['C', 'A']	98663	56678.06368484013	-1614.0975717572062	0.0020992523502401	0.0046929162758161	0.4473236313756865	0.654642	0.654642	chr7	123134675	0.183996135014721	chr7:123134675:C:A
chr7:123134931	['G', 'A']	98663	55728.86165122359	-2308.0506534112724	-0.0023590045180485	0.0047181826503479	-0.4999816015758807	0.617089	0.617089	chr7	123134931	0.2096521950892261	chr7:123134931:G:A
chr7:123136011	['A', 'G']	98663	112773.86156170162	-3838.9815536248975	0.000447074425959	0.0042934726606909	0.1041288628788091	0.917067	0.917067	chr7	123136011	0.0375989340493507	chr7:123136011:A:G
chr7:123137721	['G', 'A']	98663	12051.366440300022	-654.2207289658243	-0.0012824845700559	0.0088685378778754	-0.1446105984680268	0.885019	0.885019	chr7	123137721	0.0530474055659248	chr7:123137721:G:A
chr7:123137992	['T', 'C']	98663	3395.275302822968	-152.7135017559713	-0.0051763413504138	0.0163424865847341	-0.3167413553362902	0.751441	0.751441	chr7	123137992	0.1241051127222173	chr7:123137992:T:C
chr7:123138684	['T', 'C']	98663	113011.7632091156	-3890.3544170871496	-0.0007446650742381	0.0042965183257798	-0.1733182585932464	0.862402	0.862402	chr7	123138684	0.0642902449820621	chr7:123138684:T:C
chr7:123139005	['A', 'G']	98663	113004.180328035	-3888.615911153721	-0.0006382832603103	0.004296250227774	-0.1485675243457653	0.881895	0.881895	chr7	123139005	0.0545831196699442	chr7:123139005:A:G
chr7:123139018	['G', 'A']	98663	112987.33924371448	-3882.386751456376	-0.000461389953267	0.0042964847143624	-0.1073877795316523	0.914482	0.914482	chr7	123139018	0.038824838440827	chr7:123139018:G:A
chr7:123139503	['G', 'C']	98663	53421.82915158704	-1639.4324261753109	0.0032131237075033	0.0047746921755736	0.6729488707022815	0.500981	0.500981	chr7	123139503	0.300178744694885	chr7:123139503:G:C
chr7:123139973	['C', 'T']	98663	54083.70415053023	-1595.183517199399	0.0023061506486142	0.0047575012754321	0.4847398907748622	0.627862	0.627862	chr7	123139973	0.2021358008876812	chr7:123139973:C:T
chr7:123141529	['T', 'C']	98663	113064.52497161162	-3884.624130270767	-0.0006555659170894	0.0042969315257993	-0.1525660609561323	0.878741	0.878741	chr7	123141529	0.0561391099611416	chr7:123141529:T:C
chr7:123141752	['TC', 'T']	98663	16629.85407290273	-573.051509733932	0.0200036220482277	0.0076459462231929	2.6162389146224343	0.00889179	0.00889179	chr7	123141752	2.051010802711481	chr7:123141752:TC:T
chr7:123141755	['T', 'A']	98663	16634.7208394586	-574.728311244925	0.0199217926000234	0.0076457992608321	2.6055866653573667	0.00917308	0.00917308	chr7	123141755	2.037484818919412	chr7:123141755:T:A
chr7:123141805	['G', 'C']	98663	54376.8807129243	-2324.6432773271285	-0.0033974379380426	0.0047562830382823	-0.7143052485937754	0.47504	0.47504	chr7	123141805	0.3232698197480305	chr7:123141805:G:C
chr7:123142474	['C', 'T']	98663	54284.7550943855	-2327.6012447130083	-0.0033192229209164	0.0047600484976845	-0.6973086350971074	0.485611	0.485611	chr7	123142474	0.3137114842367654	chr7:123142474:C:T
chr7:123142779	['G', 'A']	98663	54148.18507626164	-1606.102490536469	0.0019838063521593	0.0047562700341718	0.4170928769616844	0.676611	0.676611	chr7	123142779	0.1696609459502437	chr7:123142779:G:A
chr7:123142896	['C', 'T']	98663	54108.61362530413	-1603.847365853762	0.0020014081814762	0.004756104226762	0.4208083099219268	0.673896	0.673896	chr7	123142896	0.1714071214337335	chr7:123142896:C:T
chr7:123142959	['C', 'A']	98663	54552.71715328469	-2314.291553547282	-0.0037601019855657	0.0047505285872917	-0.7915123373059001	0.428647	0.428647	chr7	123142959	0.3679002114520142	chr7:123142959:C:A
chr7:123143585	['G', 'A']	98663	3361.0340658004093	-154.62918599801196	-0.0060047692692271	0.0164216141706668	-0.3656625473489159	0.714618	0.714618	chr7	123143585	0.1459260488637478	chr7:123143585:G:A
chr7:123143785	['C', 'A']	98663	16641.011991039664	-573.4828592277707	0.0199689250012095	0.0076445663657522	2.6121723647623147	0.00899825	0.00899825	chr7	123143785	2.0458419449210408	chr7:123143785:C:A
chr7:123145374	['A', 'G']	98663	112833.58527041409	-3894.0506690944376	-0.0003501225376089	0.0042957522321019	-0.081504360282347	0.935041	0.935041	chr7	123145374	0.0291693456158577	chr7:123145374:A:G
chr7:123145864	['C', 'T']	98663	54560.18894069944	-2305.331782854798	-0.0035874878202711	0.0047502793259768	-0.7552161828996062	0.450121	0.450121	chr7	123145864	0.3466707249611666	chr7:123145864:C:T
chr7:123146129	['A', 'T']	98663	54556.95332758882	-2306.851141140692	-0.0035591777080641	0.0047502368450987	-0.749263210262143	0.4537	0.4537	chr7	123146129	0.3432312207339833	chr7:123146129:A:T
chr7:123146233	['T', 'C']	98663	3376.5133403616896	-153.78673401485386	-0.0061748830280386	0.0163864960033061	-0.3768275430447589	0.706303	0.706303	chr7	123146233	0.151008949092626	chr7:123146233:T:C
chr7:123146857	['CTACCAT', 'C']	98663	54099.51485168589	-1602.7300241879757	0.0019020342478786	0.004756864650562	0.3998504030704092	0.689268	0.689268	chr7	123146857	0.1616118836210275	chr7:123146857:CTACCAT:C
chr7:123148611	['G', 'A']	98663	54548.05744959093	-2313.7233108675296	-0.0036888000933135	0.0047507238575197	-0.7764711660676182	0.437473	0.437473	chr7	123148611	0.3590487456424808	chr7:123148611:G:A
chr7:123150076	['T', 'C']	98663	57491.81959834148	-1757.2821086585284	0.0014296874438324	0.0046690824452368	0.3062030839251734	0.759451	0.759451	chr7	123150076	0.1195002417039048	chr7:123150076:T:C
chr7:123150776	['A', 'G']	98663	3403.4484439939174	-153.59701054087628	-0.0051739794585775	0.0163241604300443	-0.316952254956706	0.751281	0.751281	chr7	123150776	0.1241975943886428	chr7:123150776:A:G
chr7:123151802	['A', 'C']	98663	54423.99683679054	-2309.376118598999	-0.0028957096246487	0.0047565495362567	-0.6087836576863659	0.542669	0.542669	chr7	123151802	0.2654649868109286	chr7:123151802:A:C
chr7:123152013	['CTGAAAGATT', 'C']	98663	54313.7169088199	-2331.016753329599	-0.0033544777628791	0.0047603253716409	-0.7046740508249938	0.481015	0.481015	chr7	123152013	0.3178413803503792	chr7:123152013:CTGAAAGATT:C
chr7:123153128	['T', 'C']	98663	109503.36146496792	-3882.651029185768	-0.0006459828207722	0.0042774961185942	-0.1510189145383809	0.879961	0.879961	chr7	123153128	0.0555365754181547	chr7:123153128:T:C
chr7:123157065	['C', 'T']	98663	109564.65185170168	-3878.176621691499	-0.0004692107395376	0.0042770663935699	-0.1097038709156018	0.912644	0.912644	chr7	123157065	0.0396985970398428	chr7:123157065:C:T
chr7:123158582	['G', 'A']	98663	113545.46935320362	-3916.402153451541	-0.0001672726484585	0.0043014337594782	-0.0388876495168626	0.96898	0.96898	chr7	123158582	0.0136851868081376	chr7:123158582:G:A
chr7:123159683	['G', 'A']	98663	109605.99643164882	-3865.703843179476	-0.0002162578335354	0.004277168170353	-0.0505609844930545	0.959675	0.959675	chr7	123159683	0.0178758186311228	chr7:123159683:G:A
chr7:123159713	['C', 'T']	98663	54168.33340429413	-1704.3502322526822	0.0019006568321022	0.0047557885023764	0.3996512526056425	0.689414	0.689414	chr7	123159713	0.1615199015764445	chr7:123159713:C:T
chr7:123160609	['A', 'G']	98663	109830.96175528257	-3894.171660395697	-0.0004907069163697	0.0042783825161331	-0.1146944936595458	0.908688	0.908688	chr7	123160609	0.0415852071386274	chr7:123160609:A:G
chr7:123160629	['T', 'C']	98663	54681.843768060106	-1702.4701949304858	0.0017313476547599	0.0047422472326598	0.3650901291767772	0.715045	0.715045	chr7	123160629	0.1456666258398787	chr7:123160629:T:C
chr7:123161934	['C', 'T']	98663	113688.07119967538	-3955.580501063029	-0.0004020932823916	0.0043044707881343	-0.0934129425387257	0.925576	0.925576	chr7	123161934	0.0335879150791013	chr7:123161934:C:T
chr7:123161968	['T', 'C']	98663	3424.4164985656503	-147.12947427862397	-0.0056470353611686	0.0162764109360321	-0.3469459811110736	0.728633	0.728633	chr7	123161968	0.1374911633255686	chr7:123161968:T:C
chr7:123162248	['A', 'C']	98663	58713.33125525854	-2328.1045281843603	-0.0023845652144447	0.0046469499759307	-0.51314630602778	0.60785	0.60785	chr7	123162248	0.2162035789665478	chr7:123162248:A:C
chr7:123162770	['T', 'C']	98663	54663.51319511333	-2297.0258444891933	-0.0030452162065153	0.0047494740112851	-0.6411691482635171	0.521414	0.521414	chr7	123162770	0.2828173121758984	chr7:123162770:T:C
chr7:123163003	['C', 'G']	98663	3422.173427395649	-144.43815057810207	-0.0050356575663808	0.0162810252820727	-0.3092960964765354	0.757097	0.757097	chr7	123163003	0.1208484747060286	chr7:123163003:C:G
chr7:123164550	['T', 'C']	98663	12273.473509161531	-203.1717080113696	-0.0045658105099577	0.008807325461626	-0.5184105583302453	0.604173	0.604173	chr7	123164550	0.2188386868962688	chr7:123164550:T:C
chr7:123165301	['T', 'C']	98663	54972.91485802912	-1620.018730598978	0.0025091474087861	0.0047348063068463	0.5299366534081948	0.596157	0.596157	chr7	123165301	0.2246393522486995	chr7:123165301:T:C
chr7:123166664	['G', 'A']	98663	47635.0701453801	-1922.025829073869	-0.0059890719374555	0.004974381607126	-1.2039832104710086	0.228599	0.228599	chr7	123166664	0.6409256737457756	chr7:123166664:G:A
chr7:123167176	['T', 'C']	98663	5398.437727433986	-314.3576009828569	-0.0143151747232839	0.0130245425176865	-1.0990923254190983	0.27173	0.27173	chr7	123167176	0.5658624112132656	chr7:123167176:T:C
chr7:123167557	['C', 'T']	98663	80894.39812252263	-2644.07496492686	-0.000514555922044	0.0043269618197871	-0.1189185260870668	0.90534	0.90534	chr7	123167557	0.0431882910781873	chr7:123167557:C:T
chr7:123167626	['T', 'C']	98663	55030.38626709514	-2079.5065028113595	-0.0017731912059883	0.0047288108439798	-0.3749761334280932	0.707679	0.707679	chr7	123167626	0.1501636916625631	chr7:123167626:T:C
chr7:123168259	['C', 'A']	98663	55019.17177646652	-2079.795871559716	-0.0017622290095375	0.0047291302989724	-0.3726327882994553	0.709423	0.709423	chr7	123168259	0.1490947354987525	chr7:123168259:C:A
chr7:123168474	['A', 'G']	98663	36358.37021380128	-1608.553554865569	0.0034582575448588	0.0054947006382543	0.6293805199836177	0.529101	0.529101	chr7	123168474	0.2764614176513272	chr7:123168474:A:G
chr7:123168951	['A', 'C']	98663	5323.269770317664	-316.6839205572655	-0.0145459450353779	0.0131200953405472	-1.108676778470058	0.267572	0.267572	chr7	123168951	0.5725593351557987	chr7:123168951:A:C
chr7:123169057	['T', 'C']	98663	141676.66755195137	-4993.873760958435	-0.0035637164632463	0.0047261409055183	-0.7540436340112578	0.450825	0.450825	chr7	123169057	0.3459920086396832	chr7:123169057:T:C
chr7:123169180	['T', 'C']	98663	60698.53463569917	-2397.66068650592	-0.0034300830767934	0.0046006272845228	-0.7455685637331988	0.45593	0.45593	chr7	123169180	0.3411018304657239	chr7:123169180:T:C
chr7:123169510	['A', 'G']	98663	56035.90267146549	-2373.3693740421213	-0.0017123188076387	0.0047082393402677	-0.3636855911282997	0.716094	0.716094	chr7	123169510	0.1450299651198446	chr7:123169510:A:G
chr7:123170760	['C', 'G']	98663	77362.30730391762	-2710.208687005796	-0.0037646113400636	0.0043471933746067	-0.8659866299148106	0.3865	0.3865	chr7	123170760	0.4128505017456563	chr7:123170760:C:G
chr7:123171982	['T', 'A']	98663	9219.560669795352	-395.4847862561588	-0.0047542094133083	0.0100604485811458	-0.4725643568437056	0.636525	0.636525	chr7	123171982	0.1961845344316466	chr7:123171982:T:A
chr7:123172227	['G', 'A']	98663	76979.82436843599	-2757.65055043384	-0.0038441619981291	0.0043517150563884	-0.8833671203921796	0.37704	0.37704	chr7	123172227	0.4236125732484206	chr7:123172227:G:A
chr7:123173496	['T', 'C']	98663	78510.9149660898	-2505.2794122954674	-0.0026253832861558	0.0043358260805114	-0.6055093625540924	0.544842	0.544842	chr7	123173496	0.2637294215336372	chr7:123173496:T:C
chr7:123173575	['A', 'AT']	98663	78510.89370222433	-2497.1649342612754	-0.002480399018437	0.0043360419104695	-0.572042214916792	0.567295	0.567295	chr7	123173575	0.2461910441842471	chr7:123173575:A:AT
chr7:123178671	['C', 'T']	98663	14420.607762640397	-728.5380184350194	0.0042361565090316	0.0081937285596576	0.5169998588784926	0.605157	0.605157	chr7	123178671	0.2181319387555577	chr7:123178671:C:T
chr7:123178730	['G', 'A']	98663	5419.384497648395	-330.69658474069604	-0.0148220057992271	0.0130027953285725	-1.139909182962911	0.254327	0.254327	chr7	123178730	0.5946075315719868	chr7:123178730:G:A
chr7:123179812	['TAA', 'T']	98663	77307.53682321814	-2608.956486269384	-0.0028475707255241	0.0043464382779277	-0.6551503883040899	0.512372	0.512372	chr7	123179812	0.2904146115146903	chr7:123179812:TAA:T
chr7:123179825	['G', 'A']	98663	78175.71585978998	-2451.700719653194	-0.001914564209651	0.0043385828693187	-0.4412879198851633	0.659006	0.659006	chr7	123179825	0.1811106313012418	chr7:123179825:G:A
chr7:123183189	['A', 'G']	98663	78121.41961253434	-2614.019690715875	-0.0028029077758359	0.0043402306260526	-0.6457969673342386	0.518412	0.518412	chr7	123183189	0.2853249541408098	chr7:123183189:A:G
chr7:123185902	['C', 'T']	98663	84493.40428465698	-2676.021110354764	-0.0030927509623813	0.0042789350711976	-0.7227852049448744	0.469814	0.469814	chr7	123185902	0.3280740458126597	chr7:123185902:C:T
chr7:123187745	['G', 'T']	98663	11443.811922234836	-539.716908672026	-0.0004141625822828	0.0091261296753962	-0.0453820619489397	0.963803	0.963803	chr7	123187745	0.0160117262176097	chr7:123187745:G:T
chr7:123188448	['G', 'T']	98663	84281.66780540718	-2674.6845658903258	-0.0032670565573595	0.0042898416580734	-0.7615797546305686	0.446313	0.446313	chr7	123188448	0.3503604630451093	chr7:123188448:G:T
chr7:123190872	['G', 'A']	98663	76449.37133761836	-2787.022385237443	-0.003048290618588	0.0043614364139493	-0.6989189636787094	0.484604	0.484604	chr7	123190872	0.3146130054466386	chr7:123190872:G:A
chr7:123193667	['G', 'T']	98663	5404.054772860878	-332.26456496795186	-0.0156688941750047	0.0130193125345859	-1.2035116396030954	0.228781	0.228781	chr7	123193667	0.6405800460406805	chr7:123193667:G:T
chr7:123195101	['A', 'G']	98663	78657.5668163526	-2431.961583411459	-0.0017737479759662	0.0043366250391672	-0.4090157576332328	0.682529	0.682529	chr7	123195101	0.1658788911408232	chr7:123195101:A:G
chr7:123195688	['C', 'A']	98663	77230.96268732384	-2588.6189706166188	-0.0025462840974583	0.0043482668672491	-0.5855859760211137	0.558155	0.558155	chr7	123195688	0.2532451804584232	chr7:123195688:C:A
chr7:123195971	['G', 'C']	98663	77021.51631217179	-2744.83832935326	-0.0037103322619268	0.0043514346819835	-0.8526687249354563	0.393845	0.393845	chr7	123195971	0.4046746636799847	chr7:123195971:G:C
chr7:123198036	['G', 'C']	98663	76528.41047370929	-2465.753162814505	-0.0037270485176269	0.0043576246533297	-0.8552936092783987	0.392391	0.392391	chr7	123198036	0.4062809622889336	chr7:123198036:G:C
chr7:123198878	['G', 'A']	98663	5479.3332150785045	-321.08487166546774	-0.0144007529808315	0.0129349242114468	-1.113323336528526	0.265572	0.265572	chr7	123198878	0.5758177157743332	chr7:123198878:G:A
chr7:123199511	['C', 'T']	98663	5482.055563438811	-322.5688733848897	-0.014686337483418	0.0129315939480198	-1.135694295881207	0.256087	0.256087	chr7	123199511	0.5916124674962899	chr7:123199511:C:T
chr7:123200993	['T', 'C']	98663	5436.330599957428	-325.99929507646834	-0.0136055276588425	0.0129833513063811	-1.0479210904626457	0.294678	0.294678	chr7	123200993	0.5306522863938855	chr7:123200993:T:C
chr7:123201975	['G', 'A']	98663	83879.65146876963	-2858.7268885217704	0.0021510219113349	0.004303731940361	0.4998038774586045	0.617214	0.617214	chr7	123201975	0.2095642315820103	chr7:123201975:G:A
chr7:123202021	['C', 'T']	98663	76478.55627097673	-2761.111385965471	-0.003502554599518	0.004359617673743	-0.8034086614092648	0.421741	0.421741	chr7	123202021	0.3749541765326543	chr7:123202021:C:T
chr7:123202969	['A', 'G']	98663	84542.5596949847	-2721.3742519566576	-0.0037491292507022	0.0042895229013578	-0.8740201036146721	0.382109	0.382109	chr7	123202969	0.4178127330409668	chr7:123202969:A:G
chr7:123203820	['C', 'T']	98663	76759.33985582922	-2719.439714743894	-0.0034338943176249	0.0043535596738061	-0.7887555414217685	0.430257	0.430257	chr7	123203820	0.3662720552557344	chr7:123203820:C:T
chr7:123204149	['A', 'G']	98663	78392.98756894881	-2395.400947690752	-0.0014289584041819	0.0043387282552329	-0.3293495974214235	0.741892	0.741892	chr7	123204149	0.1296593119957185	chr7:123204149:A:G
chr7:123204374	['T', 'C']	98663	77352.84850328545	-2692.337464274487	-0.0035064456529478	0.0043482453440316	-0.8064047392727781	0.420011	0.420011	chr7	123204374	0.3767393353717592	chr7:123204374:T:C
chr7:123205582	['A', 'G']	98663	77045.3987855072	-2750.9723236616046	-0.003748812476925	0.004350942501562	-0.8616092893848307	0.388905	0.388905	chr7	123205582	0.4101564732617699	chr7:123205582:A:G
chr7:123206266	['A', 'G']	98663	5443.441376514114	-331.95846662534404	-0.0151063581219753	0.0129752834004003	-1.164241092530533	0.244329	0.244329	chr7	123206266	0.6120249825046337	chr7:123206266:A:G
chr7:123206280	['C', 'T']	98663	76931.93412408761	-2764.141250815018	-0.0037796286349345	0.0043535169587661	-0.8681782271053365	0.385299	0.385299	chr7	123206280	0.4142021181477712	chr7:123206280:C:T
chr7:123206473	['A', 'G']	98663	78630.48752864353	-2425.507568124284	-0.0016918460070523	0.0043371578543125	-0.3900817226124558	0.696477	0.696477	chr7	123206473	0.157093220859563	chr7:123206473:A:G
chr7:123209943	['G', 'A']	98663	76998.70631943883	-2751.267232862325	-0.0037534169613923	0.0043512834317445	-0.8625999708521663	0.38836	0.38836	chr7	123209943	0.4107655075844959	chr7:123209943:G:A
chr7:123215163	['G', 'T']	98663	76397.93797962388	-2655.250759396104	-0.0022218945558766	0.0043591758041896	-0.5097051955879318	0.610259	0.610259	chr7	123215163	0.2144858069594998	chr7:123215163:G:T
chr7:123216898	['GA', 'G']	98663	18437.61624547639	-737.9192568193861	-0.0129054008270643	0.0072997301087209	-1.7679284898007994	0.0770759	0.0770759	chr7	123216898	1.1130813954013026	chr7:123216898:GA:G
chr7:123216931	['G', 'A']	98663	79596.00913496631	-2860.6948263888694	-0.0029265133346401	0.0043309503141583	-0.6757208285380503	0.499219	0.499219	chr7	123216931	0.3017088940024581	chr7:123216931:G:A
chr7:123217196	['G', 'A']	98663	87407.14790445869	-2828.383069965464	-0.0029568956694216	0.0042730590868061	-0.6919856733438656	0.488948	0.488948	chr7	123217196	0.3107373259763651	chr7:123217196:G:A
chr7:123217704	['G', 'A']	98663	79590.16717695005	-2865.3380277607416	-0.002985388739631	0.0043310189358342	-0.6893040145658015	0.490634	0.490634	chr7	123217704	0.3092423593078951	chr7:123217704:G:A
chr7:123218722	['A', 'G']	98663	79889.29156570316	-2900.7055054336934	-0.0034218643214845	0.0043292094675244	-0.7904132029539593	0.429288	0.429288	chr7	123218722	0.3672512512983898	chr7:123218722:A:G
chr7:123221355	['C', 'T']	98663	2021.184371642306	231.4072634111968	0.0422538549585648	0.021439622150663	1.9708302068774184	0.0487461	0.0487461	chr7	123221355	1.312060124913813	chr7:123221355:C:T
chr7:123222267	['T', 'C']	98663	81290.00656894349	-2530.187451991004	-0.0010760511241886	0.0043149286126479	-0.2493786620326778	0.803068	0.803068	chr7	123222267	0.0952476791616452	chr7:123222267:T:C
chr7:123222933	['A', 'G']	98663	87732.90106057229	-2842.754826790747	-0.0030300308980216	0.0042720594200716	-0.7092670302724554	0.47816	0.47816	chr7	123222933	0.3204267571743748	chr7:123222933:A:G
chr7:123223719	['C', 'T']	98663	79711.58210665047	-2843.1206939238887	-0.0028973447399923	0.0043293174663427	-0.6692382257750977	0.503345	0.503345	chr7	123223719	0.2981342411147666	chr7:123223719:C:T
chr7:123224083	['A', 'T']	98663	79993.21544356924	-2871.181764620016	-0.0031916860804381	0.0043280389469997	-0.7374439369707286	0.460854	0.460854	chr7	123224083	0.3364366386820769	chr7:123224083:A:T
chr7:123224272	['A', 'G']	98663	79747.39873680795	-2900.766722789438	-0.003205394764908	0.0043322297434907	-0.7398949166359923	0.459366	0.459366	chr7	123224272	0.337841152281665	chr7:123224272:A:G
chr7:123224334	['C', 'T']	98663	81389.44801646442	-2591.163139208626	-0.0014720659859807	0.0043144882832801	-0.3411913277608032	0.73296	0.73296	chr7	123224334	0.1349197255679916	chr7:123224334:C:T
chr7:123224375	['T', 'C']	98663	79978.21240229916	-2878.076003976174	-0.0032484830358738	0.0043281065551495	-0.7505552357551846	0.452922	0.452922	chr7	123224375	0.3439765836081646	chr7:123224375:T:C
chr7:123224765	['AT', 'A']	98663	79720.73617784807	-2847.3237505884254	-0.0029319295298282	0.0043294804889274	-0.6772012340341006	0.49828	0.49828	chr7	123224765	0.3025265442235912	chr7:123224765:AT:A
chr7:123224870	['C', 'A']	98663	79698.96358549096	-2844.301157172042	-0.0028416069791263	0.0043298221996962	-0.6562872210608848	0.511641	0.511641	chr7	123224870	0.2910346609089813	chr7:123224870:C:A
chr7:123225220	['T', 'C']	98663	79681.30655151089	-2842.871656655915	-0.00281816103986	0.0043295553485034	-0.650912348501131	0.515105	0.515105	chr7	123225220	0.28810423450717	chr7:123225220:T:C
chr7:123225961	['A', 'T']	98663	79699.96379838206	-2839.631829631788	-0.0027710676766929	0.0043294340222994	-0.6400531021884506	0.52214	0.52214	chr7	123225961	0.2822130351672728	chr7:123225961:A:T
chr7:123226872	['TA', 'T']	98663	79686.80699744518	-2850.647095364853	-0.0029579420310424	0.0043296762451791	-0.6831785712236493	0.494496	0.494496	chr7	123226872	0.3058372170798527	chr7:123226872:TA:T
chr7:123226877	['G', 'T']	98663	79690.8080923801	-2850.17604183247	-0.0029627547266981	0.0043296018286977	-0.6843018928577304	0.493786	0.493786	chr7	123226877	0.306461227504408	chr7:123226877:G:T
chr7:123227159	['T', 'A']	98663	81245.29271507068	-2528.9047675461265	-0.0010493354485949	0.004315789453882	-0.2431387026193012	0.807898	0.807898	chr7	123227159	0.0926434669895585	chr7:123227159:T:A
chr7:123227380	['G', 'A']	98663	2140.151840739539	392.73495332365593	0.0360531679454403	0.0215691293331091	1.6715170737141372	0.0946228	0.0946228	chr7	123227380	1.024004204812529	chr7:123227380:G:A
chr7:123228090	['G', 'A']	98663	79606.10272889466	-2867.2346943165767	-0.0030470910455001	0.0043306333215909	-0.7036132637479332	0.481675	0.481675	chr7	123228090	0.3172458939467311	chr7:123228090:G:A
chr7:123228185	['T', 'C']	98663	81268.88735121767	-2534.110792771757	-0.0011902267686307	0.0043155776257134	-0.275797789278321	0.782704	0.782704	chr7	123228185	0.1064024467173741	chr7:123228185:T:C
chr7:123228266	['G', 'A']	98663	81271.41691251763	-2532.221707073543	-0.0011460001397216	0.004315261129097	-0.2655691290602021	0.790572	0.790572	chr7	123228266	0.1020585712994393	chr7:123228266:G:A
chr7:123228277	['T', 'C']	98663	81266.8262557656	-2530.757579678849	-0.001148694802207	0.0043155388237213	-0.2661764495995163	0.790104	0.790104	chr7	123228277	0.1023157395280576	chr7:123228277:T:C
chr7:123228300	['T', 'C']	98663	81225.75835115928	-2530.7337379997216	-0.0010449671954605	0.0043155315142369	-0.2421410183225968	0.808671	0.808671	chr7	123228300	0.0922281309784166	chr7:123228300:T:C
chr7:123228439	['G', 'C']	98663	79681.11413307922	-2855.83001147444	-0.0030214110399031	0.0043294133876809	-0.6978800057532883	0.485254	0.485254	chr7	123228439	0.3140308759895373	chr7:123228439:G:C
chr7:123228625	['C', 'T']	98663	79697.6566257731	-2853.595282167448	-0.0030343588819442	0.0043300247621244	-0.7007717157847201	0.483447	0.483447	chr7	123228625	0.315651130410758	chr7:123228625:C:T
chr7:123229177	['G', 'A']	98663	79704.54523976106	-2847.2325131921566	-0.0029467780275845	0.004329815323972	-0.6805782249579255	0.49614	0.49614	chr7	123229177	0.3043957576866928	chr7:123229177:G:A
chr7:123229683	['A', 'C']	98663	79893.20996145265	-2890.0397337818044	-0.0032906140034699	0.0043305063675852	-0.7598681826450776	0.447335	0.447335	chr7	123229683	0.3493671208029602	chr7:123229683:A:C
chr7:123230004	['A', 'G']	98663	81280.12394440442	-2538.0384791368565	-0.0012453781334435	0.0043153159818361	-0.2885948882273019	0.772892	0.772892	chr7	123230004	0.1118811879457663	chr7:123230004:A:G
chr7:123230008	['G', 'A']	98663	81275.1802487658	-2534.5873552415387	-0.0011991544283234	0.0043152249234843	-0.2778892061448262	0.781098	0.781098	chr7	123230008	0.1072944742031372	chr7:123230008:G:A
chr7:123230720	['C', 'T']	98663	79698.30896410506	-2848.561856657741	-0.0029326364015188	0.0043294100459029	-0.6773755247078257	0.498169	0.498169	chr7	123230720	0.3026233011829352	chr7:123230720:C:T
chr7:123230827	['G', 'A']	98663	79684.30697726281	-2854.2616003062426	-0.0030348987281963	0.0043292186699678	-0.7010268964350747	0.483288	0.483288	chr7	123230827	0.3157939882223512	chr7:123230827:G:A
chr7:123231330	['G', 'A']	98663	79688.15329000061	-2845.8276178163733	-0.0029240143326254	0.0043301780571225	-0.6752642256398245	0.499509	0.499509	chr7	123231330	0.3014566823826946	chr7:123231330:G:A
chr7:123231623	['T', 'G']	98663	81559.66622397047	-2562.9479575187947	-0.0015116180224986	0.0043138685367483	-0.3504089217419933	0.726033	0.726033	chr7	123231623	0.1390436390902756	chr7:123231623:T:G
chr7:123232280	['C', 'G']	98663	79685.6526107675	-2869.6321658270267	-0.0033495538828029	0.004329810009125	-0.7736029700480677	0.439167	0.439167	chr7	123232280	0.3573703011999229	chr7:123232280:C:G
chr7:123232638	['A', 'G']	98663	79991.35054587478	-2891.018609392688	-0.0035253459704467	0.0043281607792822	-0.8145136352886078	0.415353	0.415353	chr7	123232638	0.3815826483774117	chr7:123232638:A:G
chr7:123233347	['T', 'C']	98663	79474.94349990366	-2892.9373630228843	-0.0032568180620099	0.0043334853939185	-0.7515470264606029	0.452325	0.452325	chr7	123233347	0.3445494081373472	chr7:123233347:T:C
chr7:123233611	['C', 'T']	98663	79703.96464994624	-2868.193796247329	-0.0032612627160339	0.004329170933351	-0.7533226953248291	0.451258	0.451258	chr7	123233611	0.3455750857509771	chr7:123233611:C:T
chr7:123234198	['A', 'C']	98663	29361.678360735503	-512.0654153838395	0.011689732115237	0.0059789764941362	1.955139333078389	0.0505694	0.0505694	chr7	123234198	1.2961121991899789	chr7:123234198:A:C
chr7:123235377	['G', 'T']	98663	79659.76263419879	-2871.0092582008865	-0.0031410858528663	0.0043299100126685	-0.725439060783279	0.468184	0.468184	chr7	123235377	0.3295834322251352	chr7:123235377:G:T
chr7:123236364	['G', 'A']	98663	9845.0976361351	-442.07944204192927	-0.0046792742605186	0.0097466865745378	-0.480088717815419	0.631165	0.631165	chr7	123236364	0.1998570920678221	chr7:123236364:G:A
chr7:123236569	['T', 'C']	98663	5743.465703714966	-330.851663810241	-0.0137352407245189	0.0126410685271868	-1.086556938994432	0.277235	0.277235	chr7	123236569	0.5571519423598987	chr7:123236569:T:C
chr7:123237583	['G', 'A']	98663	51480.348474864935	-2203.8740148742577	-0.0042472974270738	0.004840060838354	-0.8775297602495193	0.380201	0.380201	chr7	123237583	0.4199867451930618	chr7:123237583:G:A
chr7:123237979	['T', 'C']	98663	81803.41150828244	-2640.32657430846	-0.0018237886567854	0.0043081280570972	-0.4233366865176793	0.672051	0.672051	chr7	123237979	0.172597768347747	chr7:123237979:T:C
chr7:123238405	['T', 'G']	98663	88377.87264911336	-2938.2532511318987	-0.0040857278412119	0.0042672841054171	-0.9574539075158566	0.338341	0.338341	chr7	123238405	0.4706453714261822	chr7:123238405:T:G
chr7:123239596	['C', 'T']	98663	82039.95640669516	-2630.264067372208	-0.0021973926354362	0.0043074894602206	-0.5101330266107523	0.609959	0.609959	chr7	123239596	0.2146993562551111	chr7:123239596:C:T
chr7:123245993	['T', 'C']	98663	9402.62010623847	-440.6505813925837	-0.0028446555743529	0.0099724402690192	-0.2852517034562052	0.775452	0.775452	chr7	123245993	0.1104450795786798	chr7:123245993:T:C
chr7:123246933	['T', 'C']	98663	17573.4936289268	-702.4026508212835	0.010127094304124	0.0074775720599656	1.354329215808384	0.175634	0.175634	chr7	123246933	0.7553914076607946	chr7:123246933:T:C
chr7:123247772	['A', 'G']	98663	174809.4896200787	-5813.5045607405455	-0.0029070639514378	0.0067033043751054	-0.4336762570761406	0.664524	0.664524	chr7	123247772	0.1774893294250215	chr7:123247772:A:G
chr7:123248573	['G', 'A']	98663	116398.75234966692	-4247.527525205934	0.0019418410887871	0.0043124972477279	0.4502822789765696	0.652508	0.652508	chr7	123248573	0.1854141593390199	chr7:123248573:G:A
chr7:123249281	['A', 'T']	98663	174383.60480249755	-5892.661455502633	-0.0035697483772074	0.0066581763185825	-0.5361450653153322	0.59186	0.59186	chr7	123249281	0.2277810101992667	chr7:123249281:A:T
chr7:123249646	['A', 'G']	98663	57815.92379523265	-1675.9578982742812	-0.0038628900676498	0.0046736000205077	-0.8265341601120023	0.408503	0.408503	chr7	123249646	0.3888047497101175	chr7:123249646:A:G
chr7:123250110	['T', 'C']	98663	174765.6280345034	-5807.147687515824	-0.002327635366159	0.0066976658626286	-0.3475293354281406	0.728194	0.728194	chr7	123250110	0.1377529037838747	chr7:123250110:T:C
chr7:123250920	['G', 'C']	98663	116395.87570833374	-4241.2853304679575	0.001976230934686	0.0043121248921034	0.4582963119424045	0.646741	0.646741	chr7	123250920	0.1892696061793095	chr7:123250920:G:C
chr7:123250991	['C', 'T']	98663	116391.97661476705	-4243.886468702643	0.0019855410876972	0.0043120262845121	0.4604659055138118	0.645183	0.645183	chr7	123250991	0.1903170844068506	chr7:123250991:C:T
chr7:123251255	['G', 'T']	98663	116393.41442966624	-4243.039705815578	0.0019768471925944	0.004311962113844	0.4584565310181063	0.646625	0.646625	chr7	123251255	0.189347508582861	chr7:123251255:G:T
chr7:123252004	['A', 'C']	98663	174608.84875022806	-5834.33013833634	-0.0021576832124553	0.0066806972706232	-0.3229727564431423	0.746717	0.746717	chr7	123252004	0.1268439612709813	chr7:123252004:A:C
chr7:123252026	['T', 'A']	98663	57147.74287568048	-1762.8254616168792	-0.0050414275223207	0.0046899658807713	-1.0749390614951733	0.282405	0.282405	chr7	123252026	0.5491276183384124	chr7:123252026:T:A
chr7:123252144	['A', 'G']	98663	56931.80956146221	-1780.4688262889526	-0.0051595743611957	0.0046958101261945	-1.098761283471435	0.271875	0.271875	chr7	123252144	0.5656307257012875	chr7:123252144:A:G
chr7:123252224	['A', 'G']	98663	57524.49472350347	-1658.918939116791	-0.0037720799494096	0.0046800059756385	-0.8059989600536644	0.420245	0.420245	chr7	123252224	0.3764974450159807	chr7:123252224:A:G
chr7:123252285	['A', 'G']	98663	117032.28218775352	-4179.865300116012	0.0023378603009334	0.0043145508272139	0.5418548522333894	0.58792	0.58792	chr7	123252285	0.2306817656284091	chr7:123252285:A:G
chr7:123252856	['T', 'C']	98663	174190.18608022222	-5920.36362096921	-0.0036985472018054	0.0066322542124648	-0.5576606510127896	0.577077	0.577077	chr7	123252856	0.2387662346016432	chr7:123252856:T:C
chr7:123253843	['C', 'A']	98663	174554.61520216506	-5817.581218333662	-0.0012208723280292	0.0066744984494585	-0.1829159654877598	0.854864	0.854864	chr7	123253843	0.0681029715262469	chr7:123253843:C:A
chr7:123254095	['T', 'C']	98663	174588.84773662552	-5820.0069160842095	-0.0015044828245057	0.0066782830580644	-0.2252798827819938	0.821762	0.821762	chr7	123254095	0.0852539452983839	chr7:123254095:T:C
chr7:123254414	['A', 'G']	98663	174676.24519771722	-5821.488851994459	-0.0023456193829416	0.0066893920683846	-0.3506476162501366	0.725853	0.725853	chr7	123254414	0.1391513238632442	chr7:123254414:A:G
chr7:123254453	['A', 'G']	98663	174564.77024602375	-5823.823222554299	-0.0015944767142077	0.0066764956472129	-0.238819404439113	0.811246	0.811246	chr7	123254453	0.0908474315563944	chr7:123254453:A:G
chr7:123255254	['C', 'A']	98663	57339.55515458694	-1647.8010166384872	-0.0035356040709022	0.0046851347164853	-0.7546429899788508	0.450465	0.450465	chr7	123255254	0.3463389469654158	chr7:123255254:C:A
chr7:123255796	['G', 'A']	98663	7153.2900090209705	-116.11516528892142	-0.0066077247206541	0.0114316870933709	-0.5780183333119583	0.563253	0.563253	chr7	123255796	0.2492964864572589	chr7:123255796:G:A
chr7:123255913	['G', 'A']	98663	7167.14528537112	-116.82635795528174	-0.0068790941079783	0.0114200653762592	-0.6023690654415227	0.54693	0.54693	chr7	123255913	0.2620682542133587	chr7:123255913:G:A
chr7:123256001	['A', 'G']	98663	174565.07722559525	-5817.28281147113	-0.002610573807027	0.0066774096968009	-0.3909560631389343	0.695831	0.695831	chr7	123256001	0.15749622688329	chr7:123256001:A:G
chr7:123256028	['C', 'T']	98663	7275.0	-86.74191070062528	-0.0052956026925213	0.0113487485267338	-0.4666243753702652	0.64077	0.64077	chr7	123256028	0.193297829538439	chr7:123256028:C:T
chr7:123256234	['G', 'A']	98663	46335.16593682847	-1742.0958352603068	-0.0026175901065706	0.0050027222911141	-0.5232331427271206	0.600813	0.600813	chr7	123256234	0.2212606789213581	chr7:123256234:G:A
chr7:123256329	['G', 'A']	98663	7240.220150010136	-85.45328350962612	-0.0047752574978754	0.011374659868679	-0.4198154101314713	0.674621	0.674621	chr7	123256329	0.1709401439618643	chr7:123256329:G:A
chr7:123256361	['G', 'C']	98663	7238.440191775546	-85.24448785484356	-0.0048314636811934	0.0113759696627594	-0.4247078556309617	0.671051	0.671051	chr7	123256361	0.1732444721158202	chr7:123256361:G:C
chr7:123256366	['A', 'G']	98663	7238.293455234697	-85.37781953583092	-0.0048481589469789	0.0113759522324126	-0.4261760991897806	0.66998	0.66998	chr7	123256366	0.1739381615070553	chr7:123256366:A:G
chr7:123256702	['C', 'T']	98663	7239.587015356547	-81.10603531123536	-0.004178326363872	0.0113756295305477	-0.3673050667351364	0.713392	0.713392	chr7	123256702	0.1466717651621389	chr7:123256702:C:T
chr7:123256826	['T', 'A']	98663	6907.770151644163	-143.41776621143524	-0.004993467319236	0.0116046483255647	-0.4302988922323078	0.666979	0.666979	chr7	123256826	0.1758878397381648	chr7:123256826:T:A
chr7:123256829	['T', 'C']	98663	7238.027055520078	-83.24312984523473	-0.0045776468577505	0.0113755821485903	-0.4024098984963001	0.687383	0.687383	chr7	123256829	0.162801212811956	chr7:123256829:T:C
chr7:123256909	['A', 'G']	98663	65437.58108436913	-1819.6820921154715	-0.0046932213623635	0.0045161041343312	-1.0392190309975258	0.298705	0.298705	chr7	123256909	0.5247575077131286	chr7:123256909:A:G
chr7:123257347	['A', 'G']	98663	7243.248038440486	-81.34950453212446	-0.0043035765738215	0.0113719260747447	-0.378438669538941	0.705106	0.705106	chr7	123257347	0.1517455897396293	chr7:123257347:A:G
chr7:123258785	['G', 'C']	98663	6914.121250519529	-144.83438782229496	-0.0051029672961141	0.0116020464933666	-0.4398333775883218	0.660059	0.660059	chr7	123258785	0.1804172428987172	chr7:123258785:G:C
chr7:123258912	['G', 'A']	98663	6918.420730409398	-139.34615595140775	-0.004513776443209	0.0115980057655936	-0.3891855664186288	0.69714	0.69714	chr7	123258912	0.1566799979106111	chr7:123258912:G:A
chr7:123259522	['G', 'A']	98663	57596.51310413348	-1804.661909414752	-0.0053750281636598	0.0046808635968581	-1.1482983967461984	0.250848	0.250848	chr7	123259522	0.6005893572331059	chr7:123259522:G:A
chr7:123260562	['C', 'G']	98663	109317.37572611793	-4004.981219497958	0.0031578126734753	0.0042657835742244	0.7402655616558164	0.459141	0.459141	chr7	123260562	0.3380539242265337	chr7:123260562:C:G
chr7:123260737	['G', 'T']	98663	6916.070097910037	-139.9330262270924	-0.0047295474141849	0.0115979186921769	-0.4077927721096288	0.683427	0.683427	chr7	123260737	0.1653078676218608	chr7:123260737:G:T
chr7:123261043	['T', 'C']	98663	57616.43135644768	-1799.533851530707	-0.0052469345739912	0.0046799442063339	-1.1211532323162985	0.262225	0.262225	chr7	123261043	0.5813259059164468	chr7:123261043:T:C
chr7:123261187	['A', 'G']	98663	6915.630841121494	-140.35149095653895	-0.0048029253442535	0.0115987454817099	-0.4140900713639537	0.678809	0.678809	chr7	123261187	0.1682524082158445	chr7:123261187:A:G
chr7:123261484	['C', 'T']	98663	7242.688392133008	-85.0553467556282	-0.0051724270804062	0.0113727790769247	-0.4548076635816312	0.649249	0.649249	chr7	123261484	0.1875887106163591	chr7:123261484:C:T
chr7:123262101	['C', 'T']	98663	3202.389494277809	-28.12390064679362	0.0226834276408282	0.0167910815460119	1.3509211767371736	0.176724	0.176724	chr7	123262101	0.7527044671328433	chr7:123262101:C:T
chr7:123263516	['G', 'T']	98663	46851.69839129861	-1770.6344322501802	-0.002223327096683	0.0049832722406195	-0.4461580642856176	0.655484	0.655484	chr7	123263516	0.1834379047313597	chr7:123263516:G:T
chr7:123266423	['C', 'T']	98663	20005.419356146613	-965.8215329872072	0.0015912855674903	0.007066356495385	0.225191804083137	0.821831	0.821831	chr7	123266423	0.0852174808947646	chr7:123266423:C:T
chr7:123267054	['T', 'A']	98663	104725.19505937456	-3924.98600574301	0.0018977577221897	0.0042576636804181	0.4457274845164379	0.655795	0.655795	chr7	123267054	0.1832318988601386	chr7:123267054:T:A
chr7:123267394	['C', 'T']	98663	175510.7889167081	-5733.30467478821	-0.0041765568804811	0.00679653688161	-0.6145125014743945	0.538878	0.538878	chr7	123267394	0.2685095463606135	chr7:123267394:C:T
chr7:123268025	['A', 'G']	98663	58906.53800612313	-1790.2468810627706	-0.006169720866604	0.0046487023902714	-1.327192052456554	0.184448	0.184448	chr7	123268025	0.7341260495381423	chr7:123268025:A:G
chr7:123268176	['A', 'G']	98663	59908.644962435	-1620.4552215851893	-0.0048456376202783	0.0046283260870173	-1.046952511377846	0.295124	0.295124	chr7	123268176	0.5299954714768512	chr7:123268176:A:G
chr7:123268473	['T', 'TACCC']	98663	114286.43384194252	-4338.673933683263	0.0024330314199769	0.004300008722647	0.5658201126808713	0.571517	0.571517	chr7	123268473	0.2429708468148305	chr7:123268473:T:TACCC
chr7:123270795	['C', 'G']	98663	175619.35990512	-5743.897369924354	-0.0037195316326913	0.0068122410669458	-0.5460070476277096	0.585062	0.585062	chr7	123270795	0.2327981085654823	chr7:123270795:C:G
chr7:123271050	['T', 'C']	98663	14479.76111747473	-897.9398335237648	-0.0006682402624665	0.0081675719921608	-0.081816268421992	0.934793	0.934793	chr7	123271050	0.0292845483901613	chr7:123271050:T:C
chr7:123272685	['T', 'A']	98663	175707.0279258823	-5735.891615090929	-0.0040942058823034	0.0068236816307269	-0.5999995462665335	0.548508	0.548508	chr7	123272685	0.2608170338494919	chr7:123272685:T:A
chr7:123272936	['G', 'A']	98663	175425.3340766268	-5769.113465500976	-0.0044103277575975	0.0067854898834638	-0.649964532162296	0.515717	0.515717	chr7	123272936	0.2875885523541829	chr7:123272936:G:A
chr7:123274099	['A', 'AT']	98663	31702.71175701293	-2161.377650270906	-0.0092491420136181	0.005820580309095	-1.589041216245353	0.112054	0.112054	chr7	123274099	0.9505726358096772	chr7:123274099:A:AT
chr7:123274189	['G', 'A']	98663	58735.3109362962	-1746.118631884362	-0.0058633858992272	0.0046522818012985	-1.2603247502313026	0.207555	0.207555	chr7	123274189	0.6828668000052694	chr7:123274189:G:A
chr7:123275401	['G', 'A']	98663	60908.877482336015	-1402.387650630787	-0.0047425555801774	0.0046167445464787	-1.0272510277387408	0.304305	0.304305	chr7	123275401	0.5166909117411762	chr7:123275401:G:A
chr7:123275511	['A', 'G']	98663	40422.4716682719	-1586.6694489003712	-0.0031961690775124	0.0052720462130233	-0.6062483044281914	0.544351	0.544351	chr7	123275511	0.2641209749223551	chr7:123275511:A:G
chr7:123275658	['C', 'T']	98663	59925.93283998173	-1555.255469351046	-0.0050731691183308	0.004629514123192	-1.0958318698967258	0.273155	0.273155	chr7	123275658	0.5635908454787584	chr7:123275658:C:T
chr7:123276243	['G', 'T']	98663	10271.312315021283	-529.6222973391481	-0.006478878899301	0.0096104193709612	-0.6741515275470216	0.500217	0.500217	chr7	123276243	0.3008415527479907	chr7:123276243:G:T
chr7:123276766	['C', 'T']	98663	59954.05294535133	-1558.3667919642826	-0.0051082250297024	0.0046294311963335	-1.1034239009207318	0.269846	0.269846	chr7	123276766	0.5688840152152317	chr7:123276766:C:T
chr7:123276883	['G', 'A']	98663	59932.04558450775	-1558.4842196026452	-0.0051009409758993	0.0046297150205926	-1.1017829290163028	0.270559	0.270559	chr7	123276883	0.5677380149181419	chr7:123276883:G:A
chr7:123277006	['G', 'A']	98663	114544.37022238894	-4361.934219554575	0.0023440286774569	0.0043025154415369	0.5448042451695666	0.585889	0.585889	chr7	123277006	0.2321846557459338	chr7:123277006:G:A
chr7:123277549	['C', 'T']	98663	59936.159215129606	-1552.9345947454356	-0.0050076686845037	0.0046299129970068	-1.0815902345770116	0.279437	0.279437	chr7	123277549	0.553716089875561	chr7:123277549:C:T
chr7:123277671	['T', 'C']	98663	59938.870400600215	-1552.3500426912788	-0.0049649312461952	0.004629604795522	-1.0724309018768938	0.283529	0.283529	chr7	123277671	0.5474025138580096	chr7:123277671:T:C
chr7:123278014	['G', 'A']	98663	59935.79447874532	-1556.683043973949	-0.0050999681176958	0.0046294245579625	-1.1016419111796412	0.27062	0.27062	chr7	123278014	0.5676401102932089	chr7:123278014:G:A
chr7:123278195	['A', 'C']	98663	59670.51498900028	-1608.2367891613417	-0.0051465924942978	0.004633832495395	-1.1106557044114858	0.266719	0.266719	chr7	123278195	0.5739460457977738	chr7:123278195:A:C
chr7:123278582	['CTT', 'C']	98663	58753.93251763849	-1742.9399488993838	-0.0059508502888005	0.0046514581408469	-1.2793515729063467	0.200776	0.200776	chr7	123278582	0.69728820233632	chr7:123278582:CTT:C
chr7:123278714	['G', 'A']	98663	59960.33138697973	-1556.898638460501	-0.0051850334490198	0.0046289412416181	-1.120133779707963	0.262659	0.262659	chr7	123278714	0.580607713523079	chr7:123278714:G:A
chr7:123279082	['G', 'T']	98663	59935.40185125106	-1553.270756367109	-0.0049672871983368	0.0046296151345212	-1.0729373941470348	0.283302	0.283302	chr7	123279082	0.5477503595215754	chr7:123279082:G:T
chr7:123279344	['A', 'G']	98663	60234.92586584476	-1570.8013323780497	-0.005088036450053	0.0046225010475892	-1.100710718650141	0.271025	0.271025	chr7	123279344	0.566990646906858	chr7:123279344:A:G
chr7:123280612	['C', 'T']	98663	59913.75238742119	-1553.8015601090565	-0.0050676648661697	0.0046300690805354	-1.0945117185127824	0.273733	0.273733	chr7	123280612	0.5626728428749151	chr7:123280612:C:T
chr7:123282873	['T', 'C']	98663	170370.99476949277	-5609.504408441506	0.0042735340106194	0.0061899346646829	0.6904005037407581	0.489944	0.489944	chr7	123282873	0.3098535564629859	chr7:123282873:T:C
chr7:123283378	['CTTTGAG', 'C']	98663	28243.58021024461	-2005.3331457960608	-0.0082514781019574	0.0060910301443907	-1.3546933616075134	0.175518	0.175518	chr7	123283378	0.7556783384584735	chr7:123283378:CTTTGAG:C
chr7:123283468	['T', 'A']	98663	56370.42686252444	-1651.5263633329384	-0.0042302356283283	0.0047023332082789	-0.8996035459334476	0.368333	0.368333	chr7	123283468	0.4337593697253912	chr7:123283468:T:A
chr7:123284389	['A', 'G']	98663	13609.517333657708	-1019.2292441012308	-0.0095028653054024	0.0083880698358043	-1.132902502175131	0.257258	0.257258	chr7	123284389	0.5896311110190442	chr7:123284389:A:G
chr7:123284464	['A', 'G']	98663	112424.62650932206	-4150.072655164849	0.0051120662968617	0.0042971496151533	1.189641216781174	0.23419	0.23419	chr7	123284464	0.6304316534034524	chr7:123284464:A:G
chr7:123287595	['A', 'G']	98663	55726.425948642034	-1819.424183979045	-0.0056430614911564	0.0047157582139809	-1.1966392751914685	0.23145	0.23145	chr7	123287595	0.6355428148811705	chr7:123287595:A:G
chr7:123288231	['G', 'A']	98663	170259.61069267194	-5618.417796883654	0.0041944932251254	0.0061800486623491	0.6787152422730386	0.49732	0.49732	chr7	123288231	0.3033640750227885	chr7:123288231:G:A
chr7:123294135	['C', 'T']	98663	170063.06573345765	-5627.756363407198	0.0041164582541131	0.0061584151136338	0.668428187797844	0.503862	0.503862	chr7	123294135	0.2976883938026181	chr7:123294135:C:T
chr7:123294173	['T', 'C']	98663	57214.43815702773	-2191.346684094458	0.0020096743010258	0.0046813336556158	0.4292952497874109	0.667709	0.667709	chr7	123294173	0.175412769904012	chr7:123294173:T:C
chr7:123294193	['G', 'A']	98663	170073.51403896447	-5628.347959140043	0.0041214041959997	0.0061591059678518	0.6691562407777911	0.503397	0.503397	chr7	123294193	0.2980893769627216	chr7:123294193:G:A
chr7:123294215	['G', 'A']	98663	170083.41047136337	-5626.802056656213	0.004124323498367	0.0061597690593802	0.6695581374250438	0.503141	0.503141	chr7	123294215	0.2983102914036359	chr7:123294215:G:A
chr7:123294521	['T', 'G']	98663	170263.25705249712	-5632.977755850908	0.0037493740974726	0.0061758932286011	0.6070982704346184	0.543787	0.543787	chr7	123294521	0.2645711790503759	chr7:123294521:T:G
chr7:123294797	['G', 'A']	98663	170201.7765601558	-5637.023607289765	0.0040166793644502	0.0061696919073041	0.6510340264632947	0.515026	0.515026	chr7	123294797	0.2881708459655915	chr7:123294797:G:A
chr7:123294846	['T', 'C']	98663	170331.81120064875	-5608.408241752147	0.0043204031998362	0.0061824960933045	0.6988121196736531	0.484671	0.484671	chr7	123294846	0.3145529652509586	chr7:123294846:T:C
chr7:123294868	['C', 'T']	98663	170194.80009122702	-5640.64455613446	0.0038081954263583	0.0061687350260481	0.6173381431165077	0.537013	0.537013	chr7	123294868	0.270015200781027	chr7:123294868:C:T
chr7:123295206	['C', 'T']	98663	170263.17711331847	-5634.627501134363	0.0037450995122407	0.0061746300349003	0.6065301874076066	0.544164	0.544164	chr7	123295206	0.2642701930202497	chr7:123295206:C:T
chr7:123295230	['G', 'C']	98663	170261.45137389645	-5630.845521688035	0.0038831706058702	0.0061744960915298	0.6289048609484307	0.529413	0.529413	chr7	123295230	0.2762053985863402	chr7:123295230:G:C
chr7:123295272	['A', 'G']	98663	170260.6283930345	-5635.5812179723725	0.0037150444325408	0.0061744152921523	0.6016836018890204	0.547386	0.547386	chr7	123295272	0.2617063143436863	chr7:123295272:A:G
chr7:123295434	['C', 'T']	98663	170268.43485048154	-5630.732022375565	0.0038945207608111	0.0061751889505466	0.6306723230657473	0.528256	0.528256	chr7	123295434	0.2771555614747157	chr7:123295434:C:T
chr7:123295449	['C', 'A']	98663	64109.94510340633	-2395.1031141498806	0.0030192706088022	0.0045291507635386	0.666630626012397	0.50501	0.50501	chr7	123295449	0.2967000220757542	chr7:123295449:C:A
chr7:123295520	['A', 'G']	98663	170273.70973431595	-5635.450818906332	0.0037924581300644	0.0061763004401867	0.6140339458534705	0.539194	0.539194	chr7	123295520	0.2682549491533551	chr7:123295520:A:G
chr7:123295850	['C', 'T']	98663	170267.16042737386	-5633.886013997844	0.003745696261525	0.0061754394843102	0.6065473187846264	0.544153	0.544153	chr7	123295850	0.2642789721522509	chr7:123295850:C:T
chr7:123296002	['G', 'A']	98663	170265.43445514448	-5632.419222434508	0.0038523702176912	0.0061758246135129	0.623782322001522	0.532772	0.532772	chr7	123296002	0.2734586077210707	chr7:123296002:G:A
chr7:123296155	['A', 'T']	98663	170263.25705249712	-5631.226637237473	0.0038492772385578	0.0061750986447468	0.6233547769852137	0.533053	0.533053	chr7	123296155	0.2732296081156151	chr7:123296155:A:T
chr7:123296348	['A', 'AG']	98663	170269.78965775925	-5630.809055890652	0.0038921544382221	0.0061757484689449	0.6302320209111584	0.528544	0.528544	chr7	123296348	0.2769188528943134	chr7:123296348:A:AG
chr7:123296493	['A', 'G']	98663	170272.6772247513	-5640.944874226387	0.003569038842639	0.0061768026201066	0.5778133222229219	0.563391	0.563391	chr7	123296493	0.2491900950171902	chr7:123296493:A:G
chr7:123296547	['T', 'C']	98663	170323.368305723	-5625.669506710566	0.004219410767266	0.0061852818080067	0.6821695273130589	0.495133	0.495133	chr7	123296547	0.3052781275156244	chr7:123296547:T:C
chr7:123296602	['C', 'T']	98663	170290.982846245	-5632.768997194997	0.0039279823053133	0.006179446493913	0.6356527739470783	0.525004	0.525004	chr7	123296602	0.27983738769631	chr7:123296602:C:T
chr7:123296944	['A', 'C']	98663	170269.6123146168	-5633.056967773545	0.0037510918109833	0.0061764268048108	0.6073239317045995	0.543637	0.543637	chr7	123296944	0.2646909927986446	chr7:123296944:A:C
chr7:123297068	['T', 'C']	98663	170261.35411577486	-5632.257666773201	0.0038402849868026	0.0061748989932057	0.6219186728443754	0.533997	0.533997	chr7	123297068	0.272461182834937	chr7:123297068:T:C
chr7:123297140	['T', 'C']	98663	170265.62864643516	-5632.954140534543	0.0038264138914934	0.0061753716304081	0.6196248777404425	0.535506	0.535506	chr7	123297140	0.2712356588147709	chr7:123297140:T:C
chr7:123297643	['C', 'T']	98663	170265.70876118843	-5636.379649513472	0.0037108334158741	0.0061752878773809	0.6009166681064875	0.547897	0.547897	chr7	123297643	0.2613010775302704	chr7:123297643:C:T
chr7:123298021	['C', 'G']	98663	170489.6479974049	-5586.652652407222	0.0039829677803239	0.006195091448496	0.6429231615767236	0.520275	0.520275	chr7	123298021	0.2837670421087678	chr7:123298021:C:G
chr7:123298199	['A', 'G']	98663	170270.2577620549	-5639.547330571985	0.0035599745705673	0.0061760126970448	0.5764195679634417	0.564333	0.564333	chr7	123298199	0.2484645531344189	chr7:123298199:A:G
chr7:123298270	['C', 'T']	98663	7087.862069315058	-230.4593707111264	0.0078583188777615	0.0114792736881488	0.6845658611550002	0.49362	0.49362	chr7	123298270	0.3066072523101619	chr7:123298270:C:T
chr7:123298323	['T', 'C']	98663	170253.07921464482	-5637.354836695436	0.0037835997970869	0.0061730200951816	0.6129252357432368	0.539927	0.539927	chr7	123298323	0.2676649543257234	chr7:123298323:T:C
chr7:123298338	['C', 'A']	98663	170275.35496720963	-5637.410237712083	0.0035342269084438	0.0061761134084357	0.5722412583319045	0.56716	0.56716	chr7	123298338	0.2462944061604095	chr7:123298338:C:A
chr7:123298689	['C', 'T']	98663	170275.45165769657	-5643.325110713457	0.0033254484431342	0.0061760670323884	0.5384411188698265	0.590274	0.590274	chr7	123298689	0.2289463458745355	chr7:123298689:C:T
chr7:123298717	['C', 'CA']	98663	170280.3552712935	-5640.388393647165	0.0034613862448538	0.0061767072055193	0.5603934474603054	0.575212	0.575212	chr7	123298717	0.2401720623341076	chr7:123298717:C:CA
chr7:123298917	['A', 'G']	98663	170435.46860545332	-5625.907140679564	0.003986445531514	0.0062055342705405	0.6424016624062151	0.520614	0.520614	chr7	123298917	0.2834841573159213	chr7:123298917:A:G
chr7:123299328	['C', 'T']	98663	46066.27907637084	-1527.9089153381265	0.0043579515610024	0.005014845008069	0.8690102194565154	0.384844	0.384844	chr7	123299328	0.4147152800209734	chr7:123299328:C:T
chr7:123299519	['C', 'A']	98663	170269.5319196383	-5633.768403950251	0.0037886367951869	0.0061759611626286	0.6134489345743288	0.539581	0.539581	chr7	123299519	0.267943351328588	chr7:123299519:C:A
chr7:123299792	['C', 'A']	98663	58345.87047887436	-1868.22623278334	-0.0060110672503452	0.004644786475186	-1.2941536241672873	0.195615	0.195615	chr7	123299792	0.7085978460338193	chr7:123299792:C:A
chr7:123300148	['T', 'C']	98663	170278.71034252062	-5641.598790664551	0.0033105516754758	0.0061767217245681	0.5359722880679572	0.591979	0.591979	chr7	123300148	0.2276936992667488	chr7:123300148:T:C
chr7:123300236	['G', 'A']	98663	170278.80690284327	-5645.207734952265	0.0032292984557737	0.006176396068277	0.5228451057988138	0.601083	0.601083	chr7	123300236	0.2210655546974879	chr7:123300236:G:A
chr7:123301009	['T', 'G']	98663	170284.24427728556	-5646.745899739138	0.0031260587605011	0.0061773390412586	0.5060526449369286	0.612821	0.612821	chr7	123301009	0.2126663608234713	chr7:123301009:T:G
chr7:123301210	['A', 'T']	98663	170266.88613048417	-5634.922169250712	0.0037557994122933	0.0061754341759574	0.6081838629121332	0.543067	0.543067	chr7	123301210	0.2651465867366202	chr7:123301210:A:T
chr7:123302064	['T', 'C']	98663	170252.6279875935	-5636.386050312609	0.003715956701762	0.0061740533351639	0.6018666344519616	0.547264	0.547264	chr7	123302064	0.2618031195819115	chr7:123302064:T:C
chr7:123302127	['G', 'A']	98663	58667.13545731924	-1853.8769399265973	-0.0053749780676786	0.0046401793571553	-1.158355669892427	0.246722	0.246722	chr7	123302127	0.6077921230979954	chr7:123302127:G:A
chr7:123302419	['T', 'A']	98663	170263.07992418102	-5633.312899047754	0.0037716453698094	0.0061752603467269	0.6107670216379651	0.541355	0.541355	chr7	123302419	0.2665178476861756	chr7:123302419:T:A
chr7:123303401	['A', 'T']	98663	170277.08091753162	-5643.764652053968	0.0032893189242192	0.0061762981647835	0.5325712646087124	0.594332	0.594332	chr7	123303401	0.225970885845977	chr7:123303401:A:T
chr7:123303403	['T', 'C']	98663	170276.080846578	-5645.722489874188	0.0032006697283513	0.0061762392399398	0.518223081070697	0.604304	0.604304	chr7	123303403	0.2187445310664894	chr7:123303403:T:C
chr7:123303554	['A', 'G']	98663	123861.10791439832	-4163.245775954762	-0.0013509913867533	0.0043899371362661	-0.3077473195669637	0.758275	0.758275	chr7	123303554	0.1201732622793307	chr7:123303554:A:G
chr7:123304053	['A', 'C']	98663	170283.43682716676	-5639.220308036622	0.0034636834699386	0.0061778881861513	0.5606581675762669	0.575032	0.575032	chr7	123304053	0.2403079865508489	chr7:123304053:A:C
chr7:123304347	['T', 'A']	98663	170267.43471870245	-5648.421714193795	0.0031375121412056	0.0061753160774498	0.5080731256271644	0.611403	0.611403	chr7	123304347	0.2136724346314391	chr7:123304347:T:A
chr7:123304568	['C', 'T']	98663	64193.31390598229	-2409.6160974689133	0.0031972091538026	0.004526350545381	0.7063547380494613	0.479969	0.479969	chr7	123304568	0.318786811715464	chr7:123304568:C:T
chr7:123304638	['G', 'A']	98663	170243.52954771218	-5636.065750033668	0.0036548536939046	0.0061737173344763	0.592002110866744	0.553851	0.553851	chr7	123304638	0.2566070558154769	chr7:123304638:G:A
chr7:123304766	['C', 'G']	98663	170269.16071120842	-5635.528735233806	0.0036787446853282	0.0061763590369386	0.5956170396388771	0.551432	0.551432	chr7	123304766	0.258508035074325	chr7:123304766:C:G
chr7:123304896	['T', 'C']	98663	46635.39881996329	-1462.2758654256202	0.0045481841193439	0.0049916987604745	0.9111495580137	0.362219	0.362219	chr7	123304896	0.4410287727443902	chr7:123304896:T:C
chr7:123305640	['G', 'T']	98663	64461.68045093723	-2326.2600238761506	0.0042669321857742	0.0045210892050857	0.9437841175472522	0.345282	0.345282	chr7	123305640	0.461826061396951	chr7:123305640:G:T
chr7:123306581	['T', 'C']	98663	46165.459706941154	-1548.6057790525956	0.0041777495460474	0.005012530493541	0.8334611732398922	0.404587	0.404587	chr7	123306581	0.3929880758879238	chr7:123306581:T:C
chr7:123306787	['C', 'A']	98663	46170.07744186284	-1544.42036621254	0.0043612352822363	0.0050126595132712	0.8700441892551753	0.384278	0.384278	chr7	123306787	0.4153544782785465	chr7:123306787:C:A
chr7:123307196	['G', 'A']	98663	111987.2604464737	-3720.2463298248863	0.0070768050613173	0.0042863101776177	1.651024953413537	0.0987367	0.0987367	chr7	123307196	1.0055213919609267	chr7:123307196:G:A
chr7:123308593	['T', 'C']	98663	57389.79684918035	-2010.399591295201	-0.0064393554720032	0.0046675005074743	-1.3796153769435178	0.167708	0.167708	chr7	123308593	0.7754462202025778	chr7:123308593:T:C
chr7:123309953	['T', 'G']	98663	170574.6443065945	-5609.844828920576	0.0035237617020257	0.0062021204606692	0.5681543472706955	0.569931	0.569931	chr7	123309953	0.2441777199996992	chr7:123309953:T:G
chr7:123311170	['G', 'A']	98663	112628.84016218956	-3617.430245389784	0.0069867427611713	0.0042865161572362	1.6299350112973767	0.103118	0.103118	chr7	123311170	0.9866655188255902	chr7:123311170:G:A
chr7:123313836	['A', 'G']	98663	58088.541413219806	-1992.350751661657	-0.0065831685781395	0.0046508962979568	-1.415462344544545	0.156936	0.156936	chr7	123313836	0.8042774209256298	chr7:123313836:A:G
chr7:123314859	['C', 'T']	98663	170091.81327666133	-5575.020448802698	0.0037355560545179	0.0061740231901267	0.605044059518872	0.545151	0.545151	chr7	123314859	0.2634831869275379	chr7:123314859:C:T
chr7:123315147	['T', 'C']	98663	15912.935428936353	-651.6861969425466	0.0060132548968587	0.0077904975742267	0.771870453660415	0.440193	0.440193	chr7	123315147	0.3563568679288428	chr7:123315147:T:C
chr7:123315293	['A', 'G']	98663	46172.42366060116	-1546.159168368879	0.004233623381889	0.0050118595019251	0.8447210821179055	0.398269	0.398269	chr7	123315293	0.3998234963847697	chr7:123315293:A:G
chr7:123316843	['G', 'A']	98663	46829.01808523579	-1418.3901638161435	0.0050350395547927	0.0049852932949458	1.0099786024419677	0.312508	0.312508	chr7	123316843	0.5051388605234765	chr7:123316843:G:A
chr7:123317326	['T', 'C']	98663	64589.0567923763	-2424.6177941586893	0.0035167393796567	0.0045212850771066	0.7778185448786711	0.436678	0.436678	chr7	123317326	0.3598386874449912	chr7:123317326:T:C
chr7:123318075	['G', 'A']	98663	46859.973946189246	-3190.199151319891	-0.0089487924270671	0.0050323908366939	-1.7782387571761056	0.0753677	0.0753677	chr7	123318075	1.1228147379131594	chr7:123318075:G:A
chr7:123319525	['C', 'G']	98663	64771.53440446021	-2350.1128094024853	0.004429514179709	0.0045160178533535	0.9808451435637712	0.326672	0.326672	chr7	123319525	0.4858880885628952	chr7:123319525:C:G
chr7:123320321	['G', 'A']	98663	64497.49829700962	-2418.035126258212	0.00333572189866	0.0045218838251732	0.7376841218454564	0.460708	0.460708	chr7	123320321	0.3365742463414387	chr7:123320321:G:A
chr7:123320971	['A', 'T']	98663	24134.935439073102	-681.769973106597	0.0065296126649109	0.0064934913312282	1.0055626983759829	0.314628	0.314628	chr7	123320971	0.5022026303955581	chr7:123320971:A:T
chr7:123321172	['C', 'G']	98663	26159.772568300465	-672.5152582352857	0.0041014352578083	0.006274216880852	0.653696761794342	0.513309	0.513309	chr7	123321172	0.2896211210576258	chr7:123321172:C:G
chr7:123321416	['G', 'A']	98663	57300.84242756051	-2001.5157458472804	-0.0063164266672623	0.0046692097899485	-1.3527827943948494	0.176128	0.176128	chr7	123321416	0.7541715964526391	chr7:123321416:G:A
chr7:123322274	['A', 'G']	98663	57572.92002716783	-2003.1375619781336	-0.0062520784022835	0.0046623409883424	-1.3409740767387175	0.179932	0.179932	chr7	123322274	0.744891592699172	chr7:123322274:A:G
chr7:123323254	['A', 'C']	98663	170557.3876690388	-5604.855457001522	0.0035844872377233	0.0062010838924666	0.5780420487582806	0.563237	0.563237	chr7	123323254	0.2493088233829501	chr7:123323254:A:C
chr7:123323963	['G', 'A']	98663	45989.59353681158	-1543.451319630415	0.004191278266826	0.0050185565743075	0.835156126023008	0.403632	0.403632	chr7	123323963	0.3940144101444642	chr7:123323963:G:A
chr7:123324745	['A', 'G']	98663	64824.82659029853	-2356.171302359624	0.0040136598671575	0.0045155407102113	0.8888547628595411	0.374083	0.374083	chr7	123324745	0.4270320276316484	chr7:123324745:A:G
chr7:123325181	['C', 'T']	98663	64414.05738876557	-2416.50302823549	0.0034509818379752	0.0045242745771663	0.7627702030712368	0.445602	0.445602	chr7	123325181	0.3510528685816018	chr7:123325181:C:T
chr7:123325359	['G', 'A']	98663	57843.89810525034	-1982.106681578891	-0.0062850478650501	0.0046577090565382	-1.3493861013554538	0.177216	0.177216	chr7	123325359	0.7514970702705384	chr7:123325359:G:A
chr7:123326232	['A', 'G']	98663	57693.78841396654	-2021.2186175388715	-0.0062150547293761	0.0046613893146807	-1.3333052250757564	0.182435	0.182435	chr7	123326232	0.7388918389862738	chr7:123326232:A:G
chr7:123326324	['A', 'G']	98663	59517.27123609856	-2125.0580372421605	-0.0061769992404399	0.0046165931947352	-1.337999468414096	0.1809	0.1809	chr7	123326324	0.7425614331401862	chr7:123326324:A:G
chr7:123327183	['G', 'A']	98663	46015.46224416353	-1562.5747338775775	0.0037335868356744	0.0050182151234276	0.7440069315171569	0.456874	0.456874	chr7	123327183	0.340203556275262	chr7:123327183:G:A
chr7:123327721	['A', 'G']	98663	64653.82949476926	-2443.3408559194054	0.0032718970018432	0.0045191250555575	0.7240111662366031	0.469061	0.469061	chr7	123327721	0.3287706748953206	chr7:123327721:A:G
chr7:123328044	['C', 'T']	98663	45977.99015692157	-1561.4599967498768	0.0037602866742909	0.0050191704222338	0.7491848966980025	0.453748	0.453748	chr7	123328044	0.3431852762057001	chr7:123328044:C:T
chr7:123328389	['G', 'T']	98663	45979.990461033165	-1567.8473968848002	0.0035059762248043	0.0050194013782153	0.6984849308964624	0.484876	0.484876	chr7	123328389	0.3143693117094245	chr7:123328389:G:T
chr7:123328506	['A', 'G']	98663	28065.689202477613	-907.7419914426904	0.0048047602052984	0.0060881911369726	0.7891933904834083	0.430001	0.430001	chr7	123328506	0.3665305344344206	chr7:123328506:A:G
chr7:123330283	['G', 'T']	98663	64317.12641790589	-2406.033581703397	0.0034312664526084	0.0045249696622074	0.758296012737145	0.448276	0.448276	chr7	123330283	0.3484545119630685	chr7:123330283:G:T
chr7:123330530	['G', 'A']	98663	28058.10958251384	-904.078979174353	0.0049844446009457	0.0060897635436895	0.8184955893912809	0.413076	0.413076	chr7	123330530	0.3839700370988279	chr7:123330530:G:A
chr7:123330750	['C', 'T']	98663	170227.7041388329	-5646.574817577999	0.0040931387841889	0.006169800115383	0.6634151362511045	0.507066	0.507066	chr7	123330750	0.2949355089698196	chr7:123330750:C:T
chr7:123332366	['T', 'C']	98663	63060.22636268718	-2639.9408567202418	0.0037021014228557	0.0045633542728585	0.811267589911807	0.417214	0.417214	chr7	123332366	0.3796411268496931	chr7:123332366:T:C
chr7:123332517	['G', 'A']	98663	122792.64676006652	-4310.7631785001895	-0.0015205697790143	0.0043812551706681	-0.3470625927460963	0.728545	0.728545	chr7	123332517	0.1375436180215	chr7:123332517:G:A
chr7:123333654	['A', 'G']	98663	28418.89668106157	-2011.9227187715253	-0.0092113356725014	0.006073443339409	-1.516657875563186	0.129356	0.129356	chr7	123333654	0.8882134223285121	chr7:123333654:A:G
chr7:123334221	['C', 'T']	98663	59429.251609371335	-1737.7497101747874	-0.0057224070223585	0.0046418995088031	-1.2327727068425838	0.217664	0.217664	chr7	123334221	0.6622133940833907	chr7:123334221:C:T
chr7:123334735	['T', 'C']	98663	170779.81163828055	-5567.832246964812	0.0040812215157824	0.0062249698645821	0.6556210880639244	0.512069	0.512069	chr7	123334735	0.2906715150003062	chr7:123334735:T:C
chr7:123335086	['TAAATC', 'T']	98663	28388.221436972755	-2012.979567838456	-0.0093331387195298	0.0060773699604969	-1.535720020369906	0.12461	0.12461	chr7	123335086	0.904447103980598	chr7:123335086:TAAATC:T
chr7:123335135	['T', 'A']	98663	46223.64151555717	-1502.312584660628	0.0040369458544609	0.0050102020388242	0.8057451222881755	0.420392	0.420392	chr7	123335135	0.376345557127414	chr7:123335135:T:A
chr7:123335613	['G', 'A']	98663	169524.77330508473	-5740.467062384495	0.0031141171316685	0.0061081882942952	0.5098266427996256	0.610174	0.610174	chr7	123335613	0.2145463019330403	chr7:123335613:G:A
chr7:123335624	['G', 'A']	98663	59508.06289346432	-1756.828895817851	-0.0056919443124778	0.0046416864973664	-1.2262664261593943	0.220101	0.220101	chr7	123335624	0.6573779842822026	chr7:123335624:G:A
chr7:123335947	['C', 'T']	98663	123028.6922164551	-4265.621873450874	-0.0011294177760949	0.0043842223208193	-0.2576096040412117	0.796709	0.796709	chr7	123335947	0.0987002768117641	chr7:123335947:C:T
chr7:123337710	['TC', 'T']	98663	45875.382372633736	-1543.384324848957	0.0038896059282596	0.0050248271527906	0.7740775572945602	0.438887	0.438887	chr7	123337710	0.3576472829323785	chr7:123337710:TC:T
chr7:123337872	['G', 'A']	98663	59305.28324339683	-1728.26526781637	-0.0056757529871622	0.0046512886677598	-1.2202538678159052	0.222372	0.222372	chr7	123337872	0.6529198978950189	chr7:123337872:G:A
chr7:123338613	['G', 'T']	98663	45919.89349190418	-1543.7753550536097	0.0040226035090189	0.0050216856438855	0.801046460149669	0.423107	0.423107	chr7	123338613	0.3735497895204535	chr7:123338613:G:T
chr7:123338874	['A', 'C']	98663	169804.81588070723	-5739.621648455792	0.0020910667783214	0.0061328824029805	0.3409598686100942	0.733135	0.733135	chr7	123338874	0.1348160467003956	chr7:123338874:A:C
chr7:123339996	['G', 'A']	98663	169609.94350448583	-5732.93277854434	0.0028566510562251	0.0061161053055042	0.4670702863232717	0.640451	0.640451	chr7	123339996	0.193514091904713	chr7:123339996:G:A
chr7:123340111	['T', 'A']	98663	63095.94087646005	-2669.4151060941454	0.0035055949389299	0.0045644254631995	0.7680254540672535	0.442474	0.442474	chr7	123340111	0.3541122435837259	chr7:123340111:T:A
chr7:123340629	['C', 'G']	98663	122941.85883175998	-4343.277961273816	-0.0022244534642499	0.0043827493232874	-0.5075475004765703	0.611772	0.611772	chr7	123340629	0.2134104039838479	chr7:123340629:C:G
chr7:123340794	['A', 'G']	98663	59764.41248757934	-1756.677512274983	-0.0065281774097333	0.0046355457710226	-1.4082866898956596	0.159049	0.159049	chr7	123340794	0.7984690571183732	chr7:123340794:A:G
chr7:123341193	['T', 'C']	98663	169623.7537884547	-5745.186934063362	0.0022538109223532	0.0061172302865824	0.3684365009597151	0.712549	0.712549	chr7	123341193	0.1471852650767873	chr7:123341193:T:C
chr7:123342405	['T', 'A']	98663	46629.7606452005	-1392.9933999162154	0.0047927595973172	0.0049934773592586	0.9598040108123764	0.337156	0.337156	chr7	123342405	0.4721691072502648	chr7:123342405:T:A
chr7:123343655	['T', 'C']	98663	122928.62428015262	-4337.121436063008	-0.0020709728152001	0.0043829617848357	-0.4725053324364539	0.636567	0.636567	chr7	123343655	0.1961558792075992	chr7:123343655:T:C
chr7:123344134	['T', 'C']	98663	63153.24144677488	-2661.1629905309483	0.0038333525421232	0.0045622235349877	0.8402377728152096	0.400777	0.400777	chr7	123344134	0.3970972099444503	chr7:123344134:T:C
chr7:123346250	['G', 'A']	98663	46552.34510555452	-1412.2564672542003	0.0045849375925681	0.0049961793191622	0.9176887576839284	0.358784	0.358784	chr7	123346250	0.4451669325918455	chr7:123346250:G:A
chr7:123346886	['T', 'C']	98663	122937.627108849	-4328.826379672942	-0.0019168117548487	0.0043817388675611	-0.4374545843065295	0.661783	0.661783	chr7	123346886	0.1792843932671593	chr7:123346886:T:C
chr7:123347339	['A', 'G']	98663	45943.45056616014	-1554.0460983147989	0.0038631480557668	0.0050207365006153	0.769438518690114	0.441635	0.441635	chr7	123347339	0.3549365156580893	chr7:123347339:A:G
chr7:123350091	['C', 'A']	98663	61604.36100973234	-2403.984006644342	0.0061373178322008	0.0045925783294612	1.33635561375843	0.181436	0.181436	chr7	123350091	0.7412765372860669	chr7:123350091:C:A
chr7:123350925	['C', 'T']	98663	61796.153048397246	-2497.766099597241	0.0048126187439868	0.0045872139758167	1.0491376180309857	0.294117	0.294117	chr7	123350925	0.5314798724911662	chr7:123350925:C:T
chr7:123352434	['T', 'C']	98663	72174.43592238915	-3157.9098597951565	0.003076196059664	0.0044359663492048	0.693466951167353	0.488018	0.488018	chr7	123352434	0.3115641592339568	chr7:123352434:T:C
chr7:123352883	['C', 'T']	98663	120436.97242637738	-2985.340498232654	-0.0011453326299677	0.0043877863971015	-0.2610274353200721	0.794072	0.794072	chr7	123352883	0.100140117490995	chr7:123352883:C:T
chr7:123352923	['T', 'C']	98663	50642.72592907975	-1681.8170536249654	-0.0075548182727591	0.0048670485330371	-1.5522381216208527	0.120608	0.120608	chr7	123352923	0.918623884230489	chr7:123352923:T:C
chr7:123354547	['T', 'A']	98663	64195.3143520443	-2642.4563894761923	0.0105999657250731	0.0045509779739739	2.3291621681519974	0.0198525	0.0198525	chr7	123354547	1.7021847953069518	chr7:123354547:T:A
chr7:123355553	['C', 'T']	98663	108124.31528726996	-3936.885960489921	0.0046424982667055	0.0042655567304971	1.088368660886268	0.276435	0.276435	chr7	123355553	0.558406970905093	chr7:123355553:C:T
chr7:123355750	['A', 'G']	98663	164485.34143300285	-4518.141227704576	0.0081374408043405	0.0057386270060783	1.4180117989410097	0.15619	0.15619	chr7	123355750	0.8063467750928011	chr7:123355750:A:G
chr7:123356086	['A', 'G']	98663	76648.86813665862	-3359.7012577665323	0.0073997996466439	0.0043832856944015	1.688185567300616	0.0913788	0.0913788	chr7	123356086	1.0391545494626315	chr7:123356086:A:G
chr7:123357452	['G', 'A']	98663	77045.61793538315	-3301.654134123956	0.0075657674613557	0.0043777749590331	1.7282221064708765	0.0839515	0.0839515	chr7	123357452	1.0759715397176772	chr7:123357452:G:A
chr7:123357755	['G', 'A']	98663	30959.82414296429	-568.9107531305676	-0.0041527677861075	0.0058371729115932	-0.7114347731347234	0.476817	0.476817	chr7	123357755	0.3216482690510052	chr7:123357755:G:A
chr7:123359158	['C', 'G']	98663	77277.63044337867	-3289.72328153042	0.0079509708444216	0.0043761202277998	1.8168995435527984	0.0692355	0.0692355	chr7	123359158	1.159671167091826	chr7:123359158:C:G
chr7:123360188	['G', 'A']	98663	75989.75349451436	-3358.1691726445315	0.0069458217543207	0.0043956876867586	1.5801445073643374	0.114077	0.114077	chr7	123360188	0.942801908429948	chr7:123360188:G:A
chr7:123361029	['G', 'A']	98663	30607.06567515232	-448.9582985392675	-0.0028615684093225	0.0058632669980375	-0.4880501621843763	0.625515	0.625515	chr7	123361029	0.203762271359659	chr7:123361029:G:A
chr7:123361546	['T', 'C']	98663	30778.99137328047	-461.6740354253537	-0.0034149282995632	0.0058511025952687	-0.58363842437571	0.559465	0.559465	chr7	123361546	0.2522270776473747	chr7:123361546:T:C
chr7:123363577	['A', 'C']	98663	76981.0443610928	-3393.718185697748	0.0068562436634836	0.0043809084364711	1.565027839067645	0.11758	0.11758	chr7	123363577	0.9296665441469372	chr7:123363577:A:C
chr7:123364065	['GAAAT', 'G']	98663	108143.59116083728	-3679.821633366398	0.0052263208397831	0.0042670165269804	1.2248185135297511	0.220647	0.220647	chr7	123364065	0.6563019730085535	chr7:123364065:GAAAT:G
chr7:123365502	['G', 'C']	98663	76924.15264443796	-3389.139375552322	0.0066943627773433	0.00438040841414	1.528250826049399	0.126453	0.126453	chr7	123365502	0.8980708628953721	chr7:123365502:G:C
chr7:123365595	['C', 'T']	98663	77763.79798031009	-3287.025924745624	0.0064121511578109	0.0043705026649197	1.46714271776533	0.14234	0.14234	chr7	123365595	0.8466730385090934	chr7:123365595:C:T
chr7:123366300	['A', 'G']	98663	76752.340364042	-3378.032367736591	0.0068485652210414	0.0043857061034621	1.5615650158671237	0.118394	0.118394	chr7	123366300	0.92667030633707	chr7:123366300:A:G
chr7:123366521	['G', 'A']	98663	31019.37901516308	-446.37673309234304	-0.0030273126233188	0.0058342550600686	-0.5188858889695547	0.603841	0.603841	chr7	123366521	0.2190774022946369	chr7:123366521:G:A
chr7:123366673	['G', 'A']	98663	39794.08333502303	-1742.9899081136766	0.0046133240217556	0.0053028536609235	0.8699700796480527	0.384319	0.384319	chr7	123366673	0.4153081443121768	chr7:123366673:G:A
chr7:123368310	['G', 'A']	98663	76561.51980373671	-3356.5897628672537	0.0068901333070991	0.0043846825916665	1.5714098256950948	0.116091	0.116091	chr7	123368310	0.9352014478052938	chr7:123368310:G:A
chr7:123368580	['G', 'T']	98663	76750.89073381381	-3348.986859025084	0.0070214608855503	0.004382512448036	1.6021542365948085	0.109125	0.109125	chr7	123368580	0.962075743286374	chr7:123368580:G:T
chr7:123368608	['G', 'T']	98663	76763.89257873877	-3348.4532969181223	0.0070700282523818	0.0043824118672329	1.6132733450372445	0.106688	0.106688	chr7	123368608	0.9718844261881074	chr7:123368608:G:T
chr7:123368922	['T', 'C']	98663	76814.57109982462	-3354.0251279818854	0.0070133805688676	0.0043818875232157	1.6005387020342194	0.109482	0.109482	chr7	123368922	0.9606572775659864	chr7:123368922:T:C
chr7:123369086	['T', 'C']	98663	76861.13859348546	-3364.002864076924	0.006821908890571	0.004382129699706	1.5567564992493552	0.119532	0.119532	chr7	123369086	0.922515813853834	chr7:123369086:T:C
chr7:123369228	['G', 'C']	98663	76904.16335469212	-3359.256597591411	0.0070268971472306	0.0043813059177275	1.6038362258153465	0.108753	0.108753	chr7	123369228	0.963558754001139	chr7:123369228:G:C
chr7:123369928	['G', 'A']	98663	76730.5540687124	-3355.243931949487	0.0068225243641529	0.004382643156601	1.5567145488167182	0.119541	0.119541	chr7	123369928	0.922483115470169	chr7:123369928:G:A
chr7:123370038	['T', 'A']	98663	76734.88818937552	-3361.303164211516	0.0067126739743906	0.0043829427355471	1.5315449868757356	0.125638	0.125638	chr7	123370038	0.9008789856440932	chr7:123370038:T:A
chr7:123370302	['A', 'C']	98663	109007.78244429572	-3631.7564464637776	0.0057360533567063	0.0042702685706584	1.343253535882846	0.179193	0.179193	chr7	123370302	0.746678959633442	chr7:123370302:A:C
chr7:123370410	['G', 'A']	98663	76713.33034637258	-3350.032120010509	0.006893123831814	0.0043828917758547	1.5727342093610543	0.115784	0.115784	chr7	123370410	0.9363514509004984	chr7:123370410:G:A
chr7:123370447	['T', 'C']	98663	76728.66526437431	-3358.9815393231283	0.006715690976914	0.0043828356712983	1.532270767278075	0.125459	0.125459	chr7	123370447	0.9014981784295846	chr7:123370447:T:C
chr7:123370719	['C', 'A']	98663	38775.17901885262	-1755.528378355764	0.0059740142112086	0.0053562393784944	1.1153374203540272	0.264709	0.264709	chr7	123370719	0.5772312926091538	chr7:123370719:C:A
chr7:123370803	['T', 'A']	98663	76724.77525242289	-3363.9011560687554	0.0066554115812325	0.0043830522788086	1.5184422082780822	0.128906	0.128906	chr7	123370803	0.8897268677028649	chr7:123370803:T:A
chr7:123370976	['G', 'A']	98663	76723.77505981101	-3367.135312589649	0.0065774286183431	0.004383015334385	1.5006629264430604	0.133446	0.133446	chr7	123370976	0.8746944395157619	chr7:123370976:G:A
chr7:123371454	['C', 'T']	98663	76704.98499259769	-3361.727359575244	0.0066801445199217	0.0043844588418497	1.52359612916414	0.127613	0.127613	chr7	123371454	0.8941050815656143	chr7:123371454:C:T
chr7:123371713	['G', 'A']	98663	76705.76573114595	-3373.756448215157	0.0064646434811134	0.0043841587055514	1.4745459540339294	0.140338	0.140338	chr7	123371713	0.8528247170273333	chr7:123371713:G:A
chr7:123373392	['T', 'C']	98663	76673.09666365912	-3365.869024456574	0.0068451943794458	0.0043849980098928	1.5610484574913202	0.118516	0.118516	chr7	123373392	0.9262230146948788	chr7:123373392:T:C
chr7:123374044	['T', 'C']	98663	76739.77831398591	-3379.4026133044063	0.0064535623548993	0.0043840152983767	1.4720665681273717	0.141006	0.141006	chr7	123374044	0.8507624071215624	chr7:123374044:T:C
chr7:123374181	['G', 'A']	98663	76732.44306453904	-3388.4888829199044	0.0062074738887707	0.0043839563880264	1.4159524729134294	0.156793	0.156793	chr7	123374181	0.804673330230878	chr7:123374181:G:A
chr7:123374475	['TTG', 'T']	98663	76727.5165527206	-3338.181857141763	0.0070758025457463	0.0043949772170734	1.6099747953774597	0.107407	0.107407	chr7	123374475	0.9689674135870524	chr7:123374475:TTG:T
chr7:123374674	['T', 'G']	98663	30709.91395320547	-538.9594506276376	-0.0040348427573448	0.0058543786470368	-0.6892008530037667	0.490699	0.490699	chr7	123374674	0.309184827070897	chr7:123374674:T:G
chr7:123375425	['A', 'G']	98663	76716.108241257	-3383.5948402546715	0.0063536646078149	0.004383731710643	1.4493735080523285	0.147236	0.147236	chr7	123375425	0.8319859896600665	chr7:123375425:A:G
chr7:123375759	['C', 'T']	98663	76715.10603096071	-3380.2182539335818	0.0064082740439932	0.0043841480111699	1.4616919929861418	0.143829	0.143829	chr7	123375759	0.842153539056183	chr7:123375759:C:T
chr7:123375820	['GA', 'G']	98663	76713.21797133185	-3377.3962197619653	0.0064537671254992	0.0043838492846324	1.4721690246338648	0.140978	0.140978	chr7	123375820	0.8508486548911752	chr7:123375820:GA:G
chr7:123375876	['T', 'C']	98663	76715.10603096071	-3381.05087422259	0.006401324091693	0.0043839428713878	1.4601750705904202	0.144245	0.144245	chr7	123375876	0.8408992319680315	chr7:123375876:T:C
chr7:123376005	['G', 'A']	98663	109372.73677861464	-3606.074334732997	0.0051912567715665	0.0042729257667505	1.2149185487756244	0.2244	0.2244	chr7	123376005	0.6489771474158762	chr7:123376005:G:A
chr7:123376887	['A', 'G']	98663	109535.08543620422	-3299.367246459685	0.0065683180844357	0.0042756900638711	1.5362007035862886	0.124492	0.124492	chr7	123376887	0.9048585559376094	chr7:123376887:A:G
chr7:123377211	['C', 'T']	98663	74150.29188126043	-3365.004884115041	0.0031466688341456	0.0044094417643631	0.7136206808709519	0.475463	0.475463	chr7	123377211	0.3228832737235093	chr7:123377211:C:T
chr7:123377898	['T', 'C']	98663	74181.77431322857	-3349.528214994212	0.0039708497712533	0.0044087400681184	0.9006767715720784	0.367762	0.367762	chr7	123377898	0.4344331474277436	chr7:123377898:T:C
chr7:123378097	['A', 'G']	98663	74184.0302898213	-3348.409345307069	0.0039775387937877	0.0044088870924752	0.9021639044865336	0.366972	0.366972	chr7	123378097	0.4353670711958547	chr7:123378097:A:G
chr7:123378420	['G', 'T']	98663	74217.0356422395	-3354.4614891533297	0.0038352243509704	0.0044084603878885	0.8699691079241749	0.384319	0.384319	chr7	123378420	0.4153081443121768	chr7:123378420:G:T
chr7:123378708	['C', 'T']	98663	74149.02461301409	-3339.759885342964	0.0041663960691056	0.0044089884705441	0.9449777646144484	0.344673	0.344673	chr7	123378708	0.462592735768949	chr7:123378708:C:T
chr7:123378904	['T', 'C']	98663	74194.80806821174	-3350.710663874785	0.003848694615362	0.0044086605535452	0.8729850186055005	0.382673	0.382673	chr7	123378904	0.4171721789165293	chr7:123378904:T:C
chr7:123379032	['A', 'G']	98663	74189.79878951315	-3350.021529557259	0.0038673371573738	0.0044086196942963	0.877221766798615	0.380368	0.380368	chr7	123379032	0.4197960269817137	chr7:123379032:A:G
chr7:123379154	['T', 'G']	98663	74872.11355478494	-3194.8308378629704	0.0052546984634015	0.0043987350628119	1.1945930792300128	0.232249	0.232249	chr7	123379154	0.6340461472822942	chr7:123379154:T:G
chr7:123379179	['T', 'C']	98663	74862.2104035929	-3197.105794908544	0.0052453427775216	0.0043990284659453	1.19238664130682	0.233113	0.233113	chr7	123379179	0.6324335065273147	chr7:123379179:T:C
chr7:123379354	['A', 'G']	98663	33575.14632712234	-441.5445580525392	0.0014626319976845	0.0056544451444459	0.2586694114667011	0.795891	0.795891	chr7	123379354	0.0991464063074778	chr7:123379354:A:G
chr7:123379366	['C', 'T']	98663	75632.26514744492	-3092.7384796156043	0.0055585535935633	0.0043903218945015	1.2660924932462974	0.205483	0.205483	chr7	123379366	0.6872241023114595	chr7:123379366:C:T
chr7:123380069	['T', 'C']	98663	32957.012651426834	-534.5241734310985	0.0004511163388797	0.005690090419886	0.079281049261218	0.936809	0.936809	chr7	123380069	0.0283489456133601	chr7:123380069:T:C
chr7:123380820	['G', 'T']	98663	32933.678791934064	-529.576798792283	0.0005911718248685	0.0056918559856972	0.1038627516848706	0.917278	0.917278	chr7	123380820	0.0374990224884548	chr7:123380820:G:T
chr7:123381206	['G', 'A']	98663	32957.00843377159	-531.8548619101891	0.0004813365342381	0.0056899706777631	0.08459385144448	0.932584	0.932584	chr7	123381206	0.0303120398479843	chr7:123381206:G:A
chr7:123381482	['T', 'C']	98663	32960.34069921847	-536.1376283455206	0.0003524700583627	0.0056898891341941	0.0619467357007909	0.950605	0.950605	chr7	123381482	0.0219999057295637	chr7:123381482:T:C
chr7:123381502	['A', 'G']	98663	33814.112680053935	-445.8310044930457	0.0003861903026655	0.005641489458914	0.0684553796436433	0.945423	0.945423	chr7	123381502	0.024373836503614	chr7:123381502:A:G
chr7:123381604	['T', 'C']	98663	109190.33499640004	-3560.380929372927	0.0054304861792903	0.0042779812697428	1.269403916678863	0.2043	0.2043	chr7	123381604	0.6897316333675524	chr7:123381604:T:C
chr7:123381644	['C', 'A']	98663	32950.68327301115	-533.0562842312924	0.0004923106281518	0.0056909009413326	0.0865083812259357	0.931062	0.931062	chr7	123381644	0.0310213981149625	chr7:123381644:C:A
chr7:123382238	['G', 'A']	98663	32941.02109020114	-530.3398959112153	0.0005585961529582	0.0056917766843545	0.0981409116934771	0.921821	0.921821	chr7	123382238	0.0353534024381899	chr7:123382238:G:A
chr7:123382685	['G', 'A']	98663	32925.670903782986	-531.4948716711602	0.0005262624190997	0.0056919579430645	0.0924571868527208	0.926335	0.926335	chr7	123382685	0.033231926556736	chr7:123382685:G:A
chr7:123384273	['C', 'T']	98663	10494.531837255976	-745.642662897098	-0.015412589533404	0.0094672350894182	-1.6279926914069145	0.10353	0.10353	chr7	123384273	0.9849337859888508	chr7:123384273:C:T
chr7:123384589	['G', 'A']	98663	74131.77863384763	-3328.823838652045	0.0043970100625944	0.0044091113938104	0.9972553809293728	0.318643	0.318643	chr7	123384589	0.4966956177294326	chr7:123384589:G:A
chr7:123384796	['T', 'C']	98663	32786.643116382824	-531.1055336778109	0.001246898173389	0.0057004254548111	0.2187377386606527	0.826855	0.826855	chr7	123384796	0.0825706430727286	chr7:123384796:T:C
chr7:123385453	['A', 'T']	98663	32782.30984073559	-525.564261605204	0.0014549504537682	0.0057005189795148	0.2552312270157661	0.798545	0.798545	chr7	123385453	0.0977006052599756	chr7:123385453:A:T
chr7:123386154	['G', 'A']	98663	33800.110977080825	-439.7922959422056	0.0005136785789026	0.0056421419307548	0.09104318629467	0.927458	0.927458	chr7	123386154	0.0327057483234198	chr7:123386154:G:A
chr7:123386359	['C', 'T']	98663	33806.769137979965	-441.5787211576296	0.0004663079961969	0.005641688598029	0.0826539763927894	0.934127	0.934127	chr7	123386359	0.0295940748944429	chr7:123386359:C:T
chr7:123386431	['A', 'G']	98663	74145.04194251534	-3335.26894884192	0.0042841798735533	0.0044092464630036	0.971635382485494	0.331234	0.331234	chr7	123386431	0.4798650908046717	chr7:123386431:A:G
chr7:123386730	['A', 'G']	98663	32971.70158788099	-536.127796699455	0.000406991604118	0.0056896062629027	0.0715324726021447	0.942974	0.942974	chr7	123386730	0.0255002816128272	chr7:123386730:A:G
chr7:123388254	['A', 'G']	98663	33008.35290480196	-532.888849324907	-2.37154868569155e-06	0.0056862914111974	-0.0004170642188723	0.999667	0.999667	chr7	123388254	0.0001446441470611	chr7:123388254:A:G
chr7:123389101	['T', 'C']	98663	74134.7681196148	-3347.129309717684	0.0041312776327508	0.0044089869631869	0.9370128937203028	0.348754	0.348754	chr7	123389101	0.4574808025915635	chr7:123389101:T:C
chr7:123391171	['C', 'A']	98663	33859.17030168998	-430.2413911330126	0.0004222562757484	0.0056394981084806	0.0748747969457554	0.940314	0.940314	chr7	123391171	0.0267270977875853	chr7:123391171:C:A
chr7:123391270	['A', 'G']	98663	33851.85020694684	-435.7111077239115	0.0002990306443703	0.0056400988161817	0.0530186888769489	0.957717	0.957717	chr7	123391270	0.018762803547248	chr7:123391270:A:G
chr7:123391404	['G', 'A']	98663	33852.30217651468	-434.17298042073634	0.0003632351060528	0.0056397708920553	0.0644060038971699	0.948647	0.948647	chr7	123391404	0.0228953623586186	chr7:123391404:G:A
chr7:123392735	['G', 'A']	98663	33839.48768842437	-430.2532991911766	0.0004259939909716	0.005639401367031	0.0755388672035413	0.939786	0.939786	chr7	123392735	0.0269710289534523	chr7:123392735:G:A
chr7:123393816	['AC', 'A']	98663	32325.24212596431	-460.2621039580277	0.0007063727727906	0.0057332105421645	0.1232071921300806	0.901943	0.901943	chr7	123393816	0.0448209076550259	chr7:123393816:AC:A
chr7:123393821	['C', 'A']	98663	32320.224058229585	-460.90911580644536	0.0006691587912909	0.0057336828970461	0.1167066270155395	0.907093	0.907093	chr7	123393821	0.0423481844765322	chr7:123393821:C:A
chr7:123394783	['T', 'C']	98663	74166.28255139694	-3335.30681157618	0.0043662632437159	0.0044085988666218	0.9903970344803956	0.321983	0.321983	chr7	123394783	0.4921670575001077	chr7:123394783:T:C
chr7:123394910	['T', 'C']	98663	33205.35587293221	-369.3985399133037	0.0006663445123377	0.0056821554951828	0.117269672204971	0.906647	0.906647	chr7	123394910	0.0425617711458817	chr7:123394910:T:C
chr7:123395525	['T', 'C']	98663	33192.027763699385	-367.0313796867705	0.0006869531883635	0.0056828125572134	0.1208826054787828	0.903784	0.903784	chr7	123395525	0.0439353514018272	chr7:123395525:T:C
chr7:123396196	['G', 'A']	98663	33179.38064006	-377.4821227898205	0.0003842364753315	0.0056837428995116	0.0676027192159872	0.946102	0.946102	chr7	123396196	0.0240620394447556	chr7:123396196:G:A
chr7:123397103	['C', 'T']	98663	33191.345645100795	-374.40801535178656	0.0004079640156341	0.0056827921471884	0.0717893607697789	0.94277	0.94277	chr7	123397103	0.0255942456659053	chr7:123397103:C:T
chr7:123397186	['T', 'C']	98663	33202.68263090676	-373.2672573695143	0.0003701497147196	0.0056822312424685	0.0651416140816691	0.948061	0.948061	chr7	123397186	0.0231637184519054	chr7:123397186:T:C
chr7:123397506	['G', 'A']	98663	74152.2735686481	-3338.1960398878155	0.0043220467151744	0.0044083015573342	0.9804335431598756	0.326875	0.326875	chr7	123397506	0.4856182937886505	chr7:123397506:G:A
chr7:123397521	['C', 'G']	98663	32151.236300050685	-468.1899635673518	0.0011809305643232	0.0057440874748635	0.2055906302769686	0.837111	0.837111	chr7	123397521	0.0772169512166885	chr7:123397521:C:G
chr7:123397833	['C', 'T']	98663	32335.58832831555	-464.8856845006362	0.0003918752833339	0.0057331147288126	0.0683529463250694	0.945505	0.945505	chr7	123397833	0.0243361701857654	chr7:123397833:C:T
chr7:123397870	['G', 'C']	98663	32336.26067916877	-460.4760302418925	0.0005991350091272	0.0057329548154987	0.1045071919121963	0.916767	0.916767	chr7	123397870	0.0377410279855883	chr7:123397870:G:C
chr7:123398098	['T', 'C']	98663	33188.391245286075	-381.1972808715445	0.0001941081898668	0.0056838886903772	0.0341505966145148	0.972757	0.972757	chr7	123398098	0.0119956353117448	chr7:123398098:T:C
chr7:123399332	['A', 'G']	98663	33123.37155716849	-370.1783566560002	0.000721143019733	0.0056848511395303	0.1268534570269577	0.899057	0.899057	chr7	123399332	0.0462127732270291	chr7:123399332:A:G
chr7:123399742	['T', 'C']	98663	27511.134467412143	-1417.0886915667434	0.0020106235837821	0.0061372445842212	0.327610144290384	0.743207	0.743207	chr7	123399742	0.1288902085312921	chr7:123399742:T:C
chr7:123400093	['A', 'C']	98663	32120.44115619362	-456.561059795748	0.0015152271586921	0.0057459312494449	0.2637043662571778	0.792008	0.792008	chr7	123400093	0.1012704316197134	chr7:123400093:A:C
chr7:123400234	['T', 'C']	98663	33121.02838288512	-366.43103094842655	0.0008101371982464	0.0056848711265171	0.142507574968158	0.886679	0.886679	chr7	123400234	0.0522335771923269	chr7:123400234:T:C
chr7:123400320	['T', 'C']	98663	32275.234016239712	-456.2986436331532	0.0008030355877625	0.005736033398393	0.1399984156276951	0.888662	0.888662	chr7	123400320	0.0512633902639942	chr7:123400320:T:C
chr7:123401277	['C', 'A']	98663	32266.232556489296	-456.66371257402585	0.0008498592696009	0.0057365940311643	0.1481470128414318	0.882227	0.882227	chr7	123401277	0.0544196550459623	chr7:123401277:C:A
chr7:123401583	['C', 'T']	98663	32274.252508869737	-453.8503070707351	0.0008314585109662	0.0057363414445042	0.1449457845231336	0.884754	0.884754	chr7	123401583	0.0531774652273215	chr7:123401583:C:T
chr7:123401599	['C', 'G']	98663	32107.92887262554	-457.8624331238585	0.0015392570962226	0.0057465589585501	0.2678571832857364	0.78881	0.78881	chr7	123401599	0.103027592340057	chr7:123401599:C:G
chr7:123402305	['T', 'A']	98663	33129.10277729893	-366.3129184670857	0.0008527953291534	0.0056858599580154	0.1499852855065926	0.880777	0.880777	chr7	123402305	0.0551340347532694	chr7:123402305:T:A
chr7:123402661	['C', 'T']	98663	33113.137115503574	-360.8849454101206	0.001069180159905	0.0056870878982581	0.1880013425205706	0.850876	0.850876	chr7	123402661	0.0701337259783818	chr7:123402661:C:T
chr7:123403209	['AC', 'A']	98663	32105.25403180846	-452.11387926573343	0.0017806648693525	0.0057471325365823	0.3098353584188367	0.756687	0.756687	chr7	123403209	0.1210837272148863	chr7:123403209:AC:A
chr7:123403651	['T', 'C']	98663	33059.35595539787	-371.2233138734268	0.0010262622462669	0.0056883488418791	0.1804147872773452	0.856827	0.856827	chr7	123403651	0.0671068566413529	chr7:123403651:T:C
chr7:123404478	['C', 'T']	98663	32255.557751961565	-453.2662208807973	0.0010163689589989	0.0057373556206539	0.1771493744156416	0.859391	0.859391	chr7	123404478	0.0658091987912868	chr7:123404478:C:T
chr7:123404512	['C', 'T']	98663	33100.05166313527	-368.48928096244174	0.0008596056087123	0.0056866326985275	0.1511624988431148	0.879848	0.879848	chr7	123404512	0.0555923488305222	chr7:123404512:C:T
chr7:123405408	['C', 'A']	98663	32265.21346457969	-452.6694730142915	0.0010080907132182	0.0057368226411337	0.1757228306118661	0.860512	0.860512	chr7	123405408	0.0652430689768105	chr7:123405408:C:A
chr7:123405881	['C', 'T']	98663	31701.85577439661	-478.69183096948296	0.0029114087917846	0.0057784354541571	0.5038403240604019	0.614375	0.614375	chr7	123405881	0.2115664648237891	chr7:123405881:C:T
chr7:123408356	['A', 'G']	98663	31645.59655605322	-461.2381320932244	0.0009429430134278	0.0057825378392796	0.1630673312715106	0.870466	0.870466	chr7	123408356	0.060248187557285	chr7:123408356:A:G
chr7:123410049	['GGTAAAGAC', 'G']	98663	33121.37123277951	-392.731512099154	0.0003386749275009	0.0056848311818935	0.0595751952282464	0.952494	0.952494	chr7	123410049	0.0211377513742313	chr7:123410049:GGTAAAGAC:G
chr7:123410271	['T', 'C']	98663	32284.926691062425	-464.6410356275521	0.0007217084655199	0.0057360144280683	0.1258205457065117	0.899874	0.899874	chr7	123410271	0.0458182960446248	chr7:123410271:T:C
chr7:123411177	['G', 'A']	98663	32973.676255929924	-408.0616581467823	0.0010960330739246	0.0056924948406759	0.1925400206062315	0.84732	0.84732	chr7	123411177	0.0719525424575958	chr7:123411177:G:A
chr7:123411240	['C', 'T']	98663	33245.7065847626	-373.0029383719439	0.0011222427011672	0.0056779319623722	0.1976499029231813	0.843319	0.843319	chr7	123411240	0.0740081148961849	chr7:123411240:C:T
chr7:123411288	['C', 'T']	98663	110785.84306828315	-3612.335144495867	0.0048801413704222	0.0042911739855221	1.1372508751421329	0.255436	0.255436	chr7	123411288	0.5927178952497312	chr7:123411288:C:T
chr7:123411559	['T', 'C']	98663	32402.926303625023	-459.5798539073981	0.0003859677085476	0.0057324948511371	0.0673297959388619	0.946319	0.946319	chr7	123411559	0.0239624401452487	chr7:123411559:T:C
chr7:123412172	['C', 'CT']	98663	33466.08793893439	-321.7366835245005	0.0015946742885046	0.0056661266338656	0.2814399309350896	0.778374	0.778374	chr7	123412172	0.1088116792210955	chr7:123412172:C:CT
chr7:123414931	['T', 'C']	98663	31731.789122611382	-504.3264303246509	0.0005803930248754	0.005775627689351	0.1004900343464865	0.919955	0.919955	chr7	123414931	0.036233415838859	chr7:123414931:T:C
chr7:123415263	['C', 'T']	98663	76283.14386797232	-3463.6123570422656	0.0036366915750566	0.0043931179391377	0.827815602822253	0.407777	0.407777	chr7	123415263	0.3895772735426231	chr7:123415263:C:T
chr7:123415501	['G', 'A']	98663	41046.82442802258	-1783.1393158380474	0.0046158127920129	0.0052450091417154	0.8800390365960776	0.37884	0.37884	chr7	123415501	0.4215441720601578	chr7:123415501:G:A
chr7:123416708	['A', 'G']	98663	78217.7110613143	-3173.882667297268	0.0047268812995562	0.0043736713448541	1.0807582296090033	0.279807	0.279807	chr7	123416708	0.5531414248572504	chr7:123416708:A:G
chr7:123417227	['C', 'T']	98663	110616.1807288763	-3637.972076356431	0.0045695010357023	0.0042904425087824	1.0650418986733108	0.28686	0.28686	chr7	123417227	0.5423300059205669	chr7:123417227:C:T
chr7:123417264	['T', 'C']	98663	110294.239882811	-3745.960318775768	0.0033384681976097	0.0042863315584266	0.7788637327988608	0.436062	0.436062	chr7	123417264	0.3604517576498134	chr7:123417264:T:C
chr7:123419844	['C', 'G']	98663	76255.50532292403	-3462.1752868008075	0.0036405157928116	0.0043932700408961	0.828657414391273	0.4073	0.4073	chr7	123419844	0.3900855899140023	chr7:123419844:C:G
chr7:123420737	['A', 'G']	98663	30960.33458021613	-615.4156446517413	0.0007506228359377	0.0058379625571341	0.1285761648163496	0.897693	0.897693	chr7	123420737	0.0468721613301187	chr7:123420737:A:G
chr7:123421097	['G', 'A']	98663	77145.39626221781	-3448.166601891906	0.0042257148989188	0.0044237121491757	0.9552418322937676	0.339458	0.339458	chr7	123421097	0.4692139518594831	chr7:123421097:G:A
chr7:123421682	['C', 'G']	98663	76275.73899686709	-3458.665012869673	0.0036754802823566	0.0043932541226387	0.8366190936728782	0.402809	0.402809	chr7	123421682	0.3949008345268825	chr7:123421682:C:G
chr7:123421980	['C', 'A']	98663	78185.88680966667	-3181.921460894942	0.0045605283847549	0.0043728397758563	1.0429214465928678	0.296987	0.296987	chr7	123421980	0.52726256062161	chr7:123421980:C:A
chr7:123424003	['T', 'C']	98663	31767.11070174375	-522.1220924098294	0.0001478933490823	0.0057770524270537	0.0256001396819149	0.979576	0.979576	chr7	123424003	0.008961863803805	chr7:123424003:T:C
chr7:123425036	['A', 'C']	98663	76275.50400397358	-3469.1319557889888	0.0034315892423339	0.0043931968625858	0.7811143797262248	0.434737	0.434737	chr7	123425036	0.3617733958984021	chr7:123425036:A:C
chr7:123425590	['C', 'A']	98663	110740.9379859893	-3630.489786240186	0.0046175320579779	0.0042911227716092	1.076066172827382	0.2819	0.2819	chr7	123425590	0.5499049241283978	chr7:123425590:C:A
chr7:123425691	['G', 'A']	98663	76264.77859894565	-3466.811765711617	0.0035018972827341	0.0043933810622229	0.7970848039669667	0.425404	0.425404	chr7	123425691	0.3711984308184323	chr7:123425691:G:A
chr7:123425988	['A', 'G']	98663	76260.00455185979	-3468.329613854244	0.0034788658413365	0.0043934747258412	0.7918256183140738	0.428464	0.428464	chr7	123425988	0.3680856620911868	chr7:123425988:A:G
chr7:123426192	['A', 'G']	98663	78191.0950947298	-3182.298043366888	0.004523202177923	0.0043731456028051	1.0343131898058984	0.300992	0.300992	chr7	123426192	0.5214450472700334	chr7:123426192:A:G
chr7:123426656	['A', 'G']	98663	31723.46607059588	-517.6052673197604	0.0002535894244613	0.0057764378542924	0.0439006583049904	0.964984	0.964984	chr7	123426656	0.0154798874534271	chr7:123426656:A:G
chr7:123427820	['G', 'A']	98663	31701.354045642085	-503.8746187132261	0.0007270696219384	0.0057774925238479	0.1258451861144435	0.899855	0.899855	chr7	123427820	0.0458274658642548	chr7:123427820:G:A
chr7:123427822	['A', 'G']	98663	31702.39035888077	-505.064453679897	0.0006874004065451	0.0057776638023994	0.1189754942576766	0.905295	0.905295	chr7	123427822	0.0432098782580328	chr7:123427822:A:G
chr7:123428105	['T', 'A']	98663	78167.89859466259	-3183.3179843432804	0.0045917252317394	0.0043736480239581	1.0498616273158567	0.293784	0.293784	chr7	123428105	0.5319718603528645	chr7:123428105:T:A
chr7:123429677	['A', 'G']	98663	76204.32646435125	-3467.636597916196	0.0035036102215274	0.0043940423428677	0.7973546789357514	0.425247	0.425247	chr7	123429677	0.3713587415320693	chr7:123429677:A:G
chr7:123431240	['T', 'C']	98663	78222.23491484183	-3193.6929781270373	0.0044044254822433	0.0043721450765406	1.007383196380171	0.313753	0.313753	chr7	123431240	0.5034121129141984	chr7:123431240:T:C
chr7:123432495	['T', 'A']	98663	121049.58934207437	-3135.755763301324	-0.00385224894054	0.0043943579356017	-0.8766352211162096	0.380687	0.380687	chr7	123432495	0.4194319535629975	chr7:123432495:T:A
chr7:123433488	['C', 'G']	98663	132292.47618709708	-3762.868589121628	-0.007127760495657	0.004543775435879	-1.5686867883861535	0.116724	0.116724	chr7	123433488	0.9328398380768932	chr7:123433488:C:G
chr7:123433667	['AC', 'A']	98663	11135.56432321758	-645.5210764882447	-0.0142009061307163	0.00923741248222	-1.5373251067926124	0.124217	0.124217	chr7	123433667	0.9058189637330276	chr7:123433667:AC:A
chr7:123433933	['T', 'G']	98663	119527.80655887276	-3381.5364263387137	-0.0046303076704794	0.0043627280925418	-1.0613330861474022	0.288541	0.288541	chr7	123433933	0.5397924674003528	chr7:123433933:T:G
chr7:123435994	['T', 'C']	98663	117068.15600729994	-3555.570487618791	-0.0050069115292936	0.0043398994375099	-1.1536929833024914	0.248629	0.248629	chr7	123435994	0.6044482167827279	chr7:123435994:T:C
chr7:123436159	['T', 'C']	98663	86844.88565142897	-2920.4393256146964	-0.0043642674028005	0.0042906455395724	-1.0171586915183537	0.30908	0.30908	chr7	123436159	0.5099290964270089	chr7:123436159:T:C
chr7:123436274	['T', 'C']	98663	118998.5344430815	-3277.968812847568	-0.0040717306482067	0.0043571641570833	-0.9344909903354102	0.350053	0.350053	chr7	123436274	0.455866196035567	chr7:123436274:T:C
chr7:123437326	['A', 'G']	98663	57900.73707206795	-1149.755588177229	0.0005892855840053	0.0046843851808656	0.1257978499318207	0.899892	0.899892	chr7	123437326	0.0458096090256739	chr7:123437326:A:G
chr7:123438046	['G', 'C']	98663	55346.85356161744	-1487.4703850311812	0.0067437102733991	0.0047224441568881	1.4280127089619084	0.153291	0.153291	chr7	123438046	0.8144833426347112	chr7:123438046:G:C
chr7:123442433	['A', 'G']	98663	54747.7685531531	-1609.8511168670384	0.0047825685361585	0.0047398984746622	1.0090023154977632	0.312976	0.312976	chr7	123442433	0.5044889642656682	chr7:123442433:A:G
chr7:123442856	['C', 'T']	98663	26062.641582111028	-970.114629205761	0.0053186517551316	0.0062883590095809	0.8457932740525979	0.39767	0.39767	chr7	123442856	0.4004771707084845	chr7:123442856:C:T
chr7:123443509	['GTATT', 'G']	98663	158806.0203467153	-5199.016516936046	-0.0057103615337108	0.0053581459027732	-1.0657346099432137	0.286546	0.286546	chr7	123443509	0.5428056496388001	chr7:123443509:GTATT:G
chr7:123447358	['A', 'G']	98663	56639.38657935425	-1285.554064210558	0.0053549412057336	0.0046856063834328	1.1428491357420316	0.253104	0.253104	chr7	123447358	0.5967009912929486	chr7:123447358:A:G
chr7:123449418	['G', 'C']	98663	54652.23570276773	-1614.0165426482292	0.004653338853045	0.0047429427570749	0.9811079516200596	0.326542	0.326542	chr7	123449418	0.4860609516166351	chr7:123449418:G:C
chr7:123449918	['C', 'T']	98663	53917.67339572332	-1521.2446797801988	0.005818674684377	0.004763081379632	1.2216198340131017	0.221854	0.221854	chr7	123449918	0.6539327366013954	chr7:123449918:C:T
chr7:123450413	['T', 'C']	98663	56725.12283530034	-1304.522954146578	0.0054377005511813	0.0046807962976856	1.1617041642828774	0.245358	0.245358	chr7	123450413	0.6101997770993559	chr7:123450413:T:C
chr7:123451068	['A', 'G']	98663	56749.08604287951	-1306.3804959029912	0.0052842880640532	0.004683336187861	1.1283170483788632	0.259189	0.259189	chr7	123451068	0.5863834338997185	chr7:123451068:A:G
chr7:123452248	['C', 'T']	98663	53710.254475599606	-1536.606210058632	0.0057429412981896	0.0047694495671386	1.2041098699854709	0.22855	0.22855	chr7	123452248	0.6410187743746505	chr7:123452248:C:T
chr7:123454880	['GAT', 'G']	98663	55180.389222285296	-2129.026072170565	-0.0130873661473776	0.0047418391775526	-2.759976805905175	0.00578161	0.00578161	chr7	123454880	2.2379512071240995	chr7:123454880:GAT:G
chr7:123457140	['A', 'G']	98663	56609.47532009369	-1320.059140448577	0.0052045860448286	0.0046852611786652	1.1108422447244084	0.266639	0.266639	chr7	123457140	0.5740763281177644	chr7:123457140:A:G
chr7:123457326	['C', 'T']	98663	53795.63115634946	-1540.17822970182	0.0055595655053587	0.0047677434158317	1.1660790064535955	0.243585	0.243585	chr7	123457326	0.613349459133595	chr7:123457326:C:T
chr7:123457414	['T', 'C']	98663	56611.90202141034	-1317.4598438077353	0.0052505640527815	0.0046851380605847	1.120685022487096	0.262425	0.262425	chr7	123457414	0.5809947941253935	chr7:123457414:T:C
chr7:123458331	['A', 'T']	98663	160384.26499183875	-5211.366212422554	-0.005137218288486	0.0054381092220948	-0.9446699355749832	0.34483	0.34483	chr7	123458331	0.4623949578482229	chr7:123458331:A:T
chr7:123458589	['A', 'G']	98663	19477.55346951188	-1236.7827480140047	-0.0049244532195714	0.0071440664316778	-0.6893067508073121	0.490632	0.490632	chr7	123458589	0.3092441296514386	chr7:123458589:A:G
chr7:123459169	['C', 'T']	98663	55701.59759138741	-1231.522042343959	0.006036173900428	0.004709929465745	1.2815847762325507	0.199991	0.199991	chr7	123459169	0.6989895480274408	chr7:123459169:C:T
chr7:123460166	['T', 'C']	98663	160404.26402757363	-5195.834979962844	-0.0047903110544816	0.0054394507763421	-0.8806607967326852	0.378504	0.378504	chr7	123460166	0.4219295265503063	chr7:123460166:T:C
chr7:123460855	['G', 'A']	98663	55733.33589179437	-1238.253480089651	0.0059864187033155	0.0047097784750671	1.2710616295451524	0.20371	0.20371	chr7	123460855	0.6909876512245731	chr7:123460855:G:A
chr7:123462775	['G', 'A']	98663	26161.44707551952	-1151.3590943012389	0.0075376910122218	0.0062808617732604	1.200104585060622	0.230102	0.230102	chr7	123462775	0.6380796065152375	chr7:123462775:G:A
chr7:123463937	['C', 'T']	98663	160154.66947889305	-5222.290045319037	-0.0047092623132336	0.0054247894520126	-0.8681004774270976	0.385341	0.385341	chr7	123463937	0.4141547799139447	chr7:123463937:C:T
chr7:123467962	['T', 'C']	98663	6606.401755577404	-290.05230293749656	0.0067218766640915	0.0117903472716272	0.5701169362727182	0.5686	0.5686	chr7	123467962	0.2451931446455766	chr7:123467962:T:C
chr7:123468470	['C', 'T']	98663	55718.77685983924	-1244.5941916074837	0.0059688231094492	0.0047086656381243	1.2676251762541486	0.204935	0.204935	chr7	123468470	0.6883838639082536	chr7:123468470:C:T
chr7:123473645	['G', 'A']	98663	76630.6503629065	-3015.361053628201	-0.0114895712211837	0.0043593082207274	-2.635640941045068	0.00839917	0.00839917	chr7	123473645	2.075763628489286	chr7:123473645:G:A
chr7:123473721	['A', 'G']	98663	76733.99431581708	-3002.300146000631	-0.0111584334665719	0.0043630894140021	-2.557461561700316	0.0105454	0.0105454	chr7	123473721	1.9769369422878849	chr7:123473721:A:G
chr7:123475219	['C', 'T']	98663	55722.86037387725	-1246.8299311891487	0.0059307917828843	0.0047083186467504	1.259641121991116	0.207802	0.207802	chr7	123475219	0.6823502768713154	chr7:123475219:C:T
chr7:123477919	['A', 'G']	98663	35559.766662949696	-2409.883037316007	-0.0140746547471723	0.0055599480255955	-2.5314363879624366	0.0113612	0.0113612	chr7	123477919	1.944575794870201	chr7:123477919:A:G
chr7:123478585	['A', 'G']	98663	53934.506114378455	-1521.0596640595334	0.0058714874519008	0.0047645717412392	1.2323221835618203	0.217832	0.217832	chr7	123478585	0.6618783210789129	chr7:123478585:A:G
chr7:123479936	['T', 'C']	98663	53761.98791577541	-1550.7600586420274	0.0054003047433687	0.0047683860782329	1.132522546364366	0.257418	0.257418	chr7	123479936	0.5893610882499896	chr7:123479936:T:C
chr7:123480016	['C', 'T']	98663	55719.42438742511	-1242.680913168832	0.0060131906819592	0.0047084405269354	1.2771087682980675	0.201567	0.201567	chr7	123480016	0.6955805679160644	chr7:123480016:C:T
chr7:123480195	['T', 'A']	98663	160367.37783814466	-5198.168235663138	-0.0047977850475106	0.0054370999629896	-0.8824161924866493	0.377554	0.377554	chr7	123480195	0.4230209242339237	chr7:123480195:T:A
chr7:123480833	['C', 'T']	98663	53649.78782502916	-1561.9603126944464	0.0053128999913995	0.0047723089946762	1.113276612500646	0.265592	0.265592	chr7	123480833	0.575785010660123	chr7:123480833:C:T
chr7:123482319	['T', 'C']	98663	53629.24426977696	-1567.2338029762302	0.0050880669530943	0.0047744643842206	1.06568329840518	0.286569	0.286569	chr7	123482319	0.5427707918071638	chr7:123482319:T:C
chr7:123482353	['C', 'T']	98663	54500.619583624895	-1407.1493158699047	0.0057013496704649	0.0047451652408702	1.2015070879637686	0.229557	0.229557	chr7	123482353	0.6391094595304074	chr7:123482353:C:T
chr7:123482428	['A', 'G']	98663	68213.72938552024	-1917.7573074635648	0.0046048027781121	0.0044657061942208	1.031147723975074	0.302474	0.302474	chr7	123482428	0.5193119504059538	chr7:123482428:A:G
chr7:123483761	['C', 'T']	98663	160276.74281543656	-5203.582114037296	-0.004619941959898	0.0054327042435681	-0.8503945278021828	0.395108	0.395108	chr7	123483761	0.4032841767962017	chr7:123483761:C:T
chr7:123483985	['C', 'T']	98663	68200.13362191316	-1919.9346228861784	0.0046294701183244	0.0044648218319787	1.0368767875946212	0.299796	0.299796	chr7	123483985	0.5231741659824579	chr7:123483985:C:T
chr7:123484259	['T', 'C']	98663	54566.24873649824	-1468.103781626749	0.0057306768859486	0.0047607300309317	1.203739100666253	0.228693	0.228693	chr7	123484259	0.6407471283880003	chr7:123484259:T:C
chr7:123484272	['T', 'TA']	98663	13306.697403769149	-597.7945925115089	-0.0040315561731759	0.0084898358418463	-0.4748685661628952	0.634882	0.634882	chr7	123484272	0.1973069857489117	chr7:123484272:T:TA
chr7:123484455	['AACTGAG', 'A']	98663	54264.34982658263	-1444.6671321188564	0.0059342183677331	0.0047537902526882	1.2483130412363923	0.211919	0.211919	chr7	123484455	0.6738301040478704	chr7:123484455:AACTGAG:A
chr7:123487150	['C', 'T']	98663	14234.865665892945	-945.0114694716656	-0.0005319750247286	0.0082389837437108	-0.0645680391267569	0.948518	0.948518	chr7	123487150	0.0229544231026782	chr7:123487150:C:T
chr7:123488966	['T', 'C']	98663	160122.22920742404	-5230.673218524869	-0.0043645525265345	0.0054240329725223	-0.8046692467846257	0.421013	0.421013	chr7	123488966	0.3757044938529346	chr7:123488966:T:C
chr7:123489245	['A', 'T']	98663	53914.56839010542	-1513.1830619812347	0.0057564242436588	0.0047642482960836	1.2082544581882493	0.226952	0.226952	chr7	123489245	0.6440659857118939	chr7:123489245:A:T
chr7:123490498	['T', 'G']	98663	27795.66240243285	-955.7762319937488	0.0065552086468561	0.0061273953979165	1.0698197555661353	0.284703	0.284703	chr7	123490498	0.545607956539096	chr7:123490498:T:G
chr7:123491925	['C', 'A']	98663	53706.44342290655	-1553.577576684304	0.0056339868983625	0.0047711096396948	1.1808546279231742	0.237663	0.237663	chr7	123491925	0.6240384251148549	chr7:123491925:C:A
chr7:123492579	['C', 'T']	98663	13652.383738963845	-509.81685827972825	-0.0012540532286072	0.0083875159817916	-0.1495142580150819	0.881148	0.881148	chr7	123492579	0.0549511401860575	chr7:123492579:C:T
chr7:123495711	['A', 'T']	98663	27798.508033695914	-957.5318133648595	0.0064970705822443	0.0061267638550324	1.0604408356473116	0.288947	0.288947	chr7	123495711	0.5391818102483311	chr7:123495711:A:T
chr7:123498519	['T', 'C']	98663	92039.919022224	-3291.7185548619154	-0.007128277757055	0.0042518837462098	-1.676498743270969	0.0936437	0.0936437	chr7	123498519	1.0285214350241387	chr7:123498519:T:C
chr7:123498679	['A', 'T']	98663	52911.11678121768	-1507.514032667394	0.0051789143421496	0.0047933289185426	1.080442095704187	0.279948	0.279948	chr7	123498679	0.5529226308375685	chr7:123498679:A:T
chr7:123498893	['T', 'C']	98663	159573.17355782393	-5148.952436567537	-0.0047984351489768	0.0053923109494682	-0.8898661805565974	0.37354	0.37354	chr7	123498893	0.4276628855510542	chr7:123498893:T:C
chr7:123499118	['C', 'T']	98663	53657.10143838103	-1337.0199228692777	0.0060353980565424	0.0047740991580305	1.2641962089099443	0.206163	0.206163	chr7	123499118	0.6857892747347702	chr7:123499118:C:T
chr7:123502315	['G', 'A']	98663	53662.05341700547	-1351.0139869417287	0.0064394614552058	0.0047693439191348	1.35017762702547	0.176962	0.176962	chr7	123502315	0.7521199820116105	chr7:123502315:G:A
chr7:123502534	['A', 'T']	98663	63703.20462079664	-2361.023410731804	-0.0106972918024547	0.0045480811719154	-2.3520450489122524	0.0186725	0.0186725	chr7	123502534	1.7287975318892357	chr7:123502534:A:T
chr7:123504180	['C', 'T']	98663	53777.80690228524	-1359.669801239605	0.005474266547912	0.0047648919671107	1.1488752705617822	0.25061	0.25061	chr7	123504180	0.6010016035008057	chr7:123504180:C:T
chr7:123505483	['G', 'A']	98663	52982.44405023771	-1505.6929239342517	0.005247346776494	0.0047921490189953	1.094988230894821	0.273524	0.273524	chr7	123505483	0.5630045610662975	chr7:123505483:G:A
chr7:123505522	['C', 'T']	98663	27906.848550577743	-939.5185576847772	0.0068273958753213	0.0061154753823498	1.116412943959554	0.264248	0.264248	chr7	123505522	0.57798829103	chr7:123505522:C:T
chr7:123505659	['C', 'A']	98663	13650.830148899724	-514.0014094951711	-0.001431465691144	0.0083877235246989	-0.1706620022618637	0.86449	0.86449	chr7	123505659	0.0632400260684131	chr7:123505659:C:A
chr7:123505780	['C', 'T']	98663	53239.93575396344	-1496.418199125905	0.0045105267612686	0.0047829426037155	0.94304430033609	0.345661	0.345661	chr7	123505780	0.4613496179706499	chr7:123505780:C:T
chr7:123507674	['A', 'T']	98663	63635.21911849693	-2369.0388917464043	-0.0109339046514428	0.0045502757826782	-2.402910323164444	0.016267	0.016267	chr7	123507674	1.7886925333310455	chr7:123507674:A:T
chr7:123508125	['T', 'C']	98663	53407.2022585812	-1481.9142174162666	0.004669741609389	0.0047782576898556	0.9772896131790916	0.328428	0.328428	chr7	123508125	0.4835598243689181	chr7:123508125:T:C
chr7:123510182	['C', 'T']	98663	63627.738796362944	-2370.407814206093	-0.0109759129431538	0.0045498543571016	-2.412365777384087	0.0158512	0.0158512	chr7	123510182	1.7999378543515243	chr7:123510182:C:T
chr7:123510471	['C', 'G']	98663	53249.953172680194	-1501.8531691325325	0.0043124372240354	0.004782986981406	0.9016201049260998	0.367261	0.367261	chr7	123510471	0.4350251875928247	chr7:123510471:C:G
chr7:123510762	['C', 'T']	98663	53199.63696088571	-1501.6433444836975	0.004368080536051	0.004784105977456	0.913040086619021	0.361224	0.361224	chr7	123510762	0.44222340254098	chr7:123510762:C:T
chr7:123511965	['C', 'T']	98663	53776.08562595032	-1350.867249825818	0.0056707355491268	0.0047645344147711	1.1901972061627335	0.233972	0.233972	chr7	123511965	0.630836112560316	chr7:123511965:C:T
chr7:123511981	['T', 'C']	98663	67482.94358672842	-1867.1961072047247	0.0044800169514389	0.0044764630893255	1.0007938995681478	0.316929	0.316929	chr7	123511981	0.4990380196808335	chr7:123511981:T:C
chr7:123512710	['G', 'A']	98663	25718.69209792692	-1166.9403037698244	0.0069739161904484	0.0063290731888033	1.101885850014478	0.270514	0.270514	chr7	123512710	0.5678102537906442	chr7:123512710:G:A
chr7:123512790	['T', 'C']	98663	13279.961182469764	-599.0982598375609	-0.0040588594220963	0.0084976652373182	-0.4776440714881848	0.632905	0.632905	chr7	123512790	0.1986614733508411	chr7:123512790:T:C
chr7:123513057	['T', 'C']	98663	26336.27488036337	-1131.0623125346658	0.0076322912752333	0.0062621744062853	1.218792512002343	0.222926	0.222926	chr7	123513057	0.651839276526369	chr7:123513057:T:C
chr7:123513198	['C', 'T']	98663	67472.14821310891	-1867.009738425296	0.0044808072027637	0.0044769073526722	1.0008711035954687	0.316892	0.316892	chr7	123513198	0.4990887245197349	chr7:123513198:C:T
chr7:123514964	['T', 'C']	98663	159147.13037616696	-5161.376305051708	-0.0032937203109278	0.0053691113336271	-0.6134572569391449	0.539575	0.539575	chr7	123514964	0.2679481805968151	chr7:123514964:T:C
chr7:123515398	['T', 'C']	98663	53885.09998986315	-1347.2778987395577	0.0056441579556348	0.0047620549775179	1.1852357820901769	0.235927	0.235927	chr7	123515398	0.6272223546633062	chr7:123515398:T:C
chr7:123515898	['C', 'T']	98663	159138.80725212116	-5155.516118272408	-0.0031301959204586	0.0053693074506023	-0.5829794529846668	0.559908	0.559908	chr7	123515898	0.2518833272343711	chr7:123515898:C:T
chr7:123516025	['G', 'A']	98663	25715.60640832007	-1172.8553646040996	0.0067169725487386	0.0063285230537821	1.0613807505566897	0.288519	0.288519	chr7	123516025	0.5398255817337201	chr7:123516025:G:A
chr7:123518192	['G', 'A']	98663	53129.23134706619	-1465.2560444231667	0.0060440285032508	0.0047869636403661	1.262601715267803	0.206735	0.206735	chr7	123518192	0.6845859915870481	chr7:123518192:G:A
chr7:123518500	['T', 'C']	98663	25787.70468852958	-1186.48070655763	0.0064334500607123	0.006324455774843	1.0172337810160477	0.309045	0.309045	chr7	123518500	0.5099782784108563	chr7:123518500:T:C
chr7:123519096	['A', 'G']	98663	26401.87317547844	-1150.8467194835644	0.0069553441188719	0.0062561383526399	1.111763155930986	0.266243	0.266243	chr7	123519096	0.5747218017741909	chr7:123519096:A:G
chr7:123521409	['G', 'A']	98663	12434.378086357186	-779.7725161900328	-0.0065503533019737	0.008724184929167	-0.7508269660898975	0.452759	0.452759	chr7	123521409	0.3441329079680982	chr7:123521409:G:A
chr7:123521996	['A', 'G']	98663	13299.617581169989	-598.5763518121825	-0.0040676544757434	0.0084914910720319	-0.4790271156429615	0.63192	0.63192	chr7	123521996	0.1993378991823258	chr7:123521996:A:G
chr7:123522123	['T', 'C']	98663	62351.43105528353	-2469.017461642544	-0.0110350144509515	0.004568715337109	-2.4153429655203875	0.0157222	0.0157222	chr7	123522123	1.8034866834232404	chr7:123522123:T:C
chr7:123522337	['C', 'T']	98663	13295.808558946655	-597.4180489548394	-0.003990438918847	0.0084922058217935	-0.4698942774804588	0.638432	0.638432	chr7	123522337	0.1948853530559388	chr7:123522337:C:T
chr7:123524063	['ATC', 'A']	98663	11383.95633653914	-528.9540469996664	-0.0061316356143274	0.009131094425402	-0.6715115766703362	0.501896	0.501896	chr7	123524063	0.2993862655350182	chr7:123524063:ATC:A
chr7:123524572	['A', 'G']	98663	65938.02699125174	-1773.5663297240433	0.0032845477165237	0.0045101274459322	0.7282605105729537	0.466456	0.466456	chr7	123524572	0.3311893162442403	chr7:123524572:A:G
chr7:123524907	['T', 'C']	98663	62280.643281916055	-2476.4052808926463	-0.0113299194929286	0.0045710351330629	-2.478633211759333	0.0131903	0.0131903	chr7	123524907	1.8797453267536408	chr7:123524907:T:C
chr7:123525623	['T', 'A']	98663	13513.643612330336	-509.1250830445172	0.0163579291146911	0.0084367241537669	1.9388958103350364	0.0525169	0.0525169	chr7	123525623	1.2797009176288	chr7:123525623:T:A
chr7:123525951	['T', 'C']	98663	158926.36366171826	-5337.468802665136	-0.0071090739836192	0.0053644593225997	-1.3252172411243128	0.185102	0.185102	chr7	123525951	0.7325888887334746	chr7:123525951:T:C
chr7:123525981	['T', 'G']	98663	159139.80054760774	-5364.46466823039	-0.0069420066157117	0.0053708243924831	-1.2925402337539806	0.196173	0.196173	chr7	123525981	0.7073607663644134	chr7:123525981:T:G
chr7:123526376	['C', 'A']	98663	62236.140767342265	-2470.4905297159044	-0.0112034824875922	0.0045725387055709	-2.450166791140014	0.0142807	0.0142807	chr7	123526376	1.845250504136424	chr7:123526376:C:A
chr7:123527751	['T', 'G']	98663	53952.94327884813	-1346.327012458763	0.0056604802820349	0.004761329795258	1.188844403862216	0.234504	0.234504	chr7	123527751	0.6298497450038585	chr7:123527751:T:G
chr7:123527922	['C', 'T']	98663	13426.0886422381	-496.6656056594024	-0.0010724659958997	0.0084529631735428	-0.1268745614859086	0.89904	0.89904	chr7	123527922	0.0462209852491754	chr7:123527922:C:T
chr7:123529141	['A', 'C']	98663	27987.51577623111	-965.3394591353448	0.0058552069189836	0.0061123515270665	0.9579303305864711	0.3381	0.3381	chr7	123529141	0.470954829234231	chr7:123529141:A:C
chr7:123529827	['G', 'A']	98663	13115.298232355932	-630.1593067650339	-0.0053629952768388	0.0087082186109215	-0.6158544607633941	0.537992	0.537992	chr7	123529827	0.269224182292137	chr7:123529827:G:A
chr7:123530811	['A', 'G']	98663	157915.4382112503	-5297.210330355578	-0.0041380237220093	0.0053088908041018	-0.779451654724582	0.435716	0.435716	chr7	123530811	0.3607964919712314	chr7:123530811:A:G
chr7:123533593	['AACATAAAT', 'A']	98663	53835.82395522839	-1335.3886588665418	0.0044220931308936	0.0047656118361677	0.927917187323773	0.353453	0.353453	chr7	123533593	0.4516683278294853	chr7:123533593:AACATAAAT:A
chr7:123533659	['C', 'A']	98663	13128.064477218591	-568.7848766863964	-0.0025634855614491	0.0085441952477369	-0.3000265662384231	0.764158	0.764158	chr7	123533659	0.1168168358827558	chr7:123533659:C:A
chr7:123534310	['A', 'G']	98663	68022.92562628626	-1792.3430672869815	0.0033708925259044	0.0044681750458013	0.754422665036814	0.450597	0.450597	chr7	123534310	0.3462117040631042	chr7:123534310:A:G
chr7:123535282	['C', 'G']	98663	157963.62188520102	-5243.01573196916	-0.0051496178051763	0.0053094545184424	-0.9698958315377062	0.332101	0.332101	chr7	123535282	0.4787298166815664	chr7:123535282:C:G
chr7:123535449	['T', 'C']	98663	13358.7079468386	-578.7388725560229	-0.0024512892159566	0.008474536246354	-0.2892534936069489	0.772388	0.772388	chr7	123535449	0.112164482140528	chr7:123535449:T:C
chr7:123535850	['G', 'A']	98663	52884.86436399393	-1460.7618699084942	0.0050947088286313	0.0047965146139861	1.0621689369559535	0.288162	0.288162	chr7	123535850	0.5403632902756886	chr7:123535850:G:A
chr7:123536241	['A', 'G']	98663	157966.40963366922	-5244.287376276633	-0.0050674947592144	0.0053092145040636	-0.9544716558985924	0.339847	0.339847	chr7	123536241	0.4687165594601137	chr7:123536241:A:G
chr7:123536865	['T', 'A']	98663	13138.263771465645	-560.2769392937771	-0.0019697670061973	0.0085397824937899	-0.2306577489098495	0.817581	0.817581	chr7	123536865	0.0874692097864613	chr7:123536865:T:A
chr7:123537075	['A', 'T']	98663	27069.29233357999	-955.5010189171574	0.0054848938869405	0.0061909916799315	0.8859475461290144	0.375648	0.375648	chr7	123537075	0.4252189190597515	chr7:123537075:A:T
chr7:123537642	['G', 'A']	98663	53083.36897604101	-1427.0084046944476	0.0045960708998991	0.0047891317420979	0.959687715311364	0.337215	0.337215	chr7	123537642	0.472093115327428	chr7:123537642:G:A
chr7:123539733	['T', 'G']	98663	54054.601034063264	-1315.3806688287073	0.0045452936906816	0.0047608543357354	0.9547222767485534	0.339721	0.339721	chr7	123539733	0.4688776061996509	chr7:123539733:T:G
chr7:123542437	['T', 'C']	98663	13143.060217016538	-562.7791638078473	-0.0021498374621373	0.0085407452945809	-0.2517154402791325	0.801262	0.801262	chr7	123542437	0.0962254532675003	chr7:123542437:T:C
chr7:123545735	['CTA', 'C']	98663	54196.26811807297	-1285.4346700880392	0.0040966715724739	0.0047566373462437	0.8612537122908873	0.3891	0.3891	chr7	123545735	0.4099387691962575	chr7:123545735:CTA:C
chr7:123545803	['A', 'T']	98663	53893.14395253311	-1311.3441558608006	0.0047484478649373	0.004765262129765	0.9964714921509564	0.319024	0.319024	chr7	123545803	0.4961766439788846	chr7:123545803:A:T
chr7:123546090	['T', 'C']	98663	53580.67018590069	-1425.5930557713816	0.0031839270288259	0.0047750983015936	0.6667772740434151	0.504916	0.504916	chr7	123546090	0.2967808669721462	chr7:123546090:T:C
chr7:123546976	['T', 'C']	98663	52839.78228120154	-1449.4186543573985	0.005324930459961	0.0047977348590638	1.1098842717206905	0.267052	0.267052	chr7	123546976	0.5734041651739253	chr7:123546976:T:C
chr7:123547355	['C', 'A']	98663	13480.732682501548	-477.9758602827719	0.000561457765188	0.0084375424154815	0.0665428080287732	0.946946	0.946946	chr7	123547355	0.0236747861188886	chr7:123547355:C:A
chr7:123547356	['T', 'A']	98663	53576.86057804407	-1425.888155294478	0.003129602738906	0.0047733183122564	0.655645095126002	0.512054	0.512054	chr7	123547356	0.2906842369433326	chr7:123547356:T:A
chr7:123548315	['C', 'G']	98663	53905.83453798978	-1328.1464429596203	0.0044931501313566	0.0047640218951386	0.943142208464978	0.34561	0.34561	chr7	123548315	0.4614136999836875	chr7:123548315:C:G
chr7:123548768	['C', 'T']	98663	54153.721892171394	-1290.8131685636065	0.0041532842992236	0.0047564962359573	0.873181453992601	0.382566	0.382566	chr7	123548768	0.4172936298877069	chr7:123548768:C:T
chr7:123549020	['AG', 'A']	98663	53847.4577154268	-1322.7399872765543	0.0046188338311037	0.0047648774778901	0.969349968081231	0.332373	0.332373	chr7	123549020	0.4783742629483106	chr7:123549020:AG:A
chr7:123550041	['ACT', 'A']	98663	62864.56627837426	-2497.610560922424	-0.010398756518966	0.0045582931038623	-2.281282989493368	0.0225338	0.0225338	chr7	123550041	1.647165564606743	chr7:123550041:ACT:A
chr7:123550686	['T', 'G']	98663	13869.646878648962	-566.6321493467345	-0.0009587299455161	0.0085766269027035	-0.1117840330927715	0.910995	0.910995	chr7	123550686	0.0404840066476039	chr7:123550686:T:G
chr7:123550874	['C', 'T']	98663	13488.683573557137	-475.55940328168793	0.0007765183474337	0.0084350997499677	0.0920579922527571	0.926652	0.926652	chr7	123550874	0.0330833325815959	chr7:123550874:C:T
chr7:123551129	['A', 'G']	98663	54305.77709487006	-1293.4433529724165	0.0040683033220679	0.0047550131472703	0.8555819292326036	0.392231	0.392231	chr7	123551129	0.4064580848219946	chr7:123551129:A:G
chr7:123551199	['TTTTC', 'T']	98663	25855.07542864119	-1095.2221211528172	0.007217926488428	0.006339034928863	1.1386475338009547	0.254853	0.254853	chr7	123551199	0.5937102497512503	chr7:123551199:TTTTC:T
chr7:123551264	['A', 'C']	98663	54041.98003690488	-1318.348945862084	0.0045425781171321	0.0047615608526151	0.9540103041289996	0.340081	0.340081	chr7	123551264	0.4684176310065787	chr7:123551264:A:C
chr7:123551817	['T', 'C']	98663	54011.94877487505	-1314.346182251746	0.0044819476997568	0.0047622403253986	0.9411426961913536	0.346634	0.346634	chr7	123551817	0.460128841252251	chr7:123551817:T:C
chr7:123553082	['A', 'G']	98663	13487.956951427184	-478.6119271383689	0.0005010759062003	0.008435410047437	0.0594014877027317	0.952632	0.952632	chr7	123553082	0.0210748341303246	chr7:123553082:A:G
chr7:123553306	['G', 'A']	98663	2364.023960592731	14.956893523606126	0.0264658586267156	0.0194998344389965	1.3572350426621158	0.17471	0.17471	chr7	123553306	0.7576822362848048	chr7:123553306:G:A
chr7:123553961	['T', 'A']	98663	157741.185451744	-5217.550305409076	-0.0046120698502043	0.0052988035503289	-0.8703983467962431	0.384085	0.384085	chr7	123553961	0.4155726533774779	chr7:123553961:T:A
chr7:123555736	['C', 'T']	98663	53890.19307031059	-1329.3718958056295	0.004511031318815	0.0047640545264438	0.9468891033416424	0.343698	0.343698	chr7	123555736	0.4638229950419745	chr7:123555736:C:T
chr7:123556268	['C', 'CT']	98663	52852.64239444471	-1465.1888360169114	0.0051884706386965	0.0047975985626176	1.0814724431353184	0.27949	0.27949	chr7	123556268	0.5536337263196409	chr7:123556268:C:CT
chr7:123556664	['T', 'C']	98663	62951.49811730543	-2490.817791449324	-0.0101480024904864	0.0045600730412481	-2.2254034965432714	0.0260564	0.0260564	chr7	123556664	1.5840855874006845	chr7:123556664:T:C
chr7:123557505	['A', 'C']	98663	13137.39946280154	-558.8913617334587	-0.0018765000231323	0.0085394763412038	-0.2197441562169424	0.826071	0.826071	chr7	123557505	0.0829826238865645	chr7:123557505:A:C
chr7:123558655	['G', 'T']	98663	142419.98298950784	-5478.4083764232	-0.0056804111031377	0.0047387161474151	-1.1987236471710263	0.230638	0.230638	chr7	123558655	0.6370691366306439	chr7:123558655:G:T
chr7:123559666	['G', 'A']	98663	7611.157144594923	-157.58095453933282	0.0108972995257748	0.0110265361618542	0.9882794892083592	0.323018	0.323018	chr7	123559666	0.4907732761739657	chr7:123559666:G:A
chr7:123560117	['T', 'C']	98663	13137.929512069022	-550.8685643064372	-0.0014536403376712	0.0085389521024963	-0.1702363850063347	0.864825	0.864825	chr7	123560117	0.0630717644697368	chr7:123560117:T:C
chr7:123560493	['G', 'A']	98663	129311.03823618851	-4925.86480125218	-0.0046480435492896	0.004468878696249	-1.0400916796401205	0.2983	0.2983	chr7	123560493	0.5253467466379373	chr7:123560493:G:A
chr7:123560895	['C', 'T']	98663	54488.49310652449	-1195.8125676705124	0.0052070451584194	0.0047460498332194	1.097132424100009	0.272586	0.272586	chr7	123560895	0.5644964532661337	chr7:123560895:C:T
chr7:123561430	['C', 'T']	98663	26261.72646453588	-1047.8105169515925	0.0028242603519715	0.0062683137412367	0.4505614218688241	0.652307	0.652307	chr7	123561430	0.1855479609761148	chr7:123561430:C:T
chr7:123561724	['A', 'C']	98663	13180.137399008585	-547.6197867703705	-0.0013659056845758	0.0085282515433058	-0.1601624527184564	0.872753	0.872753	chr7	123561724	0.059108649667944	chr7:123561724:A:C
chr7:123561775	['C', 'T']	98663	81083.26920112764	-2276.1829365430945	0.005427635984981	0.0043128055579518	1.258493088095217	0.208216	0.208216	chr7	123561775	0.6814859009315214	chr7:123561775:C:T
chr7:123562099	['C', 'T']	98663	25435.062378997514	-1128.4640558153644	0.0045831804155028	0.006357002908193	0.7209655999364079	0.470932	0.470932	chr7	123562099	0.3270417980872356	chr7:123562099:C:T
chr7:123562252	['A', 'T']	98663	11018.56350292451	-830.0150477537486	-0.0175562535051333	0.0092694313633487	-1.893994660184946	0.0582286	0.0582286	chr7	123562252	1.2348636515815483	chr7:123562252:A:T
chr7:123563498	['T', 'C']	98663	157794.58926272465	-5230.457895282326	-0.0046445486663231	0.0053025857938542	-0.8759025967493586	0.381085	0.381085	chr7	123563498	0.4189781452856518	chr7:123563498:T:C
chr7:123563613	['G', 'A']	98663	94664.43261462355	-2720.8056375005885	0.0060360521318578	0.0042500379585699	1.420234875711294	0.155542	0.155542	chr7	123563613	0.8081523210721666	chr7:123563613:G:A
chr7:123563817	['C', 'G']	98663	53691.33959490693	-1428.632524968121	0.0038743683452697	0.0047690838564597	0.8123925814434815	0.416568	0.416568	chr7	123563817	0.3803140948232098	chr7:123563817:C:G
chr7:123564071	['T', 'A']	98663	13155.266670720954	-552.3126286740918	-0.001631982080729	0.0085343029048917	-0.1912261726489269	0.848349	0.848349	chr7	123564071	0.0714254477513355	chr7:123564071:T:A
chr7:123566018	['A', 'G']	98663	80959.76343921169	-2445.3570428319	0.0043055414183304	0.0043427558361476	0.9914306907361864	0.321478	0.321478	chr7	123566018	0.4928487421970519	chr7:123566018:A:G
chr7:123566393	['A', 'G']	98663	53021.36016828876	-1440.1946944845158	0.0061569122997983	0.004790908076253	1.2851242816191932	0.198752	0.198752	chr7	123566393	0.7016884924345432	chr7:123566393:A:G
chr7:123566397	['G', 'A']	98663	53727.80205788435	-1414.0043703773192	0.0039865898154056	0.0047678737303189	0.8361357789437616	0.403081	0.403081	chr7	123566397	0.39460767267213	chr7:123566397:G:A
chr7:123567406	['G', 'A']	98663	13153.799922965429	-551.0327174518546	-0.0014654928469461	0.0085347525819998	-0.1717088846883432	0.863667	0.863667	chr7	123567406	0.0636536741173196	chr7:123567406:G:A
chr7:123567437	['T', 'G']	98663	81202.75275499548	-2287.1611381276944	0.0052736972690054	0.0043123943447369	1.2229162844167203	0.221364	0.221364	chr7	123567437	0.6548930061880643	chr7:123567437:T:G
chr7:123567555	['A', 'G']	98663	26778.256936067555	-990.2588051359788	0.0033774248261212	0.0062232365389658	0.5427119481919105	0.587329	0.587329	chr7	123567555	0.2311185548712679	chr7:123567555:A:G
chr7:123568241	['G', 'A']	98663	53740.53625406738	-1407.6845730274306	0.0041620977190231	0.0047680006897658	0.8729230530433293	0.382707	0.382707	chr7	123568241	0.4171335941288567	chr7:123568241:G:A
chr7:123568775	['A', 'G']	98663	81515.74064875825	-2306.59578122038	0.0051741548453955	0.0043092216658852	1.200716799128172	0.229864	0.229864	chr7	123568775	0.6385290401512779	chr7:123568775:A:G
chr7:123570489	['G', 'T']	98663	13035.321196517089	-638.7260836579989	-0.0085512805812264	0.0085606709551123	-0.9989030796843886	0.317844	0.317844	chr7	123570489	0.4977859824134393	chr7:123570489:G:T
chr7:123570563	['G', 'A']	98663	26440.143875120368	-916.3448906851936	0.0053356916724298	0.0062514785567407	0.8535087538093874	0.393379	0.393379	chr7	123570563	0.4051888280149279	chr7:123570563:G:A
chr7:123570570	['C', 'A']	98663	27042.563172833256	-318.3022554758147	-0.0040602798484158	0.0062164280266668	-0.6531531984281421	0.513659	0.513659	chr7	123570570	0.2893250980568094	chr7:123570570:C:A
chr7:123570628	['G', 'A']	98663	13041.660919540232	-642.2819797776352	-0.0087654334864191	0.0085589359410794	-1.0241265440892755	0.305778	0.305778	chr7	123570628	0.514593764254976	chr7:123570628:G:A
chr7:123570717	['TCAGA', 'T']	98663	50879.21961702604	-1194.866894597047	0.0065372758949816	0.0048548148621554	1.346555137651362	0.178127	0.178127	chr7	123570717	0.7492702463858704	chr7:123570717:TCAGA:T
chr7:123571518	['T', 'C']	98663	25930.256328376057	-992.4481290243358	0.0046573621608144	0.006297233456081	0.7395886135231367	0.459551	0.459551	chr7	123571518	0.3376662845183358	chr7:123571518:T:C
chr7:123572507	['T', 'C']	98663	135968.45274640608	-4063.485905088795	0.0141287249895738	0.0045901496264806	3.0780532530062024	0.00208415	0.00208415	chr7	123572507	2.681071027297677	chr7:123572507:T:C
chr7:123572658	['C', 'T']	98663	90400.5664963192	-2749.7982086204293	0.0054720524448827	0.0042630693016233	1.2835945319488562	0.199287	0.199287	chr7	123572658	0.7005210305137956	chr7:123572658:C:T
chr7:123572785	['T', 'C']	98663	44652.73204630075	-1537.3806248249944	0.0070248339468603	0.0050777170376418	1.3834630592418415	0.166526	0.166526	chr7	123572785	0.7785179496952565	chr7:123572785:T:C
chr7:123573649	['A', 'T']	98663	50123.28890668886	-1220.815600809219	0.0091068158321684	0.0048809854593328	1.8657740138839265	0.062076	0.062076	chr7	123573649	1.2070762755432929	chr7:123573649:A:T
chr7:123573845	['A', 'T']	98663	13036.71773948302	-633.2417875423456	-0.0079491245482593	0.0085612491070162	-0.9285005551052966	0.35315	0.35315	chr7	123573845	0.4520407894128138	chr7:123573845:A:T
chr7:123574781	['C', 'T']	98663	135698.13203033133	-4078.7537418402367	0.0141742800017714	0.0045872893978552	3.089903159019917	0.00200277	0.00200277	chr7	123574781	2.698368922631645	chr7:123574781:C:T
chr7:123575957	['G', 'C']	98663	49715.83890602167	-1208.160126008161	0.0093001810561545	0.0048969973008552	1.899159931031689	0.0575464	0.0575464	chr7	123575957	1.2399818398715043	chr7:123575957:G:C
chr7:123577152	['A', 'C']	98663	13060.32373065188	-639.9464066373965	-0.0091189586718599	0.0085557377238819	-1.0658296182228617	0.286503	0.286503	chr7	123577152	0.5428708261342025	chr7:123577152:A:C
chr7:123579159	['T', 'G']	98663	45430.74881391673	-1456.391274330601	0.0080427031491274	0.0050492456694864	1.5928524131299495	0.111197	0.111197	chr7	123579159	0.9539069294897607	chr7:123579159:T:G
chr7:123579918	['T', 'C']	98663	45408.20470788599	-1458.0525743144906	0.0080072569409845	0.0050495773593937	1.5857281453642027	0.112804	0.112804	chr7	123579918	0.9476755001121862	chr7:123579918:T:C
chr7:123580894	['G', 'A']	98663	59006.77483020783	-1986.4575044075648	0.004595538197193	0.0046375640681623	0.990937942775218	0.321718	0.321718	chr7	123580894	0.4925246398068189	chr7:123580894:G:A
chr7:123581609	['T', 'G']	98663	45425.510269875725	-1442.4025389441165	0.0082806426760749	0.0050497692980839	1.639806135147004	0.101049	0.101049	chr7	123581609	0.995467979987676	chr7:123581609:T:G
chr7:123581866	['G', 'T']	98663	135639.99649254416	-4062.781637089877	0.0144789720223969	0.0045877433125952	3.156011798359784	0.0015999	0.0015999	chr7	123581866	2.795907161597461	chr7:123581866:G:T
chr7:123582236	['G', 'A']	98663	13006.713786112525	-643.3114290786677	-0.0092854627285939	0.0085716904530906	-1.0832708879782182	0.278691	0.278691	chr7	123582236	0.5548770560927564	chr7:123582236:G:A
chr7:123582845	['T', 'C']	98663	13248.671410326586	-581.0929927111774	-0.0057556958959319	0.0084972740902611	-0.6773579191153327	0.49818	0.49818	chr7	123582845	0.3026137116931056	chr7:123582845:T:C
chr7:123583978	['C', 'T']	98663	13016.583156785033	-633.0681649794122	-0.0085292175106597	0.0085694062852727	-0.995310203148834	0.319588	0.319588	chr7	123583978	0.495409536090286	chr7:123583978:C:T
chr7:123586830	['T', 'C']	98663	13242.74488596047	-581.4627246115227	-0.0057854293366886	0.0084989999307394	-0.6807188356083773	0.496051	0.496051	chr7	123586830	0.3044736705260414	chr7:123586830:T:C
chr7:123587415	['A', 'T']	98663	44982.58949011973	-1564.2808401273358	0.0059668469425102	0.0050669966593794	1.1775904630734355	0.238963	0.238963	chr7	123587415	0.6216693381304625	chr7:123587415:A:T
chr7:123589005	['A', 'G']	98663	58357.25070471096	-2136.322631188311	0.0027410011266647	0.0046541038786626	0.5889428337066717	0.555901	0.555901	chr7	123589005	0.2550025447164476	chr7:123589005:A:G
chr7:123590359	['C', 'T']	98663	58366.60623479316	-2135.0707491053304	0.0028839824335603	0.0046523358571463	0.619899878709385	0.535325	0.535325	chr7	123590359	0.2713824743290268	chr7:123590359:C:T
chr7:123590731	['G', 'A']	98663	27089.84397206257	-317.3564079977375	-0.0041263922898307	0.0062103463885644	-0.6644383471796246	0.506411	0.506411	chr7	123590731	0.2954968693662618	chr7:123590731:G:A
chr7:123590907	['G', 'A']	98663	58356.33561116073	-2131.526871911011	0.0029260932107805	0.0046527841653853	0.6288908117744473	0.529422	0.529422	chr7	123590907	0.2761980156601294	chr7:123590907:G:A
chr7:123591479	['C', 'T']	98663	58370.691018753154	-2134.956534911162	0.0028694507351505	0.0046522603947224	0.6167863558122504	0.537377	0.537377	chr7	123591479	0.2697209255225804	chr7:123591479:C:T
chr7:123591683	['T', 'C']	98663	58385.11994443828	-2127.5137545111106	0.0029837936301445	0.0046529810645206	0.6412649415008875	0.521352	0.521352	chr7	123591683	0.2828689560881658	chr7:123591683:T:C
chr7:123592441	['C', 'T']	98663	136745.1757174572	-4106.679241233578	0.0142456831809262	0.0046138063577207	3.087620519029284	0.00201822	0.00201822	chr7	123592441	2.695031494403218	chr7:123592441:C:T
chr7:123592479	['G', 'A']	98663	5345.921121991767	-292.6470375658749	0.0071359013618315	0.0130690392502043	0.5460157571812313	0.585056	0.585056	chr7	123592479	0.2328025624186688	chr7:123592479:G:A
chr7:123592540	['G', 'T']	98663	58374.933114335225	-2133.312525652809	0.0028471960620403	0.0046526319760627	0.6119538525051731	0.54057	0.54057	chr7	123592540	0.2671480599987082	chr7:123592540:G:T
chr7:123592720	['C', 'T']	98663	58362.52062252867	-2136.2344850383643	0.0028290198131941	0.0046525228227151	0.6080614584805392	0.543148	0.543148	chr7	123592720	0.2650818152998432	chr7:123592720:C:T
chr7:123593528	['A', 'G']	98663	58429.84432752449	-2136.3407741535243	0.0028095008971548	0.0046524465295359	0.6038760207814862	0.545927	0.545927	chr7	123593528	0.2628654261903925	chr7:123593528:A:G
chr7:123593899	['G', 'A']	98663	58361.8305404337	-2130.828427361422	0.0029076987863474	0.0046522440080514	0.6250099481702235	0.531966	0.531966	chr7	123593899	0.2741161242542959	chr7:123593899:G:A
chr7:123594258	['C', 'T']	98663	44914.209139855775	-1577.034727711264	0.005795377962854	0.0050699821745919	1.1430765953966109	0.25301	0.25301	chr7	123594258	0.5968623133736194	chr7:123594258:C:T
chr7:123594382	['C', 'A']	98663	58361.19649428721	-2133.700577799017	0.0028681798239945	0.0046524023116483	0.6164943682564633	0.53757	0.53757	chr7	123594382	0.2695649758136031	chr7:123594382:C:A
chr7:123596305	['G', 'A']	98663	58393.980027576144	-2132.0219888162983	0.0027860251659328	0.0046513767987149	0.5989678511322775	0.549196	0.549196	chr7	123596305	0.2602726345530061	chr7:123596305:G:A
chr7:123596560	['C', 'A']	98663	58399.75734287718	-2129.532202629167	0.0028433338719934	0.0046511268130285	0.6113215111720472	0.540988	0.540988	chr7	123596560	0.2668123681495906	chr7:123596560:C:A
chr7:123596599	['G', 'C']	98663	44946.93344417522	-1573.8902100644807	0.0057779453981404	0.0050676617072634	1.140160044593927	0.254222	0.254222	chr7	123596599	0.5947868689465479	chr7:123596599:G:C
chr7:123597016	['C', 'T']	98663	58395.6129967559	-2130.878525264804	0.0028134216194207	0.0046514792025417	0.6048445014831673	0.545284	0.545284	chr7	123597016	0.2633772454154265	chr7:123597016:C:T
chr7:123597367	['A', 'G']	98663	136843.1916125174	-4111.114995596579	0.0141568494992685	0.0046168197729564	3.0663639031772005	0.00216738	0.00216738	chr7	123597367	2.6640649385025115	chr7:123597367:A:G
chr7:123597649	['T', 'C']	98663	27415.392630447583	-970.4257863885794	0.0050227673096168	0.0061564527666896	0.8158541127438175	0.414586	0.414586	chr7	123597649	0.3823853675229205	chr7:123597649:T:C
chr7:123597700	['A', 'G']	98663	53509.60919645121	-1299.2208867392178	0.0101199871908269	0.0047783589479666	2.1178792344876927	0.0341878	0.0341878	chr7	123597700	1.4661288453455894	chr7:123597700:A:G
chr7:123597740	['A', 'G']	98663	58457.072369888265	-2130.587989768216	0.0027905513828999	0.0046513580172999	0.5999433654689547	0.548545	0.548545	chr7	123597740	0.2607877391921936	chr7:123597740:A:G
chr7:123597924	['G', 'GTGTGTA']	98663	3426.3240512362067	-165.7726958317234	-0.0061751877131714	0.0164184671151659	-0.3761123172983287	0.706834	0.706834	chr7	123597924	0.1506825683089591	chr7:123597924:G:GTGTGTA
chr7:123598362	['A', 'G']	98663	59444.65254151374	-2282.111353984383	0.0006382109808398	0.0046290416428847	0.1378710821970744	0.890343	0.890343	chr7	123598362	0.0504426514337429	chr7:123598362:A:G
chr7:123599027	['T', 'C']	98663	46002.72400648823	-1718.151386799949	0.0032876448007976	0.005026315204338	0.6540864763037926	0.513058	0.513058	chr7	123599027	0.2898335361433228	chr7:123599027:T:C
chr7:123599952	['A', 'C']	98663	59439.25383968131	-2279.894077400598	0.0007124139152753	0.0046290644928789	0.1539001922248637	0.877689	0.877689	chr7	123599952	0.0566593445843198	chr7:123599952:A:C
chr7:123600269	['A', 'G']	98663	27093.19682732755	-320.93542575609337	-0.0042446721429302	0.0062079608293924	-0.6837466052996416	0.494137	0.494137	chr7	123600269	0.3061526257822856	chr7:123600269:A:G
chr7:123602379	['T', 'A']	98663	58455.58625060844	-2133.4601722932657	0.002843183948768	0.0046522486352892	0.6111418738889584	0.541107	0.541107	chr7	123602379	0.2667168478051572	chr7:123602379:T:A
chr7:123602472	['G', 'A']	98663	58438.50755893532	-2129.1111955530155	0.0028502077104773	0.0046518217961442	0.6127078455240614	0.540071	0.540071	chr7	123602472	0.2675491422487295	chr7:123602472:G:A
chr7:123602825	['T', 'A']	98663	45009.47432869408	-1579.8075362335646	0.0056089454641356	0.0050670003519979	1.106955807082984	0.268316	0.268316	chr7	123602825	0.5713534290629607	chr7:123602825:T:A
chr7:123603207	['C', 'T']	98663	50391.23630133514	-1158.8140103974822	0.0076933060502653	0.0048690535210535	1.5800413811431449	0.114101	0.114101	chr7	123603207	0.9427105493365726	chr7:123603207:C:T
chr7:123603266	['G', 'A']	98663	109209.09981345174	-3175.651285717843	0.0095938596274268	0.0042702786485607	2.2466589225179416	0.024664	0.024664	chr7	123603266	1.607936488281548	chr7:123603266:G:A
chr7:123603399	['T', 'C']	98663	41373.4514343639	-1606.7908831759091	0.0034906428573781	0.0052268299994743	0.6678317178345599	0.504243	0.504243	chr7	123603399	0.2973601220343335	chr7:123603399:T:C
chr7:123603508	['G', 'A']	98663	58817.15370345966	-2012.450122040828	0.0044698604140693	0.004643757745902	0.9625524539935142	0.335775	0.335775	chr7	123603508	0.4739516422248548	chr7:123603508:G:A
chr7:123604956	['G', 'A']	98663	109395.91620955728	-3140.862900490504	0.0095277606916628	0.0042713339624985	2.2306288328926347	0.025708	0.025708	chr7	123604956	1.5899317087616376	chr7:123604956:G:A
chr7:123605311	['C', 'T']	98663	58399.5109982565	-2139.4363348026127	0.0026855580525898	0.0046523225192114	0.5772510485891786	0.563771	0.563771	chr7	123605311	0.2488972677050992	chr7:123605311:C:T
chr7:123606554	['C', 'T']	98663	44957.11326703368	-1574.532595085789	0.0057706975439002	0.0050673216834147	1.138806238172664	0.254787	0.254787	chr7	123606554	0.5938227347836883	chr7:123606554:C:T
chr7:123608684	['A', 'G']	98663	58989.34929388981	-2201.773735866705	0.0015206922934661	0.0046381401365583	0.3278668278001886	0.743013	0.743013	chr7	123608684	0.1290035876137533	chr7:123608684:A:G
chr7:123609154	['C', 'A']	98663	58984.358896638434	-2197.114281221097	0.0015743523140631	0.0046380738876039	0.3394409731744184	0.734278	0.734278	chr7	123609154	0.134139483669801	chr7:123609154:C:A
chr7:123609199	['TA', 'T']	98663	44951.20086167572	-1572.7140308331277	0.0057875809825971	0.0050671784734744	1.1421703444814102	0.253386	0.253386	chr7	123609199	0.5962173842856952	chr7:123609199:TA:T
chr7:123610614	['C', 'T']	98663	59362.83847323601	-2081.559980851966	0.003205062889016	0.0046304590851986	0.6921695732634954	0.488832	0.488832	chr7	123610614	0.3108403719788138	chr7:123610614:C:T
chr7:123611000	['C', 'T']	98663	59652.27822675245	-2078.528602301261	0.0034884752869393	0.0046408198493556	0.751693752435527	0.452237	0.452237	chr7	123611000	0.3446339085132817	chr7:123611000:C:T
chr7:123611054	['A', 'G']	98663	61393.052268287465	-2237.9461056889218	0.0014102859356561	0.0047039690017763	0.2998076592604171	0.764325	0.764325	chr7	123611054	0.1167219350186095	chr7:123611054:A:G
chr7:123611694	['G', 'A']	98663	26875.268735238365	-1051.2391301561352	0.0042694125513398	0.0062003385275997	0.6885773304691941	0.491091	0.491091	chr7	123611694	0.3088380249116723	chr7:123611694:G:A
chr7:123612812	['G', 'A']	98663	14001.42573484695	-628.1722698391148	-0.0104514359993188	0.0082857086942383	-1.2613810580362894	0.207175	0.207175	chr7	123612812	0.6836626524842623	chr7:123612812:G:A
chr7:123613223	['C', 'T']	98663	13996.851191501875	-631.2788074191157	-0.0106779826051344	0.0082874324423511	-1.288454859742438	0.197591	0.197591	chr7	123613223	0.704232840817989	chr7:123613223:C:T
chr7:123613440	['T', 'C']	98663	95476.2894232621	-2715.5711577451048	0.0102208230995461	0.0042540966223374	2.4025836756688848	0.0162815	0.0162815	chr7	123613440	1.788305586442299	chr7:123613440:T:C
chr7:123614052	['C', 'A']	98663	14501.82156797146	-503.1625579261356	-0.0040484189385323	0.0081623868928228	-0.4959846907149278	0.619906	0.619906	chr7	123614052	0.207674160140956	chr7:123614052:C:A
chr7:123614826	['A', 'G']	98663	13432.314437483525	-746.5891883412044	-0.0129509949925202	0.0084434798074783	-1.53384567593205	0.125071	0.125071	chr7	123614826	0.9028433777566172	chr7:123614826:A:G
chr7:123615208	['T', 'C']	98663	13902.268159425874	-651.0977005884758	-0.0093963696817957	0.0083105902545472	-1.13065009752519	0.258205	0.258205	chr7	123615208	0.5880353521107111	chr7:123615208:T:C
chr7:123615417	['G', 'A']	98663	26860.26691062432	-1049.3682116580774	0.0041049497955063	0.0062026708000213	0.6618035887850457	0.508099	0.508099	chr7	123615417	0.2940516598326865	chr7:123615417:G:A
chr7:123616589	['G', 'T']	98663	106507.14661989531	-3542.840221234385	0.0071208461762834	0.0042626493184725	1.6705212285290827	0.0948195	0.0948195	chr7	123616589	1.0231023391226672	chr7:123616589:G:T
chr7:123616804	['A', 'ACT']	98663	14486.027763136552	-499.01459274926646	-0.0043662174350655	0.0081635870881772	-0.5348405532892354	0.592761	0.592761	chr7	123616804	0.2271203779740264	chr7:123616804:A:ACT
chr7:123617314	['G', 'A']	98663	14107.429860217124	-626.6033470334694	-0.0101904631614888	0.0082570422519298	-1.234154174166547	0.217148	0.217148	chr7	123617314	0.6632441662693495	chr7:123617314:G:A
chr7:123617338	['A', 'G']	98663	64327.38782896072	-1652.5353539925802	0.0073916406349023	0.004532513145443	1.630804014839711	0.102935	0.102935	chr7	123617338	0.9874369311426552	chr7:123617338:A:G
chr7:123618620	['A', 'G']	98663	29196.62253152752	-1158.946638195427	0.0035571355789994	0.0059846701652307	0.594374540415837	0.552263	0.552263	chr7	123618620	0.2578540522572261	chr7:123618620:A:G
chr7:123618945	['G', 'A']	98663	61876.93316841724	-2731.4495872216216	-0.0001257844336333	0.0045807145227191	-0.0274595661898446	0.978093	0.978093	chr7	123618945	0.0096198492342958	chr7:123618945:G:A
chr7:123620174	['C', 'T']	98663	149993.776612576	-4145.740831455346	0.0139504898476376	0.004973449465677	2.804992780948772	0.00503275	0.00503275	chr7	123620174	2.2981946424852584	chr7:123620174:C:T
chr7:123620719	['T', 'C']	98663	90304.70856625056	-3002.7043002189635	-0.0006312020822724	0.0042732242256857	-0.1477109669271211	0.882571	0.882571	chr7	123620719	0.0542503469396896	chr7:123620719:T:C
chr7:123620914	['G', 'A']	98663	137126.6792843231	-3200.591810007118	0.0164467424003724	0.0046359782472241	3.547631486454907	0.000388892	0.000388892	chr7	123620914	3.4101709907470914	chr7:123620914:G:A
chr7:123622657	['A', 'G']	98663	4497.319078413882	-185.7721850526875	0.0020583079728527	0.014195401331534	0.1449982233528264	0.884713	0.884713	chr7	123622657	0.0531975911451953	chr7:123622657:A:G
chr7:123624750	['C', 'T']	98663	88026.41262583771	-2920.6961149669905	9.486448662247622e-05	0.0042687648856052	0.0222229354777467	0.98227	0.98227	chr7	123624750	0.0077691197559518	chr7:123624750:C:T
chr7:123626040	['G', 'A']	98663	138265.81673779286	-3340.715461409241	0.0149983748191394	0.0046588337237812	3.219341085855751	0.00128527	0.00128527	chr7	123626040	2.891005629381133	chr7:123626040:G:A
chr7:123626325	['G', 'A']	98663	23120.874735188285	-420.6834954289261	0.0332916094440355	0.0066146198376541	5.033034439034715	4.83623e-07	4.83623e-07	chr7	123626325	6.3154930532712354	chr7:123626325:G:A
chr7:123626435	['G', 'A']	98663	22939.02248352762	-4.209055602812131	-0.0019553275523345	0.0066975305640994	-0.2919475370244152	0.770327	0.770327	chr7	123626435	0.1133248798286434	chr7:123626435:G:A
chr7:123629064	['G', 'C']	98663	138192.61240420095	-3358.30187579984	0.014257268376648	0.0046573051638638	3.06126995655569	0.0022046	0.0022046	chr7	123629064	2.6566701969223936	chr7:123629064:G:C
chr7:123629765	['A', 'G']	98663	89216.12753338127	-3079.027336647008	-0.0014735815855851	0.0042641464450892	-0.3455748071884714	0.729663	0.729663	chr7	123629765	0.1368776755415453	chr7:123629765:A:G
chr7:123630333	['A', 'T']	98663	22295.485737744795	-77.4690188486251	-0.0021048719735895	0.006773306221304	-0.3107599014155131	0.755984	0.755984	chr7	123630333	0.1214873960136649	chr7:123630333:A:T
chr7:123630446	['G', 'A']	98663	25148.058661341493	-500.5497308305956	-0.0095477111422375	0.0063891329180267	-1.494367274047308	0.135083	0.135083	chr7	123630446	0.8693993028709612	chr7:123630446:G:A
chr7:123631138	['T', 'C']	98663	23128.798244013207	-422.2815528709245	0.0334570657798172	0.0066141393469977	5.058415619109043	4.2351e-07	4.2351e-07	chr7	123631138	6.3731363305669335	chr7:123631138:T:C
chr7:123632224	['T', 'C']	98663	138220.41495433214	-3350.111132898836	0.0144665586469277	0.0046582224752933	3.1055963350090483	0.0018995	0.0018995	chr7	123632224	2.7213607021092607	chr7:123632224:T:C
chr7:123632502	['T', 'TA']	98663	45324.268923919095	-1175.26717612743	-0.0012053368013098	0.0050419371966493	-0.2390622402260162	0.811058	0.811058	chr7	123632502	0.0909480876146466	chr7:123632502:T:TA
chr7:123632841	['A', 'G']	98663	11107.225154823082	-832.0759631550314	-0.0105456682436725	0.0092383520920999	-1.141509669531917	0.253661	0.253661	chr7	123632841	0.5957462997738704	chr7:123632841:A:G
chr7:123633041	['T', 'C']	98663	89442.38324124299	-3079.0774382423274	-0.0017780947859345	0.0042618532176716	-0.4172116436487738	0.676525	0.676525	chr7	123633041	0.1697161500472361	chr7:123633041:T:C
chr7:123633088	['G', 'A']	98663	21802.209765541847	-130.66012197804213	-0.0013216288195873	0.0068365647829344	-0.1933176765744062	0.846711	0.846711	chr7	123633088	0.0722647980785059	chr7:123633088:G:A
chr7:123634938	['A', 'G']	98663	89232.2280146805	-3082.257288273707	-0.001399512351743	0.0042634312520665	-0.3282596268122403	0.742716	0.742716	chr7	123634938	0.1291772201710277	chr7:123634938:A:G
chr7:123636143	['G', 'A']	98663	137202.37479090426	-3213.403243599172	0.0160891626420535	0.0046370639794137	3.469687438750308	0.000521287	0.000521287	chr7	123636143	3.282923105494356	chr7:123636143:G:A
chr7:123640421	['C', 'T']	98663	48206.11983722664	-378.3160536317937	0.0181836543179766	0.0049642227241355	3.6629408728116526	0.000249466	0.000249466	chr7	123640421	3.6029886364877934	chr7:123640421:C:T
chr7:123643180	['G', 'A']	98663	5223.317645985587	-226.52052945645883	0.0033903548061809	0.0132133073860459	0.256586387278129	0.797499	0.797499	chr7	123643180	0.0982698528410059	chr7:123643180:G:A
chr7:123645424	['A', 'T']	98663	91642.57688837528	-2843.0307296488672	0.0032193501953287	0.0042547125617548	0.7566551555720072	0.449258	0.449258	chr7	123645424	0.3475041806075898	chr7:123645424:A:T
chr7:123645524	['T', 'C']	98663	22762.845704728603	-0.125653447026357	-0.0020368413177743	0.0067188669144348	-0.3031525023063552	0.761774	0.761774	chr7	123645524	0.1181738542652855	chr7:123645524:T:C
chr7:123646358	['T', 'C']	98663	92648.02456232834	-2976.161010282398	0.0018495135892043	0.0042519806796937	0.434976950397997	0.66358	0.66358	chr7	123646358	0.1781067118889836	chr7:123646358:T:C
chr7:123649087	['A', 'G']	98663	22760.921791050823	-1.2673846871956398	-0.0021311985359563	0.006719539411741	-0.3171643777001357	0.75112	0.75112	chr7	123649087	0.1242906739484329	chr7:123649087:A:G
chr7:123651260	['C', 'T']	98663	91072.61521617924	-2941.192621721857	0.0028370298104528	0.0042579855015526	0.6662845163325207	0.505231	0.505231	chr7	123651260	0.296510009827129	chr7:123651260:C:T
chr7:123653098	['A', 'C']	98663	92349.40021087207	-3040.301151865433	0.0015489295342499	0.0042535819678091	0.3641470990736976	0.715749	0.715749	chr7	123653098	0.145239250075187	chr7:123653098:A:C
chr7:123653288	['A', 'T']	98663	92846.62666503584	-3039.379210496538	0.0010665652010415	0.0042744536179883	0.2495208268380851	0.802958	0.802958	chr7	123653288	0.0953071705933955	chr7:123653288:A:T
chr7:123655910	['C', 'T']	98663	139840.17351727773	-3222.951968954888	0.0197011268111542	0.0047005820624032	4.1912100564587975	2.77712e-05	2.77712e-05	chr7	123655910	4.556405353878891	chr7:123655910:C:T
chr7:123656266	['C', 'A']	98663	91201.9412969214	-2941.448181986249	0.0026060315820414	0.0042572096799143	0.6121454609897929	0.540443	0.540443	chr7	123656266	0.2672501039139164	chr7:123656266:C:A
chr7:123656551	['T', 'A']	98663	139840.26028910876	-3219.462268626733	0.0197516231522407	0.0047001650229352	4.202325462161303	2.64419e-05	2.64419e-05	chr7	123656551	4.577707341551423	chr7:123656551:T:A
chr7:123657406	['C', 'G']	98663	139836.09427650383	-3220.3840292544733	0.0196868436872769	0.0046997836884945	4.188882934223555	2.80574e-05	2.80574e-05	chr7	123657406	4.551952576285906	chr7:123657406:C:G
chr7:123658106	['G', 'A']	98663	22680.631827171743	-14.224506878456612	-0.002803331884456	0.0067299300269603	-0.4165469586200507	0.677011	0.677011	chr7	123658106	0.1694042748887246	chr7:123658106:G:A
chr7:123659250	['T', 'C']	98663	91394.82133263048	-2940.4200169083547	0.0022757924695104	0.0042559903065564	0.5347268921182933	0.59284	0.59284	chr7	123659250	0.2270625013964575	chr7:123659250:T:C
chr7:123659801	['A', 'G']	98663	91474.44991280371	-2902.137121488141	0.0025499794148343	0.0042551875652579	0.5992636930164928	0.548998	0.548998	chr7	123659801	0.26042923768205	chr7:123659801:A:G
chr7:123660108	['G', 'A']	98663	23009.09888093741	-440.2130708449907	0.0330882287703379	0.006631354977286	4.989663331803688	6.05872e-07	6.05872e-07	chr7	123660108	6.217619117690759	chr7:123660108:G:A
chr7:123661753	['T', 'A']	98663	22107.15354825629	31.876021815055807	-0.0009531828413074	0.0068098608285159	-0.139970972287136	0.888683	0.888683	chr7	123661753	0.0512531275585314	chr7:123661753:T:A
chr7:123661886	['A', 'G']	98663	92147.15083895173	-2910.4631069993843	0.0022160007879045	0.0042519232582987	0.5211761015628451	0.602245	0.602245	chr7	123661886	0.2202267969442699	chr7:123661886:A:G
chr7:123663423	['A', 'G']	98663	92115.40728312336	-2917.388188715556	0.002081939748254	0.0042515026470671	0.4896950375157868	0.624351	0.624351	chr7	123663423	0.2045711883524955	chr7:123663423:A:G
chr7:123664555	['G', 'A']	98663	92104.8064686201	-2918.520408631949	0.0020512277554701	0.0042517133388081	0.4824473317020751	0.629489	0.629489	chr7	123664555	0.2010118545649202	chr7:123664555:G:A
chr7:123665390	['A', 'C']	98663	48014.73307786665	-1212.3852959368764	0.001172308163537	0.0049384268163876	0.2373849420319139	0.812359	0.812359	chr7	123665390	0.0902520036856077	chr7:123665390:A:C
chr7:123665782	['A', 'T']	98663	92105.53780882191	-2920.1318000917204	0.002072241500009	0.004251641519864	0.4873979827150079	0.625977	0.625977	chr7	123665782	0.2034416235892318	chr7:123665782:A:T
chr7:123666416	['G', 'A']	98663	92111.0702997496	-2915.447576366957	0.0021583895845967	0.0042516596286343	0.5076581319116651	0.611694	0.611694	chr7	123666416	0.2134657794003031	chr7:123666416:G:A
chr7:123666558	['T', 'C']	98663	47464.98921286348	-357.30393938028885	0.0186802527835478	0.004990002280676	3.7435359209929833	0.000181552	0.000181552	chr7	123666558	3.740998962481304	chr7:123666558:T:C
chr7:123667454	['A', 'T']	98663	23041.89954824624	-445.3838281408522	0.0328137560208787	0.0066352752157336	4.945349658303585	7.61319e-07	7.61319e-07	chr7	123667454	6.118433331519983	chr7:123667454:A:T
chr7:123668141	['A', 'G']	98663	92166.99613539304	-2910.954612033716	0.0022136313731645	0.0042537217338583	0.5203987264951292	0.602787	0.602787	chr7	123668141	0.2198361224641488	chr7:123668141:A:G
chr7:123669484	['A', 'T']	98663	139899.46424877818	-3211.497408299043	0.0198062073268878	0.0047033192771454	4.21111265465879	2.54341e-05	2.54341e-05	chr7	123669484	4.594583625516374	chr7:123669484:A:T
chr7:123669788	['G', 'C']	98663	39183.16283831727	-2788.4753228141703	-0.0194050269243863	0.0053685505484787	-3.614574688113006	0.000300991	0.000300991	chr7	123669788	3.521446490149589	chr7:123669788:G:C
chr7:123670029	['T', 'C']	98663	23007.663888973373	-452.27318027206826	0.0326006427410244	0.006633085225113	4.914853591447546	8.8991e-07	8.8991e-07	chr7	123670029	6.0506539129952985	chr7:123670029:T:C
chr7:123670574	['G', 'A']	98663	139920.61703098842	-3219.148976797902	0.0198572318445373	0.0047065359478381	4.219075784103693	2.45525e-05	2.45525e-05	chr7	123670574	4.609904280285345	chr7:123670574:G:A
chr7:123672338	['T', 'C']	98663	91603.42411307251	-2991.964016774966	0.0020552613918258	0.0042553155520274	0.4829868353350669	0.629106	0.629106	chr7	123672338	0.2012761727796013	chr7:123672338:T:C
chr7:123672793	['T', 'G']	98663	23036.10134409148	-444.36489183884	0.0327063434007555	0.0066289440781525	4.933869258084104	8.07474e-07	8.07474e-07	chr7	123672793	6.092871452697564	chr7:123672793:T:G
chr7:123673519	['T', 'C']	98663	92055.59364165369	-2936.275407520145	0.001864840054396	0.0042529524788649	0.4384812818067868	0.661038	0.661038	chr7	123673519	0.1797735742269809	chr7:123673519:T:C
chr7:123674392	['T', 'C']	98663	91607.56979207856	-2993.2833038269323	0.0019985894198756	0.0042553805326336	0.4696617387208696	0.638598	0.638598	chr7	123674392	0.1947724459442782	chr7:123674392:T:C
chr7:123674564	['G', 'T']	98663	92039.8518721294	-2937.7489918155743	0.0018354473130126	0.0042528340121579	0.4315821656254266	0.666046	0.666046	chr7	123674564	0.1764957755499931	chr7:123674564:G:T
chr7:123675120	['T', 'C']	98663	92052.86104859805	-2931.108892129748	0.001971446909359	0.0042528245698097	0.4635617757088002	0.642963	0.642963	chr7	123675120	0.1918140183015517	chr7:123675120:T:C
chr7:123675168	['G', 'A']	98663	20811.898453179805	-496.6242499922359	0.0281130992676992	0.0069203943195671	4.062355115836459	4.86176e-05	4.86176e-05	chr7	123675168	4.313206483840745	chr7:123675168:G:A
chr7:123677086	['A', 'G']	98663	137459.0440085159	-3301.4373935176154	0.0158784512561608	0.00464405210525	3.4190941221806104	0.000628554	0.000628554	chr7	123677086	3.2016574054965594	chr7:123677086:A:G
chr7:123677130	['C', 'T']	98663	92094.13579358236	-2907.7298559467245	0.0022964527515033	0.0042518541217384	0.5401061950273032	0.589125	0.589125	chr7	123677130	0.2297925472323078	chr7:123677130:C:T
chr7:123678424	['G', 'T']	98663	139836.2596808856	-3220.238234592758	0.019724170506106	0.0047000564120071	4.1965816528748885	2.71211e-05	2.71211e-05	chr7	123678424	4.566692699973042	chr7:123678424:G:T
chr7:123678503	['AC', 'A']	98663	91919.29122650504	-2965.5297427435003	0.0016637642491468	0.0042535645342891	0.3911458814683044	0.69569	0.69569	chr7	123678503	0.1575842392412176	chr7:123678503:AC:A
chr7:123678642	['C', 'A']	98663	92033.52175059056	-2935.5813581923767	0.0019662441855726	0.0042528352798652	0.4623372541329593	0.643841	0.643841	chr7	123678642	0.1912213707588275	chr7:123678642:C:A
chr7:123679259	['AAAAT', 'A']	98663	91265.15224516716	-2961.25649546182	0.0023230344088941	0.0042597016826907	0.5453514311421697	0.585513	0.585513	chr7	123679259	0.2324634579518438	chr7:123679259:AAAAT:A
chr7:123679583	['T', 'C']	98663	22150.020516147342	36.35175554408619	-0.0003752222988157	0.0068036400958303	-0.0551502274562871	0.956019	0.956019	chr7	123679583	0.0195334764339844	chr7:123679583:T:C
chr7:123680106	['C', 'T']	98663	22129.34575346909	40.42464376906212	-0.0001436329843647	0.006805767004812	-0.0211045991235308	0.983162	0.983162	chr7	123680106	0.0073749156273376	chr7:123680106:C:T
chr7:123680381	['C', 'T']	98663	47510.22310639853	-345.6149509154636	0.0191101105112736	0.0049874695232471	3.831624518646042	0.000127379	0.000127379	chr7	123680381	3.894902164903856	chr7:123680381:C:T
chr7:123680485	['T', 'C']	98663	23033.3694647202	-442.00425002038014	0.0329140608910134	0.0066293189876404	4.964923388417104	6.88426e-07	6.88426e-07	chr7	123680485	6.162142735899243	chr7:123680485:T:C
chr7:123681504	['CAG', 'C']	98663	23018.566354458097	-444.6561159829843	0.0327446104090802	0.0066315645890221	4.937690038228024	7.91821e-07	7.91821e-07	chr7	123681504	6.101372984443905	chr7:123681504:CAG:C
chr7:123681924	['C', 'A']	98663	139836.42507856054	-3211.30679043257	0.0199515607051197	0.0047003744936426	4.2446747024315785	2.19111e-05	2.19111e-05	chr7	123681924	4.659335819064656	chr7:123681924:C:A
chr7:123682662	['T', 'A']	98663	92115.28812682576	-2910.748583047708	0.0021738795922297	0.0042525563384758	0.5111936019662269	0.609217	0.609217	chr7	123682662	0.2152279863222372	chr7:123682662:T:A
chr7:123682725	['G', 'C']	98663	23011.56557393667	-443.46842596850666	0.0328662442634764	0.0066315369441231	4.956052351122361	7.20587e-07	7.20587e-07	chr7	123682725	6.142313577183187	chr7:123682725:G:C
chr7:123684691	['CCAG', 'C']	98663	92043.71894676008	-2936.820727030987	0.0019017494683045	0.0042530773284405	0.447146694368204	0.65477	0.65477	chr7	123684691	0.1839112271417816	chr7:123684691:CCAG:C
chr7:123685285	['A', 'G']	98663	92048.58654323863	-2939.0643752049896	0.0018582516454035	0.0042531423110024	0.4369126423530281	0.662176	0.662176	chr7	123685285	0.1790265639289382	chr7:123685285:A:G
chr7:123685405	['C', 'T']	98663	92097.07184213998	-2913.9255240117027	0.0022349346587722	0.0042519557087269	0.5256251033342497	0.59915	0.59915	chr7	123685405	0.2224644363468639	chr7:123685405:C:T
chr7:123687806	['T', 'C']	98663	92051.92279381942	-2944.4705630961053	0.0017501042891726	0.0042531250147486	0.4114866793484334	0.680717	0.680717	chr7	123687806	0.1670334033339924	chr7:123687806:T:C
chr7:123689796	['ATAAT', 'A']	98663	92049.71013904818	-2935.6025932322914	0.0019306893780124	0.0042546726967498	0.4537809405379956	0.649988	0.649988	chr7	123689796	0.1870946611754365	chr7:123689796:ATAAT:A
chr7:123691156	['C', 'G']	98663	13904.845596359104	-990.8586980331844	-0.0077003787923418	0.0083316560336159	-0.9242314806651816	0.355368	0.355368	chr7	123691156	0.4493216819024568	chr7:123691156:C:G
chr7:123694278	['T', 'G']	98663	23033.376770135943	-441.8155652961382	0.0329923838998959	0.0066321000771923	4.97465109330241	6.54749e-07	6.54749e-07	chr7	123694278	6.183925156201415	chr7:123694278:T:G
chr7:123694642	['GT', 'G']	98663	92126.67502002168	-2901.7314506430225	0.0023701893156085	0.0042519254665095	0.5574390553826625	0.577229	0.577229	chr7	123694642	0.2386518580643457	chr7:123694642:GT:G
chr7:123694911	['T', 'C']	98663	17917.908035840985	144.55131357944285	0.0087126366260473	0.00748915715968	1.1633667768322744	0.244684	0.244684	chr7	123694911	0.6113944284369122	chr7:123694911:T:C
chr7:123695296	['A', 'G']	98663	91593.99692850409	-2993.0137029628427	0.0020982705271342	0.00425508694116	0.4931204828830587	0.621929	0.621929	chr7	123695296	0.2062591919461897	chr7:123695296:A:G
chr7:123696750	['G', 'A']	98663	47490.216181137854	-344.50840329445066	0.019107824479679	0.0049896320877771	3.829505691709487	0.00012848	0.00012848	chr7	123696750	3.891164472065394	chr7:123696750:G:A
chr7:123697119	['GAAAGT', 'G']	98663	23018.765110948825	-446.21574880009183	0.0327196969520591	0.006633346075171	4.932608156015086	8.12705e-07	8.12705e-07	chr7	123697119	6.090067068331666	chr7:123697119:GAAAGT:G
chr7:123697680	['G', 'C']	98663	92065.66265219024	-2930.622449958777	0.0020088145081745	0.0042529527748721	0.472334073409735	0.636689	0.636689	chr7	123697680	0.196072653325366	chr7:123697680:G:C
chr7:123697819	['C', 'T']	98663	92152.5482912785	-2893.1348545709902	0.0024814380523363	0.0042521049042074	0.5835787470532469	0.559505	0.559505	chr7	123697819	0.2521960280584071	chr7:123697819:C:T
chr7:123698659	['G', 'C']	98663	91595.20910805171	-2997.7453492571453	0.0019901059988794	0.0042554177704796	0.4676640711248286	0.640026	0.640026	chr7	123698659	0.1938023831611535	chr7:123698659:G:C
chr7:123699123	['C', 'T']	98663	92103.0691644112	-2914.3399025251774	0.0022072167178569	0.0042517100097015	0.5191362329087595	0.603667	0.603667	chr7	123699123	0.2192025645964588	chr7:123699123:C:T
chr7:123699867	['C', 'T']	98663	47536.55338081901	-350.476393397238	0.0190497652142147	0.004990373778647	3.8173022821908713	0.000135001	0.000135001	chr7	123699867	3.8696630145207465	chr7:123699867:C:T
chr7:123701069	['G', 'C']	98663	47505.11126092335	-343.4439038808041	0.0191553978820091	0.0049878420169786	3.8404179235838383	0.000122902	0.000122902	chr7	123701069	3.910441049726268	chr7:123701069:G:C
chr7:123701884	['T', 'G']	98663	23020.866626121337	-450.3078852318428	0.0325760791932794	0.0066316249971787	4.912231799466628	9.01893e-07	9.01893e-07	chr7	123701884	6.044844983817272	chr7:123701884:T:G
chr7:123703665	['A', 'G']	98663	92121.54137731776	-2914.510441520474	0.0021657758542898	0.0042522022327351	0.5093303976976475	0.610522	0.610522	chr7	123703665	0.2142986817494783	chr7:123703665:A:G
chr7:123705835	['T', 'C']	98663	22145.59131043012	43.56188263832325	-9.302003771937312e-05	0.0068045021045048	-0.0136703665148093	0.989093	0.989093	chr7	123705835	0.0047628717112729	chr7:123705835:T:C
chr7:123707009	['A', 'C']	98663	139686.37385158282	-3255.036979500647	0.0196381559014723	0.0046967253745815	4.18124423619761	2.90168e-05	2.90168e-05	chr7	123707009	4.537350483661561	chr7:123707009:A:C
chr7:123707214	['C', 'T']	98663	12713.41742691481	-992.1707003219186	-0.0185845447640909	0.0086503643850059	-2.148411782086822	0.0316835	0.0316835	chr7	123707214	1.4991668489661771	chr7:123707214:C:T
chr7:123708302	['G', 'T']	98663	21117.210506041687	-79.35803965985605	0.0011655312486504	0.0069374133938225	0.1680066016663108	0.866578	0.866578	chr7	123708302	0.0621923406880756	chr7:123708302:G:T
chr7:123708690	['C', 'T']	98663	139841.67787160276	-3225.3353519576976	0.0197475361028892	0.004700629751636	4.201040529945192	2.65924e-05	2.65924e-05	chr7	123708690	4.575242465236302	chr7:123708690:C:T
chr7:123709573	['T', 'G']	98663	139855.6026865369	-3213.52241903352	0.0198991826811413	0.0047008894062061	4.233067609476245	2.30733e-05	2.30733e-05	chr7	123709573	4.636890287173856	chr7:123709573:T:G
chr7:123709870	['G', 'A']	98663	92138.67745303772	-2894.200830802516	0.0025316517709245	0.004252548544243	0.5953257780800288	0.551627	0.551627	chr7	123709870	0.2583544849471726	chr7:123709870:G:A
chr7:123710006	['C', 'T']	98663	92062.39438761548	-2910.92281120671	0.002226339520089	0.00425183208949	0.5236188714018831	0.600545	0.600545	chr7	123710006	0.2214544445150959	chr7:123710006:C:T
chr7:123710481	['T', 'C']	98663	92113.4731954582	-2903.508743540724	0.0023942679149836	0.0042520472403882	0.5630859159422308	0.573378	0.573378	chr7	123710481	0.2415589745599178	chr7:123710481:T:C
chr7:123712253	['T', 'C']	98663	23044.671390772783	-451.92039008257615	0.0323631096408659	0.0066292672278721	4.8818532318019	1.05257e-06	1.05257e-06	chr7	123712253	5.9777490122592	chr7:123712253:T:C
chr7:123713360	['G', 'A']	98663	91631.1469428308	-2985.6018701259213	0.0021900319667174	0.0042555095797402	0.5146344816479351	0.60681	0.60681	chr7	123713360	0.2169472708170247	chr7:123713360:G:A
chr7:123713654	['G', 'C']	98663	92124.5420464107	-2912.8392340512	0.0022448538590604	0.0042518144020191	0.5279755057027918	0.597518	0.597518	chr7	123713654	0.2236490072284833	chr7:123713654:G:C
chr7:123714482	['A', 'G']	98663	139856.18530834033	-3213.031334956014	0.0199135976900664	0.0047006769281369	4.236325532365212	2.27413e-05	2.27413e-05	chr7	123714482	4.643184712617103	chr7:123714482:A:G
chr7:123714753	['T', 'C']	98663	91654.5082723384	-2978.667493943598	0.0022680097290543	0.0042553111987841	0.532983282092833	0.594046	0.594046	chr7	123714753	0.2261799240883921	chr7:123714753:T:C
chr7:123715429	['T', 'C']	98663	139853.85475024587	-3213.056612758905	0.019871449415973	0.0047003366976109	4.22766510026254	2.36341e-05	2.36341e-05	chr7	123715429	4.626460931227613	chr7:123715429:T:C
chr7:123716008	['C', 'T']	98663	139844.84358685848	-3218.15713546089	0.0198322478944995	0.0047003627468461	4.219301565141255	2.45279e-05	2.45279e-05	chr7	123716008	4.610339633100297	chr7:123716008:C:T
chr7:123716586	['A', 'G']	98663	11624.537569968352	-599.0026209392583	0.0031012961332395	0.0090497127910517	0.3426955313218427	0.731828	0.731828	chr7	123716586	0.1355909782699323	chr7:123716586:A:G
chr7:123716588	['C', 'G']	98663	91608.855078929	-2993.247193750255	0.0020382445264502	0.0042554070552661	0.4789775690031533	0.631956	0.631956	chr7	123716588	0.1993131584619502	chr7:123716588:C:G
chr7:123716867	['A', 'C']	98663	139856.51531248417	-3223.181864962922	0.0196415259306891	0.0047005896281305	4.178523862867132	2.93659e-05	2.93659e-05	chr7	123716867	4.532156684450036	chr7:123716867:A:C
chr7:123717592	['A', 'G']	98663	139673.40359858086	-3251.9084024606204	0.0196891628039415	0.004695486640899	4.19321026971796	2.75274e-05	2.75274e-05	chr7	123717592	4.560234806368271	chr7:123717592:A:G
chr7:123718093	['GTTAA', 'G']	98663	91615.07127215213	-2987.5712323559897	0.0021298410993011	0.0042557168507888	0.5004658848265086	0.616748	0.616748	chr7	123718093	0.2098922501728387	chr7:123718093:GTTAA:G
chr7:123718700	['T', 'C']	98663	23034.435850127724	-454.9736461736838	0.0323629914097861	0.0066308557453883	4.880665882724714	1.05893e-06	1.05893e-06	chr7	123718700	5.975132747747585	chr7:123718700:T:C
chr7:123719011	['T', 'G']	98663	48132.9028128326	-1187.1734300529863	0.0008253770682995	0.0049346662849166	0.1672609697685926	0.867165	0.867165	chr7	123719011	0.0618982591885473	chr7:123719011:T:G
chr7:123719953	['A', 'C']	98663	47521.00454195224	-345.0016907031392	0.018956012068147	0.004988015346101	3.8003114972299024	0.000144601	0.000144601	chr7	123719953	3.83982870363222	chr7:123719953:A:C
chr7:123720298	['T', 'C']	98663	25459.99327888538	-398.6548454368289	0.0307035278570471	0.0063526062511159	4.833217524170258	1.34545e-06	1.34545e-06	chr7	123720298	5.871132436976834	chr7:123720298:T:C
chr7:123721719	['C', 'T']	98663	91610.9986820095	-2987.520153117065	0.0022264592240146	0.004255365866607	0.5232121734787286	0.600828	0.600828	chr7	123721719	0.2212498363864764	chr7:123721719:C:T
chr7:123721856	['C', 'T']	98663	92126.608756919	-2905.986891453734	0.0023947747430837	0.004251922983603	0.5632215711147488	0.573285	0.573285	chr7	123721856	0.2416294213902516	chr7:123721856:C:T
chr7:123721882	['A', 'ATAACT']	98663	92155.08713019858	-2885.9303741083463	0.0027123826986399	0.004252632868788	0.637812569842864	0.523597	0.523597	chr7	123721882	0.2810028504466794	chr7:123721882:A:ATAACT
chr7:123722016	['G', 'A']	98663	91604.35451135444	-2987.3901712837574	0.0022100512548617	0.0042553298313932	0.5193607411010278	0.60351	0.60351	chr7	123722016	0.2193155293630891	chr7:123722016:G:A
chr7:123723604	['A', 'G']	98663	139851.757222211	-3214.1365980151063	0.0198386192007967	0.0047002415827632	4.220765858833522	2.43691e-05	2.43691e-05	chr7	123723604	4.613160509890013	chr7:123723604:A:G
chr7:123724073	['T', 'C']	98663	92136.08924243809	-2905.4023832248195	0.0023855052526424	0.0042525765581321	0.5609552750039819	0.574829	0.574829	chr7	123724073	0.2404613299214689	chr7:123724073:T:C
chr7:123725068	['G', 'A']	98663	139850.018836363	-3215.592476297122	0.019878568070515	0.0047006173320857	4.228927110238623	2.3502e-05	2.3502e-05	chr7	123725068	4.628895178068491	chr7:123725068:G:A
chr7:123725734	['C', 'T']	98663	91612.14193456814	-2996.24708479482	0.0020179842838566	0.0042559153901498	0.47415986899721	0.635387	0.635387	chr7	123725734	0.1969616750707553	chr7:123725734:C:T
chr7:123727639	['C', 'T']	98663	21484.39530876212	-28.18487346931273	-0.0007338205164455	0.0068870339911269	-0.1065510228918607	0.915145	0.915145	chr7	123727639	0.038510088763319	chr7:123727639:C:T
chr7:123728434	['G', 'A']	98663	91589.487009958	-2980.423925831626	0.002313059580499	0.004256977289155	0.5433572752177253	0.586885	0.586885	chr7	123728434	0.2314469903338924	chr7:123728434:G:A
chr7:123728990	['T', 'C']	98663	92073.32841223651	-2928.290009999119	0.0021437028369215	0.0042533017348271	0.5040091135242931	0.614256	0.614256	chr7	123728990	0.2116505926758587	chr7:123728990:T:C
chr7:123729485	['T', 'C']	98663	92150.75583246308	-2885.0204594309807	0.0026665466582027	0.0042524886218897	0.6270555656461061	0.530624	0.530624	chr7	123729485	0.2752131108711309	chr7:123729485:T:C
chr7:123730656	['A', 'G']	98663	91624.43053091512	-2979.135805185313	0.0023568256470676	0.0042553317359732	0.5538523887911587	0.579681	0.579681	chr7	123730656	0.236810934113245	chr7:123730656:A:G
chr7:123730972	['C', 'A']	98663	91618.50060826018	-2985.4665725337613	0.0022101281586086	0.0042555117909038	0.5193566055516077	0.603513	0.603513	chr7	123730972	0.2193133705252779	chr7:123730972:C:A
chr7:123733568	['T', 'C']	98663	91669.22786350088	-2993.814800797191	0.0021622755126418	0.0042554803220378	0.5081155002512986	0.611373	0.611373	chr7	123733568	0.2136937448868902	chr7:123733568:T:C
chr7:123734358	['A', 'G']	98663	92124.1443098292	-2901.891929637713	0.0025101335100271	0.0042520799933046	0.590330735541111	0.55497	0.55497	chr7	123734358	0.2557304928892164	chr7:123734358:A:G
chr7:123734712	['A', 'G']	98663	91638.07756802786	-2983.0335563360045	0.0022845763349924	0.0042555664662467	0.536844237568069	0.591376	0.591376	chr7	123734712	0.2281363045631377	chr7:123734712:A:G
chr7:123736298	['TCTC', 'T']	98663	38535.060612205605	-2750.456624588047	-0.0196564954381594	0.0054060939404298	-3.635988507553841	0.000277057	0.000277057	chr7	123736298	3.557430872672572	chr7:123736298:TCTC:T
chr7:123736506	['G', 'A']	98663	91593.92218707538	-2984.296455560264	0.0023709750245128	0.0042554021388011	0.5571682645205442	0.577414	0.577414	chr7	123736506	0.2385126904084735	chr7:123736506:G:A
chr7:123736801	['A', 'T']	98663	139856.35031375772	-3209.762326678476	0.0200085528541233	0.0047004538581713	4.256727851788248	2.07632e-05	2.07632e-05	chr7	123736801	4.682705712709714	chr7:123736801:A:T
chr7:123737012	['G', 'A']	98663	91259.97409667868	-2996.2572786879914	0.0018791588331527	0.0042560148482957	0.4415301403154828	0.65883	0.65883	chr7	123737012	0.1812266333368053	chr7:123737012:G:A
chr7:123737159	['A', 'G']	98663	91628.71667089054	-2984.1128625787205	0.0022872363024896	0.0042554731748922	0.5374810763664518	0.590937	0.590937	chr7	123737159	0.2284588169373014	chr7:123737159:A:G
chr7:123738417	['C', 'A']	98663	91247.64714886714	-3006.5887200515604	0.0016617191351209	0.0042560703244884	0.3904350747119329	0.696216	0.696216	chr7	123738417	0.1572560002533041	chr7:123738417:C:A
chr7:123739557	['T', 'C']	98663	47872.61554994577	-338.26603136477775	0.0193233684879025	0.0049732090339682	3.88549291934428	0.000102189	0.000102189	chr7	123739557	3.990595850741536	chr7:123739557:T:C
chr7:123740454	['GATTT', 'G']	98663	27760.78328568821	-409.4417534911039	-0.003794163294776	0.0061227720014687	-0.6196806436473415	0.535469	0.535469	chr7	123740454	0.271265666790376	chr7:123740454:GATTT:G
chr7:123740627	['C', 'G']	98663	92130.6827067364	-2912.888196579595	0.0022546397904329	0.0042523943933931	0.5302047697965033	0.595971	0.595971	chr7	123740627	0.2247748725523741	chr7:123740627:C:G
chr7:123740767	['T', 'C']	98663	91624.07373575572	-2988.3438112153653	0.0021218423631523	0.0042555622990327	0.4986044649457183	0.618059	0.618059	chr7	123740767	0.2089700651192943	chr7:123740767:T:C
chr7:123741476	['G', 'C']	98663	47874.24891024472	-342.90958073767547	0.0191751872040702	0.0049727257483163	3.856071735016265	0.000115297	0.000115297	chr7	123741476	3.938181992795465	chr7:123741476:G:C
chr7:123742098	['A', 'C']	98663	91610.14140738267	-2984.247931203627	0.0022296604394727	0.0042554933624632	0.5239487527204364	0.600315	0.600315	chr7	123742098	0.2216208048436257	chr7:123742098:A:C
chr7:123742236	['C', 'T']	98663	91635.43298425608	-2987.748445840221	0.002103532944307	0.0042551919955222	0.4943450134613393	0.621064	0.621064	chr7	123742236	0.2068636439221677	chr7:123742236:C:T
chr7:123742455	['C', 'T']	98663	21913.665274553736	22.196824208558898	-0.0010336409595834	0.0068347677710335	-0.1512327842306612	0.879792	0.879792	chr7	123742455	0.0556199914062704	chr7:123742455:C:T
chr7:123743407	['G', 'A']	98663	36954.84082932668	-2571.647256095363	-0.0184031923949134	0.005484946044173	-3.3552184919784835	0.000793322	0.000793322	chr7	123743407	3.100550501914351	chr7:123743407:G:A
chr7:123744727	['T', 'C']	98663	47483.4755411365	-356.4748756645671	0.0188757987306988	0.0049892234866903	3.783313932729901	0.000154845	0.000154845	chr7	123744727	3.8101028136037263	chr7:123744727:T:C
chr7:123750004	['A', 'G']	98663	91510.33259326844	-2964.834507642336	0.0018638618526918	0.0042560304981469	0.437934327186656	0.661435	0.661435	chr7	123750004	0.1795128280121322	chr7:123750004:A:G
chr7:123751005	['C', 'T']	98663	20055.04902278809	-801.9239851484025	0.0075166413647705	0.0070359959982409	1.0683123422255725	0.285382	0.285382	chr7	123751005	0.5445734227672749	chr7:123751005:C:T
chr7:123751587	['C', 'T']	98663	91453.31930251422	-2950.4597161896368	0.0013127212940958	0.0042556260677742	0.3084672556257807	0.757727	0.757727	chr7	123751587	0.1204872373089795	chr7:123751587:C:T
chr7:123754406	['C', 'T']	98663	23193.23135485833	-437.3333232410184	0.0335854370781417	0.0066112669851855	5.080030371394747	3.78061e-07	3.78061e-07	chr7	123754406	6.422438121257889	chr7:123754406:C:T
chr7:123754556	['C', 'G']	98663	57690.94036250837	-3372.7955660931466	-0.0195949877000299	0.0046959744942329	-4.172720214748664	3.01242e-05	3.01242e-05	chr7	123754556	4.5210844777016845	chr7:123754556:C:G
chr7:123755146	['A', 'G']	98663	47543.264379118096	-361.3872146455125	0.0195173924645708	0.0049866820839415	3.9139035005704654	9.08769e-05	9.08769e-05	chr7	123755146	4.041546496068096	chr7:123755146:A:G
chr7:123755929	['A', 'G']	98663	105650.55809450436	-3650.011264928236	-0.0015323388777355	0.0042556398193429	-0.3600725020878654	0.718794	0.718794	chr7	123755929	0.1433955567408141	chr7:123755929:A:G
chr7:123756460	['A', 'G']	98663	47923.171695052704	-353.5258668466853	0.0197992699393423	0.0049710181961185	3.9829405482365257	6.81166e-05	6.81166e-05	chr7	123756460	4.16674703772191	chr7:123756460:A:G
chr7:123757048	['A', 'T']	98663	57696.03469216032	-3372.68066085518	-0.0195978404720574	0.0046961722243985	-4.173151991794237	3.00671e-05	3.00671e-05	chr7	123757048	4.521908457989716	chr7:123757048:A:T
chr7:123757677	['C', 'A']	98663	20955.637188323533	-79.25994306266568	0.0007293702866848	0.0069619035264428	0.1047659284439344	0.916562	0.916562	chr7	123757677	0.0378381522542398	chr7:123757677:C:A
chr7:123757777	['G', 'A']	98663	57678.69206127146	-3379.113044140315	-0.0198125688154682	0.0046974139518376	-4.217760882605893	2.4696e-05	2.4696e-05	chr7	123757777	4.607373383525961	chr7:123757777:G:A
chr7:123758319	['C', 'CA']	98663	47908.711586225065	-341.0268665607369	0.0198449710280108	0.0049717500462605	3.991546405865084	6.56913e-05	6.56913e-05	chr7	123758319	4.182492143563205	chr7:123758319:C:CA
chr7:123759630	['C', 'T']	98663	57603.50913883114	-3392.6145092690504	-0.0200538762305081	0.0046991968310762	-4.267511438952729	1.9785e-05	1.9785e-05	chr7	123759630	4.703663945397953	chr7:123759630:C:T
chr7:123760489	['A', 'G']	98663	105580.82300759351	-3655.8938654408007	-0.0019069349346413	0.0042556991476343	-0.4480896953680107	0.654089	0.654089	chr7	123760489	0.1843631544599484	chr7:123760489:A:G
chr7:123760819	['C', 'T']	98663	57662.02641957039	-3387.995228879184	-0.0200223602756152	0.0046968042977387	-4.262975207473486	2.0191e-05	2.0191e-05	chr7	123760819	4.694842171213514	chr7:123760819:C:T
chr7:123761183	['G', 'T']	98663	57612.948646182	-3403.0996948090988	-0.0203156202817824	0.0047000092550594	-4.322463888749373	1.54447e-05	1.54447e-05	chr7	123761183	4.811220523076996	chr7:123761183:G:T
chr7:123761483	['A', 'G']	98663	23744.331897207165	-419.58171608601344	0.0339984420548052	0.0065413712137738	5.197448813670231	2.02443e-07	2.02443e-07	chr7	123761483	6.69369723551168	chr7:123761483:A:G
chr7:123761639	['T', 'C']	98663	47897.85469271082	-345.17544735176136	0.0198462221456395	0.0049716854805085	3.9918498914395455	6.56073e-05	6.56073e-05	chr7	123761639	4.183047834811353	chr7:123761639:T:C
chr7:123761710	['G', 'A']	98663	57611.43019059205	-3402.2447694519497	-0.020319396033682	0.0046986510859448	-4.324516901130125	1.53016e-05	1.53016e-05	chr7	123761710	4.815263155140542	chr7:123761710:G:A
chr7:123762484	['A', 'T']	98663	105958.55282739608	-3644.166009535699	-0.0015280857586766	0.0042564921405712	-0.3590011935207272	0.719595	0.719595	chr7	123762484	0.1429118629473222	chr7:123762484:A:T
chr7:123762525	['G', 'A']	98663	21804.325988019096	32.48523456929442	0.0002670998858924	0.0068474080189022	0.0390074441533325	0.968885	0.968885	chr7	123762525	0.0137277676647131	chr7:123762525:G:A
chr7:123763004	['T', 'C']	98663	106041.73084921848	-3637.352455780814	-0.001316658171948	0.00425936323622	-0.3091208941166873	0.75723	0.75723	chr7	123763004	0.1207721884531365	chr7:123763004:T:C
chr7:123763201	['G', 'A']	98663	57618.00785597713	-3403.7958943740846	-0.0203300591419914	0.0046983768470304	-4.327038848499491	1.51276e-05	1.51276e-05	chr7	123763201	4.820229967511076	chr7:123763201:G:A
chr7:123765054	['G', 'A']	98663	21558.5295471132	5.32916105571852	0.00101594247581	0.0068740720155363	0.1477934001147894	0.882506	0.882506	chr7	123765054	0.0542823332398187	chr7:123765054:G:A
chr7:123765888	['A', 'G']	98663	15354.023071464771	232.04583245297653	0.0538408009113013	0.0079210849980364	6.797149749642581	1.07313e-11	1.07313e-11	chr7	123765888	10.969347663996022	chr7:123765888:A:G
chr7:123765980	['C', 'T']	98663	57699.7141162515	-3404.303771963175	-0.0204939575771131	0.0046957083638449	-4.364401702394491	1.276e-05	1.276e-05	chr7	123765980	4.8941493256148565	chr7:123765980:C:T
chr7:123766007	['C', 'A']	98663	15169.383745210534	221.07798420183948	0.055232618090035	0.0079639591060255	6.9353216603342585	4.07779e-12	4.07779e-12	chr7	123766007	11.389575143489104	chr7:123766007:C:A
chr7:123766038	['G', 'A']	98663	27251.86696266562	-477.5608299594575	-0.0041234928087326	0.0061704055235147	-0.6682693370830364	0.503963	0.503963	chr7	123766038	0.2976013474546528	chr7:123766038:G:A
chr7:123766470	['C', 'T']	98663	15600.320461872232	295.3406427580253	0.0542851146842615	0.0078612029240212	6.905446304964846	5.0347e-12	5.0347e-12	chr7	123766470	11.298026402414475	chr7:123766470:C:T
chr7:123766539	['G', 'A']	98663	15163.998033451591	222.8734799606985	0.0552838963882034	0.0079651174394935	6.940750944121469	3.92416e-12	3.92416e-12	chr7	123766539	11.406253293417349	chr7:123766539:G:A
chr7:123766966	['A', 'T']	98663	15609.005900004053	297.8019900331405	0.0544174872447733	0.0078590159736052	6.924211304256931	4.41078e-12	4.41078e-12	chr7	123766966	11.355484603334435	chr7:123766966:A:T
chr7:123767221	['C', 'T']	98663	155908.54276735938	-4708.314570522492	-0.0019273003712594	0.0052253012190118	-0.3688400516026055	0.712248	0.712248	chr7	123767221	0.1473687615903224	chr7:123767221:C:T
chr7:123767682	['A', 'G']	98663	15353.022939685754	231.8556850979202	0.0538974546070761	0.0079212769917631	6.804137093441009	1.02234e-11	1.02234e-11	chr7	123767682	10.990404646698924	chr7:123767682:A:G
chr7:123767996	['G', 'A']	98663	73810.93201658777	-3050.01210478181	-0.0014646163030785	0.0043993371228692	-0.332917496925831	0.739197	0.739197	chr7	123767996	0.1312398043503003	chr7:123767996:G:A
chr7:123769109	['T', 'C']	98663	10726.76104849173	-845.3899835677033	-0.0160138298996441	0.009386257294633	-1.7060932166009022	0.0879939	0.0879939	chr7	123769109	1.0555474333971335	chr7:123769109:T:C
chr7:123770471	['A', 'G']	98663	15153.793430567956	203.00694898129908	0.0541454469177589	0.0079743925070372	6.789914952139228	1.12832e-11	1.12832e-11	chr7	123770471	10.947567713716792	chr7:123770471:A:G
chr7:123770864	['A', 'G']	98663	15234.470546494063	233.92568953420093	0.0559845218888612	0.0079490438863584	7.04292524852424	1.89469e-12	1.89469e-12	chr7	123770864	11.722461837042951	chr7:123770864:A:G
chr7:123771169	['A', 'C']	98663	15226.006203750638	228.7517019176516	0.0555231137098172	0.0079518383178226	6.98242487971266	2.91952e-12	2.91952e-12	chr7	123771169	11.534688545293706	chr7:123771169:A:C
chr7:123771613	['T', 'C']	98663	15240.55282846715	228.9421583492816	0.0555847753882172	0.0079475915200554	6.993914476851375	2.69012e-12	2.69012e-12	chr7	123771613	11.570228346698173	chr7:123771613:T:C
chr7:123772149	['C', 'G']	98663	15241.317178249936	224.4765356791664	0.0553288856757737	0.0079472941765329	6.961977806125643	3.37613e-12	3.37613e-12	chr7	123772149	11.471580838943405	chr7:123772149:C:G
chr7:123772299	['G', 'A']	98663	13903.40918167719	-999.5136248486853	-0.008285029673257	0.0083285521170601	-0.9947743085242936	0.319848	0.319848	chr7	123772299	0.4950563605683645	chr7:123772299:G:A
chr7:123772910	['A', 'G']	98663	15235.551662611511	226.3774792210021	0.0553919206967248	0.0079491707212979	6.9682640666296125	3.22877e-12	3.22877e-12	chr7	123772910	11.490962890655952	chr7:123772910:A:G
chr7:123773196	['T', 'G']	98663	21572.061014303235	-5.743608111793738	0.0003272105411084	0.0068717240684419	0.0476169499603689	0.962022	0.962022	chr7	123773196	0.016814996185313	chr7:123773196:T:G
chr7:123773496	['G', 'A']	98663	15241.772415820313	227.15517794729536	0.0554270673030034	0.0079472844442662	6.974340441909373	3.09232e-12	3.09232e-12	chr7	123773496	11.509715570690556	chr7:123773496:G:A
chr7:123773653	['A', 'G']	98663	73370.89842569969	-3132.023460933028	-0.0016096570449595	0.0044068358697994	-0.3652636704694876	0.714915	0.714915	chr7	123773653	0.1457455906819764	chr7:123773653:A:G
chr7:123773808	['T', 'G']	98663	18968.499320831223	-1193.9097278611218	-0.0040090863875838	0.007237038949945	-0.5539677781635157	0.579602	0.579602	chr7	123773808	0.2368701246027519	chr7:123773808:T:G
chr7:123776519	['T', 'G']	98663	15240.772365140185	227.177224708074	0.0554549763965884	0.0079474636373154	6.977694888242405	3.01944e-12	3.01944e-12	chr7	123776519	11.52007359593737	chr7:123776519:T:G
chr7:123776728	['A', 'G']	98663	15242.317330305732	229.3970492616697	0.0555674323592766	0.0079475360528104	6.991781099203302	2.73133e-12	2.73133e-12	chr7	123776728	11.563625825118097	chr7:123776728:A:G
chr7:123777025	['T', 'C']	98663	15242.08140407071	227.72657999693223	0.0554829082880327	0.0079472842646846	6.981367023019719	2.94158e-12	2.94158e-12	chr7	123777025	11.53141933592651	chr7:123777025:T:C
chr7:123777272	['A', 'G']	98663	15240.772365140185	227.50071577538083	0.055474937318548	0.0079474698287876	6.980201059411978	2.96609e-12	2.96609e-12	chr7	123777272	11.527815675320326	chr7:123777272:A:G
chr7:123777705	['A', 'G']	98663	57638.30936973857	-3418.829339763845	-0.0206719124336904	0.0046998278246853	-4.39844036947767	1.09146e-05	1.09146e-05	chr7	123777705	4.961992175756578	chr7:123777705:A:G
chr7:123777973	['A', 'G']	98663	57593.70913868859	-3429.676208736152	-0.0208196146766251	0.0047015022688827	-4.428289828640804	9.50851e-06	9.50851e-06	chr7	123777973	5.021887532429162	chr7:123777973:A:G
chr7:123779490	['TATG', 'T']	98663	15235.779603629167	228.9083636409368	0.0557307949744921	0.0079494985002325	7.010605130985515	2.38805e-12	2.38805e-12	chr7	123779490	11.621956584369816	chr7:123779490:TATG:T
chr7:123779956	['G', 'A']	98663	15234.786783194104	227.0573662297857	0.0555374204370536	0.0079496210473204	6.9861720585755	2.84267e-12	2.84267e-12	chr7	123779956	11.546273553780331	chr7:123779956:G:A
chr7:123781608	['G', 'A']	98663	73400.11079683696	-3119.757335212587	-0.0013993733292224	0.0044061217082936	-0.317597520419918	0.750791	0.750791	chr7	123781608	0.1244809420626308	chr7:123781608:G:A
chr7:123782303	['A', 'G']	98663	15244.854172790954	231.96988696439536	0.055760207779861	0.0079469256453109	7.01657600291786	2.28828e-12	2.28828e-12	chr7	123782303	11.6404908352047	chr7:123782303:A:G
chr7:123782390	['T', 'A']	98663	73211.77708724086	-3149.172998862726	-0.001314386656655	0.0044087127203919	-0.2981338862420215	0.765602	0.765602	chr7	123782390	0.1159969407121045	chr7:123782390:T:A
chr7:123782391	['A', 'T']	98663	73212.35680470377	-3146.928710212121	-0.0012511674937342	0.0044085519126584	-0.2838046411888165	0.776561	0.776561	chr7	123782391	0.1098244241300425	chr7:123782391:A:T
chr7:123782707	['CT', 'C']	98663	15232.08770009022	223.6412171856094	0.0553766233507291	0.0079497598647426	6.965823407613271	3.28522e-12	3.28522e-12	chr7	123782707	11.483435541907308	chr7:123782707:CT:C
chr7:123783446	['TATAAC', 'T']	98663	15234.544099013718	226.91004415281787	0.0554067978697893	0.0079489207600756	6.970354786787725	3.18117e-12	3.18117e-12	chr7	123783446	11.497413121810848	chr7:123783446:TATAAC:T
chr7:123783533	['C', 'T']	98663	15242.008312214904	226.43742206555007	0.0553182769420676	0.0079470226443989	6.960880749604497	3.40252e-12	3.40252e-12	chr7	123783533	11.468199313335765	chr7:123783533:C:T
chr7:123783617	['G', 'T']	98663	57613.85416054105	-3408.719925953773	-0.0203691809378867	0.0046987334531395	-4.335036481858073	1.4588e-05	1.4588e-05	chr7	123783617	4.836004245358256	chr7:123783617:G:T
chr7:123783869	['G', 'A']	98663	15261.773429422854	220.30418623644525	0.0552417292498769	0.0079428602427233	6.954891256016439	3.55018e-12	3.55018e-12	chr7	123783869	11.449749626937876	chr7:123783869:G:A
chr7:123784296	['A', 'G']	98663	57624.681112699305	-3414.927349815261	-0.0204939245474014	0.0046985888845438	-4.361719029050812	1.29175e-05	1.29175e-05	chr7	123784296	4.888821529782301	chr7:123784296:A:G
chr7:123784471	['A', 'C']	98663	57617.19122940433	-3415.7794746429345	-0.0205680181352417	0.0046990845105249	-4.377026650440945	1.20433e-05	1.20433e-05	chr7	123784471	4.91925449518619	chr7:123784471:A:C
chr7:123784654	['C', 'A']	98663	21998.12147107422	39.91342293993041	-0.0002282793901276	0.0068215268943587	-0.0334645591321232	0.973304	0.973304	chr7	123784654	0.0117514917953213	chr7:123784654:C:A
chr7:123784655	['T', 'C']	98663	15233.2351730779	230.97105394773828	0.0556611652274897	0.0079491108491868	7.0021875758826	2.53598e-12	2.53598e-12	chr7	123784655	11.595854175839158	chr7:123784655:T:C
chr7:123784902	['C', 'T']	98663	15232.389492569991	230.7308289231264	0.0557317699469804	0.0079492885084182	7.010912975162622	2.3828e-12	2.3828e-12	chr7	123784902	11.622912408573193	chr7:123784902:C:T
chr7:123785859	['C', 'T']	98663	15230.0067308667	228.3753110775119	0.0555393544913437	0.0079499123929173	6.986159311745908	2.84293e-12	2.84293e-12	chr7	123785859	11.54623383358708	chr7:123785859:C:T
chr7:123786263	['A', 'T']	98663	57618.5998499564	-3413.631925089763	-0.020527710823131	0.0046986853861793	-4.36882002857881	1.25047e-05	1.25047e-05	chr7	123786263	4.902926722958463	chr7:123786263:A:T
chr7:123786873	['T', 'C']	98663	15235.022175129789	225.44454918720385	0.0554765719157502	0.0079499013604486	6.978271729477106	3.00707e-12	3.00707e-12	chr7	123786873	11.521856462069124	chr7:123786873:T:C
chr7:123786895	['A', 'G']	98663	73256.41210529521	-3148.369093110491	-0.0013196048404321	0.0044089084245114	-0.2993042071583451	0.764709	0.764709	chr7	123786895	0.1165037984898509	chr7:123786895:A:G
chr7:123786937	['G', 'A']	98663	57626.78792641875	-3417.976617043377	-0.0206213523489797	0.0046987796249715	-4.38866131098976	1.14169e-05	1.14169e-05	chr7	123786937	4.942451802890321	chr7:123786937:G:A
chr7:123787514	['G', 'A']	98663	73045.50884040636	-3154.4811274349004	-0.0010198731188433	0.0044122880014321	-0.2311438234567473	0.817204	0.817204	chr7	123787514	0.0876695162764033	chr7:123787514:G:A
chr7:123788796	['T', 'C']	98663	15233.772010379287	228.55623730344465	0.0557339763036903	0.0079496091576624	7.010907731227197	2.38289e-12	2.38289e-12	chr7	123788796	11.622896005280753	chr7:123788796:T:C
chr7:123788862	['G', 'T']	98663	17223.920305721116	512.2567902723471	0.0530570993314806	0.0075270499305762	7.04885709817774	1.8157e-12	1.8157e-12	chr7	123788862	11.740955906424768	chr7:123788862:G:T
chr7:123789528	['G', 'A']	98663	22432.63786024916	-102.25624721915456	-0.0041201594652464	0.0067547202094481	-0.6099674505368038	0.541885	0.541885	chr7	123789528	0.2660928705919476	chr7:123789528:G:A
chr7:123789643	['A', 'C']	98663	17050.345627958362	508.23085699782297	0.0512560882047306	0.0075578246190837	6.781857318481256	1.19306e-11	1.19306e-11	chr7	123789643	10.923337714742338	chr7:123789643:A:C
chr7:123789652	['A', 'G']	98663	1986.1207821036523	-43.64068741309172	-0.0202310294423022	0.0212367947983056	-0.9526404353596896	0.340775	0.340775	chr7	123789652	0.4675322735306244	chr7:123789652:A:G
chr7:123789958	['A', 'G']	98663	73783.93946367921	-3071.632706839109	-0.000701925316854	0.0043991256913832	-0.1595601867500467	0.873228	0.873228	chr7	123789958	0.058872347114831	chr7:123789958:A:G
chr7:123790966	['T', 'C']	98663	22082.848122572752	-25.289087593239227	-0.002036144620411	0.0068085209230181	-0.2990582893749106	0.764896	0.764896	chr7	123790966	0.1163976102013444	chr7:123790966:T:C
chr7:123791063	['C', 'T']	98663	17627.607983457332	607.922995551812	0.0510740378849219	0.0074466719621445	6.858639422356592	6.99268e-12	6.99268e-12	chr7	123791063	11.155356345549842	chr7:123791063:C:T
chr7:123792046	['C', 'T']	98663	17615.964014921134	613.9563013888413	0.0514854828634476	0.0074481701635753	6.912500887161976	4.7906e-12	4.7906e-12	chr7	123792046	11.31961008984839	chr7:123792046:C:T
chr7:123792734	['T', 'G']	98663	28442.324162679422	-508.3828744210395	-0.0037709356485703	0.0060577957692377	-0.6224930308346797	0.533619	0.533619	chr7	123792734	0.2727687153579026	chr7:123792734:T:G
chr7:123795487	['G', 'A']	98663	17633.429790684706	619.7930667135253	0.0517313258004349	0.0074455921929297	6.947912867099835	3.73015e-12	3.73015e-12	chr7	123795487	11.428273703616927	chr7:123795487:G:A
chr7:123796796	['A', 'G']	98663	17368.76041275987	582.0700683081717	0.0518126132807856	0.0074959666816278	6.912065578916629	4.80532e-12	4.80532e-12	chr7	123796796	11.31827768612098	chr7:123796796:A:G
chr7:123797575	['A', 'C']	98663	10754.526036756575	-855.5334816783792	-0.015752775780702	0.0093696105997878	-1.6812625896169822	0.0927151	0.0927151	chr7	123797575	1.0328495289339552	chr7:123797575:A:C
chr7:123797711	['T', 'C']	98663	55957.64170873628	-3706.0998925180734	-0.0223159660036199	0.0047587204651979	-4.689488732701086	2.74254e-06	2.74254e-06	chr7	123797711	5.561847029513473	chr7:123797711:T:C
chr7:123799028	['G', 'A']	98663	55702.54977240239	-3656.30964230024	-0.0219710464883033	0.0047659361632982	-4.610016948506164	4.0314e-06	4.0314e-06	chr7	123799028	5.394544108526621	chr7:123799028:G:A
chr7:123799190	['G', 'T']	98663	162689.8405031727	-5144.985249073629	-0.0037009144459094	0.0055884991583033	-0.6622376314418217	0.50782	0.50782	chr7	123799190	0.2942901988569535	chr7:123799190:G:T
chr7:123799215	['CTCTT', 'C']	98663	17618.32141915864	612.3112251188302	0.0513626698890708	0.007448091419664	6.896084781326116	5.37753e-12	5.37753e-12	chr7	123799215	11.26941715810496	chr7:123799215:CTCTT:C
chr7:123801208	['T', 'A']	98663	55694.628287539286	-3703.205981376098	-0.0214081435659179	0.0047724536953265	-4.4857729236601775	7.27319e-06	7.27319e-06	chr7	123801208	5.138275067058876	chr7:123801208:T:A
chr7:123801505	['A', 'G']	98663	18887.125781954965	601.319734876082	0.0515731805635047	0.0072101584227598	7.152849845948899	8.55821e-13	8.55821e-13	chr7	123801505	12.067617061072202	chr7:123801505:A:G
chr7:123801942	['C', 'T']	98663	1996.101157534108	-55.9078839664	-0.0248165244139287	0.0212156408367946	-1.169727777955636	0.242113	0.242113	chr7	123801942	0.615981890951953	chr7:123801942:C:T
chr7:123802252	['CTTAAA', 'C']	98663	16429.330393438962	265.3122160732757	0.0545979804359489	0.0076684633686451	7.119807164912562	1.08812e-12	1.08812e-12	chr7	123802252	11.963323207152516	chr7:123802252:CTTAAA:C
chr7:123802295	['T', 'C']	98663	55542.38491093969	-3659.192287756378	-0.0212118072499361	0.0047746782202817	-4.442562675707251	8.89903e-06	8.89903e-06	chr7	123802295	5.050657329153483	chr7:123802295:T:C
chr7:123802440	['CT', 'C']	98663	15762.958593916292	219.3528466687196	0.0534379957026144	0.0078169749798554	6.836147722146468	8.18216e-12	8.18216e-12	chr7	123802440	11.08713203223954	chr7:123802440:CT:C
chr7:123803185	['G', 'A']	98663	26437.07181301249	-795.3056918680004	0.0181421034921923	0.0062080023892284	2.9223737934880227	0.00347453	0.00347453	chr7	123803185	2.459103934156293	chr7:123803185:G:A
chr7:123803634	['T', 'C']	98663	25106.071406124865	-778.9463669981596	0.0207001562316895	0.0063539613673869	3.257834763984808	0.00112304	0.00112304	chr7	123803634	2.949604774931862	chr7:123803634:T:C
chr7:123804591	['C', 'T']	98663	25413.562715354805	-811.605963374054	0.021286004210473	0.0063412369535221	3.3567589993069324	0.000788916	0.000788916	chr7	123804591	3.102969235926902	chr7:123804591:C:T
chr7:123805232	['C', 'T']	98663	25562.10902068909	-745.602045097431	0.0215617314039958	0.0063033059534625	3.420702019414356	0.00062485	0.00062485	chr7	123805232	3.2042242258412643	chr7:123805232:C:T
chr7:123805620	['G', 'T']	98663	71175.03488513555	-2578.2906129748235	-0.0038830252891643	0.0044318675712475	-0.8761600446629182	0.380945	0.380945	chr7	123805620	0.4191377222790786	chr7:123805620:G:T
chr7:123806334	['T', 'C']	98663	71290.56106115747	-2551.4817782507616	-0.0034710087776704	0.0044305523677736	-0.7834257423334854	0.433379	0.433379	chr7	123806334	0.3631321368673365	chr7:123806334:T:C
chr7:123806519	['C', 'T']	98663	3336.405794163263	-60.74531957842476	0.0003450979840632	0.0165752734416108	0.0208200477222225	0.983389	0.983389	chr7	123806519	0.0072746539531376	chr7:123806519:C:T
chr7:123806593	['G', 'A']	98663	25279.430378976827	-805.2202912355425	0.021304742048411	0.0063348526423343	3.36309986218723	0.000771018	0.000771018	chr7	123806593	3.1129354828966136	chr7:123806593:G:A
chr7:123807192	['A', 'C']	98663	112151.96480929496	-5000.08563274882	-0.0142671194072503	0.0042925509297137	-3.323692517773317	0.000888664	0.000888664	chr7	123807192	3.051262412853025	chr7:123807192:A:C
chr7:123807260	['A', 'G']	98663	25657.36181775784	-743.4314025272517	0.021231355464955	0.006293375824606	3.373603620165809	0.000742196	0.000742196	chr7	123807260	3.129481390572804	chr7:123807260:A:G
chr7:123807398	['A', 'T']	98663	25313.817487474003	-795.3860005284097	0.0215248994019519	0.0063429133916586	3.3935351269746907	0.000690238	0.000690238	chr7	123807398	3.161001134966257	chr7:123807398:A:T
chr7:123808558	['G', 'A']	98663	112461.03173650862	-4993.363107075301	-0.0143397619564885	0.0043086347476923	-3.3281451773485324	0.000874583	0.000874583	chr7	123808558	3.058198968653575	chr7:123808558:G:A
chr7:123811928	['A', 'G']	98663	25857.2692962888	-790.2533208348581	0.020696764861844	0.0062727490819745	3.299472781609968	0.000969009	0.000969009	chr7	123811928	3.0136721892730884	chr7:123811928:A:G
chr7:123812363	['G', 'GTAAT']	98663	25481.390537882937	-859.7442320401229	0.0203520272897276	0.0063135580477652	3.223543228042631	0.00126656	0.00126656	chr7	123812363	2.8973742318097164	chr7:123812363:G:GTAAT
chr7:123812707	['G', 'A']	98663	7817.633885763519	-438.4993477980382	-0.0145810684374341	0.0108891183136515	-1.339049500376356	0.180558	0.180558	chr7	123812707	0.7433832644850926	chr7:123812707:G:A
chr7:123812984	['G', 'A']	98663	25654.8602765276	-745.4552943493948	0.0211862411719541	0.0062932448017235	3.3665051717282224	0.000761562	0.000761562	chr7	123812984	3.1182947342691163	chr7:123812984:G:A
chr7:123813742	['A', 'G']	98663	25493.65104161388	-858.2451105330155	0.0203754005726452	0.0063117325310108	3.2281787088627	0.00124622	0.00124622	chr7	123813742	2.904405283236979	chr7:123813742:A:G
chr7:123814922	['G', 'A']	98663	25278.099303577404	-809.7419783751975	0.0209928473863451	0.0063351127137549	3.3137291055240423	0.000920938	0.000920938	chr7	123814922	3.0357696066807094	chr7:123814922:G:A
chr7:123814984	['AT', 'A']	98663	25278.330714647745	-804.2435232511895	0.0211908261604971	0.0063348147093606	3.3451374874761	0.000822724	0.000822724	chr7	123814984	3.0847458335367173	chr7:123814984:AT:A
chr7:123815375	['A', 'G']	98663	25632.41656022545	-734.9322722238239	0.0215676662543703	0.0062958714984171	3.425683999394291	0.000613503	0.000613503	chr7	123815375	3.2121833092527714	chr7:123815375:A:G
chr7:123815690	['C', 'A']	98663	25277.843058146136	-806.3515350916017	0.0210963036248488	0.0063349651636161	3.330137274631283	0.00086835	0.00086835	chr7	123815690	3.061305191377515	chr7:123815690:C:A
chr7:123815712	['C', 'A']	98663	25643.898710566864	-742.1289687407738	0.0213139833988433	0.0062943417739406	3.3862132315544047	0.000708919	0.000708919	chr7	123815712	3.149403383805144	chr7:123815712:C:A
chr7:123816183	['A', 'G']	98663	25650.419662226548	-744.2880737447317	0.0213469556268403	0.0062942534758087	3.391499199847107	0.000695386	0.000695386	chr7	123816183	3.157774057086685	chr7:123816183:A:G
chr7:123817670	['C', 'T']	98663	7851.28656780006	-433.0847711294659	-0.013855898804437	0.0108739240294161	-1.2742317094504314	0.202584	0.202584	chr7	123817670	0.6933948580187118	chr7:123817670:C:T
chr7:123819183	['C', 'T']	98663	25647.119360168672	-743.7722997217277	0.0212688223736287	0.0062942474456764	3.379089010591496	0.000727546	0.000727546	chr7	123819183	3.138139542665627	chr7:123819183:C:T
chr7:123820266	['AG', 'A']	98663	7834.417017563425	-429.76922683082176	-0.0135415647522383	0.0108839080990177	-1.244182202664916	0.213435	0.213435	chr7	123820266	0.6707343615727848	chr7:123820266:AG:A
chr7:123820848	['T', 'C']	98663	137775.11769059207	-5716.213472164721	-0.0048647214479681	0.0046528190597832	-1.0455427957679386	0.295775	0.295775	chr7	123820848	0.5290385369682233	chr7:123820848:T:C
chr7:123821715	['T', 'G']	98663	167109.24363938614	-5962.173176706328	-0.0084952022941252	0.0059012469715894	-1.439560542885916	0.149995	0.149995	chr7	123821715	0.823923217668329	chr7:123821715:T:G
chr7:123822235	['T', 'C']	98663	25284.66309802609	-807.4692634351366	0.0211272682179698	0.0063341490716291	3.335454846271237	0.000851914	0.000851914	chr7	123822235	3.069604244682328	chr7:123822235:T:C
chr7:123822653	['C', 'T']	98663	25645.59931274264	-739.5006366172655	0.021396516174191	0.0062934363340328	3.3998145112687754	0.000674583	0.000674583	chr7	123822653	3.1709646075571647	chr7:123822653:C:T
chr7:123823061	['CATT', 'C']	98663	17449.061130989183	72.24325369588837	0.0042675141413762	0.0075669673170547	0.5639662446747956	0.572778	0.572778	chr7	123823061	0.2420136713253578	chr7:123823061:CATT:C
chr7:123823105	['G', 'A']	98663	167051.07944455708	-5971.996132787188	-0.0088989420052371	0.0058964441713994	-1.5092048269364098	0.13125	0.13125	chr7	123823105	0.8819006879220055	chr7:123823105:G:A
chr7:123824948	['T', 'G']	98663	25649.939530027164	-748.4644900299104	0.0211027688585658	0.0062937170879869	3.3529897457331703	0.000799737	0.000799737	chr7	123824948	3.097052810792654	chr7:123824948:T:G
chr7:123825288	['A', 'G']	98663	46958.615193568985	-627.4825686971685	0.0144304749799426	0.0049669560839662	2.9052954638607487	0.00366988	0.00366988	chr7	123825288	2.435348136344605	chr7:123825288:A:G
chr7:123825824	['A', 'G']	98663	25324.56677445188	-813.9248938824575	0.020800958635878	0.0063290084809949	3.286606219337536	0.00101438	0.00101438	chr7	123825824	2.99379932213512	chr7:123825824:A:G
chr7:123826474	['G', 'A']	98663	7754.628777051338	-443.0849730274446	-0.0136842839463684	0.0109300608067055	-1.251986076598329	0.210578	0.210578	chr7	123826474	0.6765870034149363	chr7:123826474:G:A
chr7:123828061	['T', 'C']	98663	21300.590708659816	118.68794177362072	0.0022591384241712	0.0069132668240772	0.3267830508585583	0.743833	0.743833	chr7	123828061	0.1285245581631362	chr7:123828061:T:C
chr7:123829606	['G', 'A']	98663	25291.538056093334	-811.6183520106521	0.0208865848927219	0.0063328496274747	3.298133718840625	0.000973642	0.000973642	chr7	123829606	3.011600700210596	chr7:123829606:G:A
chr7:123833049	['C', 'T']	98663	24977.291049163705	-848.8224041744905	0.020856608614038	0.0063705463460136	3.2739120761736347	0.00106106	0.00106106	chr7	123833049	2.9742600572559112	chr7:123833049:C:T
chr7:123833403	['C', 'CT']	98663	169328.29737372918	-6065.754822834626	-0.0085924627736042	0.0060986607661442	-1.408909775946862	0.158865	0.158865	chr7	123833403	0.7989717729068753	chr7:123833403:C:CT
chr7:123834515	['G', 'A']	98663	25824.66444667458	-680.5271029159912	0.0231019422191701	0.0062747869962333	3.68170939237268	0.000231799	0.000231799	chr7	123834515	3.634888441950588	chr7:123834515:G:A
chr7:123837056	['A', 'G']	98663	25290.845034871465	-814.1412538160536	0.0208426638452696	0.0063340494981231	3.2905748291745174	0.00100018	0.00100018	chr7	123837056	2.999921834027984	chr7:123837056:A:G
chr7:123837536	['T', 'A']	98663	7864.275335286424	-415.91231029700265	-0.0120100975429249	0.0108580183893562	-1.1061039972724662	0.268684	0.268684	chr7	123837536	0.5707581948195392	chr7:123837536:T:A
chr7:123839145	['A', 'G']	98663	47018.77333928138	-569.8568598040174	0.0157636106933772	0.0049657119079985	3.174491590618868	0.00150145	0.00150145	chr7	123839145	2.823489125726508	chr7:123839145:A:G
chr7:123839249	['TC', 'T']	98663	24988.318657367054	-847.988734482186	0.020895299533054	0.0063696598383559	3.2804419801556244	0.00103681	0.00103681	chr7	123839249	2.9843008226965964	chr7:123839249:TC:T
chr7:123839404	['A', 'G']	98663	25825.926384721435	-674.7917053248995	0.0232474517173192	0.0062741534473318	3.705273055953964	0.000211278	0.000211278	chr7	123839404	3.675145722900503	chr7:123839404:A:G
chr7:123841249	['A', 'G']	98663	47576.48608603938	-589.4983539501189	0.0151289671135561	0.0049056217624391	3.0840060335254416	0.0020429	0.0020429	chr7	123841249	2.6897528915717173	chr7:123841249:A:G
chr7:123842128	['G', 'T']	98663	21467.657228017888	119.95097415405588	0.0029667733175649	0.0068312922573252	0.4342916692494967	0.664078	0.664078	chr7	123842128	0.1777809071077356	chr7:123842128:G:T
chr7:123842864	['T', 'C']	98663	172682.75752813535	-6121.368936823191	-0.0104995322401043	0.0063868366145399	-1.643933119598148	0.100193	0.100193	chr7	123842864	0.999162619462466	chr7:123842864:T:C
chr7:123844640	['A', 'G']	98663	25835.35669106169	-685.5046389220269	0.0228883271976642	0.0062731681738289	3.648607300718031	0.000263802	0.000263802	chr7	123844640	3.5787219161980266	chr7:123844640:A:G
chr7:123844740	['G', 'A']	98663	20735.260974892808	32.337162641734324	0.0019222353647941	0.0069881598263889	0.2750703207352789	0.783263	0.783263	chr7	123844740	0.1060923882989071	chr7:123844740:G:A
chr7:123844830	['C', 'A']	98663	7831.2381208189745	-428.6997664730868	-0.0133136243545101	0.0108818276863416	-1.22347318283865	0.221154	0.221154	chr7	123844830	0.6553052011633921	chr7:123844830:C:A
chr7:123845900	['T', 'C']	98663	25832.5456517772	-678.4997529899995	0.023161786154588	0.0062742998106857	3.691533215410149	0.000223026	0.000223026	chr7	123845900	3.651644504672366	chr7:123845900:T:C
chr7:123846016	['C', 'G']	98663	25282.28124429848	-810.9667494175927	0.0210058450087665	0.0063347875781129	3.3159509691126567	0.000913648	0.000913648	chr7	123846016	3.039221092124137	chr7:123846016:C:G
chr7:123848704	['A', 'G']	98663	34324.95802033595	-2337.797489517646	-0.015693520186625	0.0056371346864641	-2.7839533840318254	0.0053711	0.0053711	chr7	123848704	2.2699367617850106	chr7:123848704:A:G
chr7:123848756	['A', 'T']	98663	20709.518818866505	26.51488291654113	0.001767074953932	0.0069913970614839	0.252749906548288	0.800462	0.800462	chr7	123848756	0.0966592803368497	chr7:123848756:A:T
chr7:123848931	['G', 'A']	98663	25778.76710786553	-685.3226236738967	0.0229886523240125	0.0062815737383813	3.6596963247519496	0.000252646	0.000252646	chr7	123848931	3.597487573308116	chr7:123848931:G:A
chr7:123849444	['G', 'A']	98663	21289.552317800208	123.45802620102025	0.0025840966571607	0.0069149734739509	0.3736958163173259	0.708631	0.708631	chr7	123849444	0.1495798528009596	chr7:123849444:G:A
chr7:123850825	['C', 'T']	98663	25360.28519734841	-795.0346807874643	0.0213594683039189	0.0063252275808659	3.376869532494302	0.000733441	0.000733441	chr7	123850825	3.1346348162515256	chr7:123850825:C:T
chr7:123851518	['G', 'T']	98663	25823.449475903737	-678.6877642786413	0.0230660658367735	0.0062743516528778	3.6762469037249104	0.000236816	0.000236816	chr7	123851518	3.625588958718682	chr7:123851518:G:T
chr7:123852943	['G', 'A']	98663	7819.475526318456	-442.23381127406975	-0.0149328579928276	0.0108879841010189	-1.371498879340778	0.170223	0.170223	chr7	123852943	0.7689817597730086	chr7:123852943:G:A
chr7:123853390	['G', 'A']	98663	172867.26468739862	-6107.820822364067	-0.0098193903181669	0.0064559876962211	-1.5209741375304269	0.12827	0.12827	chr7	123853390	0.8918749052614006	chr7:123853390:G:A
chr7:123853392	['A', 'T']	98663	169275.72556890175	-6058.731553928665	-0.0078688742205136	0.0060941108112404	-1.291225982632231	0.196628	0.196628	chr7	123853392	0.7063546381842628	chr7:123853392:A:T
chr7:123854131	['G', 'C']	98663	25284.38167312098	-807.257021392026	0.0210993882814885	0.0063344911467523	3.330873434451944	0.000866057	0.000866057	chr7	123854131	3.062453523720729	chr7:123854131:G:C
chr7:123854532	['T', 'G']	98663	25346.569004490488	-798.9526318904716	0.0212367917156975	0.0063271372628051	3.356461355839497	0.000789765	0.000789765	chr7	123854532	3.10250211679304	chr7:123854532:T:G
chr7:123854766	['A', 'T']	98663	25799.96842179962	-678.0715800344273	0.0231082062819733	0.0062766270487723	3.681628062717686	0.000231873	0.000231873	chr7	123854766	3.634749818993266	chr7:123854766:A:T
chr7:123858346	['C', 'T']	98663	25833.35650860584	-679.1820251322164	0.0229252429960101	0.006273801844369	3.654122901026312	0.000258196	0.000258196	chr7	123858346	3.5880504901539663	chr7:123858346:C:T
chr7:123860234	['A', 'G']	98663	7346.37229621521	-451.2113218289708	-0.0162121891720064	0.0112186351092546	-1.4451124414085352	0.148429	0.148429	chr7	123860234	0.8284812384805974	chr7:123860234:A:G
chr7:123862690	['AC', 'A']	98663	25847.61978855179	-884.6445659301468	0.0178044965294635	0.0062759541031745	2.836938613119816	0.00455576	0.00455576	chr7	123862690	2.341439162867976	chr7:123862690:AC:A
chr7:123862772	['C', 'G']	98663	25941.577586993324	-842.5718982314753	0.0188094426757474	0.0062654448901864	3.002092110842534	0.00268198	0.00268198	chr7	123862772	2.571544465083236	chr7:123862772:C:G
chr7:123864091	['C', 'T']	98663	2730.27672751969	58.89902262076401	-0.0077444030121174	0.0182303639967303	-0.4248079201000291	0.670978	0.670978	chr7	123864091	0.173291719227783	chr7:123864091:C:T
chr7:123864266	['G', 'A']	98663	27623.47964965989	-1718.028166609452	-0.0063034803918986	0.0061502041372605	-1.0249221409919465	0.305402	0.305402	chr7	123864266	0.5151281231862128	chr7:123864266:G:A
chr7:123865059	['CTG', 'C']	98663	30693.08834413052	-1950.397029226722	-0.0095233638248153	0.0058960899558534	-1.615199886046658	0.106271	0.106271	chr7	123865059	0.9735852327322396	chr7:123865059:CTG:C
chr7:123865690	['C', 'T']	98663	158330.65238413823	-6453.13159921733	-0.0056387895894898	0.0053957492597146	-1.0450429251021316	0.296006	0.296006	chr7	123865690	0.5286994857637575	chr7:123865690:C:T
chr7:123868255	['G', 'A']	98663	31138.102807906736	-1901.625902443288	-0.0094134536115098	0.0058560292408663	-1.607480636506721	0.107952	0.107952	chr7	123868255	0.9667693071887806	chr7:123868255:G:A
chr7:123869690	['T', 'TG']	98663	30542.727248696257	-1912.1698752720392	-0.0089250516622354	0.0059171847857139	-1.5083273525247158	0.131474	0.131474	chr7	123869690	0.8811601237746953	chr7:123869690:T:TG
chr7:123870113	['T', 'G']	98663	2743.055604544856	39.30838796906667	-0.0142931050113209	0.0181640734696326	-0.7868887469111338	0.431349	0.431349	chr7	123870113	0.365171204453469	chr7:123870113:T:G
chr7:123870429	['A', 'G']	98663	45896.16434675938	-2641.137521629238	-0.0131233872039555	0.0050537753346014	-2.596749229057413	0.00941246	0.00941246	chr7	123870429	2.0262968564025248	chr7:123870429:A:G
chr7:123870683	['T', 'C']	98663	30983.097891459307	-1922.055543534312	-0.0094023073799724	0.0058716444859017	-1.6013073343503754	0.109312	0.109312	chr7	123870683	0.9613321596631266	chr7:123870683:T:C
chr7:123870717	['G', 'A']	98663	30784.216937978563	-1942.86916978734	-0.0092849510447092	0.0058906054692341	-1.5762303371365274	0.114976	0.114976	chr7	123870717	0.9393928044754446	chr7:123870717:G:A
chr7:123872250	['C', 'T']	98663	30416.15798329549	-2017.1958924495364	-0.010046113252401	0.0059244138800246	-1.6957142859774794	0.0899432	0.0899432	chr7	123872250	1.0460316651601198	chr7:123872250:C:T
chr7:123873434	['T', 'C']	98663	30767.10784999542	-1943.5252750661696	-0.0092168874201087	0.0058902827611448	-1.5647614543919286	0.117642	0.117642	chr7	123873434	0.9294376007785312	chr7:123873434:T:C
chr7:123874563	['T', 'C']	98663	158353.28485696332	-6484.336092155415	-0.0064449361832763	0.0053982635997032	-1.193890602828401	0.232524	0.232524	chr7	123874563	0.6335322146895631	chr7:123874563:T:C
chr7:123874842	['G', 'T']	98663	30941.195233944207	-1927.719036062613	-0.0095145929809524	0.0058729257684964	-1.6200771737982111	0.105219	0.105219	chr7	123874842	0.9779058300483224	chr7:123874842:G:T
chr7:123877938	['G', 'A']	98663	158192.67063725393	-6463.781424348649	-0.0065028835800111	0.0053883318917395	-1.2068454042298795	0.227495	0.227495	chr7	123877938	0.643028144045428	chr7:123877938:G:A
chr7:123878124	['A', 'T']	98663	25889.949881249588	-919.6456975977952	0.0165844560199754	0.0062763740255212	2.642362604991196	0.00823429	0.00823429	chr7	123878124	2.0843738418342923	chr7:123878124:A:T
chr7:123878800	['A', 'C']	98663	30249.438464345825	-2084.0597022482266	-0.011899548074155	0.0059408556027414	-2.0030024073744386	0.0451798	0.0451798	chr7	123878800	1.3450556959275777	chr7:123878800:A:C
chr7:123879065	['A', 'G']	98663	30806.244741137216	-1935.865856909604	-0.0089735581564965	0.0058865346504688	-1.524421189940972	0.127407	0.127407	chr7	123879065	0.8948067103220325	chr7:123879065:A:G
chr7:123882030	['T', 'C']	98663	4514.686379855649	-231.51864901499945	-0.0075221837170515	0.0142003144881339	-0.5297195159541872	0.596308	0.596308	chr7	123882030	0.2245293641700257	chr7:123882030:T:C
chr7:123882711	['G', 'A']	98663	30953.529516722603	-1914.8023749189467	-0.009154662525674	0.0058720814100983	-1.5590149192977014	0.118996	0.118996	chr7	123882711	0.924467636986667	chr7:123882711:G:A
chr7:123884754	['G', 'A']	98663	30751.61029955904	-1941.8311609578263	-0.0091642413581328	0.0058912587805937	-1.555565915440792	0.119815	0.119815	chr7	123884754	0.9214888079113835	chr7:123884754:G:A
chr7:123885505	['T', 'C']	98663	32389.565696501515	-2054.463284185425	-0.0107358611078802	0.0057646725224764	-1.8623540306966648	0.0625562	0.0625562	chr7	123885505	1.2037296405293278	chr7:123885505:T:C
chr7:123886905	['G', 'A']	98663	172974.79144450073	-6200.079649600345	-0.0145176710241413	0.0064627945825113	-2.2463457315240927	0.0246841	0.0246841	chr7	123886905	1.607582702844257	chr7:123886905:G:A
chr7:123887566	['AAC', 'A']	98663	25845.357603340966	-918.0493658417346	0.0165335368758205	0.0062760403275268	2.6343898402475263	0.00843018	0.00843018	chr7	123887566	2.0741631522824737	chr7:123887566:AAC:A
chr7:123888875	['G', 'A']	98663	4690.332772461888	-205.18290372486825	-0.0050335800288451	0.0139470920770187	-0.3609053414897317	0.718171	0.718171	chr7	123888875	0.1437721358212765	chr7:123888875:G:A
chr7:123889832	['C', 'T']	98663	30785.12022949125	-1954.5265170674988	-0.0096400906631963	0.0058889421100236	-1.6369817334063923	0.101637	0.101637	chr7	123889832	0.9929481624201136	chr7:123889832:C:T
chr7:123890886	['G', 'T']	98663	31238.11598580841	-1894.541109679933	-0.009433259493808	0.0058467443172043	-1.6134209026466482	0.106656	0.106656	chr7	123890886	0.972014708019564	chr7:123890886:G:T
chr7:123892317	['T', 'C']	98663	173105.31766482853	-6190.782402115013	-0.0134901871379907	0.0064769675137686	-2.082793700804213	0.0372726	0.0372726	chr7	123892317	1.4286103113977888	chr7:123892317:T:C
chr7:123892420	['T', 'C']	98663	17809.985646515022	-967.4859391445724	0.0075514788831769	0.0074554500524181	1.012880353309812	0.31112	0.31112	chr7	123892420	0.5070720698605966	chr7:123892420:T:C
chr7:123892529	['A', 'T']	98663	30783.672256468475	-1927.9298033444056	-0.0087458942742995	0.0058889867942351	-1.4851271670130202	0.137513	0.137513	chr7	123892529	0.8616562432054431	chr7:123892529:A:T
chr7:123892990	['G', 'A']	98663	4511.320071764515	-236.278074778346	-0.0082331645265788	0.014204638519614	-0.5796109851870098	0.562178	0.562178	chr7	123892990	0.2501261538647389	chr7:123892990:G:A
chr7:123893186	['C', 'T']	98663	30412.31542134233	-2018.278074822375	-0.0101116635399573	0.0059246520365771	-1.7067101118396029	0.0878791	0.0878791	chr7	123893186	1.0561143994874762	chr7:123893186:C:T
chr7:123893267	['G', 'A']	98663	45881.370561102965	-2638.3631968604304	-0.0130627904428919	0.0050546873441067	-2.584292470259661	0.00975932	0.00975932	chr7	123893267	2.0105804416095343	chr7:123893267:G:A
chr7:123894504	['G', 'A']	98663	30771.49507881	-1942.9520333584303	-0.0092635480595016	0.0058890401037001	-1.573014939001896	0.115719	0.115719	chr7	123894504	0.9365953280171276	chr7:123894504:G:A
chr7:123894662	['T', 'C']	98663	30420.00819057274	-2018.691209579788	-0.0101459482897266	0.0059240196653627	-1.712679711218592	0.0867746	0.0867746	chr7	123894662	1.0616073795948178	chr7:123894662:T:C
chr7:123894771	['A', 'G']	98663	31378.1248079446	-1889.634472722175	-0.0091824749698943	0.0058487458438742	-1.5699904244448768	0.116421	0.116421	chr7	123894771	0.9339686746558736	chr7:123894771:A:G
chr7:123895414	['A', 'C']	98663	30787.120432222026	-1939.4747896694817	-0.0090760465119821	0.0058881443795358	-1.5414103199516815	0.12322	0.12322	chr7	123895414	0.9093187955426092	chr7:123895414:A:C
chr7:123895432	['C', 'T']	98663	26832.80749931575	-709.8917460032462	0.0177924021167277	0.0061695916629347	2.8838865015361983	0.00392885	0.00392885	chr7	123895432	2.405734551848882	chr7:123895432:C:T
chr7:123896488	['T', 'C']	98663	31005.187349268734	-1886.7870518888744	-0.009740526330175	0.0058663030416811	-1.6604199034667737	0.0968332	0.0968332	chr7	123896488	1.0139757159895688	chr7:123896488:T:C
chr7:123897220	['C', 'A']	98663	102053.61518414864	-2919.94994670683	0.0071122579844963	0.0042513564748556	1.6729385142274575	0.0943426	0.0943426	chr7	123897220	1.0252921591472028	chr7:123897220:C:A
chr7:123897929	['C', 'G']	98663	4404.096837141222	-206.4813953509184	-0.0062192568820828	0.0143768210625179	-0.4325891554912077	0.665314	0.665314	chr7	123897929	0.1769733377312015	chr7:123897929:C:G
chr7:123898717	['T', 'C']	98663	31236.14631079384	-1890.092495579299	-0.0093150828366911	0.0058470902096389	-1.5931142675608476	0.111138	0.111138	chr7	123898717	0.954137422889664	chr7:123898717:T:C
chr7:123898932	['A', 'G']	98663	31205.57730316552	-1889.8170012304	-0.0091783060581177	0.005849499346126	-1.5690754909129432	0.116634	0.116634	chr7	123898932	0.933174829851842	chr7:123898932:A:G
chr7:123899411	['T', 'C']	98663	32250.252573270365	-1945.1384948587968	-0.0086640424551092	0.0059713922777074	-1.450925019187583	0.146804	0.146804	chr7	123899411	0.8332621109440576	chr7:123899411:T:C
chr7:123899442	['T', 'C']	98663	31126.185434703235	-1890.0229053679643	-0.0095007911748422	0.0058581281308334	-1.6218134808004891	0.104846	0.104846	chr7	123899442	0.97944813373526	chr7:123899442:T:C
chr7:123899680	['C', 'T']	98663	30099.807253663108	-1931.098408792987	-0.0104487721349529	0.0059617099367393	-1.7526468489454374	0.0796658	0.0796658	chr7	123899680	1.0987280783397042	chr7:123899680:C:T
chr7:123899834	['C', 'G']	98663	30764.365376232905	-1949.962174331704	-0.0095327251713813	0.0058902200143044	-1.618398828605908	0.10558	0.10558	chr7	123899834	0.9764183423350604	chr7:123899834:C:G
chr7:123900207	['C', 'T']	98663	12821.591496550063	365.8580802474853	-0.0031758004757154	0.0088427790425446	-0.3591405439891627	0.719491	0.719491	chr7	123900207	0.1429746342149137	chr7:123900207:C:T
chr7:123900264	['A', 'G']	98663	25969.897692011305	-919.73702575229	0.01685712372883	0.0062631457691912	2.691478747269659	0.0071148	0.0071148	chr7	123900264	2.147837303607411	chr7:123900264:A:G
chr7:123901554	['C', 'T']	98663	30763.80626229044	-1949.4425439933448	-0.0094922843627698	0.0058901279899754	-1.6115582511831663	0.107061	0.107061	chr7	123901554	0.9703687044193008	chr7:123901554:C:T
chr7:123902321	['C', 'G']	98663	30775.95440390336	-1937.0503289700075	-0.0090581876525243	0.0058914996264722	-1.5375011842185755	0.124174	0.124174	chr7	123902321	0.905969328785774	chr7:123902321:C:G
chr7:123902614	['C', 'T']	98663	102038.88962559686	-2929.4519456156163	0.0068119170643736	0.0042508302296196	1.6024909715067897	0.10905	0.10905	chr7	123902614	0.962374330085281	chr7:123902614:C:T
chr7:123903642	['T', 'C']	98663	31243.483355633944	-1894.6260918983128	-0.0093657044990863	0.0058460151203642	-1.6020664172525798	0.109144	0.109144	chr7	123903642	0.962000133876178	chr7:123903642:T:C
chr7:123904543	['C', 'T']	98663	31247.433922290133	-1896.0986359179776	-0.0095248603010975	0.0058454639289487	-1.629444714204318	0.103222	0.103222	chr7	123904543	0.9862277304186636	chr7:123904543:C:T
chr7:123904544	['T', 'C']	98663	31245.75037507096	-1897.246717911103	-0.0095716712707508	0.0058455399306776	-1.6374315091952862	0.101544	0.101544	chr7	123904544	0.9933457329570994	chr7:123904544:T:C
chr7:123904836	['G', 'A']	98663	102020.88488092698	-2933.642238720146	0.0068651672198354	0.0042507612782142	1.6150441698573914	0.106304	0.106304	chr7	123904836	0.9734503935647184	chr7:123904836:G:A
chr7:123907321	['A', 'C']	98663	31274.65667768292	-1895.1903650007407	-0.0094579531468023	0.0058439657519092	-1.6184135137534486	0.105577	0.105577	chr7	123907321	0.9764306827589704	chr7:123907321:A:C
chr7:123909772	['C', 'T']	98663	30760.60033053157	-1937.394411538947	-0.0090197003143205	0.005891299820069	-1.5310204182096423	0.125768	0.125768	chr7	123909772	0.9004298453079084	chr7:123909772:C:T
chr7:123909978	['C', 'T']	98663	4433.763953936297	-234.7503603288766	-0.0060412030202314	0.014333499359096	-0.4214743984620698	0.67341	0.67341	chr7	123909978	0.1717204387163101	chr7:123909978:C:T
chr7:123910519	['T', 'C']	98663	31244.650290951125	-1894.9785161332668	-0.0095126279240138	0.0058462094774565	-1.627144555920449	0.10371	0.10371	chr7	123910519	0.9841793657379307	chr7:123910519:T:C
chr7:123914410	['G', 'A']	98663	30771.05444500761	-1897.2672221817024	-0.0098241572734564	0.0058869251775954	-1.668809603839602	0.0951583	0.0951583	chr7	123914410	1.0215533252225608	chr7:123914410:G:A
chr7:123917549	['C', 'T']	98663	30207.592541156435	-1971.0834382699504	-0.0100358391426752	0.0059414375606459	-1.6891264176786456	0.0911984	0.0911984	chr7	123917549	1.0400127809398567	chr7:123917549:C:T
chr7:123918047	['G', 'A']	98663	4738.336178235486	-216.0835524550597	-0.0084953942295804	0.013881957117524	-0.6119738130336242	0.540556	0.540556	chr7	123918047	0.2671593077584457	chr7:123918047:G:A
chr7:123918255	['G', 'A']	98663	30182.20050483547	-1958.1151213929847	-0.0095855600943543	0.0059436560088823	-1.6127380319502942	0.106805	0.106805	chr7	123918255	0.9714084156447212	chr7:123918255:G:A
chr7:123919214	['C', 'CACA']	98663	30811.11944807731	-1892.7362570216287	-0.0094261128306983	0.0058842138286544	-1.6019324085055997	0.109174	0.109174	chr7	123919214	0.9618807773912424	chr7:123919214:C:CACA
chr7:123923463	['C', 'A']	98663	26035.847206454742	-865.2042173821135	0.0168304372872359	0.0062546268055487	2.690877938921149	0.00712763	0.00712763	chr7	123923463	2.1470548529006104	chr7:123923463:C:A
chr7:123926291	['C', 'T']	98663	30213.59345349119	-1957.7064259328208	-0.0095527729859006	0.0059409045578411	-1.6079660753499891	0.107846	0.107846	chr7	123926291	0.9671959582122764	chr7:123926291:C:T
chr7:123927622	['T', 'C']	98663	30805.303508060453	-1904.5288731476617	-0.0098867690966168	0.0058849259460249	-1.6800158892900086	0.0929574	0.0929574	chr7	123927622	1.0317160319142014	chr7:123927622:T:C
chr7:123929596	['T', 'C']	98663	101868.58482437023	-2917.537328954226	0.0067280826965188	0.0042487482166046	1.5835446944642528	0.113301	0.113301	chr7	123929596	0.9457662570159908	chr7:123929596:T:C
chr7:123930890	['G', 'C']	98663	31755.184115560067	-2028.0567892121376	-0.0073064356118638	0.0058295425192633	-1.2533463110904788	0.210083	0.210083	chr7	123930890	0.6776090894546005	chr7:123930890:G:C
chr7:123933426	['C', 'T']	98663	11112.675795939467	-829.8053969786325	-0.0156967213665297	0.0092183382306795	-1.7027712559178416	0.088614	0.088614	chr7	123933426	1.0524976591239383	chr7:123933426:C:T
chr7:123934175	['A', 'T']	98663	58992.15414482819	-2615.09810623436	0.0048967450139677	0.0046730994130783	1.047858087560352	0.294707	0.294707	chr7	123934175	0.5306095484891701	chr7:123934175:A:T
chr7:123934628	['GTATA', 'G']	98663	25528.84622714187	-848.6244120140647	0.0167037213476482	0.0063066432707612	2.648591434541721	0.00808408	0.00808408	chr7	123934628	2.0923693973602666	chr7:123934628:GTATA:G
chr7:123935070	['C', 'T']	98663	31766.863681057464	-2024.662280024792	-0.0072416066781346	0.0058280396975967	-1.242545873721628	0.214038	0.214038	chr7	123935070	0.6695091157851585	chr7:123935070:C:T
chr7:123935508	['A', 'C']	98663	31577.84069092053	-2101.263306560501	-0.0094736726799275	0.0058449869247396	-1.620820166394055	0.105059	0.105059	chr7	123935508	0.9785667373283492	chr7:123935508:A:C
chr7:123937255	['G', 'A']	98663	103826.15128597643	-3857.110942659873	-0.0013479912209463	0.0042623279254584	-0.3162570418139139	0.751808	0.751808	chr7	123937255	0.1238930572636404	chr7:123937255:G:A
chr7:123937368	['A', 'G']	98663	35707.87643445115	-2345.198804816552	-0.0090941315954063	0.005576584357658	-1.630770918567339	0.102942	0.102942	chr7	123937368	0.9874073983500216	chr7:123937368:A:G
chr7:123938047	['G', 'A']	98663	62422.61323911107	-1119.1702853396291	0.0110486027256362	0.0045724552281595	2.416339181976753	0.0156793	0.0156793	chr7	123938047	1.804673330230878	chr7:123938047:G:A
chr7:123939962	['G', 'T']	98663	153003.11682768835	-4336.569782490339	0.0086226159745241	0.0051102130685615	1.6873300308300494	0.0915431	0.0915431	chr7	123939962	1.0383743847850797	chr7:123939962:G:T
chr7:123940288	['C', 'T']	98663	21637.851039026864	-847.0018150807849	0.0082563637265914	0.006792279585149	1.2155512185693298	0.224159	0.224159	chr7	123940288	0.6494438194933944	chr7:123940288:C:T
chr7:123941267	['G', 'A']	98663	5139.260445174238	-370.5920046917395	-0.0048744712028034	0.0133547572994505	-0.3649988609679935	0.715113	0.715113	chr7	123941267	0.1456253268718044	chr7:123941267:G:A
chr7:123941767	['T', 'G']	98663	5238.530951922394	-367.3000904370837	-0.0067398672381316	0.0132452070912001	-0.5088532924947257	0.610856	0.610856	chr7	123941767	0.2140611560030322	chr7:123941767:T:G
chr7:123942274	['A', 'G']	98663	44261.86956742126	-958.465344344142	-0.0041502793182113	0.0051028535192727	-0.8133251919805913	0.416034	0.416034	chr7	123942274	0.3808711756016255	chr7:123942274:A:G
chr7:123943953	['A', 'C']	98663	25934.94295880301	-1693.0796389166687	-0.0056698687731663	0.0063267090889656	-0.896179782164337	0.370159	0.370159	chr7	123943953	0.4316116867712578	chr7:123943953:A:C
chr7:123944333	['G', 'A']	98663	77661.89143239487	-1532.431299571627	0.0150083460077397	0.0043496072274258	3.4505060395123874	0.000559771	0.000559771	chr7	123944333	3.251989604737687	chr7:123944333:G:A
chr7:123944692	['A', 'G']	98663	25936.94326291461	-1693.2764273239293	-0.0056854512359807	0.0063272120279596	-0.8985713155900371	0.368883	0.368883	chr7	123944692	0.4331113588049475	chr7:123944692:A:G
chr7:123945080	['C', 'G']	98663	19692.594728839336	-784.0529594849534	0.0087807627777812	0.0070744129511932	1.2412002011135377	0.214535	0.214535	chr7	123945080	0.6685018453585893	chr7:123945080:C:G
chr7:123945131	['G', 'A']	98663	48524.787412431455	-1214.7039285763428	-0.0055807573548141	0.0049347424818629	-1.1309115673868575	0.258095	0.258095	chr7	123945131	0.588220408836383	chr7:123945131:G:A
chr7:123945883	['T', 'C']	98663	111010.25378914604	-3042.9200590170244	0.0128154324805212	0.0042747436769654	2.9979417361507705	0.00271877	0.00271877	chr7	123945883	2.5656275309030567	chr7:123945883:T:C
chr7:123948390	['A', 'C']	98663	107298.450691945	-2979.7799504752124	0.0116140873602093	0.0042580135361463	2.7275834756318043	0.00638114	0.00638114	chr7	123948390	2.1951017270026703	chr7:123948390:A:C
chr7:123948839	['A', 'G']	98663	26380.61500172341	-1709.203778064451	-0.0058919919078323	0.0062764590719774	-0.9387445756060736	0.347864	0.347864	chr7	123948839	0.4585905135068607	chr7:123948839:A:G
chr7:123950435	['G', 'A']	98663	26358.411743833567	-1710.5897132779369	-0.0058741907332107	0.0062771727482298	-0.93580198742616	0.349377	0.349377	chr7	123950435	0.4567056886543596	chr7:123950435:G:A
chr7:123953032	['G', 'A']	98663	4324.394469560282	-237.37527372621915	-0.0035607408069518	0.0145292365936842	-0.2450741843174115	0.8064	0.8064	chr7	123953032	0.0934494808985499	chr7:123953032:G:A
chr7:123953579	['G', 'A']	98663	4325.219191550609	-237.6709880031985	-0.0037390971104323	0.0145242662279785	-0.2574379353656871	0.796841	0.796841	chr7	123953579	0.098628328179161	chr7:123953579:G:A
chr7:123953710	['T', 'C']	98663	4325.306874391827	-237.10025147271605	-0.0035407672520502	0.0145243115292014	-0.2437821059491515	0.8074	0.8074	chr7	123953710	0.0929112549257044	chr7:123953710:T:C
chr7:123954152	['G', 'A']	98663	58578.49956917088	-850.8342433207501	0.0120868038096377	0.0046642511406247	2.5913707142318887	0.00956085	0.00956085	chr7	123954152	2.019503495391304	chr7:123954152:G:A
chr7:123955032	['T', 'C']	98663	4316.218735429464	-240.0459125921532	-0.0036803429647989	0.0145385049384243	-0.2531445276104074	0.800157	0.800157	chr7	123955032	0.0968247910781112	chr7:123955032:T:C
chr7:123956206	['C', 'T']	98663	4323.525853767322	-239.0758626043545	-0.003871840802803	0.0145306051265551	-0.266461084661032	0.789885	0.789885	chr7	123956206	0.1024361333942756	chr7:123956206:C:T
chr7:123957067	['A', 'G']	98663	30280.29668825837	-1524.1670326107403	-0.0101878390765112	0.0059288353192589	-1.7183542007681456	0.0857352	0.0857352	chr7	123957067	1.0668408347030045	chr7:123957067:A:G
chr7:123957715	['A', 'T']	98663	4324.087653682813	-238.58345155984048	-0.0037207787185923	0.0145292929110677	-0.2560880795346895	0.797883	0.797883	chr7	123957715	0.0980607880724785	chr7:123957715:A:T
chr7:123958449	['C', 'T']	98663	83209.77108763535	-1833.9573581880968	0.0132169383069568	0.0042993220047353	3.074191300953826	0.00211132	0.00211132	chr7	123958449	2.675445938316249	chr7:123958449:C:T
chr7:123960553	['C', 'G']	98663	83286.88310371742	-1831.3029143278584	0.0133064048536535	0.0042978514633	3.096059732933682	0.00196166	0.00196166	chr7	123960553	2.707376263479784	chr7:123960553:C:G
chr7:123961480	['T', 'C']	98663	25142.5676590741	-872.8805949629971	0.0086134334709325	0.0063659213908968	1.353053696712247	0.176042	0.176042	chr7	123961480	0.7543837060939266	chr7:123961480:T:C
chr7:123962134	['T', 'A']	98663	53140.54049204755	-2386.85713004862	0.0011618343222536	0.0048209539202521	0.2409967698245162	0.809558	0.809558	chr7	123962134	0.0917520311878091	chr7:123962134:T:A
chr7:123962276	['T', 'C']	98663	24753.51245324333	-968.5921327433548	0.0076348487741598	0.0064105284720544	1.1909858613751756	0.233662	0.233662	chr7	123962276	0.6314119103385415	chr7:123962276:T:C
chr7:123962451	['T', 'C']	98663	28389.75489391036	-1418.8912453486378	-0.0049446389944777	0.0060811565140351	-0.8131083261984093	0.416158	0.416158	chr7	123962451	0.3807417523047071	chr7:123962451:T:C
chr7:123964052	['TA', 'T']	98663	28406.88440028005	-1421.1943374557966	-0.0050370748851212	0.0060832252215189	-0.8280270254178558	0.407657	0.407657	chr7	123964052	0.3897050958757724	chr7:123964052:TA:T
chr7:123964104	['A', 'T']	98663	28415.19252645915	-1420.0429990174323	-0.005097688299788	0.0060842597060128	-0.8378485709198378	0.402118	0.402118	chr7	123964104	0.3956464861467561	chr7:123964104:A:T
chr7:123965192	['C', 'T']	98663	24714.00391262481	-967.7225859480716	0.0076535537947248	0.0064158616607599	1.1929112875881918	0.232907	0.232907	chr7	123965192	0.632817458585592	chr7:123965192:C:T
chr7:123965508	['A', 'G']	98663	28406.33408014924	-1419.4697211306311	-0.0050248283253476	0.0060787500623124	-0.8266219656736666	0.408453	0.408453	chr7	123965508	0.3888579097924776	chr7:123965508:A:G
chr7:123965609	['C', 'T']	98663	53125.923002058	-2387.4267499896664	0.0011825396593473	0.0048221178825017	0.2452324244578234	0.806277	0.806277	chr7	123965609	0.0935157287849867	chr7:123965609:C:T
chr7:123965688	['T', 'C']	98663	53142.46351278749	-2382.0623821948548	0.0012555265003656	0.0048206377771692	0.2604482141993456	0.794519	0.794519	chr7	123965688	0.099895712683799	chr7:123965688:T:C
chr7:123965909	['C', 'T']	98663	20052.455112219457	-769.2397207769484	0.0096128607230081	0.0070185620685507	1.369633926311231	0.170804	0.170804	chr7	123965909	0.7675019629351503	chr7:123965909:C:T
chr7:123966040	['T', 'C']	98663	53142.38838199513	-2377.150054179917	0.0013752364394713	0.0048210008294764	0.2852595318098475	0.775446	0.775446	chr7	123966040	0.1104484399117146	chr7:123966040:T:C
chr7:123966571	['T', 'C']	98663	28401.16646393383	-1415.1943305011769	-0.0048299120320978	0.0060791593113816	-0.7945032832179831	0.426904	0.426904	chr7	123966571	0.36966977592974	chr7:123966571:T:C
chr7:123966798	['A', 'C']	98663	24729.50646204372	-966.7034486466212	0.0077187509449647	0.0064135939243461	1.203498543252661	0.228786	0.228786	chr7	123966798	0.6405705546551147	chr7:123966798:A:C
chr7:123967104	['A', 'G']	98663	58578.655667072206	-849.051623741865	0.0121699280224752	0.0046647872125758	2.6088924248605103	0.00908495	0.00908495	chr7	123967104	2.041677458535787	chr7:123967104:A:G
chr7:123967503	['G', 'A']	98663	24728.255701745496	-970.57704850033	0.0075553116832393	0.0064133523709534	1.1780596552682636	0.238776	0.238776	chr7	123967503	0.62200932742279	chr7:123967503:G:A
chr7:123967572	['A', 'G']	98663	20075.645200202736	-771.2959625023578	0.0095022457796094	0.0070137294697246	1.3548064293934716	0.175482	0.175482	chr7	123967572	0.7557674245063559	chr7:123967572:A:G
chr7:123968398	['T', 'C']	98663	28413.8958193946	-1417.0859877272158	-0.0049489641269833	0.0060778536557139	-0.8142618113765696	0.415497	0.415497	chr7	123968398	0.3814321075914208	chr7:123968398:T:C
chr7:123969020	['T', 'A']	98663	20377.065319858488	-729.071626051332	0.0098548878536717	0.0069670724021554	1.4144948243429865	0.15722	0.15722	chr7	123969020	0.8034922080603042	chr7:123969020:T:A
chr7:123969280	['A', 'C']	98663	53143.38861516627	-2389.611757846246	0.0011307920389573	0.004820691107368	0.2345705239709265	0.814543	0.814543	chr7	123969280	0.0890859841979613	chr7:123969280:A:C
chr7:123969996	['A', 'G']	98663	26877.90358355721	-1630.6266255713704	-0.0062355699776094	0.0062223732513309	-1.0021208509591977	0.316288	0.316288	chr7	123969996	0.4999172849500522	chr7:123969996:A:G
chr7:123970023	['A', 'G']	98663	27407.27811124856	-1347.7698993279887	-0.0043024809688561	0.0061703360909336	-0.6972847030452625	0.485626	0.485626	chr7	123970023	0.3136980695558398	chr7:123970023:A:G
chr7:123970294	['C', 'T']	98663	54971.60062858011	-2471.1472019860093	0.0015541224205244	0.0047761164045741	0.3253945860775239	0.744883	0.744883	chr7	123970294	0.1279119372446893	chr7:123970294:C:T
chr7:123970334	['T', 'C']	98663	5185.525579556627	-312.417249704514	-0.0089377377047529	0.0132736251840052	-0.6733456445284407	0.500729	0.500729	chr7	123970334	0.300397255464965	chr7:123970334:T:C
chr7:123970841	['C', 'T']	98663	28929.03705430913	-1389.6483610973346	-0.0005648949742378	0.0060259680501514	-0.0937434399811803	0.925313	0.925313	chr7	123970841	0.0337113362561781	chr7:123970841:C:T
chr7:123971012	['G', 'GA']	98663	27675.89069564689	-1142.0234051202194	0.0028143492705645	0.0061144553781216	0.4602779964074433	0.645318	0.645318	chr7	123971012	0.1902262208503392	chr7:123971012:G:GA
chr7:123971376	['T', 'A']	98663	25427.38123187965	-1604.8179720786256	-0.0009173459741802	0.0063718495037562	-0.1439685563256794	0.885526	0.885526	chr7	123971376	0.0527986829315459	chr7:123971376:T:A
chr7:123971445	['T', 'C']	98663	6800.550301137633	-372.4343059455241	-0.0080489585459314	0.0116285247838377	-0.6921736587876203	0.48883	0.48883	chr7	123971445	0.3108421488484554	chr7:123971445:T:C
chr7:123971795	['G', 'C']	98663	55035.57813751228	-2462.723247664846	0.0015671990021285	0.0047731984944869	0.3283330881669086	0.742661	0.742661	chr7	123971795	0.1292093819676835	chr7:123971795:G:C
chr7:123972271	['A', 'G']	98663	55035.71411771864	-2467.139682771554	0.0014787756299186	0.0047735714051101	0.3097839132217864	0.756726	0.756726	chr7	123972271	0.1210613440520643	chr7:123972271:A:G
chr7:123972646	['C', 'T']	98663	6793.481987917613	-375.07354713629087	-0.0084025030834122	0.0116321993143397	-0.7223486166587628	0.470082	0.470082	chr7	123972646	0.3278263781466533	chr7:123972646:C:T
chr7:123973264	['A', 'G']	98663	28438.764828725805	-1039.1264154255718	0.0034936873085199	0.0060418378180766	0.5782491046130309	0.563097	0.563097	chr7	123973264	0.2494167864343711	chr7:123973264:A:G
chr7:123973709	['G', 'T']	98663	54984.16148589738	-2481.81363915388	0.001184816926537	0.0047756674500155	0.2480945205958919	0.804062	0.804062	chr7	123973709	0.0947104621722826	chr7:123973709:G:T
chr7:123974019	['G', 'C']	98663	55028.039272137445	-2473.9871315278588	0.0013840572141321	0.0047745980573829	0.2898793149701796	0.771909	0.771909	chr7	123974019	0.112433895425023	chr7:123974019:G:C
chr7:123974753	['T', 'C']	98663	55025.36565363719	-2462.2946881651733	0.0016370098235985	0.004774487990033	0.3428660470014491	0.7317	0.7317	chr7	123974753	0.1356669449666069	chr7:123974753:T:C
chr7:123974884	['C', 'T']	98663	25869.40859604664	-1092.2070093064217	0.0039785406848656	0.0062900018007724	0.6325182107860506	0.52705	0.52705	chr7	123974884	0.2781481823319504	chr7:123974884:C:T
chr7:123975905	['T', 'C']	98663	6763.342749700986	-364.1828227288634	-0.0073309630203724	0.0116568171622929	-0.628899202784654	0.529417	0.529417	chr7	123975905	0.2762021172703071	chr7:123975905:T:C
chr7:123978855	['G', 'A']	98663	5197.15802756943	-297.34530074922543	-0.0072530254828214	0.013255047316806	-0.5471897089062306	0.58425	0.58425	chr7	123978855	0.2334012789357354	chr7:123978855:G:A
chr7:123979701	['G', 'A']	98663	26826.07844051577	-968.1443178832054	0.0045446663740098	0.0061904098512618	0.7341462816203485	0.462861	0.462861	chr7	123979701	0.3345494107020417	chr7:123979701:G:A
chr7:123980683	['T', 'G']	98663	53169.93370776263	-2735.100569264255	0.0021352923157935	0.0048336272619619	0.4417577525261742	0.658665	0.658665	chr7	123980683	0.1813354133927276	chr7:123980683:T:G
chr7:123981954	['A', 'G']	98663	20134.244779629407	-838.1228116971595	0.0080462742931934	0.0070124865966695	1.1474209871595171	0.25121	0.25121	chr7	123981954	0.599963076485887	chr7:123981954:A:G
chr7:123982318	['A', 'T']	98663	26092.23132989346	-1051.684983376792	0.0044732209665743	0.0062672729752189	0.713742800778219	0.475388	0.475388	chr7	123982318	0.3229517851647558	chr7:123982318:A:T
chr7:123982454	['C', 'T']	98663	26098.64523126513	-1058.820659012	0.0041694550347426	0.0062658703803521	0.6654231226705171	0.505781	0.505781	chr7	123982454	0.2960374892465419	chr7:123982454:C:T
chr7:123983349	['T', 'C']	98663	30562.885639268497	-1630.94653368506	-0.0111060304532955	0.0059049730102131	-1.880792754528548	0.0600031	0.0600031	chr7	123983349	1.2218263116477672	chr7:123983349:T:C
chr7:123984307	['C', 'A']	98663	26459.87729078819	-1010.6041540506023	0.0027288287508813	0.0062262508324818	0.4382779981566538	0.661186	0.661186	chr7	123984307	0.1796763507858845	chr7:123984307:C:A
chr7:123985023	['T', 'C']	98663	113600.17931509906	-3340.4249898109933	0.0126676287580731	0.0043043464214216	2.942985419349514	0.00325139	0.00325139	chr7	123985023	2.487930934321348	chr7:123985023:T:C
chr7:123985494	['A', 'G']	98663	24161.732467426795	-926.6897187355644	0.0015798632658036	0.0065069144821679	0.242797607089087	0.808163	0.808163	chr7	123985494	0.0925010366744456	chr7:123985494:A:G
chr7:123985496	['G', 'A']	98663	26473.6858406631	-1058.3118427133486	0.0003658242111904	0.0062256568658162	0.0587607410872683	0.953143	0.953143	chr7	123985496	0.0208419372924808	chr7:123985496:G:A
chr7:123986819	['G', 'A']	98663	19492.963567431685	-696.0960813233227	0.0046092064673735	0.0071022651235551	0.6489769654031667	0.516355	0.516355	chr7	123986819	0.2870516132360814	chr7:123986819:G:A
chr7:123986953	['G', 'A']	98663	19527.91870447321	-702.0490497093149	0.00438187878786	0.0071056626270232	0.616674196041277	0.537451	0.537451	chr7	123986953	0.2696611247140573	chr7:123986953:G:A
chr7:123986977	['C', 'T']	98663	5424.457809401161	-315.43946723047765	-0.0068546549726502	0.0130422340789623	-0.5255736809468107	0.599186	0.599186	chr7	123986977	0.2224383424944664	chr7:123986977:C:T
chr7:123987041	['A', 'G']	98663	19501.335129375955	-699.3414738436081	0.0045746269599156	0.0071050863385956	0.6438524096555678	0.519673	0.519673	chr7	123987041	0.2842698466861291	chr7:123987041:A:G
chr7:123987972	['A', 'G']	98663	5378.272557724666	-316.0220526752449	-0.0073180695512883	0.0130415026351544	-0.5611369913434596	0.574705	0.574705	chr7	123987972	0.2405550244376205	chr7:123987972:A:G
chr7:123988617	['A', 'C']	98663	19512.548702352	-695.7994544170477	0.0046084213291915	0.0071002466607814	0.6490508779992572	0.516307	0.516307	chr7	123988617	0.2870919868242378	chr7:123988617:A:C
chr7:123989756	['C', 'G']	98663	5364.434970351224	-316.72768478351884	-0.0072093809958706	0.0130574165982613	-0.5521292011798613	0.580861	0.580861	chr7	123989756	0.2359277818184645	chr7:123989756:C:G
chr7:123989806	['A', 'C']	98663	19524.16619866798	-693.0436200731073	0.0048491015618301	0.007097408296811	0.6832214463424523	0.494469	0.494469	chr7	123989806	0.305860930661252	chr7:123989806:A:C
chr7:123989984	['C', 'T']	98663	18375.7937211094	-804.189293557399	0.0060966306104888	0.0072949341278876	0.8357348405905612	0.403306	0.403306	chr7	123989984	0.3943653169273968	chr7:123989984:C:T
chr7:123990204	['G', 'T']	98663	18369.420385200203	-804.0964392181965	0.006050703174671	0.0072962251791378	0.8292922745821872	0.406941	0.406941	chr7	123990204	0.390468552032358	chr7:123990204:G:T
chr7:123992156	['A', 'G']	98663	5385.218327775469	-313.84997008062146	-0.0071235374116729	0.0130338669512949	-0.5465405959944363	0.584696	0.584696	chr7	123992156	0.2330698772314176	chr7:123992156:A:G
chr7:123993179	['A', 'G']	98663	19519.97844971769	-697.0850081248054	0.0046266847309316	0.00709766127824	0.6518604579111267	0.514493	0.514493	chr7	123993179	0.2886205297102056	chr7:123993179:A:G
chr7:123993404	['G', 'A']	98663	24910.03961600455	-1007.923613795296	0.0021511480069086	0.0063888246857362	0.3367048107786188	0.73634	0.73634	chr7	123993404	0.1329216068200166	chr7:123993404:G:A
chr7:123995322	['G', 'T']	98663	19518.17609374368	-699.10103447423	0.0045513449391922	0.0070979399868621	0.6412205439347969	0.521381	0.521381	chr7	123995322	0.2828447993002279	chr7:123995322:G:T
chr7:123997394	['C', 'T']	98663	19496.94028670492	-686.0006732078091	0.0048762899327786	0.0071014879367753	0.6866574971600709	0.4923	0.4923	chr7	123997394	0.3077701642272443	chr7:123997394:C:T
chr7:123998151	['G', 'T']	98663	19505.17464420387	-684.3541364808844	0.005085703414384	0.0071000530139459	0.7162909071798091	0.473813	0.473813	chr7	123998151	0.3243930277187586	chr7:123998151:G:T
chr7:123998940	['C', 'T']	98663	58131.9623381758	-515.8818602465943	0.0141789488097525	0.004699550556744	3.017086131652589	0.00255282	0.00255282	chr7	123998940	2.5929798063327167	chr7:123998940:C:T
chr7:123999062	['G', 'A']	98663	19503.779127050093	-686.8719037043455	0.0048756824222038	0.0071001323792846	0.6867030305560472	0.492272	0.492272	chr7	123999062	0.3077948658143229	chr7:123999062:G:A
chr7:123999241	['G', 'GA']	98663	19505.186170266683	-685.0322722400316	0.0050377844603469	0.007099850068503	0.7095620909934439	0.477977	0.477977	chr7	123999241	0.3205930009054693	chr7:123999241:G:GA
chr7:123999253	['C', 'T']	98663	19507.186291900216	-683.9785284797016	0.0051181631245933	0.0070996173464867	0.72090689889449	0.470969	0.470969	chr7	123999253	0.3270076779496867	chr7:123999253:C:T
chr7:123999739	['G', 'A']	98663	18704.89583692336	-776.9556106914758	0.004954223299635	0.0072313901507426	0.6850997106173728	0.493283	0.493283	chr7	123999739	0.3069038513600989	chr7:123999739:G:A
chr7:124000187	['T', 'C']	98663	19510.59324954389	-681.893609740861	0.0051377237208056	0.0070991391192856	0.7237108097865607	0.469245	0.469245	chr7	124000187	0.3286003462697028	chr7:124000187:T:C
chr7:124000316	['G', 'A']	98663	19449.182764527606	-675.3873219707928	0.0050162306454792	0.0071091596320127	0.7056010703277801	0.480438	0.480438	chr7	124000316	0.3183626496087665	chr7:124000316:G:A
chr7:124001190	['A', 'C']	98663	19446.182582077297	-681.3091479815183	0.0048470272963751	0.0071101719339582	0.6817032473189144	0.495428	0.495428	chr7	124001190	0.3050194521267305	chr7:124001190:A:C
chr7:124002337	['T', 'C']	98663	5387.546055365777	-311.0720809863729	-0.0061711185137897	0.0130314736197824	-0.4735549250870391	0.635818	0.635818	chr7	124002337	0.1966671813756036	chr7:124002337:T:C
chr7:124002344	['C', 'T']	98663	19451.33728368528	-679.0565825051602	0.0049410410806343	0.007110117808464	0.6949309721355619	0.4871	0.4871	chr7	124002344	0.31238187042823	chr7:124002344:C:T
chr7:124002366	['A', 'T']	98663	19449.365551286857	-680.4125162105175	0.0048625378291508	0.0071099811202923	0.6839030578116272	0.494038	0.494038	chr7	124002366	0.3062396450933434	chr7:124002366:A:T
chr7:124003529	['T', 'C']	98663	5389.163865801744	-313.09908822493225	-0.0064378790374539	0.0130292905960322	-0.4941081780319221	0.621231	0.621231	chr7	124003529	0.2067468807074486	chr7:124003529:T:C
chr7:124004788	['G', 'A']	98663	19378.982079506983	-681.1930870619389	0.0050081179232737	0.0071203106990592	0.7033566560424787	0.481835	0.481835	chr7	124004788	0.317101656486314	chr7:124004788:G:A
chr7:124005071	['G', 'A']	98663	5406.219179192978	-318.3831385009784	-0.006830359763891	0.0130124125513334	-0.5249110983029116	0.599646	0.599646	chr7	124005071	0.2221050589793786	chr7:124005071:G:A
chr7:124005895	['A', 'G']	98663	5928.480705488824	-307.6945706501847	-0.0084756298907975	0.0124574313744325	-0.6803673755885808	0.496273	0.496273	chr7	124005895	0.3042793521852757	chr7:124005895:A:G
chr7:124007161	['C', 'T']	98663	15276.238659976689	-1091.5983192887372	-0.0253567736604773	0.007959984440347	-3.185530556058686	0.00144534	0.00144534	chr7	124007161	2.840029977990622	chr7:124007161:C:T
chr7:124007404	['G', 'A']	98663	7618.154427788082	-165.7537923271779	0.0125513628529052	0.0110071317060222	1.140293692137632	0.254167	0.254167	chr7	124007404	0.5948808371346789	chr7:124007404:G:A
chr7:124008200	['T', 'C']	98663	32691.644812066646	-1414.796931114175	-0.0011223465839174	0.0057220482978547	-0.1961441996807673	0.844498	0.844498	chr7	124008200	0.0734013746187183	chr7:124008200:T:C
chr7:124010123	['C', 'T']	98663	2208.470063461811	-13.033120331991014	0.0240946655855083	0.0201015839908745	1.1986451215210965	0.230669	0.230669	chr7	124010123	0.6370107671328505	chr7:124010123:C:T
chr7:124010298	['T', 'C']	98663	34176.46395953493	-1346.2559445000004	-0.0008294741721966	0.0056247024387482	-0.1474698761809083	0.882761	0.882761	chr7	124010298	0.0541568620293382	chr7:124010298:T:C
chr7:124011023	['G', 'A']	98663	18953.344712941936	-944.5687940459012	-0.003346694767808	0.0072121918348454	-0.4640329659062324	0.642625	0.642625	chr7	124011023	0.1920423831249096	chr7:124011023:G:A
chr7:124011751	['T', 'G']	98663	17818.528398665974	-1118.8637417105049	-0.0047366502500293	0.0074256187211427	-0.6378795394574793	0.523554	0.523554	chr7	124011751	0.281038518010827	chr7:124011751:T:G
chr7:124012033	['G', 'A']	98663	17854.628692196973	-1115.6993114786555	-0.0048625867184042	0.0074175751758343	-0.6555493679721599	0.512116	0.512116	chr7	124012033	0.2906316553252206	chr7:124012033:G:A
chr7:124015236	['C', 'T']	98663	5477.219836722278	-299.8840670722451	-0.0002121116612239	0.0129501048445442	-0.0163791462517276	0.986932	0.986932	chr7	124015236	0.0057127693588638	chr7:124015236:C:T
chr7:124016309	['G', 'C']	98663	33157.35246715862	-1264.81449986806	0.0016280405666832	0.0056930172084328	0.2859714817428824	0.774901	0.774901	chr7	124016309	0.1107537786550889	chr7:124016309:G:C
chr7:124017735	['G', 'C']	98663	32622.62905858143	-1341.3517526467408	0.0012628217327043	0.005726974536435	0.2205041640521177	0.825479	0.825479	chr7	124017735	0.0832939706145451	chr7:124017735:G:C
chr7:124018621	['A', 'G']	98663	7619.54059560493	-163.46084268671683	0.0131491127740504	0.0110065557686848	1.1946618951826398	0.232222	0.232222	chr7	124018621	0.6340966389212753	chr7:124018621:A:G
chr7:124019121	['C', 'T']	98663	32609.28818919987	-1342.2901823716234	0.0012739360204287	0.0057276692135898	0.2224178759147135	0.823989	0.823989	chr7	124019121	0.0840785859620931	chr7:124019121:C:T
chr7:124019182	['T', 'A']	98663	32616.62820707761	-1345.6527202353595	0.0011580118620717	0.0057273601685727	0.2021894604124924	0.839769	0.839769	chr7	124019182	0.0758401613454131	chr7:124019182:T:A
chr7:124020161	['A', 'T']	98663	25746.30475987756	-1218.2757460146197	-0.0029345794455373	0.0063174367122995	-0.4645205926359241	0.642276	0.642276	chr7	124020161	0.1922783060137728	chr7:124020161:A:T
chr7:124020482	['G', 'T']	98663	7618.3860812098355	-162.84399947213018	0.0132356824999101	0.0110070982204739	1.202467919772975	0.229185	0.229185	chr7	124020482	0.6398138100484781	chr7:124020482:G:T
chr7:124020547	['G', 'A']	98663	8173.82845934741	-87.4991835375181	0.0127772790128997	0.0106484371981539	1.1999205869491167	0.230173	0.230173	chr7	124020547	0.6379456217954084	chr7:124020547:G:A
chr7:124021521	['A', 'G']	98663	33977.82135652667	-1284.534481869316	0.0016933025396612	0.0056382514670939	0.3003240542823867	0.763931	0.763931	chr7	124021521	0.1169458661265664	chr7:124021521:A:G
chr7:124022001	['A', 'T']	98663	7637.161098045578	-158.21510856768222	0.0133962803858499	0.0109925406139635	1.2186700833138608	0.222972	0.222972	chr7	124022001	0.6517496706243985	chr7:124022001:A:T
chr7:124022267	['A', 'G']	98663	25745.609449281823	-1215.190146811046	-0.0027742076737992	0.0063176429379565	-0.4391206817232099	0.660575	0.660575	chr7	124022267	0.180077866562706	chr7:124022267:A:G
chr7:124022693	['C', 'A']	98663	33873.08988991831	-1303.068378040242	0.0015965484543855	0.0056442760826531	0.2828615097855242	0.777284	0.777284	chr7	124022693	0.109420271935871	chr7:124022693:C:A
chr7:124022778	['C', 'T']	98663	7618.308861837238	-160.92340161852354	0.0130513906165736	0.0110051214914431	1.1859378950719943	0.23565	0.23565	chr7	124022778	0.6277325559043454	chr7:124022778:C:T
chr7:124022812	['G', 'A']	98663	33880.04888212929	-1302.0092742846614	0.0016355616754625	0.0056448994129865	0.2897415092463448	0.772015	0.772015	chr7	124022812	0.112374261381956	chr7:124022812:G:A
chr7:124022974	['A', 'T']	98663	19784.4063010005	-960.9444458139668	-0.0025407456490625	0.0070770116403253	-0.3590139140912445	0.719585	0.719585	chr7	124022974	0.1429178982518971	chr7:124022974:A:T
chr7:124023023	['T', 'C']	98663	33870.14936947532	-1304.2067825701804	0.0015314257539011	0.0056446432889737	0.2713060286542237	0.786156	0.786156	chr7	124023023	0.1044912666618771	chr7:124023023:T:C
chr7:124023045	['A', 'G']	98663	33879.46401419159	-1301.5708349477554	0.0015936630626161	0.0056437652614165	0.2823758588102744	0.777656	0.777656	chr7	124023045	0.1092124728563564	chr7:124023045:A:G
chr7:124023174	['T', 'C']	98663	33872.8064552099	-1309.1213944471826	0.0013776197937786	0.0056446006662261	0.2440597440349433	0.807185	0.807185	chr7	124023174	0.0930269172341751	chr7:124023174:T:C
chr7:124023281	['C', 'T']	98663	25726.346747217547	-1225.6833468172886	-0.0031477421906388	0.0063195758694989	-0.4980938999136335	0.618419	0.618419	chr7	124023281	0.2087171758355337	chr7:124023281:C:T
chr7:124024954	['G', 'A']	98663	33848.8615107002	-1312.7013404502009	0.0013419399205341	0.0056456985056499	0.2376924519067303	0.81212	0.81212	chr7	124024954	0.0903797940503016	chr7:124024954:G:A
chr7:124025664	['A', 'G']	98663	33831.25822215015	-1307.2940017175165	0.0014092389579513	0.0056478273588138	0.2495187739320898	0.80296	0.80296	chr7	124025664	0.0953060888582586	chr7:124025664:A:G
chr7:124026239	['T', 'A']	98663	25700.865405668406	-1222.6807737676727	-0.0032194988764349	0.0063226792246882	-0.5091985156962824	0.610614	0.610614	chr7	124026239	0.2142332425315522	chr7:124026239:T:A
chr7:124027077	['GA', 'G']	98663	18632.321936831013	-1128.0270241899973	-0.0040247398425356	0.0072771517754621	-0.5530652605194619	0.58022	0.58022	chr7	124027077	0.2364073052818269	chr7:124027077:GA:G
chr7:124027651	['AC', 'A']	98663	25702.21010107155	-1217.3675340665552	-0.0029825350996678	0.0063228641244266	-0.4717063408251455	0.637137	0.637137	chr7	124027651	0.195767173713685	chr7:124027651:AC:A
chr7:124030365	['G', 'T']	98663	18611.943207849337	-1133.190648036326	-0.004164289766786	0.0072822607716891	-0.5718402426586108	0.567432	0.567432	chr7	124030365	0.2460861760629988	chr7:124030365:G:T
chr7:124031617	['T', 'C']	98663	34018.96479008891	-1360.6472727590822	0.0003688575994529	0.0056364695790436	0.0654412472701678	0.947823	0.947823	chr7	124031617	0.0232727568606223	chr7:124031617:T:C
chr7:124032950	['C', 'T']	98663	8112.960244152206	-84.47562322914952	0.0145113502854476	0.0106870638055206	1.3578425795447686	0.174517	0.174517	chr7	124032950	0.7581622612745145	chr7:124032950:C:T
chr7:124033514	['C', 'T']	98663	25921.42541425259	-1275.9109898780605	-0.0044709411482043	0.0063042249146277	-0.7091975950652338	0.478204	0.478204	chr7	124033514	0.3203867954919668	chr7:124033514:C:T
chr7:124033898	['G', 'T']	98663	25871.311094893463	-1285.2322180029348	-0.0048520135296703	0.0063055205704705	-0.7694865912249782	0.441606	0.441606	chr7	124033898	0.3549650345787004	chr7:124033898:G:T
chr7:124033992	['A', 'G']	98663	25911.242324383536	-1272.5564317521064	-0.0043717847547535	0.0063031622172474	-0.6935859500475702	0.487944	0.487944	chr7	124033992	0.3116300179287061	chr7:124033992:A:G
chr7:124034773	['A', 'T']	98663	25879.295197639865	-1285.0026438054508	-0.0048515702758293	0.0063062210895573	-0.7693308253754658	0.441699	0.441699	chr7	124034773	0.3548735839767764	chr7:124034773:A:T
chr7:124035114	['A', 'G']	98663	19753.20438555585	-976.7384183807516	-0.0037757589102942	0.007083217369016	-0.5330570436551105	0.593995	0.593995	chr7	124035114	0.2262172107116494	chr7:124035114:A:G
chr7:124035340	['C', 'T']	98663	7613.771694727983	-147.17247606840257	0.0152396431123083	0.0110099823612586	1.3841659879431591	0.166311	0.166311	chr7	124035340	0.7790790250961067	chr7:124035340:C:T
chr7:124035641	['T', 'C']	98663	8115.809673462358	-82.55354396391851	0.0146902885524422	0.010687120317793	1.374578756073736	0.169265	0.169265	chr7	124035641	0.7714328344385565	chr7:124035641:T:C
chr7:124036116	['G', 'T']	98663	8091.558229593284	-80.78704396216926	0.0153495955133076	0.0106999522078168	1.4345480442514449	0.151419	0.151419	chr7	124036116	0.819819626306019	chr7:124036116:G:T
chr7:124036471	['C', 'T']	98663	8119.411471953616	-81.96094587012072	0.0147339546925039	0.0106840061400244	1.379066475571144	0.167877	0.167877	chr7	124036471	0.7750088003319262	chr7:124036471:C:T
chr7:124036858	['C', 'T']	98663	7618.154427788082	-150.8883588992215	0.0147984875266392	0.0110052698038922	1.3446728513103312	0.178734	0.178734	chr7	124036858	0.7477928251784639	chr7:124036858:C:T
chr7:124036870	['A', 'G']	98663	25871.3599752671	-1283.3950099696442	-0.0048888522830924	0.0063069812382355	-0.7751493303094272	0.438253	0.438253	chr7	124036870	0.3582751023214776	chr7:124036870:A:G
chr7:124037337	['C', 'A']	98663	19753.60489659367	-970.3023625536396	-0.0033988024137927	0.0070829703670576	-0.4798555179053653	0.631331	0.631331	chr7	124037337	0.1997428851564158	chr7:124037337:C:A
chr7:124037513	['A', 'G']	98663	18607.68926973149	-1132.6281990635298	-0.0044873874463113	0.0072933433559256	-0.6152716562652273	0.538377	0.538377	chr7	124037513	0.2689135018792614	chr7:124037513:A:G
chr7:124037753	['C', 'T']	98663	25871.67111678781	-1283.9443786372483	-0.0048799211410705	0.0063073784006803	-0.7736845375479885	0.439119	0.439119	chr7	124037753	0.3574177712385029	chr7:124037753:C:T
chr7:124037817	['C', 'G']	98663	8114.233628659475	-80.99302655703693	0.0149943493554485	0.0106875789616649	1.4029696911930674	0.160629	0.160629	chr7	124037817	0.7941760443437883	chr7:124037817:C:G
chr7:124038117	['A', 'G']	98663	33997.857956734195	-1367.114047536786	0.0001842944864058	0.0056363568455401	0.0326974482731187	0.973916	0.973916	chr7	124038117	0.0114784992914682	chr7:124038117:A:G
chr7:124038297	['A', 'C']	98663	33986.61179261543	-1370.3511637872043	-2.5415471068627207e-05	0.0056367646411473	-0.0045088756914026	0.996402	0.996402	chr7	124038297	0.0015654094092243	chr7:124038297:A:C
chr7:124038757	['C', 'T']	98663	5633.513886917914	-361.4038453215822	-0.0067369684230463	0.0127859993703681	-0.5269019830127197	0.598263	0.598263	chr7	124038757	0.2231078555780042	chr7:124038757:C:T
chr7:124038996	['G', 'A']	98663	7741.490815457606	-149.645823051457	0.0125505491858041	0.0109245068328913	1.1488435476114247	0.250623	0.250623	chr7	124038996	0.6009790757411969	chr7:124038996:G:A
chr7:124039189	['T', 'C']	98663	28097.27824235974	-1012.8803375112636	0.0028169457169451	0.0060807916938851	0.463253118796656	0.643184	0.643184	chr7	124039189	0.1916647677392983	chr7:124039189:T:C
chr7:124039689	['T', 'C']	98663	98517.9720712867	-2716.839884769556	0.0095403183010665	0.004245365063312	2.247231547532372	0.0246274	0.0246274	chr7	124039689	1.608581435714929	chr7:124039689:T:C
chr7:124040550	['A', 'G']	98663	36634.91152586706	-1448.7823712970237	0.0007961265011662	0.0054773588442224	0.1453486112209025	0.884436	0.884436	chr7	124040550	0.0533335882516801	chr7:124040550:A:G
chr7:124040738	['G', 'A']	98663	11733.47569912527	-600.7648631759246	-0.0234037266424812	0.0089754595317823	-2.6075240559670605	0.00912134	0.00912134	chr7	124040738	2.0399413555469463	chr7:124040738:G:A
chr7:124040744	['C', 'T']	98663	10441.846667680304	-729.9329582176364	-0.0231872807837158	0.0094827442329079	-2.445207865382369	0.0144786	0.0144786	chr7	124040744	1.8392734299668705	chr7:124040744:C:T
chr7:124041183	['A', 'G']	98663	34669.91956330019	-1690.7837050566825	-0.0033207735371368	0.0055973075637073	-0.5932805191318463	0.552995	0.552995	chr7	124041183	0.2572787954262716	chr7:124041183:A:G
chr7:124042750	['G', 'A']	98663	68700.49681147668	-1202.382837645673	0.0122860344575508	0.0044740850590598	2.746044005728535	0.00603296	0.00603296	chr7	124042750	2.21946955415266	chr7:124042750:G:A
chr7:124042787	['A', 'C']	98663	5685.345743332962	-364.09767623156137	-0.0100491148648426	0.0127350102574371	-0.7890935823136869	0.430059	0.430059	chr7	124042787	0.366471959265273	chr7:124042787:A:C
chr7:124042921	['C', 'CT']	98663	68710.17759454765	-1218.4623126170982	0.0122447804036553	0.0044743717483383	2.7366479792839766	0.00620798	0.00620798	chr7	124042921	2.2070496908967154	chr7:124042921:C:CT
chr7:124043532	['G', 'T']	98663	7808.554005838468	-158.44142840750328	0.0123903143728937	0.0108582944135261	1.141092136667354	0.253834	0.253834	chr7	124043532	0.5954502064201248	chr7:124043532:G:T
chr7:124044011	['A', 'G']	98663	28481.062072950663	-1356.490665590802	-0.0025223467951859	0.0060584159439082	-0.4163376728404029	0.677164	0.677164	chr7	124044011	0.1693061383022215	chr7:124044011:A:G
chr7:124044821	['C', 'T']	98663	7720.782540824912	-150.86242884034647	0.0130051790008576	0.0109276957430223	1.1901117405434547	0.234005	0.234005	chr7	124044821	0.630774862892377	chr7:124044821:C:T
chr7:124045044	['G', 'A']	98663	68571.8151775034	-1203.4008676240885	0.012285629757976	0.0044757338455194	2.7449419876195065	0.00605325	0.00605325	chr7	124045044	2.218011389299344	chr7:124045044:G:A
chr7:124046070	['T', 'C']	98663	5683.345621699423	-362.335857910322	-0.0095801174364974	0.0127370382121492	-0.7521463998874954	0.451965	0.451965	chr7	124046070	0.3448951954881852	chr7:124046070:T:C
chr7:124046617	['C', 'T']	98663	68706.92759749807	-1216.2565262773703	0.0119732830362161	0.0044741308060395	2.6761137649470625	0.00744937	0.00744937	chr7	124046617	2.1278804543782583	chr7:124046617:C:T
chr7:124047107	['A', 'T']	98663	68770.24341064839	-1202.1501687165223	0.0120762847472173	0.0044737358135043	2.6993736891579503	0.0069482	0.0069482	chr7	124047107	2.1581276891244388	chr7:124047107:A:T
chr7:124047146	['C', 'A']	98663	68765.12121212119	-1206.612802247467	0.0120213535076447	0.0044737965307545	2.687058614535866	0.00720964	0.00720964	chr7	124047146	2.142086420428538	chr7:124047146:C:A
chr7:124047312	['T', 'A']	98663	5684.749031931071	-364.32028220164	-0.0099073972108288	0.0127361795244084	-0.7778939666986993	0.436633	0.436633	chr7	124047312	0.3598834441277834	chr7:124047312:T:A
chr7:124047833	['T', 'C']	98663	102931.51422516942	-2914.516329754402	0.0087065095227158	0.0042439008605516	2.051534616099456	0.0402175	0.0402175	chr7	124047833	1.3955849295112763	chr7:124047833:T:C
chr7:124048274	['T', 'G']	98663	7722.469627091843	-150.05706897807514	0.0131376393914625	0.0109264255724503	1.202373027148735	0.229222	0.229222	chr7	124048274	0.6397437024983521	chr7:124048274:T:G
chr7:124049140	['T', 'A']	98663	68860.38643923416	-1205.1532341370707	0.0122898665828825	0.0044725778927377	2.747826170414587	0.00600027	0.00600027	chr7	124049140	2.221829206804381	chr7:124049140:T:A
chr7:124049234	['C', 'A']	98663	68651.30795510998	-1213.9999555704694	0.0123874172859388	0.0044737361743224	2.7689199369953363	0.0056253	0.0056253	chr7	124049234	2.249854311461873	chr7:124049234:C:A
chr7:124049841	['G', 'A']	98663	68606.99344079482	-1205.9965975004516	0.0123285801707879	0.0044751150951683	2.7549191269066418	0.00587174	0.00587174	chr7	124049841	2.2312331831780257	chr7:124049841:G:A
chr7:124051626	['A', 'C']	98663	5693.807935204615	-359.50824221831374	-0.0093700001214239	0.0127246155060355	-0.7363680354018982	0.461509	0.461509	chr7	124051626	0.3358198252724676	chr7:124051626:A:C
chr7:124052363	['G', 'T']	98663	102612.72383175214	-2891.904078195701	0.0091579047398037	0.0042446866324934	2.157498428670608	0.0309693	0.0309693	chr7	124052363	1.5090686109032403	chr7:124052363:G:T
chr7:124052671	['C', 'T']	98663	102931.1479237698	-2898.00200928888	0.0091027289700164	0.0042463805514687	2.143644183484202	0.0320638	0.0320638	chr7	124052671	1.4939850090799822	chr7:124052671:C:T
chr7:124052871	['T', 'A']	98663	7826.646650567208	-157.776223990039	0.0125481179888368	0.0108527315007486	1.156217491234459	0.247595	0.247595	chr7	124052871	0.6062581298229011	chr7:124052871:T:A
chr7:124052998	['CAT', 'C']	98663	67433.43973148642	-1399.1440448173105	0.0118914186457486	0.0044942789904494	2.645901304974245	0.00814865	0.00814865	chr7	124052998	2.0889143355685285	chr7:124052998:CAT:C
chr7:124053764	['T', 'C']	98663	68670.22414946678	-1191.67891298349	0.0124769142367328	0.004474515583578	2.7884391066877257	0.00529728	0.00529728	chr7	124053764	2.275947070817265	chr7:124053764:T:C
chr7:124053904	['A', 'G']	98663	5684.057610832945	-362.63008327564006	-0.0095891043408613	0.0127361358241024	-0.7529053139268884	0.451509	0.451509	chr7	124053904	0.3453335884038951	chr7:124053904:A:G
chr7:124054464	['CTG', 'C']	98663	20586.669251431755	-1267.2359901994068	-0.0075327260657772	0.0069623126135033	-1.0819287331579466	0.279287	0.279287	chr7	124054464	0.5539492789773378	chr7:124054464:CTG:C
chr7:124054720	['G', 'A']	98663	67251.44883558243	-1419.1218154769913	0.0119825417065481	0.0044971001908867	2.66450405771046	0.00771145	0.00771145	chr7	124054720	2.1128639529749043	chr7:124054720:G:A
chr7:124055007	['G', 'A']	98663	68610.6897069111	-1210.5819259277575	0.0122234505407487	0.0044751361164978	2.731414245856424	0.00630744	0.00630744	chr7	124055007	2.200146872049841	chr7:124055007:G:A
chr7:124055052	['A', 'G']	98663	5681.921426906038	-359.5511023528639	-0.0091276988647143	0.012741461056711	-0.7163777234092509	0.47376	0.47376	chr7	124055052	0.324441609954776	chr7:124055052:A:G
chr7:124055700	['G', 'A']	98663	68670.92029844997	-1191.8260630724126	0.0124657589478209	0.0044748659238491	2.7857279212286263	0.00534179	0.00534179	chr7	124055700	2.272313189252473	chr7:124055700:G:A
chr7:124057275	['A', 'G']	98663	5684.345682516192	-362.929022566546	-0.0096258854668263	0.0127361590560628	-0.7557918697822876	0.449776	0.449776	chr7	124057275	0.3470037221899544	chr7:124057275:A:G
chr7:124057340	['G', 'A']	98663	68656.48432098134	-1187.007002491298	0.0125260193980611	0.0044749373904414	2.799149642812232	0.00512473	0.00512473	chr7	124057340	2.290329010779332	chr7:124057340:G:A
chr7:124058071	['G', 'C']	98663	68610.12637992032	-1202.6302486903924	0.0124031397662855	0.0044749966532542	2.771653417274845	0.00557828	0.00557828	chr7	124058071	2.25349969024871	chr7:124058071:G:C
chr7:124058990	['C', 'A']	98663	68593.68557061613	-1192.421708099797	0.0126113717255305	0.0044755502461247	2.817837144483035	0.00483579	0.00483579	chr7	124058990	2.3155325671622675	chr7:124058990:C:A
chr7:124059447	['T', 'A']	98663	68601.51560646761	-1191.064968363843	0.0126557197919261	0.0044750442292339	2.828065856701623	0.00468396	0.00468396	chr7	124059447	2.329386822364288	chr7:124059447:T:A
chr7:124060065	['TA', 'T']	98663	68592.0378003041	-1199.6822301320103	0.0124773573780466	0.0044752008252771	2.7881111630948525	0.00530265	0.00530265	chr7	124060065	2.275507037426981	chr7:124060065:TA:T
chr7:124060465	['G', 'A']	98663	65604.63379425005	-975.2094330647724	0.0137842090802584	0.0045315390957451	3.0418382781252	0.002352	0.002352	chr7	124060465	2.628562682595899	chr7:124060465:G:A
chr7:124060799	['G', 'A']	98663	65670.2864863769	-967.9290761596668	0.013690429528559	0.0045318668479366	3.0209249273932564	0.00252068	0.00252068	chr7	124060799	2.598482284452557	chr7:124060799:G:A
chr7:124060805	['T', 'C']	98663	65595.61019750184	-979.440708489235	0.0136824825330195	0.0045319612670796	3.019108444816113	0.00253585	0.00253585	chr7	124060805	2.595876439315125	chr7:124060805:T:C
chr7:124060859	['T', 'C']	98663	100326.3203134504	-2695.9572107094973	0.0101325244979119	0.0042456344976855	2.386574846100264	0.017008	0.017008	chr7	124060859	1.7693467528207785	chr7:124060859:T:C
chr7:124061019	['TTA', 'T']	98663	5693.46164918149	-364.3305054669987	-0.0099054048126876	0.0127269845896584	-0.7782994269307468	0.436394	0.436394	chr7	124061019	0.3601212291762822	chr7:124061019:TTA:T
chr7:124061291	['C', 'T']	98663	100281.4100853627	-2684.0014506408147	0.0101535503516971	0.0042459329714998	2.3913590769923485	0.016788	0.016788	chr7	124061291	1.7750010394605475	chr7:124061291:C:T
chr7:124061462	['T', 'C']	98663	7812.712672572832	-165.34743270014565	0.0116643189348579	0.0108559947240951	1.0744587880987777	0.28262	0.28262	chr7	124061462	0.5487971079428875	chr7:124061462:T:C
chr7:124061488	['A', 'G']	98663	20579.66868379707	-1268.523029517621	-0.0076860738432441	0.0069626412826837	-1.1039020295874848	0.269638	0.269638	chr7	124061488	0.5692189028364102	chr7:124061488:A:G
chr7:124062510	['G', 'T']	98663	7810.474978967533	-164.14138744984066	0.011969954405698	0.0108571315616944	1.1024969475298492	0.270248	0.270248	chr7	124062510	0.5682375114067625	chr7:124062510:G:T
chr7:124062644	['G', 'T']	98663	100320.56242264368	-2702.528148205643	0.0100132678436845	0.004246493785185	2.35800835941839	0.0183752	0.0183752	chr7	124062644	1.7357679252547236	chr7:124062644:G:T
chr7:124063197	['G', 'A']	98663	100331.2705404118	-2700.134254568071	0.0100187488215826	0.0042456183982324	2.359785520468268	0.0182874	0.0182874	chr7	124063197	1.737848035689158	chr7:124063197:G:A
chr7:124063441	['C', 'T']	98663	20440.107564268907	-1281.5170511263643	-0.007688621282958	0.0069861287990978	-1.1005553295769328	0.271093	0.271093	chr7	124063441	0.5668816963650043	chr7:124063441:C:T
chr7:124063936	['G', 'A']	98663	100326.3203134504	-2703.708165665559	0.0100014708226332	0.0042458282900409	2.3555994589071565	0.0184948	0.0184948	chr7	124063936	1.7329503607187422	chr7:124063936:G:A
chr7:124064107	['CCT', 'C']	98663	65680.9770476181	-978.0924733722784	0.0135382959801764	0.0045304284343309	2.988303683948526	0.002806	0.002806	chr7	124064107	2.551912333307659	chr7:124064107:CCT:C
chr7:124064692	['G', 'A']	98663	65641.96350216964	-988.9612371097408	0.0137506715103309	0.0045306537550053	3.03503031877896	0.00240574	0.00240574	chr7	124064692	2.618751310772897	chr7:124064692:G:A
chr7:124064763	['T', 'C']	98663	20731.31134695698	-1302.2171449841376	-0.0089491049149888	0.0069362885339495	-1.2901863685727073	0.196989	0.196989	chr7	124064763	0.7055580244611512	chr7:124064763:T:C
chr7:124065260	['G', 'A']	98663	64500.0720971029	-1178.4976873917517	0.0133287979930541	0.0045500890582579	2.9293488154619403	0.00339751	0.00339751	chr7	124065260	2.4688392563207286	chr7:124065260:G:A
chr7:124066868	['T', 'C']	98663	21009.833017385576	-1211.6987030473388	-0.0072402997899766	0.0068961089817568	-1.0499108713522831	0.293762	0.293762	chr7	124066868	0.5320043836909736	chr7:124066868:T:C
chr7:124067031	['G', 'T']	98663	100248.43386795894	-2695.914384194521	0.0101274265994425	0.0042453418959528	2.385538514364924	0.017056	0.017056	chr7	124067031	1.7681228126535218	chr7:124067031:G:T
chr7:124067140	['AACAT', 'A']	98663	5695.577275906461	-365.8872736843111	-0.0101741098968274	0.0127249594719438	-0.7995396699894769	0.423979	0.423979	chr7	124067140	0.372655653808166	chr7:124067140:AACAT:A
chr7:124067468	['T', 'C']	98663	65668.29861808152	-985.4535849446708	0.0137256392287732	0.0045300281611113	3.0299235988426787	0.00244679	0.00244679	chr7	124067468	2.611403303126701	chr7:124067468:T:C
chr7:124068042	['C', 'T']	98663	7791.394848871861	-173.48915039326607	0.0108064685475282	0.0108760963989808	0.9935980843771206	0.320421	0.320421	chr7	124068042	0.4942790285264685	chr7:124068042:C:T
chr7:124068195	['G', 'T']	98663	150055.72980780932	-4258.789509572972	0.0004009494506347	0.0050012380273926	0.0801700395859441	0.936102	0.936102	chr7	124068195	0.0286768268776486	chr7:124068195:G:T
chr7:124069775	['T', 'C']	98663	5696.404151800193	-364.1473112939364	-0.009891913787647	0.0127238011332504	-0.7774338567581803	0.436905	0.436905	chr7	124069775	0.3596129851371146	chr7:124069775:T:C
chr7:124070191	['A', 'G']	98663	20448.14504830551	-1285.5970612315214	-0.0077184191007182	0.0069850966265241	-1.1049838697162049	0.269169	0.269169	chr7	124070191	0.5699749589509533	chr7:124070191:A:G
chr7:124071299	['TATG', 'T']	98663	65636.63573970254	-980.5420663769372	0.0134856991592997	0.004530745647162	2.976485596305056	0.00291644	0.00291644	chr7	124071299	2.5351469538943308	chr7:124071299:TATG:T
chr7:124071609	['T', 'C']	98663	34501.42299342634	-1746.425067402213	-0.0035432002605975	0.00561328916332	-0.6312164147449417	0.5279	0.5279	chr7	124071609	0.2774483379990415	chr7:124071609:T:C
chr7:124072508	['T', 'C']	98663	65702.9846008799	-958.2783588717166	0.0137950383501483	0.004529989215682	3.045269578654209	0.00232533	0.00232533	chr7	124072508	2.633515405350761	chr7:124072508:T:C
chr7:124072543	['C', 'T']	98663	20449.48719222309	-1284.9530409237898	-0.0076889088200306	0.006983463239901	-1.1010165810137031	0.270892	0.270892	chr7	124072543	0.5672038203900771	chr7:124072543:C:T
chr7:124073316	['T', 'C']	98663	65722.32419966345	-963.447374489691	0.0136669431236449	0.0045297717226866	3.0171372776239926	0.00255239	0.00255239	chr7	124073316	2.593052965567169	chr7:124073316:T:C
chr7:124075082	['T', 'C']	98663	92409.84511654788	-2548.6204993290253	0.0081301833150242	0.0042596672991622	1.90864279861086	0.0563111	0.0563111	chr7	124075082	1.2494059889213949	chr7:124075082:T:C
chr7:124075229	['T', 'C']	98663	100288.52721760902	-2693.8193949400347	0.0101378870890329	0.0042448783835613	2.388263260566602	0.0169301	0.0169301	chr7	124075229	1.7713404766624803	chr7:124075229:T:C
chr7:124075777	['A', 'G']	98663	26295.797384560807	-1633.5367822047806	-0.0084798395377135	0.0062661012035322	-1.3532879955614865	0.175967	0.175967	chr7	124075777	0.7545687700362441	chr7:124075777:A:G
chr7:124076447	['C', 'T']	98663	7758.393176427659	-170.6428733305003	0.0122545375959663	0.0108995914463515	1.124311645650568	0.260884	0.260884	chr7	124076447	0.5835525553374493	chr7:124076447:C:T
chr7:124076526	['G', 'A']	98663	7759.393227107788	-168.97152157634102	0.0124486050045573	0.0108990041798802	1.1421782026231069	0.253383	0.253383	chr7	124076526	0.5962225262081321	chr7:124076526:G:A
chr7:124077786	['C', 'T']	98663	63999.02726922529	-1175.3506690542824	0.0129899830463066	0.0045570954439089	2.850496156201683	0.00436601	0.00436601	chr7	124077786	2.359915273908637	chr7:124077786:C:T
chr7:124077875	['T', 'C']	98663	51269.51071099083	-1475.8540978483811	-0.0151921002503805	0.0048884586231713	-3.1077485607364568	0.00188572	0.00188572	chr7	124077875	2.7245227927665163	chr7:124077875:T:C
chr7:124079042	['G', 'A']	98663	19806.204476114217	-668.5585574128335	0.0037645391155047	0.0070811587923977	0.5316275521947572	0.594985	0.594985	chr7	124079042	0.2254939830098444	chr7:124079042:G:A
chr7:124079128	['T', 'C']	98663	13228.536311943157	-432.268626973046	0.0092890369838685	0.0084904863513636	1.0940524016479511	0.273935	0.273935	chr7	124079128	0.562352475465015	chr7:124079128:T:C
chr7:124079248	['CA', 'C']	98663	6352.257533524564	-279.3903537385724	-0.0095069913713144	0.0120902021652069	-0.7863384947088459	0.431671	0.431671	chr7	124079248	0.3648471266113286	chr7:124079248:CA:C
chr7:124079253	['G', 'T']	98663	6351.193117778229	-280.3276999696032	-0.009618251279722	0.0120910994017749	-0.7954819458609482	0.426335	0.426335	chr7	124079253	0.3702490124551093	chr7:124079253:G:T
chr7:124079353	['C', 'A']	98663	6343.321464047518	-275.6957414265537	-0.009478190111461	0.0120949767163505	-0.7836468257642849	0.433249	0.433249	chr7	124079353	0.3632624310260087	chr7:124079353:C:A
chr7:124079527	['A', 'G']	98663	5870.297492347299	-357.5318114233765	-0.0118398167733301	0.0125342836525917	-0.9445946095915926	0.344868	0.344868	chr7	124079527	0.4623471015681437	chr7:124079527:A:G
chr7:124080026	['C', 'T']	98663	6355.610434112611	-281.8295496851741	-0.0100809714310891	0.0120883726191612	-0.8339395010962714	0.404317	0.404317	chr7	124080026	0.3932779978427382	chr7:124080026:C:T
chr7:124080741	['G', 'C']	98663	13221.53602813732	-430.8726473182733	0.0094098419048064	0.0084922106637549	1.1080556379704571	0.26784	0.26784	chr7	124080741	0.572124563686834	chr7:124080741:G:C
chr7:124080774	['T', 'C']	98663	6455.392572245253	-267.57144395594884	-0.0097938326487816	0.0120079006420236	-0.8156157300724515	0.414722	0.414722	chr7	124080774	0.3822429257520265	chr7:124080774:T:C
chr7:124081109	['T', 'C']	98663	13226.206489346609	-429.2351632194189	0.0095557546350391	0.0084912296969314	1.1253675823293745	0.260436	0.260436	chr7	124081109	0.584298983541959	chr7:124081109:T:C
chr7:124081509	['G', 'A']	98663	59756.66447895632	-879.1361558811424	0.0130345239430823	0.0046500034532457	2.803121346928068	0.00506205	0.00506205	chr7	124081509	2.2956735694470547	chr7:124081509:G:A
chr7:124081761	['A', 'C']	98663	6350.514925751355	-281.11387801381085	-0.0097716774695266	0.0120920003976782	-0.8081109120210497	0.419029	0.419029	chr7	124081761	0.3777559195059098	chr7:124081761:A:C
chr7:124082527	['G', 'A']	98663	6358.320013789328	-280.94988136688977	-0.0099200809710868	0.0120868370327007	-0.8207342371083715	0.4118	0.4118	chr7	124082527	0.3853136577179874	chr7:124082527:G:A
chr7:124083561	['C', 'A']	98663	6435.39135590987	-267.968969137776	-0.0095010944847708	0.0120223452776518	-0.790286276541429	0.429362	0.429362	chr7	124083561	0.3671763947404433	chr7:124083561:C:A
chr7:124084103	['G', 'A']	98663	6449.522953727638	-260.6569198090105	-0.0086531436256173	0.0120149783619204	-0.7201963553294521	0.471406	0.471406	chr7	124084103	0.3266048941275448	chr7:124084103:G:A
chr7:124084928	['G', 'A']	98663	5877.238275271389	-353.97213334210494	-0.011189967831832	0.0125274091312087	-0.893238794600807	0.371731	0.371731	chr7	124084928	0.4297712199977533	chr7:124084928:G:A
chr7:124085392	['ACT', 'A']	98663	13250.805822192036	-423.4467400484604	0.0097860309748492	0.0084833093393828	1.153562906095936	0.248682	0.248682	chr7	124085392	0.6043556485200994	chr7:124085392:ACT:A
chr7:124086863	['G', 'C']	98663	6335.513709391314	-280.2127676706287	-0.0095126430307192	0.0121027767650172	-0.7859884731754524	0.431876	0.431876	chr7	124086863	0.364640929680617	chr7:124086863:G:C
chr7:124088850	['T', 'C']	98663	6469.049073970822	-267.438715573664	-0.0101767321664606	0.0119960145360128	-0.8483427671673349	0.396249	0.396249	chr7	124088850	0.4020318207868858	chr7:124088850:T:C
chr7:124088981	['G', 'A']	98663	13252.417760656892	-428.4358949831189	0.0094753951498452	0.0084834051541089	1.1169329977427531	0.264026	0.264026	chr7	124088981	0.5783533038099513	chr7:124088981:G:A
chr7:124089336	['G', 'A']	98663	59683.09837494807	-861.7852611560998	0.0132279099571791	0.0046500188277732	2.84470030060366	0.00444624	0.00444624	chr7	124089336	2.352007098573035	chr7:124089336:G:A
chr7:124091222	['A', 'G']	98663	59712.89397333872	-876.1344637132311	0.0132353375204891	0.0046484888476654	2.84723443558141	0.004411	0.004411	chr7	124091222	2.3554629422215925	chr7:124091222:A:G
chr7:124091497	['T', 'A']	98663	19831.41702653934	-660.844354195992	0.0040835852812565	0.0070777293421234	0.576962622313477	0.563966	0.563966	chr7	124091497	0.2487470776788517	chr7:124091497:T:A
chr7:124091504	['G', 'A']	98663	6456.028489739641	-265.0378156919426	-0.0093135821905636	0.0120089141742256	-0.7755557293059103	0.438013	0.438013	chr7	124091504	0.3585129996683177	chr7:124091504:G:A
chr7:124091588	['A', 'G']	98663	6455.458005595201	-266.49914629474694	-0.0096733761213848	0.0120077398285075	-0.8055950794686012	0.420478	0.420478	chr7	124091588	0.3762567221693969	chr7:124091588:A:G
chr7:124091842	['A', 'G']	98663	5547.5060413161145	-358.4991645063781	-0.0069878519845615	0.012878199453174	-0.5426109457280764	0.587399	0.587399	chr7	124091842	0.2310667971643448	chr7:124091842:A:G
chr7:124092415	['G', 'A']	98663	19839.40757784625	-656.5514211744438	0.0042109134582797	0.0070764006475242	0.5950643085412259	0.551802	0.551802	chr7	124092415	0.2582167297586279	chr7:124092415:G:A
chr7:124092745	['CCAAA', 'C']	98663	6456.196310561525	-259.6269359441193	-0.0087865256496181	0.0120089007995692	-0.7316677684549897	0.464373	0.464373	chr7	124092745	0.333133039346675	chr7:124092745:CCAAA:C
chr7:124092881	['C', 'A']	98663	60514.20013583651	-1004.0332752778908	0.0126912571352569	0.0046330236435448	2.739303338747181	0.00615806	0.00615806	chr7	124092881	2.210556083938509	chr7:124092881:C:A
chr7:124093154	['T', 'A']	98663	5691.173048854653	-364.871493612845	-0.0098210325235226	0.0127310514783012	-0.771423518337163	0.440458	0.440458	chr7	124093154	0.3560954975535679	chr7:124093154:T:A
chr7:124094560	['G', 'A']	98663	5920.680255487405	-329.72757570887615	-0.0076989796358242	0.0124762750984719	-0.6170896020693882	0.537177	0.537177	chr7	124094560	0.2698825905433865	chr7:124094560:G:A
chr7:124095190	['C', 'A']	98663	13221.56635974607	-414.2835563897573	0.0110394893387914	0.0084934546746308	1.299764319902173	0.193685	0.193685	chr7	124095190	0.7129040120608461	chr7:124095190:C:A
chr7:124095455	['T', 'G']	98663	13218.411556591822	-422.96170547065503	0.0102606764125998	0.0084936273133615	1.2080441057801656	0.227033	0.227033	chr7	124095455	0.643911012074406	chr7:124095455:T:G
chr7:124095523	['G', 'A']	98663	5971.726318030226	-335.6485942094266	-0.0089064575855764	0.0124239828439059	-0.7168761980337978	0.473452	0.473452	chr7	124095523	0.3247240445209355	chr7:124095523:G:A
chr7:124096011	['T', 'G']	98663	60728.92938265597	-1014.7917735349868	0.0123511763451632	0.0046273558451201	2.66916501746637	0.00760525	0.00760525	chr7	124096011	2.1188865052354484	chr7:124096011:T:G
chr7:124097960	['C', 'G']	98663	19858.057220791343	-636.556200011783	0.0056917700393931	0.0070711587539915	0.8049274860616354	0.420863	0.420863	chr7	124097960	0.3758592533970357	chr7:124097960:C:G
chr7:124098674	['T', 'A']	98663	61504.05187693935	-873.516048171061	0.0127765456349354	0.0046137338785718	2.7692420003406	0.00561974	0.00561974	chr7	124098674	2.2502837768112456	chr7:124098674:T:A
chr7:124099449	['A', 'G']	98663	6537.530089706554	-239.7040443247612	-0.0059953407451113	0.011933728441334	-0.5023862219242138	0.615397	0.615397	chr7	124099449	0.2108446252263917	chr7:124099449:A:G
chr7:124100855	['T', 'C']	98663	6533.728449499251	-242.695513275202	-0.0063094800119548	0.0119371283776643	-0.5285592826295283	0.597112	0.597112	chr7	124100855	0.2239442008305881	chr7:124100855:T:C
chr7:124101129	['G', 'A']	98663	5974.242208009408	-337.11815139997907	-0.0098403843578942	0.0124238370783722	-0.7920567772918331	0.428329	0.428329	chr7	124101129	0.3682225207152468	chr7:124101129:G:A
chr7:124101322	['A', 'G']	98663	6529.330890551197	-241.58290622310625	-0.006019402976168	0.0119404575410617	-0.504118284870412	0.614179	0.614179	chr7	124101322	0.2117050370300987	chr7:124101322:A:G
chr7:124101453	['C', 'T']	98663	6531.1253370638415	-240.8595858675635	-0.0059416388712002	0.0119397267520357	-0.4976360845265737	0.618742	0.618742	chr7	124101453	0.208490403215249	chr7:124101453:C:T
chr7:124101646	['G', 'T']	98663	6519.72688845639	-240.4964461135254	-0.005773841685537	0.0119463898583725	-0.4833126788918976	0.628875	0.628875	chr7	124101646	0.2014356696661954	chr7:124101646:G:T
chr7:124102100	['G', 'A']	98663	81461.3386995398	-1508.5241815626678	0.0135235946568176	0.0043197209446882	3.1306639549128805	0.00174463	0.00174463	chr7	124102100	2.758296663831738	chr7:124102100:G:A
chr7:124102376	['T', 'C']	98663	6532.331042591579	-242.7172748695729	-0.0062005541640575	0.0119376594579849	-0.5194112117103555	0.603475	0.603475	chr7	124102376	0.2193407165971821	chr7:124102376:T:C
chr7:124102836	['A', 'G']	98663	6530.058967834804	-241.3739353931075	-0.0060342108325872	0.0119403858047106	-0.5053614624584982	0.613306	0.613306	chr7	124102836	0.2123227865694037	chr7:124102836:A:G
chr7:124103011	['A', 'G']	98663	6535.39743758679	-242.12897381569235	-0.0063240981903036	0.0119353510750559	-0.5298627707332919	0.596208	0.596208	chr7	124103011	0.2246022008418895	chr7:124103011:A:G
chr7:124103133	['C', 'T']	98663	5952.724006852441	-331.6095925258176	-0.0074994710480551	0.0124388004468883	-0.6029095072371821	0.54657	0.54657	chr7	124103133	0.2623542094381116	chr7:124103133:C:T
chr7:124103145	['A', 'C']	98663	61578.85853168972	-885.7809266495699	0.0127919571365352	0.0046114553572864	2.773952287388633	0.00553902	0.00553902	chr7	124103145	2.256567066722976	chr7:124103145:A:C
chr7:124104046	['G', 'C']	98663	6519.378780658445	-239.487905563432	-0.0056562409708639	0.0119481336838336	-0.4733995384163726	0.635929	0.635929	chr7	124104046	0.1965913696180548	chr7:124104046:G:C
chr7:124105410	['C', 'CT']	98663	13238.977558284569	-424.00829092063617	0.0101859787540357	0.0084890522738795	1.1998958688683632	0.230183	0.230183	chr7	124105410	0.6379267540286377	chr7:124105410:C:CT
chr7:124105533	['G', 'C']	98663	5947.343302066823	-334.89471676304373	-0.0083722541257258	0.0124569086663108	-0.6720972554264778	0.501523	0.501523	chr7	124105533	0.2997091453074988	chr7:124105533:G:C
chr7:124106654	['A', 'T']	98663	13235.9390711158	-419.3765265443808	0.0103922704502609	0.0084880554059123	1.224340553081483	0.220827	0.220827	chr7	124106654	0.6559478275273953	chr7:124106654:A:T
chr7:124106741	['C', 'T']	98663	60877.48941670216	-974.2261675056208	0.0123328895579159	0.0046262796814454	2.6658331115127645	0.00768103	0.00768103	chr7	124106741	2.1145805386504213	chr7:124106741:C:T
chr7:124107059	['T', 'G']	98663	6532.662118739419	-237.49654034744344	-0.0058319865591519	0.0119393734845889	-0.4884667161706346	0.62522	0.62522	chr7	124107059	0.2039671378973944	chr7:124107059:T:G
chr7:124107444	['G', 'T']	98663	60581.280445647455	-1017.5125442418472	0.012154380033703	0.0046321728030078	2.623904709645268	0.00869415	0.00869415	chr7	124107444	2.060772871206337	chr7:124107444:G:T
chr7:124107830	['T', 'G']	98663	81389.02362994954	-1502.7513958931636	0.0134362501543598	0.0043200281883706	3.1102227968163816	0.00187	0.00187	chr7	124107830	2.728158393463501	chr7:124107830:T:G
chr7:124108240	['T', 'C']	98663	6478.05053372125	-249.95853615721649	-0.007457317610289	0.0119783887895826	-0.6225643315881098	0.533572	0.533572	chr7	124108240	0.2728069687552094	chr7:124108240:T:C
chr7:124108393	['C', 'T']	98663	6480.94125939372	-253.95219115772463	-0.0079331485280216	0.0119788027800486	-0.6622655597297882	0.507803	0.507803	chr7	124108393	0.2943047377285488	chr7:124108393:C:T
chr7:124108970	['C', 'T']	98663	6478.656645008259	-250.3099028259033	-0.0073103215044361	0.0119774357188447	-0.6103411177514743	0.541637	0.541637	chr7	124108970	0.2662916760308639	chr7:124108970:C:T
chr7:124109661	['G', 'A']	98663	61531.22570834813	-875.0265028346319	0.0127425549268359	0.0046131694818078	2.7622126126270983	0.00574217	0.00574217	chr7	124109661	2.240923954129826	chr7:124109661:G:A
chr7:124111083	['G', 'A']	98663	61426.639159576895	-877.0351785200078	0.0128750031888604	0.0046166202379368	2.7888374016690585	0.00529077	0.00529077	chr7	124111083	2.2764811176782933	chr7:124111083:G:A
chr7:124111796	['A', 'G']	98663	19824.61212366954	-637.3344749204706	0.005563018287588	0.0070758630504329	0.7861964325677147	0.431754	0.431754	chr7	124111796	0.3647636302054821	chr7:124111796:A:G
chr7:124113813	['G', 'C']	98663	59397.2343632788	-1014.5234114734748	0.0108439267777306	0.0046564826665215	2.328780660066585	0.0198727	0.0198727	chr7	124113813	1.7017431235575051	chr7:124113813:G:C
chr7:124114137	['C', 'G']	98663	19858.61021742436	-658.7074736780604	0.0040981002224299	0.0070671216851395	0.5798825045063587	0.561995	0.561995	chr7	124114137	0.250267548278037	chr7:124114137:C:G
chr7:124114562	['A', 'C']	98663	59773.72258267272	-986.7973354181864	0.0108460470723644	0.0046475684124643	2.333703586433769	0.0196132	0.0196132	chr7	124114562	1.707451543050017	chr7:124114562:A:C
chr7:124115148	['C', 'T']	98663	19808.20459774776	-673.1517567558445	0.0035106853130054	0.0070761249257973	0.4961310533405958	0.619803	0.619803	chr7	124115148	0.207746325998813	chr7:124115148:C:T
chr7:124117569	['T', 'A']	98663	19881.01504262416	-655.8637678110799	0.0035946624366564	0.0070669783797668	0.508656209696092	0.610994	0.610994	chr7	124117569	0.2139630545359822	chr7:124117569:T:A
chr7:124117829	['T', 'C']	98663	80248.08046268327	-1520.251740964609	0.0114233893938457	0.004330753062969	2.637737416045154	0.00834743	0.00834743	chr7	124117829	2.0784472141713097	chr7:124117829:T:C
chr7:124118332	['A', 'G']	98663	80259.70988442823	-1523.413205735665	0.0114244800368777	0.0043308334712544	2.6379402747084795	0.00834244	0.00834244	chr7	124118332	2.0787069081688387	chr7:124118332:A:G
chr7:124118502	['T', 'A']	98663	19818.606973797578	-670.4205497834528	0.0035168709970704	0.0070749073389481	0.4970907502504975	0.619126	0.619126	chr7	124118502	0.2082209575451125	chr7:124118502:T:A
chr7:124119028	['G', 'A']	98663	60323.1710931798	-859.4899813103484	0.011490422787853	0.004638751390626	2.4770507880790595	0.013249	0.013249	chr7	124119028	1.877816899906132	chr7:124119028:G:A
chr7:124119263	['A', 'G']	98663	19815.8118075196	-666.360187782814	0.0036490789023454	0.0070749398130012	0.5157752572876596	0.606013	0.606013	chr7	124119263	0.2175180593853506	chr7:124119263:A:G
chr7:124120147	['A', 'G']	98663	80266.32186226611	-1527.37133020983	0.0113652164792376	0.0043302326651374	2.6246202821244617	0.0086759	0.0086759	chr7	124120147	2.061685462386115	chr7:124120147:A:G
chr7:124120543	['TAACTA', 'T']	98663	19795.802562361263	-675.2451740429764	0.0032298497654327	0.0070786919146316	0.4562777705802735	0.648191	0.648191	chr7	124120543	0.1882970033523624	chr7:124120543:TAACTA:T
chr7:124121008	['A', 'G']	98663	19602.57627857468	-672.6868891476777	0.0046480634203891	0.0071091963668496	0.6538099639592461	0.513236	0.513236	chr7	124121008	0.2896828884370049	chr7:124121008:A:G
chr7:124121351	['G', 'A']	98663	19839.815213534857	-659.3387415374008	0.0038266077856281	0.0070727305742772	0.5410368379569164	0.588483	0.588483	chr7	124121351	0.2302660784668181	chr7:124121351:G:A
chr7:124122294	['A', 'G']	98663	19311.54452103396	-697.0710951643753	0.0013190494710068	0.0071565817192437	0.1843127798652739	0.853768	0.853768	chr7	124122294	0.0686601269786188	chr7:124122294:A:G
chr7:124122670	['C', 'G']	98663	78108.70912007126	-1820.675379105798	0.0100863377203809	0.004346686858291	2.3204656901248364	0.0203177	0.0203177	chr7	124122670	1.6921254565182164	chr7:124122670:C:G
chr7:124122711	['AG', 'A']	98663	14812.257015194284	-686.3276204096171	0.0036294644309289	0.0081599008834285	0.4447927104482104	0.656471	0.656471	chr7	124122711	0.1827844543698663	chr7:124122711:AG:A
chr7:124122747	['G', 'T']	98663	79181.70055304698	-1708.9710969734072	0.0096701065596287	0.0043366893629297	2.229836114684456	0.0257606	0.0257606	chr7	124122747	1.5890440258753262	chr7:124122747:G:T
chr7:124123991	['T', 'A']	98663	18185.48281074061	-797.7547593547193	0.003597187474667	0.0073540393890701	0.4891444394509702	0.624741	0.624741	chr7	124123991	0.2042999915896531	chr7:124123991:T:A
chr7:124124198	['C', 'A']	98663	35416.92264778671	-1359.6300862548544	-0.0168958572645036	0.0055726804129854	-3.031908527381705	0.00243076	0.00243076	chr7	124124198	2.614257918911116	chr7:124124198:C:A
chr7:124125036	['T', 'C']	98663	18244.55076854251	-796.5447068289992	0.0034495031386406	0.0073518940954531	0.4691992422434426	0.638928	0.638928	chr7	124125036	0.1945480791881954	chr7:124125036:T:C
chr7:124125745	['T', 'G']	98663	114327.28667018132	-3066.748480625088	-0.0011283892894579	0.0043376005522292	-0.2601413560033877	0.794755	0.794755	chr7	124125745	0.0997667311507436	chr7:124125745:T:G
chr7:124126123	['T', 'G']	98663	114313.80709455686	-3061.996380394168	-0.0010322944392607	0.0043372373859253	-0.2380073644598201	0.811876	0.811876	chr7	124126123	0.090510296655458	chr7:124126123:T:G
chr7:124127347	['C', 'A']	98663	35399.81711001175	-1338.3668911075329	-0.0165443139256819	0.0055681322947638	-2.971250151732177	0.00296662	0.00296662	chr7	124127347	2.5277380797270737	chr7:124127347:C:A
chr7:124127588	['A', 'T']	98663	114249.15947406304	-3052.2570561398493	-0.001033293824019	0.0043369520205049	-0.2382534598339379	0.811685	0.811685	chr7	124127588	0.0906124797535075	chr7:124127588:A:T
chr7:124128099	['T', 'C']	98663	114252.160082317	-3052.763995025708	-0.0010277345683963	0.0043369283840569	-0.2369729166325337	0.812678	0.812678	chr7	124128099	0.0900814968706777	chr7:124128099:T:C
chr7:124128837	['C', 'T']	98663	18226.0640707211	-792.1692847065461	0.0037358187462988	0.0073435921154531	0.5087181705581902	0.610951	0.610951	chr7	124128837	0.2139936200077989	chr7:124128837:C:T
chr7:124129081	['C', 'T']	98663	102448.72903572448	-2460.26384367	-0.0028935484057051	0.0043017746118226	-0.6726406348098264	0.501178	0.501178	chr7	124129081	0.3000080013017968	chr7:124129081:C:T
chr7:124129278	['A', 'T']	98663	102545.40035699077	-2472.589629299935	-0.0029882888357153	0.0043015769298268	-0.6946961275979399	0.487247	0.487247	chr7	124129278	0.3122508261712576	chr7:124129278:A:T
chr7:124129723	['G', 'A']	98663	102513.06818781064	-2435.0428786256666	-0.0027163604042173	0.0043015274088922	-0.6314874104026376	0.527723	0.527723	chr7	124129723	0.2775939773494862	chr7:124129723:G:A
chr7:124130425	['C', 'T']	98663	30421.858481002386	-1672.7081436328074	0.0010029012208446	0.0059027467101035	0.169904159893559	0.865086	0.865086	chr7	124130425	0.0629407162705672	chr7:124130425:C:T
chr7:124130877	['C', 'A']	98663	102784.80695059072	-2489.640504755453	-0.0033764339949093	0.0043081529997548	-0.7837312173224755	0.4332	0.4332	chr7	124130877	0.3633115520467173	chr7:124130877:C:A
chr7:124130979	['T', 'C']	98663	102868.10814400272	-2457.276774961094	-0.0030766085812781	0.0043031629931011	-0.7149644543352348	0.474633	0.474633	chr7	124130979	0.3236420697013437	chr7:124130979:T:C
chr7:124130980	['A', 'G']	98663	102871.19426167184	-2457.449053935344	-0.0030766687964272	0.0043030890121835	-0.7149907398420252	0.474616	0.474616	chr7	124130980	0.3236576251692835	chr7:124130980:A:G
chr7:124131216	['C', 'T']	98663	102851.84912259365	-2455.314663342288	-0.0029720376457642	0.0043023250405569	-0.6907980261248419	0.489694	0.489694	chr7	124131216	0.3100752171638423	chr7:124131216:C:T
chr7:124131217	['C', 'G']	98663	102866.8521638636	-2461.216649887984	-0.0031107211272452	0.0043028469416231	-0.7229448710234179	0.469715	0.469715	chr7	124131217	0.3281655707232639	chr7:124131217:C:G
chr7:124131329	['A', 'T']	98663	102870.02336803896	-2457.3252003475422	-0.003046705353573	0.0043027806755615	-0.708078236680145	0.478898	0.478898	chr7	124131329	0.3197569766779551	chr7:124131329:A:T
chr7:124131411	['A', 'G']	98663	102878.06804679745	-2460.582381031746	-0.0031116609374567	0.0043027753164719	-0.7231753248989499	0.469574	0.469574	chr7	124131411	0.3282959576912969	chr7:124131411:A:G
chr7:124131413	['T', 'G']	98663	18390.49117632152	-810.4615086882794	0.0033458812993172	0.0073112774533402	0.4576329267587387	0.647217	0.647217	chr7	124131413	0.1889500839340576	chr7:124131413:T:G
chr7:124131485	['T', 'G']	98663	102874.72569592284	-2460.1886641218434	-0.0031171692600577	0.0043026667384269	-0.724473785575461	0.468777	0.468777	chr7	124131485	0.3290337046224819	chr7:124131485:T:G
chr7:124131865	['C', 'T']	98663	102860.10603526066	-2459.049431996784	-0.0030821474068311	0.0043024441162828	-0.7163712818875705	0.473764	0.473764	chr7	124131865	0.3244379431813167	chr7:124131865:C:T
chr7:124131893	['T', 'G']	98663	102863.6386343362	-2458.2034655379944	-0.0030739805721358	0.0043023449523984	-0.7144895646784929	0.474926	0.474926	chr7	124131893	0.3233740541546822	chr7:124131893:T:G
chr7:124132069	['C', 'T']	98663	102859.97838605028	-2461.9426752254312	-0.0031274971556865	0.0043024478642932	-0.7269111106824048	0.467282	0.467282	chr7	124132069	0.3304209479532943	chr7:124132069:C:T
chr7:124132268	['C', 'T']	98663	102865.80935485178	-2457.633400886812	-0.0030570739302424	0.0043021927432994	-0.710585069672617	0.477343	0.477343	chr7	124132268	0.3211694417670656	chr7:124132268:C:T
chr7:124132908	['G', 'A']	98663	35395.66379118095	-1382.1228715659888	-0.0178839933748501	0.005564415110192	-3.213993388468293	0.00130945	0.00130945	chr7	124132908	2.882911080009781	chr7:124132908:G:A
chr7:124133445	['C', 'T']	98663	102875.49435251656	-2465.50037218976	-0.0032024730864874	0.0043031181679951	-0.7442215066986095	0.456744	0.456744	chr7	124133445	0.340327149030721	chr7:124133445:C:T
chr7:124133508	['C', 'T']	98663	102820.0533465804	-2458.969708091794	-0.0029099140504781	0.0043029436989664	-0.6762612420834342	0.498876	0.498876	chr7	124133508	0.3020073886610967	chr7:124133508:C:T
chr7:124133759	['G', 'A']	98663	102823.84344555622	-2459.2338760089297	-0.0028973013261284	0.0043030267912384	-0.673317054875813	0.500747	0.500747	chr7	124133759	0.3003816439062753	chr7:124133759:G:A
chr7:124133765	['A', 'G']	98663	102868.98048459046	-2462.0124669808224	-0.0031416980354709	0.004302930321427	-0.7301298884219535	0.465313	0.465313	chr7	124133765	0.3322548138982888	chr7:124133765:A:G
chr7:124134198	['C', 'T']	98663	102877.8116661936	-2464.1190001412783	-0.0032169496430155	0.0043027572180574	-0.7476484216945681	0.454674	0.454674	chr7	124134198	0.3422998797059835	chr7:124134198:C:T
chr7:124134341	['A', 'G']	98663	102880.62441571614	-2461.9463247963786	-0.0031042333733791	0.0043029423729147	-0.7214210891874921	0.470652	0.470652	chr7	124134341	0.3273000914705499	chr7:124134341:A:G
chr7:124134840	['G', 'A']	98663	102871.79164680956	-2461.377294553773	-0.003132062619726	0.0043031961118422	-0.7278456612996783	0.46671	0.46671	chr7	124134840	0.3309528935689013	chr7:124134840:G:A
chr7:124134961	['C', 'T']	98663	102883.37928061352	-2456.9056255958617	-0.0030911675732623	0.0043038420980412	-0.7182344293414423	0.472614	0.472614	chr7	124134961	0.3254934176323599	chr7:124134961:C:T
chr7:124135115	['T', 'C']	98663	102948.93992486816	-2449.967526542575	-0.0027385090854006	0.004308498167092	-0.6356064176415646	0.525034	0.525034	chr7	124135115	0.2798125717668663	chr7:124135115:T:C
chr7:124135198	['A', 'G']	98663	103048.82696111314	-2485.4051263361634	-0.003321960007116	0.004318193424132	-0.769293934021454	0.441721	0.441721	chr7	124135198	0.3548519533172853	chr7:124135198:A:G
chr7:124135456	['AT', 'A']	98663	102859.23130708309	-2455.826034627745	-0.0030441094032927	0.004304140417793	-0.7072514155691975	0.479412	0.479412	chr7	124135456	0.3192910994876836	chr7:124135456:AT:A
chr7:124135464	['AAAT', 'A']	98663	102812.62644465388	-2446.235415791042	-0.0029300142046566	0.0043043681919461	-0.6807071500386387	0.496058	0.496058	chr7	124135464	0.3044675420434385	chr7:124135464:AAAT:A
chr7:124135478	['C', 'T']	98663	102876.09938417508	-2450.226333391145	-0.0029332012154041	0.004303778002527	-0.6815410120321824	0.495531	0.495531	chr7	124135478	0.3049291712335812	chr7:124135478:C:T
chr7:124135685	['C', 'A']	98663	102879.9321504295	-2456.138650249461	-0.0029998315115484	0.0043043532706901	-0.6969296716362373	0.485848	0.485848	chr7	124135685	0.3134995807096931	chr7:124135685:C:A
chr7:124135783	['G', 'A']	98663	102884.56726468768	-2462.448664468304	-0.0030952379857121	0.0043040641186344	-0.7191430936893521	0.472054	0.472054	chr7	124135783	0.3260083179748173	chr7:124135783:G:A
chr7:124136003	['T', 'C']	98663	35694.51207866592	-1300.4459280805086	-0.0164297459508666	0.0055487009954457	-2.961007624009983	0.00306707	0.00306707	chr7	124136003	2.513276311964429	chr7:124136003:T:C
chr7:124136157	['A', 'C']	98663	102888.84173595608	-2450.0329772844616	-0.0029086047621499	0.0043033481197439	-0.6758934395302897	0.49911	0.49911	chr7	124136157	0.3018037286686164	chr7:124136157:A:C
chr7:124136262	['C', 'T']	98663	102878.0253145307	-2456.187098316206	-0.0030294443031866	0.004302625703113	-0.7040919922443416	0.481377	0.481377	chr7	124136262	0.3175146639814494	chr7:124136262:C:T
chr7:124136360	['T', 'G']	98663	102890.67113481504	-2451.124701411819	-0.0029664798021832	0.0043033235866017	-0.6893462093855176	0.490607	0.490607	chr7	124136360	0.3092662595546527	chr7:124136360:T:G
chr7:124136414	['G', 'GC']	98663	102888.541809038	-2450.126874792138	-0.0029654673018028	0.0043033255266719	-0.689110615365476	0.490755	0.490755	chr7	124136414	0.3091352669468098	chr7:124136414:G:GC
chr7:124136613	['A', 'G']	98663	102890.756869664	-2456.876079993957	-0.0030538346214241	0.0043035428611065	-0.7096094357566027	0.477948	0.477948	chr7	124136613	0.3206193513827119	chr7:124136613:A:G
chr7:124136647	['A', 'G']	98663	102879.39317695492	-2462.702126940258	-0.0031468442222498	0.0043036544385884	-0.7312028108097881	0.464657	0.464657	chr7	124136647	0.332867515872293	chr7:124136647:A:G
chr7:124137072	['C', 'T']	98663	102835.52246342276	-2459.485115043828	-0.0029082725747464	0.0043031954716558	-0.6758402201114457	0.499144	0.499144	chr7	124137072	0.301774144990734	chr7:124137072:C:T
chr7:124137189	['A', 'C']	98663	102873.19482942154	-2457.649618350314	-0.0030798370715573	0.0043029620476903	-0.7157481375440933	0.474149	0.474149	chr7	124137189	0.3240851610489336	chr7:124137189:A:C
chr7:124137322	['C', 'T']	98663	102828.35097484569	-2456.287380657272	-0.0028415437805237	0.0043029349648992	-0.6603733971587518	0.509016	0.509016	chr7	124137322	0.2932685661848538	chr7:124137322:C:T
chr7:124137357	['C', 'T']	98663	102877.3241442939	-2457.957820230821	-0.0030579039460856	0.0043026661149566	-0.7106997997023168	0.477272	0.477272	chr7	124137357	0.3212340435348401	chr7:124137357:C:T
chr7:124137363	['C', 'T']	98663	102888.985148013	-2457.652188889411	-0.0030072174191524	0.0043028113162483	-0.6988959538607974	0.484619	0.484619	chr7	124137363	0.3145995628906343	chr7:124137363:C:T
chr7:124137372	['A', 'C']	98663	102879.23927854492	-2460.089035808264	-0.0030884835820824	0.0043028781628537	-0.7177715624729768	0.4729	0.4729	chr7	124137372	0.3252306859845737	chr7:124137372:A:C
chr7:124137398	['G', 'A']	98663	102882.24016059376	-2460.2481685233083	-0.0030598177156869	0.004302827432336	-0.7111179250862346	0.477013	0.477013	chr7	124137398	0.3214697850032165	chr7:124137398:G:A
chr7:124137471	['G', 'A']	98663	102875.1099891522	-2454.795447777637	-0.0029868813189263	0.0043027394599173	-0.6941813109417767	0.48757	0.48757	chr7	124137471	0.3119630242088618	chr7:124137471:G:A
chr7:124137913	['T', 'C']	98663	102878.4954171229	-2453.5455352736208	-0.0029670107383819	0.004302990093166	-0.6895230233260675	0.490496	0.490496	chr7	124137913	0.3093645299456248	chr7:124137913:T:C
chr7:124138119	['T', 'C']	98663	102875.34818675964	-2464.674851265335	-0.0032008898178879	0.0043035325131637	-0.7437819531041143	0.45701	0.45701	chr7	124138119	0.3400742968725919	chr7:124138119:T:C
chr7:124138509	['G', 'C']	98663	102881.53925395678	-2458.6599169755336	-0.0030750742326719	0.0043028777595976	-0.7146552620075965	0.474824	0.474824	chr7	124138509	0.3234673377289374	chr7:124138509:G:C
chr7:124138570	['G', 'A']	98663	102885.41227821152	-2458.0778403546174	-0.0030598313244734	0.0043029559046184	-0.7110998560755114	0.477024	0.477024	chr7	124138570	0.3214597702148988	chr7:124138570:G:A
chr7:124138612	['C', 'G']	98663	102878.45267619062	-2463.0150359414133	-0.0031610677475532	0.0043029601514854	-0.7346263121823194	0.462569	0.462569	chr7	124138612	0.3348234757159795	chr7:124138612:C:G
chr7:124139915	['G', 'C']	98663	102873.81089574633	-2458.2627464243883	-0.0030929139139464	0.0043030240999632	-0.7187768048923721	0.47228	0.47228	chr7	124139915	0.3258004454322974	chr7:124139915:G:C
chr7:124139917	['A', 'G']	98663	102874.72569592284	-2459.0486461858554	-0.0030996615268367	0.0043029802350204	-0.7203522576305922	0.47131	0.47131	chr7	124139917	0.3266933455177977	chr7:124139917:A:G
chr7:124140160	['C', 'T']	98663	102872.6400028384	-2458.4568714815573	-0.0030807050713003	0.0043029689095917	-0.7159487172759107	0.474025	0.474025	chr7	124140160	0.3241987531028457	chr7:124140160:C:T
chr7:124140244	['A', 'G']	98663	102875.81128096992	-2456.880914727208	-0.0030421978039541	0.0043031874923424	-0.7069638051718159	0.479591	0.479591	chr7	124140244	0.3191289754627047	chr7:124140244:A:G
chr7:124140377	['GAAGCCAGC', 'G']	98663	18374.117386500708	-815.692021622604	0.0029595800647245	0.0073136217703345	0.4046668200328885	0.685723	0.685723	chr7	124140377	0.1638512835146981	chr7:124140377:GAAGCCAGC:G
chr7:124140632	['T', 'G']	98663	102872.6400028384	-2460.922519339822	-0.0031316584186563	0.0043029763349686	-0.7277889011860388	0.466745	0.466745	chr7	124140632	0.330920325728194	chr7:124140632:T:G
chr7:124140963	['A', 'T']	98663	146614.07657433802	-4505.853262594869	-0.0036989556549465	0.0048726091803732	-0.7591324315206401	0.447775	0.447775	chr7	124140963	0.3489401574410751	chr7:124140963:A:T
chr7:124141033	['T', 'G']	98663	102859.9011271134	-2469.039805954332	-0.0033084258065696	0.0043046972819569	-0.7685617802758925	0.442155	0.442155	chr7	124141033	0.3544254595097968	chr7:124141033:T:G
chr7:124141451	['T', 'C']	98663	102961.11619347605	-2470.0745077779625	-0.0031779136915704	0.0043078980089709	-0.7376947376545613	0.460702	0.460702	chr7	124141451	0.3365799023835729	chr7:124141451:T:C
chr7:124142028	['A', 'G']	98663	102869.5116217778	-2457.987783511115	-0.0030614600910055	0.0043029083807351	-0.7114862367770167	0.476785	0.476785	chr7	124142028	0.3216774162705498	chr7:124142028:A:G
chr7:124142313	['C', 'G']	98663	102713.94434306564	-2421.0654567030865	-0.0028940853704918	0.0043037417389474	-0.6724579554347613	0.501294	0.501294	chr7	124142313	0.2999074934369873	chr7:124142313:C:G
chr7:124142314	['G', 'A']	98663	5529.224166066958	-376.5760915515183	-0.0089008543968689	0.0129108609828558	-0.6894082748383953	0.490568	0.490568	chr7	124142314	0.3093007844555178	chr7:124142314:G:A
chr7:124142320	['A', 'G']	98663	146598.6887602519	-4515.34975907809	-0.0039370289910993	0.0048717666517089	-0.8081316845744965	0.419017	0.419017	chr7	124142320	0.3777683568513137	chr7:124142320:A:G
chr7:124142660	['G', 'A']	98663	102509.70178924422	-2417.96334901334	-0.0028764955859134	0.0043022374928833	-0.6686045553439732	0.503749	0.503749	chr7	124142660	0.2977858029747308	chr7:124142660:G:A
chr7:124142673	['T', 'C']	98663	102485.85242444824	-2416.4849169368804	-0.0026328771720368	0.0043028098532078	-0.6118971699560376	0.540607	0.540607	chr7	124142673	0.267118335178745	chr7:124142673:T:C
chr7:124142899	['G', 'A']	98663	102312.10956779172	-2407.183423181325	-0.0029165026675908	0.0043004106569749	-0.6781916659192818	0.497652	0.497652	chr7	124142899	0.3030742462168661	chr7:124142899:G:A
chr7:124143114	['T', 'G']	98663	102799.38350400486	-2435.637873343903	-0.0030903642165641	0.0043037781784558	-0.7180584334095308	0.472723	0.472723	chr7	124143114	0.3253932668951366	chr7:124143114:T:G
chr7:124143168	['TCTTTAAG', 'T']	98663	102795.50786295836	-2440.691374540515	-0.0031837365862821	0.0043042962297481	-0.7396648409741123	0.459505	0.459505	chr7	124143168	0.3377097585747246	chr7:124143168:TCTTTAAG:T
chr7:124144053	['G', 'C']	98663	102901.2457469027	-2453.094234876584	-0.0035959223603411	0.00430502072448	-0.8352857257790538	0.403559	0.403559	chr7	124144053	0.3940929627974679	chr7:124144053:G:C
chr7:124144196	['A', 'G']	98663	9613.071767424888	-100.35913461753276	0.0103162735145163	0.0098465676869891	1.0477024931385817	0.294778	0.294778	chr7	124144196	0.5305049320583389	chr7:124144196:A:G
chr7:124144220	['A', 'G']	98663	102837.9732562855	-2450.604087650768	-0.0033385448191163	0.0043045886426866	-0.7755781321377636	0.438	0.438	chr7	124144220	0.3585258894959005	chr7:124144220:A:G
chr7:124144667	['C', 'A']	98663	102892.98608069752	-2447.5409290663274	-0.0034600701772542	0.0043044732168042	-0.8038312710941105	0.421496	0.421496	chr7	124144667	0.3752065424773658	chr7:124144667:C:A
chr7:124144891	['C', 'A']	98663	102892.02872089134	-2456.020298572168	-0.0036282175060661	0.0043046381805605	-0.8428623623818131	0.399307	0.399307	chr7	124144891	0.3986930763953782	chr7:124144891:C:A
chr7:124145124	['T', 'G']	98663	40542.75290170199	-1659.756108894426	-0.0157770282511141	0.0052731837613809	-2.991935984985	0.00277283	0.00277283	chr7	124145124	2.5570767558549217	chr7:124145124:T:G
chr7:124145235	['T', 'C']	98663	146739.72020762158	-4519.316306650678	-0.0042737753470585	0.0048756187146067	-0.8765606166566784	0.380727	0.380727	chr7	124145235	0.4193863232507308	chr7:124145235:T:C
chr7:124145335	['C', 'T']	98663	102894.0721020296	-2446.0562364401985	-0.0034441006181758	0.0043045869917995	-0.8001001314962343	0.423655	0.423655	chr7	124145335	0.3729876636590915	chr7:124145335:C:T
chr7:124145471	['A', 'G']	98663	102891.814362759	-2452.0224639844737	-0.0035497262189825	0.0043045877844838	-0.8246378972169687	0.409579	0.409579	chr7	124145471	0.3876623186775423	chr7:124145471:A:G
chr7:124145512	['G', 'A']	98663	102895.11526100754	-2452.0066410289487	-0.0035550224305369	0.004304582066766	-0.8258693586036897	0.40888	0.40888	chr7	124145512	0.3884041320528194	chr7:124145512:G:A
chr7:124145890	['A', 'G']	98663	102896.20135854416	-2451.4300905565574	-0.0035554134521666	0.0043046349774625	-0.8259500447265572	0.408834	0.408834	chr7	124145890	0.3884529939927854	chr7:124145890:A:G
chr7:124146030	['A', 'G']	98663	102878.81185880538	-2453.368992280689	-0.00356971999722	0.0043045302603706	-0.8292937396873138	0.40694	0.40694	chr7	124146030	0.3904696192509855	chr7:124146030:A:G
chr7:124146321	['A', 'G']	98663	102891.15707246849	-2453.2502036871056	-0.0035683821082952	0.0043045242361035	-0.8289840903591695	0.407115	0.407115	chr7	124146321	0.3902828959079588	chr7:124146321:A:G
chr7:124146327	['G', 'A']	98663	102892.15734620216	-2449.8837858422658	-0.0035106565676369	0.0043045951881386	-0.8155602127955294	0.414754	0.414754	chr7	124146327	0.3822094168297001	chr7:124146327:G:A
chr7:124146396	['C', 'T']	98663	102890.02823426842	-2447.557056708249	-0.0034312045892668	0.004304569786461	-0.7971074368590468	0.425391	0.425391	chr7	124146396	0.3712117027071133	chr7:124146396:C:T
chr7:124146420	['A', 'T']	98663	102889.02799095688	-2450.165053201444	-0.0034739141451456	0.0043046120249466	-0.8070214284151801	0.419656	0.419656	chr7	124146420	0.3771065632138962	chr7:124146420:A:T
chr7:124146477	['C', 'G']	98663	102889.02799095692	-2447.995140435449	-0.0034429006769516	0.0043046078071202	-0.7998175051526725	0.423818	0.423818	chr7	124146477	0.3728206022862261	chr7:124146477:C:G
chr7:124146482	['A', 'G']	98663	102891.37141466682	-2448.027150823489	-0.0034459640255561	0.004304692793262	-0.8005133446340229	0.423415	0.423415	chr7	124146482	0.3732337606249759	chr7:124146482:A:G
chr7:124146688	['A', 'G']	98663	102886.24133665876	-2451.9672701777995	-0.0035575282536866	0.0043045657074839	-0.8264546287448998	0.408548	0.408548	chr7	124146688	0.388756911198922	chr7:124146688:A:G
chr7:124146847	['A', 'G']	98663	102888.45612345256	-2450.0566935155684	-0.0035499760734698	0.0043050486175593	-0.8246076615697777	0.409596	0.409596	chr7	124146847	0.3876442932099844	chr7:124146847:A:G
chr7:124146870	['G', 'A']	98663	35047.104406800274	-1827.6232851416075	-0.001965818902144	0.0055851919353087	-0.3519698024550251	0.724862	0.724862	chr7	124146870	0.1397446670057793	chr7:124146870:G:A
chr7:124147083	['C', 'T']	98663	102883.24045460996	-2451.671071841235	-0.0035305332787355	0.0043048081759505	-0.8201371894941566	0.41214	0.41214	chr7	124147083	0.3849552332399226	chr7:124147083:C:T
chr7:124147137	['A', 'G']	98663	46002.85898787558	-483.8826604267459	0.0076050018192147	0.0050539442378816	1.5047656763230088	0.132388	0.132388	chr7	124147137	0.8781513787178395	chr7:124147137:A:G
chr7:124147158	['C', 'T']	98663	102887.02750433396	-2445.846312948314	-0.0034124590160478	0.0043046893851216	-0.7927306039414648	0.427937	0.427937	chr7	124147158	0.3686201622163678	chr7:124147158:C:T
chr7:124147322	['G', 'C']	98663	102887.24163067508	-2447.3753290504524	-0.0034550801004582	0.0043047931045428	-0.8026123478064802	0.422201	0.422201	chr7	124147322	0.3744807423832473	chr7:124147322:G:C
chr7:124147529	['A', 'G']	98663	102889.15652500105	-2454.585286996473	-0.0035829197107867	0.0043046876828396	-0.83232977041976	0.405225	0.405225	chr7	124147529	0.3923037690691042	chr7:124147529:A:G
chr7:124147619	['T', 'C']	98663	40532.34060821084	-1664.2992885722515	-0.015879428312229	0.0052735784058322	-3.011129652432458	0.00260344	0.00260344	chr7	124147619	2.5844524268107127	chr7:124147619:T:C
chr7:124147781	['T', 'C']	98663	9557.259280283832	-99.52111982965872	0.0114483558785718	0.0098716347258025	1.1597223961952343	0.246165	0.246165	chr7	124147781	0.6087736954640577	chr7:124147781:T:C
chr7:124147803	['C', 'T']	98663	102886.07007441355	-2449.7357785563486	-0.0035076019917112	0.0043047165917457	-0.8148276238294313	0.415173	0.415173	chr7	124147803	0.3817708977710888	chr7:124147803:C:T
chr7:124148901	['T', 'C']	98663	102826.97069140308	-2447.230583431695	-0.0033043825105181	0.004304919090285	-0.7675829536436968	0.442737	0.442737	chr7	124148901	0.3538541820546637	chr7:124148901:T:C
chr7:124149052	['T', 'A']	98663	102831.9718572587	-2438.0914073329286	-0.0031350246991207	0.0043048898727376	-0.7282473633006205	0.466464	0.466464	chr7	124149052	0.3311818678974253	chr7:124149052:T:A
chr7:124149676	['T', 'C']	98663	102916.56045615814	-2460.5509763642244	-0.0036273665117355	0.0043053889664231	-0.8425177237235969	0.3995	0.3995	chr7	124149676	0.3984832163499898	chr7:124149676:T:C
chr7:124149921	['T', 'C']	98663	45927.65500288891	-507.4282551360124	0.0068829285764908	0.0050565926543421	1.3611791668803672	0.17346	0.17346	chr7	124149921	0.7608006579456985	chr7:124149921:T:C
chr7:124150024	['G', 'A']	98663	102832.09865466304	-2452.88819798576	-0.0035763690878006	0.0043053706409478	-0.830676238135289	0.406159	0.406159	chr7	124150024	0.3913039188742228	chr7:124150024:G:A
chr7:124150235	['C', 'G']	98663	41011.06635849401	-1679.813596665522	-0.0148297509357291	0.0052491673042816	-2.825162559332549	0.00472661	0.00472661	chr7	124150235	2.3254502305372475	chr7:124150235:C:G
chr7:124150283	['C', 'T']	98663	103262.21199955395	-2465.867209748896	-0.0030858665709142	0.004304264987379	-0.7169322938905052	0.473418	0.473418	chr7	124150283	0.3247552336226941	chr7:124150283:C:T
chr7:124150347	['C', 'T']	98663	103254.07025547443	-2470.167539909947	-0.003157990866754	0.0043044020088561	-0.7336654104929341	0.463154	0.463154	chr7	124150347	0.3342745808397951	chr7:124150347:C:T
chr7:124150806	['G', 'A']	98663	103574.1276807782	-2453.455290233569	-0.0024703067914917	0.0043184780772525	-0.5720318008568787	0.567302	0.567302	chr7	124150806	0.2461856853451643	chr7:124150806:G:A
chr7:124150882	['T', 'C']	98663	103201.01189160696	-2476.104565007826	-0.0031227038513544	0.0043046766544854	-0.7254212341595135	0.468195	0.468195	chr7	124150882	0.3295732285804547	chr7:124150882:T:C
chr7:124151279	['C', 'T']	98663	103191.91805804776	-2472.894140343637	-0.0030730883034767	0.0043045063798218	-0.7139235099946255	0.475276	0.475276	chr7	124151279	0.323054115708877	chr7:124151279:C:T
chr7:124151357	['T', 'G']	98663	103195.9648222866	-2470.980182975634	-0.003018425156341	0.0043045181663877	-0.7012225386596532	0.483166	0.483166	chr7	124151357	0.3159036342625634	chr7:124151357:T:G
chr7:124151371	['T', 'C']	98663	103201.3339517813	-2470.501395699314	-0.0029932289954377	0.0043048221447291	-0.6953200143477829	0.486856	0.486856	chr7	124151371	0.3125994733914057	chr7:124151371:T:C
chr7:124151672	['C', 'T']	98663	40952.56582735272	-1684.4308280968028	-0.0151104378941041	0.0052513661447924	-2.877429887285343	0.00401015	0.00401015	chr7	124151672	2.396839382254155	chr7:124151672:C:T
chr7:124151712	['T', 'C']	98663	28897.34311489534	-1593.035875623592	0.0009538233966912	0.006030952943115	0.1581546740105384	0.874335	0.874335	chr7	124151712	0.0583221362717641	chr7:124151712:T:C
chr7:124151824	['A', 'G']	98663	103194.10220095504	-2471.2466747321696	-0.0030321171979849	0.0043045573348451	-0.7043969825747534	0.481187	0.481187	chr7	124151824	0.317686114300874	chr7:124151824:A:G
chr7:124151834	['T', 'G']	98663	103197.9192745557	-2472.162945019722	-0.003011480038104	0.0043046517943872	-0.6995873724398961	0.484187	0.484187	chr7	124151834	0.314986875167018	chr7:124151834:T:G
chr7:124151929	['G', 'T']	98663	103198.24110872296	-2473.662253749045	-0.0030481665577873	0.0043046524815744	-0.7081097883823668	0.478879	0.478879	chr7	124151929	0.3197742074010926	chr7:124151929:G:T
chr7:124152660	['G', 'A']	98663	103306.84798092525	-2461.646138802394	-0.0029146221537102	0.0043081777840464	-0.6765324691342467	0.498704	0.498704	chr7	124152660	0.3021571483828786	chr7:124152660:G:A
chr7:124152741	['A', 'C']	98663	103240.25260553951	-2465.056467008696	-0.0029772772179096	0.0043050929847975	-0.6915709436296145	0.489208	0.489208	chr7	124152741	0.3105064495763755	chr7:124152741:A:C
chr7:124153401	['A', 'G']	98663	103248.44074945257	-2460.636713895348	-0.0029458935165164	0.0043051382758512	-0.6842738438950431	0.493804	0.493804	chr7	124153401	0.3064453964395427	chr7:124153401:A:G
chr7:124153809	['T', 'C']	98663	103310.60159790736	-2468.8491938234147	-0.0032310326277935	0.0043053078475183	-0.7504765610793652	0.45297	0.45297	chr7	124153809	0.3439305601635357	chr7:124153809:T:C
chr7:124153983	['G', 'A']	98663	146738.28354925697	-4538.514055042466	-0.0049115887754124	0.0048746586914785	-1.0075759322387985	0.313661	0.313661	chr7	124153983	0.5035394772784665	chr7:124153983:G:A
chr7:124154195	['C', 'A']	98663	45517.226807781575	-537.1707968322321	0.0075379276888222	0.0050720873328599	1.486158891623783	0.13724	0.13724	chr7	124154195	0.8625192906158643	chr7:124154195:C:A
chr7:124155220	['T', 'C']	98663	45945.033319129085	-491.175585278449	0.0072744223890564	0.0050588248973985	1.4379668275921522	0.150447	0.150447	chr7	124155220	0.8226164679201502	chr7:124155220:T:C
chr7:124155342	['G', 'A']	98663	9598.875605652076	-101.38993878642424	0.0104135277531003	0.0098561385713332	1.0565524903828296	0.290718	0.290718	chr7	124155342	0.5365280777628968	chr7:124155342:G:A
chr7:124155881	['T', 'C']	98663	43421.60150231124	-2067.674307905984	-0.0007778079357453	0.0051473271766341	-0.1511090919722718	0.87989	0.87989	chr7	124155881	0.0555716180532777	chr7:124155881:T:C
chr7:124156769	['C', 'A']	98663	41008.48155507121	-1678.406974814931	-0.0147815546778131	0.0052485100716668	-2.816333488166236	0.00485849	0.00485849	chr7	124156769	2.313498686820997	chr7:124156769:C:A
chr7:124157587	['G', 'A']	98663	41015.325690537735	-1679.2499925518553	-0.0148418102203235	0.0052475532790692	-2.828329591149176	0.0046801	0.0046801	chr7	124157587	2.329744867228396	chr7:124157587:G:A
chr7:124157654	['T', 'G']	98663	103259.3044051301	-2473.879986233132	-0.0031152590837368	0.004305108594523	-0.7236191643806797	0.469301	0.469301	chr7	124157654	0.3285485203794098	chr7:124157654:T:G
chr7:124157791	['A', 'T']	98663	39200.562448681696	-1560.2574505209157	-0.0147061980299799	0.0053392095634732	-2.7543773764919	0.00588147	0.00588147	chr7	124157791	2.2305141138728266	chr7:124157791:A:T
chr7:124158939	['G', 'T']	98663	103305.75290682937	-2475.900318030176	-0.0033183776012215	0.0043046186072938	-0.7708877147905254	0.440775	0.440775	chr7	124158939	0.3557830458939012	chr7:124158939:G:T
chr7:124159418	['T', 'C']	98663	103299.42293267375	-2482.8962594490868	-0.0034758833775385	0.0043042213231751	-0.8075521950563685	0.41935	0.41935	chr7	124159418	0.377423352646522	chr7:124159418:T:C
chr7:124160121	['A', 'T']	98663	146732.8977041204	-4543.513707971092	-0.0049573746112166	0.0048741880771275	-1.017066746865882	0.309124	0.309124	chr7	124160121	0.5098672755483474	chr7:124160121:A:T
chr7:124160229	['A', 'T']	98663	9629.366379790976	-93.66757451889764	0.0102299459066988	0.0098424125328176	1.039373819435938	0.298633	0.298633	chr7	124160229	0.5248622028868777	chr7:124160229:A:T
chr7:124160634	['T', 'C']	98663	9592.361128850776	-94.66313942601128	0.0111519650075971	0.009859115798655	1.1311323687990906	0.258002	0.258002	chr7	124160634	0.588376927425928	chr7:124160634:T:C
chr7:124160808	['C', 'A']	98663	146733.74443194148	-4540.944332136956	-0.0049057053998944	0.0048744975578787	-1.00640226846873	0.314225	0.314225	chr7	124160808	0.5027592650944994	chr7:124160808:C:A
chr7:124161151	['C', 'T']	98663	146724.8455768315	-4542.921899243368	-0.004930637555971	0.0048743072954512	-1.011556567344945	0.311753	0.311753	chr7	124161151	0.5061893586122848	chr7:124161151:C:T
chr7:124161434	['C', 'A']	98663	5574.112992975948	-389.3691893639452	-0.0094483789124741	0.0128575283929014	-0.7348518800619964	0.462431	0.462431	chr7	124161434	0.3349530598001899	chr7:124161434:C:A
chr7:124161708	['T', 'C']	98663	96549.48588286585	-2279.528845054889	-0.0030126811548272	0.0043052448302123	-0.6997699953520805	0.484073	0.484073	chr7	124161708	0.3150891402015454	chr7:124161708:T:C
chr7:124162280	['C', 'T']	98663	103294.12653210187	-2483.6468506736333	-0.0034730421018821	0.0043045717248461	-0.8068263985092037	0.419768	0.419768	chr7	124162280	0.3769906718830269	chr7:124162280:C:T
chr7:124162590	['A', 'G']	98663	147810.48321406124	-4389.262423526932	-0.0050988419441046	0.0049156178508388	-1.0372738684791316	0.299611	0.299611	chr7	124162590	0.5234422458737613	chr7:124162590:A:G
chr7:124164709	['A', 'C']	98663	45896.95567406443	-507.0032614094837	0.0068963171926536	0.0050579743885328	1.3634543520600997	0.172742	0.172742	chr7	124164709	0.7626020564649414	chr7:124164709:A:C
chr7:124164726	['A', 'T']	98663	102136.80980332526	-2664.4199460085424	-0.004003538891989	0.0042997491281945	-0.9311098793501136	0.351799	0.351799	chr7	124164726	0.4537053993728701	chr7:124164726:A:T
chr7:124165004	['A', 'G']	98663	5573.960414005637	-385.34346338931545	-0.0087768748778201	0.0128586442731342	-0.6825661159441041	0.494883	0.494883	chr7	124165004	0.3054974646228703	chr7:124165004:A:G
chr7:124165026	['T', 'C']	98663	103300.7392168394	-2481.2816871316995	-0.0034066246643104	0.0043048046722504	-0.7913540621878159	0.428739	0.428739	chr7	124165026	0.3678070093412066	chr7:124165026:T:C
chr7:124165279	['G', 'A']	98663	9594.458671235094	-96.5801594959001	0.0109333595773543	0.0098583019814664	1.1090509905163186	0.267411	0.267411	chr7	124165279	0.572820731924284	chr7:124165279:G:A
chr7:124166783	['C', 'T']	98663	103295.36158930996	-2472.8549091284467	-0.0032268472839525	0.0043048725795893	-0.7495802080767584	0.453509	0.453509	chr7	124166783	0.343414089835302	chr7:124166783:C:T
chr7:124166967	['G', 'T']	98663	102133.09030537758	-2656.004491390532	-0.0038148794172642	0.0043002091809719	-0.8871381034543218	0.375007	0.375007	chr7	124166967	0.4259606255176151	chr7:124166967:G:T
chr7:124167340	['T', 'C']	98663	9592.791886356268	-94.695293585116	0.011057008369841	0.0098601239235625	1.1213863492545328	0.262126	0.262126	chr7	124167340	0.5814898997077023	chr7:124167340:T:C
chr7:124168294	['A', 'G']	98663	43425.04216043062	-2050.976464813064	-0.0003768711334129	0.0051470334787291	-0.0732210378989015	0.94163	0.94163	chr7	124168294	0.0261197134750424	chr7:124168294:A:G
chr7:124168757	['T', 'C']	98663	45875.9492867499	-507.563428445845	0.0068788542794614	0.0050581442391033	1.359956132979108	0.173847	0.173847	chr7	124168757	0.7598327993418805	chr7:124168757:T:C
chr7:124168994	['C', 'T']	98663	103356.3319409946	-2717.673609701163	-0.0040054137890456	0.0043003589521256	-0.9314138269936408	0.351642	0.351642	chr7	124168994	0.453899258516113	chr7:124168994:C:T
chr7:124169261	['G', 'A']	98663	9598.556580534632	-99.83505136185455	0.0108540953941071	0.0098575616851486	1.101093327212948	0.270859	0.270859	chr7	124169261	0.5672567292648942	chr7:124169261:G:A
chr7:124169328	['A', 'G']	98663	6802.344726225953	-455.0427204751312	-0.0092170907478117	0.0116650300197654	-0.7901471948374004	0.429444	0.429444	chr7	124169328	0.3670934606491018	chr7:124169328:A:G
chr7:124170106	['C', 'T']	98663	6804.482768407396	-453.7097109845078	-0.0088402676006179	0.011663741234181	-0.7579272742017978	0.448496	0.448496	chr7	124170106	0.3482414259435775	chr7:124170106:C:T
chr7:124171738	['C', 'T']	98663	103359.0471305036	-2724.8926590265173	-0.0040505591585413	0.0042998972478944	-0.9420130121771524	0.346188	0.346188	chr7	124171738	0.4606879902564255	chr7:124171738:C:T
chr7:124171915	['G', 'A']	98663	45634.175565941165	-556.8047465871854	0.0059483591228325	0.005066383000179	1.1740839811404626	0.240364	0.240364	chr7	124171915	0.6191305773186717	chr7:124171915:G:A
chr7:124172822	['T', 'C']	98663	96553.46546969732	-2272.901399205168	-0.0028759428800434	0.004304245617443	-0.6681642117235534	0.50403	0.50403	chr7	124172822	0.297543613461797	chr7:124172822:T:C
chr7:124172954	['CAG', 'C']	98663	6798.9647538241625	-450.1277777262411	-0.0082993501058697	0.0116680793244482	-0.7112867400961166	0.476908	0.476908	chr7	124172954	0.321565392335027	chr7:124172954:CAG:C
chr7:124173225	['T', 'C']	98663	6798.033523234124	-452.4513219005543	-0.0087510719449528	0.0116688517067727	-0.7499514232298976	0.453286	0.453286	chr7	124173225	0.3436276941701666	chr7:124173225:T:C
chr7:124174433	['T', 'A']	98663	41025.48465710376	-1663.003075209017	-0.0145928527144299	0.0052470502530781	-2.781153602611148	0.00541764	0.00541764	chr7	124174433	2.266189857037796	chr7:124174433:T:A
chr7:124174986	['A', 'T']	98663	104524.544653629	-2544.4518443099387	-0.0034330082674312	0.0043045992837344	-0.7975209865418563	0.42515	0.42515	chr7	124174986	0.3714578165874312	chr7:124174986:A:T
chr7:124175014	['C', 'T']	98663	103352.99824618318	-2724.252883085989	-0.0039682158346297	0.0042998785363653	-0.9228669603267402	0.356079	0.356079	chr7	124175014	0.4484536383814869	chr7:124175014:C:T
chr7:124177018	['G', 'A']	98663	104515.38945521292	-2556.7877868889427	-0.0036748557327515	0.0043057259565472	-0.8534811016394522	0.393395	0.393395	chr7	124177018	0.4051711642087742	chr7:124177018:G:A
chr7:124177576	['C', 'T']	98663	45605.38349534254	-570.8196830088128	0.0058625572431428	0.0050694689984953	1.1564440466808017	0.247502	0.247502	chr7	124177576	0.6064212872942332	chr7:124177576:C:T
chr7:124178416	['A', 'T']	98663	104519.60271097778	-2556.808411991267	-0.0036806307375872	0.0043046368391393	-0.8550386188496951	0.392532	0.392532	chr7	124178416	0.406124932913805	chr7:124178416:A:T
chr7:124178621	['G', 'A']	98663	55452.29908550807	-685.8969140937917	0.0072860254482785	0.004744150477228	1.5357913884164365	0.124593	0.124593	chr7	124178621	0.9045063569286268	chr7:124178621:G:A
chr7:124178805	['A', 'G']	98663	104520.60298471151	-2551.947171349307	-0.0035899003324389	0.0043045555872728	-0.8339769947571622	0.404296	0.404296	chr7	124178805	0.3933005554422871	chr7:124178805:A:G
chr7:124178985	['A', 'G']	98663	9602.778632608584	-99.56177119120748	0.0108931836492829	0.0098554204006227	1.105298729681245	0.269033	0.269033	chr7	124178985	0.570194445503571	chr7:124178985:A:G
chr7:124179101	['G', 'T']	98663	45245.00595099304	-595.9410397114381	0.0065152241177531	0.0050810744843918	1.2822532198192929	0.199757	0.199757	chr7	124179101	0.699497992949606	chr7:124179101:G:T
chr7:124179513	['A', 'G']	98663	103374.62081094776	-2721.703281571976	-0.0039777583762234	0.0042997777911142	-0.92510789381807	0.354912	0.354912	chr7	124179513	0.4498793163873248	chr7:124179513:A:G
chr7:124179552	['CTT', 'C']	98663	6795.413249946785	-443.8814969950226	-0.0077369413115487	0.0116722394269155	-0.6628497778847662	0.507428	0.507428	chr7	124179552	0.2946255719783313	chr7:124179552:CTT:C
chr7:124180154	['A', 'G']	98663	45817.25066899124	-505.3190516845775	0.0071737690459817	0.0050594348195838	1.4178992914808948	0.156223	0.156223	chr7	124180154	0.806255026555089	chr7:124180154:A:G
chr7:124180687	['G', 'A']	98663	52353.83696225113	-987.4200886091194	0.0046082760596456	0.0048259156841038	0.954901900757382	0.33963	0.33963	chr7	124180687	0.4689939548856455	chr7:124180687:G:A
chr7:124181623	['G', 'A']	98663	138961.94365711743	-4154.078316316218	-0.0043103718217232	0.0046648697562021	-0.9240068955820984	0.355485	0.355485	chr7	124181623	0.4491787199825057	chr7:124181623:G:A
chr7:124181946	['AT', 'A']	98663	43770.42907830178	-1992.702427645941	-0.0008744052601603	0.0051290598103111	-0.1704806129190592	0.864633	0.864633	chr7	124181946	0.0631681929934338	chr7:124181946:AT:A
chr7:124182252	['G', 'A']	98663	43756.313345228205	-1995.90939295942	-0.0009992009750317	0.0051300953129894	-0.1947723997450466	0.845572	0.845572	chr7	124182252	0.0728494065507085	chr7:124182252:G:A
chr7:124182559	['C', 'T']	98663	95037.08123644032	-2169.794216598228	-0.0028940157572919	0.0043057740226946	-0.6721243943686617	0.501506	0.501506	chr7	124182559	0.2997238667287002	chr7:124182559:C:T
chr7:124184983	['G', 'C']	98663	43767.5413093283	-1997.757706505267	-0.0010417472463406	0.0051291951972105	-0.2031015015586101	0.839056	0.839056	chr7	124184983	0.0762090526642992	chr7:124184983:G:C
chr7:124185295	['A', 'G']	98663	138839.92263244334	-4182.971835767217	-0.0046180676377169	0.004661637845499	-0.99065345502457	0.321857	0.321857	chr7	124185295	0.4923370410532215	chr7:124185295:A:G
chr7:124185448	['G', 'A']	98663	138910.4616445301	-4173.595394263974	-0.0046543074798151	0.0046642936156723	-0.9978590250357062	0.31835	0.31835	chr7	124185448	0.4970951458001393	chr7:124185448:G:A
chr7:124186497	['G', 'A']	98663	9530.0	-98.67730730261894	0.0105215779501549	0.0098880547527726	1.0640695478759008	0.2873	0.2873	chr7	124186497	0.5416643740080526	chr7:124186497:G:A
chr7:124186885	['C', 'T']	98663	139862.7801683059	-4021.922377077389	-0.0041183397619723	0.0046914539182768	-0.8778386900334212	0.380033	0.380033	chr7	124186885	0.4201786899736094	chr7:124186885:C:T
chr7:124189141	['G', 'A']	98663	9532.77295626172	-99.33304291387044	0.0103887834967163	0.0098871864118462	1.050732034774732	0.293384	0.293384	chr7	124189141	0.5325635745458535	chr7:124189141:G:A
chr7:124189190	['C', 'T']	98663	45781.1041641325	-584.7033002046271	0.0066376512063297	0.0050597885727826	1.3118435900730394	0.189576	0.189576	chr7	124189190	0.7222166444626634	chr7:124189190:C:T
chr7:124190164	['G', 'A']	98663	43750.40701234972	-2001.594036081376	-0.0011429178384684	0.0051312095458424	-0.2227384846121613	0.82374	0.82374	chr7	124190164	0.0842098445935999	chr7:124190164:G:A
chr7:124190676	['A', 'G']	98663	139468.40751067095	-4102.614178040444	-0.0046220987145348	0.0046799661092527	-0.987635082526882	0.323334	0.323334	chr7	124190676	0.4903486250018007	chr7:124190676:A:G
chr7:124191159	['C', 'T']	98663	9526.062066658558	-97.71828660101818	0.0105933833299413	0.0098902725778473	1.0710911399619936	0.284131	0.284131	chr7	124191159	0.5464813801648937	chr7:124191159:C:T
chr7:124191331	['C', 'T']	98663	139454.5091849149	-4096.717698283993	-0.0045171555693699	0.0046790009348393	-0.9654102728930176	0.334342	0.334342	chr7	124191331	0.4758090639622757	chr7:124191331:C:T
chr7:124191866	['G', 'A']	98663	9526.965606722551	-100.1570030161858	0.0102372816514111	0.0098898266905814	1.03513256315812	0.30061	0.30061	chr7	124191866	0.5219965764018628	chr7:124191866:G:A
chr7:124192303	['A', 'T']	98663	43775.88060049466	-1996.1444435604035	-0.0010397318265028	0.0051287563763439	-0.2027259144728603	0.83935	0.83935	chr7	124192303	0.0760569052351486	chr7:124192303:A:T
chr7:124192703	['C', 'T']	98663	39663.040104214175	-1569.144210011711	-0.0152543763968662	0.005313234035586	-2.871015335424381	0.00409243	0.00409243	chr7	124192703	2.3880187403518742	chr7:124192703:C:T
chr7:124195024	['T', 'C']	98663	43773.21129458989	-2001.3663651599768	-0.0011953709023052	0.0051288388529634	-0.2330685241971613	0.815709	0.815709	chr7	124195024	0.0884647459449223	chr7:124195024:T:C
chr7:124196495	['T', 'C']	98663	43747.651072500215	-1996.891041788384	-0.0012959894095677	0.0051296182154463	-0.2526483171135849	0.800541	0.800541	chr7	124196495	0.0966164206244092	chr7:124196495:T:C
chr7:124196635	['T', 'C']	98663	43739.95976760924	-2002.272470653264	-0.0014108217690128	0.0051305854864568	-0.2749826063198743	0.78333	0.78333	chr7	124196635	0.1060552405134833	chr7:124196635:T:C
chr7:124196657	['T', 'C']	98663	92400.28615312866	-1936.6648922324969	-0.0027963483410743	0.0043179512828426	-0.6476099793403437	0.517239	0.517239	chr7	124196657	0.2863087366024864	chr7:124196657:T:C
chr7:124196938	['A', 'G']	98663	43899.45392522607	-2029.7136939270893	-0.0015243275132491	0.0051237273757175	-0.2975036338727249	0.766083	0.766083	chr7	124196938	0.1157241748984257	chr7:124196938:A:G
chr7:124197146	['G', 'A']	98663	9519.868398645773	-102.61448112945465	0.0102673864207163	0.0098928593795926	1.0378583205070424	0.299339	0.299339	chr7	124197146	0.5238366965197193	chr7:124197146:G:A
chr7:124198307	['G', 'A']	98663	43749.43422906552	-1995.1935664535613	-0.0012493218978646	0.0051296920164995	-0.2435471552378199	0.807582	0.807582	chr7	124198307	0.0928133695052588	chr7:124198307:G:A
chr7:124198614	['G', 'A']	98663	92261.1564825139	-1947.9679362114	-0.002732766069928	0.0043182551330846	-0.6328403453957085	0.526839	0.526839	chr7	124198614	0.2783220832587197	chr7:124198614:G:A
chr7:124199059	['T', 'A']	98663	136351.20188136073	-3899.578555353617	-0.0040770102322917	0.0046168689589129	-0.883068215401898	0.377202	0.377202	chr7	124199059	0.4234260132129142	chr7:124199059:T:A
chr7:124199763	['G', 'A']	98663	45545.54184030418	-579.1898590489212	0.0060056288184657	0.0050692195043893	1.1847245543945295	0.236129	0.236129	chr7	124199763	0.6268506721057321	chr7:124199763:G:A
chr7:124199843	['G', 'A']	98663	10901.215383367798	-407.7083918358277	0.01980629462695	0.0093066651050883	2.128183877178629	0.0333243	0.0333243	chr7	124199843	1.4772389644746506	chr7:124199843:G:A
chr7:124199850	['G', 'A']	98663	92294.0634270478	-1949.4902818084788	-0.0027534855521802	0.004318676580684	-0.6375762344639697	0.523751	0.523751	chr7	124199850	0.2808751348245651	chr7:124199850:G:A
chr7:124199979	['G', 'A']	98663	136335.0183289065	-3914.4037351696647	-0.0042891609972931	0.0046158745417409	-0.9292195787616544	0.352778	0.352778	chr7	124199979	0.4524985062400894	chr7:124199979:G:A
chr7:124200263	['C', 'T']	98663	43747.09438705688	-1995.4487361476424	-0.0012734579600347	0.0051299667927959	-0.2482390259958625	0.80395	0.80395	chr7	124200263	0.0947709604546982	chr7:124200263:C:T
chr7:124200393	['C', 'A']	98663	9517.385854306249	-106.41342208530398	0.0098650779756986	0.0098936983838215	0.9971072083448892	0.318715	0.318715	chr7	124200393	0.4965974964135314	chr7:124200393:C:A
chr7:124200622	['C', 'A']	98663	36791.72903003456	-1301.783602048739	-0.0141143393130373	0.0054772591443255	-2.576898215170245	0.00997057	0.00997057	chr7	124200622	2.0012800131247923	chr7:124200622:C:A
chr7:124201131	['G', 'A']	98663	43745.43382360396	-1992.913347372024	-0.0011851373570492	0.0051298068864184	-0.2310296241729922	0.817292	0.817292	chr7	124201131	0.0876227521185903	chr7:124201131:G:A
chr7:124201290	['G', 'A']	98663	45670.42390048058	-566.3149950351343	0.0058895930355507	0.0050636943978105	1.16310199092926	0.244791	0.244791	chr7	124201290	0.6112045535288828	chr7:124201290:G:A
chr7:124201682	['T', 'A']	98663	43748.09454925137	-1999.8973822582568	-0.0013719649954515	0.0051299210443807	-0.2674436864782553	0.789128	0.789128	chr7	124201682	0.1028525466194838	chr7:124201682:T:A
chr7:124201683	['C', 'G']	98663	43746.08472394008	-2003.669664159993	-0.0014787577011563	0.0051302591610398	-0.2882423001914513	0.773162	0.773162	chr7	124201683	0.111729499180295	chr7:124201683:C:G
chr7:124202435	['T', 'C']	98663	55722.73078950567	-583.4543273390425	0.0077247627052283	0.0047414644244049	1.6291934334607634	0.103275	0.103275	chr7	124202435	0.9860047963513764	chr7:124202435:T:C
chr7:124202830	['A', 'G']	98663	45560.31198742967	-573.9663580478427	0.0060391948405264	0.0050684847394635	1.1915187972265011	0.233453	0.233453	chr7	124202830	0.6318005407733369	chr7:124202830:A:G
chr7:124203257	['A', 'C']	98663	9516.929178958464	-107.70977886074056	0.00984133821026	0.0098945824788237	0.9946188463558115	0.319924	0.319924	chr7	124203257	0.4949531788699473	chr7:124203257:A:C
chr7:124203511	['G', 'A']	98663	43742.75381433686	-1991.5288332516247	-0.0011888232232716	0.0051303153510809	-0.2317251751437076	0.816752	0.816752	chr7	124203511	0.0879097933840213	chr7:124203511:G:A
chr7:124205448	['T', 'A']	98663	10040.322929548913	-16.583598608157875	0.0108700269710655	0.0096609396114949	1.125152149603751	0.260527	0.260527	chr7	124205448	0.5841472614493913	chr7:124205448:T:A
chr7:124205730	['T', 'C']	98663	136795.50283350737	-3821.540029194879	-0.0033611166185506	0.0046290081433692	-0.7260986618408153	0.46778	0.46778	chr7	124205730	0.3299583504518735	chr7:124205730:T:C
chr7:124206505	['TA', 'T']	98663	9516.964593068637	-101.653678765186	0.0105120605221546	0.0098931077152098	1.0625640420343587	0.287982	0.287982	chr7	124206505	0.5406346564941549	chr7:124206505:TA:T
chr7:124206576	['G', 'T']	98663	43732.751584026926	-1984.0244246651064	-0.0008965713473214	0.0051303500562661	-0.1747583181436962	0.86127	0.86127	chr7	124206576	0.0648606799884832	chr7:124206576:G:T
chr7:124206724	['C', 'A']	98663	45696.48420156312	-567.0686751751944	0.0059882159648676	0.0050631351760045	1.1827090837407168	0.236927	0.236927	chr7	124206724	0.625385444626132	chr7:124206724:C:A
chr7:124207337	['T', 'C']	98663	43823.10671383822	-1974.2705894106884	-0.0007128678471622	0.0051273043495377	-0.1390336517134106	0.889424	0.889424	chr7	124207337	0.0508911558327355	chr7:124207337:T:C
chr7:124207618	['A', 'G']	98663	43871.67775727088	-1980.237030338112	-0.0006209934546527	0.0051275024005826	-0.1211103196328529	0.903604	0.903604	chr7	124207618	0.0440218552482631	chr7:124207618:A:G
chr7:124207863	['A', 'G']	98663	43836.32910891893	-1987.1913424448635	-0.000890789479693	0.0051282484635249	-0.1737024806868993	0.8621	0.8621	chr7	124207863	0.064442354906986	chr7:124207863:A:G
chr7:124207947	['C', 'T']	98663	45615.93511272404	-557.5132622992882	0.0062200690531534	0.0050650894578247	1.2280274820308528	0.21944	0.21944	chr7	124207947	0.658684205403527	chr7:124207947:C:T
chr7:124208335	['G', 'C']	98663	45741.34501495261	-533.8902479793729	0.0064280022285307	0.0050611756615942	1.2700610803352264	0.204066	0.204066	chr7	124208335	0.690229348260017	chr7:124208335:G:C
chr7:124209186	['C', 'T']	98663	46143.41836889859	-483.6479234308973	0.0063552011838162	0.0050475421937063	1.259068461426692	0.208009	0.208009	chr7	124209186	0.6819178738556162	chr7:124209186:C:T
chr7:124209437	['G', 'A']	98663	9474.384110927538	-109.35121934665804	0.009665744849409	0.0099181916765059	0.9745470913115164	0.329787	0.329787	chr7	124209437	0.4817664679745225	chr7:124209437:G:A
chr7:124209494	['C', 'G']	98663	39899.47042484819	-1808.862045708677	0.0017745185084665	0.0053017687201862	0.3347031155301397	0.73785	0.73785	chr7	124209494	0.1320319183849874	chr7:124209494:C:G
chr7:124210083	['C', 'G']	98663	36475.393935707565	-1363.1118729573454	-0.0159445538062357	0.0054893227794352	-2.904648614573956	0.00367747	0.00367747	chr7	124210083	2.4344508614658573	chr7:124210083:C:G
chr7:124210365	['C', 'T']	98663	90186.71132714296	-3373.888104549089	-0.0081654716756695	0.0042625663783763	-1.9156233477306936	0.0554159	0.0554159	chr7	124210365	1.2563656090706434	chr7:124210365:C:T
chr7:124210701	['T', 'C']	98663	46080.69696477006	-491.8419356713951	0.0073801272966724	0.0050558034099228	1.4597338342285435	0.144366	0.144366	chr7	124210701	0.8405350765104143	chr7:124210701:T:C
chr7:124210891	['T', 'C']	98663	45988.52564141553	-488.0351804850705	0.0073622174599166	0.0050513583210292	1.4574728205811551	0.144989	0.144989	chr7	124210891	0.8386649454927197	chr7:124210891:T:C
chr7:124211338	['G', 'T']	98663	36468.501419302505	-1358.0845308779642	-0.0159088251655371	0.0054898912624179	-2.897839757673135	0.00375825	0.00375825	chr7	124211338	2.4250143338658234	chr7:124211338:G:T
chr7:124212121	['T', 'C']	98663	45858.507192166144	-501.5838095202478	0.0074292165919667	0.0050557583422469	1.4694564275128954	0.141712	0.141712	chr7	124212121	0.8485933726662768	chr7:124212121:T:C
chr7:124212646	['C', 'T']	98663	45643.49074374469	-536.5761882934993	0.0071191324907962	0.0050644685628469	1.405701783405757	0.159816	0.159816	chr7	124212646	0.7963797433958494	chr7:124212646:C:T
chr7:124212651	['G', 'A']	98663	45861.33932880464	-493.4770804230269	0.0076509235129457	0.0050559995935014	1.5132365759640494	0.130223	0.130223	chr7	124212651	0.8853123038559777	chr7:124212651:G:A
chr7:124212746	['G', 'A']	98663	45757.76846566427	-510.6396514045756	0.0075476352264028	0.0050599225441832	1.4916503484978147	0.135794	0.135794	chr7	124212746	0.867119418748138	chr7:124212746:G:A
chr7:124213174	['A', 'G']	98663	45998.98669816392	-495.4179380218256	0.0071769585620351	0.0050510819771651	1.420875486575072	0.155356	0.155356	chr7	124213174	0.8086719692093148	chr7:124213174:A:G
chr7:124213393	['AAAT', 'A']	98663	45866.9900730075	-498.99998403434057	0.0075778757551556	0.0050557195918016	1.4988718455516925	0.13391	0.13391	chr7	124213393	0.8731869899584472	chr7:124213393:AAAT:A
chr7:124213605	['A', 'T']	98663	134074.33171122393	-3612.480726377029	-0.0031030825450999	0.0045756741257481	-0.6781694805664374	0.497666	0.497666	chr7	124213605	0.3030620287692824	chr7:124213605:A:T
chr7:124213739	['T', 'C']	98663	46004.06157121135	-486.3716220070567	0.0074583594639847	0.0050499754978975	1.4769100299773534	0.139703	0.139703	chr7	124213739	0.854794267690711	chr7:124213739:T:C
chr7:124214392	['T', 'C']	98663	40069.87354411004	-1788.915656768382	0.0018156418680598	0.005293655354053	0.3429845251768724	0.731611	0.731611	chr7	124214392	0.1357197733932873	chr7:124214392:T:C
chr7:124214518	['T', 'C']	98663	45654.10546538386	-462.0322525328943	0.0081714771165737	0.0050644311561031	1.613503444849143	0.106638	0.106638	chr7	124214518	0.9720880087283772	chr7:124214518:T:C
chr7:124215453	['A', 'G']	98663	45797.74785588289	-442.10798783795735	0.008138407244422	0.0050594804968883	1.608546025511383	0.107719	0.107719	chr7	124215453	0.9677076869769936	chr7:124215453:A:G
chr7:124215552	['T', 'C']	98663	4034.2453348469953	-132.45475209346893	-0.0224861558727416	0.0150463004603949	-1.494464099791844	0.135058	0.135058	chr7	124215552	0.8694796857974963	chr7:124215552:T:C
chr7:124215817	['T', 'C']	98663	45781.52851899917	-443.9793573286293	0.0082276834149207	0.0050599077243657	1.6260540434958384	0.103941	0.103941	chr7	124215817	0.9832131092142102	chr7:124215817:T:C
chr7:124216077	['A', 'G']	98663	93170.0644388626	-3066.073854440737	-0.006379825990841	0.004495215042691	-1.4192482295622786	0.15583	0.15583	chr7	124216077	0.8073489293320206	chr7:124216077:A:G
chr7:124216080	['T', 'TA']	98663	45784.3854935518	-450.45030191249896	0.0080668117465931	0.0050602316212645	1.5941585979373094	0.110904	0.110904	chr7	124216080	0.955052789769689	chr7:124216080:T:TA
chr7:124216404	['T', 'C']	98663	34096.83824468571	-1164.075915741001	-0.0162152115436413	0.0056416773782278	-2.8741827042819774	0.00405161	0.00405161	chr7	124216404	2.3923723656314824	chr7:124216404:T:C
chr7:124216594	['G', 'C']	98663	45774.03126203751	-452.8774141907754	0.0079963788255285	0.0050602934042999	1.5802203917136015	0.11406	0.11406	chr7	124216594	0.9428666327509132	chr7:124216594:G:C
chr7:124217051	['T', 'C']	98663	40066.40108486258	-1774.1935292135472	0.0021986556368151	0.005293916299098	0.4153174158023227	0.67791	0.67791	chr7	124217051	0.1688279596695706	chr7:124217051:T:C
chr7:124217126	['T', 'C']	98663	4381.88825360137	-127.4655400393788	0.0325053854665037	0.0144357771398836	2.251723973813417	0.0243419	0.0243419	chr7	124217126	1.6136455260520923	chr7:124217126:T:C
chr7:124217326	['TC', 'T']	98663	45653.030637590375	-464.9976399861655	0.0081481906115191	0.0050651355508332	1.608681649236164	0.107689	0.107689	chr7	124217326	0.9678286558782538	chr7:124217326:TC:T
chr7:124217397	['C', 'T']	98663	40002.97441980714	-1787.8462646085895	0.0017418330879631	0.0052965368937824	0.3288626366424251	0.74226	0.74226	chr7	124217397	0.1294439427173485	chr7:124217397:C:T
chr7:124217461	['G', 'A']	98663	30337.532078838507	-1648.4029617320157	0.0002954307513698	0.0059109192194641	0.0499805090208355	0.960138	0.960138	chr7	124217461	0.0176663416153721	chr7:124217461:G:A
chr7:124217599	['C', 'T']	98663	4030.3889018442815	-133.5651000436608	-0.022535444426514	0.0150551848682215	-1.4968560415409964	0.134434	0.134434	chr7	124217599	0.8714908790130353	chr7:124217599:C:T
chr7:124217633	['C', 'G']	98663	4142.028705532968	-143.1128652323194	-0.0243276972437289	0.015085892108261	-1.6126124374445925	0.106832	0.106832	chr7	124217633	0.9712986411105926	chr7:124217633:C:G
chr7:124218005	['C', 'T']	98663	51314.80152664018	-617.9063091730544	0.0089052511698335	0.0048696834230573	1.8287125458029383	0.0674457	0.0674457	chr7	124218005	1.171045733550284	chr7:124218005:C:T
chr7:124218552	['G', 'A']	98663	134121.8284741089	-3599.080761970684	-0.0025706932058976	0.0045768230166005	-0.5616763411155477	0.574338	0.574338	chr7	124218552	0.240832448485769	chr7:124218552:G:A
chr7:124218666	['A', 'C']	98663	10605.75246310412	-92.32522604392592	0.0066929675768288	0.0093972651883981	0.7122250402268038	0.476327	0.476327	chr7	124218666	0.3220948003513747	chr7:124218666:A:C
chr7:124218861	['C', 'T']	98663	27458.575655259803	-752.8987356749425	0.001711424499363	0.0061427485042801	0.2786089155645192	0.780546	0.780546	chr7	124218861	0.1076014975247071	chr7:124218861:C:T
chr7:124219142	['T', 'C']	98663	7590.692582191993	-368.3267106415884	-0.007097334794876	0.0110676594624933	-0.6412679048291848	0.52135	0.52135	chr7	124219142	0.2828706221230709	chr7:124219142:T:C
chr7:124219285	['A', 'G']	98663	7096.006903263085	-433.6088874635788	-0.0099467415479404	0.0114229475295377	-0.8707683828731523	0.383883	0.383883	chr7	124219285	0.4158011198952694	chr7:124219285:A:G
chr7:124219774	['T', 'A']	98663	13208.740405473896	-409.8347843822396	-0.0034587331797747	0.0084800194068155	-0.4078685453237217	0.683371	0.683371	chr7	124219774	0.1653434551644241	chr7:124219774:T:A
chr7:124220160	['T', 'C']	98663	145969.75373792462	-5284.239373003225	0.0048058549045657	0.0048692338257791	0.9869838000225216	0.323653	0.323653	chr7	124220160	0.4899203630708697	chr7:124220160:T:C
chr7:124220223	['C', 'T']	98663	65105.51731024621	-2836.5329716497786	0.0006829169990269	0.0045270064394672	0.1508539932864092	0.880091	0.880091	chr7	124220223	0.0554724201741618	chr7:124220223:C:T
chr7:124220224	['G', 'A']	98663	23510.38289763109	-167.76947065622258	-0.007196275475729	0.0066701605909007	-1.0788758947642074	0.280646	0.280646	chr7	124220224	0.5518411433260384	chr7:124220224:G:A
chr7:124220804	['C', 'T']	98663	13314.214517404263	-358.9774094937101	-0.0028334088790294	0.0084529251819499	-0.3351986227300121	0.737476	0.737476	chr7	124220804	0.132252108552735	chr7:124220804:C:T
chr7:124222625	['A', 'T']	98663	13507.83344654534	-431.4818825471975	-0.0037174036008311	0.0083966466523513	-0.4427247870184088	0.657966	0.657966	chr7	124222625	0.1817965477141456	chr7:124222625:A:T
chr7:124223016	['A', 'G']	98663	120278.72446931456	-4256.990638943975	0.0075733599354944	0.0043642146567934	1.7353316761597903	0.0826852	0.0826852	chr7	124223016	1.0825722187852893	chr7:124223016:A:G
chr7:124223090	['A', 'G']	98663	34461.4928486716	-859.1542367113336	-0.0080949358996722	0.0056421749281698	-1.4347190582937257	0.15137	0.15137	chr7	124223090	0.8199601890728238	chr7:124223090:A:G
chr7:124223557	['G', 'C']	98663	18442.43000506842	-758.9594390501188	0.0093374345837883	0.0073079428589721	1.2777103986691145	0.201355	0.201355	chr7	124223557	0.696037581624225	chr7:124223557:G:C
chr7:124223646	['A', 'G']	98663	138534.91130013383	-4636.804025475083	-0.0038445210377241	0.0046569489448178	-0.8255450259986652	0.409064	0.409064	chr7	124223646	0.3882087392483778	chr7:124223646:A:G
chr7:124223716	['G', 'A']	98663	18451.488366670383	-754.475778043935	0.009279313706904	0.0073074650566281	1.2698403119269694	0.204145	0.204145	chr7	124223716	0.69006125252277	chr7:124223716:G:A
chr7:124224093	['C', 'T']	98663	118240.16691672915	-4463.999927082387	0.0064103049624657	0.004350715941038	1.4733908279326249	0.140649	0.140649	chr7	124224093	0.8518633512771364	chr7:124224093:C:T
chr7:124224131	['G', 'T']	98663	172025.43565831752	-5851.556522284094	-0.0060869531139805	0.0063772806385683	-0.9544747140604178	0.339846	0.339846	chr7	124224131	0.4687178373737657	chr7:124224131:G:T
chr7:124224632	['G', 'A']	98663	118316.78082705618	-4454.294552147586	0.0065970348057383	0.0043511674760133	1.5161528123442112	0.129484	0.129484	chr7	124224632	0.8877838929032689	chr7:124224632:G:A
chr7:124224675	['G', 'A']	98663	12053.36650111494	-317.4308817826122	-0.0003234157797612	0.0088483083989841	-0.0365511423401964	0.970843	0.970843	chr7	124224675	0.0128509964015447	chr7:124224675:G:A
chr7:124225171	['G', 'T']	98663	157271.37891391612	-5355.360194444365	0.0008931183200132	0.0053904581313416	0.1656850490722458	0.868405	0.868405	chr7	124225171	0.0612776846808163	chr7:124225171:G:T
chr7:124225559	['G', 'T']	98663	37756.75151601195	-918.1235743974964	-0.0108216635858383	0.0054433681594552	-1.9880455021292265	0.0468094	0.0468094	chr7	124225559	1.3296669255967442	chr7:124225559:G:T
chr7:124225733	['T', 'C']	98663	118804.84057603557	-4482.1881904634765	0.0062246001526514	0.0043571092724323	1.4286077680068083	0.15312	0.15312	chr7	124225733	0.8149680795672316	chr7:124225733:T:C
chr7:124225872	['T', 'C']	98663	100330.72684039752	-3677.984687963863	0.0033128493255195	0.0042533763836599	0.7788751868389655	0.436055	0.436055	chr7	124225872	0.3604587293322215	chr7:124225872:T:C
chr7:124226178	['G', 'C']	98663	37546.79723619109	-955.8965656024944	-0.0112100135292286	0.005450732553	-2.056606780873649	0.0397267	0.0397267	chr7	124226178	1.400917509228898	chr7:124226178:G:C
chr7:124226461	['C', 'T']	98663	3919.476710829084	-157.53413338636517	-0.02825311241611	0.0152341213906075	-1.8545941503084813	0.0636572	0.0636572	chr7	124226461	1.1961524679973392	chr7:124226461:C:T
chr7:124226674	['A', 'G']	98663	37879.991130258495	-955.6188522133348	-0.0124395974243685	0.0054349568367544	-2.28881255141615	0.0220923	0.0220923	chr7	124226674	1.655759067953342	chr7:124226674:A:G
chr7:124226806	['C', 'A']	98663	3747.455788588053	-173.32267212777833	-0.0314640323913385	0.0155696980160599	-2.0208505238113057	0.0432979	0.0432979	chr7	124226806	1.3635331669382889	chr7:124226806:C:A
chr7:124226891	['T', 'A']	98663	37030.75846791772	-1058.7278988079593	-0.0124456077702562	0.0054774371202688	-2.272158948973096	0.0230791	0.0230791	chr7	124226891	1.6367811310732716	chr7:124226891:T:A
chr7:124227258	['C', 'T']	98663	123345.75741228963	-4244.670444877652	0.0056620975454285	0.0043914926071742	1.289333275018732	0.197285	0.197285	chr7	124227258	0.7049059338297896	chr7:124227258:C:T
chr7:124227292	['G', 'T']	98663	172394.59652556645	-5819.868306225688	-0.0059389497773138	0.0064197571566825	-0.925105051852595	0.354914	0.354914	chr7	124227292	0.4498768690580812	chr7:124227292:G:T
chr7:124227810	['T', 'C']	98663	3818.3096041761696	-152.0053632166737	-0.0274036054197302	0.015436569509894	-1.7752393368336157	0.0758615	0.0758615	chr7	124227810	1.1199785742975787	chr7:124227810:T:C
chr7:124229513	['A', 'G']	98663	10353.679037375696	-288.7958781894847	-0.0054994498881285	0.0095192213499473	-0.5777205599026186	0.563454	0.563454	chr7	124229513	0.2491415336757663	chr7:124229513:A:G
chr7:124229858	['C', 'A']	98663	18031.096526348865	-189.2078711956206	-0.00153412603909	0.0074363580907376	-0.2063007214513913	0.836556	0.836556	chr7	124229858	0.07750498156716	chr7:124229858:C:A
chr7:124230097	['A', 'G']	98663	18162.577218218128	-164.06887836004782	-0.0002069265117293	0.0074111555283528	-0.0279209511846987	0.977725	0.977725	chr7	124230097	0.0097832799535411	chr7:124230097:A:G
chr7:124230326	['T', 'TA']	98663	32875.664963659015	-688.4672872468765	-0.0038507704815411	0.0057145226389262	-0.6738568949417416	0.500404	0.500404	chr7	124230326	0.3006792274139004	chr7:124230326:T:TA
chr7:124230814	['G', 'A']	98663	18109.83552451522	-182.8148119275302	-0.0013095400308121	0.0074205394780073	-0.1764750439901692	0.859921	0.859921	chr7	124230814	0.0655414450820128	chr7:124230814:G:A
chr7:124231534	['G', 'A']	98663	143580.7553131083	-5392.072326118835	-0.0038586445589814	0.004783212929212	-0.8067055797194306	0.419838	0.419838	chr7	124231534	0.3769182555024778	chr7:124231534:G:A
chr7:124232422	['AC', 'A']	98663	59952.97045630581	-765.0149635211162	-0.003379191675583	0.0047244333341923	-0.7152586218386565	0.474451	0.474451	chr7	124232422	0.3238086336654929	chr7:124232422:AC:A
chr7:124233252	['C', 'T']	98663	17979.915770373154	-188.24846753527888	-0.0013048980012334	0.0074464132375516	-0.1752384617406155	0.860893	0.860893	chr7	124233252	0.0650508234560794	chr7:124233252:C:T
chr7:124233808	['T', 'C']	98663	32904.6737340553	-685.136127136389	-0.0039915842807663	0.0057131122233524	-0.6986707287930949	0.484759	0.484759	chr7	124233808	0.3144741190949444	chr7:124233808:T:C
chr7:124234297	['G', 'A']	98663	32795.65640838504	-693.1245868106964	-0.003803916041041	0.0057194357596441	-0.6650858932416159	0.505997	0.505997	chr7	124234297	0.2958520580363036	chr7:124234297:G:A
chr7:124235128	['G', 'C']	98663	32895.0017842841	-684.0584914862654	-0.0037571596317348	0.0057131880678717	-0.6576292583231061	0.510778	0.510778	chr7	124235128	0.2917678167421423	chr7:124235128:G:C
chr7:124235612	['C', 'T']	98663	22692.20992335456	-1160.0268146316375	0.000484632342453	0.0066743979219906	0.0726106456518354	0.942116	0.942116	chr7	124235612	0.0258956204997814	chr7:124235612:C:T
chr7:124235664	['A', 'C']	98663	18082.133991623425	-200.8094986265518	-0.0020507149729448	0.0074481002878863	-0.2753339635182081	0.78306	0.78306	chr7	124235664	0.1062049599464153	chr7:124235664:A:C
chr7:124235742	['T', 'C']	98663	32908.67603605794	-686.6994617637208	-0.0038851025599914	0.0057125573759369	-0.6800986500996357	0.496444	0.496444	chr7	124235742	0.304129733800298	chr7:124235742:T:C
chr7:124235837	['G', 'A']	98663	17989.641007967235	-189.52191306528508	-0.0012309927682429	0.0074442993104508	-0.1653604613284089	0.868661	0.868661	chr7	124235837	0.0611496764322268	chr7:124235837:G:A
chr7:124236192	['C', 'T']	98663	110662.44588784094	-4732.071221779654	-0.0012593879079959	0.0043245176508512	-0.2912204342022013	0.770883	0.770883	chr7	124236192	0.1130115315601875	chr7:124236192:C:T
chr7:124237825	['A', 'G']	98663	110734.54818825156	-4729.844637117156	-0.0012215045607385	0.0043248387828755	-0.2824393282762711	0.777607	0.777607	chr7	124237825	0.1092398385554315	chr7:124237825:A:G
chr7:124238016	['C', 'T']	98663	18071.930692266364	-183.3766087581908	-0.0010949322200008	0.0074280982481149	-0.1474041111772734	0.882813	0.882813	chr7	124238016	0.0541312801924223	chr7:124238016:C:T
chr7:124238160	['C', 'G']	98663	47474.825166879775	-1584.041456350879	-0.0022229787420096	0.0049852477229548	-0.4459113900747288	0.655662	0.655662	chr7	124238160	0.1833199858752541	chr7:124238160:C:G
chr7:124238483	['T', 'C']	98663	18082.382564622407	-179.30554954123266	-0.0009685828224248	0.0074261392665314	-0.1304288524173079	0.896227	0.896227	chr7	124238483	0.0475819765417215	chr7:124238483:T:C
chr7:124239403	['C', 'A']	98663	10342.362726811962	-291.3848248614256	-0.005839776181102	0.009521461123574	-0.6133277346103291	0.539661	0.539661	chr7	124239403	0.2678789662164151	chr7:124239403:C:A
chr7:124240079	['G', 'A']	98663	173528.76408504258	-5793.864165497404	-0.0099761581551179	0.006546931678408	-1.5237913949857818	0.127564	0.127564	chr7	124240079	0.8942718711263883	chr7:124240079:G:A
chr7:124240234	['G', 'A']	98663	110795.3780716613	-4713.735166560168	-0.0012094430057022	0.0043226595306342	-0.2797914101564218	0.779638	0.779638	chr7	124240234	0.1081070012782253	chr7:124240234:G:A
chr7:124240500	['C', 'T']	98663	45480.289946467696	-2622.975647371883	-0.0040726155633885	0.0050897148643102	-0.8001657601580459	0.423617	0.423617	chr7	124240500	0.3730266197211905	chr7:124240500:C:T
chr7:124240703	['G', 'A']	98663	143672.77351852797	-5399.254393870721	-0.0039638006495532	0.0047848771377606	-0.8284017615148901	0.407445	0.407445	chr7	124240703	0.389931007313211	chr7:124240703:G:A
chr7:124240785	['C', 'G']	98663	32891.66759935118	-688.5076658929881	-0.003960910160391	0.0057125031224208	-0.6933755790600714	0.488076	0.488076	chr7	124240785	0.3115125472376122	chr7:124240785:C:G
chr7:124241143	['T', 'C']	98663	22684.817355950086	-1166.6989166476126	0.0002629005735805	0.0066752776480551	0.0393842155250519	0.968584	0.968584	chr7	124241143	0.0138627093232424	chr7:124241143:T:C
chr7:124241637	['T', 'C']	98663	10335.466573406724	-296.6204429768187	-0.0065123928026503	0.0095269061198493	-0.6835789836410567	0.494243	0.494243	chr7	124241637	0.3060594729154566	chr7:124241637:T:C
chr7:124241714	['C', 'G']	98663	8929.253620102221	-358.4026404082197	0.0158981149052548	0.0102406857252907	1.5524463235886987	0.120559	0.120559	chr7	124241714	0.9188003630182676	chr7:124241714:C:G
chr7:124241773	['T', 'G']	98663	173532.9357474503	-5798.89890107754	-0.0102661416461128	0.0065497114705194	-1.5674189149127014	0.11702	0.11702	chr7	124241773	0.9317399062253006	chr7:124241773:T:G
chr7:124242883	['T', 'C']	98663	32870.99847953454	-673.315391187873	-0.0034337136473027	0.0057139228908789	-0.6009380442959698	0.547883	0.547883	chr7	124242883	0.2613121748723409	chr7:124242883:T:C
chr7:124243595	['C', 'A']	98663	18148.494941405457	-185.1783921223325	-0.0016296503821006	0.0074169532936053	-0.2197196500489837	0.82609	0.82609	chr7	124243595	0.0829726350354096	chr7:124243595:C:A
chr7:124243624	['A', 'G']	98663	173413.1220919034	-5805.783533936303	-0.0101985263700253	0.0065335888223424	-1.56093789299231	0.118542	0.118542	chr7	124243624	0.9261277497675212	chr7:124243624:A:G
chr7:124246419	['A', 'G']	98663	33391.19903877356	-635.6970902614595	-0.003551921877095	0.0056830979815032	-0.6249974729725807	0.531974	0.531974	chr7	124246419	0.2741095931419112	chr7:124246419:A:G
chr7:124247789	['C', 'T']	98663	109233.53554699388	-4933.160686486855	-0.0012980523748933	0.0043295684457784	-0.2998110299327966	0.764322	0.764322	chr7	124247789	0.1167236396416464	chr7:124247789:C:T
chr7:124247946	['C', 'T']	98663	110401.04501718552	-4766.715558258153	-0.0008482612291444	0.0043251334946396	-0.1961237104463397	0.844514	0.844514	chr7	124247946	0.0733931464809541	chr7:124247946:C:T
chr7:124248866	['A', 'G']	98663	22676.83873093102	-1138.0882021369607	0.0015637982747521	0.0066758783514161	0.2342460710687474	0.814794	0.814794	chr7	124248866	0.0889521777284341	chr7:124248866:A:G
chr7:124249050	['C', 'T']	98663	11189.567059944457	-346.4985877654841	0.0123694119266904	0.0091993902348839	1.344590414241344	0.178761	0.178761	chr7	124249050	0.7477272245349098	chr7:124249050:C:T
chr7:124249291	['A', 'G']	98663	10387.9475844872	-278.9530920042681	-0.0045681235074678	0.0094999459775199	-0.4808578404843163	0.630619	0.630619	chr7	124249291	0.2002329484773494	chr7:124249291:A:G
chr7:124250420	['A', 'T']	98663	32874.99807395994	-651.426442681079	-0.002976757474299	0.0057138320611267	-0.5209739177584481	0.602386	0.602386	chr7	124250420	0.2201251300898922	chr7:124250420:A:T
chr7:124250807	['G', 'T']	98663	121519.09648117928	-5009.808233131256	-0.0027313375815773	0.0044168876099605	-0.6183851215543552	0.536323	0.536323	chr7	124250807	0.2705735780902631	chr7:124250807:G:T
chr7:124250908	['T', 'C']	98663	10387.158070794309	-281.7751361366384	-0.0048625213700171	0.0095012405851411	-0.5117775227817702	0.608808	0.608808	chr7	124250908	0.21551964938297	chr7:124250908:T:C
chr7:124251207	['G', 'A']	98663	10430.740046221215	-269.34404675370774	-0.0038811139794043	0.0094830863137811	-0.4092669676289032	0.682345	0.682345	chr7	124251207	0.1659959864699954	chr7:124251207:G:A
chr7:124251869	['C', 'T']	98663	11023.670383247008	-241.3663517855233	-0.0060260788366302	0.0092387554028544	-0.6522608916313953	0.514234	0.514234	chr7	124251869	0.2888392121656862	chr7:124251869:C:T
chr7:124252108	['T', 'C']	98663	121554.17624816256	-5002.316647314401	-0.0025637530085488	0.0044180002054896	-0.5802971682444071	0.561716	0.561716	chr7	124252108	0.250483205440672	chr7:124252108:T:C
chr7:124252117	['G', 'T']	98663	15800.281151487508	-453.89736000540825	-0.0027294069484853	0.0078500716377433	-0.3476919796963683	0.728072	0.728072	chr7	124252117	0.1378256706093258	chr7:124252117:G:T
chr7:124252181	['G', 'A']	98663	121564.96369369276	-4998.417084334641	-0.0024944476923541	0.004418306960267	-0.5645709351537221	0.572367	0.572367	chr7	124252181	0.2423254135758614	chr7:124252181:G:A
chr7:124252221	['A', 'G']	98663	121559.71311849328	-5000.700985300769	-0.0025336227025023	0.0044180762200135	-0.573467404438426	0.56633	0.56633	chr7	124252221	0.246930432035196	chr7:124252221:A:G
chr7:124252465	['T', 'C']	98663	121553.49619303492	-4993.548014188331	-0.0024191795912239	0.0044181281955949	-0.5475575818818342	0.583997	0.583997	chr7	124252465	0.233589383858135	chr7:124252465:T:C
chr7:124253199	['G', 'T']	98663	10431.634379719637	-277.1861414648332	-0.0043136592609824	0.0094835354091488	-0.4548577165453544	0.649213	0.649213	chr7	124253199	0.1876127923397403	chr7:124253199:G:T
chr7:124253784	['C', 'T']	98663	10435.84618113628	-279.5232503143917	-0.0044787225325456	0.0094820445244976	-0.4723372180941063	0.636687	0.636687	chr7	124253784	0.1960740175555129	chr7:124253784:C:T
chr7:124253984	['C', 'T']	98663	32680.643585532987	-686.5350658596805	-0.0031521230906104	0.0057262956600443	-0.5504646070940047	0.582002	0.582002	chr7	124253984	0.2350755229317757	chr7:124253984:C:T
chr7:124254891	['T', 'C']	98663	154324.59069805162	-5678.888700199565	-0.0061268973877771	0.0051722642668088	-1.1845677389483602	0.236191	0.236191	chr7	124254891	0.626736655091705	chr7:124254891:T:C
chr7:124254965	['G', 'A']	98663	10474.95552131693	-281.4183254322136	-0.0054694777364662	0.0094652554347894	-0.5778478746979481	0.563368	0.563368	chr7	124254965	0.2492078251140169	chr7:124254965:G:A
chr7:124255044	['C', 'T']	98663	32672.28530732657	-687.7418400970683	-0.0031188369812765	0.0057267682775794	-0.5446068061609867	0.586025	0.586025	chr7	124255044	0.2320838564555353	chr7:124255044:C:T
chr7:124255622	['G', 'A']	98663	143277.6872757132	-5439.008123321952	-0.0036806426970966	0.0047777721718724	-0.7703679800316147	0.441083	0.441083	chr7	124255622	0.3554796802593768	chr7:124255622:G:A
chr7:124256630	['G', 'A']	98663	11296.144922100695	-180.02761539684496	-0.0043387144147959	0.009146289915233	-0.4743687828624254	0.635238	0.635238	chr7	124256630	0.1970635302650104	chr7:124256630:G:A
chr7:124256682	['G', 'A']	98663	32606.61824098292	-686.0175187758995	-0.003038391854908	0.0057308544221129	-0.5301813012705667	0.595987	0.595987	chr7	124256682	0.2247632132292925	chr7:124256682:G:A
chr7:124257180	['T', 'A']	98663	11071.897754802088	-243.69099076682613	-0.0060027040355623	0.0092183238930835	-0.6511708750075714	0.514938	0.514938	chr7	124257180	0.2882450581021332	chr7:124257180:T:A
chr7:124257634	['T', 'C']	98663	11070.448818658208	-241.55766913660167	-0.0057970713953375	0.0092186236039546	-0.6288434851435595	0.529453	0.529453	chr7	124257634	0.2761725865415972	chr7:124257634:T:C
chr7:124258015	['C', 'T']	98663	110323.48188398452	-4762.832488981431	-0.0012064736547585	0.0043251285524121	-0.2789451550719053	0.780287	0.780287	chr7	124258015	0.1077456286032342	chr7:124258015:C:T
chr7:124258364	['T', 'C']	98663	22763.76866934953	-1148.243476970096	0.0010916993824703	0.006665172715214	0.1637916118780187	0.869896	0.869896	chr7	124258364	0.0605326661468384	chr7:124258364:T:C
chr7:124258962	['T', 'A']	98663	11068.785314628609	-241.2496609720438	-0.0058303636763649	0.0092193673784941	-0.6324038772948071	0.527124	0.527124	chr7	124258962	0.278087209870642	chr7:124258962:T:A
chr7:124260150	['A', 'G']	98663	22602.519969184606	-1145.7476915488696	0.0009667782949566	0.0066856006917319	0.1446060480627131	0.885022	0.885022	chr7	124260150	0.0530459334153411	chr7:124260150:A:G
chr7:124260691	['C', 'T']	98663	32439.28788784933	-707.8177379718701	-0.0029341241332592	0.0057429705483674	-0.5109070486341413	0.609417	0.609417	chr7	124260691	0.2150854350768913	chr7:124260691:C:T
chr7:124262525	['C', 'T']	98663	11106.78801086604	-259.2178781609087	-0.0070092851052411	0.0092026464300162	-0.7616597202277525	0.446265	0.446265	chr7	124262525	0.3504071729912462	chr7:124262525:C:T
chr7:124262916	['A', 'C']	98663	110673.40848583158	-4720.715263870121	-0.0009472203824704	0.0043252476414822	-0.2189979536399165	0.826652	0.826652	chr7	124262916	0.0826772791864786	chr7:124262916:A:C
chr7:124263122	['T', 'C']	98663	11105.125561310855	-256.2375319963697	-0.0067997894653469	0.0092042387680517	-0.7387671742012238	0.46005	0.46005	chr7	124263122	0.3371949649618332	chr7:124263122:T:C
chr7:124263654	['G', 'A']	98663	110375.56138412096	-4767.753103192771	-0.0009604083305372	0.0043254823934738	-0.2220349646981102	0.824287	0.824287	chr7	124263654	0.0839215494499831	chr7:124263654:G:A
chr7:124263873	['T', 'A']	98663	109217.46042173557	-4931.494679827814	-0.0013207062485078	0.0043302001782469	-0.3049988901535112	0.760368	0.760368	chr7	124263873	0.1189761686554273	chr7:124263873:T:A
chr7:124263968	['G', 'A']	98663	110673.28672087274	-4721.964282778554	-0.0008764502656904	0.0043256459251953	-0.2026172000314234	0.839435	0.839435	chr7	124263968	0.0760129269639664	chr7:124263968:G:A
chr7:124264293	['T', 'C']	98663	11126.578829993206	-254.9140545961099	-0.0069201985668124	0.0091961652949357	-0.7525091540735325	0.451747	0.451747	chr7	124264293	0.3451047228572836	chr7:124264293:T:C
chr7:124265285	['T', 'G']	98663	32414.89937349204	-699.4308525764519	-0.002663390671147	0.0057446776105719	-0.4636275265030695	0.642916	0.642916	chr7	124265285	0.1918457659864559	chr7:124265285:T:G
chr7:124265445	['A', 'C']	98663	15672.94266476023	-455.3991809199257	-0.0027881888929824	0.0078796231847168	-0.3538479985172874	0.723454	0.723454	chr7	124265445	0.1405890777878999	chr7:124265445:A:C
chr7:124265453	['G', 'A']	98663	155288.31297756708	-5594.64690278108	-0.0030385269404707	0.0052819749376775	-0.5752634149768916	0.565114	0.565114	chr7	124265453	0.2478639334604944	chr7:124265453:G:A
chr7:124265604	['A', 'G']	98663	32414.58515297122	-704.8561416380768	-0.002780748781234	0.0057448500548354	-0.4840420123574016	0.628357	0.628357	chr7	124265604	0.2017935424444187	chr7:124265604:A:G
chr7:124266123	['A', 'T']	98663	154326.19041335073	-5677.81481868333	-0.00583477575313	0.005174361553117	-1.1276320166717422	0.259478	0.259478	chr7	124266123	0.5858994581763386	chr7:124266123:A:T
chr7:124266175	['A', 'G']	98663	154454.64892191492	-5669.684371699336	-0.0059413474106973	0.0051800210632087	-1.146973600724514	0.251395	0.251395	chr7	124266175	0.5996433642554851	chr7:124266175:A:G
chr7:124266603	['T', 'G']	98663	185723.0599566091	-6089.008547282092	-0.0115405454936492	0.0090397569756019	-1.2766433350804494	0.201731	0.201731	chr7	124266603	0.6952273586318226	chr7:124266603:T:G
chr7:124266730	['A', 'T']	98663	11113.675856756236	-261.2306210704766	-0.0073901121558847	0.0092014301418914	-0.8031482108677519	0.421891	0.421891	chr7	124266730	0.3747997391168806	chr7:124266730:A:T
chr7:124267115	['C', 'T']	98663	171628.39541625694	-6049.966497682004	-0.010637361427312	0.006314632355702	-1.6845575210260069	0.0920771	0.0920771	chr7	124267115	1.035848367417261	chr7:124267115:C:T
chr7:124267503	['G', 'A']	98663	11128.272098760392	-262.4615589918387	-0.0073426534216369	0.0092032955664392	-0.7978287091433532	0.424972	0.424972	chr7	124267503	0.3716396832345912	chr7:124267503:G:A
chr7:124267664	['C', 'T']	98663	10498.744871067142	-291.94356571207584	-0.0053883940034456	0.0094519809117727	-0.570080923114674	0.568624	0.568624	chr7	124267664	0.2451748139252133	chr7:124267664:C:T
chr7:124268576	['G', 'A']	98663	109282.04495965297	-4942.64778285876	-0.001522113197554	0.0043311765608375	-0.3514318052320813	0.725265	0.725265	chr7	124268576	0.1395032803124583	chr7:124268576:G:A
chr7:124268663	['T', 'C']	98663	154336.59276605232	-5674.696229495593	-0.0058346691420612	0.0051707301733396	-1.1284033292135076	0.259152	0.259152	chr7	124268663	0.5864454351531703	chr7:124268663:T:C
chr7:124268768	['T', 'C']	98663	110695.56107945905	-4729.074436072332	-0.001051957793118	0.004325051237855	-0.2432243539477034	0.807832	0.807832	chr7	124268768	0.0926789474668927	chr7:124268768:T:C
chr7:124269430	['T', 'C']	98663	11153.749949122895	-263.3757568613175	-0.0074611938836284	0.0092045102320322	-0.810601943562731	0.417596	0.417596	chr7	124269430	0.3792436699345478	chr7:124269430:T:C
chr7:124270991	['CT', 'C']	98663	154329.8989751543	-5670.595728291668	-0.0056847424282746	0.0051704627111114	-1.099464931070481	0.271568	0.271568	chr7	124270991	0.566121406122702	chr7:124270991:CT:C
chr7:124270995	['T', 'C']	98663	11113.239022016787	-264.5520238658964	-0.0076361444716733	0.0092017243498138	-0.8298601633103444	0.40662	0.40662	chr7	124270995	0.3908112639763309	chr7:124270995:T:C
chr7:124271628	['T', 'C']	98663	32422.91521111056	-692.1466622027408	-0.0024067885401361	0.0057444918366329	-0.4189732718894088	0.675237	0.675237	chr7	124271628	0.1705437683143175	chr7:124271628:T:C
chr7:124271890	['A', 'T']	98663	154330.28432833555	-5674.940762946938	-0.0057954115908489	0.0051705253807819	-1.1208554574337148	0.262352	0.262352	chr7	124271890	0.5811156206760366	chr7:124271890:A:T
chr7:124272068	['T', 'A']	98663	154327.949349254	-5672.598132217107	-0.005746375491858	0.0051702395440083	-1.1114331247025722	0.266385	0.266385	chr7	124272068	0.5744902337083313	chr7:124272068:T:A
chr7:124272643	['T', 'C']	98663	154316.76895317837	-5666.05741404588	-0.0055797863033403	0.0051704548726066	-1.07916739258327	0.280516	0.280516	chr7	124272643	0.5520423625235515	chr7:124272643:T:C
chr7:124273079	['A', 'G']	98663	11116.56336029516	-261.04544634663154	-0.0073249312556395	0.0092002722821492	-0.7961646167637555	0.425938	0.425938	chr7	124273079	0.3706536126754282	chr7:124273079:A:G
chr7:124273314	['G', 'A']	98663	32509.977031533497	-690.2683070120684	-0.0026536603152795	0.0057384230706163	-0.4624372031521434	0.643769	0.643769	chr7	124273314	0.1912699401280147	chr7:124273314:G:A
chr7:124273623	['A', 'G']	98663	11114.901241700878	-259.68217103522494	-0.0073590522560246	0.0092018894900315	-0.7997327357600519	0.423868	0.423868	chr7	124273623	0.3727693693435555	chr7:124273623:A:G
chr7:124274275	['A', 'G']	98663	154333.4637296245	-5671.319993798378	-0.0057110886869192	0.0051709514642805	-1.1044560612045615	0.269398	0.269398	chr7	124274275	0.5696056327859655	chr7:124274275:A:G
chr7:124274902	['T', 'C']	98663	154335.89982665813	-5670.810202957649	-0.0056688310279428	0.0051712379712807	-1.0962231982797048	0.272984	0.272984	chr7	124274902	0.5638628068616017	chr7:124274902:T:C
chr7:124274933	['G', 'A']	98663	11117.338039732414	-261.5274500985327	-0.0073525375984648	0.0091998962629359	-0.7991978809681135	0.424178	0.424178	chr7	124274933	0.3724518599268808	chr7:124274933:G:A
chr7:124275674	['G', 'A']	98663	154325.33416117585	-5678.018134486422	-0.0059289981405917	0.0051707624648029	-1.146639046165832	0.251534	0.251534	chr7	124275674	0.5994033027974199	chr7:124275674:G:A
chr7:124275840	['C', 'T']	98663	32419.285860541502	-701.7935433562956	-0.002654766998087	0.0057441042533089	-0.4621724956607048	0.643959	0.643959	chr7	124275840	0.1911417827032163	chr7:124275840:C:T
chr7:124276271	['T', 'G']	98663	111829.93597996778	-4801.0207059169215	-0.0016205611152206	0.0043339454781893	-0.37392282006687	0.708463	0.708463	chr7	124276271	0.1496828261722414	chr7:124276271:T:G
chr7:124276371	['C', 'T']	98663	111682.50722801182	-4819.566879781523	-0.002104974274345	0.0043329314980406	-0.4858083436806908	0.627104	0.627104	chr7	124276371	0.2026604290565951	chr7:124276371:C:T
chr7:124276877	['C', 'T']	98663	10530.28075741756	-294.006916787161	-0.0053979191377487	0.0094387885578589	-0.5718868586429229	0.5674	0.5674	chr7	124276877	0.2461106685401665	chr7:124276877:C:T
chr7:124277004	['AAGG', 'A']	98663	15645.902950806376	-471.5953481009714	-0.0041232130423227	0.007885674461572	-0.5228738597333373	0.601063	0.601063	chr7	124277004	0.2210800053376578	chr7:124277004:AAGG:A
chr7:124277925	['C', 'G']	98663	10559.02658538565	-284.2951859320867	-0.0044738855158521	0.0094302219939013	-0.4744199573186632	0.635202	0.635202	chr7	124277925	0.1970881431571622	chr7:124277925:C:G
chr7:124277948	['C', 'T']	98663	114503.04428276447	-4865.694380584085	-0.0033663233946715	0.0044237779778694	-0.7609611991180417	0.446682	0.446682	chr7	124277948	0.3500015479942001	chr7:124277948:C:T
chr7:124278087	['C', 'T']	98663	10560.492519752932	-284.7395332607308	-0.0044023028112933	0.0094285613803143	-0.4669114018268741	0.640564	0.640564	chr7	124278087	0.1934374725418134	chr7:124278087:C:T
chr7:124278587	['T', 'C']	98663	11256.966473027356	-244.4931243508499	-0.0070341586613048	0.0091502651484672	-0.7687382329552568	0.442051	0.442051	chr7	124278587	0.3545276226399412	chr7:124278587:T:C
chr7:124278716	['T', 'A']	98663	112227.3487499364	-4831.645252374932	-0.0019305558399527	0.0043235063036247	-0.4465255060075177	0.655219	0.655219	chr7	124278716	0.1836135174205387	chr7:124278716:T:A
chr7:124278868	['A', 'G']	98663	151808.77319221842	-5647.060202602822	-0.010283987360621	0.0050540855784017	-2.0347869463407746	0.041875	0.041875	chr7	124278868	1.3780451799550983	chr7:124278868:A:G
chr7:124279083	['A', 'G']	98663	10564.141459606864	-286.3760028806205	-0.0048318359554764	0.0094259223530765	-0.5126114744515581	0.608224	0.608224	chr7	124279083	0.2159364469641321	chr7:124279083:A:G
chr7:124280362	['G', 'A']	98663	11262.853869705388	-246.8010672423655	-0.0070963950425146	0.0091485231102355	-0.7756875024532696	0.437935	0.437935	chr7	124280362	0.3585903443729759	chr7:124280362:G:A
chr7:124280730	['T', 'C']	98663	39294.98274761031	-854.2419953389611	-0.0084476596799601	0.0053499090197409	-1.5790286617564118	0.114333	0.114333	chr7	124280730	0.941828400843408	chr7:124280730:T:C
chr7:124280776	['C', 'T']	98663	112489.62461725652	-4792.819402530677	-0.0020816433695644	0.0043220703299181	-0.4816310727650444	0.630069	0.630069	chr7	124280776	0.200611887564897	chr7:124280776:C:T
chr7:124280828	['T', 'A']	98663	28017.691657374555	-610.4165985019328	-0.0079539357379647	0.0061188472130309	-1.299907557918044	0.193636	0.193636	chr7	124280828	0.7130138972967449	chr7:124280828:T:A
chr7:124281175	['A', 'T']	98663	151779.76731242964	-5651.088746031081	-0.0104185583160601	0.0050529467267228	-2.06187772789309	0.039222	0.039222	chr7	124281175	1.4064702646504383	chr7:124281175:A:T
chr7:124281580	['C', 'A']	98663	112487.28604313912	-4798.636815747872	-0.0021216963755666	0.0043230303709918	-0.4907891440697504	0.623577	0.623577	chr7	124281580	0.2051099116956627	chr7:124281580:C:A
chr7:124281627	['C', 'T']	98663	168286.63819064907	-6034.15297559523	-0.0156419322547825	0.0059992340204713	-2.607321568288066	0.00912674	0.00912674	chr7	124281627	2.0396843213525835	chr7:124281627:C:T
chr7:124282917	['G', 'T']	98663	151780.45815969585	-5641.529326112446	-0.0101571513227772	0.0050533200485537	-2.0099956514102257	0.0444344	0.0444344	chr7	124282917	1.3522806797569564	chr7:124282917:G:T
chr7:124282954	['T', 'C']	98663	16477.181200567844	-905.0418540415308	0.0058435520526886	0.0077092029551256	0.7579969144285426	0.448455	0.448455	chr7	124282954	0.3482811295032378	chr7:124282954:T:C
chr7:124283443	['ATTTAATTT', 'A']	98663	46188.27966007155	-1526.9010324200458	-0.0022061132644828	0.0050315264871232	-0.4384580445176543	0.661055	0.661055	chr7	124283443	0.1797624055630628	chr7:124283443:ATTTAATTT:A
chr7:124283496	['T', 'C']	98663	112488.3630511259	-4792.44224403983	-0.0020117925829805	0.0043224795783646	-0.4654255842063919	0.641628	0.641628	chr7	124283496	0.1927166921363633	chr7:124283496:T:C
chr7:124283932	['A', 'T']	98663	10669.919917677122	-278.914610179414	-0.0052987382226574	0.0093838103855056	-0.5646680831106669	0.572301	0.572301	chr7	124283932	0.2423754952341892	chr7:124283932:A:T
chr7:124284196	['C', 'T']	98663	112472.79938769092	-4791.9767165438125	-0.0020388808164013	0.0043220674822052	-0.4717373860532676	0.637115	0.637115	chr7	124284196	0.1957821699288808	chr7:124284196:C:T
chr7:124284609	['T', 'C']	98663	18205.39877344146	-1043.5961118373316	-0.0056055976027915	0.0073537829812232	-0.762274004699972	0.445898	0.445898	chr7	124284609	0.3507644756004078	chr7:124284609:T:C
chr7:124284872	['T', 'C']	98663	10569.39264064876	-284.5414441213616	-0.0048889566151111	0.0094262243133569	-0.518654813697092	0.604003	0.604003	chr7	124284872	0.2189609042924276	chr7:124284872:T:C
chr7:124284920	['G', 'A']	98663	18206.6608044276	-1044.1887578219412	-0.0055551012060079	0.0073534945572428	-0.7554369099976355	0.449989	0.449989	chr7	124284920	0.346798102441746	chr7:124284920:G:A
chr7:124285192	['G', 'A']	98663	11256.912756575945	-245.33955729612987	-0.0070256955442683	0.0091529700718596	-0.7675864215778997	0.442735	0.442735	chr7	124285192	0.3538561439212474	chr7:124285192:G:A
chr7:124286066	['C', 'T']	98663	11258.080873109207	-249.81550253695207	-0.0073372848784047	0.009153426750092	-0.8015888561440563	0.422793	0.422793	chr7	124286066	0.3738722117301262	chr7:124286066:C:T
chr7:124287013	['T', 'G']	98663	84846.35899307566	-1797.931992229491	0.0020476023439093	0.0043222229834034	0.4737382480662744	0.635688	0.635688	chr7	124287013	0.1967559867494581	chr7:124287013:T:G
chr7:124287076	['T', 'C']	98663	18210.92288511829	-1040.8012656074957	-0.0054120070453961	0.0073522941804833	-0.7360977284834943	0.461673	0.461673	chr7	124287076	0.335665523529623	chr7:124287076:T:C
chr7:124288275	['C', 'T']	98663	18196.213135193764	-1039.712761313352	-0.0053320998017812	0.0073554819832723	-0.7249150788360722	0.468506	0.468506	chr7	124288275	0.3292848428760839	chr7:124288275:C:T
chr7:124288887	['G', 'A']	98663	39354.38764546081	-861.3786184289687	-0.0087683134526193	0.0053468261184496	-1.6399099687127532	0.101027	0.101027	chr7	124288887	0.9955625432078468	chr7:124288887:G:A
chr7:124289255	['A', 'AT']	98663	39365.38381298976	-871.4557574774457	-0.0090233511696308	0.0053465712561548	-1.6876893128925263	0.091474	0.091474	chr7	124289255	1.038702329552268	chr7:124289255:A:AT
chr7:124289494	['C', 'T']	98663	30672.041398884943	-784.8211110710173	-0.0096971893721865	0.0058808507039982	-1.6489433009400656	0.0991624	0.0991624	chr7	124289494	1.003652970668404	chr7:124289494:C:T
chr7:124289897	['G', 'A']	98663	39292.93889159263	-884.098444277138	-0.0094247797735816	0.0053516567283483	-1.7610957226866777	0.0782253	0.0782253	chr7	124289897	1.1066527626260678	chr7:124289897:G:A
chr7:124290495	['G', 'A']	98663	45633.86288344178	-924.2141919292388	0.0111526840290222	0.0050539919090464	2.206707931023665	0.0273368	0.0273368	chr7	124290495	1.5632523245772445	chr7:124290495:G:A
chr7:124290743	['C', 'G']	98663	7889.479783492303	-144.2345220291316	-0.0024675475112791	0.0108452912414985	-0.2275224755456352	0.820018	0.820018	chr7	124290743	0.0861766144274102	chr7:124290743:C:G
chr7:124290858	['C', 'A']	98663	39343.38024471095	-880.7055058842423	-0.0095141414452816	0.0053489057048506	-1.7787080143614666	0.0752907	0.0752907	chr7	124290858	1.123258665075777	chr7:124290858:C:A
chr7:124291131	['T', 'G']	98663	7913.486424284205	-145.12219632525273	-0.0026598847449523	0.0108338279046737	-0.245516614105056	0.806057	0.806057	chr7	124291131	0.0936342461475328	chr7:124291131:T:G
chr7:124291436	['A', 'G']	98663	31150.84156749853	-605.2120779530871	0.0160308023399543	0.0058299785887343	2.7497189047883905	0.00596573	0.00596573	chr7	124291436	2.2243364060466293	chr7:124291436:A:G
chr7:124291573	['T', 'G']	98663	39348.970548875695	-882.9609742623171	-0.0095850390326986	0.0053490114970809	-1.791927169707784	0.0731477	0.0731477	chr7	124291573	1.1357993249455354	chr7:124291573:T:G
chr7:124291613	['TACTC', 'T']	98663	30666.59478939632	-781.184508506824	-0.0094892617304209	0.0058811534488673	-1.6135035096301655	0.106638	0.106638	chr7	124291613	0.9720880087283772	chr7:124291613:TACTC:T
chr7:124292117	['ATG', 'A']	98663	30665.39185490086	-775.7747105771152	-0.0093004895341755	0.0058817364019469	-1.5812489541518622	0.113824	0.113824	chr7	124292117	0.9437661564943136	chr7:124292117:ATG:A
chr7:124292552	['T', 'C']	98663	45571.92842226908	-910.1574157787218	0.0116413637087283	0.0050546482407748	2.303100661846217	0.0212752	0.0212752	chr7	124292552	1.6721263485882338	chr7:124292552:T:C
chr7:124292841	['A', 'G']	98663	7916.481425545071	-145.25021906517927	-0.00268586023052	0.0108293393583365	-0.248016997311334	0.804122	0.804122	chr7	124292841	0.0946780558444915	chr7:124292841:A:G
chr7:124293161	['C', 'T']	98663	84923.49337523444	-1790.662495716752	0.0023293976250809	0.0043229055713443	0.5388499902755499	0.589992	0.589992	chr7	124293161	0.2291538771365175	chr7:124293161:C:T
chr7:124293553	['A', 'G']	98663	39367.17714922952	-869.382226404701	-0.0092134259853233	0.0053477790367238	-1.722850911014382	0.0849186	0.0849186	chr7	124293553	1.0709971743893008	chr7:124293553:A:G
chr7:124293671	['G', 'A']	98663	45446.67313112062	-922.0567391763092	0.0116823673970643	0.0050596227468029	2.3089404055759	0.0209489	0.0209489	chr7	124293671	1.678838776347911	chr7:124293671:G:A
chr7:124294272	['C', 'A']	98663	151764.45526065002	-5678.319237145856	-0.0115521376066163	0.0050556631774505	-2.284989565393034	0.0223156	0.0223156	chr7	124294272	1.6513914317817289	chr7:124294272:C:A
chr7:124294756	['A', 'G']	98663	39363.18138780474	-872.9415210474369	-0.009259838930785	0.0053480661149234	-1.7314368842498034	0.083377	0.083377	chr7	124294756	1.078953735341708	chr7:124294756:A:G
chr7:124296164	['T', 'C']	98663	127417.08012245438	-5070.322689887064	-0.0032088514140922	0.0044470192028716	-0.7215735457180329	0.470558	0.470558	chr7	124296164	0.3273868387032284	chr7:124296164:T:C
chr7:124296432	['T', 'C']	98663	112085.72092292404	-4841.09435167378	-0.0022298328547349	0.0043221220731959	-0.5159115862468164	0.605917	0.605917	chr7	124296432	0.2175868624851169	chr7:124296432:T:C
chr7:124297522	['A', 'G']	98663	7915.2033695564	-147.31127457363075	-0.0028316338368538	0.0108306419425246	-0.2614465376919072	0.793749	0.793749	chr7	124297522	0.1003168088429669	chr7:124297522:A:G
chr7:124297620	['C', 'T']	98663	112453.63415351232	-4807.185009709825	-0.0018171628563705	0.004323938245565	-0.4202564313295597	0.674299	0.674299	chr7	124297620	0.1711474843909914	chr7:124297620:C:T
chr7:124297933	['A', 'T']	98663	13062.118260058596	-200.11358742936392	0.0020306287629871	0.0085284820080404	0.2380996713216647	0.811804	0.811804	chr7	124297933	0.09054881311525	chr7:124297933:A:T
chr7:124298014	['AAAAAC', 'A']	98663	112256.50662312092	-4771.808496537443	-0.0014309489726972	0.0043232317032232	-0.3309905808727393	0.740652	0.740652	chr7	124298014	0.1303858000906929	chr7:124298014:AAAAAC:A
chr7:124298159	['G', 'T']	98663	112191.7992456504	-4846.397171266364	-0.0018265280978254	0.0043237692076229	-0.4224388514089107	0.672706	0.672706	chr7	124298159	0.1721746987401639	chr7:124298159:G:T
chr7:124298585	['A', 'T']	98663	30562.097625008875	-767.4354221347942	-0.0099815945463626	0.0058900008333333	-1.694667764709571	0.0901416	0.0901416	chr7	124298585	1.045074737534133	chr7:124298585:A:T
chr7:124299221	['T', 'G']	98663	127538.56070313454	-5071.817150032758	-0.0027465922154274	0.0044492042680904	-0.6173221209747365	0.537024	0.537024	chr7	124299221	0.2700063049249231	chr7:124299221:T:G
chr7:124299644	['A', 'G']	98663	166173.78979484265	-5983.026617700852	-0.0159366005688852	0.0058297118609009	-2.7336858062865645	0.00626409	0.00626409	chr7	124299644	2.203142011131693	chr7:124299644:A:G
chr7:124299891	['C', 'T']	98663	12800.297375650009	-409.80085410596087	-0.003084736694406	0.0085928298203994	-0.3589896179583168	0.719604	0.719604	chr7	124299891	0.1429064312449139	chr7:124299891:C:T
chr7:124299977	['C', 'T']	98663	112185.15224047036	-4852.520492336987	-0.0019990443455125	0.0043233680815895	-0.462381251789589	0.643809	0.643809	chr7	124299977	0.191242956474548	chr7:124299977:C:T
chr7:124300029	['G', 'T']	98663	30514.11335158149	-786.7412686488949	-0.0104619499645314	0.0058952033980397	-1.7746546231144844	0.075958	0.075958	chr7	124300029	1.119426478906042	chr7:124300029:G:T
chr7:124300135	['C', 'T']	98663	30512.25737485555	-796.2855401381743	-0.0107799457636363	0.0058948625821333	-1.8287017913376176	0.0674473	0.0674473	chr7	124300135	1.1710354309968367	chr7:124300135:C:T
chr7:124300602	['C', 'T']	98663	20785.738763304616	-1196.889486225189	-0.0084874565942042	0.0069235215946898	-1.225887213338637	0.220244	0.220244	chr7	124300602	0.6570959140277642	chr7:124300602:C:T
chr7:124301098	['C', 'A']	98663	7916.88265823298	-145.17884394754276	-0.0025885699632159	0.0108294435673522	-0.239030744942405	0.811082	0.811082	chr7	124301098	0.0909352366060204	chr7:124301098:C:A
chr7:124301236	['C', 'T']	98663	166174.52690264772	-5980.893271331929	-0.0159021953029211	0.0058298455666203	-2.727721535879365	0.00637847	0.00637847	chr7	124301236	2.195283482759093	chr7:124301236:C:T
chr7:124301243	['A', 'G']	98663	112478.52049267574	-4798.299058222817	-0.0016561271878202	0.0043238063320709	-0.3830252931395856	0.701702	0.701702	chr7	124301243	0.1538472856377429	chr7:124301243:A:G
