## Supplementary material for "Characterization of shared and ancestry-specific signals driving complex traits using multi-ancestry fine-mapping": s2_gwas_temp.txt

locus	alleles	n	sum_x	y_transpose_x	beta	standard_error	t_stat	p_value	p_value_str	chrom	pos	-log10pvalue	rsid
chr7:122987715	['G', 'C']	19959	34897.496918374505	4743.259324375288	0.0118038152024275	0.0153127667317261	0.770847973408455	0.440806	0.440806	chr7	122987715	0.3557525027471125	chr7:122987715:G:C
chr7:122987842	['T', 'A']	19959	30008.524558941463	4043.390859395789	-0.0028755969138465	0.011694538680844	-0.2458922914639513	0.805768	0.805768	chr7	122987842	0.0937899840305102	chr7:122987842:T:A
chr7:122987931	['T', 'C']	19959	34801.2309079976	4743.497775356429	0.0141207138463412	0.0151955574074567	0.9292659339638254	0.352763	0.352763	chr7	122987931	0.4525169726856384	chr7:122987931:T:C
chr7:122988571	['G', 'A']	19959	18748.57548115477	2693.549456615328	0.0190599484114878	0.0100948385860592	1.8880884769974573	0.0590286	0.0590286	chr7	122988571	1.2289375169564236	chr7:122988571:G:A
chr7:122988596	['A', 'G']	19959	36068.0	4881.017728433112	0.0080580614633857	0.0172193320033224	0.46796597346697	0.639814	0.639814	chr7	122988596	0.1939462611943539	chr7:122988596:A:G
chr7:122988602	['C', 'T']	19959	14082.82235028815	1844.9873034074087	-0.0092479906346509	0.0105693366247785	-0.8749830725393013	0.381594	0.381594	chr7	122988602	0.4183984625512161	chr7:122988602:C:T
chr7:122989444	['A', 'G']	19959	6456.293911300425	834.0203589538395	-0.0099423037401497	0.013703643339783	-0.725522657999005	0.46814	0.46814	chr7	122989444	0.3296242492013481	chr7:122989444:A:G
chr7:122990126	['A', 'C']	19959	34897.9939363568	4742.207159652719	0.0114983789514912	0.0153138143757311	0.7508500932147624	0.452752	0.452752	chr7	122990126	0.3441396225444499	chr7:122990126:A:C
chr7:122990492	['G', 'A']	19959	34896.24518941672	4740.442255700568	0.0111940730479325	0.0153119661509552	0.7310669928064166	0.464747	0.464747	chr7	122990492	0.3327834049722033	chr7:122990492:G:A
chr7:122991866	['T', 'C']	19959	5416.356870802847	688.7876653391663	-0.0103753895733177	0.0147648806592853	-0.70270731018695	0.482246	0.482246	chr7	122991866	0.3167313659342222	chr7:122991866:T:C
chr7:122992437	['C', 'T']	19959	7351.209893249136	972.0715600417136	-0.0052578076292002	0.0130464209454688	-0.4030076640311346	0.686947	0.686947	chr7	122992437	0.1630767687562522	chr7:122992437:C:T
chr7:122992505	['A', 'G']	19959	7329.836223313621	968.1141925945212	-0.0056492122695026	0.0130636864326847	-0.4324363033828354	0.665429	0.665429	chr7	122992505	0.176898276106916	chr7:122992505:A:G
chr7:122993210	['A', 'G']	19959	5413.356119073871	687.2442306502461	-0.0107085356826473	0.0147668236403348	-0.7251752945296558	0.468353	0.468353	chr7	122993210	0.3294266935842949	chr7:122993210:A:G
chr7:122993600	['C', 'T']	19959	8856.66245677342	1141.7947580909213	-0.0072568647199812	0.0121668743921054	-0.5964444512298038	0.550885	0.550885	chr7	122993600	0.2589390528325562	chr7:122993600:C:T
chr7:122994237	['G', 'T']	19959	6454.557298977341	838.8865390395786	-0.0089517011553452	0.0137115322768959	-0.6528592847663709	0.513855	0.513855	chr7	122994237	0.2891594132690879	chr7:122994237:G:T
chr7:122994789	['C', 'T']	19959	11685.09818564555	1735.651749173761	0.0250022265168357	0.0111303718010827	2.246306499339356	0.0246953	0.0246953	chr7	122994789	1.6073856936347193	chr7:122994789:C:T
chr7:122994970	['C', 'T']	19959	36282.81786752179	4882.363777581464	-0.0012234264273015	0.0176995612027357	-0.0691218507220671	0.944893	0.944893	chr7	122994970	0.0246173683590711	chr7:122994970:C:T
chr7:122996359	['G', 'A']	19959	34799.7435614791	4744.002229213858	0.0142683857990708	0.0151935505735447	0.9391080596997003	0.347687	0.347687	chr7	122996359	0.4588115472627065	chr7:122996359:G:A
chr7:122997922	['C', 'T']	19959	5417.271419981962	693.004842140803	-0.0096300910242112	0.0147561674218751	-0.652614649108357	0.514012	0.514012	chr7	122997922	0.2890267419522948	chr7:122997922:C:T
chr7:122998296	['G', 'A']	19959	4854.107282575987	629.1726820818384	-0.0077236846951796	0.0155054973549289	-0.498125569169467	0.618401	0.618401	chr7	122998296	0.2087298168029741	chr7:122998296:G:A
chr7:123000047	['G', 'A']	19959	16046.431757806626	2059.088460992581	-0.0125686086070954	0.0102971495292742	-1.2205910549675554	0.222255	0.222255	chr7	123000047	0.6531484600631081	chr7:123000047:G:A
chr7:123000635	['T', 'G']	19959	7493.289530132712	994.8397454949028	-0.0052842736848672	0.0130974591319669	-0.4034579250543302	0.686616	0.686616	chr7	123000635	0.1632860805625436	chr7:123000635:T:G
chr7:123000656	['TA', 'T']	19959	9196.37221080078	1174.0893603745471	-0.0090405239117013	0.0120187109250306	-0.7522041230622507	0.451937	0.451937	chr7	123000656	0.3449221016030012	chr7:123000656:TA:T
chr7:123003239	['A', 'G']	19959	5493.651480980304	730.7820469869229	-0.0086507548342042	0.0147215890829234	-0.5876237127307721	0.556792	0.556792	chr7	123003239	0.2543070133055671	chr7:123003239:A:G
chr7:123003882	['C', 'T']	19959	400.0200420883856	76.72266685597612	0.0590066758189758	0.0506721666386709	1.1644790371751026	0.244244	0.244244	chr7	123003882	0.6121760961819519	chr7:123003882:C:T
chr7:123004319	['T', 'C']	19959	2038.204239114096	321.31869401666546	0.0219530890869345	0.0232319587105749	0.944952139439786	0.344695	0.344695	chr7	123004319	0.4625650162385818	chr7:123004319:T:C
chr7:123005048	['A', 'G']	19959	5390.350355818382	798.0631958936859	0.0093353925129812	0.0147303799809488	0.6337509639978692	0.526251	0.526251	chr7	123005048	0.2788070658943859	chr7:123005048:A:G
chr7:123005506	['A', 'G']	19959	29411.84167794317	3953.7414263921937	0.001395512617597	0.0115181823987417	0.1211573640081904	0.903568	0.903568	chr7	123005506	0.0440391580853484	chr7:123005506:A:G
chr7:123006147	['T', 'C']	19959	29409.894061638686	3947.743052290465	0.0006471202461113	0.0115191531408571	0.0561777622190007	0.955201	0.955201	chr7	123006147	0.0199052315515418	chr7:123006147:T:C
chr7:123006850	['A', 'G']	19959	10509.63280545254	1454.2414220328037	-0.0012071466844866	0.0115165634523819	-0.1048183070824853	0.916521	0.916521	chr7	123006850	0.0378575797147104	chr7:123006850:A:G
chr7:123007489	['GA', 'G']	19959	5394.810883944678	795.2620386674396	0.0083492240002314	0.0147268664581714	0.5669382569568142	0.570763	0.570763	chr7	123007489	0.2435441880042307	chr7:123007489:GA:G
chr7:123007758	['A', 'T']	19959	5396.540762639675	797.1023001052546	0.0085646007784854	0.0147284196027488	0.58150168242674	0.560909	0.560909	chr7	123007758	0.2511075915130736	chr7:123007758:A:T
chr7:123008008	['A', 'G']	19959	3012.7547358925526	414.3285315035108	-0.002517755870702	0.0193543817436969	-0.1300871246647776	0.896499	0.896499	chr7	123008008	0.0474501905354002	chr7:123008008:A:G
chr7:123008112	['G', 'A']	19959	5441.090453520421	732.6572688051893	-0.0035283668694245	0.0147713438456745	-0.2388656649176654	0.811212	0.811212	chr7	123008112	0.0908656335836727	chr7:123008112:G:A
chr7:123008340	['A', 'G']	19959	9228.774319651182	1286.7302582531086	-0.0012950212953535	0.0120081916994526	-0.107844821915406	0.91412	0.91412	chr7	123008340	0.0389967890397028	chr7:123008340:A:G
chr7:123008655	['C', 'T']	19959	5398.270467982764	796.4558262648715	0.0083707274895132	0.0147267727937987	0.5684020258014748	0.569768	0.569768	chr7	123008655	0.2443019457839331	chr7:123008655:C:T
chr7:123008943	['T', 'C']	19959	5447.0	734.1196488554332	-0.0035024101890418	0.0147657252591898	-0.2371986561826349	0.812505	0.812505	chr7	123008943	0.0901739577758841	chr7:123008943:T:C
chr7:123009304	['C', 'T']	19959	14421.89030318216	1959.2556052601	0.0045502753292987	0.010586130315915	0.4298336779831521	0.667321	0.667321	chr7	123009304	0.1756652080720274	chr7:123009304:C:T
chr7:123010535	['G', 'A']	19959	5393.35110754736	796.5735118820958	0.0083881735777341	0.0147314453314299	0.5694060147538794	0.569087	0.569087	chr7	123010535	0.2448213351309999	chr7:123010535:G:A
chr7:123011146	['G', 'A']	19959	1551.2331629585087	267.1722874138507	0.0403787044739703	0.026532732640567	1.5218449234374614	0.128064	0.128064	chr7	123011146	0.8925729373799014	chr7:123011146:G:A
chr7:123011356	['A', 'G']	19959	3221.8071063445927	435.2827661313384	-0.0053876900262594	0.0187353367178937	-0.2875683585186815	0.77368	0.77368	chr7	123011356	0.1114386297184686	chr7:123011356:A:G
chr7:123011517	['T', 'C']	19959	2758.276394247632	387.4548584357844	0.0007279928566643	0.0198917972586302	0.0365976410878877	0.970806	0.970806	chr7	123011517	0.0128675482045043	chr7:123011517:T:C
chr7:123011962	['T', 'C']	19959	14424.445407626396	1947.9152145374308	0.0035750999208799	0.0105796128430948	0.3379235113705843	0.735424	0.735424	chr7	123011962	0.1334622013674972	chr7:123011962:T:C
chr7:123013191	['G', 'T']	19959	20837.07959173413	2827.217874342311	-0.0047287196079319	0.0102452898331672	-0.4615505939737921	0.644409	0.644409	chr7	123013191	0.1908384027297867	chr7:123013191:G:T
chr7:123013532	['A', 'G']	19959	14419.334686513306	1952.9396627030835	0.0040426688201325	0.010583462026119	0.3819798105908601	0.70248	0.70248	chr7	123013532	0.153366035854602	chr7:123013532:A:G
chr7:123013918	['T', 'C']	19959	9129.0	1258.98478575459	-0.0029208213958798	0.0120475253417139	-0.242441606307864	0.80844	0.80844	chr7	123013918	0.0923522065996968	chr7:123013918:T:C
chr7:123013964	['G', 'A']	19959	14677.147554129911	2032.76603254998	-0.0016413067007941	0.0106367140832224	-0.1543058023326028	0.87737	0.87737	chr7	123013964	0.0568172195517742	chr7:123013964:G:A
chr7:123014132	['G', 'T']	19959	11600.906184223712	1456.3439058714284	-0.0096099194462176	0.0111768215376595	-0.8598078992169318	0.389905	0.389905	chr7	123014132	0.4090411955417234	chr7:123014132:G:T
chr7:123014605	['A', 'G']	19959	4725.947131044851	624.4760294505987	-0.0070932015569806	0.0157245438178714	-0.4510910865928574	0.651929	0.651929	chr7	123014605	0.1857996996472693	chr7:123014605:A:G
chr7:123015418	['C', 'T']	19959	9150.005122796434	1259.9296912272166	-0.0033206990426586	0.0120576512803247	-0.2754018146201716	0.78301	0.78301	chr7	123015418	0.1062326914323675	chr7:123015418:C:T
chr7:123015704	['G', 'A']	19959	16045.215635179156	2207.652969060105	-0.0020259216481118	0.0104504963753896	-0.1938588919931812	0.846288	0.846288	chr7	123015704	0.0724818171903515	chr7:123015704:G:A
chr7:123015894	['A', 'C']	19959	15988.209473684214	2200.3188540463902	-0.0022542664015851	0.0104617233031336	-0.2154775400062351	0.829397	0.829397	chr7	123015894	0.0812375398495051	chr7:123015894:A:C
chr7:123015900	['A', 'T']	19959	16047.62820769848	2208.6938220433126	-0.0020288934714157	0.0104513443877039	-0.1941275108877583	0.846078	0.846078	chr7	123015900	0.0725895974715292	chr7:123015900:A:T
chr7:123015945	['A', 'G']	19959	5439.272522296824	740.6050660350871	-0.0020526744646989	0.0147717858893607	-0.1389591265452471	0.889484	0.889484	chr7	123015945	0.0508618595802884	chr7:123015945:A:G
chr7:123016968	['C', 'T']	19959	16048.82453766351	2209.2191487384266	-0.0019282227266797	0.0104510547374281	-0.1845002992639793	0.853623	0.853623	chr7	123016968	0.0687338918046339	chr7:123016968:C:T
chr7:123017266	['G', 'C']	19959	5439.272522296824	742.5018720162305	-0.0016878561533307	0.0147714626592145	-0.114264659652903	0.909029	0.909029	chr7	123017266	0.0414222616195326	chr7:123017266:G:C
chr7:123017887	['T', 'G']	19959	16049.62890938252	2206.671477085957	-0.0022615328821364	0.0104521551585284	-0.2163700067436486	0.828702	0.828702	chr7	123017887	0.0816016130231808	chr7:123017887:T:G
chr7:123018050	['GC', 'G']	19959	16045.60785689232	2207.204179737342	-0.0020836287058153	0.0104504044356551	-0.19938259027625	0.841966	0.841966	chr7	123018050	0.0747054456862399	chr7:123018050:GC:G
chr7:123018319	['T', 'C']	19959	2039.3065243535773	325.92642684027345	0.0247096623310891	0.0232269047930206	1.063837930679168	0.287415	0.287415	chr7	123018319	0.5414905700666713	chr7:123018319:T:C
chr7:123018605	['G', 'A']	19959	1209.1211604950645	204.45764383693017	0.0254065576327052	0.0294395186881501	0.8630085940546225	0.388143	0.388143	chr7	123018605	0.4110082417530086	chr7:123018605:G:A
chr7:123018796	['A', 'G']	19959	3015.1510672412064	409.2864378215556	-0.0044918204366237	0.0193465510353917	-0.2321768065225997	0.816403	0.816403	chr7	123018796	0.0880954080703082	chr7:123018796:A:G
chr7:123018849	['G', 'A']	19959	14416.889300927083	1948.0813138685	0.0035205522081625	0.0105812717377815	0.3327154141209786	0.739353	0.739353	chr7	123018849	0.1311481605919852	chr7:123018849:G:A
chr7:123019668	['T', 'C']	19959	16052.25966407621	2215.2553897610924	-0.0013455512881441	0.0104538573807067	-0.1287133771910286	0.897586	0.897586	chr7	123019668	0.0469239298960281	chr7:123019668:T:C
chr7:123023426	['C', 'T']	19959	16044.0192442618	2208.0179799260795	-0.0019955549767148	0.0104502366453727	-0.190957874394017	0.848561	0.848561	chr7	123023426	0.0713169323549473	chr7:123023426:C:T
chr7:123023852	['T', 'C']	19959	3219.322593576189	436.8282761993294	-0.0044695939308977	0.0187356064572768	-0.2385614760370747	0.811448	0.811448	chr7	123023852	0.0907393058274553	chr7:123023852:T:C
chr7:123025174	['C', 'G']	19959	14436.89330994738	1952.462511843176	0.0038445847446387	0.0105796330972125	0.3633949031419377	0.716314	0.716314	chr7	123025174	0.1448965606893053	chr7:123025174:C:G
chr7:123025494	['G', 'A']	19959	14447.895514908543	1953.5657540967577	0.0036820807906332	0.0105765463204416	0.3481364028555145	0.727741	0.727741	chr7	123025494	0.1380231567919427	chr7:123025494:G:A
chr7:123026579	['A', 'G']	19959	16046.627856856456	2208.2307164179288	-0.0020296134446645	0.0104521646692825	-0.1941811585335359	0.846036	0.846036	chr7	123026579	0.0726111567379187	chr7:123026579:A:G
chr7:123027851	['A', 'G']	19959	19315.871109997497	2671.1817689256413	-0.0006628109604883	0.0102461854724857	-0.0646885577338266	0.948423	0.948423	chr7	123027851	0.0229979225850714	chr7:123027851:A:G
chr7:123027871	['C', 'T']	19959	1805.09043992384	217.561262309674	-0.0261522411654831	0.0243576018404699	-1.0736788184964667	0.28298	0.28298	chr7	123027871	0.5482442577498243	chr7:123027871:C:T
chr7:123028093	['G', 'T']	19959	14690.47206493962	2033.88154072576	-0.001729035578633	0.0106374035550089	-0.1625430087043045	0.87088	0.87088	chr7	123028093	0.0600416830270014	chr7:123028093:G:T
chr7:123028282	['T', 'G']	19959	5414.542566518014	800.3258096996443	0.0083204300489998	0.0147089474042547	0.5656713441366369	0.571624	0.571624	chr7	123028282	0.242889545366104	chr7:123028282:T:G
chr7:123028433	['A', 'G']	19959	14433.892708594338	1949.00734707103	0.0034719791758269	0.0105809948832902	0.3281335275296261	0.742814	0.742814	chr7	123028433	0.1291199195991265	chr7:123028433:A:G
chr7:123029787	['C', 'T']	19959	5437.362132905683	741.644964919191	-0.0016289182484776	0.0147705642543465	-0.1102813826491618	0.912187	0.912187	chr7	123029787	0.0399161213830603	chr7:123029787:C:T
chr7:123029905	['G', 'A']	19959	3015.3021496216866	410.7486684511292	-0.0038945074781863	0.0193462153904469	-0.2013059091707148	0.840461	0.840461	chr7	123029905	0.0754824343693812	chr7:123029905:G:A
chr7:123030664	['T', 'C']	19959	3015.755487621529	411.7429331824573	-0.0036754930568894	0.0193458910532403	-0.189988305360266	0.84932	0.84932	chr7	123030664	0.0709286489196281	chr7:123030664:T:C
chr7:123031162	['G', 'T']	19959	14686.471664077768	2034.6541429543367	-0.0015127483927767	0.0106357529850032	-0.1422323736654851	0.886898	0.886898	chr7	123031162	0.0521263244572947	chr7:123031162:G:T
chr7:123032560	['G', 'GA']	19959	5407.625620207487	733.1330753831369	-0.0020323232347187	0.0148001009820414	-0.1373182005436871	0.890781	0.890781	chr7	123032560	0.0502290548656118	chr7:123032560:G:GA
chr7:123032904	['T', 'A']	19959	5205.260797675118	766.8829348067896	0.0073589785465948	0.0149596203777838	0.4919228135978284	0.622779	0.622779	chr7	123032904	0.2056660401917204	chr7:123032904:T:A
chr7:123032921	['C', 'T']	19959	3218.3224933607253	440.34600611173056	-0.0026454713824884	0.018764599456898	-0.1409820331398517	0.887886	0.887886	chr7	123032921	0.0516427918218361	chr7:123032921:C:T
chr7:123033061	['C', 'T']	19959	19307.771601844423	2667.75613484985	-0.0008573909083275	0.0102452192635328	-0.0836869261919408	0.933306	0.933306	chr7	123033061	0.0299759421877967	chr7:123033061:C:T
chr7:123033962	['C', 'T']	19959	4896.24531516184	651.3866428391615	-0.0074825008876763	0.0154024900044824	-0.4857981329966012	0.627116	0.627116	chr7	123033962	0.2026521186584465	chr7:123033962:C:T
chr7:123034210	['G', 'A']	19959	10063.00836799118	1382.1014101072174	-0.0015317335428935	0.0116835731059511	-0.1311014643382784	0.895696	0.895696	chr7	123034210	0.0478393652538934	chr7:123034210:G:A
chr7:123034243	['G', 'A']	19959	4841.242559374687	648.0349056497538	-0.0026491285706348	0.0155621967777692	-0.1702284457949522	0.864832	0.864832	chr7	123034243	0.0630682492509698	chr7:123034243:G:A
chr7:123034361	['C', 'A']	19959	14069.819744424954	1836.3692604640123	-0.0034012283370377	0.0106464557749191	-0.319470480030578	0.749373	0.749373	chr7	123034361	0.125301958643145	chr7:123034361:C:A
chr7:123034772	['A', 'G']	19959	14323.023356054531	1908.7744096926183	0.0003997765712239	0.0106144558236096	0.0376634071371566	0.969956	0.969956	chr7	123034772	0.0132479661364519	chr7:123034772:A:G
chr7:123035179	['T', 'C']	19959	10772.81165311652	1494.6062262837595	0.0005896064925015	0.0115760827587132	0.0509331614839915	0.959379	0.959379	chr7	123035179	0.0180097921072863	chr7:123035179:T:C
chr7:123035908	['A', 'G']	19959	10766.697203568205	1488.1192091843557	-0.0002469984356168	0.0115702823470037	-0.021347658441614	0.982969	0.982969	chr7	123035908	0.007460178344091	chr7:123035908:A:G
chr7:123036125	['T', 'C']	19959	7553.611212397414	988.1128707483018	-0.0072396412818173	0.0129899555942425	-0.557326099330632	0.577311	0.577311	chr7	123036125	0.2385901674385104	chr7:123036125:T:C
chr7:123037543	['TAAC', 'T']	19959	14334.872863943872	1923.608720055729	0.0019704248164314	0.0106196583594355	0.1855450288267237	0.852803	0.852803	chr7	123037543	0.0691512805487951	chr7:123037543:TAAC:T
chr7:123037578	['T', 'C']	19959	1941.2917919422728	286.4544070554077	0.0068858308095383	0.0237563351039071	0.2898524027136604	0.771932	0.771932	chr7	123037578	0.1124209552672159	chr7:123037578:T:C
chr7:123037856	['C', 'T']	19959	1941.0972542338911	286.54113744639244	0.006914021725744	0.0237563571550003	0.2910388019776336	0.771025	0.771025	chr7	123037856	0.1129315399957043	chr7:123037856:C:T
chr7:123037864	['G', 'A']	19959	4856.730006013229	641.8396855538127	-0.0068052040737031	0.0155630899397584	-0.4372656137081194	0.661923	0.661923	chr7	123037864	0.1791925281132759	chr7:123037864:G:A
chr7:123038013	['C', 'T']	19959	1594.0	254.16745045118464	0.025831639439805	0.025803912627703	1.001074519686299	0.316803	0.316803	chr7	123038013	0.4992107144648774	chr7:123038013:C:T
chr7:123038096	['A', 'C']	19959	1940.38887496868	285.7783806254762	0.0064304702820242	0.0237618675203959	0.2706214179716579	0.786685	0.786685	chr7	123038096	0.1041991305977872	chr7:123038096:A:C
chr7:123038245	['G', 'C']	19959	1782.6252004811545	215.08764895533469	-0.0221570261648347	0.0244068796125405	-0.9078188820765984	0.363985	0.363985	chr7	123038245	0.4389165134703338	chr7:123038245:G:C
chr7:123038353	['C', 'G']	19959	1977.1887501879976	294.8207560197952	0.0097792914336291	0.023533562511016	0.4155465807206819	0.677746	0.677746	chr7	123038353	0.1689330369094893	chr7:123038353:C:G
chr7:123038483	['C', 'A']	19959	10183.63295898927	1377.5786182210986	-0.0043310741771217	0.0117790777527591	-0.3676921290469646	0.713107	0.713107	chr7	123038483	0.1468453004103085	chr7:123038483:C:A
chr7:123038719	['A', 'G']	19959	1978.1982261863009	295.2532285679706	0.0095404968669265	0.0235200563266858	0.4056323987669152	0.685017	0.685017	chr7	123038719	0.1642986505300855	chr7:123038719:A:G
chr7:123038776	['T', 'TAC']	19959	13700.7457780005	1827.726944020484	0.0007106496983036	0.0107363085112674	0.066191251635314	0.947226	0.947226	chr7	123038776	0.0235463896946793	chr7:123038776:T:TAC
chr7:123038812	['T', 'G']	19959	13702.11907983762	1830.8060763714543	0.0010132525722367	0.0107356976402826	0.0943816234573152	0.924807	0.924807	chr7	123038812	0.0339488916723913	chr7:123038812:T:G
chr7:123039865	['G', 'A']	19959	1976.099007916625	292.68215963124976	0.0085697579735209	0.0235298837584705	0.3642074079705531	0.715707	0.715707	chr7	123039865	0.145264735131305	chr7:123039865:G:A
chr7:123040092	['T', 'C']	19959	2951.1478605070647	357.51270125550315	-0.0180449031583336	0.0192692672212088	-0.9364602686329672	0.349048	0.349048	chr7	123040092	0.457114846101801	chr7:123040092:T:C
chr7:123040434	['G', 'A']	19959	13696.372450769151	1823.470219721063	0.000330495455397	0.0107340246376183	0.0307895189879472	0.975438	0.975438	chr7	123040434	0.0108003296662774	chr7:123040434:G:A
chr7:123040825	['T', 'C']	19959	13609.136691729324	1795.2213291600658	-0.0014476024712371	0.0107503097661734	-0.1346568148010144	0.892885	0.892885	chr7	123040825	0.0492044728937216	chr7:123040825:T:C
chr7:123041286	['G', 'A']	19959	5244.620321123937	727.4988118257133	-0.0015063746925914	0.0149648081215227	-0.1006611431539156	0.91982	0.91982	chr7	123041286	0.036297151627379	chr7:123041286:G:A
chr7:123041523	['C', 'T']	19959	13693.05817799158	1824.4644234126413	0.0003708525239948	0.0107382462431331	0.034535669568208	0.97245	0.97245	chr7	123041523	0.0121327193414149	chr7:123041523:C:T
chr7:123041656	['T', 'C']	19959	749.1501378100726	65.9503886830696	-0.0546957042711456	0.0372181360523244	-1.4695981602692243	0.141686	0.141686	chr7	123041656	0.8486730602897686	chr7:123041656:T:C
chr7:123044277	['C', 'T']	19959	9396.353914002206	1254.0766878271745	-0.0086037684830161	0.0121255809863763	-0.7095551539083257	0.477988	0.477988	chr7	123044277	0.3205830063150792	chr7:123044277:C:T
chr7:123044335	['A', 'G']	19959	36842.22947779895	4943.5130375832	-0.0121640046661869	0.0191237653052142	-0.6360674517831685	0.52474	0.52474	chr7	123044335	0.2800558290413231	chr7:123044335:A:G
chr7:123044915	['C', 'T']	19959	1976.297053517739	293.96312084052306	0.0090807791799419	0.0235296894451777	0.3859285606424797	0.699554	0.699554	chr7	123044915	0.1551787558013895	chr7:123044915:C:T
chr7:123044918	['A', 'T']	19959	24878.45068939584	3310.8118193436594	-0.003581385911798	0.010522014020108	-0.340370760289224	0.733581	0.733581	chr7	123044918	0.1345519255686989	chr7:123044918:A:T
chr7:123046528	['T', 'A']	19959	9433.98069207623	1261.1215060007162	-0.0082594992871542	0.0120714627976755	-0.6842169358915325	0.493846	0.493846	chr7	123046528	0.3064084595322356	chr7:123046528:T:A
chr7:123047486	['T', 'C']	19959	1791.5385656292287	213.6639498032345	-0.0232767666896623	0.0242552957124533	-0.9596570977987045	0.337239	0.337239	chr7	123047486	0.4720622071629866	chr7:123047486:T:C
chr7:123047619	['T', 'C']	19959	13531.03382441371	1782.8006925678235	-0.0017606792038163	0.0107453038933366	-0.1638556918718915	0.869846	0.869846	chr7	123047619	0.0605576293012614	chr7:123047619:T:C
chr7:123048660	['T', 'C']	19959	13627.096526838068	1794.5678026304286	-0.0018143961570068	0.0107250299482153	-0.1691739944566524	0.865661	0.865661	chr7	123048660	0.0626521479976978	chr7:123048660:T:C
chr7:123049165	['C', 'T']	19959	10800.329006064858	1510.6053383788478	0.0019865130375353	0.0115241250246522	0.1723786433491343	0.863142	0.863142	chr7	123049165	0.0639177503527623	chr7:123049165:C:T
chr7:123050381	['C', 'T']	19959	10794.726760563371	1490.6657482223995	-0.0010532465751306	0.0115814051398727	-0.090942900486621	0.927539	0.927539	chr7	123050381	0.0326678206577077	chr7:123050381:C:T
chr7:123050483	['C', 'T']	19959	8491.27630787733	1087.3635929637087	-0.0114691699333992	0.0123356801474294	-0.9297557813047852	0.352509	0.352509	chr7	123050483	0.452829790444383	chr7:123050483:C:T
chr7:123050720	['CA', 'C']	19959	8406.739206739207	1085.392965582727	-0.0100748228640234	0.012386076138359	-0.8133990742090026	0.415999	0.415999	chr7	123050720	0.380907713351632	chr7:123050720:CA:C
chr7:123051102	['C', 'T']	19959	13691.057877330126	1821.0529610766416	0.000137055447402	0.0107391916005254	0.01276217545046	0.989818	0.989818	chr7	123051102	0.0044446527378405	chr7:123051102:C:T
chr7:123051188	['G', 'A']	19959	10601.53116544744	1462.0806830898837	-0.0009824266114676	0.0116091082448018	-0.0846255018689788	0.93256	0.93256	chr7	123051188	0.0303232165373619	chr7:123051188:G:A
chr7:123051872	['T', 'C']	19959	13580.164836817568	1792.3929520674667	-0.0011927970074127	0.0107587929919394	-0.1108671770435962	0.911723	0.911723	chr7	123051872	0.040137089132511	chr7:123051872:T:C
chr7:123052869	['C', 'A']	19959	13600.725732899024	1787.9738668905134	-0.0021455270346911	0.0107515325313959	-0.1995554613657088	0.84183	0.84183	chr7	123052869	0.0747756015123225	chr7:123052869:C:A
chr7:123052945	['G', 'A']	19959	13601.0	1788.1907663498766	-0.0021009997245373	0.0107511171320002	-0.1954215267810507	0.845065	0.845065	chr7	123052945	0.073109885067298	chr7:123052945:G:A
chr7:123053106	['G', 'A']	19959	8248.066252380473	1081.318372113082	-0.0077482176336134	0.0124747867857325	-0.6211102255050212	0.534534	0.534534	chr7	123053106	0.2720246654921249	chr7:123053106:G:A
chr7:123053303	['A', 'G']	19959	13616.364433532091	1810.835696934272	-9.034394371681888e-05	0.0107522038858474	-0.0084023651965652	0.993296	0.993296	chr7	123053303	0.0029213134273182	chr7:123053303:A:G
chr7:123053592	['C', 'T']	19959	13561.076680198465	1781.863265267829	-0.00190631721965	0.0107645414696667	-0.1770922825669705	0.859438	0.859438	chr7	123053592	0.0657854479229287	chr7:123053592:C:T
chr7:123053713	['A', 'G']	19959	13645.46940003008	1808.2655885821443	-0.0004460721234891	0.010752771757161	-0.0414843850091065	0.96691	0.96691	chr7	123053713	0.0146139481738763	chr7:123053713:A:G
chr7:123053766	['C', 'A']	19959	9863.965268380694	1337.586173966723	-0.0051292860093666	0.0119234338730698	-0.430185302654432	0.667066	0.667066	chr7	123053766	0.1758311945425692	chr7:123053766:C:A
chr7:123053875	['T', 'A']	19959	23509.77903654319	3147.099745844918	-0.004282767520056	0.0103262114350933	-0.4147472233137839	0.678331	0.678331	chr7	123053875	0.1685583350486456	chr7:123053875:T:A
chr7:123054045	['C', 'T']	19959	12979.852932330828	1669.0159261722772	-0.0054456292563896	0.0108549312660492	-0.5016733061610281	0.615903	0.615903	chr7	123054045	0.2104876805009575	chr7:123054045:C:T
chr7:123054399	['A', 'G']	19959	2502.2536969271646	312.3712378281029	-0.0172865860508528	0.0208071351823651	-0.8308008718809079	0.406096	0.406096	chr7	123054399	0.3913712882407759	chr7:123054399:A:G
chr7:123055673	['T', 'C']	19959	17054.690375939852	2358.768287244754	0.0051431577015766	0.0102106735999647	0.5037040554889953	0.614475	0.614475	chr7	123055673	0.2114957817489042	chr7:123055673:T:C
chr7:123056169	['T', 'C']	19959	17032.56013229104	2357.489563946365	0.0053987328552318	0.0102114250338205	0.5286953424572022	0.597023	0.597023	chr7	123056169	0.2240089375797177	chr7:123056169:T:C
chr7:123056558	['T', 'C']	19959	2688.5388123277376	319.90922456028085	-0.0186054514685475	0.0201952799828159	-0.92127722340957	0.356917	0.356917	chr7	123056558	0.4474327660528494	chr7:123056558:T:C
chr7:123056957	['A', 'G']	19959	459.04599889762994	93.60624771006252	0.0785412809068316	0.0476309695466167	1.6489540661137028	0.0991728	0.0991728	chr7	123056957	1.0036074249194302	chr7:123056957:A:G
chr7:123058185	['G', 'A']	19959	419.0	54.93349813258714	0.0230062303323873	0.0498544813873107	0.4614676492902599	0.644468	0.644468	chr7	123058185	0.1907986419543982	chr7:123058185:G:A
chr7:123058701	['T', 'C']	19959	2297.5755738197854	312.118618237402	-0.0025161915224752	0.0216946752429777	-0.1159819861000096	0.907668	0.907668	chr7	123058701	0.0420729754154482	chr7:123058701:T:C
chr7:123059152	['G', 'A']	19959	18019.61132548233	2508.697312718942	0.0075399465219329	0.0101475514051363	0.7430311235591771	0.457472	0.457472	chr7	123059152	0.3396354821825062	chr7:123059152:G:A
chr7:123060151	['C', 'A']	19959	9414.83025109006	1172.893047319012	-0.0166164054208375	0.0119375644378088	-1.3919426787100546	0.163955	0.163955	chr7	123060151	0.7852753344731254	chr7:123060151:C:A
chr7:123061310	['A', 'G']	19959	19098.0	2676.039668640436	0.0096239199423248	0.0100997061835974	0.9528910809261664	0.340657	0.340657	chr7	123061310	0.4676826825204482	chr7:123061310:A:G
chr7:123061483	['C', 'T']	19959	18035.132481203007	2511.4080615499392	0.007637642337439	0.0101481674227857	0.752612961458461	0.451691	0.451691	chr7	123061483	0.3451585627245855	chr7:123061483:C:T
chr7:123062008	['T', 'C']	19959	20296.067551991982	2827.5460571057647	0.0089154198202743	0.010102297561552	0.8825140782038744	0.37751	0.37751	chr7	123062008	0.4230715396975807	chr7:123062008:T:C
chr7:123062557	['T', 'C']	19959	529.0	106.11503151280102	0.0771008291829567	0.0443511835828915	1.738416496571207	0.0821529	0.0821529	chr7	123062557	1.085377101349213	chr7:123062557:T:C
chr7:123062599	['G', 'A']	19959	18028.51638769169	2509.722079814698	0.007534106525594	0.0101454062763352	0.7426125992773482	0.457725	0.457725	chr7	123062599	0.3393953666517069	chr7:123062599:G:A
chr7:123062926	['G', 'T']	19959	18029.8066843714	2510.11956789158	0.0076031385636358	0.0101458087472914	0.7493871364040449	0.453633	0.453633	chr7	123062926	0.3432953597663791	chr7:123062926:G:T
chr7:123064147	['G', 'A']	19959	1929.0	276.5526622889668	0.0076522758694989	0.0238233371184123	0.3212092340994813	0.748055	0.748055	chr7	123064147	0.1260664698917167	chr7:123064147:G:A
chr7:123064466	['A', 'G']	19959	1895.899794372838	268.77967804225983	0.0046384524559765	0.0240453061488469	0.1929046952974224	0.847036	0.847036	chr7	123064466	0.0720981312642168	chr7:123064466:A:G
chr7:123065219	['C', 'G']	19959	18035.518141725966	2507.083605994191	0.0071723915212803	0.0101473295493042	0.706825523545957	0.479683	0.479683	chr7	123065219	0.3190456726890287	chr7:123065219:C:G
chr7:123065234	['A', 'C']	19959	483.0726097414312	100.09474290390924	0.078973341356814	0.0464533379509141	1.700057409012519	0.0891357	0.0891357	chr7	123065234	1.049948320567497	chr7:123065234:A:C
chr7:123065597	['G', 'A']	19959	23478.23426222935	3217.080716915172	0.0059194036643374	0.0102840382565838	0.5755913695233323	0.564898	0.564898	chr7	123065597	0.2480299628641354	chr7:123065597:G:A
chr7:123066024	['G', 'A']	19959	9417.415514131088	1170.195319953414	-0.0169682177328861	0.0119351588045532	-1.421700206151651	0.155129	0.155129	chr7	123066024	0.8093070070691631	chr7:123066024:G:A
chr7:123066627	['A', 'T']	19959	501.1004259584064	103.02357179437593	0.0800353197231074	0.0455414748705185	1.7574160685542175	0.0788623	0.0788623	chr7	123066627	1.1031305609840456	chr7:123066627:A:T
chr7:123066635	['T', 'G']	19959	18086.71858087793	2532.019087597344	0.0090031039018903	0.0101383295369733	0.88802636263272	0.374537	0.374537	chr7	123066635	0.4265052724849629	chr7:123066635:T:G
chr7:123066966	['T', 'C']	19959	7021.814495514009	831.1422803670459	-0.0237776835771536	0.013284262389749	-1.789913724942827	0.0734829	0.0734829	chr7	123066966	1.133813712611942	chr7:123066966:T:C
chr7:123067559	['A', 'G']	19959	12316.234153429876	1604.171922343708	-0.0102301984039034	0.0109789751153209	-0.931799033739257	0.351452	0.351452	chr7	123067559	0.4541339809104734	chr7:123067559:A:G
chr7:123068646	['G', 'A']	19959	9260.927995189655	1137.7553163251334	-0.018442813750448	0.0119951162789958	-1.5375268835653062	0.12418	0.12418	chr7	123068646	0.9059483444900356	chr7:123068646:G:A
chr7:123068797	['C', 'T']	19959	1929.193315628601	275.9071820224988	0.0064570389194606	0.0238092125448146	0.2711991800361722	0.786241	0.786241	chr7	123068797	0.1044443128315178	chr7:123068797:C:T
chr7:123070135	['G', 'T']	19959	17650.76870271083	2492.608932548814	0.0119718053256131	0.0101681186172376	1.1773864739655784	0.239055	0.239055	chr7	123070135	0.6215021683049397	chr7:123070135:G:T
chr7:123070196	['C', 'T']	19959	1104.0	166.07622262008533	0.0198447148828821	0.0308735057042319	0.6427749110513876	0.520378	0.520378	chr7	123070196	0.2836810723728767	chr7:123070196:C:T
chr7:123071304	['C', 'T']	19959	11989.402806314209	1539.6669502929194	-0.0124111495712636	0.0110585999867482	-1.1223074879402646	0.261745	0.261745	chr7	123071304	0.5821216057069987	chr7:123071304:C:T
chr7:123071808	['G', 'C']	19959	14663.279543147111	1994.2657258773777	0.0029278390392508	0.0105317939468039	0.2780000305778244	0.781015	0.781015	chr7	123071808	0.107340625079587	chr7:123071808:G:C
chr7:123071846	['C', 'T']	19959	9699.831854414197	1226.873581547224	-0.0137124225037059	0.0117956513037007	-1.162498123304462	0.245047	0.245047	chr7	123071846	0.6107506099904497	chr7:123071846:C:T
chr7:123071877	['C', 'T']	19959	17653.42242156961	2488.6701638213854	0.0115334715620715	0.0101693727485696	1.1341379500219158	0.25675	0.25675	chr7	123071877	0.5904895477306842	chr7:123071877:C:T
chr7:123071935	['C', 'T']	19959	17528.147453889338	2466.4304880177874	0.0106002882060369	0.0101724221621711	1.042061373097252	0.297396	0.297396	chr7	123071935	0.5266648770703193	chr7:123071935:C:T
chr7:123072304	['C', 'T']	19959	11986.603367914598	1538.9622025272793	-0.0124485098429324	0.0110597529828079	-1.1255685242051372	0.260362	0.260362	chr7	123072304	0.5844224010354099	chr7:123072304:C:T
chr7:123073067	['A', 'T']	19959	17522.755875131534	2468.3095010381294	0.0108276356360657	0.0101710038339398	1.0645591932562977	0.287088	0.287088	chr7	123073067	0.5419849602123057	chr7:123073067:A:T
chr7:123073794	['T', 'A']	19959	502.1006264094213	103.07073155501416	0.0789615374995591	0.0455828726897833	1.7322633006685673	0.0832422	0.0832422	chr7	123073794	1.0796564503821506	chr7:123073794:T:A
chr7:123073813	['A', 'G']	19959	503.0252029261449	103.52699615161951	0.0791403154921547	0.0455387717071628	1.7378667128104963	0.0822497	0.0822497	chr7	123073813	1.0848656774336984	chr7:123073813:A:G
chr7:123073947	['T', 'G']	19959	14477.07738572574	1981.1231021395429	0.0038325964060691	0.0104554410779135	0.3665647749825992	0.713948	0.713948	chr7	123073947	0.1463334186656469	chr7:123073947:T:G
chr7:123074100	['A', 'T']	19959	9249.70748333417	1134.3720290517642	-0.0198946877674614	0.0119881313786626	-1.6595320103741509	0.0970244	0.0970244	chr7	123074100	1.0131190342616898	chr7:123074100:A:T
chr7:123074767	['C', 'T']	19959	517.0259043992385	108.49319025904737	0.0849608233221894	0.0448450619388063	1.894541330729422	0.0581676	0.0581676	chr7	123074767	1.2353188548583127	chr7:123074767:C:T
chr7:123074773	['T', 'C']	19959	520.0521120408879	108.45607528810729	0.0838724550917776	0.0447195902609984	1.8755193104916648	0.0607359	0.0607359	chr7	123074773	1.2165545286422308	chr7:123074773:T:C
chr7:123075058	['A', 'T']	19959	11558.21187969925	1451.9006354030732	-0.016424677862076	0.0111826647005149	-1.4687624373929111	0.141913	0.141913	chr7	123075058	0.8479778189916971	chr7:123075058:A:T
chr7:123075384	['C', 'T']	19959	17652.190958299918	2489.9343253161665	0.0117241580978965	0.0101679481421637	1.1530505401851598	0.248903	0.248903	chr7	123075384	0.60396986885708	chr7:123075384:C:T
chr7:123075409	['G', 'A']	19959	503.0	103.54283229681891	0.0791810886011306	0.0455387234437916	1.7387639049404564	0.0820917	0.0820917	chr7	123075409	1.0857007506323255	chr7:123075409:G:A
chr7:123075410	['C', 'A']	19959	503.0	103.54283229681891	0.0791810886011306	0.0455387234437916	1.7387639049404564	0.0820917	0.0820917	chr7	123075410	1.0857007506323255	chr7:123075410:C:A
chr7:123076279	['G', 'A']	19959	11574.479476770412	1455.265039138221	-0.0160739680964933	0.0111736924801198	-1.4385547235251044	0.150292	0.150292	chr7	123076279	0.8230641361684017	chr7:123076279:G:A
chr7:123076289	['T', 'A']	19959	17341.344241756036	2436.234874131797	0.0100045822546934	0.0101830727937525	0.9824718390338292	0.325879	0.325879	chr7	123076289	0.4869436250456597	chr7:123076289:T:A
chr7:123076528	['C', 'T']	19959	503.0252029261449	103.5817976336966	0.0792383876862451	0.045538715380592	1.7400224627332237	0.0818705	0.0818705	chr7	123076528	1.086872557276523	chr7:123076528:C:T
chr7:123076532	['G', 'C']	19959	503.0	103.54283229681891	0.0791810886011306	0.0455387234437916	1.7387639049404564	0.0820917	0.0820917	chr7	123076532	1.0857007506323255	chr7:123076532:G:C
chr7:123076578	['C', 'T']	19959	503.0	103.54283229681891	0.0791810886011306	0.0455387234437916	1.7387639049404564	0.0820917	0.0820917	chr7	123076578	1.0857007506323255	chr7:123076578:C:T
chr7:123077144	['T', 'C']	19959	24095.62176788936	3317.965657679203	0.0071501159422807	0.0103502988083342	0.6908125141781686	0.489691	0.489691	chr7	123077144	0.3100778777793219	chr7:123077144:T:C
chr7:123079022	['G', 'T']	19959	17362.219365508947	2449.302393533485	0.010940359357454	0.0101777565740347	1.0749283771793856	0.28242	0.28242	chr7	123079022	0.5491045513097572	chr7:123079022:G:T
chr7:123079040	['C', 'A']	19959	24299.30476620057	3358.3742186067066	0.0088039346452426	0.010374956725524	0.8485755534366266	0.396128	0.396128	chr7	123079040	0.4021644587426033	chr7:123079040:C:A
chr7:123080143	['T', 'C']	19959	19077.77924225719	2759.298981215735	0.0180375846289874	0.0101024982590389	1.7854578309725275	0.0742023	0.0742023	chr7	123080143	1.1295826329712768	chr7:123080143:T:C
chr7:123080968	['A', 'C']	19959	19063.775734188635	2756.3497606491774	0.0177293277998291	0.0101042853569098	1.7546345113566035	0.0793372	0.0793372	chr7	123080968	1.1005231308848995	chr7:123080968:A:C
chr7:123081785	['C', 'A']	19959	18555.71876722626	2647.8405817550256	0.0135113506048469	0.0101165230777209	1.3355725579870692	0.181704	0.181704	chr7	123081785	0.7406355121041478	chr7:123081785:C:A
chr7:123083204	['T', 'C']	19959	519.5466445982547	107.9430767905903	0.0837389306114001	0.0447607688842184	1.87081081712438	0.0613859	0.0613859	chr7	123083204	1.2119313724323493	chr7:123083204:T:C
chr7:123083315	['T', 'G']	19959	521.0261048201223	109.9222366763288	0.0867251547761619	0.0446783247759884	1.941101310556988	0.0522601	0.0522601	chr7	123083315	1.2818297635829252	chr7:123083315:T:G
chr7:123083328	['A', 'T']	19959	520.0521120408879	109.3126481585156	0.085730857208598	0.0447205457494226	1.9170351294226964	0.0552477	0.0552477	chr7	123083328	1.2576857972464728	chr7:123083328:A:T
chr7:123084159	['G', 'A']	19959	12996.651167451648	1644.9355252163248	-0.0143871698962902	0.0108014915646435	-1.331961406458312	0.182888	0.182888	chr7	123084159	0.7378147893554787	chr7:123084159:G:A
chr7:123084187	['A', 'G']	19959	12918.128461577126	1620.6876298465934	-0.0160434705607634	0.0108421803956373	-1.4797273219341565	0.138962	0.138962	chr7	123084187	0.8571039439657273	chr7:123084187:A:G
chr7:123085276	['C', 'T']	19959	11372.849052821492	1434.9869555790867	-0.0155999375726747	0.0112383876502906	-1.3880939204185	0.165124	0.165124	chr7	123085276	0.782189799480653	chr7:123085276:C:T
chr7:123085299	['G', 'T']	19959	1930.2901383042688	276.401496138607	0.0069744087858646	0.0238054697612807	0.2929750538764181	0.769544	0.769544	chr7	123085299	0.113766543589618	chr7:123085299:G:T
chr7:123085436	['G', 'C']	19959	17362.349503858874	2448.224643596653	0.0108780534610174	0.0101777654332916	1.068805675697254	0.28517	0.28517	chr7	123085436	0.5448961643733011	chr7:123085436:G:C
chr7:123085550	['G', 'A']	19959	9222.0	1123.3874229437013	-0.0208065551464145	0.0119966941139865	-1.734357394522288	0.0828701	0.0828701	chr7	123085550	1.0816021370894242	chr7:123085550:G:A
chr7:123085784	['A', 'G']	19959	521.0	109.92335892722532	0.0867409421477132	0.0446783095243037	1.941455329694793	0.0522171	0.0522171	chr7	123085784	1.2821872514133088	chr7:123085784:A:G
chr7:123086576	['A', 'T']	19959	521.130550265611	109.98483141789094	0.0868485091309837	0.0446784870344494	1.9438551950968903	0.051927	0.051927	chr7	123086576	1.2846067673545103	chr7:123086576:A:T
chr7:123087312	['A', 'G']	19959	19080.69196070569	2763.8079015761527	0.0183650482668153	0.0101029043811403	1.81779887980514	0.0691099	0.0691099	chr7	123087312	1.1604597354419646	chr7:123087312:A:G
chr7:123087733	['A', 'T']	19959	18555.789085989178	2656.2557192577547	0.014240386226749	0.0101167370192016	1.4076066423117195	0.159263	0.159263	chr7	123087733	0.797885107828811	chr7:123087733:A:T
chr7:123088048	['T', 'C']	19959	12858.73108738156	1616.073518802702	-0.0160858525457284	0.0108341153765011	-1.4847407459420372	0.137628	0.137628	chr7	123088048	0.8612932012136847	chr7:123088048:T:C
chr7:123089031	['G', 'A']	19959	18554.71856677525	2647.315995129424	0.0133984868301615	0.0101144471008014	1.3246880127634386	0.18529	0.18529	chr7	123089031	0.7321480186843949	chr7:123089031:G:A
chr7:123090575	['A', 'G']	19959	17345.86907505762	2453.46406972913	0.0110147536429112	0.0101857987188371	1.081383399275415	0.27954	0.27954	chr7	123090575	0.5535560391681353	chr7:123090575:A:G
chr7:123091280	['A', 'G']	19959	600.0300631325784	119.36633176940217	0.0685465173004973	0.0415787454883739	1.648595129443334	0.0992464	0.0992464	chr7	123091280	1.003285237597497	chr7:123091280:A:G
chr7:123093800	['T', 'C']	19959	13649.41936453844	1684.5193009849377	-0.0197726144929228	0.0106723501949132	-1.8526954355702288	0.0639408	0.0639408	chr7	123093800	1.1942219343231355	chr7:123093800:T:C
chr7:123093908	['C', 'T']	19959	12048.866255453584	1493.9247884351075	-0.0193482147400425	0.0110605417906269	-1.749300812410362	0.0802544	0.0802544	chr7	123093908	1.095531147791173	chr7:123093908:C:T
chr7:123093922	['A', 'G']	19959	18401.98586182693	2352.4085426391857	-0.0154687847709411	0.0101351797411837	-1.5262467135224638	0.126964	0.126964	chr7	123093922	0.8963194035928236	chr7:123093922:A:G
chr7:123094212	['G', 'A']	19959	13650.419615114764	1683.1496345889357	-0.0199254800806387	0.0106701660796868	-1.867401119329484	0.0618603	0.0618603	chr7	123094212	1.2085879781571425	chr7:123094212:G:A
chr7:123094462	['C', 'A']	19959	19227.780183431063	2794.8879158917407	0.018969946738206	0.0101093228263344	1.8764804590857471	0.0606039	0.0606039	chr7	123094462	1.21749942708817	chr7:123094462:C:A
chr7:123094716	['G', 'A']	19959	707.0354243912216	130.88024616924912	0.0512028649304041	0.0383604482483286	1.3347827585053054	0.181963	0.181963	chr7	123094716	0.7400169116271702	chr7:123094716:G:A
chr7:123095469	['C', 'G']	19959	1871.0	335.2253817387498	0.0423804843237999	0.0240335740878878	1.7633866760232868	0.0778506	0.0778506	chr7	123095469	1.1087380359451222	chr7:123095469:C:G
chr7:123095912	['T', 'C']	19959	8340.83579696347	1005.3990908409723	-0.0205327090662053	0.0124288005780761	-1.6520265923667794	0.0985449	0.0985449	chr7	123095912	1.0063658468707957	chr7:123095912:T:C
chr7:123096013	['G', 'A']	19959	8339.671360561264	1005.213639480116	-0.0204654130344324	0.0124294114458075	-1.6465311429798606	0.0996702	0.0996702	chr7	123096013	1.001434670275135	chr7:123096013:G:A
chr7:123096027	['C', 'T']	19959	17339.08114474739	2455.190459388177	0.0113389436157864	0.0101876832067521	1.113005124489073	0.26572	0.26572	chr7	123096027	0.5755757562304881	chr7:123096027:C:T
chr7:123096282	['G', 'A']	19959	13655.104946624568	1680.0258617811542	-0.0202091577051841	0.010667919650659	-1.8943860065477367	0.0581882	0.0581882	chr7	123096282	1.235165077110737	chr7:123096282:G:A
chr7:123097090	['A', 'C']	19959	9948.489123897354	1183.522683688395	-0.0255426996044757	0.0116934119987104	-2.1843666850439067	0.0289469	0.0289469	chr7	123097090	1.5383979391897895	chr7:123097090:A:C
chr7:123097497	['ACTTT', 'A']	19959	17376.611846061336	2460.011285396042	0.0112899597151305	0.0101839089607383	1.1086076828314428	0.267613	0.267613	chr7	123097497	0.5724927934037208	chr7:123097497:ACTTT:A
chr7:123097532	['C', 'G']	19959	10100.03623515261	1214.9344069130282	-0.0231542075763959	0.0116375023899628	-1.989620006124869	0.0466464	0.0466464	chr7	123097532	1.3311818678974254	chr7:123097532:C:G
chr7:123097635	['A', 'T']	19959	1871.187503131733	337.0641262720021	0.0432606205615995	0.0240334732468977	1.800015341818462	0.0718733	0.0718733	chr7	123097635	1.1434324144324082	chr7:123097635:A:T
chr7:123098053	['A', 'G']	19959	10065.008568422109	1212.138253947848	-0.0231215637491561	0.0116490389508425	-1.9848473206009685	0.0471751	0.0471751	chr7	123098053	1.3262871705609716	chr7:123098053:A:G
chr7:123098182	['T', 'G']	19959	17293.065006014433	2430.703652279899	0.0096248516644986	0.0101896173970707	0.9445743926818552	0.344888	0.344888	chr7	123098182	0.4623219161702915	chr7:123098182:T:G
chr7:123098624	['G', 'A']	19959	11643.41703428915	1405.7544351598945	-0.0224781935647672	0.0111365575690256	-2.0184148849808285	0.0435614	0.0435614	chr7	123098624	1.3608981710993608	chr7:123098624:G:A
chr7:123098692	['G', 'C']	19959	597.2393864969175	121.10613716606446	0.07106323427469	0.0416784487199096	1.7050354909381096	0.0882034	0.0882034	chr7	123098692	1.054514673680214	chr7:123098692:G:C
chr7:123098708	['A', 'G']	19959	13530.45703829958	1744.5207253706126	-0.0120638930857256	0.0107042008856144	-1.1270241669266925	0.259746	0.259746	chr7	123098708	0.585451131706506	chr7:123098708:A:G
chr7:123098860	['G', 'A']	19959	18389.685492357807	2363.6343940510133	-0.0143625981676897	0.0101289220507582	-1.4179789414624469	0.156213	0.156213	chr7	123098860	0.8062828270954909	chr7:123098860:G:A
chr7:123100922	['A', 'G']	19959	13599.176267107838	1681.963439782525	-0.0193790345771808	0.0106732564551111	-1.815662788454856	0.0694371	0.0694371	chr7	123100922	1.1584084255086573	chr7:123100922:A:G
chr7:123101026	['G', 'T']	19959	17345.821654135336	2442.5808842119204	0.009868809432268	0.0101892133340441	0.9685545987435976	0.332779	0.332779	chr7	123101026	0.477844087645371	chr7:123101026:G:T
chr7:123101248	['T', 'C']	19959	13467.723386126703	1657.893847191076	-0.0206196223818476	0.0106942805988146	-1.928098126033191	0.0538571	0.0538571	chr7	123101248	1.2687570354010274	chr7:123101248:T:C
chr7:123101914	['C', 'T']	19959	3408.09811888638	444.61130660760097	-0.0042685261184432	0.0181029555916179	-0.2357916693128116	0.813597	0.813597	chr7	123101914	0.0895906614690972	chr7:123101914:C:T
chr7:123102437	['G', 'A']	19959	1944.292242934456	278.3405663572673	0.0073270323791955	0.0237328758467797	0.3087292255055429	0.757531	0.757531	chr7	123102437	0.1205995900818114	chr7:123102437:G:A
chr7:123103898	['C', 'A']	19959	2449.122707686141	390.5769989766196	0.0204856688028313	0.0211615185765005	0.9680623216511618	0.333025	0.333025	chr7	123103898	0.477523163026685	chr7:123103898:C:A
chr7:123105599	['A', 'G']	19959	2530.38033674083	392.3955109048463	0.0216665163994804	0.0209380238471907	1.0347928036383198	0.300778	0.300778	chr7	123105599	0.5217539328012001	chr7:123105599:A:G
chr7:123105814	['T', 'C']	19959	2437.870810266738	398.8939170295994	0.0298828564854833	0.0213248338701009	1.4013171998203218	0.161135	0.161135	chr7	123105814	0.792810116589323	chr7:123105814:T:C
chr7:123107587	['C', 'T']	19959	18521.78397474444	2416.178471980264	-0.0112832869293383	0.0101417680698893	-1.1125561984441492	0.265912	0.265912	chr7	123107587	0.575262063510145	chr7:123107587:C:T
chr7:123107600	['G', 'A']	19959	18521.78397474444	2416.0292865457973	-0.0112945261900108	0.0101417707764823	-1.1136641163495398	0.265437	0.265437	chr7	123107600	0.5760385397389745	chr7:123107600:G:A
chr7:123108922	['A', 'G']	19959	18524.64067354917	2416.849672749768	-0.011278033350093	0.0101430706144548	-1.1118953794939348	0.266197	0.266197	chr7	123108922	0.5747968432670061	chr7:123108922:A:G
chr7:123109154	['A', 'G']	19959	2531.634208679964	392.2607349554542	0.0215832296411167	0.0209350209670879	1.030962886306532	0.302571	0.302571	chr7	123109154	0.5191726993912177	chr7:123109154:A:G
chr7:123109988	['G', 'T']	19959	18517.9277983766	2414.1996480775547	-0.0113815606612669	0.010143111971817	-1.1220975074406117	0.261834	0.261834	chr7	123109988	0.5819739595666391	chr7:123109988:G:T
chr7:123110498	['A', 'T']	19959	12481.126691390198	1540.2511300330996	-0.0197975468781694	0.0108953124340237	-1.8170701389292767	0.0692214	0.0692214	chr7	123110498	1.159759621364831	chr7:123110498:A:T
chr7:123110508	['T', 'C']	19959	560.0	109.81473742737413	0.0655420554964355	0.0429837941956214	1.5248085173251635	0.127323	0.127323	chr7	123110508	0.8950931370311144	chr7:123110508:T:C
chr7:123110930	['GTTTGTA', 'G']	19959	2511.3774804570053	388.604485348801	0.0206199159648266	0.0210238036556568	0.9807890285960948	0.326709	0.326709	chr7	123110930	0.4858389016540393	chr7:123110930:GTTTGTA:G
chr7:123111991	['C', 'G']	19959	932.0	189.23925682666427	0.0548327487573791	0.0336253035898907	1.630698994606679	0.10297	0.10297	chr7	123111991	0.9872892872582132	chr7:123111991:C:G
chr7:123112096	['A', 'T']	19959	3775.378313373754	590.8850398928154	0.0211779054055717	0.0173879159648281	1.2179668597668594	0.223251	0.223251	chr7	123112096	0.6512065871157463	chr7:123112096:A:T
chr7:123112132	['G', 'C']	19959	17735.66581479254	2471.4501250568155	0.0075716638762922	0.0101727879214011	0.7443056844194406	0.4567	0.4567	chr7	123112132	0.3403689883929994	chr7:123112132:G:C
chr7:123113068	['A', 'G']	19959	2509.3771797955505	387.54726888154966	0.0203247950224739	0.0210304827611028	0.9664445297502092	0.333834	0.333834	chr7	123113068	0.4764694338029016	chr7:123113068:A:G
chr7:123114304	['G', 'A']	19959	12498.878683102826	1539.7963822544168	-0.0202181340329953	0.0108901275513845	-1.856556219162456	0.0633891	0.0633891	chr7	123114304	1.197985414307981	chr7:123114304:G:A
chr7:123115290	['CA', 'C']	19959	16742.83886160938	2183.044226084511	-0.0105842819976184	0.0102666016860257	-1.030943083340334	0.30258	0.30258	chr7	123115290	0.519159781457223	chr7:123115290:CA:C
chr7:123115940	['C', 'G']	19959	1612.0	232.5097868353765	-0.0016917066253986	0.0257247226829751	-0.0657618994088609	0.947568	0.947568	chr7	123115940	0.0233896141144064	chr7:123115940:C:G
chr7:123116982	['G', 'A']	19959	17735.220078187653	2471.3750909127903	0.0076007348495665	0.0101749033093468	0.7470080666598924	0.455067	0.455067	chr7	123116982	0.3419246569953327	chr7:123116982:G:A
chr7:123117032	['G', 'C']	19959	4240.274695534506	640.9746329375164	0.0180634421139391	0.0164593765403333	1.0974560348428244	0.272455	0.272455	chr7	123117032	0.5647052176644995	chr7:123117032:G:C
chr7:123118136	['T', 'G']	19959	2492.0	384.2955858266834	0.0198385719383188	0.0211133928275617	0.9396202732713462	0.347424	0.347424	chr7	123118136	0.4591401838522322	chr7:123118136:T:G
chr7:123119822	['T', 'C']	19959	12518.881689717378	1540.1787957964943	-0.0202407263757039	0.0108820010397352	-1.86001878715096	0.0628976	0.0628976	chr7	123119822	1.2013659257255118	chr7:123119822:T:C
chr7:123119926	['C', 'T']	19959	17716.325815666816	2473.3951608204115	0.0080028196298798	0.0101714322076618	0.7867937834606579	0.431412	0.431412	chr7	123119926	0.3651077788873886	chr7:123119926:C:T
chr7:123120639	['C', 'A']	19959	533.0534148419101	104.7392802691212	0.0642595808602071	0.0440176404421572	1.45985973384124	0.144344	0.144344	chr7	123120639	0.8406012638861224	chr7:123120639:C:A
chr7:123121137	['A', 'G']	19959	1744.0873835053612	271.91262774140483	0.0258710467440769	0.024978464804441	1.0357340591835442	0.300339	0.300339	chr7	123121137	0.5223882695823949	chr7:123121137:A:G
chr7:123121279	['T', 'A']	19959	17716.550588824855	2475.934320917728	0.008239826054687	0.0101703619437315	0.8101802178009583	0.417846	0.417846	chr7	123121279	0.3789837509366602	chr7:123121279:T:A
chr7:123121540	['C', 'A']	19959	3759.188345525604	591.7090946849139	0.021874784331921	0.0174362321044758	1.2545591387433894	0.209654	0.209654	chr7	123121540	0.6784968472534697	chr7:123121540:C:A
chr7:123121886	['G', 'T']	19959	879.132140709561	151.27346044539152	0.0247204463032367	0.0344627231060718	0.7173097212066014	0.473191	0.473191	chr7	123121886	0.3249635241614103	chr7:123121886:G:T
chr7:123122398	['T', 'C']	19959	400.0	83.91218379371084	0.0787988432633454	0.0509504134663575	1.5465790736983152	0.121981	0.121981	chr7	123122398	0.9137078106184086	chr7:123122398:T:C
chr7:123122485	['G', 'A']	19959	3753.376108633562	589.2623832313265	0.0212461813534109	0.0174437412052169	1.2179830635790918	0.223245	0.223245	chr7	123122485	0.6512182591884708	chr7:123122485:G:A
chr7:123123570	['C', 'A']	19959	3752.1279506841074	590.2511665709754	0.0218413146121034	0.0174474052565835	1.2518374102568597	0.210644	0.210644	chr7	123123570	0.6764509068385932	chr7:123123570:C:A
chr7:123123733	['A', 'G']	19959	2402.120352740756	368.7665367880098	0.0202676980430967	0.021537260078953	0.9410527601374452	0.346689	0.346689	chr7	123123733	0.4600599377352617	chr7:123123733:A:G
chr7:123123901	['T', 'A']	19959	3766.943670442017	590.6003329662896	0.0214686398905339	0.0174177490118748	1.2325725830529153	0.21775	0.21775	chr7	123123901	0.6620418363202992	chr7:123123901:T:A
chr7:123124077	['A', 'T']	19959	3769.188846577813	590.5199464972471	0.0214559837447426	0.0174125495447186	1.2322137944038425	0.217884	0.217884	chr7	123124077	0.661774660377143	chr7:123124077:A:T
chr7:123124198	['G', 'A']	19959	967.0	161.5453137362217	0.0229580158789556	0.032884843474532	0.6981336522624971	0.485102	0.485102	chr7	123124198	0.3141669348417301	chr7:123124198:G:A
chr7:123124347	['C', 'T']	19959	12503.626465577712	1537.5336403354129	-0.0201344304170038	0.0108844676760688	-1.8498314310099344	0.0643526	0.0643526	chr7	123124347	1.1914339018622808	chr7:123124347:C:T
chr7:123125046	['T', 'A']	19959	2495.2500375807986	388.70905802788087	0.0218520339003808	0.021118345498379	1.034741755790394	0.300802	0.300802	chr7	123125046	0.5217192804937058	chr7:123125046:T:A
chr7:123126216	['A', 'G']	19959	10071.52305302195	1230.9584003712612	-0.0216465559316291	0.0116456409957402	-1.8587689539414016	0.0630746	0.0630746	chr7	123126216	1.200145494965657	chr7:123126216:A:G
chr7:123126484	['C', 'A']	19959	11981.20203488372	1473.9491650453042	-0.0199236869105029	0.0110105382698247	-1.809510708945566	0.0703867	0.0703867	chr7	123126484	1.1525093957199806	chr7:123126484:C:A
chr7:123126853	['C', 'T']	19959	22186.11584540579	2927.6981446441114	-0.0081358469503101	0.0101727027024521	-0.79977240938625	0.423852	0.423852	chr7	123126853	0.3727857632276476	chr7:123126853:C:T
chr7:123127751	['T', 'G']	19959	11892.34173978441	1456.4070143799183	-0.0208109149979722	0.0110343496519745	-1.8860119222566312	0.0593079	0.0593079	chr7	123127751	1.2268874533829253	chr7:123127751:T:G
chr7:123128159	['A', 'G']	19959	3773.945424476295	594.3051343081927	0.0227031558223024	0.0174082423933594	1.304161288043807	0.192194	0.192194	chr7	123128159	0.7162601744591748	chr7:123128159:A:G
chr7:123128568	['T', 'G']	19959	433.1084995489626	60.15475426507491	0.0295318355374019	0.0490662046763538	0.6018773151947915	0.547263	0.547263	chr7	123128568	0.2618039131566371	chr7:123128568:T:G
chr7:123129254	['C', 'T']	19959	670.4030681305459	104.93730792878466	0.0036943027289726	0.0393994348760315	0.0937653735541279	0.925296	0.925296	chr7	123129254	0.0337193152578933	chr7:123129254:C:T
chr7:123129562	['T', 'C']	19959	3774.9456750526215	593.1728820726563	0.0223606131682604	0.0174065875463985	1.2846063657598932	0.198945	0.198945	chr7	123129562	0.7012669713187822	chr7:123129562:T:C
chr7:123129998	['C', 'T']	19959	559.0	101.84475215593636	0.0520301319951363	0.0430061765313387	1.209829289456173	0.226359	0.226359	chr7	123129998	0.6452022333417688	chr7:123129998:C:T
chr7:123130031	['T', 'C']	19959	2509.2514405972843	388.9079782358656	0.0215864841629603	0.0210612033535464	1.0249406836160395	0.305404	0.305404	chr7	123130031	0.5151252791114532	chr7:123130031:T:C
chr7:123130462	['T', 'G']	19959	2509.628696000801	390.37301615252784	0.0223436416712674	0.0210617591018578	1.06086303443175	0.288765	0.288765	chr7	123130462	0.5394554469334659	chr7:123130462:T:G
chr7:123130813	['G', 'T']	19959	3753.0	592.6505955698196	0.023542228100945	0.0174316374176642	1.3505459950129903	0.176856	0.176856	chr7	123130813	0.7523802017656027	chr7:123130813:G:T
chr7:123131301	['T', 'C']	19959	26915.09111411817	3557.1515348963244	-0.0076674772779533	0.0107948302308868	-0.7102916038470625	0.477532	0.477532	chr7	123131301	0.3209975205037555	chr7:123131301:T:C
chr7:123131357	['C', 'T']	19959	3126.46993385448	474.9204005317339	0.0144320766805757	0.0189456244462535	0.7617630509629147	0.44621	0.44621	chr7	123131357	0.3504607009814642	chr7:123131357:C:T
chr7:123131485	['C', 'G']	19959	4220.422909254898	645.4550372419246	0.0212510663379923	0.0165000890727462	1.2879364616942213	0.197783	0.197783	chr7	123131485	0.7038110399556152	chr7:123131485:C:G
chr7:123131486	['T', 'A']	19959	4221.423009470362	645.8946150042201	0.0213037789151002	0.0164987933885451	1.2912325412773036	0.196638	0.196638	chr7	123131486	0.7063325516330736	chr7:123131486:T:A
chr7:123131653	['C', 'T']	19959	26886.735491630752	3550.5635541481706	-0.007619504785677	0.0107909488925013	-0.706101461658465	0.480133	0.480133	chr7	123131653	0.3186384435301569	chr7:123131653:C:T
chr7:123132823	['A', 'T']	19959	26902.43519446672	3553.4127236162426	-0.0076392959096305	0.0107929227032528	-0.7078060428736452	0.479074	0.479074	chr7	123132823	0.3195973982567174	chr7:123132823:A:T
chr7:123132978	['A', 'G']	19959	3173.476999398677	476.6343038069291	0.013089682385342	0.0188055966855911	0.6960524892768438	0.486404	0.486404	chr7	123132978	0.3130028622493332	chr7:123132978:A:G
chr7:123133166	['A', 'T']	19959	5455.546675352007	636.7844925748383	-0.0209500330864508	0.0147698004447723	-1.4184371119154804	0.156079	0.156079	chr7	123133166	0.8066555261345094	chr7:123133166:A:T
chr7:123133412	['G', 'T']	19959	1492.0747569896782	169.22227311847203	-0.0192749563190105	0.0267146729109907	-0.7215119714634658	0.470603	0.470603	chr7	123133412	0.3273453086107138	chr7:123133412:G:T
chr7:123133869	['T', 'C']	19959	585.4693376121949	109.66524995388504	0.0596515250166516	0.0420868390048667	1.4173439114720343	0.156398	0.156398	chr7	123133869	0.8057688049495563	chr7:123133869:T:C
chr7:123134675	['C', 'A']	19959	20958.40058142449	2691.303359720515	-0.0133536073905443	0.0101610892674724	-1.3141905399150164	0.188797	0.188797	chr7	123134675	0.7240049109584854	chr7:123134675:C:A
chr7:123134931	['G', 'A']	19959	3862.580577269994	602.4972835160889	0.0223598485133398	0.0172247921051287	1.2981200804555475	0.194261	0.194261	chr7	123134931	0.7116143799708414	chr7:123134931:G:A
chr7:123136011	['A', 'G']	19959	26914.04539987974	3550.562633303763	-0.0081157617469816	0.010792139028617	-0.7520067824794845	0.452056	0.452056	chr7	123136011	0.3448077621254941	chr7:123136011:A:G
chr7:123137721	['G', 'A']	19959	508.05090945532896	105.35489410380303	0.0519065724206361	0.0452922896525863	1.1460355133022533	0.251794	0.251794	chr7	123137721	0.5989546229094016	chr7:123137721:G:A
chr7:123137992	['T', 'C']	19959	545.0273073454254	103.84593708884962	0.061637959324263	0.043468222583166	1.4180004532353154	0.156206	0.156206	chr7	123137992	0.8063022885326879	chr7:123137992:T:C
chr7:123138684	['T', 'C']	19959	26976.703211905595	3555.8199711241987	-0.0081453449686032	0.0108050943956023	-0.7538430179673787	0.450952	0.450952	chr7	123138684	0.3458696826110389	chr7:123138684:T:C
chr7:123139005	['A', 'G']	19959	26945.45028067362	3556.6956894383643	-0.0075450267355202	0.0107955057805212	-0.6989044227213526	0.48462	0.48462	chr7	123139005	0.3145986667350279	chr7:123139005:A:G
chr7:123139018	['G', 'A']	19959	26975.757792923727	3557.4371445202187	-0.007976811335883	0.0108056838211458	-0.7382051398055027	0.460398	0.460398	chr7	123139018	0.3368665716427028	chr7:123139018:G:A
chr7:123139503	['G', 'C']	19959	13083.933243121332	1658.7894385466657	-0.0114497220414013	0.010780918800034	-1.0620358295774468	0.288232	0.288232	chr7	123139503	0.54025780474363	chr7:123139503:G:C
chr7:123139973	['C', 'T']	19959	16542.144031271928	2053.5185425888803	-0.0185872500217415	0.0102591549115771	-1.811772039894476	0.0700365	0.0700365	chr7	123139973	1.1546755654536256	chr7:123139973:C:T
chr7:123141529	['T', 'C']	19959	27094.072459410705	3576.8052536239466	-0.0077159369125488	0.010825222080064	-0.7127740064343516	0.475994	0.475994	chr7	123141529	0.3223985216142011	chr7:123141529:T:C
chr7:123141752	['TC', 'T']	19959	1377.2070054119065	155.56503445828804	-0.0271844725858982	0.0277291665994281	-0.9803566395846494	0.326922	0.326922	chr7	123141752	0.4855558528759984	chr7:123141752:TC:T
chr7:123141755	['T', 'A']	19959	1377.3450436002809	155.6059582958737	-0.0271324906957811	0.0277292579361935	-0.9784787879363546	0.327849	0.327849	chr7	123141755	0.4843261366738247	chr7:123141755:T:A
chr7:123141805	['G', 'C']	19959	2393.4796792783764	369.7819925562296	0.0199036451438076	0.0214914826959038	0.9261178219035204	0.354396	0.354396	chr7	123141805	0.4505111885562373	chr7:123141805:G:C
chr7:123142474	['C', 'T']	19959	1993.399498872464	291.4422115939836	0.0099705215530198	0.0235081653131452	0.4241301445776603	0.671475	0.671475	chr7	123142474	0.1729701521153891	chr7:123142474:C:T
chr7:123142779	['G', 'A']	19959	16641.337761291295	2071.4120348715483	-0.0180023760171201	0.0102489436947955	-1.7565103832370397	0.0790166	0.0790166	chr7	123142779	1.1022816614807722	chr7:123142779:G:A
chr7:123142896	['C', 'T']	19959	16550.14603588253	2057.963098340607	-0.0180981357683393	0.010255751885132	-1.764681514436454	0.0776326	0.0776326	chr7	123142896	1.1099558685996356	chr7:123142896:C:T
chr7:123142959	['C', 'A']	19959	3423.17151017136	520.1058056106673	0.0164526188007162	0.0181704098116276	0.9054621756625376	0.365232	0.365232	chr7	123142959	0.4374311785238614	chr7:123142959:C:A
chr7:123143585	['G', 'A']	19959	412.04128877085736	85.35282113654502	0.0798030224946752	0.0502196296549342	1.5890802668799524	0.112058	0.112058	chr7	123143585	0.9505571330438476	chr7:123143585:G:A
chr7:123143785	['C', 'A']	19959	1378.0690449944884	156.38966005054405	-0.0268855565149889	0.027720280624824	-0.9698876024693804	0.332114	0.332114	chr7	123143785	0.4787128166792616	chr7:123143785:C:A
chr7:123145374	['A', 'G']	19959	25891.89176187613	3367.5570407686205	-0.0115970150862763	0.0106060206737505	-1.0934369678326594	0.274215	0.274215	chr7	123145374	0.5619087922924917	chr7:123145374:A:G
chr7:123145864	['C', 'T']	19959	3428.1717606974644	519.2152617827907	0.0159960304618939	0.0181611045225778	0.8807851109500369	0.378445	0.378445	chr7	123145864	0.4219972282699312	chr7:123145864:C:T
chr7:123146129	['A', 'T']	19959	3423.0	519.9041856028455	0.0163709288623473	0.0181702547024391	0.9009740991770356	0.367613	0.367613	chr7	123146129	0.4346091389387118	chr7:123146129:A:T
chr7:123146233	['T', 'C']	19959	543.1088449010274	103.24616037679256	0.0610865666674904	0.0435437179601123	1.4028789806935644	0.160668	0.160668	chr7	123146233	0.7940706123921832	chr7:123146233:T:C
chr7:123146857	['CTACCAT', 'C']	19959	16618.33049361062	2051.533645707572	-0.0197799655918529	0.0102474195163656	-1.9302386869458463	0.0535914	0.0535914	chr7	123146857	1.2709048974752748	chr7:123146857:CTACCAT:C
chr7:123148611	['G', 'A']	19959	3394.170057119952	520.299184384939	0.0178065803330123	0.0182283530618646	0.9768617204516012	0.328649	0.328649	chr7	123148611	0.4832676848354394	chr7:123148611:G:A
chr7:123150076	['T', 'C']	19959	17050.562838244135	2144.986939845237	-0.0157196974386487	0.0102160445825425	-1.5387263937268811	0.123887	0.123887	chr7	123150076	0.9069742636358412	chr7:123150076:T:C
chr7:123150776	['A', 'G']	19959	557.0279086080769	104.43907526100008	0.0587722316347679	0.0430152902497962	1.3663102420899345	0.171857	0.171857	chr7	123150776	0.7648327736841065	chr7:123150776:A:G
chr7:123151802	['A', 'C']	19959	2394.3195809103668	369.3570757401016	0.0193675753721233	0.0214911980415376	0.901186398947616	0.3675	0.3675	chr7	123151802	0.4347426565797863	chr7:123151802:A:C
chr7:123152013	['CTGAAAGATT', 'C']	19959	2013.623087342598	295.9806939923954	0.0115220626709022	0.023406273406008	0.4922638675127441	0.622538	0.622538	chr7	123152013	0.2058341338922726	chr7:123152013:CTGAAAGATT:C
chr7:123153128	['T', 'C']	19959	22153.979539641943	2869.630040631584	-0.0119297539401557	0.0101664780340415	-1.1734401923861968	0.240633	0.240633	chr7	123153128	0.6186448145059654	chr7:123153128:T:C
chr7:123157065	['C', 'T']	19959	22030.103767912617	2867.716012005145	-0.0107462818945229	0.0101405253729455	-1.05973620688269	0.289277	0.289277	chr7	123157065	0.5386860951116775	chr7:123157065:C:T
chr7:123158582	['G', 'A']	19959	27137.438636933097	3607.720763784367	-0.0049596480852306	0.0108279731028374	-0.4580403033999995	0.646928	0.646928	chr7	123158582	0.1891440515456567	chr7:123158582:G:A
chr7:123159683	['G', 'A']	19959	22203.56229327453	2885.847261590596	-0.0109771897739465	0.0101481700298887	-1.0816915504584748	0.279403	0.279403	chr7	123159683	0.5537689350992491	chr7:123159683:G:A
chr7:123159713	['C', 'T']	19959	14698.945828113254	1848.7189764503323	-0.0153148402790801	0.0104860598341852	-1.460495221394101	0.14417	0.14417	chr7	123159713	0.8411251015440031	chr7:123159713:C:T
chr7:123160609	['A', 'G']	19959	22215.356594976685	2889.706098181667	-0.0108777477924962	0.0101489232916179	-1.0718129874407707	0.283817	0.283817	chr7	123160609	0.5469615948367013	chr7:123160609:A:G
chr7:123160629	['T', 'C']	19959	16387.389473684216	2049.519902449696	-0.0163268105175038	0.0102555596400498	-1.5919960578011405	0.111401	0.111401	chr7	123160629	0.9531109106655874	chr7:123160629:T:C
chr7:123161934	['C', 'T']	19959	26562.963146811064	3543.232891977282	-0.0043227394700193	0.0107123241120796	-0.4035295632200749	0.686563	0.686563	chr7	123161934	0.1633196051176851	chr7:123161934:C:T
chr7:123161968	['T', 'C']	19959	664.1663826801644	133.78676276886964	0.065863349245509	0.0394928149783621	1.6677299220527897	0.0953851	0.0953851	chr7	123161968	1.0205194606540489	chr7:123161968:T:C
chr7:123162248	['A', 'C']	19959	8497.554503082245	1255.802669409638	0.0167387086641095	0.0123650962705237	1.3537062953574996	0.175845	0.175845	chr7	123162248	0.7548699759582481	chr7:123162248:A:C
chr7:123162770	['T', 'C']	19959	3175.4318796992475	470.0057033909952	0.0143141305893213	0.0187653411207959	0.7627961835161235	0.445594	0.445594	chr7	123162770	0.3510606656449982	chr7:123162770:T:C
chr7:123163003	['C', 'G']	19959	674.0337709189298	136.1275538303749	0.0656195215010884	0.039270208307196	1.670974622486634	0.0947424	0.0947424	chr7	123163003	1.0234556179872611	chr7:123163003:C:G
chr7:123164550	['T', 'C']	19959	942.0944029663776	91.77170736944667	-0.037764651361229	0.0333015767997642	-1.134019917083818	0.2568	0.2568	chr7	123164550	0.5904049806031844	chr7:123164550:T:C
chr7:123165301	['T', 'C']	19959	17993.704600120265	2281.1477606568005	-0.0147483698120094	0.0101343223819192	-1.4552891901605665	0.145605	0.145605	chr7	123165301	0.8368237113201967	chr7:123165301:T:C
chr7:123166664	['G', 'A']	19959	1651.0827237198116	257.6847988762585	0.0280742119958644	0.0256091631286841	1.0962565178250288	0.27298	0.27298	chr7	123166664	0.5638691705702992	chr7:123166664:G:A
chr7:123167176	['T', 'C']	19959	940.1413108839448	169.18147903166422	0.0400250285404465	0.0332121348476377	1.205132663830953	0.228166	0.228166	chr7	123167176	0.6417490711908264	chr7:123167176:T:C
chr7:123167557	['C', 'T']	19959	8299.663342520671	1056.8323981382064	-0.0117489988130823	0.0124611871884461	-0.9428474699405732	0.34577	0.34577	chr7	123167557	0.4612126900662903	chr7:123167557:C:T
chr7:123167626	['T', 'C']	19959	10101.048719362436	1494.854640329977	0.0166209739958717	0.0116115765316279	1.4314140677279346	0.152327	0.152327	chr7	123167626	0.8172231110320726	chr7:123167626:T:C
chr7:123168259	['C', 'A']	19959	10088.527312819484	1491.889460661585	0.0161572978080301	0.0116155223316047	1.3910091467921095	0.164238	0.164238	chr7	123168259	0.7845263522045152	chr7:123168259:C:A
chr7:123168474	['A', 'G']	19959	3141.472188815394	401.4265925888485	-0.0150872485495802	0.0187941285008193	-0.8027639349663124	0.422121	0.422121	chr7	123168474	0.3745630416924119	chr7:123168474:A:G
chr7:123168951	['A', 'C']	19959	739.0	142.67547337110273	0.0568966108521435	0.0373943742758144	1.52152862439906	0.128143	0.128143	chr7	123168951	0.8923051128071326	chr7:123168951:A:C
chr7:123169057	['T', 'C']	19959	20809.21298987672	2889.652616295753	0.0069301677886785	0.0101498072521061	0.6827881176995239	0.494749	0.494749	chr7	123169057	0.3056150749283793	chr7:123169057:T:C
chr7:123169180	['T', 'C']	19959	11070.218591831625	1666.990195211575	0.0203270480311163	0.0112681920586188	1.803931626774909	0.0712571	0.0712571	chr7	123169180	1.1471718564114082	chr7:123169180:T:C
chr7:123169510	['A', 'G']	19959	10735.689435702114	1588.201714378176	0.0171394975312664	0.0113735212323835	1.5069649215113436	0.131835	0.131835	chr7	123169510	0.8799692764721023	chr7:123169510:A:G
chr7:123170760	['C', 'G']	19959	10314.58394306906	1237.709244168818	-0.0230055031571833	0.0114661818556535	-2.0063787097393813	0.0448293	0.0448293	chr7	123170760	1.348438042497376	chr7:123170760:C:G
chr7:123171982	['T', 'A']	19959	421.0	53.36316172192286	-0.0190010203091053	0.0495324000621225	-0.3836079068503583	0.701273	0.701273	chr7	123171982	0.1541128817296807	chr7:123171982:T:A
chr7:123172227	['G', 'A']	19959	8603.724279629165	966.7571687240672	-0.0326870280447213	0.0122191833526976	-2.675058316193029	0.00747772	0.00747772	chr7	123172227	2.126230800846894	chr7:123172227:G:A
chr7:123173496	['T', 'C']	19959	17657.192712510026	2421.5649178816534	0.0023341527153568	0.010148597418303	0.2299975670674625	0.818096	0.818096	chr7	123173496	0.0871957307737088	chr7:123173496:T:C
chr7:123173575	['A', 'AT']	19959	17661.194115878105	2422.589276684698	0.0023298670758238	0.0101460879377772	0.2296320601706002	0.81838	0.81838	chr7	123173575	0.0870449926827148	chr7:123173575:A:AT
chr7:123178671	['C', 'T']	19959	566.0567219521972	72.60678004218623	-0.0115634759552549	0.0429224590184198	-0.2694038556899211	0.787622	0.787622	chr7	123178671	0.103682161572566	chr7:123178671:C:T
chr7:123178730	['G', 'A']	19959	476.04770256050506	89.7629047652091	0.0618938781872131	0.0465278315943548	1.3302549477659875	0.183449	0.183449	chr7	123178730	0.736484651286968	chr7:123178730:G:A
chr7:123179812	['TAA', 'T']	19959	11861.188555394096	1471.072519211023	-0.0181351744066144	0.0109637878065531	-1.6540975369638988	0.0981234	0.0981234	chr7	123179812	1.0082274117940673	chr7:123179812:TAA:T
chr7:123179825	['G', 'A']	19959	17631.650180396875	2415.275083764412	0.0020638719277338	0.0101485906813678	0.2033653728416636	0.838852	0.838852	chr7	123179825	0.076314655682754	chr7:123179825:G:A
chr7:123183189	['A', 'G']	19959	13437.71286086608	1787.7654848747557	-0.0051523541645645	0.0106304201218542	-0.4846802013000656	0.627909	0.627909	chr7	123183189	0.2021032920295231	chr7:123183189:A:G
chr7:123185902	['C', 'T']	19959	22932.595940866948	3172.557674193326	0.0053881296440723	0.0101536365999346	0.5306600833150806	0.59566	0.59566	chr7	123185902	0.2250015628397845	chr7:123185902:C:T
chr7:123187745	['G', 'T']	19959	475.0476023450418	47.95778642570898	-0.0569952244614792	0.0465428971872736	-1.224574057608593	0.22075	0.22075	chr7	123187745	0.6560992877503938	chr7:123187745:G:T
chr7:123188448	['G', 'T']	19959	22683.54602856427	3159.731304254196	0.0069054199735619	0.0101491392461996	0.6803946429395692	0.496263	0.496263	chr7	123188448	0.3042881033939355	chr7:123188448:G:T
chr7:123190872	['G', 'A']	19959	5703.714629379041	667.2202690624996	-0.028254618617992	0.0144935880939211	-1.9494564379018435	0.0512549	0.0512549	chr7	123190872	1.2902646094675845	chr7:123190872:G:A
chr7:123193667	['G', 'T']	19959	476.0238500851789	92.85037469834808	0.0671556080375837	0.0465216434250531	1.4435347312218714	0.148886	0.148886	chr7	123193667	0.8271461377656194	chr7:123193667:G:T
chr7:123195101	['A', 'G']	19959	19848.95589193524	2773.4034173043847	0.008252025553636	0.0100535594810122	0.820806359103088	0.411766	0.411766	chr7	123195101	0.3853495164406474	chr7:123195101:A:G
chr7:123195688	['C', 'A']	19959	11664.506540369866	1468.7391714146745	-0.0158883638773556	0.0110464718416198	-1.4383202261461434	0.150359	0.150359	chr7	123195688	0.8228705713323013	chr7:123195688:C:A
chr7:123195971	['G', 'C']	19959	8802.528244198285	1023.7489135297916	-0.0289367314363715	0.012138695997659	-2.38384184281014	0.0171423	0.0171423	chr7	123195971	1.7659309087666606	chr7:123195971:G:C
chr7:123198036	['G', 'C']	19959	17091.85078442184	2374.012459514772	0.0045225212081572	0.0102015369947659	0.4433176305175921	0.657541	0.657541	chr7	123198036	0.1820771622015341	chr7:123198036:G:C
chr7:123198878	['G', 'A']	19959	869.0435414370177	167.71512852191412	0.0577169821810328	0.0346130629763295	1.6674913231603676	0.0954324	0.0954324	chr7	123198878	1.0203041540976296	chr7:123198878:G:A
chr7:123199511	['C', 'T']	19959	870.0	168.7931281624232	0.0584651199901316	0.0345945337874464	1.6900103452571231	0.0910416	0.0910416	chr7	123199511	1.0407601184241244	chr7:123199511:C:T
chr7:123200993	['T', 'C']	19959	514.0257540835755	102.45068315707968	0.0766743080439456	0.0448262976345994	1.7104760395104353	0.0871934	0.0871934	chr7	123200993	1.0595163872240847	chr7:123200993:T:C
chr7:123201975	['G', 'A']	19959	7438.863536133105	883.5153441870947	-0.017527393072955	0.0129966510628804	-1.348608421365929	0.177478	0.177478	chr7	123201975	0.7508554739934468	chr7:123201975:G:A
chr7:123202021	['C', 'T']	19959	7195.721050258055	820.0193661610817	-0.0311604836803304	0.0131540061816518	-2.368896840248962	0.0178507	0.0178507	chr7	123202021	1.7483447487295705	chr7:123202021:C:T
chr7:123202969	['A', 'G']	19959	22669.814915050367	3160.639595489019	0.0074677101430651	0.0101467050407776	0.7359739061157184	0.461755	0.461755	chr7	123202969	0.3355883932116996	chr7:123202969:A:G
chr7:123203820	['C', 'T']	19959	8768.514610796452	1020.4925264699156	-0.0287483941902577	0.0121573317436558	-2.3646960366331866	0.0180544	0.0180544	chr7	123203820	1.7434169398607464	chr7:123203820:C:T
chr7:123204149	['A', 'G']	19959	19775.926620219543	2771.528860666175	0.008701866250294	0.0100593428236422	0.865053155345523	0.38702	0.38702	chr7	123204149	0.4122665914017496	chr7:123204149:A:G
chr7:123204374	['T', 'C']	19959	10521.325763272676	1297.2960780241372	-0.0188339270851036	0.0114077978864241	-1.650969562453145	0.0987605	0.0987605	chr7	123204374	1.005416720008926	chr7:123204374:T:C
chr7:123205582	['A', 'G']	19959	8791.32140709561	1022.7724831353491	-0.0289699028958079	0.0121430853661202	-2.385711869953181	0.0170554	0.0170554	chr7	123205582	1.7681380906362003	chr7:123205582:A:G
chr7:123206266	['A', 'G']	19959	550.0275578715302	106.65710669700556	0.0726819241622007	0.0433179889195416	1.6778693096117514	0.0933883	0.0933883	chr7	123206266	1.0297075302337475	chr7:123206266:A:G
chr7:123206280	['C', 'T']	19959	8415.686594838386	979.6667500872904	-0.0285371759858651	0.0123203455540805	-2.316264252540667	0.0205539	0.0205539	chr7	123206280	1.687105760757299	chr7:123206280:C:T
chr7:123206473	['A', 'G']	19959	19786.93103102601	2772.1242531562048	0.0085304495451679	0.0100579339183322	0.8481313970078724	0.396375	0.396375	chr7	123206473	0.4018937449648549	chr7:123206473:A:G
chr7:123209943	['G', 'A']	19959	8783.760360811826	1022.0493869945848	-0.0289748327461723	0.0121460679438087	-2.3855319170136644	0.0170637	0.0170637	chr7	123209943	1.7679267929014473	chr7:123209943:G:A
chr7:123215163	['G', 'T']	19959	7923.985065650997	974.749921496586	-0.0184022723583917	0.0126591013271139	-1.453679205409066	0.146051	0.146051	chr7	123215163	0.8354954650992291	chr7:123215163:G:T
chr7:123216898	['GA', 'G']	19959	687.172145935652	144.30232180840443	0.0794623927046322	0.0390296537873587	2.035949207686006	0.0417686	0.0417686	chr7	123216898	1.3791500811740511	chr7:123216898:GA:G
chr7:123216931	['G', 'A']	19959	7204.4438486594845	806.6349973661268	-0.0338984570746783	0.0131174154025731	-2.5842329479044124	0.00976662	0.00976662	chr7	123216931	2.010255709497728	chr7:123216931:G:A
chr7:123217196	['G', 'A']	19959	21399.43301759133	3005.82945873593	0.0081995649258776	0.0100365777288582	0.8169682084264039	0.413956	0.413956	chr7	123217196	0.3830458182335153	chr7:123217196:G:A
chr7:123217704	['G', 'A']	19959	7138.430618892508	799.0431227752886	-0.0335027499566184	0.0131689831084328	-2.54406507174915	0.0109645	0.0109645	chr7	123217704	1.9600111681079373	chr7:123217704:G:A
chr7:123218722	['A', 'G']	19959	7146.074113048707	802.7698921833012	-0.0330511386459576	0.0131646657322079	-2.5105945960402534	0.0120606	0.0120606	chr7	123218722	1.918631086042688	chr7:123218722:A:G
chr7:123221355	['C', 'T']	19959	9854.443609022555	1564.8810981525537	0.0315235769521484	0.0117255636317603	2.6884487553981886	0.00718445	0.00718445	chr7	123221355	2.1436064733345934	chr7:123221355:C:T
chr7:123222267	['T', 'C']	19959	18546.57540219516	2602.414793221112	0.0081045340560466	0.0100611290779476	0.8055292793937495	0.420524	0.420524	chr7	123222267	0.3762092132545847	chr7:123222267:T:C
chr7:123222933	['A', 'G']	19959	21522.62673550198	3008.5966293747783	0.0071830825386168	0.0100695824134066	0.7133446297686836	0.475641	0.475641	chr7	123222933	0.3227207164875366	chr7:123222933:A:G
chr7:123223719	['C', 'T']	19959	7707.089168462735	894.0093152535665	-0.0276659957896848	0.0127915376993458	-2.16283580910681	0.0305657	0.0305657	chr7	123223719	1.5147656537706116	chr7:123223719:C:T
chr7:123224083	['A', 'T']	19959	7716.386611884958	897.2398556921055	-0.0274232153178414	0.0127842326344482	-2.1450810621160934	0.0319584	0.0319584	chr7	123224083	1.4954149718037644	chr7:123224083:A:T
chr7:123224272	['A', 'G']	19959	6479.947977747707	718.984658085922	-0.0339519489039264	0.0137299510851354	-2.4728383002532466	0.0134128	0.0134128	chr7	123224272	1.8724805511853584	chr7:123224272:A:G
chr7:123224334	['C', 'T']	19959	17498.136928628708	2450.851814257972	0.0059380278180244	0.0101115193035171	0.5872537686753933	0.55704	0.55704	chr7	123224334	0.2541136178324762	chr7:123224334:C:T
chr7:123224375	['T', 'C']	19959	7596.141761876128	884.9559064561445	-0.0266654583446512	0.0128776123660138	-2.070683414498932	0.0384012	0.0384012	chr7	123224375	1.415655204141963	chr7:123224375:T:C
chr7:123224765	['AT', 'A']	19959	7708.317245526989	895.102686198012	-0.0275006171123217	0.0127888981912122	-2.150350773080555	0.0315395	0.0315395	chr7	123224765	1.501145195882264	chr7:123224765:AT:A
chr7:123224870	['C', 'A']	19959	7590.760635366038	881.4592695946465	-0.027229746433578	0.0128803643159743	-2.114050951168158	0.0345233	0.0345233	chr7	123224870	1.4618876977977504	chr7:123224870:C:A
chr7:123225220	['T', 'C']	19959	7591.380348732338	882.9354971799428	-0.0273090305257933	0.012849692086099	-2.125267309349505	0.0335766	0.0335766	chr7	123225220	1.4739632830638725	chr7:123225220:T:C
chr7:123225961	['A', 'T']	19959	7591.521423202205	881.1056694991406	-0.0271631513445199	0.0128784133231616	-2.109200152449471	0.0349397	0.0349397	chr7	123225961	1.4566808282856556	chr7:123225961:A:T
chr7:123226872	['TA', 'T']	19959	7589.380248521896	881.3015546270032	-0.0271634095614056	0.0128802688958646	-2.1089163418107475	0.0349642	0.0349642	chr7	123226872	1.456376404205102	chr7:123226872:TA:T
chr7:123226877	['G', 'T']	19959	7588.760434935111	880.3787907141968	-0.0272536254603797	0.0128808364940435	-2.115827296851602	0.0343719	0.0343719	chr7	123226877	1.463796460393798	chr7:123226877:G:T
chr7:123227159	['T', 'A']	19959	18420.46040497193	2584.55913962994	0.0083736214788696	0.0100768978464217	0.8309721510021157	0.405999	0.405999	chr7	123227159	0.3914750361149653	chr7:123227159:T:A
chr7:123227380	['G', 'A']	19959	14651.202194828624	2207.4880116674576	0.0285994349513654	0.0104987506719827	2.724079830535145	0.00645371	0.00645371	chr7	123227380	2.1901905536872133	chr7:123227380:G:A
chr7:123228090	['G', 'A']	19959	7134.0	805.3592042628376	-0.0328271534488818	0.0132058222361808	-2.485809127351658	0.0129339	0.0129339	chr7	123228090	1.8882705011758265	chr7:123228090:G:A
chr7:123228185	['T', 'C']	19959	18540.71576046104	2603.188154218912	0.008282587778625	0.0100604433569996	0.8232825815636016	0.410357	0.410357	chr7	123228185	0.3868381538443805	chr7:123228185:T:C
chr7:123228266	['G', 'A']	19959	18540.28918742794	2600.7390570895573	0.0080268656385671	0.0100615655987946	0.7977750142113861	0.425011	0.425011	chr7	123228266	0.371599829532091	chr7:123228266:G:A
chr7:123228277	['T', 'C']	19959	18538.50180433039	2600.5523567890755	0.0080220668111986	0.0100607119558993	0.7973657178898497	0.425248	0.425248	chr7	123228277	0.3713577202574424	chr7:123228277:T:C
chr7:123228300	['T', 'C']	19959	18253.57276736493	2546.306074437691	0.0064669682378523	0.0100802841948376	0.6415462216000051	0.521175	0.521175	chr7	123228300	0.283016424928849	chr7:123228300:T:C
chr7:123228439	['G', 'C']	19959	7446.74620433933	854.5815358767863	-0.0291636368266399	0.0129619303456886	-2.24994549799755	0.0244633	0.0244633	chr7	123228439	1.611484958782914	chr7:123228439:G:C
chr7:123228625	['C', 'T']	19959	7588.322737528202	881.5619042621287	-0.0269952914450295	0.0128817224547357	-2.0956274706186684	0.0361278	0.0361278	chr7	123228625	1.4421584839606398	chr7:123228625:C:T
chr7:123229177	['G', 'A']	19959	7591.564295382765	881.3930611113275	-0.0271749125276815	0.0128826111324245	-2.109425818131257	0.0349203	0.0349203	chr7	123229177	1.4569220339302449	chr7:123229177:G:A
chr7:123229683	['A', 'C']	19959	7132.7900702106335	803.9644863785093	-0.0327772991784708	0.013213623650478	-2.480568543912257	0.0131255	0.0131255	chr7	123229683	1.8818841436854403	chr7:123229683:A:C
chr7:123230004	['A', 'G']	19959	18547.43421382387	2599.6691358592275	0.0077306375918368	0.0100636440019456	0.7681747874171857	0.442392	0.442392	chr7	123230004	0.3541927352008023	chr7:123230004:A:G
chr7:123230008	['G', 'A']	19959	18544.64568507568	2601.486515784623	0.0079660389405548	0.0100623291454434	0.7916694858031089	0.428563	0.428563	chr7	123230008	0.3679853265033939	chr7:123230008:G:A
chr7:123230720	['C', 'T']	19959	7587.380148311454	879.3920519435552	-0.0273201297563356	0.0128849547653735	-2.1203124305685987	0.033992	0.033992	chr7	123230720	1.468623281918542	chr7:123230720:C:T
chr7:123230827	['G', 'A']	19959	7588.380198416675	880.998058164817	-0.0271799099832441	0.0128804618257347	-2.110165796147111	0.0348565	0.0348565	chr7	123230827	1.4577162232787662	chr7:123230827:G:A
chr7:123231330	['G', 'A']	19959	7589.521022300174	881.1920939350703	-0.0271087702291366	0.0128811712625074	-2.104526807126663	0.035345	0.035345	chr7	123231330	1.4516720140026822	chr7:123231330:G:A
chr7:123231623	['T', 'G']	19959	18549.57630431514	2602.1509780622737	0.0079625994774182	0.0100644971518726	0.7911572090749338	0.428862	0.428862	chr7	123231623	0.367682433409881	chr7:123231623:T:G
chr7:123232280	['C', 'G']	19959	7439.863786709432	856.6393076274444	-0.0285969355469118	0.012966684599579	-2.2054161437566115	0.0274363	0.0274363	chr7	123232280	1.5616744570297536	chr7:123232280:C:G
chr7:123232638	['A', 'G']	19959	7594.76103622789	886.1046352867972	-0.0265129920782908	0.0128800992790228	-2.058446251378756	0.0395603	0.0395603	chr7	123232638	1.402740423650931	chr7:123232638:A:G
chr7:123233347	['T', 'C']	19959	6359.955953096814	692.8364393500374	-0.0369713868861415	0.0138488510661646	-2.669635676599162	0.00759951	0.00759951	chr7	123233347	2.119214409187178	chr7:123233347:T:C
chr7:123233611	['C', 'T']	19959	7442.372883054414	859.2812349317454	-0.0283689569541837	0.0129633424343426	-2.1883983315158178	0.0286522	0.0286522	chr7	123233611	1.542842026011488	chr7:123233611:C:T
chr7:123234198	['A', 'C']	19959	4086.204729932859	467.9786360026048	-0.0270539165955115	0.0167067064606711	-1.619344702033187	0.105389	0.105389	chr7	123234198	0.977204716339838	chr7:123234198:A:C
chr7:123235377	['G', 'T']	19959	7283.824696802646	812.1531367972636	-0.0341308314890256	0.0131095659897185	-2.603505830459486	0.0092344	0.0092344	chr7	123235377	2.034591317349281	chr7:123235377:G:T
chr7:123236364	['G', 'A']	19959	453.0680998196032	49.26741049229434	-0.0312259618282838	0.0478460016575084	-0.6526347186083735	0.513999	0.513999	chr7	123236364	0.2890377259364448	chr7:123236364:G:A
chr7:123236569	['T', 'C']	19959	979.0981109385178	178.64051433023974	0.0498106208272489	0.0326380430170328	1.526152189984374	0.126988	0.126988	chr7	123236569	0.8962373166819372	chr7:123236569:T:C
chr7:123237583	['G', 'A']	19959	2162.3250150330728	339.3418795837571	0.0278137624260879	0.0224591500107394	1.2384156307245855	0.215577	0.215577	chr7	123237583	0.6663975760730448	chr7:123237583:G:A
chr7:123237979	['T', 'C']	19959	17428.85909774436	2430.7054176512293	0.0050560554906298	0.0101188100291603	0.4996689804492137	0.617314	0.617314	chr7	123237979	0.2094938736018182	chr7:123237979:T:C
chr7:123238405	['T', 'G']	19959	21515.467899563977	3005.778854578088	0.0068553949452169	0.0100722029134547	0.6806251824076425	0.496117	0.496117	chr7	123238405	0.3044158911260852	chr7:123238405:T:G
chr7:123239596	['C', 'T']	19959	18767.64185836716	2624.8887821507587	0.007085203820076	0.0100623537457473	0.7041298685280737	0.48136	0.48136	chr7	123239596	0.3175300015164006	chr7:123239596:C:T
chr7:123245993	['T', 'C']	19959	435.02179577111934	56.31080496004351	-0.0134026094092562	0.0487944965289118	-0.2746746121525184	0.783569	0.783569	chr7	123245993	0.1059227541413817	chr7:123245993:T:C
chr7:123246933	['T', 'C']	19959	1822.182592574034	226.8443430034332	-0.0084398639502136	0.024152942010267	-0.3494341992220245	0.726767	0.726767	chr7	123246933	0.1386048007411014	chr7:123246933:T:C
chr7:123247772	['A', 'G']	19959	30378.13216057736	4151.365737812302	0.0055975903136198	0.0118789224554352	0.4712203766477734	0.637489	0.637489	chr7	123247772	0.1955273046673669	chr7:123247772:A:G
chr7:123248573	['G', 'A']	19959	18049.66071697168	2492.974767452096	0.0043422050653397	0.0101290773014366	0.4286871287598783	0.668156	0.668156	chr7	123248573	0.1751221273006709	chr7:123248573:G:A
chr7:123249281	['A', 'T']	19959	28010.806834694595	3787.7546920187647	0.0008086699251291	0.0110982987581162	0.072864313959631	0.941915	0.941915	chr7	123249281	0.0259882869062192	chr7:123249281:A:T
chr7:123249646	['A', 'G']	19959	8637.163726571112	1096.1077470576297	-0.0110983527478301	0.0121883302996537	-0.9105720369381012	0.362532	0.362532	chr7	123249646	0.4406536530652537	chr7:123249646:A:G
chr7:123250110	['T', 'C']	19959	30134.019592123062	4124.097202950364	0.0062352164573717	0.0117867876173956	0.5290004927355614	0.596811	0.596811	chr7	123250110	0.2241631808516153	chr7:123250110:T:C
chr7:123250920	['G', 'C']	19959	18052.4268531048	2492.962301054009	0.0042638916155596	0.0101288784627563	0.4209638442437476	0.673786	0.673786	chr7	123250920	0.1714780170799103	chr7:123250920:G:C
chr7:123250991	['C', 'T']	19959	18049.61733901278	2491.1258649085435	0.0041583791997865	0.0101286120256764	0.4105576548143959	0.681401	0.681401	chr7	123250991	0.1665972334124571	chr7:123250991:C:T
chr7:123251255	['G', 'T']	19959	18051.713319302464	2490.7646442047903	0.0040468106121985	0.0101283709655883	0.3995519739499853	0.689491	0.689491	chr7	123251255	0.1614713983436021	chr7:123251255:G:T
chr7:123252004	['A', 'C']	19959	29012.453602565387	3966.70039349192	0.0037144579398649	0.0113920835975105	0.3260560641142661	0.744385	0.744385	chr7	123252004	0.1282023868616141	chr7:123252004:A:C
chr7:123252026	['T', 'A']	19959	5435.272321875939	596.8492909302191	-0.0324718849016496	0.0146669674037012	-2.2139467558545984	0.0268437	0.0268437	chr7	123252026	1.5711576234197675	chr7:123252026:T:A
chr7:123252144	['A', 'G']	19959	4489.6748346362	507.8091755511453	-0.0286512644930936	0.0160004079830138	-1.790658370930917	0.0733633	0.0733633	chr7	123252144	1.1345211416297936	chr7:123252144:A:G
chr7:123252224	['A', 'G']	19959	8559.857744149922	1096.9043620365271	-0.0089059733033764	0.0122314260242909	-0.7281222390332625	0.466547	0.466547	chr7	123252224	0.3311045988360894	chr7:123252224:A:G
chr7:123252285	['A', 'G']	19959	20009.01252881628	2799.8264600617167	0.0072539960831631	0.0100868600152031	0.7191530438837983	0.472055	0.472055	chr7	123252285	0.3260073979656194	chr7:123252285:A:G
chr7:123252856	['T', 'C']	19959	25620.418262002608	3423.3963884028085	-0.0085602177874221	0.0105608368881451	-0.8105624467158711	0.417627	0.417627	chr7	123252856	0.379211431528888	chr7:123252856:T:C
chr7:123253843	['C', 'A']	19959	28719.31674684305	3919.8473076462046	0.0021358457826129	0.0113054586899941	0.1889216387569751	0.850156	0.850156	chr7	123253843	0.0705013757881963	chr7:123253843:C:A
chr7:123254095	['T', 'C']	19959	29010.453502354947	3964.914583254756	0.0033986770090757	0.0113908568366137	0.2983688635389887	0.765425	0.765425	chr7	123254095	0.1160973571301551	chr7:123254095:T:C
chr7:123254414	['A', 'G']	19959	29573.853841912693	4033.8153385461455	0.0028037838633953	0.0115886541990078	0.2419421457614477	0.808827	0.808827	chr7	123254414	0.09214435969785	chr7:123254414:A:G
chr7:123254453	['A', 'G']	19959	28748.88079370647	3920.0176530149465	0.0016424746979934	0.0113171735831216	0.1451311748406026	0.884609	0.884609	chr7	123254453	0.0532486464377537	chr7:123254453:A:G
chr7:123255254	['C', 'A']	19959	9032.905146064037	1148.445065395402	-0.0107179406210444	0.011997927992457	-0.8933159648718316	0.371699	0.371699	chr7	123255254	0.429808607306389	chr7:123255254:C:A
chr7:123255796	['G', 'A']	19959	8997.450796673013	1454.987897894924	0.0341112685192979	0.0121036342562829	2.818266629429167	0.00483312	0.00483312	chr7	123255796	2.315772421767628	chr7:123255796:G:A
chr7:123255913	['G', 'A']	19959	9029.452400040083	1451.2088873738182	0.0331763773396038	0.0120943538709525	2.7431293720687995	0.0060911	0.0060911	chr7	123255913	2.2153042704556154	chr7:123255913:G:A
chr7:123256001	['A', 'G']	19959	30112.05217260562	4123.289939291319	0.0065463024190418	0.0117611168150812	0.5566055096610873	0.577803	0.577803	chr7	123256001	0.2382202075938236	chr7:123256001:A:G
chr7:123256028	['C', 'T']	19959	9611.0	1569.134474011008	0.0380465350174089	0.011797229503451	3.2250398287393813	0.00126158	0.00126158	chr7	123256028	2.899085204554302	chr7:123256028:C:T
chr7:123256234	['G', 'A']	19959	3838.384626947938	461.6300375378093	-0.0109754143037562	0.0171170150331559	-0.6411990807098491	0.521401	0.521401	chr7	123256234	0.2828281402293212	chr7:123256234:G:A
chr7:123256329	['G', 'A']	19959	9490.475498546948	1549.720523628105	0.038060798987645	0.011850583842857	3.211723531291349	0.00132151	0.00132151	chr7	123256329	2.878929546169511	chr7:123256329:G:A
chr7:123256361	['G', 'C']	19959	9490.426488274205	1549.6636600638649	0.0379893580499277	0.0118509608144826	3.205593086047702	0.00134997	0.00134997	chr7	123256361	2.869675882600715	chr7:123256361:G:C
chr7:123256366	['A', 'G']	19959	9490.951044746203	1548.4518375778048	0.0378229876030736	0.0118507634428443	3.191607678736648	0.00141703	0.00141703	chr7	123256366	2.8486209551889976	chr7:123256366:A:G
chr7:123256702	['C', 'T']	19959	9483.850999849648	1549.041673533107	0.0381136344130573	0.0118485587087976	3.216731701279209	0.00129867	0.00129867	chr7	123256702	2.886501191795619	chr7:123256702:C:T
chr7:123256826	['T', 'A']	19959	7429.744500676454	1216.1953789117326	0.0317401335610094	0.0129921853409978	2.44301730062694	0.0145737	0.0145737	chr7	123256826	1.8364301746826104	chr7:123256826:T:A
chr7:123256829	['T', 'C']	19959	9485.37621529518	1549.147800068372	0.0380711732675707	0.0118497473798352	3.21282572929415	0.00131645	0.00131645	chr7	123256829	2.8805956311545424	chr7:123256829:T:C
chr7:123256909	['A', 'G']	19959	17955.297263432236	2607.9829526022936	0.0176225389415541	0.0101308066592042	1.7395000748082916	0.0819623	0.0819623	chr7	123256909	1.086385863066192	chr7:123256909:A:G
chr7:123257347	['A', 'G']	19959	9490.377468176806	1549.155388874564	0.0379655844449335	0.0118481468877327	3.2043478870305044	0.00135582	0.00135582	chr7	123257347	2.867797964005589	chr7:123257347:A:G
chr7:123258785	['G', 'C']	19959	7447.23876108856	1217.3575766163028	0.0314130876572253	0.012977958078546	2.420495386647496	0.0155082	0.0155082	chr7	123258785	1.8094386067919688	chr7:123258785:G:C
chr7:123258912	['G', 'A']	19959	7447.119362597715	1216.0903546779202	0.0312359966382975	0.0129793105531186	2.406599064754817	0.0161109	0.0161109	chr7	123258912	1.792880197996915	chr7:123258912:G:A
chr7:123259522	['G', 'A']	19959	5814.748007818374	657.436445546317	-0.0294667346816626	0.0142869905961307	-2.0624871615470184	0.0391743	0.0391743	chr7	123259522	1.4069987551364225	chr7:123259522:G:A
chr7:123260562	['C', 'G']	19959	12128.430669005262	1507.5013798023851	-0.0155068095263169	0.0110218323660262	-1.4069175624658656	0.159467	0.159467	chr7	123260562	0.7973291759340655	chr7:123260562:C:G
chr7:123260737	['G', 'T']	19959	7446.492357805062	1211.777589214712	0.0305201376842939	0.0129797894961253	2.3513584479474505	0.0187147	0.0187147	chr7	123260737	1.7278171303122545	chr7:123260737:G:T
chr7:123261043	['T', 'C']	19959	5817.165823101979	660.3892566248645	-0.0289026987532726	0.0142761866795693	-2.024539143540008	0.042928	0.042928	chr7	123261043	1.3672593446721362	chr7:123261043:T:C
chr7:123261187	['A', 'G']	19959	7452.49356051115	1215.6363455387957	0.0308682762443242	0.0129761137224145	2.37885370802534	0.0173759	0.0173759	chr7	123261187	1.7600526914911758	chr7:123261187:A:G
chr7:123261484	['C', 'T']	19959	9508.381978550666	1548.8114331861489	0.0375297529519793	0.0118394705172194	3.1698844046611403	0.0015273	0.0015273	chr7	123261484	2.8160756482429994	chr7:123261484:C:T
chr7:123262101	['C', 'T']	19959	683.1026758869514	65.06139104578669	-0.0316201387769073	0.0390160893086654	-0.8104384457076917	0.417698	0.417698	chr7	123262101	0.3791376041963183	chr7:123262101:C:T
chr7:123263516	['G', 'T']	19959	3861.386931903593	477.75605625233567	-0.0069712524496252	0.0170519296009053	-0.4088248434508617	0.682673	0.682673	chr7	123263516	0.1657872733353615	chr7:123263516:G:T
chr7:123266423	['C', 'T']	19959	754.037779336607	78.44145575321731	-0.0412027086611195	0.0371821550189106	-1.1081312699644257	0.267818	0.267818	chr7	123266423	0.5721602374884285	chr7:123266423:C:T
chr7:123267054	['T', 'A']	19959	10770.634207491354	1280.2732995505569	-0.0212433313618661	0.0113819733587427	-1.866401430780776	0.0619999	0.0619999	chr7	123267054	1.207609010977282	chr7:123267054:T:A
chr7:123267394	['C', 'T']	19959	34935.25105231509	4761.9327021468125	0.0147420277174385	0.0152994175378754	0.9635679058332096	0.335274	0.335274	chr7	123267394	0.474600124156458	chr7:123267394:C:T
chr7:123268025	['A', 'G']	19959	8788.082147153165	1103.277894025723	-0.0107802660373485	0.0122239145057262	-0.8818996592538779	0.377842	0.377842	chr7	123268025	0.4226897686099903	chr7:123268025:A:G
chr7:123268176	['A', 'G']	19959	13912.879510825984	1899.2460821745024	0.0006208850489724	0.0105798662484719	0.0586855291353167	0.953203	0.953203	chr7	123268176	0.0208145994756072	chr7:123268176:A:G
chr7:123268473	['T', 'TACCC']	19959	11234.68866506314	1391.247709028533	-0.0145727031502696	0.0112795827715806	-1.2919540948789474	0.196388	0.196388	chr7	123268473	0.7068850526641463	chr7:123268473:T:TACCC
chr7:123270795	['C', 'G']	19959	34610.46815653655	4712.353793344946	0.0132149686173625	0.0148962809605982	0.8871320735905236	0.375018	0.375018	chr7	123270795	0.425947886637441	chr7:123270795:C:G
chr7:123271050	['T', 'C']	19959	549.0275077663092	66.4617638673454	0.0141350589913746	0.0435068845133115	0.3248924658590473	0.745266	0.745266	chr7	123271050	0.1276886913944668	chr7:123271050:T:C
chr7:123272685	['T', 'A']	19959	35027.75498546949	4778.75318451935	0.0154190463875672	0.0154194491223281	0.9999738813781428	0.317335	0.317335	chr7	123272685	0.4984820253827646	chr7:123272685:T:A
chr7:123272936	['G', 'A']	19959	33712.0	4636.613792227487	0.019326822171479	0.0139283556703279	1.3875882142104985	0.165278	0.165278	chr7	123272936	0.7817849511137764	chr7:123272936:G:A
chr7:123274099	['A', 'AT']	19959	1163.466342539221	151.4771937262788	-0.0064210660742342	0.03019709059722	-0.212638567068624	0.831611	0.831611	chr7	123274099	0.0800797747425577	chr7:123274099:A:AT
chr7:123274189	['G', 'A']	19959	9972.998045406704	1258.9504185855142	-0.011313975838164	0.0116421442402529	-0.97181203090112	0.331156	0.331156	chr7	123274189	0.479967371846792	chr7:123274189:G:A
chr7:123275401	['G', 'A']	19959	22871.43776307877	3299.117216397727	0.0219875938867426	0.0102067962430691	2.154211112196266	0.0312356	0.0312356	chr7	123275401	1.505350147339652	chr7:123275401:G:A
chr7:123275511	['A', 'G']	19959	4707.179212188033	568.163976120409	-0.0153054946370839	0.0155908692967026	-0.9816960392529877	0.326262	0.326262	chr7	123275511	0.486433505897522	chr7:123275511:A:G
chr7:123275658	['C', 'T']	19959	16000.801683535425	2238.7584774436064	0.0092853124626931	0.0102903710437938	0.9023301903475196	0.366892	0.366892	chr7	123275658	0.4354617578372212	chr7:123275658:C:T
chr7:123276243	['G', 'T']	19959	480.02405050606274	105.53822222598836	0.0929509822803279	0.0465535201077564	1.996647773684486	0.045877	0.045877	chr7	123276243	1.338404989333194	chr7:123276243:G:T
chr7:123276766	['C', 'T']	19959	16005.415317527946	2242.560956897142	0.009593177625154	0.0102903239164103	0.932252250082764	0.351217	0.351217	chr7	123276766	0.4544244710475148	chr7:123276766:C:T
chr7:123276883	['G', 'A']	19959	16002.603547627396	2237.856999421448	0.0092420508061759	0.0102900303855751	0.8981558323804105	0.369113	0.369113	chr7	123276883	0.4328406588714201	chr7:123276883:G:A
chr7:123277006	['G', 'A']	19959	10967.296947827395	1363.2458235877505	-0.0136665712677326	0.0113790381153814	-1.2010304499515791	0.229754	0.229754	chr7	123277006	0.6387369188415009	chr7:123277006:G:A
chr7:123277549	['C', 'T']	19959	16004.225971421403	2240.496161656324	0.0093986618264208	0.0102915539418019	0.9132403016657792	0.361127	0.361127	chr7	123277549	0.4423400399236314	chr7:123277549:C:T
chr7:123277671	['T', 'C']	19959	15999.809803037137	2236.009407525333	0.0090827641653248	0.0102905516608594	0.8826314142002287	0.377446	0.377446	chr7	123277671	0.423145172722309	chr7:123277671:T:C
chr7:123278014	['G', 'A']	19959	16001.603447411935	2237.658907011814	0.0092056752089868	0.0102896990204986	0.8946496093469593	0.370985	0.370985	chr7	123278014	0.4306436498160192	chr7:123278014:G:A
chr7:123278195	['A', 'C']	19959	14425.89110498622	1970.5191304882403	0.0012506483825038	0.0104997305687649	0.1191124262011415	0.905187	0.905187	chr7	123278195	0.0432616918680009	chr7:123278195:A:C
chr7:123278582	['CTT', 'C']	19959	10102.012276394247	1285.475941274555	-0.0105092473645881	0.0115979494829786	-0.9061297757859452	0.364878	0.364878	chr7	123278582	0.4378523212520564	chr7:123278582:CTT:C
chr7:123278714	['G', 'A']	19959	16143.0	2254.0118323413844	0.0088315863231715	0.0102773705126646	0.8593235314702837	0.390172	0.390172	chr7	123278714	0.4087439001947351	chr7:123278714:G:A
chr7:123279082	['G', 'T']	19959	16003.81100586378	2238.2561796331074	0.0092906347879256	0.0102897888366558	0.902898488531575	0.366591	0.366591	chr7	123279082	0.4358182013986696	chr7:123279082:G:T
chr7:123279344	['A', 'G']	19959	16007.81220869042	2242.3796393118564	0.0096057655587407	0.010293170070734	0.9332174143369322	0.350719	0.350719	chr7	123279344	0.4550407058275382	chr7:123279344:A:G
chr7:123280612	['C', 'T']	19959	15976.40368903814	2234.182819008914	0.0088988383706092	0.0102978405743781	0.8641460611412346	0.387518	0.387518	chr7	123280612	0.411708119947047	chr7:123280612:C:T
chr7:123282873	['T', 'C']	19959	33719.689447840465	4586.911327053905	0.008245301977653	0.0139717108058592	0.5901426169081082	0.555102	0.555102	chr7	123282873	0.2556272079277339	chr7:123282873:T:C
chr7:123283378	['CTTTGAG', 'C']	19959	1021.1023199879742	131.19312534871406	-0.0124943551422757	0.0321587688167868	-0.3885209416273961	0.697635	0.697635	chr7	123283378	0.156371739191366	chr7:123283378:CTTTGAG:C
chr7:123283468	['T', 'A']	19959	14595.656409742409	2054.5478179754546	0.0084731188388809	0.0105404068057006	0.8038701916417863	0.421482	0.421482	chr7	123283468	0.3752209678188271	chr7:123283468:T:A
chr7:123284389	['A', 'G']	19959	528.1058381358055	69.64302866514863	0.0005830107720457	0.0443746364576572	0.0131383785555529	0.989518	0.989518	chr7	123284389	0.0045763012761065	chr7:123284389:A:G
chr7:123284464	['A', 'G']	19959	10920.282814614344	1314.6727755965017	-0.0210466897186926	0.0114105073550294	-1.8445007801879905	0.065125	0.065125	chr7	123284464	1.186252263692419	chr7:123284464:A:G
chr7:123287595	['A', 'G']	19959	10089.02194938612	1319.6983180898114	-0.0056235394696018	0.011616893542384	-0.4840828960930405	0.628332	0.628332	chr7	123287595	0.201810821758631	chr7:123287595:A:G
chr7:123288231	['G', 'A']	19959	33414.674165748074	4547.989228910785	0.0080243446546118	0.0137011099747545	0.5856711368201084	0.558103	0.558103	chr7	123288231	0.2532856429914134	chr7:123288231:G:A
chr7:123294135	['C', 'T']	19959	33332.0	4509.146239350348	0.0026673190311851	0.0136376825634313	0.1955844784316516	0.844937	0.844937	chr7	123294135	0.0731756716093137	chr7:123294135:C:T
chr7:123294173	['T', 'C']	19959	4344.435335972341	550.8088134849268	-0.0071415383718212	0.0162587023348045	-0.439244056798648	0.660489	0.660489	chr7	123294173	0.1801344108716819	chr7:123294173:T:C
chr7:123294193	['G', 'A']	19959	33334.68063142069	4508.821101897562	0.0025132597926156	0.0136398894246962	0.1842580767601521	0.853813	0.853813	chr7	123294193	0.068637236993675	chr7:123294193:G:A
chr7:123294215	['G', 'A']	19959	33333.34018138999	4509.907029992794	0.0027329882988304	0.0136388097037816	0.2003831975214567	0.841183	0.841183	chr7	123294215	0.0751095128292683	chr7:123294215:G:A
chr7:123294521	['T', 'G']	19959	33622.73836131295	4548.665119408938	0.0034550022525872	0.0138825277964308	0.2488741462110029	0.803461	0.803461	chr7	123294521	0.0950351990448312	chr7:123294521:T:G
chr7:123294797	['G', 'A']	19959	33341.340983113696	4513.179521656873	0.0035353928920326	0.0136474714212303	0.2590511299062291	0.795598	0.795598	chr7	123294797	0.0993063172897532	chr7:123294797:G:A
chr7:123294846	['T', 'C']	19959	34131.0	4613.171073530138	0.0017078273503878	0.0143824835096793	0.1187435639497523	0.90548	0.90548	chr7	123294846	0.0431211378243161	chr7:123294846:T:C
chr7:123294868	['C', 'T']	19959	33339.68163367578	4514.50603283456	0.0036869634588869	0.0136448727430943	0.2702087097699679	0.787002	0.787002	chr7	123294868	0.1040241639714816	chr7:123294868:C:T
chr7:123295206	['C', 'T']	19959	33623.68463773925	4548.350739360692	0.0032243719947918	0.0138819764495599	0.2322703835802904	0.81633	0.81633	chr7	123295206	0.0881342429529253	chr7:123295206:C:T
chr7:123295230	['G', 'C']	19959	33624.36934408979	4547.92641857724	0.0031964614897061	0.0138826363545716	0.2302488812691194	0.817901	0.817901	chr7	123295230	0.0872992608222018	chr7:123295230:G:C
chr7:123295272	['A', 'G']	19959	33626.73916311702	4548.402936170018	0.0030320626260563	0.0138869810240421	0.2183385014213663	0.827168	0.827168	chr7	123295272	0.0824062751353319	chr7:123295272:A:G
chr7:123295434	['C', 'T']	19959	33627.42412548863	4546.693378136974	0.0029288590976417	0.0138849810510529	0.2109372052344041	0.832938	0.832938	chr7	123295434	0.0793873242354517	chr7:123295434:C:T
chr7:123295449	['C', 'A']	19959	5573.5585007766695	721.2823799555292	-0.002131711118128	0.0146561158134158	-0.1454485721364705	0.884358	0.884358	chr7	123295449	0.0533718911514078	chr7:123295449:C:A
chr7:123295520	['A', 'G']	19959	33625.36944430525	4548.6442258807	0.0032810140859161	0.0138830538827555	0.2363323022171332	0.813177	0.813177	chr7	123295520	0.0898149134997445	chr7:123295520:A:G
chr7:123295850	['C', 'T']	19959	33626.36954452072	4545.499394000828	0.002756313726621	0.0138835456648235	0.1985309655878961	0.842632	0.842632	chr7	123295850	0.0743620520219747	chr7:123295850:C:T
chr7:123296002	['G', 'A']	19959	33624.68468784448	4547.657957844579	0.0031633404565194	0.0138824565125954	0.2278660447197776	0.819753	0.819753	chr7	123296002	0.0863169852946915	chr7:123296002:G:A
chr7:123296155	['A', 'T']	19959	33627.79390537289	4548.637152618552	0.0032640600901615	0.0138856454344462	0.2350672214389336	0.814159	0.814159	chr7	123296155	0.0892907719174348	chr7:123296155:A:T
chr7:123296348	['A', 'AG']	19959	33626.108555104496	4548.9831081301145	0.0035405815889766	0.0138846412627485	0.2549998607796799	0.798726	0.798726	chr7	123296348	0.0976021782534613	chr7:123296348:A:AG
chr7:123296493	['A', 'G']	19959	33627.47862262544	4545.043661862522	0.0027275745039169	0.0138858596764676	0.196428205920833	0.844277	0.844277	chr7	123296493	0.0735150417218534	chr7:123296493:A:G
chr7:123296547	['T', 'C']	19959	33635.13027992374	4551.219270922053	0.0039729130050165	0.013902363340514	0.2857724911734079	0.775055	0.775055	chr7	123296547	0.110667477688567	chr7:123296547:T:C
chr7:123296602	['C', 'T']	19959	33631.49578567127	4550.0395168618525	0.0033152651578133	0.0138932732134446	0.2386237646723267	0.8114	0.8114	chr7	123296602	0.0907649966316926	chr7:123296602:C:T
chr7:123296944	['A', 'C']	19959	33625.36944430526	4548.6399530191065	0.0033395632710178	0.0138831053707883	0.2405487232017022	0.809907	0.809907	chr7	123296944	0.091564847424615	chr7:123296944:A:C
chr7:123297068	['T', 'C']	19959	33622.0	4547.585463118612	0.003198890759858	0.0138782928085701	0.2304959841950183	0.817709	0.817709	chr7	123297068	0.0874012222199781	chr7:123297068:T:C
chr7:123297140	['T', 'C']	19959	33623.68463773925	4547.324447792968	0.0031120755595184	0.013879407457117	0.2242225087154316	0.822586	0.822586	chr7	123297140	0.0848186862375982	chr7:123297140:T:C
chr7:123297643	['C', 'T']	19959	33623.0	4547.657637314197	0.0031882673705664	0.0138787689933903	0.2297226340524013	0.81831	0.81831	chr7	123297643	0.0870821415792704	chr7:123297643:C:T
chr7:123298021	['C', 'G']	19959	35029.77543349704	4772.608865431071	0.0140850241195135	0.0154556900160087	0.9113164216495346	0.36214	0.36214	chr7	123298021	0.4411235027448634	chr7:123298021:C:G
chr7:123298199	['A', 'G']	19959	33623.36924387433	4547.3947632122845	0.0031562702040107	0.0138795278470348	0.2274047243390249	0.820111	0.820111	chr7	123298199	0.0861273629516296	chr7:123298199:A:G
chr7:123298270	['C', 'T']	19959	860.1292844257366	119.29245522210108	0.0195507348612688	0.0348744115117481	0.560604007745988	0.575074	0.575074	chr7	123298270	0.2402762670949934	chr7:123298270:C:T
chr7:123298323	['T', 'C']	19959	33622.0	4547.5531572410655	0.0032096222830516	0.0138756262563919	0.2313136880271012	0.817073	0.817073	chr7	123298323	0.0877391404310004	chr7:123298323:T:C
chr7:123298338	['C', 'A']	19959	33629.36984516711	4549.977725780215	0.0036667232020632	0.0138823586996186	0.264128256689118	0.791684	0.791684	chr7	123298338	0.1014481320994782	chr7:123298338:C:A
chr7:123298689	['C', 'T']	19959	33628.0	4550.292519282946	0.0037726921729792	0.0138811933506638	0.2717844264303689	0.785791	0.785791	chr7	123298689	0.104692949655952	chr7:123298689:C:T
chr7:123298717	['C', 'CA']	19959	33628.0	4550.292519282946	0.0037726921729792	0.0138811933506638	0.2717844264303689	0.785791	0.785791	chr7	123298717	0.104692949655952	chr7:123298717:C:CA
chr7:123298917	['A', 'G']	19959	33919.48645530251	4588.472547639184	0.0028212753352403	0.014197566559238	0.1987154153121098	0.842487	0.842487	chr7	123298917	0.074436791788165	chr7:123298917:A:G
chr7:123299328	['C', 'T']	19959	5931.485917610505	653.5396101581028	-0.033954163567083	0.0141941002010155	-2.392132159575263	0.01676	0.01676	chr7	123299328	1.7757259857057424	chr7:123299328:C:T
chr7:123299519	['C', 'A']	19959	33619.0	4547.15877044474	0.0034069051681529	0.0138742885944761	0.2455553050488957	0.806029	0.806029	chr7	123299519	0.093649332495897	chr7:123299519:C:A
chr7:123299792	['C', 'A']	19959	14528.36746353932	2089.0614229661965	0.0131136239207134	0.0105342236715041	1.244859073591419	0.213198	0.213198	chr7	123299792	0.6712168737216281	chr7:123299792:C:A
chr7:123300148	['T', 'C']	19959	33625.738962666	4551.237094913578	0.0040976124745009	0.0138813537519036	0.2951882466030384	0.767853	0.767853	chr7	123300148	0.1147219146031629	chr7:123300148:T:C
chr7:123300236	['G', 'A']	19959	33628.109156517814	4553.500402809498	0.0046051701869318	0.0138830471211675	0.3317117738446842	0.74011	0.74011	chr7	123300236	0.1307037277788746	chr7:123300236:G:A
chr7:123301009	['T', 'G']	19959	33625.68473794969	4549.924884283378	0.0039923447648039	0.0138804689098608	0.2876231913150824	0.773638	0.773638	chr7	123301009	0.1114622064728842	chr7:123301009:T:G
chr7:123301210	['A', 'T']	19959	33619.368843012475	4546.932822010056	0.0033414436674629	0.0138748328651513	0.2408276697772313	0.809691	0.809691	chr7	123301210	0.0916806880327749	chr7:123301210:A:T
chr7:123302064	['T', 'C']	19959	33613.68413668704	4548.131144381944	0.0038143252464933	0.0138720995266015	0.2749638033650808	0.783347	0.783347	chr7	123302064	0.10604581546136	chr7:123302064:T:C
chr7:123302127	['G', 'A']	19959	14573.46033973042	2090.294710227734	0.0129261570096329	0.0105299043400396	1.2275664234177002	0.219624	0.219624	chr7	123302127	0.6583202029376076	chr7:123302127:G:A
chr7:123302419	['T', 'A']	19959	33620.73796041093	4547.295519654518	0.0033303110850254	0.0138762916985156	0.2400000776419055	0.810333	0.810333	chr7	123302419	0.0913364745248545	chr7:123302419:T:A
chr7:123303401	['A', 'T']	19959	33629.739764470054	4551.766051584529	0.0040608145635688	0.0138859027822549	0.2924415234102184	0.769952	0.769952	chr7	123303401	0.1135363485741519	chr7:123303401:A:T
chr7:123303403	['T', 'C']	19959	33629.42462664128	4553.212425035891	0.0043351302595537	0.0138860071413097	0.3121941545498056	0.754896	0.754896	chr7	123303403	0.1221128758373251	chr7:123303403:T:C
chr7:123303554	['A', 'G']	19959	24449.34987219968	3395.5805193800275	0.0129098227196016	0.0103791019915551	1.2438284863281597	0.213577	0.213577	chr7	123303554	0.6704455180803138	chr7:123303554:A:G
chr7:123304053	['A', 'C']	19959	33626.05426939267	4549.0982003612135	0.0038612674883306	0.0138813388046687	0.278162469965215	0.780891	0.780891	chr7	123304053	0.1074095825147581	chr7:123304053:A:C
chr7:123304347	['T', 'A']	19959	33627.36964473619	4551.4001137333535	0.0042136179184101	0.0138815354261759	0.3035411998059392	0.761481	0.761481	chr7	123304347	0.118340928438378	chr7:123304347:T:A
chr7:123304568	['C', 'T']	19959	5511.552287417948	708.3810848831243	-0.0022249188473798	0.0147200059138056	-0.1511493174940334	0.879859	0.879859	chr7	123304568	0.0555869192455959	chr7:123304568:C:T
chr7:123304638	['G', 'A']	19959	33621.05351773903	4544.12307727996	0.0028879247324072	0.013876306520992	0.208119122191368	0.835138	0.835138	chr7	123304638	0.0782417548319298	chr7:123304638:G:A
chr7:123304766	['C', 'G']	19959	33619.68443731837	4545.582924425339	0.0031070873531289	0.0138749652654319	0.2239347842455457	0.82281	0.82281	chr7	123304766	0.0847004387585143	chr7:123304766:C:G
chr7:123304896	['T', 'C']	19959	9211.846153846152	1157.7574337756664	-0.0145591700873887	0.0119900567911315	-1.2142703192329676	0.224659	0.224659	chr7	123304896	0.6484761785753207	chr7:123304896:T:C
chr7:123305640	['G', 'T']	19959	8061.442901544016	1071.9869096899567	0.0027777826559438	0.0126428588371006	0.2197115930609336	0.826098	0.826098	chr7	123305640	0.082968429272076	chr7:123305640:G:T
chr7:123306581	['T', 'C']	19959	6170.018750626694	677.5185002747029	-0.0338995325979965	0.0139657931487238	-2.427325984066584	0.0152194	0.0152194	chr7	123306581	1.8176024685789467	chr7:123306581:T:C
chr7:123306787	['C', 'A']	19959	6159.54304901273	674.5788863862499	-0.0342267044707148	0.0139717804177348	-2.4497024321445715	0.014306	0.014306	chr7	123306787	1.8444817792915884	chr7:123306787:C:A
chr7:123307196	['G', 'A']	19959	20549.79921733896	2681.981019411063	-0.0073357706395254	0.0101609308348778	-0.7219585251328647	0.470328	0.470328	chr7	123307196	0.3275991656648951	chr7:123307196:G:A
chr7:123308593	['T', 'C']	19959	8484.85022799018	1127.6816217831076	0.000355987679926	0.0123728070894618	0.0287717797062633	0.977047	0.977047	chr7	123308593	0.010084544418694	chr7:123308593:T:C
chr7:123309953	['T', 'G']	19959	34810.74411263654	4743.48097332798	0.0145245313514127	0.0151301904105378	0.9599701627876892	0.337082	0.337082	chr7	123309953	0.4722644379548227	chr7:123309953:T:G
chr7:123311170	['G', 'A']	19959	24831.732411304874	3412.9610467102134	0.0080076395815855	0.010454914899683	0.7659210675955205	0.443732	0.443732	chr7	123311170	0.3528792507463743	chr7:123311170:G:A
chr7:123313836	['A', 'G']	19959	10158.017888460188	1364.1599264603503	0.001642453601429	0.0115689069269707	0.141971373077603	0.887104	0.887104	chr7	123313836	0.0520254624924556	chr7:123313836:A:G
chr7:123314859	['C', 'T']	19959	34890.48864832356	4772.2336299155495	0.0191920087461853	0.0152472682845955	1.2587178495163718	0.208147	0.208147	chr7	123314859	0.6816298441710775	chr7:123314859:C:T
chr7:123315147	['T', 'C']	19959	1621.324931094964	197.04262078237625	-0.0161129599584449	0.0256429052693626	-0.6283593761778719	0.529776	0.529776	chr7	123315147	0.2759077200736233	chr7:123315147:T:C
chr7:123315293	['A', 'G']	19959	6143.0	680.537736923499	-0.0331110809335111	0.0139871915527055	-2.367242974312924	0.0179307	0.0179307	chr7	123315293	1.7464027556021686	chr7:123315293:A:G
chr7:123316843	['G', 'A']	19959	9855.468928535633	1313.5475681710968	-0.005147235934171	0.0116953379852362	-0.4401100627163345	0.659862	0.659862	chr7	123316843	0.1805468809809512	chr7:123316843:G:A
chr7:123317326	['T', 'C']	19959	5184.779314491882	664.0376754204142	-0.0034211309379868	0.0151143126550783	-0.2263504147399881	0.820931	0.820931	chr7	123317326	0.0856933441942794	chr7:123317326:T:C
chr7:123318075	['G', 'A']	19959	3600.26268043304	453.0411995616346	-0.0063169903222935	0.0177204221758438	-0.3564808027488598	0.721484	0.721484	chr7	123318075	0.1417732956013379	chr7:123318075:G:A
chr7:123319525	['C', 'G']	19959	8029.804629954402	1058.6900148704133	0.0002361678870504	0.0126426709801991	0.0186802209296045	0.985096	0.985096	chr7	123319525	0.0065214443869667	chr7:123319525:C:G
chr7:123320321	['G', 'A']	19959	5490.55018289322	709.5716984487948	-0.0024675069929378	0.014727057301342	-0.1675492219829302	0.86694	0.86694	chr7	123320321	0.062010958545249	chr7:123320321:G:A
chr7:123320971	['A', 'T']	19959	2639.661270923123	246.591472159288	-0.0442904478617385	0.0202730103094753	-2.1847001104240453	0.0289224	0.0289224	chr7	123320971	1.53876567183706	chr7:123320971:A:T
chr7:123321172	['C', 'G']	19959	5231.834903769046	552.4135038399944	-0.0361216836453693	0.0149048715915667	-2.423481706867383	0.0153814	0.0153814	chr7	123321172	1.813004133676104	chr7:123321172:C:G
chr7:123321416	['G', 'A']	19959	8540.99548917402	1163.2563505043788	0.0041336663185938	0.0123374559926786	0.3350501368391432	0.737591	0.737591	chr7	123321416	0.1321843911330923	chr7:123321416:G:A
chr7:123322274	['A', 'G']	19959	8551.285327720987	1161.653367540786	0.0038277613820481	0.0123335879995658	0.3103526226255381	0.756296	0.756296	chr7	123322274	0.1213081965528821	chr7:123322274:A:G
chr7:123323254	['A', 'C']	19959	34923.49952397656	4782.30106035067	0.0205309250576989	0.0152777462138356	1.3438451438017691	0.179014	0.179014	chr7	123323254	0.7471130031821801	chr7:123323254:A:C
chr7:123323963	['G', 'A']	19959	6134.151363271853	677.5973933385478	-0.0332698562546751	0.0140019810467681	-2.376082080353495	0.017507	0.017507	chr7	123323963	1.7567882682552405	chr7:123323963:G:A
chr7:123324745	['A', 'G']	19959	8035.207757065544	1056.6021444005964	-6.26305975112895e-05	0.0126379812691877	-0.0049557438151919	0.996046	0.996046	chr7	123324745	0.0017206042621919	chr7:123324745:A:G
chr7:123325181	['C', 'T']	19959	5171.5546534355735	662.2621597111673	-0.0035638798774294	0.0151301734462597	-0.2355478534392124	0.813786	0.813786	chr7	123325181	0.0894897858209569	chr7:123325181:C:T
chr7:123325359	['G', 'A']	19959	9913.993435887158	1332.5087483687053	0.0001849164904837	0.0116605628508608	0.01585828170122	0.987348	0.987348	chr7	123325359	0.0055297492126378	chr7:123325359:G:A
chr7:123326232	['A', 'G']	19959	8552.14242758344	1160.209124364199	0.0035775422653386	0.0123338910035954	0.2900578790825845	0.771775	0.771775	chr7	123326232	0.1125092935773925	chr7:123326232:A:G
chr7:123326324	['A', 'G']	19959	8623.296151533374	1177.73804804141	0.004864427481383	0.0122984849256402	0.3955306292437358	0.692456	0.692456	chr7	123326324	0.1596078173022157	chr7:123326324:A:G
chr7:123327183	['G', 'A']	19959	6140.923030667468	679.5854826112937	-0.0329408449676604	0.0139976684242616	-2.3533094204864327	0.0186168	0.0186168	chr7	123327183	1.7300949668442087	chr7:123327183:G:A
chr7:123327721	['A', 'G']	19959	5494.550583755074	706.212542993472	-0.003219518804621	0.0147238900080315	-0.218659525632485	0.826918	0.826918	chr7	123327721	0.0825375544295192	chr7:123327721:A:G
chr7:123328044	['C', 'T']	19959	6134.229366073665	680.227458485735	-0.0328532743200388	0.0140065463874051	-2.3455656670355776	0.019008	0.019008	chr7	123328044	1.7210635766989004	chr7:123328044:C:T
chr7:123328389	['G', 'T']	19959	6142.0	679.9591423525724	-0.0329883283054578	0.0139959143746393	-2.356997008014909	0.018433	0.018433	chr7	123328389	1.7344039769124082	chr7:123328389:G:T
chr7:123328506	['A', 'G']	19959	1124.1126421806885	136.94227829455008	-0.0276291400801436	0.0308266897902041	-0.8962733354822752	0.370118	0.370118	chr7	123328506	0.4316597932875382	chr7:123328506:A:G
chr7:123330283	['G', 'T']	19959	5497.826368009622	710.6620754517219	-0.0024063009851206	0.0147217304245949	-0.1634523195113342	0.870164	0.870164	chr7	123330283	0.0603988880908283	chr7:123330283:G:T
chr7:123330530	['G', 'A']	19959	1126.0	136.66411415241265	-0.0285452747192354	0.030801801680477	-0.926740423022987	0.354073	0.354073	chr7	123330530	0.4509071893053848	chr7:123330530:G:A
chr7:123330750	['C', 'T']	19959	32946.602856426965	4510.342516041843	0.0138975236398957	0.0133446614059081	1.0414294688468373	0.297689	0.297689	chr7	123330750	0.5262372128089773	chr7:123330750:C:T
chr7:123332366	['T', 'C']	19959	5437.5448714736685	701.2076008696315	-0.0026135017307555	0.0147821366543899	-0.176801350972452	0.859666	0.859666	chr7	123332366	0.0656702493747844	chr7:123332366:T:C
chr7:123332517	['G', 'A']	19959	18592.794648226096	2465.335064749834	-0.0004918696395063	0.010114349129194	-0.0486308741396518	0.961214	0.961214	chr7	123332517	0.0171799123599517	chr7:123332517:G:A
chr7:123333654	['A', 'G']	19959	1027.154389657246	124.30153539492872	-0.0188222979515229	0.0321049400771062	-0.5862741966288526	0.557698	0.557698	chr7	123333654	0.2536009129596157	chr7:123333654:A:G
chr7:123334221	['C', 'T']	19959	9844.946067866273	1352.9044236709788	0.0051424176930445	0.0117797417953903	0.4365475731443404	0.662444	0.662444	chr7	123334221	0.1788508291178404	chr7:123334221:C:T
chr7:123334735	['T', 'C']	19959	36098.851901969625	4943.758557330164	0.0262526715454195	0.0171058326775105	1.5347204687635343	0.124868	0.124868	chr7	123334735	0.903548844284147	chr7:123334735:T:C
chr7:123335086	['TAAATC', 'T']	19959	1026.5143114943107	125.57738378861066	-0.0176349288221225	0.0321221241936634	-0.5489963464371784	0.583014	0.583014	chr7	123335086	0.234321016339194	chr7:123335086:TAAATC:T
chr7:123335135	['T', 'A']	19959	7967.39106677361	930.7450873999376	-0.0260591078940938	0.0126086667243949	-2.066761574693328	0.0387695	0.0387695	chr7	123335135	1.4115097999378814	chr7:123335135:T:A
chr7:123335613	['G', 'A']	19959	29278.86780255575	3814.526439389569	-0.0139183807195586	0.0114177121277203	-1.2190166089200132	0.222852	0.222852	chr7	123335613	0.6519834639557892	chr7:123335613:G:A
chr7:123335624	['G', 'A']	19959	9834.463666432795	1350.1449964964502	0.0048221867729096	0.0117855485707873	0.4091609944116062	0.682426	0.682426	chr7	123335624	0.1659444351795951	chr7:123335624:G:A
chr7:123335947	['C', 'T']	19959	19830.974342270107	2644.840119205674	0.0006208151110396	0.0100750116703784	0.061619294483292	0.950867	0.950867	chr7	123335947	0.0218802246035952	chr7:123335947:C:T
chr7:123337710	['TC', 'T']	19959	6082.790521564694	687.7244987206569	-0.0306146458567807	0.0140391972267427	-2.1806550162614657	0.0292206	0.0292206	chr7	123337710	1.5343108707421105	chr7:123337710:TC:T
chr7:123337872	['G', 'A']	19959	9850.039471037811	1361.515315975736	0.0061010683054399	0.0117969343441178	0.5171740494158202	0.60504	0.60504	chr7	123337872	0.218215912611948	chr7:123337872:G:A
chr7:123338613	['G', 'T']	19959	6121.53352711236	689.8117465223633	-0.0309134423509539	0.0139986394812754	-2.208317629174164	0.0272335	0.0272335	chr7	123338613	1.5648965403344135	chr7:123338613:G:T
chr7:123338874	['A', 'C']	19959	30753.24492557509	4047.756764558012	-0.0112373904776826	0.0120245369241448	-0.9345383151610878	0.350038	0.350038	chr7	123338874	0.4558848062368966	chr7:123338874:A:C
chr7:123339996	['G', 'A']	19959	29880.994237610863	3923.376640297977	-0.0120147202532934	0.0116258094352046	-1.0334523647799665	0.301405	0.301405	chr7	123339996	0.5208495474613399	chr7:123339996:G:A
chr7:123340111	['T', 'A']	19959	5439.635242820628	703.1901181393254	-0.0017113609187104	0.0147761265820663	-0.1158193190350366	0.907797	0.907797	chr7	123340111	0.0420112568053293	chr7:123340111:T:A
chr7:123340629	['C', 'G']	19959	17959.098195488725	2422.25346422139	0.0018217553445361	0.0101253982914695	0.1799193762156474	0.857218	0.857218	chr7	123340629	0.0669087181498085	chr7:123340629:C:G
chr7:123340794	['A', 'G']	19959	11116.455716505438	1537.7967315733506	0.0059906566110831	0.0112998208594711	0.5301550073744703	0.59601	0.59601	chr7	123340794	0.2247464535007277	chr7:123340794:A:G
chr7:123341193	['T', 'C']	19959	29883.989075419697	3929.7103754157633	-0.0110814407433794	0.0116293611469986	-0.9528847374594948	0.34066	0.34066	chr7	123341193	0.4676788579176694	chr7:123341193:T:C
chr7:123342405	['T', 'A']	19959	11705.0	1462.9416653806825	-0.0139521653768344	0.0111178841448262	-1.2549299124804465	0.209519	0.209519	chr7	123342405	0.6787765873945764	chr7:123342405:T:A
chr7:123343655	['T', 'C']	19959	17954.296912590216	2423.53170772606	0.001948760081749	0.0101276187140755	0.1924203642304015	0.847415	0.847415	chr7	123343655	0.0719038528679855	chr7:123343655:T:C
chr7:123344134	['T', 'C']	19959	5500.826819001804	721.5679326851184	-0.0003411534210812	0.0147104326700982	-0.023191256758525	0.981498	0.981498	chr7	123344134	0.008110581025614	chr7:123344134:T:C
chr7:123346250	['G', 'A']	19959	11424.006615878106	1424.79349657263	-0.0158274258899314	0.011185217272496	-1.4150307056484648	0.157075	0.157075	chr7	123346250	0.8038929316120231	chr7:123346250:G:A
chr7:123346886	['T', 'C']	19959	18160.819812597085	2435.6630324958	0.00019032679074	0.0101240848940706	0.0187994068334548	0.985001	0.985001	chr7	123346886	0.0065633285945086	chr7:123346886:T:C
chr7:123347339	['A', 'G']	19959	6087.0	685.4809854074873	-0.0308113506127017	0.0140287076536608	-2.1963071277389843	0.0280814	0.0280814	chr7	123347339	1.5515812442232093	chr7:123347339:A:G
chr7:123350091	['C', 'A']	19959	7933.79500926993	1041.6763651732062	-0.0003598836256519	0.0126983626324281	-0.0283409472598361	0.977391	0.977391	chr7	123350091	0.0099316643546373	chr7:123350091:C:A
chr7:123350925	['C', 'T']	19959	6982.098932491355	905.279129394602	-0.0048953950756268	0.013373887943911	-0.3660412810513825	0.714338	0.714338	chr7	123350925	0.1460962464856329	chr7:123350925:C:T
chr7:123352434	['T', 'C']	19959	5479.549080523124	701.3619305974513	-0.0065978068554413	0.0147893342161891	-0.4461192612862207	0.655516	0.655516	chr7	123352434	0.1834167034751832	chr7:123352434:T:C
chr7:123352883	['C', 'T']	19959	33792.77243798546	4634.241289093324	0.011314669659939	0.0141695313716415	0.7985210917125933	0.424578	0.424578	chr7	123352883	0.3720425130577632	chr7:123352883:C:T
chr7:123352923	['T', 'C']	19959	10525.691559743384	1381.0068556184312	-0.0061242923557864	0.0114280266517362	-0.5359011264517848	0.592033	0.592033	chr7	123352923	0.2276540849688548	chr7:123352923:T:C
chr7:123354547	['T', 'A']	19959	8408.685191681281	1135.0106147716297	0.0070113888087498	0.0123596523991732	0.5672804203796948	0.57053	0.57053	chr7	123354547	0.2437215142748541	chr7:123354547:T:A
chr7:123355553	['C', 'T']	19959	20011.028674553847	2783.973178759964	0.0093981038447187	0.0100974392137591	0.9307413142841786	0.351999	0.351999	chr7	123355553	0.4534585703147633	chr7:123355553:C:T
chr7:123355750	['A', 'G']	19959	38662.81133493687	5253.79246109802	0.0179279509361593	0.0291065680211822	0.6159417669273921	0.53794	0.53794	chr7	123355750	0.2692661613634474	chr7:123355750:A:G
chr7:123356086	['A', 'G']	19959	12388.72425199218	1772.2858580364086	0.01472656830008	0.0109209697610852	1.3484670887520744	0.177524	0.177524	chr7	123356086	0.7507429250710218	chr7:123356086:A:G
chr7:123357452	['G', 'A']	19959	15109.271046301868	2225.136107131641	0.0220899534349265	0.0103811306459569	2.1278947533070283	0.033358	0.033358	chr7	123357452	1.4767999956542537	chr7:123357452:G:A
chr7:123357755	['G', 'A']	19959	7241.45126534703	913.7892955847792	-0.0127850811417394	0.0131437547378861	-0.9727114813613438	0.330709	0.330709	chr7	123357755	0.4805539859234573	chr7:123357755:G:A
chr7:123359158	['C', 'G']	19959	15116.301573777064	2214.4024148320304	0.0209699513280576	0.0103836830398723	2.0195099607273272	0.0434476	0.0434476	chr7	123359158	1.3620342085258788	chr7:123359158:C:G
chr7:123360188	['G', 'A']	19959	12208.16622186417	1752.5060256994952	0.0154930420888331	0.0109919793837374	1.4094860941747205	0.158707	0.158707	chr7	123360188	0.7994039176413131	chr7:123360188:G:A
chr7:123361029	['G', 'A']	19959	8209.701954887216	1066.3883114992277	-0.0111971081939281	0.012506105307557	-0.895331353651892	0.370621	0.370621	chr7	123361029	0.431069976474939	chr7:123361029:G:A
chr7:123361546	['T', 'C']	19959	8235.888482357657	1072.116614096023	-0.0108171517856365	0.012489773443737	-0.8660807046953097	0.386456	0.386456	chr7	123361546	0.4128999455878009	chr7:123361546:T:C
chr7:123363577	['A', 'C']	19959	13214.324146915867	1908.220231214892	0.01636352974481	0.0106958043815115	1.5299017410130975	0.126057	0.126057	chr7	123363577	0.899433032756565	chr7:123363577:A:C
chr7:123364065	['GAAAT', 'G']	19959	26097.843881644927	3621.09270291442	0.0110147638958694	0.0106267143192706	1.036516421251216	0.299974	0.299974	chr7	123364065	0.5229163857665471	chr7:123364065:GAAAT:G
chr7:123365502	['G', 'C']	19959	13328.006615546536	1887.8153321711088	0.0136593459363606	0.0106926678537711	1.2774497555858464	0.201458	0.201458	chr7	123365502	0.6958154818776382	chr7:123365502:G:C
chr7:123365595	['C', 'T']	19959	17791.348368666364	2562.0603919391565	0.0196332670620813	0.0101640821515819	1.9316320715713189	0.0534191	0.0534191	chr7	123365595	1.2723034332058163	chr7:123365595:C:T
chr7:123366300	['A', 'G']	19959	13573.440529296777	1939.256899986746	0.0154125595255692	0.0106241360118321	1.4507118045556062	0.146876	0.146876	chr7	123366300	0.8330491634956543	chr7:123366300:A:G
chr7:123366521	['G', 'A']	19959	8345.690267261696	1059.942894260004	-0.0146544524466045	0.0124244227292399	-1.1794875919761156	0.238218	0.238218	chr7	123366521	0.6230254258703481	chr7:123366521:G:A
chr7:123366673	['G', 'A']	19959	6389.640276594679	872.7264388296625	0.0094044751028024	0.0137457501048736	0.6841732921849045	0.493874	0.493874	chr7	123366673	0.3063838366725254	chr7:123366673:G:A
chr7:123368310	['G', 'A']	19959	13627.73114507642	1969.9807507228231	0.0172131029507509	0.010621241165483	1.6206300829219595	0.105113	0.105113	chr7	123368310	0.9783435686613636	chr7:123368310:G:A
chr7:123368580	['G', 'T']	19959	13911.39399709375	2014.1024659837744	0.0173893530229129	0.0105902838588229	1.642010096681741	0.100604	0.100604	chr7	123368580	0.9973847514531312	chr7:123368580:G:T
chr7:123368608	['G', 'T']	19959	13908.484263806758	2013.030456257512	0.0173213687742395	0.0105923068831262	1.6352782227101847	0.102007	0.102007	chr7	123368608	0.991370024737472	chr7:123368608:G:T
chr7:123368922	['T', 'C']	19959	13865.084034876729	2006.3543264702112	0.017052152136709	0.0105941064011655	1.6095885288477887	0.107504	0.107504	chr7	123368922	0.9685753762543404	chr7:123368922:T:C
chr7:123369086	['T', 'C']	19959	13936.343955437347	2016.516650579581	0.0172695305159834	0.0105964064197882	1.6297535062201256	0.103169	0.103169	chr7	123369086	0.9864507789822814	chr7:123369086:T:C
chr7:123369228	['G', 'C']	19959	13950.39790549682	2007.601999273665	0.0164049462124284	0.0105861454491943	1.549661894516749	0.121239	0.121239	chr7	123369228	0.9163576544247796	chr7:123369228:G:C
chr7:123369928	['G', 'A']	19959	13941.4925328255	2008.432971584598	0.0167795450232759	0.0105946793809012	1.5837709117959793	0.113262	0.113262	chr7	123369928	0.9459157737946484	chr7:123369928:G:A
chr7:123370038	['T', 'A']	19959	13944.794688048109	2006.8918390178808	0.0166099514526676	0.0105929427260057	1.568020509720128	0.116892	0.116892	chr7	123370038	0.9322152106067112	chr7:123370038:T:A
chr7:123370302	['A', 'C']	19959	28694.75073916312	3991.776977092375	0.0148781100935487	0.0112580611208811	1.3215517249194135	0.186333	0.186333	chr7	123370302	0.7297102237471396	chr7:123370302:A:C
chr7:123370410	['G', 'A']	19959	13868.168997143286	1994.858751486356	0.0164952966514411	0.0106041612341011	1.5555494005876849	0.119831	0.119831	chr7	123370410	0.9214308164429612	chr7:123370410:G:A
chr7:123370447	['T', 'C']	19959	13875.78085692809	1993.390536844236	0.0161310340703811	0.0106009087520249	1.521665212645075	0.128109	0.128109	chr7	123370447	0.8924203588342572	chr7:123370447:T:C
chr7:123370719	['C', 'A']	19959	3333.3340181389985	425.2071319783868	-0.0054766896356527	0.0183040022479367	-0.2992072204465617	0.764785	0.764785	chr7	123370719	0.1164606386204407	chr7:123370719:C:A
chr7:123370803	['T', 'A']	19959	13871.084936861094	1988.6471859488151	0.0157361138181792	0.0106044128333451	1.4839212755559337	0.137846	0.137846	chr7	123370803	0.8606058316846636	chr7:123370803:T:A
chr7:123370976	['G', 'A']	19959	13869.169297849949	1987.8252524893835	0.0155951269100331	0.0106044934338881	1.4706149810227305	0.141411	0.141411	chr7	123370976	0.8495168065681752	chr7:123370976:G:A
chr7:123371454	['C', 'T']	19959	13866.863372093025	1991.3062928107508	0.0160724597227202	0.0106050248852116	1.5155513444511413	0.129649	0.129649	chr7	123371454	0.8872308286528772	chr7:123371454:C:T
chr7:123371713	['G', 'A']	19959	13868.55881910681	1991.336833206661	0.0160485262135714	0.0106057520580594	1.5131907785243703	0.130247	0.130247	chr7	123371713	0.8852322710875578	chr7:123371713:G:A
chr7:123373392	['T', 'C']	19959	13665.47741967821	1948.24232829792	0.0144968676302687	0.0106189263246295	1.365191469183168	0.172208	0.172208	chr7	123373392	0.7639466770684697	chr7:123373392:T:C
chr7:123374044	['T', 'C']	19959	13876.866880513233	1988.942486667161	0.0155825682138807	0.0106017819296068	1.4698065209551627	0.14163	0.14163	chr7	123374044	0.8488447448490827	chr7:123374044:T:C
chr7:123374181	['G', 'A']	19959	13870.779854673014	1991.584960549008	0.0159246400479535	0.0106046011246848	1.5016727042080786	0.133197	0.133197	chr7	123374181	0.8755055566831205	chr7:123374181:G:A
chr7:123374475	['TTG', 'T']	19959	14736.508532422658	2142.3660014985035	0.0208774372127144	0.0110905257829797	1.88245693858396	0.0597885	0.0597885	chr7	123374475	1.223382342212809	chr7:123374475:TTG:T
chr7:123374674	['T', 'G']	19959	5408.812988574865	671.2289578913864	-0.0190125112810665	0.0147828658093884	-1.286118099576597	0.198417	0.198417	chr7	123374674	0.7024211210432202	chr7:123374674:T:G
chr7:123375425	['A', 'G']	19959	13831.07892363199	1993.0814701871416	0.0165723626232102	0.0106032674173632	1.5629486620390514	0.118081	0.118081	chr7	123375425	0.9278199775684344	chr7:123375425:A:G
chr7:123375759	['C', 'T']	19959	13833.46547058234	1993.891141511877	0.0165971198742747	0.0106028881958414	1.565339515773093	0.117519	0.117519	chr7	123375759	0.9298919127277528	chr7:123375759:C:T
chr7:123375820	['GA', 'G']	19959	13833.46547058234	1995.047505004424	0.0167640877636943	0.0106028794098369	1.5810882228973755	0.113874	0.113874	chr7	123375820	0.9435754238181884	chr7:123375820:GA:G
chr7:123375876	['T', 'C']	19959	13833.77243798547	1995.4127863571496	0.0167722869665034	0.0106028225446936	1.5818700063878173	0.113695	0.113695	chr7	123375876	0.944258633994381	chr7:123375876:T:C
chr7:123376005	['G', 'A']	19959	31142.0	4312.462880528897	0.0197315013128398	0.0123249366495608	1.600941398229654	0.109406	0.109406	chr7	123376005	0.9609588599455688	chr7:123376005:G:A
chr7:123376887	['A', 'G']	19959	17755.22709502807	2594.985473452734	0.0219240886157565	0.0102326579624538	2.14256048586803	0.0321605	0.0321605	chr7	123376887	1.4926772078852484	chr7:123376887:A:G
chr7:123377211	['C', 'T']	19959	14084.411334368891	2020.3760961077687	0.0152569066135704	0.0105781828342959	1.4422993866305018	0.149234	0.149234	chr7	123377211	0.8261322202267162	chr7:123377211:C:T
chr7:123377898	['T', 'C']	19959	13560.0	1897.758594175744	0.0097543084556235	0.0106357859546868	0.9171215458059394	0.35909	0.35909	chr7	123377898	0.4447966890128575	chr7:123377898:T:C
chr7:123378097	['A', 'G']	19959	13558.717313956404	1898.2476127022087	0.0098071230226274	0.0106360280656225	0.9220662978810454	0.356505	0.356505	chr7	123378097	0.447934374768127	chr7:123378097:A:G
chr7:123378420	['G', 'T']	19959	13668.05441972339	1898.65280016902	0.0087553742342397	0.0106197275335671	0.8244443378199171	0.409697	0.409697	chr7	123378420	0.3875372161498986	chr7:123378420:G:T
chr7:123378708	['C', 'T']	19959	13529.711500876976	1893.0629389681656	0.0099448076233717	0.0106395892522142	0.9346984538244356	0.349955	0.349955	chr7	123378708	0.4559877971015679	chr7:123378708:C:T
chr7:123378904	['T', 'C']	19959	13661.844954634322	1901.062730708753	0.0089879665644749	0.0106249831709919	0.8459276047621089	0.397603	0.397603	chr7	123378904	0.4005503474172534	chr7:123378904:T:C
chr7:123379032	['A', 'G']	19959	13662.73816086194	1898.3964179539807	0.0087268206656373	0.0106232348891244	0.8214842989654194	0.41138	0.41138	chr7	123379032	0.3857568261580059	chr7:123379032:A:G
chr7:123379154	['T', 'G']	19959	18422.30706766917	2547.336448177019	0.0094028379055495	0.0100689437761565	0.9338455069950486	0.350395	0.350395	chr7	123379154	0.4554420996726283	chr7:123379154:T:G
chr7:123379179	['T', 'C']	19959	18319.67146078677	2548.423909109973	0.0104695660202611	0.0100726164823195	1.0394087810886403	0.298627	0.298627	chr7	123379179	0.5248709286240492	chr7:123379179:T:C
chr7:123379354	['A', 'G']	19959	9380.8200270636	1291.01072382988	0.0012311056507138	0.0119810975196417	0.1027539963426214	0.918159	0.918159	chr7	123379354	0.0370821043725611	chr7:123379354:A:G
chr7:123379366	['C', 'T']	19959	22102.322158749248	3140.3962005131534	0.0193314469861406	0.0101271608539077	1.908871327809624	0.056293	0.056293	chr7	123379366	1.2495456060435093	chr7:123379366:C:T
chr7:123380069	['T', 'C']	19959	6556.971132160576	885.5880355125474	-0.0052536335501998	0.0136471173900356	-0.3849628753128325	0.700269	0.700269	chr7	123380069	0.1547350988796712	chr7:123380069:T:C
chr7:123380820	['G', 'T']	19959	6562.65761386982	887.3814178044892	-0.0047170078883226	0.0136384558026322	-0.3458608479276858	0.729451	0.729451	chr7	123380820	0.1370038760040333	chr7:123380820:G:T
chr7:123381206	['G', 'A']	19959	6663.335404660486	886.7184863074973	-0.006444587209012	0.0135399146708943	-0.4759695585722898	0.634101	0.634101	chr7	123381206	0.1978415619145375	chr7:123381206:G:A
chr7:123381482	['T', 'C']	19959	6563.0	886.9174646420408	-0.0048613617003949	0.0136378054291918	-0.3564621687584131	0.721498	0.721498	chr7	123381482	0.1417648684376632	chr7:123381482:T:C
chr7:123381502	['A', 'G']	19959	10653.067495114496	1490.8638560939462	0.0042307201189078	0.0114516133833767	0.369443149822821	0.711801	0.711801	chr7	123381502	0.1476414061970551	chr7:123381502:A:G
chr7:123381604	['T', 'C']	19959	31706.7657847264	4373.881520958152	0.0195913945719432	0.0126116085298299	1.5534413810581091	0.120334	0.120334	chr7	123381604	0.919611646757058	chr7:123381604:T:C
chr7:123381644	['C', 'A']	19959	6553.985117257967	884.7465547057882	-0.0052505582892496	0.0136501403285592	-0.3846523305159222	0.700499	0.700499	chr7	123381644	0.1545924803564962	chr7:123381644:C:A
chr7:123382238	['G', 'A']	19959	6554.239317953859	885.6507978873858	-0.0051809229212074	0.0136495509134674	-0.3795672805686011	0.704271	0.704271	chr7	123382238	0.1522601943270729	chr7:123382238:G:A
chr7:123382685	['G', 'A']	19959	6556.98556825015	886.2746815861431	-0.0050460613527199	0.0136439159119764	-0.3698396695841972	0.711506	0.711506	chr7	123382685	0.1478214332382992	chr7:123382685:G:A
chr7:123384273	['C', 'T']	19959	416.020843771921	82.47554723087966	0.0457983743421552	0.0497523701442898	0.9205264836495765	0.357309	0.357309	chr7	123384273	0.4469560445277291	chr7:123384273:C:T
chr7:123384589	['G', 'A']	19959	13530.355815002256	1893.449044273676	0.0098906054895807	0.0106382990889219	0.9297168096994232	0.352529	0.352529	chr7	123384589	0.4528051509507943	chr7:123384589:G:A
chr7:123384796	['T', 'C']	19959	5684.854479855683	716.0609403509446	-0.014463275015368	0.0144843051670363	-0.9985480731436048	0.318026	0.318026	chr7	123384796	0.4975373731132213	chr7:123384796:T:C
chr7:123385453	['A', 'T']	19959	5682.569424262164	713.650689623612	-0.0148188831814451	0.0144854818301355	-1.0230162417252786	0.306313	0.306313	chr7	123385453	0.5138345712363334	chr7:123385453:A:T
chr7:123386154	['G', 'A']	19959	10639.599218280217	1491.149362249333	0.0043498720875719	0.0114537724087895	0.3797763681975949	0.704115	0.704115	chr7	123386154	0.1523564036609544	chr7:123386154:G:A
chr7:123386359	['C', 'T']	19959	10643.599819603129	1489.177787878946	0.0040869060216431	0.0114525371368636	0.3568559501534541	0.721203	0.721203	chr7	123386359	0.1419424754039674	chr7:123386359:C:T
chr7:123386431	['A', 'G']	19959	13530.033674082984	1893.7984454974776	0.0099728641808596	0.0106395071396229	0.9373426842037964	0.348594	0.348594	chr7	123386431	0.457680092238408	chr7:123386431:A:G
chr7:123386730	['A', 'G']	19959	6570.304330392943	887.177959558608	-0.0049984642568273	0.013631706679321	-0.3666792702053836	0.713862	0.713862	chr7	123386730	0.1463857356062606	chr7:123386730:A:G
chr7:123388254	['A', 'G']	19959	6576.306435445069	891.6409676936221	-0.0047459498194114	0.0136267092806106	-0.3482828995379233	0.727631	0.727631	chr7	123388254	0.1380888065269937	chr7:123388254:A:G
chr7:123389101	['T', 'C']	19959	13285.996993385448	1840.098211417576	0.0079282087380662	0.0107033363818973	0.7407231217618585	0.45887	0.45887	chr7	123389101	0.3383103346791636	chr7:123389101:T:C
chr7:123391171	['C', 'A']	19959	10640.529910244197	1500.9537607504983	0.0051791818065997	0.0114634777110993	0.4517984801056572	0.651419	0.651419	chr7	123391171	0.1861395784779043	chr7:123391171:C:A
chr7:123391270	['A', 'G']	19959	10560.995286330355	1506.4857948698516	0.0068369276661017	0.0114907135446316	0.5949959190563875	0.551853	0.551853	chr7	123391270	0.2581765921819526	chr7:123391270:A:G
chr7:123391404	['G', 'A']	19959	10626.388930666268	1501.512369660794	0.0056974633885889	0.0114664344140206	0.4968818712835756	0.619278	0.619278	chr7	123391404	0.2081143481323832	chr7:123391404:G:A
chr7:123392735	['G', 'A']	19959	10646.133600601352	1507.0530542180215	0.0061597018591566	0.011456918551401	0.5376403639007626	0.590831	0.590831	chr7	123392735	0.2285367259942486	chr7:123392735:G:A
chr7:123393816	['AC', 'A']	19959	6514.958502480831	879.1287258125125	-0.0053279859329426	0.0136655864354857	-0.3898834461364478	0.696627	0.696627	chr7	123393816	0.1569996970845437	chr7:123393816:AC:A
chr7:123393821	['C', 'A']	19959	6512.631502455648	877.9853315651709	-0.0054892638977204	0.0136662834734713	-0.4016647180176011	0.687935	0.687935	chr7	123393821	0.1624525944315038	chr7:123393821:C:A
chr7:123394783	['T', 'C']	19959	13287.997294046902	1838.1839141206128	0.0077486153001039	0.0107037964288844	0.7239128052915951	0.469128	0.469128	chr7	123394783	0.3287086453248674	chr7:123394783:T:C
chr7:123394910	['T', 'C']	19959	10560.058175076414	1490.8572573173776	0.0056040938238568	0.01148563054387	0.4879221739243338	0.62561	0.62561	chr7	123394910	0.2036963179563459	chr7:123394910:T:C
chr7:123395525	['T', 'C']	19959	10551.171853856564	1494.16394571626	0.0061997608142146	0.0114902772398253	0.5395658159340355	0.589503	0.589503	chr7	123395525	0.2295139804244807	chr7:123395525:T:C
chr7:123396196	['G', 'A']	19959	10544.056571629004	1487.0973828013232	0.0055468178951094	0.0114906905837333	0.4827227619340614	0.629298	0.629298	chr7	123396196	0.2011436485009556	chr7:123396196:G:A
chr7:123397103	['C', 'T']	19959	10554.057573783632	1490.9187878923883	0.0057867511092328	0.0114882245512238	0.5037115250864803	0.61447	0.61447	chr7	123397103	0.2114993156294432	chr7:123397103:C:T
chr7:123397186	['T', 'C']	19959	10598.531015131775	1487.017408556842	0.0047035766276906	0.0114684164867564	0.4101330495907828	0.681713	0.681713	chr7	123397186	0.1663984240968459	chr7:123397186:T:C
chr7:123397506	['G', 'A']	19959	13283.327653603288	1837.2743336859417	0.007672869264486	0.0107054778926886	0.7167236569351352	0.473553	0.473553	chr7	123397506	0.3246314077495594	chr7:123397506:G:A
chr7:123397521	['C', 'G']	19959	5588.560004008618	700.8120265364313	-0.0149337857542888	0.0145832568483744	-1.0240363938973944	0.305831	0.305831	chr7	123397521	0.5145184952265658	chr7:123397521:C:G
chr7:123397833	['C', 'T']	19959	6590.990679494888	872.3499108297335	-0.0074425885844859	0.0135892683800876	-0.5476813303202992	0.583917	0.583917	chr7	123397833	0.233648880633765	chr7:123397833:C:T
chr7:123397870	['G', 'C']	19959	6583.329842669607	870.8679147322484	-0.0074057696175882	0.0135917534053856	-0.544872276350578	0.585847	0.585847	chr7	123397870	0.2322157896673081	chr7:123397870:G:C
chr7:123398098	['T', 'C']	19959	10553.11495865698	1485.9497209408726	0.0052087884050847	0.0114856867576726	0.4535025649733299	0.650192	0.650192	chr7	123398098	0.18695837839146	chr7:123398098:T:C
chr7:123399332	['A', 'G']	19959	10616.59576067348	1474.3312901750496	0.0025711470061944	0.0114733818115685	0.2240967003819224	0.822684	0.822684	chr7	123399332	0.0847669490038592	chr7:123399332:A:G
chr7:123399742	['T', 'C']	19959	1214.0	194.72676276235995	0.0204936436791268	0.0297439690617798	0.6890016472435283	0.49083	0.49083	chr7	123399742	0.3090689006388362	chr7:123399742:T:C
chr7:123400093	['A', 'C']	19959	5706.001202886929	700.9769700348686	-0.0185393933807116	0.0144598160791712	-1.2821320326070291	0.199811	0.199811	chr7	123400093	0.6993806066615872	chr7:123400093:A:C
chr7:123400234	['T', 'C']	19959	10622.53221765708	1474.9213360951426	0.0025246523356576	0.0114717904074416	0.220074831041191	0.825815	0.825815	chr7	123400234	0.0831172329192185	chr7:123400234:T:C
chr7:123400320	['T', 'C']	19959	6674.334402244714	866.2939564762131	-0.010676649318155	0.0135300704274736	-0.7891052286376413	0.43006	0.43006	chr7	123400320	0.3664709494178405	chr7:123400320:T:C
chr7:123401277	['C', 'A']	19959	6596.0	869.3707954804914	-0.0091086346406569	0.0136068658264232	-0.6694145997213322	0.503239	0.503239	chr7	123401277	0.2982257093186163	chr7:123401277:C:A
chr7:123401583	['C', 'T']	19959	6672.3372087196185	865.197640506589	-0.0107385563414846	0.0135317214807155	-0.7935839025942474	0.427447	0.427447	chr7	123401583	0.3691177266305016	chr7:123401583:C:T
chr7:123401599	['C', 'G']	19959	5695.570727063186	698.4693285413014	-0.0188221583175394	0.0144740918645987	-1.3004034031022946	0.193478	0.193478	chr7	123401599	0.7133684106026497	chr7:123401599:C:G
chr7:123402305	['T', 'A']	19959	10619.724538893344	1476.404909944929	0.0027339406997966	0.0114740564295978	0.2382715055108472	0.811673	0.811673	chr7	123402305	0.0906189004367862	chr7:123402305:T:A
chr7:123402661	['C', 'T']	19959	10616.72348636728	1477.734014397982	0.002933939876198	0.0114768696531089	0.2556393829395175	0.798232	0.798232	chr7	123402661	0.097870865947068	chr7:123402661:C:T
chr7:123403209	['AC', 'A']	19959	5690.855381840049	698.1303446229342	-0.018742257284768	0.0144805053019631	-1.294309617926602	0.195573	0.195573	chr7	123403209	0.7086911023111593	chr7:123403209:AC:A
chr7:123403651	['T', 'C']	19959	10472.049356115647	1442.530031794314	0.0011903209950114	0.0115444642909221	0.1031075123985979	0.917879	0.917879	chr7	123403651	0.0372145661798609	chr7:123403651:T:C
chr7:123404478	['C', 'T']	19959	6660.33370077162	863.1154279396688	-0.0109374051868085	0.0135457273851763	-0.8074431793731345	0.419421	0.419421	chr7	123404478	0.3773498286255705	chr7:123404478:C:T
chr7:123404512	['C', 'T']	19959	10528.637566402727	1477.6108212433537	0.0040487367493819	0.0115061676938795	0.3518753469528872	0.724935	0.724935	chr7	123404512	0.1397009319212044	chr7:123404512:C:T
chr7:123405408	['C', 'A']	19959	6658.0	862.7978659562349	-0.0109301626897842	0.0135463818207201	-0.8068695268182854	0.419751	0.419751	chr7	123405408	0.377008260540802	chr7:123405408:C:A
chr7:123405881	['C', 'T']	19959	3321.1663994388214	421.51356655453264	-0.0103823175256162	0.0183749259834698	-0.5650263590153376	0.572062	0.572062	chr7	123405881	0.242556899880589	chr7:123405881:C:T
chr7:123408356	['A', 'G']	19959	5543.214108848362	678.9152566204034	-0.019738813541412	0.0146318264499519	-1.3490327819926338	0.177342	0.177342	chr7	123408356	0.7511883980249628	chr7:123408356:A:G
chr7:123410049	['GGTAAAGAC', 'G']	19959	10417.087697318966	1428.3532903015582	0.0004391651326734	0.011529399745572	0.0380908930529617	0.969616	0.969616	chr7	123410049	0.0134002266613095	chr7:123410049:GGTAAAGAC:G
chr7:123410271	['T', 'C']	19959	6650.0	865.5946049162619	-0.0107851028422484	0.0135421855625589	-0.796407846608365	0.425804	0.425804	chr7	123410271	0.3707902631190019	chr7:123410271:T:C
chr7:123411177	['G', 'A']	19959	8676.738912553245	1160.6135470841446	-0.0033640687308423	0.0122625234014529	-0.2743373953882723	0.783828	0.783828	chr7	123411177	0.1057792266600394	chr7:123411177:G:A
chr7:123411240	['C', 'T']	19959	10626.532418077964	1410.652716678047	-0.005003983128778	0.0114948925703554	-0.435322304941155	0.663333	0.663333	chr7	123411240	0.1782683965484437	chr7:123411240:C:T
chr7:123411288	['C', 'T']	19959	31885.98787210584	4401.338535521893	0.0189631204846459	0.0127045791163267	1.4926209133741652	0.135552	0.135552	chr7	123411288	0.8678940702446466	chr7:123411288:C:T
chr7:123411559	['T', 'C']	19959	8234.475417230493	1113.3032718919906	-0.002644283521214	0.0124772873620953	-0.2119277567692433	0.832166	0.832166	chr7	123411559	0.0797900322513505	chr7:123411559:T:C
chr7:123412172	['C', 'CT']	19959	12065.2089993486	1597.93327255928	-0.0058370832463257	0.0110629709443177	-0.5276234815860096	0.597767	0.597767	chr7	123412172	0.2234680640600201	chr7:123412172:C:CT
chr7:123414931	['T', 'C']	19959	5658.850571256765	723.5180269448913	-0.013215235695119	0.0144515424367354	-0.9144515717247048	0.360491	0.360491	chr7	123414931	0.4431055733831882	chr7:123414931:T:C
chr7:123415263	['C', 'T']	19959	13276.660786770231	1868.367920354012	0.010087816561969	0.0107089496729377	0.9419986898866176	0.346205	0.346205	chr7	123415263	0.4606666641997096	chr7:123415263:C:T
chr7:123415501	['G', 'A']	19959	6358.592913701514	849.3801362023983	0.0024865327694586	0.0137964663742772	0.1802296836017821	0.856974	0.856974	chr7	123415501	0.0670323540719223	chr7:123415501:G:A
chr7:123416708	['A', 'G']	19959	22797.137587088364	3182.575037851526	0.0145915972476533	0.0102282224833884	1.4266014716976954	0.15371	0.15371	chr7	123416708	0.8132978774348987	chr7:123416708:A:G
chr7:123417227	['C', 'T']	19959	31146.121010171868	4314.405020848606	0.0194242338292624	0.012304977677078	1.5785671733030675	0.114451	0.114451	chr7	123417227	0.9413804083840682	chr7:123417227:C:T
chr7:123417264	['T', 'C']	19959	28911.44854193807	3969.407488074849	0.0098696880713493	0.0113769885500816	0.8675132288217439	0.385671	0.385671	chr7	123417264	0.413783016082047	chr7:123417264:T:C
chr7:123419844	['C', 'G']	19959	13277.321838504333	1873.47020592538	0.0104773629622229	0.0107060981064852	0.9786350599455338	0.327772	0.327772	chr7	123419844	0.4844281488889926	chr7:123419844:C:G
chr7:123420737	['A', 'G']	19959	1187.0594748972844	197.12348665224985	0.0249516757568071	0.0300505610071221	0.8303231261104721	0.406366	0.406366	chr7	123420737	0.3910826359359775	chr7:123420737:A:G
chr7:123421097	['G', 'A']	19959	13463.593253867635	1909.6183643294328	0.0118440993446764	0.0107627397439356	1.1004725215389546	0.27114	0.27114	chr7	123421097	0.5668064082851546	chr7:123421097:G:A
chr7:123421682	['C', 'G']	19959	13308.000300661455	1876.336923074928	0.0101920931933768	0.0106980294086001	0.9527075318360392	0.34075	0.34075	chr7	123421682	0.4675641354932888	chr7:123421682:C:G
chr7:123421980	['C', 'A']	19959	22777.7061240854	3177.0702522755964	0.0144797411936615	0.0102279576384019	1.4157021084342212	0.156878	0.156878	chr7	123421980	0.8044379560211782	chr7:123421980:C:A
chr7:123424003	['T', 'C']	19959	5670.40923447135	728.7589849646106	-0.0123944360689234	0.0144469925359502	-0.8579249998282188	0.390944	0.390944	chr7	123424003	0.407885447803043	chr7:123424003:T:C
chr7:123425036	['A', 'C']	19959	13310.33376760034	1878.557287881312	0.0104459829579946	0.0106971320627125	0.9765218281642676	0.328818	0.328818	chr7	123425036	0.483044416537386	chr7:123425036:A:C
chr7:123425590	['C', 'A']	19959	31720.53570891595	4374.879217760596	0.018701644747028	0.0125991838939337	1.4843536616710928	0.137731	0.137731	chr7	123425590	0.8609682992949361	chr7:123425590:C:A
chr7:123425691	['G', 'A']	19959	13310.00060132291	1879.225484766943	0.0105027256376454	0.0106971331644736	0.9818262029798924	0.326197	0.326197	chr7	123425691	0.4865200374387133	chr7:123425691:G:A
chr7:123425988	['A', 'G']	19959	13271.65462109062	1861.096154378206	0.0091964210060349	0.0107094726862602	0.8587183772207114	0.390506	0.390506	chr7	123425988	0.408372288939375	chr7:123425988:A:G
chr7:123426192	['A', 'G']	19959	22791.70963215396	3182.2082067429114	0.0145784658874513	0.0102279613829534	1.4253540213545204	0.154071	0.154071	chr7	123426192	0.8122790986287831	chr7:123426192:A:G
chr7:123426656	['A', 'G']	19959	5674.990326784282	725.1309735556106	-0.0129268612212885	0.0144395382892067	-0.8952406207441617	0.370669	0.370669	chr7	123426656	0.431013733614087	chr7:123426656:A:G
chr7:123427820	['G', 'A']	19959	5645.980152365678	711.6078118123198	-0.0152275696133615	0.0144792092557871	-1.0516851676327106	0.292957	0.292957	chr7	123427820	0.5331961203734707	chr7:123427820:G:A
chr7:123427822	['A', 'G']	19959	5646.414503357723	711.8149690078653	-0.0152045749525735	0.0144783380120976	-1.0501602421402934	0.293657	0.293657	chr7	123427822	0.5321596422750015	chr7:123427822:A:G
chr7:123428105	['T', 'A']	19959	22791.277142857147	3181.043779407919	0.0146989041461062	0.0102297560828667	1.4368772849554723	0.150769	0.150769	chr7	123428105	0.8216879456873214	chr7:123428105:T:A
chr7:123429677	['A', 'G']	19959	13262.948231753197	1864.5350310571844	0.0097306569044833	0.0107124687000587	0.908348689451014	0.363705	0.363705	chr7	123429677	0.4392507284820398	chr7:123429677:A:G
chr7:123431240	['T', 'C']	19959	22806.28531342386	3183.636628362909	0.0144636236618693	0.0102330443132759	1.413423339045338	0.157547	0.157547	chr7	123431240	0.8025898622192761	chr7:123431240:T:C
chr7:123432495	['T', 'A']	19959	26639.69858547352	3536.131313547344	-0.0099377217653163	0.0107104820015567	-0.9278500971171888	0.353497	0.353497	chr7	123432495	0.4516142675501772	chr7:123432495:T:A
chr7:123433488	['C', 'G']	19959	31608.75105231509	4275.12154321663	-0.0045817822307073	0.0124289916377843	-0.368636681416585	0.712402	0.712402	chr7	123433488	0.1472748699671537	chr7:123433488:C:G
chr7:123433667	['AC', 'A']	19959	464.0464999749461	64.29836886161613	-0.0044134000069521	0.0470983551924373	-0.0937060325975208	0.925344	0.925344	chr7	123433667	0.033696786689251	chr7:123433667:AC:A
chr7:123433933	['T', 'G']	19959	25230.792393265183	3357.418092199466	-0.0080255370946597	0.0104769854452225	-0.7660158675050341	0.443676	0.443676	chr7	123433933	0.3529340631686622	chr7:123433933:T:G
chr7:123435994	['T', 'C']	19959	17104.570956103427	2210.293675402034	-0.0156330443690966	0.0102293090085149	-1.5282600570657945	0.126464	0.126464	chr7	123435994	0.8980330857645036	chr7:123435994:T:C
chr7:123436159	['T', 'C']	19959	8987.35087191822	1117.2097453252418	-0.0192902939185717	0.0122026442956728	-1.580828995024648	0.113933	0.113933	chr7	123436159	0.943350466946756	chr7:123436159:T:C
chr7:123436274	['T', 'C']	19959	26589.32538091419	3507.00981565468	-0.0123426380187042	0.0106854795406009	-1.1550850826868988	0.248069	0.248069	chr7	123436274	0.6054275040474825	chr7:123436274:T:C
chr7:123437326	['A', 'G']	19959	17469.87528810502	2358.196086133065	-0.0022088182023316	0.0102192946725633	-0.2161419425806214	0.828879	0.828879	chr7	123437326	0.0815088632588085	chr7:123437326:A:G
chr7:123438046	['G', 'C']	19959	6355.955351773902	964.640592601218	0.0165848803558148	0.0138938601759493	1.1936841270738925	0.232616	0.232616	chr7	123438046	0.6333604165519868	chr7:123438046:G:C
chr7:123442433	['A', 'G']	19959	4298.076726470883	636.7843555360377	0.0091056264654772	0.0164110780005954	0.554846333991399	0.579006	0.579006	chr7	123442433	0.2373169358349297	chr7:123442433:A:G
chr7:123442856	['C', 'T']	19959	7193.360406854395	948.9782172731136	-0.0001717232904189	0.013176507627061	-0.0130325345136392	0.989602	0.989602	chr7	123442856	0.0045394356625997	chr7:123442856:C:T
chr7:123443509	['GTATT', 'G']	19959	32299.854930847865	4345.696144406536	-0.0047342153506153	0.0127390982437525	-0.3716287652414525	0.710173	0.710173	chr7	123443509	0.1486358431212978	chr7:123443509:GTATT:G
chr7:123447358	['A', 'G']	19959	16549.05627618227	2347.488893780929	0.0097053607795765	0.0102660477214524	0.9453843429244676	0.344474	0.344474	chr7	123447358	0.4628435519353138	chr7:123447358:A:G
chr7:123449418	['G', 'C']	19959	4297.6459711365005	638.9932351834254	0.0097331632553372	0.0164106540991003	0.5931002625831254	0.553121	0.553121	chr7	123449418	0.2571798526301156	chr7:123449418:G:C
chr7:123449918	['C', 'T']	19959	4270.49774458701	639.9577149163498	0.0103636093022753	0.0164567472276614	0.6297483432725781	0.528866	0.528866	chr7	123449918	0.2766543522228702	chr7:123449918:C:T
chr7:123450413	['T', 'C']	19959	16407.57651245552	2317.101037532956	0.0089074808154969	0.0102778214686193	0.8666701248599838	0.386133	0.386133	chr7	123450413	0.413263080775663	chr7:123450413:T:C
chr7:123451068	['A', 'G']	19959	16400.39533834587	2322.788230847071	0.0096561802908848	0.0102796146902545	0.9393523572473288	0.347561	0.347561	chr7	123451068	0.4589689618984017	chr7:123451068:A:G
chr7:123452248	['C', 'T']	19959	3599.705324909748	549.69967477154	0.0141375242924301	0.0177967017016547	0.7943901364102557	0.426978	0.426978	chr7	123452248	0.3695945013795298	chr7:123452248:C:T
chr7:123454880	['GAT', 'G']	19959	2764.138490830745	374.866847697573	-0.0101704285301624	0.0199984315027437	-0.5085613103591164	0.611065	0.611065	chr7	123454880	0.2139125906741722	chr7:123454880:GAT:G
chr7:123457140	['A', 'G']	19959	15730.364401683704	2226.616442721777	0.0092701576449546	0.0103273172734826	0.8976346324478247	0.369391	0.369391	chr7	123457140	0.4325136901030127	chr7:123457140:A:G
chr7:123457326	['C', 'T']	19959	3601.3608758831488	549.704077484166	0.0134483619479675	0.017784333539627	0.7561915051807773	0.449543	0.449543	chr7	123457326	0.3472287605057191	chr7:123457326:C:T
chr7:123457414	['T', 'C']	19959	15735.730416478724	2228.132451069264	0.0093343352644247	0.0103260590305735	0.903959122912961	0.366028	0.366028	chr7	123457414	0.4364856911619527	chr7:123457414:T:C
chr7:123458331	['A', 'T']	19959	33145.94631578948	4451.025832427666	-0.0057001376290263	0.0134003724443065	-0.4253715822240581	0.67057	0.67057	chr7	123458331	0.1735558799646027	chr7:123458331:A:T
chr7:123458589	['A', 'G']	19959	1014.2540843941064	137.97269506665972	0.0043873209458813	0.0322938844947091	0.1358560920907527	0.891936	0.891936	chr7	123458589	0.0496663068839824	chr7:123458589:A:G
chr7:123459169	['C', 'T']	19959	15682.92878620828	2215.541120134775	0.008712856326101	0.0103287565742268	0.843553264469608	0.398929	0.398929	chr7	123459169	0.3991043916616161	chr7:123459169:C:T
chr7:123460166	['T', 'C']	19959	33539.36082577542	4504.9318384122425	-0.0052848131812108	0.013687132322053	-0.3861154445548737	0.699415	0.699415	chr7	123460166	0.1552650578326471	chr7:123460166:T:C
chr7:123460855	['G', 'A']	19959	15693.290211016996	2216.9420735629174	0.008754790372847	0.0103278167750012	0.8476903263851711	0.396621	0.396621	chr7	123460855	0.4016242948138445	chr7:123460855:G:A
chr7:123462775	['G', 'A']	19959	945.0	134.08004170768504	0.010449944857527	0.0333997292329112	0.312875136940628	0.754379	0.754379	chr7	123462775	0.1224104097604684	chr7:123462775:G:A
chr7:123463937	['C', 'T']	19959	32348.69059914765	4350.415685838481	-0.0042036719300537	0.0127809297965511	-0.3289018871841434	0.742233	0.742233	chr7	123463937	0.1294597406375982	chr7:123463937:C:T
chr7:123467962	['T', 'C']	19959	998.050005010522	186.82632030744847	0.0571819081477869	0.0323346861639151	1.7684386314409533	0.0770029	0.0770029	chr7	123467962	1.113492918590101	chr7:123467962:T:C
chr7:123468470	['C', 'T']	19959	15592.78124060527	2217.0629341809167	0.0102159569057925	0.0103442352889312	0.9875990462749916	0.323361	0.323361	chr7	123468470	0.4903123607628064	chr7:123468470:C:T
chr7:123473645	['G', 'A']	19959	7442.2372575552545	860.3008702630149	-0.0260287443251733	0.0129651419408213	-2.007594243393564	0.0446999	0.0446999	chr7	123473645	1.3496934484451724	chr7:123473645:G:A
chr7:123473721	['A', 'G']	19959	7454.457678992521	857.6413405708334	-0.0266902940893335	0.0129675579094906	-2.0582359666810834	0.0395804	0.0395804	chr7	123473721	1.4025198211221703	chr7:123473721:A:G
chr7:123475219	['C', 'T']	19959	15590.467872894948	2217.2343722000774	0.0102385022063772	0.0103463045851823	0.9895805910296264	0.322391	0.322391	chr7	123475219	0.4916170906414332	chr7:123475219:C:T
chr7:123477919	['A', 'G']	19959	1381.0691953101514	176.5716920498305	-0.0156906007079242	0.027817596930037	-0.5640530613549067	0.572724	0.572724	chr7	123477919	0.2420546173944876	chr7:123477919:A:G
chr7:123478585	['A', 'G']	19959	4269.711392912635	639.4955649098825	0.0107623021830117	0.016457727141313	0.6539361170957602	0.513161	0.513161	chr7	123478585	0.2897463572238403	chr7:123478585:A:G
chr7:123479936	['T', 'C']	19959	3601.443536664829	555.2517695341292	0.0149606584603837	0.0177802794607873	0.8414186342446414	0.400124	0.400124	chr7	123479936	0.3978053982461857	chr7:123479936:T:C
chr7:123480016	['C', 'T']	19959	15601.28833617491	2215.494475419941	0.0098106720074888	0.0103496989175409	0.9479185902559394	0.343182	0.343182	chr7	123480016	0.4644754991032872	chr7:123480016:C:T
chr7:123480195	['T', 'A']	19959	33470.030817799154	4506.154735092531	-0.0034119040767991	0.0136417390457693	-0.2501077073349587	0.802507	0.802507	chr7	123480195	0.0955511707011407	chr7:123480195:T:A
chr7:123480833	['C', 'T']	19959	3594.720420947131	548.9148636624197	0.0135558462976833	0.0177901842090837	0.7619845943338593	0.446078	0.446078	chr7	123480833	0.3505891950820896	chr7:123480833:C:T
chr7:123482319	['T', 'C']	19959	3591.4395268407607	552.1483339791566	0.0146959652370816	0.0178029642557962	0.8254785566003149	0.40911	0.40911	chr7	123482319	0.388159904779943	chr7:123482319:T:C
chr7:123482353	['C', 'T']	19959	9420.191748546218	1476.1064203077576	0.0282067354829763	0.0119675768511814	2.356929546701991	0.0184364	0.0184364	chr7	123482353	1.7343238779011605	chr7:123482353:C:T
chr7:123482428	['A', 'G']	19959	14400.214897989872	2145.394518620814	0.0209234323127535	0.0104819336027499	1.99614242044658	0.045932	0.045932	chr7	123482428	1.3378846438471927	chr7:123482428:A:G
chr7:123483761	['C', 'T']	19959	33434.67516785249	4493.736272525695	-0.0044594953641903	0.0136031384307735	-0.3278284189258804	0.743045	0.743045	chr7	123483761	0.1289848838707998	chr7:123483761:C:T
chr7:123483985	['C', 'T']	19959	14294.432379616175	2129.64250133761	0.0212349776386926	0.0105063982482166	2.021147222579076	0.0432779	0.0432779	chr7	123483985	1.3637338209268763	chr7:123483985:C:T
chr7:123484259	['T', 'C']	19959	8019.985949539218	1261.4032876381286	0.0263065379790369	0.0127232797212706	2.0675909478794106	0.0386914	0.0386914	chr7	123484259	1.412385555590865	chr7:123484259:T:C
chr7:123484272	['T', 'TA']	19959	2709.1357350435915	320.703301829006	-0.0152057262260686	0.0200513265836644	-0.7583401608179173	0.448256	0.448256	chr7	123484272	0.3484738886047043	chr7:123484272:T:TA
chr7:123484455	['AACTGAG', 'A']	19959	7928.575187969925	1252.404461978346	0.0268254435547221	0.0127377663965108	2.1059770386486565	0.0352188	0.0352188	chr7	123484455	1.4532254457070932	chr7:123484455:AACTGAG:A
chr7:123487150	['C', 'T']	19959	539.0270067140996	58.933116015784535	0.0042882716604671	0.0441451166328617	0.0971403404850199	0.922616	0.922616	chr7	123487150	0.0349790181306809	chr7:123487150:C:T
chr7:123488966	['T', 'C']	19959	32449.754924071563	4378.888390939458	-0.0028762767832659	0.0128906142397055	-0.2231295367141222	0.823437	0.823437	chr7	123488966	0.0843696224796449	chr7:123488966:T:C
chr7:123489245	['A', 'T']	19959	5365.075219243297	832.0274648748339	0.0187506137288736	0.0149053419910625	1.2579794371787507	0.208414	0.208414	chr7	123489245	0.6810731110993413	chr7:123489245:A:T
chr7:123490498	['T', 'G']	19959	8862.216294810733	1132.244316522267	-0.0064664882937942	0.0121735181280969	-0.5311930557584137	0.595291	0.595291	chr7	123490498	0.2252706833475977	chr7:123490498:T:G
chr7:123491925	['C', 'A']	19959	3591.179927848482	552.8623870794843	0.0151786035907902	0.0177948647028902	0.8529766224255086	0.393683	0.393683	chr7	123491925	0.4048533384878918	chr7:123491925:C:A
chr7:123492579	['C', 'T']	19959	4771.239052009219	639.9025457037641	-0.0012584802323701	0.0154940426948949	-0.0812234906765018	0.935265	0.935265	chr7	123492579	0.0290653177568747	chr7:123492579:C:T
chr7:123495711	['A', 'T']	19959	8852.774191931845	1131.361506289693	-0.006436839643881	0.0121758028864136	-0.5286583319333796	0.597048	0.597048	chr7	123495711	0.2239907521250016	chr7:123495711:A:T
chr7:123498519	['T', 'C']	19959	19002.85628382441	2357.716918637537	-0.020688266010912	0.010079076713164	-2.05259535170435	0.0401249	0.0401249	chr7	123498519	1.3965860369422691	chr7:123498519:T:C
chr7:123498679	['A', 'T']	19959	3561.356867264619	546.5332406444056	0.01461709532384	0.017867698279826	0.8180737717260301	0.413325	0.413325	chr7	123498679	0.3837083255828292	chr7:123498679:A:T
chr7:123498893	['T', 'C']	19959	33469.35381069299	4500.076132613488	-0.0044298785159902	0.0136387269476214	-0.3248014666620221	0.745335	0.745335	chr7	123498893	0.1276484843648556	chr7:123498893:T:C
chr7:123499118	['C', 'T']	19959	9226.70794462835	1446.2450284699244	0.0281520405567023	0.0120743120778705	2.3315647612172024	0.0197335	0.0197335	chr7	123499118	1.7047958799845138	chr7:123499118:C:T
chr7:123502315	['G', 'A']	19959	8646.165981758044	1341.1920315872264	0.0242778071076563	0.0123346689208878	1.9682577022025751	0.0490522	0.0490522	chr7	123502315	1.309341509661528	chr7:123502315:G:A
chr7:123502534	['A', 'T']	19959	6937.390328238536	830.2381053892096	-0.0209483685628355	0.013298196290562	-1.57527894047578	0.115208	0.115208	chr7	123502534	0.9385173626209364	chr7:123502534:A:T
chr7:123504180	['C', 'T']	19959	9233.85056376848	1445.9957531749556	0.0278109011472424	0.0120616613986183	2.3057272317748936	0.0211361	0.0211361	chr7	123504180	1.674975144972477	chr7:123504180:C:T
chr7:123505483	['G', 'A']	19959	3556.0	547.9710986307592	0.0154403789878565	0.017876372458348	0.8637311078538263	0.387746	0.387746	chr7	123505483	0.4114526736868603	chr7:123505483:G:A
chr7:123505522	['C', 'T']	19959	9514.906890503633	1222.0532035672154	-0.0061178471361852	0.0118598028436782	-0.5158472882579422	0.605967	0.605967	chr7	123505522	0.2175510261771742	chr7:123505522:C:T
chr7:123505659	['C', 'A']	19959	4771.478127975146	638.8767975460738	-0.0015230965912856	0.0154940218457049	-0.0983022101332511	0.921693	0.921693	chr7	123505659	0.0354137108424363	chr7:123505659:C:A
chr7:123505780	['C', 'T']	19959	5424.0	851.6661243983737	0.0210071255412266	0.0148485843075209	1.414756121267826	0.157156	0.157156	chr7	123505780	0.8036690335636874	chr7:123505780:C:T
chr7:123507674	['A', 'T']	19959	6935.084799278304	831.4752579537327	-0.0207053893749169	0.0133018798144522	-1.5565761880077251	0.119587	0.119587	chr7	123507674	0.9223160288352792	chr7:123507674:A:T
chr7:123508125	['T', 'C']	19959	6094.610713033021	944.2200417188478	0.0190041872303682	0.0141294549330392	1.3450049786372364	0.178639	0.178639	chr7	123508125	0.7480237210589733	chr7:123508125:T:C
chr7:123510182	['C', 'T']	19959	6928.347128970839	832.2266171179468	-0.0205265004505961	0.0133048661268362	-1.5427814346206588	0.1229	0.1229	chr7	123510182	0.910448117113546	chr7:123510182:C:T
chr7:123510471	['C', 'G']	19959	5402.541363932454	845.5076160074061	0.0204718883172779	0.0148753398802364	1.376229953876689	0.168766	0.168766	chr7	123510471	0.7727150428980583	chr7:123510471:C:G
chr7:123510762	['C', 'T']	19959	5424.543568672646	853.3729697435184	0.0215022613808408	0.0148489107221322	1.448069948241505	0.147613	0.147613	chr7	123510762	0.8308753933283655	chr7:123510762:C:T
chr7:123511965	['C', 'T']	19959	9234.388003607935	1443.6879831277454	0.0275377681475656	0.0120614682731591	2.283119063443258	0.0224338	0.0224338	chr7	123511965	1.6490971562319308	chr7:123511965:C:T
chr7:123511981	['T', 'C']	19959	14289.43187853886	2126.19325441237	0.0209495918121082	0.0105097804576414	1.9933424771852624	0.0462376	0.0462376	chr7	123511981	1.3350047164086127	chr7:123511981:T:C
chr7:123512710	['G', 'A']	19959	889.0890915468258	131.68593293573323	0.0181285410657759	0.0345365459568188	0.5249089207832812	0.599652	0.599652	chr7	123512710	0.2221007134924497	chr7:123512710:G:A
chr7:123512790	['T', 'C']	19959	2606.914294306336	305.58205580105	-0.016851075345774	0.0204243160963916	-0.825049674429547	0.409353	0.409353	chr7	123512790	0.3879020224756643	chr7:123512790:T:C
chr7:123513057	['T', 'C']	19959	2035.5099228224915	281.06330632571814	0.005595569502552	0.0230105296703786	0.2431743024914048	0.807873	0.807873	chr7	123513057	0.0926569062232723	chr7:123513057:T:C
chr7:123513198	['C', 'T']	19959	14285.14717378232	2126.4054135938945	0.0210099437187824	0.010511145484815	1.9988253182428624	0.0456408	0.0456408	chr7	123513198	1.3406467517967555	chr7:123513198:C:T
chr7:123514964	['T', 'C']	19959	31026.217990478573	4208.067402245408	0.0029222981944773	0.0120954115457843	0.2416038663435027	0.80909	0.80909	chr7	123514964	0.0920031664849144	chr7:123514964:T:C
chr7:123515398	['T', 'C']	19959	9512.382980855968	1483.2878906163048	0.0273740524017936	0.0119180599337272	2.296854735922841	0.0216374	0.0216374	chr7	123515398	1.6647949262591746	chr7:123515398:T:C
chr7:123515898	['C', 'T']	19959	31053.89118885325	4216.479062400224	0.003337617945559	0.0121041903676624	0.2757407017057343	0.78275	0.78275	chr7	123515898	0.1063769237110471	chr7:123515898:C:T
chr7:123516025	['G', 'A']	19959	887.0444433309951	129.90869658555138	0.0162345189103945	0.0345715569287966	0.4695917786934242	0.638652	0.638652	chr7	123516025	0.1947357234513649	chr7:123516025:G:A
chr7:123518192	['G', 'A']	19959	4221.423009470362	638.4302245439143	0.0125285021000095	0.0165295444366594	0.7579460007514559	0.448492	0.448492	chr7	123518192	0.3482452993018112	chr7:123518192:G:A
chr7:123518500	['T', 'C']	19959	892.0893921932154	132.03412580437913	0.0181789928724601	0.0344809581266063	0.5272183216519372	0.598048	0.598048	chr7	123518500	0.2232639576528233	chr7:123518500:T:C
chr7:123519096	['A', 'G']	19959	2039.0	280.9427077581121	0.0056462376148735	0.0229797910227495	0.2457044804839108	0.805914	0.805914	chr7	123519096	0.0937112997807248	chr7:123519096:A:G
chr7:123521409	['G', 'A']	19959	433.0	35.60646876803146	-0.0648518035670245	0.0489401606204883	-1.3251244528992203	0.185145	0.185145	chr7	123521409	0.7324880119522674	chr7:123521409:G:A
chr7:123521996	['A', 'G']	19959	2689.2694793806686	318.46676146597486	-0.0164938054290795	0.0201330751993915	-0.8192392501259831	0.41266	0.41266	chr7	123521996	0.3844076261581799	chr7:123521996:A:G
chr7:123522123	['T', 'C']	19959	6906.422213311948	830.3186660067613	-0.020201544125788	0.0133254878504628	-1.5160078454528254	0.129533	0.129533	chr7	123522123	0.8876195760447836	chr7:123522123:T:C
chr7:123522337	['C', 'T']	19959	2689.2694793806686	317.9400317822293	-0.0166964168880309	0.020133173142318	-0.8292988278602058	0.406945	0.406945	chr7	123522337	0.390464283184073	chr7:123522337:C:T
chr7:123524063	['ATC', 'A']	19959	2270.2228407988155	274.2493954914023	-0.0152487008456072	0.0218370878267609	-0.6982936995344362	0.485002	0.485002	chr7	123524063	0.3142564704963489	chr7:123524063:ATC:A
chr7:123524572	['A', 'G']	19959	18081.600286001936	2659.477607558892	0.0249653761328382	0.0101707371458988	2.454627995464901	0.0141115	0.0141115	chr7	123524572	1.8504268199027245	chr7:123524572:A:G
chr7:123524907	['T', 'C']	19959	6904.805444154803	830.5535020718547	-0.0200511250070261	0.0133173256513203	-1.505642013420176	0.132175	0.132175	chr7	123524907	0.878850680922851	chr7:123524907:T:C
chr7:123525623	['T', 'A']	19959	540.0811785929044	122.4023551107873	0.0897496865415562	0.044071466882613	2.036457891919276	0.0417176	0.0417176	chr7	123525623	1.3796806843475629	chr7:123525623:T:A
chr7:123525951	['T', 'C']	19959	33517.431977275024	4528.733902780969	-0.0008801124572966	0.0136863751110619	-0.0643057383824953	0.948727	0.948727	chr7	123525951	0.0228587395751581	chr7:123525951:T:C
chr7:123525981	['T', 'G']	19959	33487.33935895478	4513.48870645934	-0.0018405115408066	0.0136558210037519	-0.1347785343921106	0.892788	0.892788	chr7	123525981	0.0492516557371493	chr7:123525981:T:G
chr7:123526376	['C', 'A']	19959	6904.767580572401	831.9735849344536	-0.0198762068781425	0.0133183150096732	-1.492396512900184	0.135611	0.135611	chr7	123526376	0.8677050815195134	chr7:123526376:C:A
chr7:123527751	['T', 'G']	19959	9911.332646911096	1532.6590229609328	0.0255466711605935	0.0117788985548951	2.168850596813804	0.0301058	0.0301058	chr7	123527751	1.521349827816764	chr7:123527751:T:G
chr7:123527922	['C', 'T']	19959	4774.956953144576	638.4099475028411	-0.0016262505579479	0.0154851273984224	-0.1050201600610419	0.916361	0.916361	chr7	123527922	0.0379334025088467	chr7:123527922:C:T
chr7:123529141	['A', 'C']	19959	9528.593350383631	1222.9764024296232	-0.0059542973918019	0.0118587860843692	-0.5021000757952919	0.615603	0.615603	chr7	123529141	0.2106992724008723	chr7:123529141:A:C
chr7:123529827	['G', 'A']	19959	518.8666420586424	40.51674347511101	-0.0624058819976273	0.0455163851638007	-1.3710641074207874	0.17037	0.17037	chr7	123529827	0.7686068765968784	chr7:123529827:G:A
chr7:123530811	['A', 'G']	19959	31041.21823924596	4223.411025199909	0.0046818312669984	0.0121117927018761	0.3865514694842196	0.699092	0.699092	chr7	123530811	0.1554656676546201	chr7:123530811:A:G
chr7:123533593	['AACATAAAT', 'A']	19959	10958.098060830787	1611.238417269883	0.0147679074278559	0.0114198606889125	1.2931775465697235	0.195965	0.195965	chr7	123533593	0.7078214881547406	chr7:123533593:AACATAAAT:A
chr7:123533659	['C', 'A']	19959	2652.398677089597	313.8727126631368	-0.0166336277572215	0.0202673285202645	-0.820711409527415	0.41182	0.41182	chr7	123533659	0.3852925657346947	chr7:123533659:C:A
chr7:123534310	['A', 'G']	19959	17650.884357150015	2542.1010493964645	0.0146639333755433	0.010183235542874	1.440007285877298	0.149881	0.149881	chr7	123534310	0.8242534179732683	chr7:123534310:A:G
chr7:123535282	['C', 'G']	19959	33361.01443174985	4495.20794815265	-0.0024939135743131	0.0135415639548048	-0.1841673223740343	0.853884	0.853884	chr7	123535282	0.0686011241373159	chr7:123535282:C:G
chr7:123535449	['T', 'C']	19959	2712.541910134999	316.0274196324783	-0.0181018526735033	0.0201146005154336	-0.8999359773321916	0.368165	0.368165	chr7	123535449	0.4339575005396642	chr7:123535449:T:C
chr7:123535850	['G', 'A']	19959	4157.416595680714	622.4336802489847	0.0123378798925665	0.0166670232438891	0.7402569560278321	0.459153	0.459153	chr7	123535850	0.3380425737575486	chr7:123535850:G:A
chr7:123536241	['A', 'G']	19959	33367.01533373421	4496.694156442846	-0.0024763488501627	0.0135465279868341	-0.1828032136773021	0.854954	0.854954	chr7	123536241	0.06805725145147	chr7:123536241:A:G
chr7:123536865	['T', 'A']	19959	2684.538010523678	316.89216997324706	-0.0164009507945433	0.0201563302988987	-0.8136873404698747	0.415834	0.415834	chr7	123536865	0.3810800041610946	chr7:123536865:T:A
chr7:123537075	['A', 'T']	19959	8681.304870715574	1117.0412698960315	-0.0052475374411888	0.0122404810539091	-0.4287035303659871	0.668144	0.668144	chr7	123537075	0.175129927246466	chr7:123537075:A:T
chr7:123537642	['G', 'A']	19959	6200.864080589385	944.528033544104	0.0171585106763322	0.0140574204847687	1.2206016526946368	0.222251	0.222251	chr7	123537642	0.6531562762812364	chr7:123537642:G:A
chr7:123539733	['T', 'G']	19959	11332.271109997491	1663.1424689845687	0.0141561079290293	0.0113089660984124	1.2517596927818726	0.210672	0.210672	chr7	123539733	0.6763931817794395	chr7:123539733:T:G
chr7:123542437	['T', 'C']	19959	2686.0766377625187	318.11669889171105	-0.0157512256854374	0.0201535590738267	-0.7815604989539231	0.434482	0.434482	chr7	123542437	0.3620282110740077	chr7:123542437:T:C
chr7:123545735	['CTA', 'C']	19959	12844.504811547717	1896.8405968109787	0.0173791985354839	0.0108905665094306	1.5958029842097252	0.110549	0.110549	chr7	123545735	0.956445181592243	chr7:123545735:CTA:C
chr7:123545803	['A', 'T']	19959	11150.586746202818	1630.1261133143937	0.0136676932089987	0.0113617872075171	1.2029527537671194	0.229009	0.229009	chr7	123545803	0.6401474496534239	chr7:123545803:A:T
chr7:123546090	['T', 'C']	19959	8528.991279069765	1213.2859018739734	0.0056331239603196	0.0124314089636063	0.4531364044744174	0.650455	0.650455	chr7	123546090	0.1867827435723319	chr7:123546090:T:C
chr7:123546976	['T', 'C']	19959	4152.416094603397	621.6998622382878	0.0123973324468164	0.0166729534698793	0.743559470085063	0.457152	0.457152	chr7	123546976	0.3399393758915705	chr7:123546976:T:C
chr7:123547355	['C', 'A']	19959	4654.233189698367	620.0740990479983	-0.0016749904012764	0.0156850803969279	-0.1067887673438102	0.914958	0.914958	chr7	123547355	0.0385988412197638	chr7:123547355:C:A
chr7:123547356	['T', 'A']	19959	8544.140422972838	1219.0804835402373	0.0060560627900263	0.0124210232875831	0.4875655290076102	0.625863	0.625863	chr7	123547356	0.2035207224693983	chr7:123547356:T:A
chr7:123548315	['C', 'G']	19959	10883.362287604628	1592.1771115151091	0.0135309729746876	0.0114356637170725	1.183225854611912	0.236734	0.236734	chr7	123548315	0.6257393637355628	chr7:123548315:C:G
chr7:123548768	['C', 'T']	19959	12572.409382518044	1853.2022338954216	0.0167666663963074	0.0109434607285569	1.5321173815294762	0.125509	0.125509	chr7	123548768	0.901325130675429	chr7:123548768:C:T
chr7:123549020	['AG', 'A']	19959	10882.27138776124	1594.3906872875125	0.013733190050455	0.0114351466852131	1.2009631733201624	0.22978	0.22978	chr7	123549020	0.6386877748976729	chr7:123549020:AG:A
chr7:123550041	['ACT', 'A']	19959	6873.066155465343	833.014051127781	-0.0194080752865603	0.0133399692194748	-1.4548815643612414	0.145718	0.145718	chr7	123550041	0.8364867981419288	chr7:123550041:ACT:A
chr7:123550686	['T', 'G']	19959	2969.280829875478	350.3652791778574	-0.0183706714638034	0.0202934292448094	-0.9052521997238222	0.365343	0.365343	chr7	123550686	0.4372992093547488	chr7:123550686:T:G
chr7:123550874	['C', 'T']	19959	4766.238801483114	639.236323582707	-0.0014619279842723	0.0155144459587723	-0.0942301122552003	0.924927	0.924927	chr7	123550874	0.0338925426644783	chr7:123550874:C:T
chr7:123551129	['A', 'G']	19959	12856.170838140146	1896.1826922819275	0.0171528442754684	0.0108951676498939	1.574353403881339	0.115422	0.115422	chr7	123551129	0.9377114046293452	chr7:123551129:A:G
chr7:123551199	['TTTTC', 'T']	19959	2052.3445605095585	274.44643157029003	0.0013144678712533	0.0231194643497142	0.0568554639229607	0.954661	0.954661	chr7	123551199	0.0201508189567859	chr7:123551199:TTTTC:T
chr7:123551264	['A', 'C']	19959	11332.271109997491	1664.698434257729	0.0145210298375225	0.0113104117941759	1.2838639389769932	0.199204	0.199204	chr7	123551264	0.7007019452271479	chr7:123551264:A:C
chr7:123551817	['T', 'C']	19959	11329.97363672815	1663.3053468513726	0.0143165610167592	0.0113107228227995	1.26575120273487	0.205617	0.205617	chr7	123551817	0.6869409815980756	chr7:123551817:T:C
chr7:123553082	['A', 'G']	19959	4768.4778273287575	638.9912179192673	-0.0016013789359895	0.0155127860501055	-0.1032296152874925	0.917782	0.917782	chr7	123553082	0.0372604641586096	chr7:123553082:A:G
chr7:123553306	['G', 'A']	19959	1595.1598436638774	231.8199762539465	0.0124040803308267	0.0258704136349675	0.4794697334897234	0.63161	0.63161	chr7	123553306	0.1995510026180833	chr7:123553306:G:A
chr7:123553961	['T', 'A']	19959	33346.34148419101	4493.6894086726215	-0.0026268884761016	0.0135307016092474	-0.1941428132822249	0.846066	0.846066	chr7	123553961	0.0725957571527182	chr7:123553961:T:A
chr7:123555736	['C', 'T']	19959	11148.910134322374	1634.3896349639888	0.0143006956481092	0.0113625731841034	1.258578969428891	0.208197	0.208197	chr7	123555736	0.681525532716129	chr7:123555736:C:T
chr7:123556268	['C', 'CT']	19959	4152.0	622.2720672569793	0.0125640153980227	0.0166767679283776	0.7533843159527018	0.451228	0.451228	chr7	123556268	0.3456039589622223	chr7:123556268:C:CT
chr7:123556664	['T', 'C']	19959	6889.426441800929	830.6890603680407	-0.0199333850800251	0.0133447534398367	-1.4937244940412302	0.135263	0.135263	chr7	123556664	0.8688209845803695	chr7:123556664:T:C
chr7:123557505	['A', 'C']	19959	2689.2694793806686	322.59651788501594	-0.0142713818134781	0.0201334384548689	-0.7088397665142392	0.478432	0.478432	chr7	123557505	0.3201797801930467	chr7:123557505:A:C
chr7:123558655	['G', 'T']	19959	23088.94091114118	2924.606850288397	-0.0193987988578341	0.0103176337264046	-1.8801596734519936	0.0601009	0.0601009	chr7	123558655	1.2211190244680237	chr7:123558655:G:T
chr7:123559666	['G', 'A']	19959	4039.80962164871	436.5967239810769	-0.0272028259914963	0.0166553655591677	-1.6332770298471664	0.102427	0.102427	chr7	123559666	0.989585547213886	chr7:123559666:G:A
chr7:123560117	['T', 'C']	19959	2689.134732939172	318.57656537194725	-0.0158046855575291	0.0201331938144132	-0.7850063781840035	0.432459	0.432459	chr7	123560117	0.3640550602634414	chr7:123560117:T:C
chr7:123560493	['G', 'A']	19959	20348.116974891	2584.4192245884624	-0.0157020871916842	0.0101244540889004	-1.5509070468202937	0.12094	0.12094	chr7	123560493	0.9174300357300772	chr7:123560493:G:A
chr7:123560895	['C', 'T']	19959	15261.764655777131	2235.605539886115	0.0173802593524761	0.0104560912611375	1.6622138156993536	0.0964856	0.0964856	chr7	123560895	1.0155374981297165	chr7:123560895:C:T
chr7:123561430	['C', 'T']	19959	6690.670441449116	932.1510386155906	0.0103761451712938	0.0135243464218925	0.7672197123328236	0.44296	0.44296	chr7	123561430	0.353635489496123	chr7:123561430:C:T
chr7:123561724	['A', 'C']	19959	2706.1355847279287	322.0230294114881	-0.0161861054524271	0.0200679806639426	-0.8065637357080835	0.419927	0.419927	chr7	123561724	0.3768262006799164	chr7:123561724:A:C
chr7:123561775	['C', 'T']	19959	21357.490477145147	2938.9144690722737	0.0055203062752533	0.0100818734033074	0.5475476684167073	0.584009	0.584009	chr7	123561775	0.233580460044759	chr7:123561775:C:T
chr7:123562099	['C', 'T']	19959	2014.0	276.2102587143398	0.0050594202793964	0.0230784422081712	0.2192271139342809	0.826475	0.826475	chr7	123562099	0.0827702788454167	chr7:123562099:C:T
chr7:123562252	['A', 'T']	19959	435.043593726512	69.83459014073415	0.0141613656696469	0.04882718564728	0.2900303485018873	0.771796	0.771796	chr7	123562252	0.1124974765840433	chr7:123562252:A:T
chr7:123563498	['T', 'C']	19959	33665.12028266426	4522.032465255082	-0.004863208262905	0.0137978237095894	-0.3524619798936212	0.724496	0.724496	chr7	123563498	0.1399640079605404	chr7:123563498:T:C
chr7:123563613	['G', 'A']	19959	26774.36587321473	3681.5054834436114	0.0090535042547975	0.0107242159990463	0.8442112929842782	0.398561	0.398561	chr7	123563613	0.3995052001499586	chr7:123563613:G:A
chr7:123563817	['C', 'G']	19959	8827.769180656476	1226.845836683148	0.0026298916404144	0.0122435894632355	0.2147974373292563	0.829927	0.829927	chr7	123563817	0.0809601062883244	chr7:123563817:C:G
chr7:123564071	['T', 'A']	19959	2612.0	309.6006741677939	-0.0167292112517505	0.0204054876976463	-0.8198388345150946	0.412318	0.412318	chr7	123564071	0.3847677053877339	chr7:123564071:T:A
chr7:123566018	['A', 'G']	19959	17338.48754023457	2319.3245400335027	-0.0020159083770044	0.0104874616186179	-0.192220810937292	0.847571	0.847571	chr7	123566018	0.0718239112762931	chr7:123566018:A:G
chr7:123566393	['A', 'G']	19959	4462.894412427962	646.5138084549515	0.0088346680896896	0.0161296636702747	0.5477279793484445	0.583885	0.583885	chr7	123566393	0.2336726816264409	chr7:123566393:A:G
chr7:123566397	['G', 'A']	19959	8823.884201032219	1234.7883022402482	0.0040019299642339	0.012248841719051	0.3267190527908905	0.743884	0.743884	chr7	123566397	0.1284947823138507	chr7:123566397:G:A
chr7:123567406	['G', 'A']	19959	2626.131576310252	312.5852212881719	-0.0157822755718866	0.0203460409558483	-0.7756927063174034	0.43794	0.43794	chr7	123567406	0.3585853859658754	chr7:123567406:G:A
chr7:123567437	['T', 'G']	19959	21367.352811466368	2932.296033954557	0.0050434461449545	0.0100856656608213	0.5000608105170742	0.617038	0.617038	chr7	123567437	0.2096880893182474	chr7:123567437:T:G
chr7:123567555	['A', 'G']	19959	8662.47210666132	1106.345593671556	-0.0060961470605407	0.0122455876599125	-0.4978239697305221	0.618614	0.618614	chr7	123567555	0.2085802556003054	chr7:123567555:A:G
chr7:123568241	['G', 'A']	19959	8835.0	1228.0220807191788	0.0025348048840422	0.0122419896346139	0.2070582445908242	0.835966	0.835966	chr7	123568241	0.077811385614403	chr7:123568241:G:A
chr7:123568775	['A', 'G']	19959	21360.491529671213	2926.2928429666986	0.0046107866585246	0.0100824811108554	0.4573067489866507	0.647456	0.647456	chr7	123568775	0.1887897401524943	chr7:123568775:A:G
chr7:123570489	['G', 'T']	19959	2732.0	339.0712404558529	-0.0110581979856314	0.0200080749501151	-0.5526867533834301	0.580484	0.580484	chr7	123570489	0.2362097463086527	chr7:123570489:G:T
chr7:123570563	['G', 'A']	19959	8498.554803788906	1149.1923407432637	0.0027360643411181	0.0123285144340455	0.22192976743106	0.824371	0.824371	chr7	123570563	0.0838772943813013	chr7:123570563:G:A
chr7:123570570	['C', 'A']	19959	3406.341333867816	452.7323993845897	-0.0039520657228326	0.0181270856373638	-0.2180199179225241	0.827416	0.827416	chr7	123570570	0.0822760852721172	chr7:123570570:C:A
chr7:123570628	['G', 'A']	19959	2730.136787253232	340.13922240596145	-0.0106044078787346	0.020021882171993	-0.5296409092631812	0.596367	0.596367	chr7	123570628	0.2244863962626693	chr7:123570628:G:A
chr7:123570717	['TCAGA', 'T']	19959	8987.900636368191	1304.7188642913989	0.0112420890438822	0.0121335888122164	0.9265262914269295	0.354184	0.354184	chr7	123570717	0.4507710616345368	chr7:123570717:TCAGA:T
chr7:123571518	['T', 'C']	19959	6176.547308810264	899.1221332147451	0.0176558021209659	0.0139373555786321	1.266797135321332	0.205243	0.205243	chr7	123571518	0.6877316459659626	chr7:123571518:T:C
chr7:123572507	['T', 'C']	19959	32489.39464715317	4539.970062650309	0.0252532782694745	0.0129238908671831	1.9539996529681856	0.0507152	0.0507152	chr7	123572507	1.2948618574954165	chr7:123572507:T:C
chr7:123572658	['C', 'T']	19959	20242.11347802116	2792.288478691133	0.0064505669931775	0.0100788468552396	0.6400104184363231	0.522173	0.522173	chr7	123572658	0.2821855879978753	chr7:123572658:C:T
chr7:123572785	['T', 'C']	19959	6362.970051168855	865.2933214878246	-0.0027450807310708	0.0137414376412073	-0.1997666330660308	0.841665	0.841665	chr7	123572785	0.0748607322549068	chr7:123572785:T:C
chr7:123573649	['A', 'T']	19959	4481.919231926202	677.822715942663	0.0160143450756953	0.0161037569766458	0.9944477614087048	0.320017	0.320017	chr7	123573649	0.4948269503985684	chr7:123573649:A:T
chr7:123573845	['A', 'T']	19959	2755.41416115454	340.1378093678317	-0.0117173768115151	0.0199196089900427	-0.5882332739248222	0.556382	0.556382	chr7	123573845	0.2546269286927968	chr7:123573845:A:T
chr7:123574781	['C', 'T']	19959	31871.19366638272	4499.688544515105	0.0302455708072806	0.0125447696119326	2.4110104643540784	0.0159174	0.0159174	chr7	123574781	1.7981278698815613	chr7:123574781:C:T
chr7:123575957	['G', 'C']	19959	4590.90049676351	700.8046535858637	0.016226065618686	0.0159673787793401	1.0162009583990412	0.309546	0.309546	chr7	123575957	0.5092748036334753	chr7:123575957:G:C
chr7:123577152	['A', 'C']	19959	2862.143401142399	372.6036337884006	-0.0055903216687765	0.0195830672716082	-0.2854671125437757	0.775289	0.775289	chr7	123577152	0.1105363778687372	chr7:123577152:A:C
chr7:123579159	['T', 'G']	19959	8967.34786530367	1276.0131505330965	0.0077094918534628	0.0120273028151765	0.640999230827941	0.521531	0.521531	chr7	123579159	0.2827198718418524	chr7:123579159:T:G
chr7:123579918	['T', 'C']	19959	8969.797644700575	1278.8097616991986	0.0080840635606634	0.0120289051657251	0.6720531460916258	0.501558	0.501558	chr7	123579918	0.299678838070351	chr7:123579918:T:C
chr7:123580894	['G', 'A']	19959	15105.784203668438	2086.046943993722	0.004875501398989	0.0104046947488289	0.4685866829046353	0.63937	0.63937	chr7	123580894	0.1942477451993269	chr7:123580894:G:A
chr7:123581609	['T', 'G']	19959	8996.352224894768	1274.4080475857152	0.007037397492461	0.012005790507722	0.5861669406887138	0.55777	0.55777	chr7	123581609	0.2535448482356783	chr7:123581609:T:G
chr7:123581866	['G', 'T']	19959	31860.78893565845	4492.580791672229	0.0296815998708195	0.012537971031438	2.3673367721456025	0.0179261	0.0179261	chr7	123581866	1.7465141852126032	chr7:123581866:G:T
chr7:123582236	['G', 'A']	19959	2386.11955105722	323.55960015358335	0.0012523436931292	0.021370144240744	0.0586024913552777	0.953269	0.953269	chr7	123582236	0.0207845298644961	chr7:123582236:G:A
chr7:123582845	['T', 'C']	19959	3751.3759082026354	501.17961505670337	-0.0013962297759494	0.0172822760273275	-0.0807896930787165	0.93561	0.93561	chr7	123582845	0.0289051450056701	chr7:123582845:T:C
chr7:123583978	['C', 'T']	19959	2600.130273574506	334.94420251487094	-0.0065025214305615	0.0205022625402217	-0.317161162959685	0.751125	0.751125	chr7	123583978	0.1242877829787048	chr7:123583978:C:T
chr7:123586830	['T', 'C']	19959	3732.5610342754057	496.9393018662424	-0.0024308022990548	0.0173174661150847	-0.1403670885163435	0.888371	0.888371	chr7	123586830	0.0514056270095847	chr7:123586830:T:C
chr7:123587415	['A', 'T']	19959	6677.345531104314	918.72776578503	1.3673667517010822e-05	0.0134960879873438	0.0010131578521	0.999192	0.999192	chr7	123587415	0.0003510517854059	chr7:123587415:A:T
chr7:123589005	['A', 'G']	19959	11515.3077925332	1562.3205423366592	-0.000180299793125	0.0111746370003398	-0.0161347337832573	0.987127	0.987127	chr7	123589005	0.005626969061865	chr7:123589005:A:G
chr7:123590359	['C', 'T']	19959	11503.458126597505	1565.8651715993306	0.0006404570541228	0.0111761540164009	0.0573056753855523	0.954302	0.954302	chr7	123590359	0.0203141659895375	chr7:123590359:C:T
chr7:123590731	['G', 'A']	19959	3561.178424691853	478.6291747726706	-0.0045653700859806	0.0178007246083408	-0.2564710249964467	0.79759	0.79759	chr7	123590731	0.0982202997466067	chr7:123590731:G:A
chr7:123590907	['G', 'A']	19959	11505.882379472789	1564.7032313419786	0.0004397636096214	0.0111775981787895	0.0393433010014591	0.968617	0.968617	chr7	123590907	0.013847913008452	chr7:123590907:G:A
chr7:123591479	['C', 'T']	19959	11500.88112659116	1561.136499764419	0.0001569438200614	0.0111785060967756	0.0140397848069113	0.988798	0.988798	chr7	123591479	0.0048924206834979	chr7:123591479:C:T
chr7:123591683	['T', 'C']	19959	11517.885386388694	1562.6333809062417	-5.434154102087128e-05	0.0111737835732377	-0.0048633071031574	0.99612	0.99612	chr7	123591683	0.0016883400917607	chr7:123591683:T:C
chr7:123592441	['C', 'T']	19959	32009.20749611665	4543.221751644596	0.034784616901346	0.0126383888763437	2.752298353982048	0.00592321	0.00592321	chr7	123592441	2.2274428697185944	chr7:123592441:C:T
chr7:123592479	['G', 'A']	19959	538.0539159192264	40.5238307951759	-0.0414813732397319	0.0437570859353535	-0.9479921332288052	0.343145	0.343145	chr7	123592479	0.4645223248753929	chr7:123592479:G:A
chr7:123592540	['G', 'T']	19959	11521.463539317396	1561.316595365453	-0.0002998245736469	0.0111742541862048	-0.0268317302122131	0.978594	0.978594	chr7	123592540	0.0093974513339793	chr7:123592540:G:T
chr7:123592720	['C', 'T']	19959	11517.193383458643	1565.7916734013108	0.0004115449668693	0.0111770951140215	0.036820386931579	0.970629	0.970629	chr7	123592720	0.0129467371791647	chr7:123592720:C:T
chr7:123593528	['A', 'G']	19959	11521.040647554128	1565.0698814874838	2.213623817011959e-05	0.01117441909702	0.0019809744003625	0.998419	0.998419	chr7	123593528	0.0006871629214255	chr7:123593528:A:G
chr7:123593899	['G', 'A']	19959	11503.152678258257	1564.4336443091438	0.0005006030720808	0.0111768559132488	0.0447892570116623	0.964276	0.964276	chr7	123593899	0.0157986423200503	chr7:123593899:G:A
chr7:123594258	['C', 'T']	19959	6527.270339365381	896.5899129905127	-0.0006432408955955	0.0136030784041105	-0.0472864212413263	0.962285	0.962285	chr7	123594258	0.0166962838910152	chr7:123594258:C:T
chr7:123594382	['C', 'A']	19959	11502.728953698135	1564.6596271151363	0.0005351073365439	0.0111769742079225	0.0478758675281419	0.961816	0.961816	chr7	123594382	0.0169080026272421	chr7:123594382:C:A
chr7:123596305	['G', 'A']	19959	11761.946527012127	1581.052135060329	-0.0017707494770397	0.0111001930180794	-0.1595242059444941	0.873258	0.873258	chr7	123596305	0.0588574270588347	chr7:123596305:G:A
chr7:123596560	['C', 'A']	19959	11761.178533847771	1581.444382053902	-0.0017314666610747	0.0110996394229384	-0.1559930548281128	0.87604	0.87604	chr7	123596560	0.0574760634864029	chr7:123596560:C:A
chr7:123596599	['G', 'C']	19959	6627.992482333484	886.6404478910836	-0.0050698377847894	0.0134918024542428	-0.3757717178252243	0.707091	0.707091	chr7	123596599	0.150524690510521	chr7:123596599:G:C
chr7:123597016	['C', 'T']	19959	11772.949283351709	1584.5972383851886	-0.0015510512632973	0.0110992454855272	-0.1397438470317485	0.888864	0.888864	chr7	123597016	0.0511646828631212	chr7:123597016:C:T
chr7:123597367	['A', 'G']	19959	32277.851623571856	4558.191178094991	0.0321939888576877	0.012798744230707	2.515402158006024	0.0118975	0.0118975	chr7	123597367	1.9245442865292048	chr7:123597367:A:G
chr7:123597649	['T', 'C']	19959	8293.077528315123	1212.042882558049	0.0161962711747838	0.012459940164594	1.299867492205694	0.193661	0.193661	chr7	123597649	0.7129578299269349	chr7:123597649:T:C
chr7:123597700	['A', 'G']	19959	4731.94833375094	687.8597423508107	0.0086069783181474	0.0157467290178689	0.546588330083058	0.584668	0.584668	chr7	123597700	0.2330906752814612	chr7:123597700:A:G
chr7:123597740	['A', 'G']	19959	11844.593446237095	1603.8477119253148	-0.0004208630866256	0.0110776071419235	-0.0379922379656205	0.969694	0.969694	chr7	123597740	0.0133652915868689	chr7:123597740:A:G
chr7:123597924	['G', 'GTGTGTA']	19959	735.904788617475	81.3144173559529	-0.0240158261155563	0.0379327907369089	-0.6331151926607046	0.526666	0.526666	chr7	123597924	0.2784647175054383	chr7:123597924:G:GTGTGTA
chr7:123598362	['A', 'G']	19959	11816.184045698252	1602.651734432043	-1.0974429184686592e-05	0.0110852840024246	-0.000989999821591	0.99921	0.99921	chr7	123598362	0.0003432282337136	chr7:123598362:A:G
chr7:123599027	['T', 'C']	19959	6808.0466095324	922.0112041582528	-0.0027867607754777	0.0133612955398359	-0.2085696530826065	0.834786	0.834786	chr7	123599027	0.0784248429962942	chr7:123599027:T:C
chr7:123599952	['A', 'C']	19959	11794.59094097605	1604.1054681526034	0.0006649819513935	0.0110860574480269	0.0599836284911121	0.952169	0.952169	chr7	123599952	0.0212859620634592	chr7:123599952:A:C
chr7:123600269	['A', 'G']	19959	3567.3574685573985	475.7134550573605	-0.0064213618508271	0.0177620316400716	-0.3615218112966533	0.717713	0.717713	chr7	123600269	0.144049187281502	chr7:123600269:A:G
chr7:123602379	['T', 'A']	19959	11758.891523384633	1581.5569060963337	-0.0017442263010927	0.0111008296661932	-0.1571257602848082	0.875147	0.875147	chr7	123602379	0.0579189916328043	chr7:123602379:T:A
chr7:123602472	['G', 'A']	19959	11767.253998495864	1584.0282386080664	-0.001493728803271	0.0110997524814264	-0.1345731632998647	0.892951	0.892951	chr7	123602472	0.0491723720335993	chr7:123602472:G:A
chr7:123602825	['T', 'A']	19959	6778.358456527185	910.8318274480496	-0.0043789593809468	0.0133989582563604	-0.3268134206529191	0.743812	0.743812	chr7	123602825	0.1285368194003542	chr7:123602825:T:A
chr7:123603207	['C', 'T']	19959	8440.422888064935	1217.224330675555	0.0094716083476677	0.0124084334911014	0.7633202333284157	0.445281	0.445281	chr7	123603207	0.3513658356821616	chr7:123603207:C:T
chr7:123603266	['G', 'A']	19959	22672.543823603104	3189.851708565663	0.0117581115054441	0.0102031895559855	1.1523956740121923	0.249172	0.249172	chr7	123603266	0.6035007618872834	chr7:123603266:G:A
chr7:123603399	['T', 'C']	19959	2021.20253545122	227.2016852964864	-0.0231108418531746	0.0232156644625032	-0.9954848326870914	0.319513	0.319513	chr7	123603399	0.4955114670410818	chr7:123603399:T:C
chr7:123603508	['G', 'A']	19959	14196.26762892798	1962.730920770392	0.0051072246146915	0.0105334245199699	0.4848588989277806	0.627782	0.627782	chr7	123603508	0.2021911407110695	chr7:123603508:G:A
chr7:123604956	['G', 'A']	19959	23954.601523733145	3337.510157219041	0.0094223701338055	0.0103007262768134	0.9147287172376364	0.360345	0.360345	chr7	123604956	0.4432814996555301	chr7:123604956:G:A
chr7:123605311	['C', 'T']	19959	11512.307191180156	1533.850899994417	-0.0038774366851406	0.0111609410570412	-0.3474112680394838	0.728286	0.728286	chr7	123605311	0.1376980385026649	chr7:123605311:C:T
chr7:123606554	['C', 'T']	19959	6598.653052019646	879.5703093805465	-0.0052666066248083	0.0135257704857167	-0.3893757202497225	0.697002	0.697002	chr7	123606554	0.1567659757216209	chr7:123606554:C:T
chr7:123608684	['A', 'G']	19959	11615.745941070354	1550.4890277746038	-0.0033739649876321	0.0111330307595484	-0.3030589837128017	0.761848	0.761848	chr7	123608684	0.1181316682221776	chr7:123608684:A:G
chr7:123609154	['C', 'A']	19959	11614.327637183664	1552.087601494729	-0.0030406906195884	0.0111331103958789	-0.273121392985916	0.784763	0.784763	chr7	123609154	0.1052614812583736	chr7:123609154:C:A
chr7:123609199	['TA', 'T']	19959	6638.995790106752	888.5602048978091	-0.0047718389947583	0.0134927286317231	-0.3536600434947745	0.723597	0.723597	chr7	123609199	0.1405032423735098	chr7:123609199:TA:T
chr7:123610614	['C', 'T']	19959	14066.409530490557	1936.6447832409167	0.0040234944668681	0.0105476965395788	0.3814571695128415	0.702868	0.702868	chr7	123610614	0.1531262286847623	chr7:123610614:C:T
chr7:123611000	['C', 'T']	19959	14135.277671370966	1939.2765093822595	0.0033684912268318	0.0105818122143029	0.3183283882394701	0.750239	0.750239	chr7	123611000	0.1248003634796811	chr7:123611000:C:T
chr7:123611054	['A', 'G']	19959	14575.445253197657	2003.59189350678	0.0039994854956761	0.0107531813693327	0.3719350914216279	0.709945	0.709945	chr7	123611054	0.148775295114336	chr7:123611054:A:G
chr7:123611694	['G', 'A']	19959	6452.96993385448	980.7869076930244	0.0249761116082353	0.0136656958161897	1.827650193899837	0.067617	0.067617	chr7	123611694	1.1699441017209176	chr7:123611694:G:A
chr7:123612812	['G', 'A']	19959	4972.0	655.3390318574369	-0.0015845949421108	0.0152782140047696	-0.1037159802589569	0.917396	0.917396	chr7	123612812	0.0374431577964875	chr7:123612812:G:A
chr7:123613223	['C', 'T']	19959	4970.245113761652	658.001581385878	-0.0009411865645185	0.0152813672224386	-0.0615904683670255	0.95089	0.95089	chr7	123613223	0.0218697198197724	chr7:123613223:C:T
chr7:123613440	['T', 'C']	19959	15109.51405521872	2105.467663602852	0.0038969995970466	0.0104071068882873	0.3744556137337754	0.708069	0.708069	chr7	123613440	0.1499244190628821	chr7:123613440:T:C
chr7:123614052	['C', 'A']	19959	7431.861782098827	1042.494042318589	0.0094347289109869	0.0129477712408514	0.7286759037894844	0.466208	0.466208	chr7	123614052	0.3314202783786219	chr7:123614052:C:A
chr7:123614826	['A', 'G']	19959	496.1491505036836	55.9446177445389	-0.0245740653607616	0.0455429899833946	-0.539579535066133	0.589493	0.589493	chr7	123614826	0.2295213476162593	chr7:123614826:A:G
chr7:123615208	['T', 'C']	19959	3607.5422429344553	494.2921050413706	0.0012267708504624	0.0175691400120072	0.0698253215367428	0.944333	0.944333	chr7	123615208	0.0248748334976927	chr7:123615208:T:C
chr7:123615417	['G', 'A']	19959	6456.97053517739	985.6765553718352	0.0254141456228991	0.013666278070036	1.859624507320748	0.0629534	0.0629534	chr7	123615417	1.2009808094582082	chr7:123615417:G:A
chr7:123616589	['G', 'T']	19959	15475.775378294418	2159.8994723035285	0.0034384134950644	0.0103592391127927	0.3319175720944928	0.739955	0.739955	chr7	123616589	0.1307946908716322	chr7:123616589:G:T
chr7:123616804	['A', 'ACT']	19959	7425.860278640875	1044.3867591091189	0.0096871750079213	0.0129508549530334	0.7479950198695096	0.454472	0.454472	chr7	123616804	0.3424928684817974	chr7:123616804:A:ACT
chr7:123617314	['G', 'A']	19959	4975.498571929649	656.9236294263294	-0.0015259608255021	0.0152720079077422	-0.0999188079734115	0.92041	0.92041	chr7	123617314	0.0360186714883719	chr7:123617314:G:A
chr7:123617338	['A', 'G']	19959	12061.021449333468	1750.5723470342398	0.0141606478504783	0.0109874792420418	1.288798598708145	0.197483	0.197483	chr7	123617338	0.704470283956307	chr7:123617338:A:G
chr7:123618620	['A', 'G']	19959	6633.0	945.6234263342966	0.0141804470774159	0.0135334050213713	1.047810736102469	0.294739	0.294739	chr7	123618620	0.5305623943022402	chr7:123618620:A:G
chr7:123618945	['G', 'A']	19959	8196.642696066148	1025.2514736801515	-0.0148593804408681	0.0123843376487704	-1.1998526576302946	0.230211	0.230211	chr7	123618945	0.637873928642085	chr7:123618945:G:A
chr7:123620174	['C', 'T']	19959	32777.21113561191	4573.728769104647	0.0233424798629929	0.0131469790684183	1.7755014092223065	0.0758304	0.0758304	chr7	123620174	1.120156653134701	chr7:123620174:C:T
chr7:123620719	['T', 'C']	19959	15889.89401408454	2024.392428103176	-0.0150090601242241	0.0103377161904657	-1.4518738808158278	0.146552	0.146552	chr7	123620719	0.8340082503539187	chr7:123620719:T:C
chr7:123620914	['G', 'A']	19959	31901.778752632104	4448.998394521577	0.0210798398345535	0.0125956154096048	1.6735855414003034	0.0942278	0.0942278	chr7	123620914	1.0258209485296503	chr7:123620914:G:A
chr7:123622657	['A', 'G']	19959	732.0366770217456	77.96827105625965	-0.0480944842572033	0.0375038847345292	-1.282386734004745	0.199722	0.199722	chr7	123622657	0.6995740936052375	chr7:123622657:A:G
chr7:123624750	['C', 'T']	19959	13002.954449789537	1651.4241380328128	-0.0152127939418261	0.0108108475540784	-1.4071786569672828	0.15939	0.15939	chr7	123624750	0.7975389293706003	chr7:123624750:C:T
chr7:123626040	['G', 'A']	19959	32268.23345192163	4530.700253439631	0.027439568168345	0.0128332610613374	2.138160210190991	0.0325159	0.0325159	chr7	123626040	1.4879042207542117	chr7:123626040:G:A
chr7:123626325	['G', 'A']	19959	1281.064184788055	241.26944470619725	0.0552454577599393	0.0286207004076173	1.9302622567977368	0.0535885	0.0535885	chr7	123626325	1.2709283991579192	chr7:123626325:G:A
chr7:123626435	['G', 'A']	19959	8795.203317630552	1311.8597426359656	0.0198697012162045	0.0121675317744129	1.6330100125966671	0.102483	0.102483	chr7	123626435	0.9893481699107572	chr7:123626435:G:A
chr7:123629064	['G', 'C']	19959	32145.663509246733	4519.378176098644	0.0283912351822989	0.0127544462372784	2.22598728742277	0.0260262	0.0260262	chr7	123629064	1.584589237173292	chr7:123629064:G:C
chr7:123629765	['A', 'G']	19959	12901.11018648486	1649.223234213459	-0.0136309711382728	0.0108206661345099	-1.2597164508014929	0.207786	0.207786	chr7	123629765	0.6823837172580152	chr7:123629765:A:G
chr7:123630333	['A', 'T']	19959	5740.862898376428	849.5139522673389	0.0163469038352242	0.0143304767840277	1.1407089995389414	0.254005	0.254005	chr7	123630333	0.5951577343602311	chr7:123630333:A:T
chr7:123630446	['G', 'A']	19959	937.0469485920432	153.64321188968748	0.0223766135593919	0.0336591324620764	0.6648006624830144	0.506186	0.506186	chr7	123630446	0.2956898706491737	chr7:123630446:G:A
chr7:123631138	['T', 'C']	19959	1292.0647359454856	242.27655387600475	0.055111995460503	0.0285323725073576	1.9315602109951155	0.053428	0.053428	chr7	123631138	1.2722310826993846	chr7:123631138:T:C
chr7:123632224	['T', 'C']	19959	32184.675236806488	4523.67825262449	0.0283079135087361	0.0127837283035677	2.2143707091174574	0.0268146	0.0268146	chr7	123632224	1.5716286771304655	chr7:123632224:T:C
chr7:123632502	['T', 'TA']	19959	5540.387942267215	759.209578597108	0.0012944622134054	0.0146944515976535	0.0880919035870727	0.929805	0.929805	chr7	123632502	0.031608122740401	chr7:123632502:T:TA
chr7:123632841	['A', 'G']	19959	430.0	69.74430902465136	0.0136766649047554	0.0489818394815607	0.2792190952710956	0.78008	0.78008	chr7	123632841	0.1078608565698361	chr7:123632841:A:G
chr7:123633041	['T', 'C']	19959	14287.147474443776	1838.161993926334	-0.0122807392776246	0.0105262006030478	-1.1666829980485791	0.243352	0.243352	chr7	123633041	0.6137650801359277	chr7:123633041:T:C
chr7:123633088	['G', 'A']	19959	3075.308162549481	463.4131117840362	0.0261231606931223	0.01900333104574	1.3746621910782455	0.169252	0.169252	chr7	123633088	0.7714661906851704	chr7:123633088:G:A
chr7:123634938	['A', 'G']	19959	12934.53638732959	1650.389178635494	-0.014312485845217	0.010814467203738	-1.323457325782068	0.185699	0.185699	chr7	123634938	0.7311904349551643	chr7:123634938:A:G
chr7:123636143	['G', 'A']	19959	32144.88436669841	4506.2151555407545	0.0257007004463958	0.012766053946277	2.013206316889403	0.0441063	0.0441063	chr7	123636143	1.3554993728944724	chr7:123636143:G:A
chr7:123640421	['C', 'T']	19959	14866.60085298544	2225.6478801310054	0.0233329657123937	0.0104535120520107	2.2320695280497134	0.0256214	0.0256214	chr7	123640421	1.5913971433008207	chr7:123640421:C:T
chr7:123643180	['G', 'A']	19959	757.1138003607938	89.69783348646394	-0.0358901308157358	0.036868271464288	-0.9734693108815876	0.330332	0.330332	chr7	123643180	0.4810493531924431	chr7:123643180:G:A
chr7:123645424	['A', 'T']	19959	16817.527811184606	2190.9265168509187	-0.0098905311278004	0.0102255799171694	-0.9672342505674034	0.333439	0.333439	chr7	123645424	0.4769836051851978	chr7:123645424:A:T
chr7:123645524	['T', 'C']	19959	8911.0	1315.0943522722605	0.0158249540508459	0.0121240929995278	1.3052484875744736	0.191823	0.191823	chr7	123645524	0.7170993211787968	chr7:123645524:T:C
chr7:123646358	['T', 'C']	19959	16856.0	2210.497802109189	-0.0082057939122341	0.0102165450369085	-0.8031867801286708	0.421876	0.421876	chr7	123646358	0.374815180387348	chr7:123646358:T:C
chr7:123649087	['A', 'G']	19959	8916.8935210703	1311.5871592403842	0.0150399459632036	0.0121169919639803	1.241227691485826	0.214536	0.214536	chr7	123649087	0.6684998210107218	chr7:123649087:A:G
chr7:123651260	['C', 'T']	19959	12994.0	1640.4415829892057	-0.0166684624335487	0.0108062874894989	-1.5424781591037982	0.122973	0.122973	chr7	123651260	0.9101902319605564	chr7:123651260:C:T
chr7:123653098	['A', 'C']	19959	14721.212717979552	1945.4125739477704	-0.0073536222031814	0.0104721000098908	-0.7022108456026912	0.482556	0.482556	chr7	123653098	0.3164522800823622	chr7:123653098:A:C
chr7:123653288	['A', 'T']	19959	16543.78862090976	2191.501713537328	-0.0077941975312664	0.0107388902252859	-0.7257917129010325	0.467975	0.467975	chr7	123653288	0.3297773470370972	chr7:123653288:A:T
chr7:123655910	['C', 'T']	19959	32382.0	4516.187919313121	0.0198128480478224	0.0129228377032586	1.5331654318328471	0.125251	0.125251	chr7	123655910	0.9022187980535454	chr7:123655910:C:T
chr7:123656266	['C', 'A']	19959	13745.68869626215	1733.2630441374895	-0.0168629576950086	0.0106447446700634	-1.5841580251739582	0.113174	0.113174	chr7	123656266	0.9462533342208312	chr7:123656266:C:A
chr7:123656551	['T', 'A']	19959	32384.62255737048	4517.614901103317	0.0199191593374288	0.0129238026032704	1.5412769715616206	0.123265	0.123265	chr7	123656551	0.9091602199546198	chr7:123656551:T:A
chr7:123657406	['C', 'G']	19959	32382.86740829826	4515.576646872098	0.0196641300579246	0.0129238841028307	1.5215340760923075	0.128142	0.128142	chr7	123657406	0.8923085019596925	chr7:123657406:C:G
chr7:123658106	['G', 'A']	19959	8899.675387159823	1313.0567334978437	0.0160819281867039	0.0121340810967823	1.3253519618365208	0.18507	0.18507	chr7	123658106	0.7326639750363582	chr7:123658106:G:A
chr7:123659250	['T', 'C']	19959	14835.0	1851.8271442186613	-0.0188150339836561	0.0104451850312806	-1.8013116979077002	0.0716689	0.0716689	chr7	123659250	1.144669261186888	chr7:123659250:T:C
chr7:123659801	['A', 'G']	19959	15626.13164620396	2028.513520001108	-0.0101738926159762	0.0103594021159564	-0.9820926441599884	0.326066	0.326066	chr7	123659801	0.4866944841814974	chr7:123659801:A:G
chr7:123660108	['G', 'A']	19959	1261.0631826836357	240.3724396914737	0.058258866236401	0.0288712813301127	2.017882946387872	0.0436168	0.0436168	chr7	123660108	1.3603462001356066	chr7:123660108:G:A
chr7:123661753	['T', 'A']	19959	8859.331629585087	1295.32200865772	0.0140178804226242	0.012145917635767	1.1541227960697438	0.248464	0.248464	chr7	123661753	0.6047365273891767	chr7:123661753:T:A
chr7:123661886	['A', 'G']	19959	16283.079132003608	2114.2100327039225	-0.0111373727724038	0.0102642345193928	-1.0850660856746073	0.277906	0.277906	chr7	123661886	0.5561020766887601	chr7:123661886:A:G
chr7:123663423	['A', 'G']	19959	16110.421527360191	2082.987254272903	-0.0115789211498879	0.0102773423402209	-1.126645465975501	0.259906	0.259906	chr7	123663423	0.5851836945781956	chr7:123663423:A:G
chr7:123664555	['G', 'A']	19959	16113.22926584816	2077.6574191760287	-0.0121360677136362	0.0102781878453376	-1.1807594778627626	0.237712	0.237712	chr7	123664555	0.6239488939881082	chr7:123664555:G:A
chr7:123665390	['A', 'C']	19959	4334.434333817708	592.9450074555416	-0.0015912664853814	0.0163536357950568	-0.0973035296446065	0.922486	0.922486	chr7	123665390	0.0350402161378814	chr7:123665390:A:C
chr7:123665782	['A', 'T']	19959	16108.228263593082	2082.9375618644663	-0.0115458263909728	0.0102776889960806	-1.1233874069721048	0.261287	0.261287	chr7	123665782	0.582882197500814	chr7:123665782:A:T
chr7:123666416	['G', 'A']	19959	16108.421226698738	2082.983905337641	-0.0115635772855807	0.0102776846046992	-1.1251150166929276	0.260554	0.260554	chr7	123666416	0.5841022551988395	chr7:123666416:G:A
chr7:123666558	['T', 'C']	19959	15164.318414194066	2273.821621890117	0.0237818916380861	0.0104369135401483	2.278632619366132	0.0226994	0.0226994	chr7	123666558	1.643985622107888	chr7:123666558:T:C
chr7:123667454	['A', 'T']	19959	1253.2068670822434	238.1489253711688	0.0567030890353103	0.0289997153159048	1.955298126813389	0.0505618	0.0505618	chr7	123667454	1.2961774735675926	chr7:123667454:A:T
chr7:123668141	['A', 'G']	19959	16128.080605544144	2091.2699900076905	-0.0108944540152972	0.0102804453746821	-1.0597258793988855	0.289282	0.289282	chr7	123668141	0.5386785886260483	chr7:123668141:A:G
chr7:123669484	['A', 'T']	19959	32367.4867952894	4514.081938834621	0.0197718101507304	0.0129193452210869	1.5304034231130332	0.125933	0.125933	chr7	123669484	0.8998604506707897	chr7:123669484:A:T
chr7:123669788	['G', 'C']	19959	1581.0792163543442	224.1399891251496	0.0026346082734607	0.0260718318428393	0.1010519049578903	0.91951	0.91951	chr7	123669788	0.0364435432924579	chr7:123669788:G:C
chr7:123670029	['T', 'C']	19959	1000.3007066606526	192.27505647420725	0.0604605436720266	0.0324502117477332	1.8631787102668127	0.0624518	0.0624518	chr7	123670029	1.2044550397750062	chr7:123670029:T:C
chr7:123670574	['G', 'A']	19959	32369.108900471085	4516.716228500151	0.0200079653118378	0.0129201686265909	1.5485839148151332	0.121498	0.121498	chr7	123670574	0.9154308710048688	chr7:123670574:G:A
chr7:123672338	['T', 'C']	19959	12475.750413471656	1568.6397629739763	-0.0179255755522267	0.0109201021904616	-1.6415208612135694	0.100705	0.100705	chr7	123672338	0.9969489662040596	chr7:123672338:T:C
chr7:123672793	['T', 'G']	19959	1261.0	240.35781836058425	0.0582378364101078	0.0288712153558008	2.0171591563569766	0.0436923	0.0436923	chr7	123672793	1.3595950930561207	chr7:123672793:T:G
chr7:123673519	['T', 'C']	19959	15759.368761274804	2044.22668431452	-0.0108899522706455	0.0103250239536301	-1.0547144800392192	0.291569	0.291569	chr7	123673519	0.5352586526607243	chr7:123673519:T:C
chr7:123674392	['T', 'C']	19959	12581.521473314957	1587.5967860672365	-0.0177456179413748	0.0108904608204573	-1.6294643756525324	0.103231	0.103231	chr7	123674392	0.9861898656229028	chr7:123674392:T:C
chr7:123674564	['G', 'T']	19959	15753.735829198617	2041.47671026562	-0.0110308559287083	0.0103279007219505	-1.0680637068154315	0.285505	0.285505	chr7	123674564	0.5443862816269068	chr7:123674564:G:T
chr7:123675120	['T', 'C']	19959	15759.579195269833	2044.303983145081	-0.0108439492466342	0.0103261875732134	-1.0501406419116277	0.293666	0.293666	chr7	123675120	0.5321463322212918	chr7:123675120:T:C
chr7:123675168	['G', 'A']	19959	1286.0644353141597	245.63604323289275	0.0559937595204282	0.0285964198949998	1.9580688675724345	0.0502359	0.0502359	chr7	123675168	1.2989858127429126	chr7:123675168:G:A
chr7:123677086	['A', 'G']	19959	31392.145663175823	4368.64201004832	0.0159489382494706	0.0123778919584021	1.2885019761902503	0.197586	0.197586	chr7	123677086	0.704243830690424	chr7:123677086:A:G
chr7:123677130	['C', 'T']	19959	16099.419873722189	2085.46174682471	-0.0113629585850073	0.010282338351937	-1.1050947942076594	0.269132	0.269132	chr7	123677130	0.57003466122108	chr7:123677130:C:T
chr7:123678424	['G', 'T']	19959	32360.864101022253	4516.004842054721	0.019996775777235	0.012916019514064	1.5482150484102992	0.121586	0.121586	chr7	123678424	0.915116428951282	chr7:123678424:G:T
chr7:123678503	['AC', 'A']	19959	14881.728074571516	1878.051104717552	-0.0167084204433971	0.0104399364625302	-1.6004331542979169	0.109518	0.109518	chr7	123678503	0.9605144958172254	chr7:123678503:AC:A
chr7:123678642	['C', 'A']	19959	15740.577291176029	2046.769911175047	-0.0105004807561643	0.0103322789630264	-1.0162792539516023	0.309509	0.309509	chr7	123678642	0.5093267179087806	chr7:123678642:C:A
chr7:123679259	['AAAAT', 'A']	19959	12616.596148973927	1611.2107021989905	-0.0160615296057415	0.0109628365615278	-1.465088849550724	0.142912	0.142912	chr7	123679259	0.8449313029446748	chr7:123679259:AAAAT:A
chr7:123679583	['T', 'C']	19959	8871.666967373325	1298.0758394807046	0.0142102150329056	0.0121403150449063	1.1704980455896623	0.241815	0.241815	chr7	123679583	0.6165167629658308	chr7:123679583:T:C
chr7:123680106	['C', 'T']	19959	8859.775595088951	1297.734844406827	0.0146012691374918	0.0121532464681413	1.2014295254990248	0.229599	0.229599	chr7	123680106	0.6390300078046725	chr7:123680106:C:T
chr7:123680381	['C', 'T']	19959	15180.802996892857	2277.7095832850164	0.0241775362034107	0.0104370967179854	2.3165001586837333	0.0205411	0.0205411	chr7	123680381	1.6873763031370597	chr7:123680381:C:T
chr7:123680485	['T', 'C']	19959	1262.3162273228425	238.1071739533423	0.0559621272613949	0.0288611437220975	1.939012805599507	0.0525139	0.0525139	chr7	123680485	1.279725727178876	chr7:123680485:T:C
chr7:123681504	['CAG', 'C']	19959	1398.0700470989077	289.4856389239135	0.0719233465059739	0.0274771405836169	2.6175702776313523	0.00886251	0.00886251	chr7	123681504	2.0524432617730666	chr7:123681504:CAG:C
chr7:123681924	['C', 'A']	19959	32364.86470234516	4518.0737258492445	0.020124494536202	0.0129167110778179	1.5580200265346298	0.119244	0.119244	chr7	123681924	0.923563464132272	chr7:123681924:C:A
chr7:123682662	['T', 'A']	19959	16289.2990611519	2112.731415303313	-0.01109904472258	0.0103648844633619	-1.0708314947275364	0.284258	0.284258	chr7	123682662	0.5462873039244331	chr7:123682662:T:A
chr7:123682725	['G', 'C']	19959	1261.1263716991532	240.5531038016339	0.0583820403831303	0.0288712358594575	2.0221524519188754	0.0431739	0.0431739	chr7	123682725	1.3647787187290237	chr7:123682725:G:C
chr7:123684691	['CCAG', 'C']	19959	15741.73222071869	2043.665404399832	-0.0108982531926349	0.0103340796368225	-1.0545934979833238	0.291624	0.291624	chr7	123684691	0.5351767374231426	chr7:123684691:CCAG:C
chr7:123685285	['A', 'G']	19959	15738.731318598708	2047.8314719148868	-0.0102918596032695	0.0103330973341811	-0.9960091607019712	0.319258	0.319258	chr7	123685285	0.495858211332129	chr7:123685285:A:G
chr7:123685405	['C', 'T']	19959	16100.4534108566	2086.632290069705	-0.0112151839216903	0.0102820070936507	-1.090758236163421	0.275392	0.275392	chr7	123685405	0.5600486799335573	chr7:123685405:C:T
chr7:123687806	['T', 'C']	19959	15745.944572516786	2050.082358147384	-0.0102131326393332	0.0103310666779516	-0.9885845244934766	0.322878	0.322878	chr7	123687806	0.4909615455808629	chr7:123687806:T:C
chr7:123689796	['ATAAT', 'A']	19959	15896.611319416275	2072.9797812310367	-0.0102227068396037	0.0104077313392846	-0.9822223985564936	0.326002	0.326002	chr7	123689796	0.4867797355569093	chr7:123689796:ATAAT:A
chr7:123691156	['C', 'G']	19959	552.0276580819722	34.28559023984622	-0.0530256767216016	0.0435920110004856	-1.2164081331556564	0.223844	0.223844	chr7	123691156	0.6500545421195537	chr7:123691156:C:G
chr7:123694278	['T', 'G']	19959	1261.3271140535662	240.13813508467751	0.0575981888037508	0.0288827686719224	1.994205938426648	0.0461431	0.0461431	chr7	123694278	1.335893231928738	chr7:123694278:T:G
chr7:123694642	['GT', 'G']	19959	16268.445279615153	2118.336728422649	-0.010518318254029	0.0102687222447935	-1.0243064329996918	0.305703	0.305703	chr7	123694642	0.5147002993273858	chr7:123694642:GT:G
chr7:123694911	['T', 'C']	19959	556.0	71.52355829696027	-0.0104771138471644	0.0433116530243414	-0.2419005767633989	0.80886	0.80886	chr7	123694911	0.0921266409204786	chr7:123694911:T:C
chr7:123695296	['A', 'G']	19959	12463.497820095214	1570.6539739459497	-0.0175631329404235	0.0109268718765407	-1.607334023759397	0.107997	0.107997	chr7	123695296	0.9665883084162136	chr7:123695296:A:G
chr7:123696750	['G', 'A']	19959	15185.608401423624	2278.408893965263	0.0242554537291521	0.0104344927666596	2.324545550182693	0.0201063	0.0201063	chr7	123696750	1.696667841756586	chr7:123696750:G:A
chr7:123697119	['GAAAGT', 'G']	19959	1399.982000501378	287.3508340150972	0.0703581554803284	0.0274920724323238	2.559216139617209	0.0104982	0.0104982	chr7	123697119	1.9788851577948727	chr7:123697119:GAAAGT:G
chr7:123697680	['G', 'C']	19959	15743.31026013734	2045.1325125461613	-0.0107288177643226	0.0103325908714996	-1.0383472933120683	0.299121	0.299121	chr7	123697680	0.524153095949063	chr7:123697680:G:C
chr7:123697819	['C', 'T']	19959	16313.817366469586	2131.9941768423664	-0.0099238894464539	0.0102633971484554	-0.9669205335143256	0.333595	0.333595	chr7	123697819	0.4767804672929401	chr7:123697819:C:T
chr7:123698659	['G', 'C']	19959	12464.873571858088	1572.9043173702955	-0.0173509840096657	0.0109242162309527	-1.5883047024008414	0.112233	0.112233	chr7	123698659	0.9498794281893904	chr7:123698659:G:C
chr7:123699123	['C', 'T']	19959	16094.644697273452	2089.476911584951	-0.0109004569558517	0.0102843220749502	-1.0599101113725549	0.289198	0.289198	chr7	123699123	0.5388047148075457	chr7:123699123:C:T
chr7:123699867	['C', 'T']	19959	15204.09121926745	2278.8270995306407	0.0241443291587315	0.0104414245678376	2.312359678688129	0.020768	0.020768	chr7	123699867	1.6826053248797248	chr7:123699867:C:T
chr7:123701069	['G', 'C']	19959	15202.04665497369	2269.735956190948	0.0229438990304976	0.0104312653942355	2.199531711960545	0.0278516	0.0278516	chr7	123701069	1.5551498507160542	chr7:123701069:G:C
chr7:123701884	['T', 'G']	19959	1258.1891160553216	239.970960402267	0.0583794417449834	0.0289019528882663	2.019913393765322	0.0434057	0.0434057	chr7	123701884	1.362453235556594	chr7:123701884:T:G
chr7:123703665	['A', 'G']	19959	16100.260000000002	2088.1399024295724	-0.0110964959058397	0.0102830262388176	-1.0791080026569646	0.280553	0.280553	chr7	123703665	0.5519850829523982	chr7:123703665:A:G
chr7:123705835	['T', 'C']	19959	8859.775595088951	1294.4727225180225	0.0140851842747196	0.0121531395138572	1.158974951176969	0.24648	0.24648	chr7	123705835	0.6082183146911158	chr7:123705835:T:C
chr7:123707009	['A', 'C']	19959	31504.67704572803	4408.908487481404	0.0198427336902739	0.0124450117765955	1.5944326969292886	0.110855	0.110855	chr7	123707009	0.955244713704768	chr7:123707009:A:C
chr7:123707214	['C', 'T']	19959	517.0777209861695	79.11591356835126	0.011570754083773	0.0448988549864127	0.2577071082831527	0.796636	0.796636	chr7	123707214	0.0987400717051502	chr7:123707214:C:T
chr7:123708302	['G', 'T']	19959	3030.6073665747936	460.6044660400394	0.0256930977932689	0.0191091192249148	1.344546417386407	0.178787	0.178787	chr7	123708302	0.747664062908782	chr7:123708302:G:T
chr7:123708690	['C', 'T']	19959	32359.727860472107	4521.445762273196	0.020749625372822	0.0129159638855485	1.6065100178886764	0.108178	0.108178	chr7	123708690	0.9658610520767332	chr7:123708690:C:T
chr7:123709573	['T', 'G']	19959	32367.4867952894	4516.15230572777	0.0199296048600341	0.0129174320064873	1.5428457335811845	0.122884	0.122884	chr7	123709573	0.9105046603524896	chr7:123709573:T:G
chr7:123709870	['G', 'A']	19959	16268.890693128851	2116.9279382612267	-0.0106601683810679	0.0102688771258344	-1.0381045805143725	0.299234	0.299234	chr7	123709870	0.5239890619657638	chr7:123709870:G:A
chr7:123710006	['C', 'T']	19959	16092.225056376848	2083.0186074602834	-0.0114186503114058	0.0102844037479527	-1.1102880236181794	0.266888	0.266888	chr7	123710006	0.5736709528177503	chr7:123710006:C:T
chr7:123710481	['T', 'C']	19959	16098.83957299654	2086.105192610345	-0.0111622135019104	0.0102834241548704	-1.0854568802964175	0.277732	0.277732	chr7	123710481	0.5563740783960636	chr7:123710481:T:C
chr7:123712253	['T', 'C']	19959	1399.2103126879133	290.4071772164317	0.0722889208618133	0.0274682239869008	2.6317289714939927	0.0085017	0.0085017	chr7	123712253	2.0704942240740585	chr7:123712253:T:C
chr7:123713360	['G', 'A']	19959	12568.7783791911	1589.3964514251938	-0.0174817976213012	0.0108991903700796	-1.6039537825939862	0.10874	0.10874	chr7	123713360	0.963610671334308	chr7:123713360:G:A
chr7:123713654	['G', 'C']	19959	16100.80669405752	2087.6324425603343	-0.0111192971519638	0.0102826171515028	-1.0813683897915736	0.279546	0.279546	chr7	123713654	0.5535467176437491	chr7:123713654:G:C
chr7:123714482	['A', 'G']	19959	32366.6216554765	4517.660876603923	0.0200375085243578	0.0129165518547199	1.551304771562218	0.120845	0.120845	chr7	123714482	0.917771313955806	chr7:123714482:A:G
chr7:123714753	['T', 'C']	19959	12572.889807576668	1593.7388097108465	-0.0171089303599948	0.0108955727381993	-1.570264434104674	0.116369	0.116369	chr7	123714753	0.9341626977104256	chr7:123714753:T:C
chr7:123715429	['T', 'C']	19959	32368.243473467955	4515.252826010093	0.0195870797132866	0.0129191815586023	1.5161238832690924	0.129504	0.129504	chr7	123715429	0.8877168172885272	chr7:123715429:T:C
chr7:123716008	['C', 'T']	19959	32363.24297239064	4518.447961434636	0.0202803812279156	0.0129183265171513	1.5698922922400094	0.116456	0.116456	chr7	123716008	0.9338381310042372	chr7:123716008:C:T
chr7:123716586	['A', 'G']	19959	417.22994786444747	47.987115765958215	-0.0125353057371062	0.0499225260798737	-0.2510951813025308	0.801743	0.801743	chr7	123716586	0.0959648231982679	chr7:123716586:A:G
chr7:123716588	['C', 'G']	19959	12464.996240789937	1573.7641632613886	-0.017370237697832	0.0109264419108935	-1.5897432887566203	0.111909	0.111909	chr7	123716588	0.9511349850251688	chr7:123716588:C:G
chr7:123716867	['A', 'C']	19959	32366.108148742103	4520.149525160397	0.020566373665191	0.012919730267967	1.5918578204517837	0.111433	0.111433	chr7	123716867	0.9529861772450462	chr7:123716867:A:C
chr7:123717592	['A', 'G']	19959	31503.0	4411.113152440496	0.0201015085209433	0.0124413606969793	1.6157001641969695	0.106175	0.106175	chr7	123717592	0.973977730337283	chr7:123717592:A:G
chr7:123718093	['GTTAA', 'G']	19959	12562.888304269392	1591.9142176138864	-0.0172370099497902	0.0108966326705521	-1.5818657443021598	0.113696	0.113696	chr7	123718093	0.944254814190766	chr7:123718093:GTTAA:G
chr7:123718700	['T', 'C']	19959	1260.1894167167768	241.9860170576636	0.0594328258703669	0.0288805819472989	2.0578818660517166	0.0396144	0.0396144	chr7	123718700	1.4021469175150667	chr7:123718700:T:C
chr7:123719011	['T', 'G']	19959	5998.901683704149	777.8141979046766	-0.0116023814181148	0.0141692241727101	-0.8188438037744499	0.412885	0.412885	chr7	123719011	0.3841708946393706	chr7:123719011:T:G
chr7:123719953	['A', 'C']	19959	15192.283523752256	2280.0971858822545	0.0244879560295095	0.0104335155835173	2.3470474389471465	0.0189326	0.0189326	chr7	123719953	1.72278974059956	chr7:123719953:A:C
chr7:123720298	['T', 'C']	19959	6362.581911176362	996.342439928774	0.0260340638741545	0.0138894552089607	1.874376171166072	0.0608932	0.0608932	chr7	123720298	1.2154312027261431	chr7:123720298:T:C
chr7:123721719	['C', 'T']	19959	12453.871918220084	1573.3313025190814	-0.0171436607105239	0.0109267518660548	-1.5689622058484376	0.116673	0.116673	chr7	123721719	0.9330296350231227	chr7:123721719:C:T
chr7:123721856	['C', 'T']	19959	16101.22686043598	2087.082916466472	-0.0111498449703264	0.0102830682756278	-1.084291640536208	0.278249	0.278249	chr7	123721856	0.5555663878028221	chr7:123721856:C:T
chr7:123721882	['A', 'ATAACT']	19959	16272.707147153167	2121.343725342966	-0.010331705581067	0.0102695201175182	-1.0060553426876038	0.314401	0.314401	chr7	123721882	0.5025160812910545	chr7:123721882:A:ATAACT
chr7:123722016	['G', 'A']	19959	12456.496416938113	1570.0301543006087	-0.0176219741681643	0.010925852258432	-1.612869527369324	0.106789	0.106789	chr7	123722016	0.971473480316233	chr7:123722016:G:A
chr7:123723604	['A', 'G']	19959	32367.24337325249	4514.992097087415	0.0195718984905998	0.012918891301204	1.5149828289658016	0.129793	0.129793	chr7	123723604	0.8867487292871918	chr7:123723604:A:G
chr7:123724073	['T', 'C']	19959	16104.068574865903	2084.628106836096	-0.0115578272417679	0.0102844474536895	-1.1238160624391764	0.261105	0.261105	chr7	123724073	0.5831848116254731	chr7:123724073:T:C
chr7:123725068	['G', 'A']	19959	32363.485993485345	4513.623173654394	0.0193290066108243	0.0129146510007856	1.496672779593388	0.134494	0.134494	chr7	123725068	0.8712970898252486	chr7:123725068:G:A
chr7:123725734	['C', 'T']	19959	12560.775973537811	1589.3846113276632	-0.0173787345852907	0.0108952898297058	-1.5950685899064263	0.110713	0.110713	chr7	123725734	0.9558013809570208	chr7:123725734:C:T
chr7:123727639	['C', 'T']	19959	6162.926337943476	896.4820084943835	0.0109901312051024	0.0139041123539707	0.7904230723483716	0.42929	0.42929	chr7	123727639	0.3672492279785195	chr7:123727639:C:T
chr7:123728434	['G', 'A']	19959	12563.517865196693	1590.9709609677286	-0.0172960822793265	0.0108955329852683	-1.5874471035710072	0.112427	0.112427	chr7	123728434	0.9491293778873237	chr7:123728434:G:A
chr7:123728990	['T', 'C']	19959	15736.519095829995	2050.0790970499097	-0.0100220609655765	0.0103324586465768	-0.969958971855829	0.332079	0.332079	chr7	123728990	0.4787585874322827	chr7:123728990:T:C
chr7:123729485	['T', 'C']	19959	16310.26875469807	2132.0417259040087	-0.0098243487734656	0.0102615073012728	-0.9573982150017112	0.338378	0.338378	chr7	123729485	0.4705978808256629	chr7:123729485:T:C
chr7:123730656	['A', 'G']	19959	12561.776274244474	1589.4548922445765	-0.0174143298520753	0.0108954622562951	-1.598310327954536	0.10999	0.10999	chr7	123730656	0.9586467979530257	chr7:123730656:A:G
chr7:123730972	['C', 'A']	19959	12557.66255639098	1592.447432556284	-0.0170209009607333	0.0108977477774524	-1.561873270360478	0.118334	0.118334	chr7	123730972	0.9268904549419852	chr7:123730972:C:A
chr7:123733568	['T', 'C']	19959	12463.746804991732	1570.8919157795324	-0.0174491034165825	0.0109246749222453	-1.5972194633500572	0.110233	0.110233	chr7	123733568	0.9576883730661304	chr7:123733568:T:C
chr7:123734358	['A', 'G']	19959	16098.065567196354	2088.8210574653	-0.0109800956053639	0.0102835384152597	-1.0677351668245485	0.285653	0.285653	chr7	123734358	0.5441612105090716	chr7:123734358:A:G
chr7:123734712	['A', 'G']	19959	12559.033933136185	1589.477737707845	-0.0173260605354555	0.0108966945696656	-1.5900290151921888	0.111844	0.111844	chr7	123734712	0.9513873091693618	chr7:123734712:A:G
chr7:123736298	['TCTC', 'T']	19959	1560.312703583062	223.16117710870512	0.0036632091310014	0.0262372887899696	0.139618432389319	0.888963	0.888963	chr7	123736298	0.051116314654344	chr7:123736298:TCTC:T
chr7:123736506	['G', 'A']	19959	12447.118171795128	1572.0359216684	-0.0170910062703359	0.0109269115683696	-1.5641204894354153	0.117805	0.117805	chr7	123736506	0.9288362763882472	chr7:123736506:G:A
chr7:123736801	['A', 'T']	19959	32363.107397013133	4514.907939076729	0.0195818823728072	0.0129191122219115	1.5157297217060497	0.129604	0.129604	chr7	123736801	0.8873815945215994	chr7:123736801:A:T
chr7:123737012	['G', 'A']	19959	12543.14222712238	1583.7585164274035	-0.0177600663824328	0.0109032608265861	-1.6288765961763678	0.103355	0.103355	chr7	123737012	0.985668508684646	chr7:123737012:G:A
chr7:123737159	['A', 'G']	19959	12564.88860493085	1592.1668712833753	-0.0170841406986472	0.010895620237112	-1.5679823935544492	0.116901	0.116901	chr7	123737159	0.9321817737601072	chr7:123737159:A:G
chr7:123738417	['C', 'A']	19959	12544.514056627411	1587.579588994039	-0.0173774693711807	0.0109021237897601	-1.593952674386499	0.110962	0.110962	chr7	123738417	0.9548257240586364	chr7:123738417:C:A
chr7:123739557	['T', 'C']	19959	15201.284876728803	2278.205781181293	0.0238695714654336	0.0104310382840967	2.2883217197875148	0.0221292	0.0221292	chr7	123739557	1.6550342861118552	chr7:123739557:T:C
chr7:123740454	['GATTT', 'G']	19959	3587.1797274275978	466.645726530056	-0.0099245001046692	0.0177438086808695	-0.5593218616795239	0.575948	0.575948	chr7	123740454	0.2396167254873886	chr7:123740454:GATTT:G
chr7:123740627	['C', 'G']	19959	16097.032524807057	2085.0289297359623	-0.0112182622803937	0.0102839136626198	-1.0908553541411083	0.27535	0.27535	chr7	123740627	0.5601149191826986	chr7:123740627:C:G
chr7:123740767	['T', 'C']	19959	12562.517664745676	1590.976711946207	-0.0172127322085757	0.0108953593458683	-1.579822350247042	0.114163	0.114163	chr7	123740767	0.942474627259152	chr7:123740767:T:C
chr7:123741476	['G', 'C']	19959	15207.33350040096	2280.2786737161164	0.0241831201525781	0.0104309595267664	2.3183984263885526	0.0204377	0.0204377	chr7	123741476	1.6895679800398522	chr7:123741476:G:C
chr7:123742098	['A', 'C']	19959	12629.89837642814	1608.344339786392	-0.0158533375092845	0.0108744687415849	-1.457849379681409	0.144898	0.144898	chr7	123742098	0.8389376089729819	chr7:123742098:A:C
chr7:123742236	['C', 'T']	19959	12733.551941869206	1628.614901551637	-0.0155346563517984	0.0108479982840187	-1.4320297574792336	0.152151	0.152151	chr7	123742236	0.8177251889314814	chr7:123742236:C:T
chr7:123742455	['C', 'T']	19959	8474.273752254961	1235.3490848722042	0.0140501185169081	0.0123237659520244	1.1400831995352971	0.254265	0.254265	chr7	123742455	0.5947134170676743	chr7:123742455:C:T
chr7:123743407	['G', 'A']	19959	1441.8782922791347	200.62986218577672	-0.0020724387032696	0.0273010406349621	-0.0759106120158538	0.939491	0.939491	chr7	123743407	0.0271073759349924	chr7:123743407:G:A
chr7:123744727	['T', 'C']	19959	15012.017141997898	2242.803631682132	0.0229705494356991	0.0104536642251033	2.197368208990089	0.0280056	0.0280056	chr7	123744727	1.552755118446132	chr7:123744727:T:C
chr7:123750004	['A', 'G']	19959	13234.326151225134	1689.2215724744492	-0.0158235865259259	0.0107227824899616	-1.4756977995906946	0.140041	0.140041	chr7	123750004	0.8537447967006975	chr7:123750004:A:G
chr7:123751005	['C', 'T']	19959	699.070050608809	112.03562700034492	0.0262604627143057	0.0387018253976931	0.6785329230458207	0.497442	0.497442	chr7	123751005	0.3032575491863415	chr7:123751005:C:T
chr7:123751587	['C', 'T']	19959	15409.860378871404	2017.096179780533	-0.0102064065015627	0.0103462339496386	-0.9864851840044886	0.323907	0.323907	chr7	123751587	0.4895796662889169	chr7:123751587:C:T
chr7:123754406	['C', 'T']	19959	1041.1564942874325	190.13798977265355	0.0506961154402513	0.0318485550332247	1.5917869864854042	0.111448	0.111448	chr7	123754406	0.9529277207840792	chr7:123754406:C:T
chr7:123754556	['C', 'G']	19959	7967.395128552098	954.4889389798008	-0.0189096793542771	0.0126669065541278	-1.4928411505581776	0.135495	0.135495	chr7	123754556	0.868076730711897	chr7:123754556:C:G
chr7:123755146	['A', 'G']	19959	14348.594517389996	2154.7017910245804	0.0243248430714413	0.0105084316836708	2.3147929018979965	0.0206344	0.0206344	chr7	123755146	1.6854081548688324	chr7:123755146:A:G
chr7:123755929	['A', 'G']	19959	24670.18021449334	3420.1178111246345	0.0111233054523269	0.010372783116313	1.0723549627518572	0.283574	0.283574	chr7	123755929	0.547333590746241	chr7:123755929:A:G
chr7:123756460	['A', 'G']	19959	14375.160703547805	2164.714345396444	0.0248332604792695	0.0105039099055988	2.364192067758756	0.018079	0.018079	chr7	123756460	1.7428255952374645	chr7:123756460:A:G
chr7:123757048	['A', 'T']	19959	7958.59498872463	955.4325954638392	-0.0185644027572063	0.0126684913112278	-1.465399651871186	0.142828	0.142828	chr7	123757048	0.8451866451265938	chr7:123757048:A:T
chr7:123757677	['C', 'A']	19959	3031.303753069099	457.5045754511277	0.023586882355282	0.0191066373761896	1.2344863144090272	0.217036	0.217036	chr7	123757677	0.6634682232730715	chr7:123757677:C:A
chr7:123757777	['G', 'A']	19959	7990.601403157103	961.394297948194	-0.0184303288159694	0.012658610698316	-1.455951940952037	0.145422	0.145422	chr7	123757777	0.837369886765521	chr7:123757777:G:A
chr7:123758319	['C', 'CA']	19959	14418.444806333617	2177.3734488523573	0.0253774532418625	0.0104928532031306	2.4185464859349177	0.0155915	0.0155915	chr7	123758319	1.8071121009506408	chr7:123758319:C:CA
chr7:123759630	['C', 'T']	19959	7561.757729117602	904.1802846985644	-0.0176305975619695	0.0129101622601779	-1.3656371784227683	0.172068	0.172068	chr7	123759630	0.7642998892053479	chr7:123759630:C:T
chr7:123760489	['A', 'G']	19959	24680.94632924079	3424.570852563122	0.0114603731279522	0.0103740753676883	1.1047127307024749	0.269297	0.269297	chr7	123760489	0.5697684846527407	chr7:123760489:A:G
chr7:123760819	['C', 'T']	19959	7963.196933253157	958.8547162612	-0.0181193372383498	0.0126652702461297	-1.4306317106724866	0.152551	0.152551	chr7	123760819	0.8165849411316466	chr7:123760819:C:T
chr7:123761183	['G', 'T']	19959	7564.442984655504	903.6638182129842	-0.0179011154536837	0.0129173280094885	-1.38582185422049	0.165817	0.165817	chr7	123761183	0.7803709464774419	chr7:123761183:G:T
chr7:123761483	['A', 'G']	19959	1280.3849045256352	240.2608382851636	0.0543011170381174	0.0286882148229149	1.892802231623833	0.0583986	0.0583986	chr7	123761483	1.2335975641814807	chr7:123761483:A:G
chr7:123761639	['T', 'C']	19959	14384.882886494612	2163.6878889771097	0.0245060510175528	0.0105043070870087	2.332952646430237	0.0196605	0.0196605	chr7	123761639	1.7064054415150878	chr7:123761639:T:C
chr7:123761710	['G', 'A']	19959	7564.273943767853	904.223926241268	-0.0176667329021136	0.0129105729523807	-1.3683926319362805	0.171205	0.171205	chr7	123761710	0.7664835560099138	chr7:123761710:G:A
chr7:123762484	['A', 'T']	19959	24696.4747206494	3425.511979750701	0.0113941175575514	0.0103779199541307	1.0979191984436365	0.272253	0.272253	chr7	123762484	0.5650273259844285	chr7:123762484:A:T
chr7:123762525	['G', 'A']	19959	8008.203698135899	1171.2129863095834	0.014830233688123	0.0125716008864146	1.1796615102655037	0.238149	0.238149	chr7	123762525	0.6231512377736115	chr7:123762525:G:A
chr7:123763004	['T', 'C']	19959	24715.813267813257	3438.429379683296	0.0123775783535979	0.0103892318410459	1.1913853250147293	0.233517	0.233517	chr7	123763004	0.6316814973786185	chr7:123763004:T:C
chr7:123763201	['G', 'A']	19959	7564.758029763992	906.1545454799184	-0.0173267806786056	0.0129116869112264	-1.341945541100473	0.179629	0.179629	chr7	123763201	0.7456235478287095	chr7:123763201:G:A
chr7:123765054	['G', 'A']	19959	6179.928893565844	910.5402113744864	0.015068943912459	0.0139472902423537	1.080420902599357	0.279968	0.279968	chr7	123765054	0.5528916051492805	chr7:123765054:G:A
chr7:123765888	['A', 'G']	19959	2295.345009019844	351.4472358951491	0.0211292612630314	0.0216716448830815	0.974972660221397	0.329586	0.329586	chr7	123765888	0.4820312443410599	chr7:123765888:A:G
chr7:123765980	['C', 'T']	19959	7888.976295479603	948.0847236058552	-0.0177308567480126	0.0126987561767913	-1.3962672013829327	0.16265	0.16265	chr7	123765980	0.7887459323821276	chr7:123765980:C:T
chr7:123766007	['C', 'A']	19959	1020.0511073253832	201.2060876794073	0.0593069698690642	0.0320526330753571	1.8502994661821024	0.0642852	0.0642852	chr7	123766007	1.1918890006086658	chr7:123766007:C:A
chr7:123766038	['G', 'A']	19959	1018.2550866994086	159.64893338149577	0.0135450025748913	0.0323419550800969	0.4188059299861832	0.675362	0.675362	chr7	123766038	0.1704633790790332	chr7:123766038:G:A
chr7:123766470	['C', 'T']	19959	3689.739463793536	510.09284672437406	0.0039699406201959	0.017381749099161	0.2283970731338873	0.81934	0.81934	chr7	123766470	0.0865358424612121	chr7:123766470:C:T
chr7:123766539	['G', 'A']	19959	1021.0	200.49849652445656	0.0585211287263306	0.0320373708320244	1.826652038120214	0.067767	0.067767	chr7	123766539	1.1689817398621758	chr7:123766539:G:A
chr7:123766966	['A', 'T']	19959	3707.743071911802	518.3751795734046	0.005881180422147	0.0173528506865513	0.3389172492969705	0.734676	0.734676	chr7	123766966	0.1339041472221967	chr7:123766966:A:T
chr7:123767221	['C', 'T']	19959	37768.0	5209.983375265062	0.0480637550665017	0.0224777611196143	2.138280356781649	0.0325061	0.0325061	chr7	123767221	1.4880351329363923	chr7:123767221:C:T
chr7:123767682	['A', 'G']	19959	2294.229894272686	352.0659026536673	0.021502632895948	0.0216753550940103	0.9920314016857756	0.321194	0.321194	chr7	123767682	0.4932325760684174	chr7:123767682:A:G
chr7:123767996	['G', 'A']	19959	12668.443063352046	1600.0281738723986	-0.0110941413523465	0.0108793876135251	-1.019739506160661	0.307864	0.307864	chr7	123767996	0.5116410922446648	chr7:123767996:G:A
chr7:123769109	['T', 'C']	19959	414.0207435614791	50.80098934702094	-0.0239539460522012	0.0500022272808706	-0.4790575811282972	0.631903	0.631903	chr7	123769109	0.1993495827902247	chr7:123769109:T:C
chr7:123770471	['A', 'G']	19959	1020.197931311508	201.9948913077123	0.0604019962103069	0.0320838306833458	1.8826304379439471	0.059765	0.059765	chr7	123770471	1.223553076159639	chr7:123770471:A:G
chr7:123770864	['A', 'G']	19959	1026.0514079567092	197.99108369855315	0.0551677466173846	0.0319672053855678	1.7257606960629437	0.084406	0.084406	chr7	123770864	1.0736266804564094	chr7:123770864:A:G
chr7:123771169	['A', 'C']	19959	1025.1027208498272	197.1334535673928	0.0541237545958743	0.0319821261305391	1.692312586566674	0.090602	0.090602	chr7	123771169	1.0428622153543472	chr7:123771169:A:C
chr7:123771613	['T', 'C']	19959	1025.1027208498272	196.8496085975192	0.0545555891262247	0.0319814787281074	1.7058494883877144	0.0880517	0.0880517	chr7	123771613	1.0552622547620982	chr7:123771613:T:C
chr7:123772149	['C', 'G']	19959	1024.102620634364	200.1390371401497	0.0571742869979131	0.0319948516979341	1.78698396659875	0.0739553	0.0739553	chr7	123772149	1.1310306968763602	chr7:123772149:C:G
chr7:123772299	['G', 'A']	19959	557.0279086080769	32.15978549478281	-0.0574073784453848	0.0433265585106657	-1.3249928085391969	0.185189	0.185189	chr7	123772299	0.7323848134487887	chr7:123772299:G:A
chr7:123772910	['A', 'G']	19959	1026.1028210652903	198.1385437335213	0.0552914838518869	0.0319671888171549	1.7296323479722184	0.0837115	0.0837115	chr7	123772910	1.077214876015458	chr7:123772910:A:G
chr7:123773196	['T', 'G']	19959	6190.620333717493	908.3607538147968	0.0142605461375698	0.0139444247834221	1.0226700892333362	0.306476	0.306476	chr7	123773196	0.5136035292227861	chr7:123773196:T:G
chr7:123773496	['G', 'A']	19959	1026.1028210652903	198.00024380612265	0.055172563610336	0.0319672423908481	1.7259093836048651	0.0843792	0.0843792	chr7	123773496	1.0737645964847438	chr7:123773496:G:A
chr7:123773653	['A', 'G']	19959	12070.209500425915	1556.1947878437795	-0.0067903680900555	0.0110174835611457	-0.6163265914915861	0.537686	0.537686	chr7	123773653	0.2694712713188666	chr7:123773653:A:G
chr7:123773808	['T', 'G']	19959	1295.2595840641443	115.64043964908336	-0.0499807449572312	0.0285022726784534	-1.7535705142212976	0.0795195	0.0795195	chr7	123773808	1.099526359344189	chr7:123773808:T:G
chr7:123776519	['T', 'G']	19959	1026.0	198.0343474664454	0.0552091009055619	0.0319671755264073	1.7270559565062291	0.0841731	0.0841731	chr7	123776519	1.0748266779553597	chr7:123776519:T:G
chr7:123776728	['A', 'G']	19959	1026.1542393265186	198.22921971947736	0.0553903442325978	0.0319673796559824	1.7327145618027524	0.0831619	0.0831619	chr7	123776728	1.0800755969008218	chr7:123776728:A:G
chr7:123777025	['T', 'C']	19959	1026.1542393265183	197.8862279076332	0.0550410352962492	0.031967270796167	1.7217933819626765	0.0851225	0.0851225	chr7	123777025	1.0699556298767894	chr7:123777025:T:C
chr7:123777272	['A', 'G']	19959	1025.051357851488	197.4252614834681	0.0550413548352875	0.0319825240115658	1.7209822093898195	0.0852696	0.0852696	chr7	123777272	1.0692057742888963	chr7:123777272:A:G
chr7:123777705	['A', 'G']	19959	7802.0817707811075	940.4677016922296	-0.0174076535485841	0.0127672674075739	-1.363459618481658	0.172753	0.172753	chr7	123777705	0.7625744020021992	chr7:123777705:A:G
chr7:123777973	['A', 'G']	19959	7586.26249247441	915.659322361676	-0.0163214298963872	0.0129060042371616	-1.264638504409537	0.206016	0.206016	chr7	123777973	0.6860990493304993	chr7:123777973:A:G
chr7:123779490	['TATG', 'T']	19959	1025.2054622901528	196.8648509189061	0.0545627074778017	0.0319818581866164	1.7060518234876938	0.088014	0.088014	chr7	123779490	1.0554482410412882	chr7:123779490:TATG:T
chr7:123779956	['G', 'A']	19959	1025.359613071371	198.962933275261	0.0559408796890808	0.0319818434395604	1.7491449420293237	0.0802813	0.0802813	chr7	123779956	1.09538560357051	chr7:123779956:G:A
chr7:123781608	['G', 'A']	19959	12118.607175067642	1571.1375010212016	-0.0059864464846275	0.0110177640126884	-0.5433449543603702	0.586898	0.586898	chr7	123781608	0.2314373704496975	chr7:123781608:G:A
chr7:123782303	['A', 'G']	19959	1026.0	198.0343474664454	0.0552091009055619	0.0319671755264073	1.7270559565062291	0.0841731	0.0841731	chr7	123782303	1.0748266779553597	chr7:123782303:A:G
chr7:123782390	['T', 'A']	19959	11005.3083746805	1417.0232646200188	-0.0075499805751999	0.0113426670885571	-0.665626568800266	0.505658	0.505658	chr7	123782390	0.2961431174090657	chr7:123782390:T:A
chr7:123782391	['A', 'T']	19959	11004.205362064644	1417.1984015191645	-0.0075246549123071	0.01134223382134	-0.6634191316131856	0.50707	0.50707	chr7	123782391	0.2949320830428678	chr7:123782391:A:T
chr7:123782707	['CT', 'C']	19959	1026.1542393265183	198.24056592360648	0.0553523418877422	0.031967281503982	1.7315310931537058	0.0833725	0.0833725	chr7	123782707	1.0789771755939312	chr7:123782707:CT:C
chr7:123783446	['TATAAC', 'T']	19959	1026.0514079567092	198.11382745777044	0.055266707450456	0.0319671712248579	1.728858242154382	0.0838499	0.0838499	chr7	123783446	1.076497451000341	chr7:123783446:TATAAC:T
chr7:123783533	['C', 'T']	19959	1033.1035225735332	193.8140358641924	0.0491448969474786	0.0318657333652675	1.5422490480336692	0.123029	0.123029	chr7	123783533	0.9099925059956724	chr7:123783533:C:T
chr7:123783617	['G', 'T']	19959	7796.171828021648	941.4549763086036	-0.0170565011319049	0.0127714283753929	-1.3355202433557158	0.181721	0.181721	chr7	123783617	0.7405948819537853	chr7:123783617:G:T
chr7:123783869	['G', 'A']	19959	1008.0	191.3446224344097	0.0536573070408699	0.0322308408644393	1.6647814826348712	0.0959721	0.0959721	chr7	123783869	1.0178550021386727	chr7:123783869:G:A
chr7:123784296	['A', 'G']	19959	7800.781680613319	936.7397517482286	-0.0177771888989473	0.012764715361744	-1.3926819670594262	0.163732	0.163732	chr7	123784296	0.7858664332009666	chr7:123784296:A:G
chr7:123784471	['A', 'C']	19959	7799.781580397856	938.3540394737028	-0.0175455201760852	0.0127668034159367	-1.374308008391767	0.169362	0.169362	chr7	123784471	0.7711840263642042	chr7:123784471:A:C
chr7:123784654	['C', 'A']	19959	8666.0	1294.1557542985238	0.0203208510732469	0.0122499469515589	1.6588521692055835	0.0971613	0.0971613	chr7	123784654	1.0125066830491891	chr7:123784654:C:A
chr7:123784655	['T', 'C']	19959	1007.0504559575108	191.2454140034089	0.0539434139930029	0.0322460613344972	1.6728683057888218	0.0943689	0.0943689	chr7	123784655	1.0251711072245802	chr7:123784655:T:C
chr7:123784902	['C', 'T']	19959	1008.1515333734214	191.3523301726016	0.0536690868335177	0.0322308990491499	1.665143958648995	0.0958997	0.0958997	chr7	123784902	1.0181827514169104	chr7:123784902:C:T
chr7:123785859	['C', 'T']	19959	1009.0505561679528	191.60165708035024	0.0535263234597912	0.0322153466540984	1.6615162963947696	0.0966255	0.0966255	chr7	123785859	1.0149082457599925	chr7:123785859:C:T
chr7:123786263	['A', 'T']	19959	7796.953242457653	938.8873685009568	-0.0174942421958533	0.0127700249277433	-1.3699458141108596	0.170719	0.170719	chr7	123786263	0.7677181418263173	chr7:123786263:A:T
chr7:123786873	['T', 'C']	19959	1008.5052884856384	191.17417121630635	0.0534603477256811	0.0322313854978393	1.6586425591063978	0.0972036	0.0972036	chr7	123786873	1.012317650390777	chr7:123786873:T:C
chr7:123786895	['A', 'G']	19959	11039.978195488722	1423.4870632165118	-0.0072049208250762	0.0113382830343013	-0.6354507823873699	0.525142	0.525142	chr7	123786895	0.2797232461600901	chr7:123786895:A:G
chr7:123786937	['G', 'A']	19959	7838.7128891562625	954.7171462258558	-0.015772446459869	0.0127421796625835	-1.2378138495553943	0.2158	0.2158	chr7	123786937	0.6659485596531082	chr7:123786937:G:A
chr7:123787514	['G', 'A']	19959	9715.407377706497	1251.2701008747597	-0.0081287240199955	0.0117987593720044	-0.6889473514717999	0.490864	0.490864	chr7	123787514	0.3090388179198003	chr7:123787514:G:A
chr7:123788796	['T', 'C']	19959	1011.0	188.1647229266925	0.0476987868715963	0.0321820333351717	1.482155784714397	0.138315	0.138315	chr7	123788796	0.8591307189219427	chr7:123788796:T:C
chr7:123788862	['G', 'T']	19959	1051.0526605872333	193.22332450588263	0.044693089829263	0.0315496923378392	1.4165935233434994	0.156617	0.156617	chr7	123788862	0.8051610992034683	chr7:123788862:G:T
chr7:123789528	['G', 'A']	19959	7032.7047151375455	1013.9019234628604	0.0125566835491976	0.0132941784900869	0.9445249707276588	0.344913	0.344913	chr7	123789528	0.4622904364767208	chr7:123789528:G:A
chr7:123789643	['A', 'C']	19959	1370.0	251.42985265606737	0.0445266056332742	0.0277363580200784	1.6053515606137367	0.108432	0.108432	chr7	123789643	0.9648425317040498	chr7:123789643:A:C
chr7:123789652	['A', 'G']	19959	3444.34514205542	512.4502231700366	0.0164541654194304	0.0180738973056509	0.9103828101472003	0.362632	0.362632	chr7	123789652	0.4405338747848493	chr7:123789652:A:G
chr7:123789958	['A', 'G']	19959	13430.03728762592	1821.7323180170367	0.0016638604353309	0.0106741856865099	0.1558770368248059	0.876132	0.876132	chr7	123789958	0.0574304571276987	chr7:123789958:A:G
chr7:123790966	['T', 'C']	19959	7525.393383458648	1079.6941206670492	0.0113467106361033	0.01295362236744	0.8759488515447423	0.381068	0.381068	chr7	123790966	0.4189975193645928	chr7:123790966:T:C
chr7:123791063	['C', 'T']	19959	5180.778713168971	771.870858275549	0.0148275949889755	0.014989705909814	0.9891851833642428	0.322585	0.322585	chr7	123791063	0.4913558308983417	chr7:123791063:C:T
chr7:123792046	['C', 'T']	19959	5178.037734903533	770.7175700985479	0.0146111421045041	0.014989226406886	0.9747762631560376	0.329683	0.329683	chr7	123792046	0.4819034465375879	chr7:123792046:C:T
chr7:123792734	['T', 'G']	19959	1063.0	167.84450811722812	0.0157253848224863	0.0316542552271501	0.4967858099848322	0.619346	0.619346	chr7	123792734	0.2080666629191158	chr7:123792734:T:G
chr7:123795487	['G', 'A']	19959	5209.2609980960015	778.0419770983598	0.0151816724858891	0.0149472671718892	1.0156821518812953	0.309793	0.309793	chr7	123795487	0.5089283996682243	chr7:123795487:G:A
chr7:123796796	['A', 'G']	19959	3574.179076059725	589.1034727281971	0.0297168529899275	0.017658721646921	1.6828428231728152	0.0924212	0.0924212	chr7	123796796	1.0342283968864014	chr7:123796796:A:G
chr7:123797575	['A', 'C']	19959	441.04419501929146	68.67747652941156	0.0116215642511315	0.0484768863262007	0.2397341317041307	0.810539	0.810539	chr7	123797575	0.0912260837429127	chr7:123797575:A:C
chr7:123797711	['T', 'C']	19959	8444.0	1093.2621103098525	-0.0061920689512231	0.0123836753075237	-0.5000186776102852	0.617067	0.617067	chr7	123797711	0.2096676785104514	chr7:123797711:T:C
chr7:123799028	['G', 'A']	19959	8330.66955650213	1072.6848121347584	-0.0075298475489719	0.0124287539328045	-0.6058409064723347	0.544627	0.544627	chr7	123799028	0.263900832220534	chr7:123799028:G:A
chr7:123799190	['G', 'T']	19959	38026.0	5257.008124344229	0.0635785188174378	0.0237933543221726	2.6721124712621926	0.00754366	0.00754366	chr7	123799190	2.122417893898961	chr7:123799190:G:T
chr7:123799215	['CTCTT', 'C']	19959	5173.295980755738	776.3902545191196	0.01595145635061	0.014999891782375	1.063438095557001	0.287596	0.287596	chr7	123799215	0.5412171585882101	chr7:123799215:CTCTT:C
chr7:123801208	['T', 'A']	19959	8316.666750187924	1074.441485042251	-0.0064458044868339	0.0124328446185893	-0.5184496939016111	0.60415	0.60415	chr7	123801208	0.2188552201793147	chr7:123801208:T:A
chr7:123801505	['A', 'G']	19959	5222.308258995691	759.8421837025692	0.0104796646146371	0.0149341017043017	0.7017271491875847	0.482858	0.482858	chr7	123801505	0.3161805688003362	chr7:123801505:A:G
chr7:123801942	['C', 'T']	19959	3160.0	452.3739789736075	0.0139933188248725	0.0187597538370866	0.7459223050789067	0.455723	0.455723	chr7	123801942	0.3412990523457571	chr7:123801942:C:T
chr7:123802252	['CTTAAA', 'C']	19959	2253.338695129284	294.8233387495756	-0.002612322658877	0.0218803001425071	-0.119391536764252	0.904966	0.904966	chr7	123802252	0.0433677371370776	chr7:123802252:CTTAAA:C
chr7:123802295	['T', 'C']	19959	8284.245189416717	1071.974036861508	-0.0067222959029988	0.0124473369429528	-0.5400589647253576	0.589162	0.589162	chr7	123802295	0.2297652722206414	chr7:123802295:T:C
chr7:123802440	['CT', 'C']	19959	1328.0	231.8992047879891	0.0341402021529586	0.0281563441973713	1.212522546025204	0.225327	0.225327	chr7	123802440	0.6471867654512811	chr7:123802440:CT:C
chr7:123803185	['G', 'A']	19959	5907.0	816.3465183986306	0.0057784183803367	0.014203289217957	0.4068366342235125	0.684132	0.684132	chr7	123803185	0.1648600951500847	chr7:123803185:G:A
chr7:123803634	['T', 'C']	19959	3180.47805171377	429.9418443104659	-0.0017128374250848	0.0186536845484588	-0.0918230079765315	0.92684	0.92684	chr7	123803634	0.0329952314590901	chr7:123803634:T:C
chr7:123804591	['C', 'T']	19959	2741.257677639501	350.07368152558325	-0.0076834154437699	0.020010883303895	-0.3839618335225822	0.701011	0.701011	chr7	123804591	0.1542751671947972	chr7:123804591:C:T
chr7:123805232	['C', 'T']	19959	4438.222366970638	632.7239732382043	0.0096387083346512	0.0160593606461119	0.6001925323835903	0.548385	0.548385	chr7	123805232	0.2609144329968982	chr7:123805232:C:T
chr7:123805620	['G', 'T']	19959	6884.034726398076	845.4022463287681	-0.0130436166786594	0.0134320005222929	-0.971085182509564	0.331518	0.331518	chr7	123805620	0.479492886298582	chr7:123805620:G:T
chr7:123806334	['T', 'C']	19959	7156.075616355984	886.9643471246482	-0.0117789163534329	0.0132061330509129	-0.8919277360013169	0.372442	0.372442	chr7	123806334	0.4289413498718843	chr7:123806334:T:C
chr7:123806519	['C', 'T']	19959	3634.546301864101	501.9534416420206	0.0033498088236582	0.0174635619421998	0.1918170436675713	0.847887	0.847887	chr7	123806519	0.0716620233877456	chr7:123806519:C:T
chr7:123806593	['G', 'A']	19959	2683.80679597053	346.4429861792762	-0.0064653791788623	0.0201741699368842	-0.3204780766241992	0.748609	0.748609	chr7	123806593	0.1257449559728104	chr7:123806593:G:A
chr7:123807192	['A', 'C']	19959	14753.435122537963	1881.245045102292	-0.0105919885652795	0.0104928649212504	-1.009446766423941	0.312773	0.312773	chr7	123807192	0.5047707442858334	chr7:123807192:A:C
chr7:123807260	['A', 'G']	19959	4920.232584945374	708.1855408520182	0.0100275245138155	0.0153358009210471	0.6538637639755482	0.513207	0.513207	chr7	123807260	0.2897074286013951	chr7:123807260:A:G
chr7:123807398	['A', 'T']	19959	2764.6768425864625	354.43533570499613	-0.0072897018658214	0.0200557548450975	-0.3634718275190383	0.716256	0.716256	chr7	123807398	0.1449317269708331	chr7:123807398:A:T
chr7:123808558	['G', 'A']	19959	15226.816286448093	1920.6341335243287	-0.0131315519377627	0.0104498706592147	-1.256623394298498	0.208905	0.208905	chr7	123808558	0.6800511653503618	chr7:123808558:G:A
chr7:123811928	['A', 'G']	19959	4884.957997092877	693.96908492279	0.0076031595520587	0.0153895140203245	0.4940480603882236	0.621278	0.621278	chr7	123811928	0.2067140248638946	chr7:123811928:A:G
chr7:123812363	['G', 'GTAAT']	19959	2682.672045705121	346.2743967781719	-0.0064414430953358	0.0201766116107584	-0.3192529657408487	0.749538	0.749538	chr7	123812363	0.1252063444408294	chr7:123812363:G:GTAAT
chr7:123812707	['G', 'A']	19959	2151.215563461442	349.2116554529497	0.0339222802641053	0.0223647407807763	1.51677502532304	0.129339	0.129339	chr7	123812707	0.8882705011758264	chr7:123812707:G:A
chr7:123812984	['G', 'A']	19959	4885.489552537956	696.7352773915218	0.0081821280161489	0.0153870887563999	0.5317528315904273	0.594903	0.594903	chr7	123812984	0.2255538409923981	chr7:123812984:G:A
chr7:123813742	['A', 'G']	19959	2775.278097910508	361.3299809646725	-0.00517050039563	0.019878041959518	-0.2601111521023974	0.794781	0.794781	chr7	123813742	0.0997525236631114	chr7:123813742:A:G
chr7:123814922	['G', 'A']	19959	2684.40348767288	342.6755930352115	-0.0079286438179731	0.0201629196469495	-0.3932289547745444	0.694155	0.694155	chr7	123814922	0.1585435437690973	chr7:123814922:G:A
chr7:123814984	['AT', 'A']	19959	2733.273888861051	350.6244970290179	-0.0070196145539565	0.020019605547506	-0.3506370061737306	0.725864	0.725864	chr7	123814984	0.139144742361063	chr7:123814984:AT:A
chr7:123815375	['A', 'G']	19959	4884.223564197655	697.4360204550937	0.0082547586570377	0.0153891721571732	0.5364004361462692	0.591688	0.591688	chr7	123815375	0.2279072385422038	chr7:123815375:A:G
chr7:123815690	['C', 'A']	19959	2733.1369375688946	350.4017766786941	-0.0071663324509284	0.0200196072385732	-0.3579656866154975	0.720373	0.720373	chr7	123815690	0.1424425731578296	chr7:123815690:C:A
chr7:123815712	['C', 'A']	19959	4884.244713899188	697.2719889826213	0.0083280245265915	0.0153877799511684	0.5412102689939488	0.588369	0.588369	chr7	123815712	0.2303502174598127	chr7:123815712:C:A
chr7:123816183	['A', 'G']	19959	4883.48935210703	696.935868762942	0.0083565230615797	0.0153888864699353	0.5430232445931394	0.58712	0.58712	chr7	123816183	0.2312731253084277	chr7:123816183:A:G
chr7:123817670	['C', 'T']	19959	2286.4056575383684	365.985226799297	0.0285780527185659	0.0217789212778333	1.3121886228429844	0.189472	0.189472	chr7	123817670	0.7224549605980938	chr7:123817670:C:T
chr7:123819183	['C', 'T']	19959	4885.7343656043295	697.6933891848487	0.0082943957752068	0.0153872016719973	0.5390451072271013	0.589862	0.589862	chr7	123819183	0.2292495809827152	chr7:123819183:C:T
chr7:123820266	['AG', 'A']	19959	2285.3205218263934	369.879136655181	0.0301972546853343	0.0217874664786739	1.3859920204532292	0.165765	0.165765	chr7	123820266	0.7805071620334377	chr7:123820266:AG:A
chr7:123820848	['T', 'C']	19959	20059.03508420208	2627.299953041722	-0.006925864107689	0.0101387759235501	-0.6831065367173002	0.494547	0.494547	chr7	123820848	0.3057924282919097	chr7:123820848:T:C
chr7:123821715	['T', 'G']	19959	33292.336072556	4466.97525777864	-0.0013749332570397	0.0135214181028731	-0.1016855810965275	0.919007	0.919007	chr7	123821715	0.0366811806162876	chr7:123821715:T:G
chr7:123822235	['T', 'C']	19959	2741.412056524354	353.0557883986729	-0.0056784516097596	0.0199884880170059	-0.2840861002057041	0.776347	0.776347	chr7	123822235	0.1099441208792583	chr7:123822235:T:C
chr7:123822653	['C', 'T']	19959	4884.489452322494	698.5956199612282	0.0087906034995062	0.015387890967644	0.5712675972288948	0.567825	0.567825	chr7	123822653	0.2457854904240537	chr7:123822653:C:T
chr7:123823061	['CATT', 'C']	19959	573.0287102916125	73.80039999181632	-0.018895640161379	0.0426912140979888	-0.4426119181808219	0.658051	0.658051	chr7	123823061	0.1817404465680159	chr7:123823061:CATT:C
chr7:123823105	['G', 'A']	19959	33232.0	4466.1828693946045	-0.0006592204658973	0.0134649578080375	-0.0489582273702999	0.960953	0.960953	chr7	123823105	0.0172978530596655	chr7:123823105:G:A
chr7:123824948	['T', 'G']	19959	4883.978802305186	692.9470337510285	0.0076680938448864	0.0153890863331277	0.4982812935670859	0.618291	0.618291	chr7	123824948	0.208807075155313	chr7:123824948:T:G
chr7:123825288	['A', 'G']	19959	14351.876271611123	1996.911913652847	0.0071444557402779	0.0104865811728329	0.681295040063844	0.495693	0.495693	chr7	123825288	0.3047872140035409	chr7:123825288:A:G
chr7:123825824	['A', 'G']	19959	2707.1356348331497	358.33494204674435	-0.0029314688093793	0.0200964663710683	-0.1458698636492434	0.884026	0.884026	chr7	123825824	0.053534961807652	chr7:123825824:A:G
chr7:123826474	['G', 'A']	19959	1878.0940976049703	298.82839597691355	0.0293007632228571	0.0238902151609082	1.2264754848588502	0.220034	0.220034	chr7	123826474	0.6575102061255564	chr7:123826474:G:A
chr7:123828061	['T', 'C']	19959	9462.896467050865	1298.4093195225844	0.0040106899971057	0.0118789782227178	0.3376292069830992	0.735646	0.735646	chr7	123828061	0.1333311221180876	chr7:123828061:T:C
chr7:123829606	['G', 'A']	19959	2730.41040288635	349.6503384935912	-0.0069760546802413	0.0200361525188524	-0.3481733668017076	0.727714	0.727714	chr7	123829606	0.1380392698988581	chr7:123829606:G:A
chr7:123833049	['C', 'T']	19959	1024.0513077462672	150.14293874497633	0.0091732046081991	0.032217684201902	0.2847257596390997	0.775857	0.775857	chr7	123833049	0.1102183171874775	chr7:123833049:C:T
chr7:123833403	['C', 'CT']	19959	33549.6809299529	4530.351892580349	0.0034023178328948	0.0137583118354336	0.2472918097504112	0.804685	0.804685	chr7	123833403	0.0943740942092019	chr7:123833403:C:CT
chr7:123834515	['G', 'A']	19959	6120.533276536034	878.4593811993293	0.0085518229653388	0.0140077655319625	0.6105058616112292	0.541534	0.541534	chr7	123834515	0.2663742711737746	chr7:123834515:G:A
chr7:123837056	['A', 'G']	19959	2719.953939454691	352.45597824930724	-0.0047346437615704	0.020053177782647	-0.2361044126217021	0.813354	0.813354	chr7	123837056	0.0897203931695445	chr7:123837056:A:G
chr7:123837536	['T', 'A']	19959	2280.457028313705	371.2162639302638	0.031484466308374	0.0217826392791259	1.4453926314863634	0.148363	0.148363	chr7	123837536	0.8286743935270819	chr7:123837536:T:A
chr7:123839145	['A', 'G']	19959	14979.003909578472	2090.119458465996	0.0066974157693952	0.0104054314216739	0.6436461399807957	0.519812	0.519812	chr7	123839145	0.2841536989142144	chr7:123839145:A:G
chr7:123839249	['TC', 'T']	19959	1031.1033221426069	154.60754413318804	0.0131871951044245	0.032114079378997	0.4106359378637243	0.681344	0.681344	chr7	123839249	0.1666335641793768	chr7:123839249:TC:T
chr7:123839404	['A', 'G']	19959	6124.920625375828	877.3979638042216	0.0083939392122861	0.0140023112791471	0.5994681195801403	0.548868	0.548868	chr7	123839404	0.2605320886363765	chr7:123839404:A:G
chr7:123841249	['A', 'G']	19959	15640.918262002608	2189.0871731529924	0.0081134080881831	0.0103025540846688	0.787514243701625	0.43099	0.43099	chr7	123841249	0.3655328063942614	chr7:123841249:A:G
chr7:123842128	['G', 'T']	19959	9484.425586289835	1305.2934107655976	0.0044816933770365	0.0118510521945672	0.3781683941187146	0.70531	0.70531	chr7	123842128	0.1516199586138819	chr7:123842128:G:T
chr7:123842864	['T', 'C']	19959	38115.72910402886	5118.044537295108	-0.0126650464231599	0.0240203360642251	-0.5272634982831373	0.598016	0.598016	chr7	123842864	0.2232871962477885	chr7:123842864:T:C
chr7:123844640	['A', 'G']	19959	6125.613819712382	874.114538856221	0.0075510930899093	0.0139989511667849	0.5394042024966624	0.589614	0.589614	chr7	123844640	0.2294322129872651	chr7:123844640:A:G
chr7:123844740	['G', 'A']	19959	6617.663125720299	895.5797462802449	0.0021131650713165	0.0134684800926545	0.1568970705513425	0.875328	0.875328	chr7	123844740	0.057829179094488	chr7:123844740:G:A
chr7:123844830	['C', 'A']	19959	2273.0	370.6336700158133	0.0320532552847314	0.0218202889557174	1.468965665385137	0.141858	0.141858	chr7	123844830	0.8481461673909612	chr7:123844830:C:A
chr7:123845900	['T', 'C']	19959	6124.613719496918	873.894829194345	0.0076120251289285	0.0140021030904138	0.5436344154714845	0.586699	0.586699	chr7	123845900	0.2315846520169256	chr7:123845900:T:C
chr7:123846016	['C', 'G']	19959	2672.133881150416	347.514680168197	-0.0056324931465321	0.020231370970116	-0.2784039279815462	0.780705	0.780705	chr7	123846016	0.1075130392013992	chr7:123846016:C:G
chr7:123848704	['A', 'G']	19959	1351.1353910908454	226.87344251162577	0.027607384234099	0.0281807577528443	0.9796537224522512	0.327269	0.327269	chr7	123848704	0.4850951305507029	chr7:123848704:A:G
chr7:123848756	['A', 'T']	19959	6560.657413438894	883.9057662239517	0.0014621915831455	0.0135063037844655	0.1082599359883541	0.913791	0.913791	chr7	123848756	0.0391531236600307	chr7:123848756:A:T
chr7:123848931	['G', 'A']	19959	5892.000609508348	852.7966872696668	0.010339683115924	0.0143300776760442	0.7215371297818595	0.470588	0.470588	chr7	123848931	0.3273591515336256	chr7:123848931:G:A
chr7:123849444	['G', 'A']	19959	9471.168906046329	1300.8598250688822	0.0040294285667662	0.0118854063775146	0.3390232053309806	0.734596	0.734596	chr7	123849444	0.1339514407915107	chr7:123849444:G:A
chr7:123850825	['C', 'T']	19959	3017.151167451648	381.415599152877	-0.0093335377181744	0.019120251030679	-0.4881493293784936	0.625449	0.625449	chr7	123850825	0.2038080975158589	chr7:123850825:C:T
chr7:123851518	['G', 'T']	19959	6121.306694057521	877.7150380821645	0.0084281559186728	0.0140062408236825	0.6017428962396594	0.547352	0.547352	chr7	123851518	0.2617332906839422	chr7:123851518:G:T
chr7:123852943	['G', 'A']	19959	2149.0	349.96009597582724	0.0344923119994745	0.0223730426935738	1.541690706619074	0.123165	0.123165	chr7	123852943	0.9095126888145328	chr7:123852943:G:A
chr7:123853390	['G', 'A']	19959	38450.92649564085	5218.000508233007	0.0212939219017869	0.0265796802629505	0.8011353669844018	0.423063	0.423063	chr7	123853390	0.3735949552843566	chr7:123853390:G:A
chr7:123853392	['A', 'T']	19959	33365.67171059224	4492.48646757226	0.0009036213381133	0.0135946021864737	0.0664691269165977	0.947005	0.947005	chr7	123853392	0.0236477280012914	chr7:123853392:A:T
chr7:123854131	['G', 'C']	19959	2681.940607457899	344.7057940782272	-0.0066246379699923	0.0201877408916767	-0.3281515254995017	0.742801	0.742801	chr7	123854131	0.1291275202604887	chr7:123854131:G:C
chr7:123854532	['T', 'G']	19959	3017.0	382.5886713486393	-0.0090027332277315	0.019120173445569	-0.4708499770339613	0.637753	0.637753	chr7	123854532	0.195347489785391	chr7:123854532:T:G
chr7:123854766	['A', 'T']	19959	6122.147153167602	877.5399640349169	0.0084459810262601	0.0140048698551477	0.6030745814575098	0.546466	0.546466	chr7	123854766	0.2624368537906384	chr7:123854766:A:T
chr7:123858346	['C', 'T']	19959	6120.3066439523	877.2957020769898	0.0083792211742766	0.0140041319451001	0.5983392049664586	0.54962	0.54962	chr7	123858346	0.2599374722156062	chr7:123858346:C:T
chr7:123860234	['A', 'G']	19959	1398.140101217618	234.69472157060315	0.0387024826415442	0.0275225859165212	1.406208077937613	0.159678	0.159678	chr7	123860234	0.7967549156509139	chr7:123860234:A:G
chr7:123862690	['AC', 'A']	19959	1013.0507565888364	142.4919494689123	0.0059896196126164	0.0322553209731115	0.185694001235006	0.852687	0.852687	chr7	123862690	0.0692103581862816	chr7:123862690:AC:A
chr7:123862772	['C', 'G']	19959	1646.0824731937068	200.2644447614948	-0.0132005300437118	0.025438249318631	-0.5189244699336963	0.603819	0.603819	chr7	123862772	0.2190932254213495	chr7:123862772:C:G
chr7:123864091	['C', 'T']	19959	4455.446459888761	510.3127511853776	-0.0235651930655704	0.0159986883987731	-1.4729453114029951	0.140782	0.140782	chr7	123864091	0.8514528693444909	chr7:123864091:C:T
chr7:123864266	['G', 'A']	19959	4431.888198446504	690.1556742842247	0.0272851210935376	0.0161887310425716	1.6854391503438904	0.0919195	0.0919195	chr7	123864266	1.0365923466765112	chr7:123864266:G:A
chr7:123865059	['CTG', 'C']	19959	4582.377537212449	708.5002504834439	0.026507450883319	0.0159586151133233	1.6610119797418224	0.0967268	0.0967268	chr7	123865059	1.014453179696211	chr7:123865059:CTG:C
chr7:123865690	['C', 'T']	19959	31297.272312703582	4242.348710728861	0.0013796931645015	0.0123355924017157	0.111846526666172	0.910946	0.910946	chr7	123865690	0.0405073668218558	chr7:123865690:C:T
chr7:123868255	['G', 'A']	19959	7028.05637402285	1016.015858673777	0.0175650549840989	0.0133871538378168	1.3120828517320848	0.189507	0.189507	chr7	123868255	0.7223747434519732	chr7:123868255:G:A
chr7:123869690	['T', 'TG']	19959	4576.585987261145	704.7720859065398	0.0259355262917554	0.0159694142751722	1.624074987651715	0.104376	0.104376	chr7	123869690	0.981399350623058	chr7:123869690:T:TG
chr7:123870113	['T', 'G']	19959	4143.207585930454	541.5275028207957	-0.0068779123211007	0.0165045548420958	-0.4167281327429842	0.676882	0.676882	chr7	123870113	0.1694870347350863	chr7:123870113:T:G
chr7:123870429	['A', 'G']	19959	6496.953089760938	974.473454996606	0.0147368741153172	0.0137259698169014	1.0736490253075677	0.282993	0.282993	chr7	123870429	0.5482243068749036	chr7:123870429:A:G
chr7:123870683	['T', 'C']	19959	5793.161012277626	783.0262214302676	0.0062977464308563	0.0144474783615595	0.4359062718939786	0.662909	0.662909	chr7	123870683	0.1785460847329538	chr7:123870683:T:C
chr7:123870717	['G', 'A']	19959	4590.28967696629	708.2331769567688	0.0261492769216492	0.0159601100218909	1.6384145777054626	0.101351	0.101351	chr7	123870717	0.9941719618960896	chr7:123870717:G:A
chr7:123872250	['C', 'T']	19959	2621.262664729168	365.85181705768207	0.0086963708750661	0.020519721808888	0.4238054958083972	0.671712	0.671712	chr7	123872250	0.1728168930482909	chr7:123872250:C:T
chr7:123873434	['T', 'C']	19959	4585.459487898983	708.8500051540677	0.0262883292231186	0.0159579836642011	1.6473465430405003	0.0995026	0.0995026	chr7	123873434	1.0021655710040205	chr7:123873434:T:C
chr7:123874563	['T', 'C']	19959	31311.706404089	4239.307782596712	0.0008803526908464	0.012342648670058	0.0713260754948097	0.943139	0.943139	chr7	123874563	0.0254242961446216	chr7:123874563:T:C
chr7:123874842	['G', 'T']	19959	5789.87026458208	785.1962103982686	0.0067526677693093	0.0144492229802516	0.4673377785461881	0.640263	0.640263	chr7	123874842	0.1936415947869868	chr7:123874842:G:T
chr7:123877938	['G', 'A']	19959	31311.84404129497	4244.624706076046	0.0013266508027935	0.0123465704144425	0.1074509566836187	0.914432	0.914432	chr7	123877938	0.0388485844716416	chr7:123877938:G:A
chr7:123878124	['A', 'T']	19959	1016.629949315	141.25854656538937	0.0055523335741385	0.0322548196342188	0.1721396565568815	0.863329	0.863329	chr7	123878124	0.0638236705003541	chr7:123878124:A:T
chr7:123878800	['A', 'C']	19959	1122.2249060385868	158.23727964298905	0.0152426141022945	0.0309040253348157	0.4932242300850868	0.62186	0.62186	chr7	123878800	0.206307377481328	chr7:123878800:A:C
chr7:123879065	['A', 'G']	19959	4586.6894167167775	709.9225553253087	0.026436366139376	0.015956898258356	1.6567358963721024	0.0975886	0.0975886	chr7	123879065	1.0106009123154829	chr7:123879065:A:G
chr7:123882030	['T', 'C']	19959	1739.1742746905848	276.5937252853405	0.0277922631661411	0.0247069512227521	1.1248762712797926	0.260655	0.260655	chr7	123882030	0.583933939827381	chr7:123882030:T:C
chr7:123882711	['G', 'A']	19959	5811.03804129912	773.5720079069504	0.0038900363421	0.0144353560347416	0.269479764318796	0.787563	0.787563	chr7	123882711	0.1037146953694778	chr7:123882711:G:A
chr7:123884754	['G', 'A']	19959	4587.0	710.4032169408495	0.0265499405055846	0.0159555263186831	1.6639965348241723	0.0961288	0.0961288	chr7	123884754	1.0171464790613889	chr7:123884754:G:A
chr7:123885505	['T', 'C']	19959	4648.465801473168	713.9117324177874	0.0246028900080691	0.015848834229177	1.5523469835261603	0.120595	0.120595	chr7	123885505	0.9186706981446628	chr7:123885505:T:C
chr7:123886905	['G', 'A']	19959	36769.684521721705	5003.967387171085	0.0172168741897034	0.0187733436612282	0.9170915155226576	0.359106	0.359106	chr7	123886905	0.4447773385522268	chr7:123886905:G:A
chr7:123887566	['AAC', 'A']	19959	1016.0	141.5924386634163	0.0061069837347783	0.0322372816233085	0.1894385452885957	0.849751	0.849751	chr7	123887566	0.0707083156601997	chr7:123887566:AAC:A
chr7:123888875	['G', 'A']	19959	2740.411906193626	348.2857366861695	-0.0061021183797983	0.0199955950208613	-0.3051731330541586	0.760237	0.760237	chr7	123888875	0.1190509975258704	chr7:123888875:G:A
chr7:123889832	['C', 'T']	19959	4586.689416716777	711.4576699604484	0.026783034579882	0.0159568535829962	1.6784658980904767	0.0932718	0.0932718	chr7	123889832	1.03024964195137	chr7:123889832:C:T
chr7:123890886	['G', 'T']	19959	7581.379847680128	1019.6824407489322	0.0047882684129023	0.012995823904237	0.3684466985845559	0.712544	0.712544	chr7	123890886	0.1471883125584738	chr7:123890886:G:T
chr7:123892317	['T', 'C']	19959	36747.84116644954	4988.436341800907	0.0127421003398344	0.0187118363310606	0.6809647174330601	0.495902	0.495902	chr7	123892317	0.3046041401718619	chr7:123892317:T:C
chr7:123892420	['T', 'C']	19959	733.1469305938363	74.79471518321634	-0.0221227140172719	0.0380948050977169	-0.5807278436134551	0.56143	0.56143	chr7	123892420	0.2507043845652185	chr7:123892420:T:C
chr7:123892529	['A', 'T']	19959	4596.381747105698	718.2744699236074	0.027948316430396	0.0159437979719345	1.7529271557249222	0.0796299	0.0796299	chr7	123892529	1.098923829664621	chr7:123892529:A:T
chr7:123892990	['G', 'A']	19959	1739.1742746905848	276.46548692847847	0.0277064678420857	0.0247069523614293	1.1214037019531014	0.26213	0.26213	chr7	123892990	0.581483272495319	chr7:123892990:G:A
chr7:123893186	['C', 'T']	19959	2620.2625645137045	362.4372562022121	0.0075273117568874	0.0205226691459397	0.3667803492498743	0.713787	0.713787	chr7	123893186	0.1464313659904415	chr7:123893186:C:T
chr7:123893267	['G', 'A']	19959	6368.957306073362	967.4154128865608	0.0175312110709596	0.0138213161615263	1.268418352208766	0.204663	0.204663	chr7	123893267	0.6889606641682249	chr7:123893267:G:A
chr7:123894504	['G', 'A']	19959	4587.0	710.4032169408495	0.0265499405055846	0.0159555263186831	1.6639965348241723	0.0961288	0.0961288	chr7	123894504	1.0171464790613889	chr7:123894504:G:A
chr7:123894662	['T', 'C']	19959	2619.2624642982414	362.2127665201049	0.0073142233042385	0.0205261469530261	0.3563368868486154	0.721592	0.721592	chr7	123894662	0.141708290287504	chr7:123894662:T:C
chr7:123894771	['A', 'G']	19959	7615.577374062705	1023.4740773461322	0.0043273922579453	0.0130090243769108	0.33264541079851	0.739405	0.739405	chr7	123894771	0.1311176169694747	chr7:123894771:A:G
chr7:123895414	['A', 'C']	19959	4586.838504335622	710.5014991610105	0.0265782856362792	0.0159584070688825	1.665472344549002	0.0958343	0.0958343	chr7	123895414	1.0184790250065503	chr7:123895414:A:C
chr7:123895432	['C', 'T']	19959	7410.742596582653	978.3174658618642	-0.0068822863097998	0.0130171204754013	-0.5287103490211515	0.597012	0.597012	chr7	123895432	0.2240169394210391	chr7:123895432:C:T
chr7:123896488	['T', 'C']	19959	7529.689660377367	1001.5636905990996	0.0027082394305626	0.0130341856280598	0.2077797192585948	0.835403	0.835403	chr7	123896488	0.0781039694813521	chr7:123896488:T:C
chr7:123897220	['C', 'A']	19959	26895.1702511656	3596.1446444600533	-0.003290425318076	0.0107944368485038	-0.3048260288383704	0.760502	0.760502	chr7	123897220	0.1188996394836695	chr7:123897220:C:A
chr7:123897929	['C', 'G']	19959	2276.714977307111	303.7357564925794	0.0043176453293427	0.0217481442884286	0.198529367475273	0.842633	0.842633	chr7	123897929	0.0743615366199674	chr7:123897929:C:G
chr7:123898717	['T', 'C']	19959	7574.174353318627	1014.777638815788	0.0042862212750632	0.0130025887942061	0.3296436842617939	0.741673	0.741673	chr7	123898717	0.1297875308364536	chr7:123898717:T:C
chr7:123898932	['A', 'G']	19959	7573.450656905025	1015.3146348959482	0.0042781652614201	0.0130020081151636	0.3290388087383747	0.74213	0.74213	chr7	123898932	0.1295200120559883	chr7:123898932:A:G
chr7:123899411	['T', 'C']	19959	4880.088125708694	757.70446477597	0.0282254851162062	0.0161833094050738	1.744110824906858	0.0811552	0.0811552	chr7	123899411	1.0906836476313004	chr7:123899411:T:C
chr7:123899442	['T', 'C']	19959	7564.571270718233	1017.8457461758912	0.0050796875359199	0.0130139868515649	0.3903252395947449	0.6963	0.6963	chr7	123899442	0.1572036048244198	chr7:123899442:T:C
chr7:123899680	['C', 'T']	19959	4511.569810750954	698.9782150330668	0.02729224720382	0.016093828632737	1.6958206668302558	0.0899355	0.0899355	chr7	123899680	1.046068846521923	chr7:123899680:C:T
chr7:123899834	['C', 'G']	19959	4584.689116055322	710.2690769588957	0.0266646341887471	0.0159592211860754	1.670797959239532	0.0947773	0.0947773	chr7	123899834	1.02329566756955	chr7:123899834:C:G
chr7:123900207	['C', 'T']	19959	4181.110557317636	600.3943070800651	0.015266808499439	0.0165710862259137	0.9212919594591776	0.356909	0.356909	chr7	123900207	0.4474425005143439	chr7:123900207:C:T
chr7:123900264	['A', 'G']	19959	1021.3070215005262	140.26514738656894	0.0044821974784614	0.0321688037419418	0.1393336698006451	0.889188	0.889188	chr7	123900264	0.0510064069367769	chr7:123900264:A:G
chr7:123901554	['C', 'T']	19959	4587.0	710.4032169408495	0.0265499405055846	0.0159555263186831	1.6639965348241723	0.0961288	0.0961288	chr7	123901554	1.0171464790613889	chr7:123901554:C:T
chr7:123902321	['C', 'G']	19959	4596.284028126571	710.5298160514515	0.0260906387469903	0.0159629263493407	1.6344521158595564	0.10218	0.10218	chr7	123902321	0.9906341016537552	chr7:123902321:C:G
chr7:123902614	['C', 'T']	19959	26905.392132297668	3594.7560364667843	-0.0036966294058452	0.0107964487555986	-0.3423930858680085	0.732059	0.732059	chr7	123902614	0.135453915742357	chr7:123902614:C:T
chr7:123903642	['T', 'C']	19959	7582.379897785349	1018.9068028595208	0.0046136785325912	0.0129955601743353	0.3550195967468002	0.722579	0.722579	chr7	123903642	0.1411146642967077	chr7:123903642:T:C
chr7:123904543	['C', 'T']	19959	7577.518616887998	1013.9335148444655	0.0038620242808962	0.0129998642875996	0.2970818921994582	0.766407	0.766407	chr7	123904543	0.1155405372704697	chr7:123904543:C:T
chr7:123904544	['T', 'C']	19959	7578.759432780478	1015.8444527720908	0.0041673484270483	0.0129990126375301	0.3205896127077023	0.748525	0.748525	chr7	123904544	0.1257936900694486	chr7:123904544:T:C
chr7:123904836	['G', 'A']	19959	26852.036079374622	3583.324807332149	-0.0038595977160967	0.0107873457902407	-0.3577893757321253	0.720505	0.720505	chr7	123904836	0.1423630010194923	chr7:123904836:G:A
chr7:123907321	['A', 'C']	19959	7582.139657245942	1018.9552767039278	0.0046841205932804	0.0129963893710555	0.3604170711992202	0.718539	0.718539	chr7	123907321	0.1435496547738339	chr7:123907321:A:C
chr7:123909772	['C', 'T']	19959	4588.839306300437	713.1674831273906	0.0271244947567545	0.0159559715478292	1.6999588320552468	0.0891543	0.0891543	chr7	123909772	1.0498577055314018	chr7:123909772:C:T
chr7:123909978	['C', 'T']	19959	1104.0553161639443	193.4532100165755	0.0463673925896878	0.0308354938669848	1.503701960789178	0.132674	0.132674	chr7	123909978	0.877214177081796	chr7:123909978:C:T
chr7:123910519	['T', 'C']	19959	7578.518817339012	1018.7035329141582	0.0047471329410241	0.0129973542809881	0.365238404554992	0.714937	0.714937	chr7	123910519	0.1457322263916825	chr7:123910519:T:C
chr7:123914410	['G', 'A']	19959	6291.945730607336	766.1624062310149	-0.0110903422882687	0.0139388682057971	-0.7956415201383628	0.42625	0.42625	chr7	123914410	0.3703356079994458	chr7:123914410:G:A
chr7:123917549	['C', 'T']	19959	2676.1340815713	355.8262646378738	0.0027491342542034	0.0203226933677862	0.1352741098067799	0.892397	0.892397	chr7	123917549	0.0494418983676213	chr7:123917549:C:T
chr7:123918047	['G', 'A']	19959	2563.128419681331	372.905829504631	0.0129496371041138	0.0205920613032604	0.628865508576524	0.529444	0.529444	chr7	123918047	0.2761799690355267	chr7:123918047:G:A
chr7:123918255	['G', 'A']	19959	2674.0	354.6061132140211	0.0026658153583149	0.0203289123587808	0.1311341852070824	0.89567	0.89567	chr7	123918255	0.0478519720093307	chr7:123918255:G:A
chr7:123919214	['C', 'CACA']	19959	6230.936560432952	755.7285617093631	-0.0115802205690984	0.0139884039146073	-0.8278443087424606	0.407769	0.407769	chr7	123919214	0.3895857938611713	chr7:123919214:C:CACA
chr7:123923463	['C', 'A']	19959	2503.627192542849	396.7611523617296	0.0279186758720388	0.0208772407617643	1.3372780527190409	0.181147	0.181147	chr7	123923463	0.7419688539796196	chr7:123923463:C:A
chr7:123926291	['C', 'T']	19959	2683.5378100726634	352.6773282872242	0.0012695748312022	0.0203013724547589	0.0625364040796474	0.950136	0.950136	chr7	123926291	0.0222142264772577	chr7:123926291:C:T
chr7:123927622	['T', 'C']	19959	6224.494912535711	753.6625862012914	-0.0115724997326503	0.0140038294681169	-0.8263810809034723	0.408598	0.408598	chr7	123927622	0.3887037634771629	chr7:123927622:T:C
chr7:123929596	['T', 'C']	19959	26224.88362652233	3577.8551530084096	0.004920496153128	0.0106614065003875	0.461524110627355	0.644428	0.644428	chr7	123929596	0.1908255980149054	chr7:123929596:T:C
chr7:123930890	['G', 'C']	19959	2730.5472312703587	367.3377227921577	0.0054356067235009	0.0201416482860002	0.269869012025152	0.787264	0.787264	chr7	123930890	0.1038796075174781	chr7:123930890:G:C
chr7:123933426	['C', 'T']	19959	436.0218458763403	75.09669513274392	0.038644789621115	0.0485874657873613	0.7953654094708394	0.42641	0.42641	chr7	123933426	0.3701726189582803	chr7:123933426:C:T
chr7:123934175	['A', 'T']	19959	15650.568271784336	2104.707802409392	0.000381859681415	0.0103354881121909	0.0369464583839635	0.970528	0.970528	chr7	123934175	0.0129919305795046	chr7:123934175:A:T
chr7:123934628	['GTATA', 'G']	19959	2481.124311053212	398.7378694084614	0.0303037663272875	0.0209463979216336	1.446729239111297	0.147988	0.147988	chr7	123934628	0.8297734990987767	chr7:123934628:GTATA:G
chr7:123935070	['C', 'T']	19959	2715.0	361.25561965033	0.0044877582946061	0.0202106451850741	0.2220492346241602	0.824278	0.824278	chr7	123935070	0.083926291331968	chr7:123935070:C:T
chr7:123935508	['A', 'C']	19959	1173.1175527383875	161.2931913201726	0.0148183364718099	0.0302582978385508	0.4897280260402006	0.624332	0.624332	chr7	123935508	0.2045844048296266	chr7:123935508:A:C
chr7:123937255	['G', 'A']	19959	16183.432501503306	2218.9220404319667	0.0035918241761088	0.010336828780712	0.3474783468224774	0.728236	0.728236	chr7	123937255	0.1377278557304221	chr7:123937255:G:A
chr7:123937368	['A', 'G']	19959	2989.2995440196423	395.7083234563789	0.0030561096257572	0.0193064762276672	0.1582945323485626	0.874226	0.874226	chr7	123937368	0.0583762814786957	chr7:123937368:A:G
chr7:123938047	['G', 'A']	19959	9753.420709703289	1204.7244073966965	-0.0185183973737497	0.0117452393578516	-1.5766726253535503	0.114887	0.114887	chr7	123938047	0.9397291109781952	chr7:123938047:G:A
chr7:123939962	['G', 'T']	19959	32625.80784844385	4381.102907706592	-0.0025812564352684	0.013074966510288	-0.1974197358928144	0.843501	0.843501	chr7	123939962	0.0739143982032206	chr7:123939962:G:T
chr7:123940288	['C', 'T']	19959	1473.1476173773613	255.8112947194731	0.0405579364661117	0.0268293505329461	1.5117002708025673	0.130626	0.130626	chr7	123940288	0.8839703718151518	chr7:123940288:C:T
chr7:123941267	['G', 'A']	19959	1361.1363932454778	176.57067300709946	-0.0120481601359741	0.0277713821004262	-0.4338336526574664	0.664414	0.664414	chr7	123941267	0.1775612250185232	chr7:123941267:G:A
chr7:123941767	['T', 'G']	19959	2092.104820122257	223.63281310318007	-0.0334745767307401	0.0225380882394613	-1.485244727728523	0.137495	0.137495	chr7	123941767	0.861713094647477	chr7:123941767:T:G
chr7:123942274	['A', 'G']	19959	11663.337459283386	1681.8427827922562	0.0175389384084789	0.011045954317126	1.587815584325377	0.112344	0.112344	chr7	123942274	0.9494501171609518	chr7:123942274:A:G
chr7:123943953	['A', 'C']	19959	2432.4874968679533	288.8583992073518	-0.0115708103181106	0.0211719150157323	-0.54651694518482	0.584717	0.584717	chr7	123943953	0.2330542793474861	chr7:123943953:A:C
chr7:123944333	['G', 'A']	19959	8696.742921573541	1185.004668047873	-0.0019745547922889	0.0122361565496086	-0.1613705075023854	0.871803	0.871803	chr7	123944333	0.0595816408457448	chr7:123944333:G:A
chr7:123944692	['A', 'G']	19959	2433.3657546602526	289.82633279159484	-0.0114182934579264	0.0211683593797819	-0.5394037985216807	0.589614	0.589614	chr7	123944692	0.2294322129872651	chr7:123944692:A:G
chr7:123945080	['C', 'G']	19959	1433.1436087588315	252.9768002784937	0.0442997045853465	0.0271297501858909	1.6328828788252128	0.102509	0.102509	chr7	123945080	0.9892380031082476	chr7:123945080:C:G
chr7:123945131	['G', 'A']	19959	12916.883025109008	1842.8170801898025	0.0146261137112049	0.010766426129318	1.3584929237917305	0.174323	0.174323	chr7	123945131	0.7586453087356724	chr7:123945131:G:A
chr7:123945883	['T', 'C']	19959	28657.87167409931	3734.9539854584127	-0.0168671519692705	0.0113038537356642	-1.4921594319690985	0.135673	0.135673	chr7	123945883	0.8675065717780852	chr7:123945883:T:C
chr7:123948390	['A', 'C']	19959	25422.642459780487	3295.7784723608884	-0.0154264397866174	0.0105173535115413	-1.4667606037668124	0.142457	0.142457	chr7	123948390	0.8463162056966602	chr7:123948390:A:C
chr7:123948839	['A', 'G']	19959	3826.150202976996	404.8060729482403	-0.0286079513615551	0.0171639410839329	-1.666747236060769	0.0955804	0.0955804	chr7	123948839	1.019631156307072	chr7:123948839:A:G
chr7:123950435	['G', 'A']	19959	3866.3874329809087	416.66754770216505	-0.0266292323025484	0.0170721812277001	-1.5598025786735286	0.118822	0.118822	chr7	123950435	0.9251031418966004	chr7:123950435:G:A
chr7:123953032	['G', 'A']	19959	1297.0	176.50840113051703	-0.0024815060340566	0.0283734203828608	-0.0874588259213069	0.930308	0.930308	chr7	123953032	0.0313732443972875	chr7:123953032:G:A
chr7:123953579	['G', 'A']	19959	1297.0	176.50840113051703	-0.0024815060340566	0.0283734203828608	-0.0874588259213069	0.930308	0.930308	chr7	123953579	0.0313732443972875	chr7:123953579:G:A
chr7:123953710	['T', 'C']	19959	1297.0649864715904	176.5056073504541	-0.0024952936301184	0.0283734625494464	-0.087944628744903	0.929922	0.929922	chr7	123953710	0.0315534776721198	chr7:123953710:T:C
chr7:123954152	['G', 'A']	19959	6267.942122669874	769.9453690895208	-0.0178790176563962	0.0138576631539685	-1.290189944563349	0.197	0.197	chr7	123954152	0.7055337738384071	chr7:123954152:G:A
chr7:123955032	['T', 'C']	19959	1210.1212607105276	173.2823098722153	0.0052587953457651	0.02934333522492	0.1792160061375384	0.85777	0.85777	chr7	123955032	0.0666291470247753	chr7:123955032:T:C
chr7:123956206	['C', 'T']	19959	1297.0	176.50840113051703	-0.0024815060340566	0.0283734203828608	-0.0874588259213069	0.930308	0.930308	chr7	123956206	0.0313732443972875	chr7:123956206:C:T
chr7:123957067	['A', 'G']	19959	1283.257178651967	189.69190276548505	0.0071184867575067	0.0288509576502778	0.2467331186643727	0.805117	0.805117	chr7	123957067	0.0941410031574006	chr7:123957067:A:G
chr7:123957715	['A', 'T']	19959	1297.0	176.50840113051703	-0.0024815060340566	0.0283734203828608	-0.0874588259213069	0.930308	0.930308	chr7	123957715	0.0313732443972875	chr7:123957715:A:T
chr7:123958449	['C', 'T']	19959	11834.96481908389	1532.7048216478695	-0.0092238912789277	0.0110080189443128	-0.8379247279269181	0.402083	0.402083	chr7	123958449	0.3956842884048389	chr7:123958449:C:T
chr7:123960553	['C', 'G']	19959	11967.798857486472	1551.5133799296368	-0.0088141925348671	0.0109793960449212	-0.8027939331821777	0.422103	0.422103	chr7	123960553	0.374581561186469	chr7:123960553:C:G
chr7:123961480	['T', 'C']	19959	7885.580355800551	1105.9748398366985	0.0081621445016082	0.0127019709522586	0.6425888180886454	0.520498	0.520498	chr7	123961480	0.2835809349154672	chr7:123961480:T:C
chr7:123962134	['T', 'A']	19959	20302.03437390389	2691.900936479152	-0.004406007499518	0.0101300583775443	-0.4349439396405695	0.663608	0.663608	chr7	123962134	0.1780883870616116	chr7:123962134:T:A
chr7:123962276	['T', 'C']	19959	5716.572831587914	778.2363606194077	0.0010024839035865	0.014392986088212	0.0696508630969595	0.944472	0.944472	chr7	123962276	0.0248109127297008	chr7:123962276:T:C
chr7:123962451	['T', 'C']	19959	14585.384603818977	1912.6993411990568	-0.0053561657062235	0.0104987376186558	-0.5101723560274385	0.609936	0.609936	chr7	123962451	0.2147157327024036	chr7:123962451:T:C
chr7:123964052	['TA', 'T']	19959	14582.727122215529	1907.8236440083188	-0.0054666122373404	0.0105113474072101	-0.5200676968958975	0.603022	0.603022	chr7	123964052	0.2196668432424156	chr7:123964052:TA:T
chr7:123964104	['A', 'T']	19959	14580.256027727552	1908.8364346766973	-0.0053817045124566	0.0105198746981171	-0.5115749632854326	0.608954	0.608954	chr7	123964104	0.2154155124585764	chr7:123964104:A:T
chr7:123965192	['C', 'T']	19959	5577.0	772.8034318868068	0.0044835861995259	0.0145418566732005	0.3083228160121255	0.75784	0.75784	chr7	123965192	0.1204224757028665	chr7:123965192:C:T
chr7:123965508	['A', 'G']	19959	14713.474369895272	1915.0272285913616	-0.0074555641078368	0.0104954820186908	-0.7103593807849526	0.47749	0.47749	chr7	123965508	0.3210357193478694	chr7:123965508:A:G
chr7:123965609	['C', 'T']	19959	20292.11683039294	2685.705571521117	-0.0050220922083589	0.010133044541439	-0.4956153294127103	0.620171	0.620171	chr7	123965609	0.2074885457969173	chr7:123965609:C:T
chr7:123965688	['T', 'C']	19959	20302.06875469808	2683.062353593701	-0.0053643033912631	0.0101313565406302	-0.5294753343000411	0.596482	0.596482	chr7	123965688	0.224402657473311	chr7:123965688:T:C
chr7:123965909	['C', 'T']	19959	2301.0	360.0816097465334	0.0273591080414495	0.0216359604680261	1.2645201530055057	0.206058	0.206058	chr7	123965909	0.6860105197542431	chr7:123965909:C:T
chr7:123966040	['T', 'C']	19959	20294.083943069058	2688.0434298465093	-0.0047671137694649	0.0101341230582548	-0.4704021987952738	0.638073	0.638073	chr7	123966040	0.1951296321196539	chr7:123966040:T:C
chr7:123966571	['T', 'C']	19959	14712.474269679811	1914.127686049683	-0.0075090984612964	0.0104953165392651	-0.715471366032967	0.474326	0.474326	chr7	123966571	0.323923069008154	chr7:123966571:T:C
chr7:123966798	['A', 'C']	19959	5572.954540898156	773.5286674171114	0.0048359215913466	0.0145527628523733	0.3323026452367429	0.739664	0.739664	chr7	123966798	0.1309655182209205	chr7:123966798:A:C
chr7:123967104	['A', 'G']	19959	6252.939867708959	759.547992148471	-0.0192504970033965	0.0138781623578941	-1.387107061220285	0.165425	0.165425	chr7	123967104	0.7813988566843669	chr7:123967104:A:G
chr7:123967503	['G', 'A']	19959	5578.0	774.7742869079945	0.0047896765401028	0.0145412034300329	0.3293865300178906	0.741867	0.741867	chr7	123967503	0.1296739469358248	chr7:123967503:G:A
chr7:123967572	['A', 'G']	19959	2301.461237785016	360.0653439298639	0.0272678453321669	0.0216362226412672	1.2602867785321417	0.207581	0.207581	chr7	123967572	0.6828124002107719	chr7:123967572:A:G
chr7:123968398	['T', 'C']	19959	14713.948834878476	1913.309308347001	-0.0075679545763272	0.0104959094781798	-0.7210384761854561	0.470894	0.470894	chr7	123968398	0.3270768431811729	chr7:123968398:T:C
chr7:123969020	['T', 'A']	19959	4309.215903397134	608.9328135568012	0.0080043877909082	0.0162644895990912	0.4921388858925811	0.622627	0.622627	chr7	123969020	0.2057720502182933	chr7:123969020:T:A
chr7:123969280	['A', 'C']	19959	20284.19551812303	2691.399949607452	-0.0043802388707038	0.0101360228957238	-0.4321457159051725	0.66564	0.66564	chr7	123969280	0.1767605880735396	chr7:123969280:A:C
chr7:123969996	['A', 'G']	19959	6080.52325348301	786.0733727429085	-0.0077400548493651	0.0139700617073843	-0.5540458597454792	0.579554	0.579554	chr7	123969996	0.2369060923847299	chr7:123969996:A:G
chr7:123970023	['A', 'G']	19959	14892.222985164392	1936.570327848892	-0.0094717193779861	0.0104926586148688	-0.9026996613197708	0.366696	0.366696	chr7	123970023	0.4356938273925533	chr7:123970023:A:G
chr7:123970294	['C', 'T']	19959	20898.42360902256	2708.3735319664647	-0.0116122061781412	0.0101578971430603	-1.1431702856013366	0.252982	0.252982	chr7	123970294	0.5969103783450249	chr7:123970294:C:T
chr7:123970334	['T', 'C']	19959	1308.0	174.22113946005564	-0.0025836327315252	0.0281514701981705	-0.0917761208682151	0.926877	0.926877	chr7	123970334	0.0329778945130163	chr7:123970334:T:C
chr7:123970841	['C', 'T']	19959	13666.108254397832	1719.9610844933975	-0.0138024757040524	0.0106907511049445	-1.2910669763575977	0.196695	0.196695	chr7	123970841	0.7062066797350037	chr7:123970841:C:T
chr7:123971012	['G', 'GA']	19959	7273.822191039391	986.7766333304244	0.0006957190013323	0.0130410552683992	0.0533483669084853	0.957455	0.957455	chr7	123971012	0.0188816285457009	chr7:123971012:G:GA
chr7:123971376	['T', 'A']	19959	2788.558857429216	330.38721386794685	-0.0165247671493615	0.0198912061291094	-0.8307574232604573	0.406121	0.406121	chr7	123971376	0.3913445531144463	chr7:123971376:T:A
chr7:123971445	['T', 'C']	19959	1366.547741967821	189.3618794413105	0.0048248795908221	0.0276175555293676	0.174703354382378	0.861315	0.861315	chr7	123971445	0.0648379893790908	chr7:123971445:T:C
chr7:123971795	['G', 'C']	19959	20898.18822350288	2708.540704732852	-0.0114634446905147	0.0101550206198513	-1.1288450432198711	0.258977	0.258977	chr7	123971795	0.5867388043227133	chr7:123971795:G:C
chr7:123972271	['A', 'G']	19959	20896.23479001704	2706.737207088297	-0.0115553986821254	0.0101549682126641	-1.1379059431928942	0.255173	0.255173	chr7	123972271	0.5931652804655865	chr7:123972271:A:G
chr7:123972646	['C', 'T']	19959	1367.0684938370578	187.2966632847749	0.0035276039311314	0.027608278864056	0.1277734098710577	0.89833	0.89833	chr7	123972646	0.0465640966822023	chr7:123972646:C:T
chr7:123973264	['A', 'G']	19959	10973.199148083188	1452.536652560064	-0.004504572091182	0.0112920066737863	-0.3989168817654956	0.689959	0.689959	chr7	123973264	0.1611767159334693	chr7:123973264:A:G
chr7:123973709	['G', 'T']	19959	20975.35645549318	2701.3151081231963	-0.0135056381255046	0.0101514785296076	-1.3304109432054	0.183398	0.183398	chr7	123973709	0.7366054047276109	chr7:123973709:G:T
chr7:123974019	['G', 'C']	19959	20968.151683704145	2718.36095341526	-0.0117889765805258	0.0101657004178839	-1.1596816840860442	0.246192	0.246192	chr7	123974019	0.6087260635586592	chr7:123974019:G:C
chr7:123974753	['T', 'C']	19959	20988.36101643946	2722.4489681134005	-0.0116293491078376	0.0101607012314608	-1.1445419802158294	0.252413	0.252413	chr7	123974753	0.5978882814291949	chr7:123974753:T:C
chr7:123974884	['C', 'T']	19959	6043.605602044396	782.97335850069	-0.0037805155396397	0.0140291532352109	-0.2694756751356353	0.787566	0.787566	chr7	123974884	0.1037130410498053	chr7:123974884:C:T
chr7:123975905	['T', 'C']	19959	1358.2722124780755	174.58696696404292	-0.0029331114274529	0.0276693913027621	-0.1060056361688077	0.915579	0.915579	chr7	123975905	0.0383041769943392	chr7:123975905:T:C
chr7:123978855	['G', 'A']	19959	1290.2585818090706	172.72602880568206	0.0018976514900258	0.0283708699873056	0.0668873210752782	0.946672	0.946672	chr7	123978855	0.0238004679500414	chr7:123978855:G:A
chr7:123979701	['G', 'A']	19959	10906.639356584486	1451.0990449764322	-0.0027649894731075	0.0113195663730856	-0.244266377525006	0.807027	0.807027	chr7	123979701	0.093111935222345	chr7:123979701:G:A
chr7:123980683	['T', 'G']	19959	10008.5043595911	1318.8289746243167	-0.0013808532500354	0.0115894211647146	-0.1191477322646275	0.90516	0.90516	chr7	123980683	0.0432746462364311	chr7:123980683:T:G
chr7:123981954	['A', 'G']	19959	1418.213168971738	268.24520572692313	0.0573218479579825	0.0272904532061097	2.100435911601107	0.035703	0.035703	chr7	123981954	1.4472952900865246	chr7:123981954:A:G
chr7:123982318	['A', 'T']	19959	7480.74961166508	1026.022817448441	0.0042528285120075	0.0128746959049048	0.3303245795799653	0.741158	0.741158	chr7	123982318	0.1300891992898015	chr7:123982318:A:T
chr7:123982454	['C', 'T']	19959	7494.375488525904	1036.5506861768372	0.0055565340267726	0.0128668007960904	0.4318504743200013	0.665855	0.665855	chr7	123982454	0.1766203347276079	chr7:123982454:C:T
chr7:123983349	['T', 'C']	19959	1274.191521346963	215.1446603283309	0.0304174105557195	0.0289868083753387	1.0493535597936985	0.294028	0.294028	chr7	123983349	0.5316113101780783	chr7:123983349:T:C
chr7:123984307	['C', 'A']	19959	10519.581178592904	1345.869244892284	-0.0081387968405199	0.0114327031119338	-0.711887360393745	0.476543	0.476543	chr7	123984307	0.3218979054765274	chr7:123984307:C:A
chr7:123985023	['T', 'C']	19959	18727.814942874324	2310.989289366417	-0.0208337275738501	0.0101033797941581	-2.062055272424429	0.0392154	0.0392154	chr7	123985023	1.406543350795245	chr7:123985023:T:C
chr7:123985494	['A', 'G']	19959	3138.8151565572607	472.3443911757788	0.0160982726949313	0.0187861979470935	0.8569202102664903	0.391499	0.391499	chr7	123985494	0.407269342916476	chr7:123985494:A:G
chr7:123985496	['G', 'A']	19959	10651.086193898584	1351.6797703780207	-0.0087546523076651	0.0113790784033615	-0.7693639148385621	0.441686	0.441686	chr7	123985496	0.3548863662365276	chr7:123985496:G:A
chr7:123986819	['G', 'A']	19959	7525.88533627343	936.3133300305384	-0.0123202123867541	0.012889172697857	-0.9558574995897544	0.339156	0.339156	chr7	123986819	0.4696004954385816	chr7:123986819:G:A
chr7:123986953	['G', 'A']	19959	7458.452793254031	952.1626741009718	-0.0086615877054661	0.0129465359822926	-0.6690274307593014	0.503486	0.503486	chr7	123986953	0.298012600993736	chr7:123986953:G:A
chr7:123986977	['C', 'T']	19959	1263.0217225026868	208.83303419810733	0.0342550016967129	0.0290698081652215	1.1783704076071195	0.238663	0.238663	chr7	123986977	0.6222149045849884	chr7:123986977:C:T
chr7:123987041	['A', 'G']	19959	7454.36135338346	954.7923132582168	-0.0079911866721984	0.0129389005891594	-0.6176094032976523	0.53684	0.53684	chr7	123987041	0.2701551323098661	chr7:123987041:A:G
chr7:123987972	['A', 'G']	19959	1213.1215613569177	207.68368300621688	0.0418543766759995	0.0294048073520055	1.4233855088713916	0.15464	0.15464	chr7	123987972	0.8106781589795033	chr7:123987972:A:G
chr7:123988617	['A', 'C']	19959	7555.514206965672	938.363365162753	-0.0129951852653322	0.0128670162407465	-1.0099610525227882	0.312526	0.312526	chr7	123988617	0.5051138465220735	chr7:123988617:A:C
chr7:123989756	['C', 'G']	19959	1049.1051260209451	157.25078673700034	0.0216772421739806	0.0315370047549387	0.6873589404709065	0.491865	0.491865	chr7	123989756	0.3081540797534629	chr7:123989756:C:G
chr7:123989806	['A', 'C']	19959	7558.408270676691	940.8600087609308	-0.0126052766508838	0.0128673863488776	-0.979629919325712	0.327281	0.327281	chr7	123989806	0.4850792065302814	chr7:123989806:A:C
chr7:123989984	['C', 'T']	19959	1191.238737158607	231.61925360649127	0.059890993308886	0.0296955964601703	2.016830791367189	0.0437265	0.0437265	chr7	123989984	1.359255283494817	chr7:123989984:C:T
chr7:123990204	['G', 'T']	19959	1190.1788935658449	228.42409454431	0.0572613307039007	0.0297072081079541	1.9275231282528	0.0539287	0.0539287	chr7	123990204	1.2681800486462211	chr7:123990204:G:T
chr7:123992156	['A', 'G']	19959	1291.129378163051	193.89170288372625	0.0212695851261438	0.0285198236172831	0.7457824919104471	0.455808	0.455808	chr7	123992156	0.3412180566778779	chr7:123992156:A:G
chr7:123993179	['A', 'G']	19959	7553.270635994588	942.7574666860668	-0.0124350545848619	0.012872000013492	-0.9660545814036624	0.334029	0.334029	chr7	123993179	0.476215826621855	chr7:123993179:A:G
chr7:123993404	['G', 'A']	19959	8898.012330827065	1169.531906792727	-0.0030745020249116	0.0120882990423777	-0.254337025757998	0.799238	0.799238	chr7	123993404	0.0973238756354504	chr7:123993404:G:A
chr7:123995322	['G', 'T']	19959	7544.756025454728	937.2181339592072	-0.0130274619147007	0.0128731923899959	-1.0119837814918955	0.311558	0.311558	chr7	123995322	0.5064610927120647	chr7:123995322:G:T
chr7:123997394	['C', 'T']	19959	7637.295895354082	946.042272562232	-0.0136013493631404	0.0128085647836906	-1.0618948799368395	0.288296	0.288296	chr7	123997394	0.5401613832447402	chr7:123997394:C:T
chr7:123998151	['G', 'T']	19959	7636.295594647422	945.5091104066712	-0.0136352493451493	0.012810835256777	-1.0643528756593963	0.287182	0.287182	chr7	123998151	0.5418427842962262	chr7:123998151:G:T
chr7:123998940	['C', 'T']	19959	5080.509094553289	629.7298721018253	-0.0169802747824598	0.0151311117897244	-1.1222093272743652	0.261787	0.261787	chr7	123998940	0.5820519237457086	chr7:123998940:C:T
chr7:123999062	['G', 'A']	19959	7638.296196060742	946.5424140479176	-0.0134535954878028	0.012808351560446	-1.0503768126844233	0.293558	0.293558	chr7	123999062	0.5323060797948733	chr7:123999062:G:A
chr7:123999241	['G', 'GA']	19959	7626.146271797956	942.5828390173604	-0.0135814226324376	0.0128106239732639	-1.0601687053481903	0.289081	0.289081	chr7	123999241	0.5389804516234288	chr7:123999241:G:GA
chr7:123999253	['C', 'T']	19959	7623.909892753333	941.8124925644476	-0.0136255758351403	0.0128136488651463	-1.0633642281397628	0.28763	0.28763	chr7	123999253	0.5411658187238719	chr7:123999253:C:T
chr7:123999739	['G', 'A']	19959	3219.1290096230955	504.0783660753058	0.0191499486598357	0.0185547165423483	1.032079828119655	0.302047	0.302047	chr7	123999739	0.5199254734253804	chr7:123999739:G:A
chr7:124000187	['T', 'C']	19959	7627.764343338177	944.3416073525348	-0.0133632097889353	0.0128100181405152	-1.0431842985975557	0.296876	0.296876	chr7	124000187	0.5274249101468462	chr7:124000187:T:C
chr7:124000316	['G', 'A']	19959	7638.0	946.8101656978356	-0.0129434585945667	0.0128051010538582	-1.010804876910111	0.312122	0.312122	chr7	124000316	0.5056756188967659	chr7:124000316:G:A
chr7:124001190	['A', 'C']	19959	7626.382102415071	944.2114244729248	-0.0134125545347052	0.0128121964680218	-1.0468583250484715	0.295178	0.295178	chr7	124001190	0.5299160141750356	chr7:124001190:A:C
chr7:124002337	['T', 'C']	19959	1238.1488730126812	212.6193305074937	0.0417275948806391	0.0291919752606136	1.4294200549333438	0.152899	0.152899	chr7	124002337	0.8155953549794529	chr7:124002337:T:C
chr7:124002344	['C', 'T']	19959	7723.516212513334	958.6809312004784	-0.0132825746997839	0.0128511277676177	-1.0335726902702935	0.301349	0.301349	chr7	124002344	0.5209302453615001	chr7:124002344:C:T
chr7:124002366	['A', 'T']	19959	7626.674819566961	944.2035241145423	-0.0133445062189388	0.0128114699879545	-1.041606172553611	0.297607	0.297607	chr7	124002366	0.5263568579863052	chr7:124002366:A:T
chr7:124003529	['T', 'C']	19959	1235.0618799478907	210.076388006348	0.0404747816373241	0.0291666990416604	1.3877052586414298	0.165242	0.165242	chr7	124003529	0.7818795571975858	chr7:124003529:T:C
chr7:124004788	['G', 'A']	19959	7395.482134803307	927.768223183588	-0.0113920346645446	0.0129678196420872	-0.8784849711798645	0.379691	0.379691	chr7	124004788	0.4205696970310247	chr7:124004788:G:A
chr7:124005071	['G', 'A']	19959	1225.0	208.8105676114423	0.0409251670716902	0.0292739528070194	1.398006184592776	0.162127	0.162127	chr7	124005071	0.7901446534145323	chr7:124005071:G:A
chr7:124005895	['A', 'G']	19959	3000.300646389738	361.395096997064	-0.0152026727895436	0.0190860560946816	-0.7965329617667769	0.425732	0.425732	chr7	124005895	0.3708637049999594	chr7:124005895:A:G
chr7:124007161	['C', 'T']	19959	609.0305140795671	119.47422258236352	0.0418701338410756	0.0413695712504575	1.0120997770943214	0.311503	0.311503	chr7	124007161	0.5065377664135697	chr7:124007161:C:T
chr7:124007404	['G', 'A']	19959	749.0	115.93084588218946	0.0180972655338906	0.037334188946417	0.4847370746385921	0.627868	0.627868	chr7	124007404	0.2021316506851831	chr7:124007404:G:A
chr7:124008200	['T', 'C']	19959	12946.892046308823	1647.5555590780843	-0.0096870735940884	0.010786355124519	-0.8980859133840601	0.369151	0.369151	chr7	124008200	0.4327959507715347	chr7:124008200:T:C
chr7:124010123	['C', 'T']	19959	1224.2453520420947	207.0288535601804	0.0428935969385474	0.029262498744672	1.4658214020891602	0.142713	0.142713	chr7	124010123	0.8455364643687988	chr7:124010123:C:T
chr7:124010298	['T', 'C']	19959	16456.824531516184	2044.9854333560863	-0.0173640871217309	0.0102746578108118	-1.6899917682376695	0.0910452	0.0910452	chr7	124010298	1.0407429457335715	chr7:124010298:T:C
chr7:124011023	['G', 'A']	19959	7549.7565265320445	881.0349402039038	-0.0227232480665698	0.0128544988796736	-1.7677272587032704	0.0771218	0.0771218	chr7	124011023	1.1128228426821878	chr7:124011023:G:A
chr7:124011751	['T', 'G']	19959	751.0752618128977	69.82078847093162	-0.0270481234924803	0.0373512471700219	-0.7241558325845979	0.468979	0.468979	chr7	124011751	0.3288466037418662	chr7:124011751:T:G
chr7:124012033	['G', 'A']	19959	1093.0547650065137	97.72416855645751	-0.0395768860803553	0.0310203071415054	-1.2758379825131076	0.202028	0.202028	chr7	124012033	0.6945884354900996	chr7:124012033:G:A
chr7:124015236	['C', 'T']	19959	872.3933834586464	129.3104914866701	0.0244403286443574	0.0345842889536442	0.7066887706471715	0.479768	0.479768	chr7	124015236	0.3189687223683592	chr7:124015236:C:T
chr7:124016309	['G', 'C']	19959	15951.19679278376	1980.1698258950023	-0.0171891031808683	0.010333036509734	-1.6635093822300504	0.0962262	0.0962262	chr7	124016309	1.0167066642798384	chr7:124016309:G:C
chr7:124017735	['G', 'C']	19959	12220.836891160554	1567.184730789012	-0.0087177254162156	0.0109673357097269	-0.7948808759892181	0.426692	0.426692	chr7	124017735	0.3698854996024296	chr7:124017735:G:C
chr7:124018621	['A', 'G']	19959	745.0746605201183	119.24774153811056	0.0218047286145203	0.0374308868376935	0.5825330484171868	0.560214	0.560214	chr7	124018621	0.2516460421622658	chr7:124018621:A:G
chr7:124019121	['C', 'T']	19959	12222.612386010622	1567.403759702495	-0.0086394374238867	0.0109661484580138	-0.7878278738396205	0.430807	0.430807	chr7	124019121	0.3657172486501125	chr7:124019121:C:T
chr7:124019182	['T', 'A']	19959	12224.449912302682	1570.0880595231845	-0.008360696156848	0.0109669671069007	-0.7623526245088529	0.445859	0.445859	chr7	124019182	0.3508024623721518	chr7:124019182:T:A
chr7:124020161	['A', 'T']	19959	11235.125820514106	1426.3059383842208	-0.0099734199793435	0.0112431639323911	-0.8870652459856577	0.375054	0.375054	chr7	124020161	0.42590619836922	chr7:124020161:A:T
chr7:124020482	['G', 'T']	19959	745.0	119.33916417316308	0.0219376536084353	0.0374308196956706	0.5860853111633216	0.557825	0.557825	chr7	124020482	0.253502025891505	chr7:124020482:G:T
chr7:124020547	['G', 'A']	19959	4435.444455579496	545.0887784634513	-0.013008269223788	0.0160639435784393	-0.8097805598151746	0.418076	0.418076	chr7	124020547	0.3787447627694427	chr7:124020547:G:A
chr7:124021521	['A', 'G']	19959	16012.802284798076	1995.1443758476275	-0.0163408804777678	0.010327530735842	-1.5822640373324035	0.113605	0.113605	chr7	124021521	0.9446025539716264	chr7:124021521:A:G
chr7:124022001	['A', 'T']	19959	892.0446938570999	133.11477664464928	0.013871467485469	0.0342815784138027	0.4046332790757378	0.685751	0.685751	chr7	124022001	0.1638335504107603	chr7:124022001:A:T
chr7:124022267	['A', 'G']	19959	11223.124617928546	1423.0976381523042	-0.0100106773415272	0.0112462951329873	-0.8901311252417881	0.373406	0.373406	chr7	124022267	0.4278187079564204	chr7:124022267:A:G
chr7:124022693	['C', 'A']	19959	15412.316596512326	1944.080485953574	-0.013224484152951	0.0104025431814811	-1.2712741415477733	0.203646	0.203646	chr7	124022693	0.6911241158750042	chr7:124022693:C:A
chr7:124022778	['C', 'T']	19959	892.0446938570999	133.11913279000365	0.0139029444526123	0.0342815750481833	0.4055515078601704	0.685077	0.685077	chr7	124022778	0.1642606127473773	chr7:124022778:C:T
chr7:124022812	['G', 'A']	19959	15409.860378871404	1942.767953021196	-0.0133947399837454	0.0104062194538497	-1.2871859990219685	0.198044	0.198044	chr7	124022812	0.7032383105753337	chr7:124022812:G:A
chr7:124022974	['A', 'T']	19959	7637.530643948885	907.3375767828196	-0.0206061552339422	0.0127976626476681	-1.6101499001223465	0.107381	0.107381	chr7	124022974	0.9690725559281946	chr7:124022974:A:T
chr7:124023023	['T', 'C']	19959	15422.772722717707	1948.896825326934	-0.0131220337116943	0.0104051087007596	-1.2611145245158568	0.207282	0.207282	chr7	124023023	0.6834384096286894	chr7:124023023:T:C
chr7:124023045	['A', 'G']	19959	15423.0	1949.2573326460088	-0.0130963168844378	0.0104050853642775	-1.258645789625118	0.208173	0.208173	chr7	124023045	0.6815755990877562	chr7:124023045:A:G
chr7:124023174	['T', 'C']	19959	15423.54552287418	1947.2337112389207	-0.0132293163590247	0.0104053854815878	-1.2713912792979942	0.203604	0.203604	chr7	124023174	0.6912136941109998	chr7:124023174:T:C
chr7:124023281	['C', 'T']	19959	11148.117101768805	1429.0101156343078	-0.0083768563759643	0.0112725070339986	-0.7431227455169626	0.457416	0.457416	chr7	124023281	0.3396886482334697	chr7:124023281:C:T
chr7:124024954	['G', 'A']	19959	15335.073314958656	1947.7134892401784	-0.0119457841583248	0.0104202108891043	-1.1464052201492072	0.251641	0.251641	chr7	124024954	0.5992185976341503	chr7:124024954:G:A
chr7:124025664	['A', 'G']	19959	15331.145055385698	1947.5123484006835	-0.0120233484159016	0.0104216798781914	-1.1536862153156198	0.248643	0.248643	chr7	124025664	0.6044237628711935	chr7:124025664:A:G
chr7:124026239	['T', 'A']	19959	11142.90802927025	1426.5601826911393	-0.0087725678062081	0.0112743934203663	-0.7780966548817813	0.436521	0.436521	chr7	124026239	0.3599948585683974	chr7:124026239:T:A
chr7:124027077	['GA', 'G']	19959	863.0	83.88917913531346	-0.0242549108715573	0.0348811133760214	-0.6953594230232071	0.486838	0.486838	chr7	124027077	0.3126155303881113	chr7:124027077:GA:G
chr7:124027651	['AC', 'A']	19959	11140.674533974743	1424.0063415416564	-0.0090026962656303	0.0112750685910311	-0.7984604433175333	0.424613	0.424613	chr7	124027651	0.3720067135571203	chr7:124027651:AC:A
chr7:124030365	['G', 'T']	19959	782.0	73.85155095005979	-0.0271044569420901	0.0366540224812933	-0.7394674610657831	0.459632	0.459632	chr7	124030365	0.3375897429523468	chr7:124030365:G:T
chr7:124031617	['T', 'C']	19959	15334.378057337606	1949.198496194813	-0.0118069391340582	0.0104216216538765	-1.1329272474276029	0.257258	0.257258	chr7	124031617	0.5896311110190442	chr7:124031617:T:C
chr7:124032950	['C', 'T']	19959	4140.829867201202	522.9689689484701	-0.0100997571173809	0.0165769869633079	-0.6092637425447767	0.542357	0.542357	chr7	124032950	0.2657147501937203	chr7:124032950:C:T
chr7:124033514	['C', 'T']	19959	11108.905380333948	1430.9091877913472	-0.0074830941849353	0.0112915173595653	-0.6627182110822484	0.507519	0.507519	chr7	124033514	0.2945476944183028	chr7:124033514:C:T
chr7:124033898	['G', 'T']	19959	10997.653036680698	1413.2055136288027	-0.0079894909551678	0.0113163596712347	-0.7060124622475977	0.480189	0.480189	chr7	124033898	0.3185877928296333	chr7:124033898:G:T
chr7:124033992	['A', 'G']	19959	10999.857858861267	1412.4339714066691	-0.0081744906902301	0.0113184159830442	-0.722229214978144	0.470162	0.470162	chr7	124033992	0.3277524748648751	chr7:124033992:A:G
chr7:124034773	['A', 'T']	19959	10975.849438652764	1406.0527552840913	-0.0085941241631605	0.0113225578294747	-0.7590267404762897	0.447846	0.447846	chr7	124034773	0.348871300394892	chr7:124034773:A:T
chr7:124035114	['A', 'G']	19959	7530.018194576713	892.7470581310655	-0.0207555535432796	0.0128873976884983	-1.610531004393804	0.107298	0.107298	chr7	124035114	0.9694083730672164	chr7:124035114:A:G
chr7:124035340	['C', 'T']	19959	896.0897930550684	134.35899875120847	0.0133870619954338	0.03420754409259	0.3913482347402335	0.695544	0.695544	chr7	124035340	0.1576753914048229	chr7:124035340:C:T
chr7:124035641	['T', 'C']	19959	4321.732243997794	536.3354064028247	-0.0116484082887729	0.0162428565858879	-0.7171403765821166	0.473296	0.473296	chr7	124035641	0.3248671659002045	chr7:124035641:T:C
chr7:124036116	['G', 'T']	19959	4152.321702896734	523.9718491957684	-0.0102708533108807	0.016571143258905	-0.6198035434496273	0.535394	0.535394	chr7	124036116	0.2713265001298339	chr7:124036116:G:T
chr7:124036471	['C', 'T']	19959	4353.2181080268565	546.0469920934897	-0.0102960482575406	0.0161903214361445	-0.6359384709036688	0.524824	0.524824	chr7	124036471	0.2799863130583858	chr7:124036471:C:T
chr7:124036858	['C', 'T']	19959	891.044643751879	133.37406477079963	0.0142535001806929	0.0342974418915733	0.4155849356273688	0.677718	0.677718	chr7	124036858	0.1689509794671596	chr7:124036858:C:T
chr7:124036870	['A', 'G']	19959	10937.0	1391.2802866599131	-0.0095610924002744	0.0113302738509157	-0.8438536019587668	0.398761	0.398761	chr7	124036870	0.3992873235625764	chr7:124036870:A:G
chr7:124037337	['C', 'A']	19959	7493.126277811185	880.6355519377543	-0.0216939501687182	0.0129126449652773	-1.6800547236491117	0.0929623	0.0929623	chr7	124037337	1.0316931398488438	chr7:124037337:C:A
chr7:124037513	['A', 'G']	19959	827.738901869148	84.4910384468752	-0.0218352463068671	0.0367153705165965	-0.5947167630242722	0.55204	0.55204	chr7	124037513	0.258029452796355	chr7:124037513:A:G
chr7:124037753	['C', 'T']	19959	10937.548000801684	1391.284130207448	-0.0095888339009895	0.0113304689875528	-0.8462874671404562	0.397403	0.397403	chr7	124037753	0.4007688587195908	chr7:124037753:C:T
chr7:124037817	['C', 'G']	19959	4350.653938665063	540.6788869713619	-0.0114715065988597	0.0161941386928733	-0.7083739874296674	0.478721	0.478721	chr7	124037817	0.31991752095323	chr7:124037817:C:G
chr7:124038117	['A', 'G']	19959	15295.130620019045	1931.6884291234387	-0.0129390963652554	0.0104276235128497	-1.2408480560609902	0.214676	0.214676	chr7	124038117	0.6682165054015463	chr7:124038117:A:G
chr7:124038297	['A', 'C']	19959	15293.532494863955	1931.7487559052104	-0.0129358797411695	0.010425339144065	-1.2408114078987702	0.21469	0.21469	chr7	124038297	0.6681881840032577	chr7:124038297:A:C
chr7:124038757	['C', 'T']	19959	700.1052315093204	115.27674152641951	0.0429978643367078	0.0385705952548406	1.1147835301118827	0.264957	0.264957	chr7	124038757	0.576824602206588	chr7:124038757:C:T
chr7:124038996	['G', 'A']	19959	1823.6395850040096	287.9558076027522	0.0231877225293095	0.0242297112324257	0.9569954138899622	0.338581	0.338581	chr7	124038996	0.4703374166543647	chr7:124038996:G:A
chr7:124039189	['T', 'C']	19959	12807.208379272326	1559.2090604161504	-0.0184566714424456	0.0108195654165318	-1.7058607006751498	0.0880496	0.0880496	chr7	124039189	1.0552726126460212	chr7:124039189:T:C
chr7:124039689	['T', 'C']	19959	21755.540069162533	2728.312045911344	-0.0202186311142268	0.0101307641977015	-1.9957656421234344	0.045973	0.045973	chr7	124039689	1.3374971551373454	chr7:124039689:T:C
chr7:124040550	['A', 'G']	19959	15371.931578947366	1954.9571566188697	-0.0118164962251609	0.010419230029974	-1.134104553903437	0.256764	0.256764	chr7	124040550	0.5904658672750466	chr7:124040550:A:G
chr7:124040738	['G', 'A']	19959	7961.398887664094	914.5846761801172	-0.0263750197283831	0.0126002265604758	-2.093217895868293	0.0363423	0.0363423	chr7	124040738	1.4395875909052638	chr7:124040738:G:A
chr7:124040744	['C', 'T']	19959	425.0212947189097	64.75404591490398	-0.0134680341925934	0.0491268358302682	-0.2741482117660713	0.783974	0.783974	chr7	124040744	0.1056983401775102	chr7:124040744:C:T
chr7:124041183	['A', 'G']	19959	7412.599739374497	980.8988100687797	0.0008637023190348	0.012953548354864	0.0666768900206788	0.94684	0.94684	chr7	124041183	0.0237234032436638	chr7:124041183:A:G
chr7:124042750	['G', 'A']	19959	14635.33269838087	1830.021074442241	-0.017033335086298	0.0104689891972839	-1.6270276686040763	0.103747	0.103747	chr7	124042750	0.984024452710163	chr7:124042750:G:A
chr7:124042787	['A', 'C']	19959	1243.1868610944075	168.55936069155436	0.0057768515121916	0.029110443694697	0.1984460138353719	0.842698	0.842698	chr7	124042787	0.0743280368014301	chr7:124042787:A:C
chr7:124042921	['C', 'CT']	19959	14556.48114910258	1796.714931488208	-0.0194900423848086	0.0104846810968173	-1.8589065518382768	0.0630551	0.0630551	chr7	124042921	1.200279781219641	chr7:124042921:C:CT
chr7:124043532	['G', 'T']	19959	984.0	156.17868614015617	0.0242048517776379	0.0326372273634526	0.7416332125302623	0.458318	0.458318	chr7	124043532	0.3388330859209045	chr7:124043532:G:T
chr7:124044011	['A', 'G']	19959	5669.568121461141	770.8077211887781	0.0045548001395794	0.0144323569192559	0.3155964174848223	0.752312	0.752312	chr7	124044011	0.1236020107685852	chr7:124044011:A:G
chr7:124044821	['C', 'T']	19959	1275.0	198.73573049806365	0.0174820326200175	0.0287617984985128	0.6078212605835991	0.543313	0.543313	chr7	124044821	0.2649499033581076	chr7:124044821:C:T
chr7:124045044	['G', 'A']	19959	14560.18851473241	1798.0721439621077	-0.019331775078587	0.0104788333489258	-1.844840397291816	0.0650756	0.0650756	chr7	124045044	1.1865818189853363	chr7:124045044:G:A
chr7:124046070	['T', 'C']	19959	1243.0622807896582	168.42588827208078	0.0056434069235242	0.0291103560750432	0.1938625178261695	0.846286	0.846286	chr7	124046070	0.0724828435430709	chr7:124046070:T:C
chr7:124046617	['C', 'T']	19959	14563.37798827244	1802.065430083636	-0.0189645829094416	0.0104766067672855	-1.8101837103078875	0.0702823	0.0702823	chr7	124046617	1.1531540345847675	chr7:124046617:C:T
chr7:124047107	['A', 'T']	19959	14648.20174383644	1829.023455139408	-0.0172813905351887	0.010460269806869	-1.6520979720657338	0.0985303	0.0985303	chr7	124047107	1.0064301948907128	chr7:124047107:A:T
chr7:124047146	['C', 'A']	19959	14647.9356051115	1828.343325942071	-0.0172999528673237	0.0104603153404756	-1.6538653285510982	0.0981706	0.0981706	chr7	124047146	1.0080185546721898	chr7:124047146:C:A
chr7:124047312	['T', 'A']	19959	1241.1865604329523	170.2445164812576	0.0067563360002936	0.0291317679101546	0.2319233086413032	0.8166	0.8166	chr7	124047312	0.0879906244130216	chr7:124047312:T:A
chr7:124047833	['T', 'C']	19959	21867.76507443236	2765.0994143235707	-0.0176716718902313	0.0101183574916617	-1.7464960992724388	0.0807402	0.0807402	chr7	124047833	1.0929101791418452	chr7:124047833:T:C
chr7:124048274	['T', 'G']	19959	1274.127674500175	198.44627618316977	0.017393435808309	0.0287718560666665	0.6045295016076543	0.545499	0.545499	chr7	124048274	0.2632060412165742	chr7:124048274:T:G
chr7:124049140	['T', 'A']	19959	14660.610827067669	1828.358077767272	-0.0177195311795824	0.0104607791991992	-1.6939016532285496	0.0902996	0.0902996	chr7	124049140	1.0443141734758354	chr7:124049140:T:A
chr7:124049234	['C', 'A']	19959	14544.186109440769	1790.5082765106342	-0.0202872699275214	0.0104792132417215	-1.935953535781712	0.0528875	0.0528875	chr7	124049234	1.2766469616606488	chr7:124049234:C:A
chr7:124049841	['G', 'A']	19959	14555.0	1790.5067057727426	-0.0205121957345115	0.0104782887683342	-1.957590231383972	0.050292	0.050292	chr7	124049841	1.2985010931185308	chr7:124049841:G:A
chr7:124051626	['A', 'C']	19959	1261.0	171.32421648375072	0.0067438781559766	0.0288731578875543	0.2335691226515809	0.815322	0.815322	chr7	124051626	0.0886708388611828	chr7:124051626:A:C
chr7:124052363	['G', 'T']	19959	21848.98856455009	2768.789394985202	-0.0171625999946953	0.0101256130820617	-1.694968971814664	0.0900969	0.0900969	chr7	124052363	1.0452901517074542	chr7:124052363:G:T
chr7:124052671	['C', 'T']	19959	21865.770496738573	2768.2406264219576	-0.0175012254800386	0.0101252215783585	-1.7284782702874752	0.083918	0.083918	chr7	124052671	1.0761448751399771	chr7:124052671:C:T
chr7:124052871	['T', 'A']	19959	839.8836894372554	134.03124110140055	0.0312052127196568	0.0352914740845364	0.8842139221758927	0.376591	0.376591	chr7	124052871	0.4241300632281229	chr7:124052871:T:A
chr7:124052998	['CAT', 'C']	19959	6893.871828302079	875.9040329916733	-0.0109383787759831	0.0133888654249609	-0.8169757801576418	0.413952	0.413952	chr7	124052998	0.3830500147817493	chr7:124052998:CAT:C
chr7:124053764	['T', 'C']	19959	14632.1993385448	1817.338286731984	-0.0187044855047554	0.010466137134881	-1.7871431707518937	0.0739295	0.0739295	chr7	124053764	1.131182231013023	chr7:124053764:T:C
chr7:124053904	['A', 'G']	19959	1242.1244676053516	167.57945426563546	0.0047118304022125	0.0291210305277458	0.1618016367148545	0.871464	0.871464	chr7	124053904	0.0597505487998573	chr7:124053904:A:G
chr7:124054464	['CTG', 'C']	19959	1644.1647542215765	241.36535896094577	0.0232221019047365	0.0256529446053589	0.905241182327482	0.365349	0.365349	chr7	124054464	0.4372920770284295	chr7:124054464:CTG:C
chr7:124054720	['G', 'A']	19959	6150.616325098963	765.0804914582966	-0.0129308375066412	0.0139859335301618	-0.924560200343784	0.355206	0.355206	chr7	124054720	0.4495197068999582	chr7:124054720:G:A
chr7:124055007	['G', 'A']	19959	14550.458034774763	1791.6934010836042	-0.0203605148650721	0.0104818310723698	-1.9424578324623545	0.0520958	0.0520958	chr7	124055007	1.2831972884154388	chr7:124055007:G:A
chr7:124055052	['A', 'G']	19959	1241.3731769658698	167.53762578868452	0.0053372215793023	0.0291320247710923	0.1832080544088519	0.854637	0.854637	chr7	124055052	0.0682183090989906	chr7:124055052:A:G
chr7:124055700	['G', 'A']	19959	14630.59729323308	1815.7991222688013	-0.0188143362981311	0.010466342354549	-1.79760375313481	0.0722549	0.0722549	chr7	124055700	1.141132695688334	chr7:124055700:G:A
chr7:124057275	['A', 'G']	19959	1243.0	168.3790331774804	0.0056204483413827	0.0291103032767265	0.1930741939702242	0.846903	0.846903	chr7	124057275	0.0721663287214001	chr7:124057275:A:G
chr7:124057340	['G', 'A']	19959	14631.932397895263	1816.6817947678207	-0.0187637484029672	0.010466162865269	-1.7928011100642205	0.0730199	0.0730199	chr7	124057340	1.136558766147698	chr7:124057340:G:A
chr7:124058071	['G', 'C']	19959	14552.916562265098	1790.6383925400933	-0.0204676248426215	0.0104804243719823	-1.9529385563182224	0.0508408	0.0508408	chr7	124058071	1.2937876242696424	chr7:124058071:G:C
chr7:124058990	['C', 'A']	19959	14551.91636181408	1792.5763290456205	-0.0202750392296069	0.0104801859268965	-1.934606825778988	0.0530527	0.0530527	chr7	124058990	1.275292508741673	chr7:124058990:C:A
chr7:124059447	['T', 'A']	19959	14552.187312086591	1790.9248746093142	-0.0204267963784618	0.0104801293114958	-1.949097742148596	0.0512978	0.0512978	chr7	124059447	1.289901260002179	chr7:124059447:T:A
chr7:124060065	['TA', 'T']	19959	14550.645133807757	1792.623992696596	-0.0201910517451325	0.0104822466609749	-1.9262141407436155	0.0540918	0.0540918	chr7	124060065	1.2668685664029984	chr7:124060065:TA:T
chr7:124060465	['G', 'A']	19959	14433.615816377667	1782.144712504307	-0.0198406312588132	0.0104997941709706	-1.8896209712060623	0.0588232	0.0588232	chr7	124060465	1.2304513534341823	chr7:124060465:G:A
chr7:124060799	['G', 'A']	19959	14520.00240625627	1809.6642025698047	-0.0180590025907785	0.0104864974667147	-1.7221195778761875	0.0850634	0.0850634	chr7	124060799	1.0702572624434386	chr7:124060799:G:A
chr7:124060805	['T', 'C']	19959	14434.339197113211	1782.6017698884186	-0.0197401958065105	0.0105000873780365	-1.8800030033846955	0.0601222	0.0601222	chr7	124060805	1.22096513602959	chr7:124060805:T:C
chr7:124060859	['T', 'C']	19959	21773.18179085033	2759.6444001587547	-0.0171353308771528	0.0101126707220562	-1.6944416908364153	0.090197	0.090197	chr7	124060859	1.0448079070823684	chr7:124060859:T:C
chr7:124061019	['TTA', 'T']	19959	1243.1245678208147	169.11960468367803	0.0064278053105835	0.029110335467902	0.2208083557701025	0.825244	0.825244	chr7	124061019	0.0834176245576195	chr7:124061019:TTA:T
chr7:124061291	['C', 'T']	19959	21773.545481882426	2758.823088842789	-0.0172289019573127	0.0101126559633112	-1.7036970326904506	0.0884533	0.0884533	chr7	124061291	1.0532859598706437	chr7:124061291:C:T
chr7:124061462	['T', 'C']	19959	843.0	135.82811621701254	0.0333198347917219	0.0352107384437613	0.9462975292307624	0.344008	0.344008	chr7	124061462	0.4634314576742362	chr7:124061462:T:C
chr7:124061488	['A', 'G']	19959	1645.082423088486	239.46859575558327	0.0220289780784475	0.0256460938558577	0.8589603626290998	0.390373	0.390373	chr7	124061488	0.4085202277791995	chr7:124061488:A:G
chr7:124062510	['G', 'T']	19959	982.0	155.3407070597966	0.023638430897816	0.0326672336256063	0.7236128767048998	0.469312	0.469312	chr7	124062510	0.3285383410205023	chr7:124062510:G:T
chr7:124062644	['G', 'T']	19959	21762.25252221052	2759.488549411508	-0.0169673882646004	0.010119654031801	-1.6766767135793674	0.0936214	0.0936214	chr7	124062644	1.0286248687872075	chr7:124062644:G:T
chr7:124063197	['G', 'A']	19959	21775.181991281253	2758.471435622899	-0.0173223627597182	0.0101118037009225	-1.7130833698974897	0.0867127	0.0867127	chr7	124063197	1.0619172908052703	chr7:124063197:G:A
chr7:124063441	['C', 'T']	19959	798.1599599097971	105.64053895102796	0.0098074409999992	0.036351883207701	0.2697918273989608	0.787323	0.787323	chr7	124063441	0.1038470613648116	chr7:124063441:C:T
chr7:124063936	['G', 'A']	19959	21776.5463840024	2760.700894451838	-0.0171246708390152	0.010112431814377	-1.693427570475056	0.0903897	0.0903897	chr7	124063936	1.0438810550115691	chr7:124063936:G:A
chr7:124064107	['CCT', 'C']	19959	15077.510848323896	1808.2118135143155	-0.0258579092145998	0.0104067126889551	-2.4847336510061777	0.012973	0.012973	chr7	124064107	1.88695958191218	chr7:124064107:CCT:C
chr7:124064692	['G', 'A']	19959	14373.163764989207	1781.9334932104646	-0.0192514802650979	0.010510998215552	-1.8315558494352588	0.0670325	0.0670325	chr7	124064692	1.1737145831430773	chr7:124064692:G:A
chr7:124064763	['T', 'C']	19959	858.085984867465	124.18811255684015	0.0200450749954061	0.035016485304806	0.5724468010116069	0.567026	0.567026	chr7	124064763	0.2463970268255311	chr7:124064763:T:C
chr7:124065260	['G', 'A']	19959	6776.055488721806	867.227322841292	-0.0098709095242274	0.0134640510484781	-0.7331307263086407	0.463487	0.463487	chr7	124065260	0.3339624425495635	chr7:124065260:G:A
chr7:124066868	['T', 'C']	19959	4432.888398897519	573.2321416974995	-0.000498680787464	0.016086370980919	-0.0310002043379162	0.97527	0.97527	chr7	124066868	0.0108751347864083	chr7:124066868:T:C
chr7:124067031	['G', 'T']	19959	21369.353312619027	2695.0849571872604	-0.01798449903099	0.0100867184400644	-1.7829881083579762	0.0746034	0.0746034	chr7	124067031	1.1272413793960925	chr7:124067031:G:T
chr7:124067140	['AACAT', 'A']	19959	1244.124668036278	169.92999399379462	0.0068234627563623	0.0290997526261365	0.2344852495492948	0.814611	0.814611	chr7	124067140	0.0890497297680098	chr7:124067140:AACAT:A
chr7:124067468	['T', 'C']	19959	14443.618322140926	1786.1233075043951	-0.01954904664169	0.0104989387965274	-1.8620021528419544	0.0626175	0.0626175	chr7	124067468	1.2033042755545944	chr7:124067468:T:C
chr7:124068042	['C', 'T']	19959	862.1295850871918	136.4958086559905	0.0193398459179021	0.0347898477315572	0.5559048739485957	0.578282	0.578282	chr7	124068042	0.2378603256323146	chr7:124068042:C:T
chr7:124068195	['G', 'T']	19959	38007.90429902796	5132.7260898947925	-0.0010634714206445	0.0237626992410995	-0.0447538139440488	0.964304	0.964304	chr7	124068195	0.0157860317511403	chr7:124068195:G:T
chr7:124069775	['T', 'C']	19959	1244.062330894879	169.6699935158654	0.0065836619978636	0.0290997071558584	0.226244957126251	0.821013	0.821013	chr7	124069775	0.0856499661648878	chr7:124069775:T:C
chr7:124070191	['A', 'G']	19959	796.1196632591701	105.91752852469124	0.0099925356815056	0.0363956872101686	0.274552740927883	0.783663	0.783663	chr7	124070191	0.1058706576025822	chr7:124070191:A:G
chr7:124071299	['TATG', 'T']	19959	14733.690989275336	1834.943071133059	-0.018849245020102	0.010445052819162	-1.80460983265897	0.0711508	0.0711508	chr7	124071299	1.1478202124646963	chr7:124071299:TATG:T
chr7:124071609	['T', 'C']	19959	6251.324541169392	830.6929290253878	0.0030230235074565	0.0139215018391085	0.2171478007469175	0.828095	0.828095	chr7	124071609	0.0819198376002534	chr7:124071609:T:C
chr7:124072508	['T', 'C']	19959	14819.970082686044	1862.8084591799293	-0.0170375107269792	0.0104305228712387	-1.6334282506544942	0.102395	0.102395	chr7	124072508	0.9897212496631734	chr7:124072508:T:C
chr7:124072543	['C', 'T']	19959	761.0381300731536	92.0455883915291	-0.006022866724754	0.037197325066622	-0.1619166623935129	0.871373	0.871373	chr7	124072543	0.0597959010592931	chr7:124072543:C:T
chr7:124073316	['T', 'C']	19959	14819.742509269468	1862.3374160886035	-0.0170842900731671	0.0104301614274733	-1.6379698619205056	0.101444	0.101444	chr7	124073316	0.993773634623244	chr7:124073316:T:C
chr7:124075082	['T', 'C']	19959	20450.09842144826	2586.6200052334184	-0.0167452875226206	0.0100622859388355	-1.6641633545705543	0.0960955	0.0960955	chr7	124075082	1.0172969491777275	chr7:124075082:T:C
chr7:124075229	['T', 'C']	19959	21396.43211547136	2699.0066367144777	-0.0178890558540338	0.0100952061507074	-1.7720347248956525	0.0764041	0.0764041	chr7	124075229	1.1168833356703909	chr7:124075229:T:C
chr7:124075777	['A', 'G']	19959	2888.5789025306944	408.5742285483121	0.0153043582307249	0.0196059005696374	0.780599604510182	0.435047	0.435047	chr7	124075777	0.3614638218085345	chr7:124075777:A:G
chr7:124076447	['C', 'T']	19959	505.0	78.93664625189486	0.0287062592868534	0.0455224386684204	0.630595814427828	0.528312	0.528312	chr7	124076447	0.2771095247009171	chr7:124076447:C:T
chr7:124076526	['G', 'A']	19959	541.0	87.03263727352723	0.0301014739458495	0.0440161909089356	0.6838727596426042	0.494063	0.494063	chr7	124076526	0.3062176688742122	chr7:124076526:G:A
chr7:124077786	['C', 'T']	19959	6033.906945279615	794.0282793573411	-0.0071432030990593	0.0141087721542186	-0.5062951631069831	0.612655	0.612655	chr7	124077786	0.2127840177738104	chr7:124077786:C:T
chr7:124077875	['T', 'C']	19959	17732.553796041095	2580.98901349387	0.0181766210881443	0.0101770723868226	1.7860363370982306	0.0741086	0.0741086	chr7	124077875	1.1301313909974038	chr7:124077875:T:C
chr7:124079042	['G', 'A']	19959	7838.0	1024.6101611823851	-0.0030084368020851	0.0127180443499561	-0.2365486956408951	0.813009	0.813009	chr7	124079042	0.0899046467445509	chr7:124079042:G:A
chr7:124079128	['T', 'C']	19959	862.043190700471	159.2851537546289	0.0401200904294343	0.034907955508753	1.1493108045062777	0.250442	0.250442	chr7	124079128	0.6012928366490375	chr7:124079128:T:C
chr7:124079248	['CA', 'C']	19959	5788.29000901894	744.3728525333554	-0.0061108683435251	0.0143680786931579	-0.425308663324283	0.670616	0.670616	chr7	124079248	0.1735260890986447	chr7:124079248:CA:C
chr7:124079253	['G', 'T']	19959	5786.579846670341	744.7533978949682	-0.006029963642167	0.0143694784674609	-0.4196369169432024	0.674755	0.674755	chr7	124079253	0.1708538885952855	chr7:124079253:G:T
chr7:124079353	['C', 'A']	19959	5766.288906704079	743.0769371485005	-0.0048849966212296	0.0144128921612046	-0.3389324340036767	0.734664	0.734664	chr7	124079353	0.1339112409292801	chr7:124079353:C:A
chr7:124079527	['A', 'G']	19959	2437.1221064234896	339.18417899457853	0.0141574115547966	0.021106303478379	0.6707669852894576	0.502377	0.502377	chr7	124079527	0.2989702518380081	chr7:124079527:A:G
chr7:124080026	['C', 'T']	19959	5847.757931138174	759.2823492100712	-0.0046244444244849	0.0143139835094206	-0.3230718004838703	0.746644	0.746644	chr7	124080026	0.1268864205252462	chr7:124080026:C:T
chr7:124080741	['G', 'C']	19959	862.0	159.26543943119717	0.0401157429440708	0.0349079178572724	1.1491875026202234	0.250492	0.250492	chr7	124080741	0.601206139702265	chr7:124080741:G:C
chr7:124080774	['T', 'C']	19959	6538.327587934663	830.2022864244828	-0.0063938856928492	0.0136602530916033	-0.4680649509180376	0.639743	0.639743	chr7	124080774	0.1939944574189016	chr7:124080774:T:C
chr7:124081109	['T', 'C']	19959	860.0861852983916	160.95848492654014	0.0431963983426647	0.0349449219351057	1.2361280538237411	0.216426	0.216426	chr7	124081109	0.6646905671410248	chr7:124081109:T:C
chr7:124081509	['G', 'A']	19959	9840.388125763153	1179.763054895744	-0.0191527068363692	0.0118713952337674	-1.6133492701759675	0.106684	0.106684	chr7	124081509	0.9719007092798704	chr7:124081509:G:A
chr7:124081761	['A', 'C']	19959	5783.159007767477	742.0131446814637	-0.0063429842284708	0.0143776480001784	-0.4411698094425575	0.659095	0.659095	chr7	124081761	0.1810519829746748	chr7:124081761:A:C
chr7:124082527	['G', 'A']	19959	5848.223130138361	760.9391074266563	-0.0043466886736034	0.0143123938080957	-0.3037010252711692	0.761359	0.761359	chr7	124082527	0.1184105141163291	chr7:124082527:G:A
chr7:124083561	['C', 'A']	19959	6435.322427096903	809.4284846493763	-0.007382792664434	0.0137611138884677	-0.5364967345137024	0.591621	0.591621	chr7	124083561	0.2279564188160268	chr7:124083561:C:A
chr7:124084103	['G', 'A']	19959	6477.649095555444	810.5229854709885	-0.0083850721247268	0.013708260489663	-0.6116802442621879	0.540756	0.540756	chr7	124084103	0.2669986531141411	chr7:124084103:G:A
chr7:124084928	['G', 'A']	19959	2436.1220563182683	338.741875305164	0.013967107912908	0.0211101847948609	0.6616288795495645	0.508217	0.508217	chr7	124084928	0.2939508117714637	chr7:124084928:G:A
chr7:124085392	['ACT', 'A']	19959	863.0	158.50837496534527	0.0393006366428522	0.0348885833521046	1.1264612336425344	0.259984	0.259984	chr7	124085392	0.5850533786658195	chr7:124085392:ACT:A
chr7:124086863	['G', 'C']	19959	5742.575437189958	738.691529538829	-0.0056292262350574	0.0144303691742918	-0.3900957880610649	0.69647	0.69647	chr7	124086863	0.1570975857942997	chr7:124086863:G:C
chr7:124088850	['T', 'C']	19959	6584.9795519470745	828.3003792577108	-0.0072713519312774	0.0136237044432385	-0.5337279564139538	0.593536	0.593536	chr7	124088850	0.2265529344563272	chr7:124088850:T:C
chr7:124088981	['G', 'A']	19959	862.388872180451	160.78025550942064	0.0416900438171648	0.0349085483440006	1.1942646083800754	0.232389	0.232389	chr7	124088981	0.6337844328753518	chr7:124088981:G:A
chr7:124089336	['G', 'A']	19959	9701.374586466169	1176.556598023344	-0.0165937089914398	0.0118095767465271	-1.4051061564352394	0.160005	0.160005	chr7	124089336	0.7958664458535691	chr7:124089336:G:A
chr7:124091222	['A', 'G']	19959	9601.367381716118	1162.8665796917091	-0.0162763612250964	0.0118395977025148	-1.3747393816969928	0.169228	0.169228	chr7	124091222	0.7715277781797529	chr7:124091222:A:G
chr7:124091497	['T', 'A']	19959	7836.570533700826	1020.7357277523436	-0.0034833612385189	0.0127212786658499	-0.2738216283139831	0.784225	0.784225	chr7	124091497	0.1055593171123398	chr7:124091497:T:A
chr7:124091504	['G', 'A']	19959	6474.946474214405	812.0277872535931	-0.008240602356898	0.013710284956598	-0.6010525954044638	0.547812	0.547812	chr7	124091504	0.2613684586160073	chr7:124091504:G:A
chr7:124091588	['A', 'G']	19959	6531.98180998196	827.2884764836252	-0.0069114965819733	0.0136632843183031	-0.5058444529852043	0.612971	0.612971	chr7	124091588	0.2125600717098033	chr7:124091588:A:G
chr7:124091842	['A', 'G']	19959	734.0367772321875	112.70460980531612	0.031016387263077	0.0376596656133529	0.8235969905181427	0.410178	0.410178	chr7	124091842	0.3870276368365597	chr7:124091842:A:G
chr7:124092415	['G', 'A']	19959	7838.0	1019.128941742406	-0.0037876514777667	0.0127181032164124	-0.2978157523426067	0.765847	0.765847	chr7	124092415	0.1158579845353412	chr7:124092415:G:A
chr7:124092745	['CCAAA', 'C']	19959	6499.325633831046	815.9417476920435	-0.0080265113886435	0.0136808957612568	-0.5866948720838843	0.557415	0.557415	chr7	124092745	0.2538213486302917	chr7:124092745:CCAAA:C
chr7:124092881	['C', 'A']	19959	6882.03442573662	854.6007366424452	-0.0105762808718132	0.0133459392376906	-0.7924718285802277	0.428095	0.428095	chr7	124092881	0.368459844543851	chr7:124092881:C:A
chr7:124093154	['T', 'A']	19959	1228.061529211344	176.0157803038668	0.0148599729827665	0.0293477834160842	0.5063405563577386	0.612623	0.612623	chr7	124093154	0.2128067022967089	chr7:124093154:T:A
chr7:124094560	['G', 'A']	19959	2560.796239659063	366.9266024146068	0.0171327435660436	0.0206721755193721	0.8287828027576678	0.407237	0.407237	chr7	124094560	0.3901527705391046	chr7:124094560:G:A
chr7:124095190	['C', 'A']	19959	864.1731896767728	159.91472600099686	0.041118414993946	0.0348676795034663	1.179270188882466	0.238305	0.238305	chr7	124095190	0.6228668454016388	chr7:124095190:C:A
chr7:124095455	['T', 'G']	19959	862.1727887747433	159.3394690171189	0.0410445980102453	0.034903630781231	1.1759406426083472	0.239633	0.239633	chr7	124095455	0.6204533752182734	chr7:124095455:T:G
chr7:124095523	['G', 'A']	19959	2544.7649977447	362.7578676668812	0.0148710672281771	0.0207195892161544	0.7177298291504077	0.472932	0.472932	chr7	124095523	0.3252012993209247	chr7:124095523:G:A
chr7:124096011	['T', 'G']	19959	7665.30431514058	967.1552113249268	-0.0092439037800224	0.0128229211445288	-0.7208890763526647	0.470986	0.470986	chr7	124096011	0.3269920020284524	chr7:124096011:T:G
chr7:124097960	['C', 'G']	19959	7969.989771359806	1045.5970354062074	-0.0024950886561234	0.0126468993823055	-0.1972885669996216	0.843604	0.843604	chr7	124097960	0.0738613696938016	chr7:124097960:C:G
chr7:124098674	['T', 'A']	19959	12630.79702300406	1551.3620047831864	-0.0184524202283585	0.0108658052103496	-1.6982101069493338	0.0894837	0.0894837	chr7	124098674	1.0482560668601475	chr7:124098674:T:A
chr7:124099449	['A', 'G']	19959	6726.010974143115	875.4596944442674	-0.0035014905662737	0.0135026052463039	-0.2593196277608888	0.795391	0.795391	chr7	124099449	0.0994193274466573	chr7:124099449:A:G
chr7:124100855	['T', 'C']	19959	6723.358009222134	874.0050047271068	-0.0035789199710741	0.0135045571497409	-0.2650157225735328	0.791	0.791	chr7	124100855	0.1018235165023234	chr7:124100855:T:C
chr7:124101129	['G', 'A']	19959	2874.1440024050507	422.1327945927174	0.0178902960087794	0.0196045258674539	0.9125594839546564	0.361485	0.361485	chr7	124101129	0.4419097192612516	chr7:124101129:G:A
chr7:124101322	['A', 'G']	19959	6663.667735631608	858.4255026700868	-0.0051156233601971	0.013549997117031	-0.3775368596770631	0.705779	0.705779	chr7	124101322	0.1513312679366634	chr7:124101322:A:G
chr7:124101453	['C', 'T']	19959	6650.999398586679	855.5708468678273	-0.0051549207789104	0.0135607680426891	-0.3801348686654666	0.703849	0.703849	chr7	124101453	0.1525205020804605	chr7:124101453:C:T
chr7:124101646	['G', 'T']	19959	6597.991731809982	849.0714073597251	-0.0045603474926081	0.0136175998364404	-0.3348862903435257	0.737714	0.737714	chr7	124101646	0.132111974620713	chr7:124101646:G:T
chr7:124102100	['G', 'A']	19959	20633.20267628928	2605.5330472395235	-0.0171626995040473	0.010090695150796	-1.7008441190192312	0.0889879	0.0889879	chr7	124102100	1.050669041899838	chr7:124102100:G:A
chr7:124102376	['T', 'C']	19959	6730.337208137088	874.9697226256869	-0.0037106259535254	0.0135000134442883	-0.2748609080160084	0.783426	0.783426	chr7	124102376	0.1060020193733506	chr7:124102376:T:C
chr7:124102836	['A', 'G']	19959	6666.668036277998	857.1522566420607	-0.0053629144824198	0.0135464389894891	-0.3958910889113361	0.69219	0.69219	chr7	124102836	0.159774679205702	chr7:124102836:A:G
chr7:124103011	['A', 'G']	19959	6723.347431721373	874.2420973312205	-0.0035944680524613	0.0135038744303749	-0.2661805003441192	0.790103	0.790103	chr7	124103011	0.1023162891958947	chr7:124103011:A:G
chr7:124103133	['C', 'T']	19959	2578.2583554642483	370.64300679255246	0.0175431205382831	0.0206097738046382	0.8512039338507951	0.394666	0.394666	chr7	124103133	0.4037702859389248	chr7:124103133:C:T
chr7:124103145	['A', 'C']	19959	12631.797323710722	1550.1023532936872	-0.0184167636271378	0.0108660259304879	-1.6948941356254252	0.0901111	0.0901111	chr7	124103145	1.045221708778663	chr7:124103145:A:C
chr7:124104046	['G', 'C']	19959	6601.969318694541	852.2513822207044	-0.0040536609162224	0.0136161138359523	-0.2977105630182857	0.765927	0.765927	chr7	124104046	0.1158126207172011	chr7:124104046:G:C
chr7:124105410	['C', 'CT']	19959	890.2230129297384	154.29579855492153	0.030860175665304	0.0343752023156352	0.897745281087919	0.369332	0.369332	chr7	124105410	0.4325830621801967	chr7:124105410:C:CT
chr7:124105533	['G', 'C']	19959	2564.7990473802965	369.7551115469896	0.0177736658111801	0.0206592468070518	0.8603249662089943	0.38962	0.38962	chr7	124105533	0.409358757987719	chr7:124105533:G:C
chr7:124106654	['A', 'T']	19959	889.133644016837	153.62936759198195	0.0305376910319373	0.0343929005445153	0.8879068222935098	0.374602	0.374602	chr7	124106654	0.4264299082564432	chr7:124106654:A:T
chr7:124106741	['C', 'T']	19959	9615.445279615153	1163.5293137313215	-0.0166137474970544	0.0118258564389457	-1.4048663268345487	0.160077	0.160077	chr7	124106741	0.7956710634001702	chr7:124106741:C:T
chr7:124107059	['T', 'G']	19959	6715.672946835697	871.4874250634958	-0.0038943252300115	0.0135064936161152	-0.2883298464203206	0.773097	0.773097	chr7	124107059	0.1117660120042661	chr7:124107059:T:G
chr7:124107444	['G', 'T']	19959	7671.384357150015	974.5594471915896	-0.0083557674828438	0.0128164098202348	-0.6519585125665674	0.514435	0.514435	chr7	124107444	0.288669491503406	chr7:124107444:G:T
chr7:124107830	['T', 'G']	19959	20334.09396612208	2579.7809133444443	-0.015855440366783	0.0100768764193999	-1.573447932363068	0.115631	0.115631	chr7	124107830	0.9369257184753138	chr7:124107830:T:G
chr7:124108240	['T', 'C']	19959	6412.248897353649	843.4587955865019	-0.0019036872018864	0.0137365030951125	-0.1385860133911243	0.889779	0.889779	chr7	124108240	0.0507178484101181	chr7:124108240:T:C
chr7:124108393	['C', 'T']	19959	6418.039028795021	841.8806068628992	-0.0022732334683348	0.0137364165876484	-0.1654895549963818	0.86856	0.86856	chr7	124108393	0.0612001751801946	chr7:124108393:C:T
chr7:124108970	['C', 'T']	19959	6412.963920625376	841.4058881486026	-0.0022658124003968	0.0137326750979161	-0.1649942479699866	0.86895	0.86895	chr7	124108970	0.0610052124452616	chr7:124108970:C:T
chr7:124109661	['G', 'A']	19959	12623.52989225758	1556.050285197931	-0.0175399801934888	0.010859007068915	-1.615247147568276	0.106273	0.106273	chr7	124109661	0.9735770594696322	chr7:124109661:G:A
chr7:124111083	['G', 'A']	19959	12630.328136748709	1558.173300843352	-0.0174478351005704	0.0108584280765399	-1.606847232176008	0.108104	0.108104	chr7	124111083	0.9661582362429136	chr7:124111083:G:A
chr7:124111796	['A', 'G']	19959	7696.771258205141	1028.5133360367583	9.608062200231444e-05	0.0127906114861261	0.0075118083374303	0.994007	0.994007	chr7	124111796	0.0026105572016113	chr7:124111796:A:G
chr7:124113813	['G', 'C']	19959	7122.427411676272	893.6389803716671	-0.0094668254306658	0.0131571391875984	-0.7195200488255804	0.471829	0.471829	chr7	124113813	0.3262153696121052	chr7:124113813:G:C
chr7:124114137	['C', 'G']	19959	8035.207757065544	1155.3270732524252	0.0106459283333505	0.0125787358950184	0.8463432591478915	0.397371	0.397371	chr7	124114137	0.4008038307328384	chr7:124114137:C:G
chr7:124114562	['A', 'C']	19959	9085.27598476496	1088.4103026235102	-0.0175030883486516	0.012054042542659	-1.4520513169510163	0.146503	0.146503	chr7	124114562	0.8341534819985694	chr7:124114562:A:C
chr7:124115148	['C', 'T']	19959	7964.79811594929	1136.8881726376694	0.0095971142213329	0.0126228489519616	0.760297002511586	0.447086	0.447086	chr7	124115148	0.3496089293669084	chr7:124115148:C:T
chr7:124117569	['T', 'A']	19959	8392.841008167561	1148.1308295820686	0.0033696853755132	0.0123937916068498	0.271884947109401	0.785713	0.785713	chr7	124117569	0.1047360611842921	chr7:124117569:T:A
chr7:124117829	['T', 'C']	19959	20913.23904981457	2712.5281889403914	-0.0099707017071969	0.0100725125145796	-0.9898922133643072	0.322239	0.322239	chr7	124117829	0.4918218988646704	chr7:124117829:T:C
chr7:124118332	['A', 'G']	19959	20952.19904785768	2710.344144155928	-0.0106637500966307	0.0100771623674708	-1.058209613755292	0.289973	0.289973	chr7	124118332	0.5376424382972802	chr7:124118332:A:G
chr7:124118502	['T', 'A']	19959	7984.600200451016	1137.272795365933	0.0092651014376879	0.0126116539309858	0.7346460256829864	0.462564	0.462564	chr7	124118502	0.3348281701164809	chr7:124118502:T:A
chr7:124119028	['G', 'A']	19959	12515.508243547984	1558.6199928902672	-0.014437738091726	0.0108790785534535	-1.3271103817099217	0.184487	0.184487	chr7	124119028	0.7340342312782466	chr7:124119028:G:A
chr7:124119263	['A', 'G']	19959	8051.613630669005	1156.7225562041351	0.0106919182859086	0.0125718831365026	0.8504627484855046	0.395078	0.395078	chr7	124119263	0.403317153423131	chr7:124119263:A:G
chr7:124120147	['A', 'G']	19959	20954.0	2712.3888428986697	-0.010549667835843	0.0100752106534309	-1.0470915396940634	0.29507	0.29507	chr7	124120147	0.5300749433186125	chr7:124120147:A:G
chr7:124120543	['TAACTA', 'T']	19959	7970.798717242071	1156.8824597157673	0.0121695648906916	0.0126219841693358	0.9641562473399914	0.334979	0.334979	chr7	124120543	0.4749824182467023	chr7:124120543:TAACTA:T
chr7:124121008	['A', 'G']	19959	6740.0130787733015	937.0764864733436	0.0035556886371594	0.0135215272900928	0.2629650157763376	0.79258	0.79258	chr7	124121008	0.1009568908703974	chr7:124121008:A:G
chr7:124121351	['G', 'A']	19959	8214.704210526315	1142.2329321529844	0.0054146394937861	0.0124909538149099	0.4334848702524976	0.664667	0.664667	chr7	124121351	0.1773958829434372	chr7:124121351:G:A
chr7:124122294	['A', 'G']	19959	8065.616436983212	1087.841211650038	-0.0013640497710518	0.0125725984368804	-0.1084938628955614	0.913605	0.913605	chr7	124122294	0.0392415322741603	chr7:124122294:A:G
chr7:124122670	['C', 'G']	19959	10397.09225036506	1361.5589553731352	-0.0039470093196622	0.0115409908626538	-0.3419991720498291	0.732355	0.732355	chr7	124122670	0.1352783490400528	chr7:124122670:C:G
chr7:124122711	['AG', 'A']	19959	1590.191844008808	300.2637304508796	0.051685584565319	0.0262735632237313	1.967208791787882	0.049173	0.049173	chr7	124122711	1.308273294990273	chr7:124122711:AG:A
chr7:124122747	['G', 'T']	19959	16583.617683936012	2181.226155195459	-0.0047975472679847	0.0102122364195926	-0.4697841952405694	0.638514	0.638514	chr7	124122747	0.1948295759947866	chr7:124122747:G:T
chr7:124123991	['T', 'A']	19959	1155.1575304679266	200.54719479111955	0.0407328272889894	0.0301798106401819	1.349671400348583	0.177137	0.177137	chr7	124123991	0.7516907148263275	chr7:124123991:T:A
chr7:124124198	['C', 'A']	19959	1969.5788998646133	277.6960424258411	-0.0008682400039932	0.0233322816655523	-0.0372119630835393	0.970316	0.970316	chr7	124124198	0.0130868072728706	chr7:124124198:C:A
chr7:124125036	['T', 'C']	19959	1309.4453612396856	241.79530640480112	0.0539899605487397	0.0284424549472641	1.8982173180495108	0.0576819	0.0576819	chr7	124125036	1.2389604427073966	chr7:124125036:T:C
chr7:124125745	['T', 'G']	19959	18531.64242758344	2418.690042960166	-0.0106483825509664	0.0100778806354323	-1.0566093146140574	0.290703	0.290703	chr7	124125745	0.5365504863695003	chr7:124125745:T:G
chr7:124126123	['T', 'G']	19959	18529.498646752203	2414.6399634907266	-0.0109424923701114	0.01007709324818	-1.0858778519378849	0.277546	0.277546	chr7	124126123	0.5566650273501197	chr7:124126123:T:G
chr7:124127347	['C', 'A']	19959	3063.1534722918127	371.57089663912575	-0.0257095927354684	0.018964486423634	-1.3556703915497776	0.175219	0.175219	chr7	124127347	0.7564188025757227	chr7:124127347:C:A
chr7:124127588	['A', 'T']	19959	18512.63766663325	2411.798002981652	-0.0110774786753494	0.010079831576666	-1.0989745801897048	0.271792	0.271792	chr7	124127588	0.565763330557856	chr7:124127588:A:T
chr7:124128099	['T', 'C']	19959	18511.34721804512	2413.94051528745	-0.0108670451181006	0.0100804508477738	-1.0780316557468743	0.281033	0.281033	chr7	124128099	0.5512426805346833	chr7:124128099:T:C
chr7:124128837	['C', 'T']	19959	1302.3262503758644	245.72430824361405	0.0572531417749474	0.0284782723298527	2.010414856344041	0.0444007	0.0444007	chr7	124128837	1.3526101829542785	chr7:124128837:C:T
chr7:124129081	['C', 'T']	19959	18058.238133426898	2377.251175417582	-0.0090933265357447	0.0101068466494414	-0.8997194526788691	0.36828	0.36828	chr7	124129081	0.4338218655205526	chr7:124129081:C:T
chr7:124129278	['A', 'T']	19959	18048.94731301384	2375.3952503600526	-0.0091327432652061	0.0101094552798932	-0.9033862866350764	0.366332	0.366332	chr7	124129278	0.4361251429887005	chr7:124129278:A:T
chr7:124129723	['G', 'A']	19959	18267.40672614274	2432.8287208029105	-0.006340975870358	0.0100971337587851	-0.6279976101971481	0.530013	0.530013	chr7	124129723	0.2757134780236929	chr7:124129723:G:A
chr7:124130425	['C', 'T']	19959	1152.173180998196	119.0856346930063	-0.0207237603312734	0.0304615242650081	-0.6803257824848674	0.496306	0.496306	chr7	124130425	0.3042504744477695	chr7:124130425:C:T
chr7:124130877	['C', 'A']	19959	17944.742207460302	2376.710689629079	-0.0086976773489462	0.0103017242095888	-0.844293360217353	0.398516	0.398516	chr7	124130877	0.399554237449257	chr7:124130877:C:A
chr7:124130979	['T', 'C']	19959	18299.75060132291	2434.9221407845766	-0.0068464178420477	0.0100961155607162	-0.67812395776124	0.497701	0.497701	chr7	124130979	0.3030314866539161	chr7:124130979:T:C
chr7:124130980	['A', 'G']	19959	18298.750450992186	2435.5406944052424	-0.0067695432932119	0.0100956912254681	-0.6705378702683129	0.502523	0.502523	chr7	124130980	0.2988440562069919	chr7:124130980:A:G
chr7:124131216	['C', 'T']	19959	18299.0	2433.5682017769723	-0.0070302825167393	0.0100967112595979	-0.6962943017763727	0.486253	0.486253	chr7	124131216	0.3131377062226851	chr7:124131216:C:T
chr7:124131217	['C', 'G']	19959	18300.0	2435.6611899622726	-0.0068021109611824	0.0100961244449837	-0.6737348571968242	0.500488	0.500488	chr7	124131217	0.3006063309644023	chr7:124131217:C:G
chr7:124131329	['A', 'T']	19959	18300.916925543643	2435.96764283444	-0.0067479262933142	0.0100955467023131	-0.668406228240031	0.503882	0.503882	chr7	124131329	0.2976711555166264	chr7:124131329:A:T
chr7:124131411	['A', 'G']	19959	18302.66805311952	2437.154701118428	-0.0066678489739512	0.0100964280833071	-0.6604166264478728	0.508994	0.508994	chr7	124131411	0.2932873370782702	chr7:124131411:A:G
chr7:124131413	['T', 'G']	19959	1301.0	236.06023869338125	0.0497608456686227	0.0284523719929719	1.748917302252136	0.0803207	0.0803207	chr7	124131413	1.09517251527858	chr7:124131413:T:G
chr7:124131485	['T', 'G']	19959	18301.501729063304	2436.3139589523776	-0.0067357107885196	0.0100959838104775	-0.6671673523811851	0.504673	0.504673	chr7	124131485	0.2969899293948556	chr7:124131485:T:G
chr7:124131865	['C', 'T']	19959	18300.750751653635	2432.868006116764	-0.0071132267451266	0.0100965520540983	-0.7045203854754815	0.481117	0.481117	chr7	124131865	0.317749297273795	chr7:124131865:C:T
chr7:124131893	['T', 'G']	19959	18303.253383458643	2433.4934054230043	-0.0070756189673132	0.0100968183272354	-0.700777090167828	0.48345	0.48345	chr7	124131893	0.3156484354319843	chr7:124131893:T:G
chr7:124132069	['C', 'T']	19959	18300.58454445224	2434.177552681123	-0.0068921378974022	0.010097580106875	-0.6825534261134193	0.494897	0.494897	chr7	124132069	0.3054851788164345	chr7:124132069:C:T
chr7:124132268	['C', 'T']	19959	18299.833742546474	2433.61461227404	-0.0070010573911045	0.0100961356245983	-0.6934393169250905	0.488042	0.488042	chr7	124132268	0.3115428018018978	chr7:124132268:C:T
chr7:124132908	['G', 'A']	19959	2671.401533373421	398.02684790296814	0.0069056078573021	0.0200954419615392	0.3436405066640871	0.73112	0.73112	chr7	124132908	0.1360113356813956	chr7:124132908:G:A
chr7:124133445	['C', 'T']	19959	18304.41970729751	2436.905500718094	-0.0066568571857489	0.0100972555659293	-0.6592739128254659	0.509728	0.509728	chr7	124133445	0.2926615094140418	chr7:124133445:C:T
chr7:124133508	['C', 'T']	19959	17941.494587551366	2401.943790704306	-0.0060150764866766	0.0101237388450568	-0.5941556354561263	0.552415	0.552415	chr7	124133508	0.257734537318636	chr7:124133508:C:T
chr7:124133759	['G', 'A']	19959	17941.595690303184	2400.624395690508	-0.0062238299931441	0.010124736867785	-0.6147152340271878	0.53875	0.53875	chr7	124133759	0.268612716831212	chr7:124133759:G:A
chr7:124133765	['A', 'G']	19959	18301.086274313213	2435.9671731862063	-0.0068195519480885	0.0100970154611257	-0.6754027439439221	0.499428	0.499428	chr7	124133765	0.3015271129566172	chr7:124133765:A:G
chr7:124134198	['C', 'T']	19959	18300.58454445224	2437.583092905949	-0.0065134787629548	0.0100965568519144	-0.6451188121344341	0.518858	0.518858	chr7	124134198	0.2849514827189705	chr7:124134198:C:T
chr7:124134341	['A', 'G']	19959	18300.66765221749	2435.7998396020007	-0.0067556450204916	0.0100965358985243	-0.6691052345467279	0.503436	0.503436	chr7	124134341	0.2980557318898988	chr7:124134341:A:G
chr7:124134840	['G', 'A']	19959	18303.08737718068	2436.3159391480885	-0.0068095242850672	0.0100978224082479	-0.6743557184671077	0.500093	0.500093	chr7	124134840	0.3009492244018417	chr7:124134840:G:A
chr7:124134961	['C', 'T']	19959	18305.260006018667	2430.979439373503	-0.0072865944302535	0.01010006085115	-0.7214406465109415	0.470647	0.470647	chr7	124134961	0.327304705248764	chr7:124134961:C:T
chr7:124135115	['T', 'C']	19959	18310.833887545374	2437.739731675231	-0.0064621168678046	0.0101109848148195	-0.6391184425807138	0.522753	0.522753	chr7	124135115	0.2817034661531271	chr7:124135115:T:C
chr7:124135198	['A', 'G']	19959	18298.52082386788	2443.802766863219	-0.0060277854271589	0.0101399564754086	-0.5944587081589026	0.552212	0.552212	chr7	124135198	0.2578941600343922	chr7:124135198:A:G
chr7:124135456	['AT', 'A']	19959	18297.33492151061	2436.8645566701925	-0.0066062309286478	0.0100988459457923	-0.654157015970756	0.513018	0.513018	chr7	124135456	0.2898673967526441	chr7:124135456:AT:A
chr7:124135464	['AAAT', 'A']	19959	18281.81518085588	2428.3854419883783	-0.0072138663097476	0.0101076858758874	-0.7137010783998369	0.47542	0.47542	chr7	124135464	0.3229225522945524	chr7:124135464:AAAT:A
chr7:124135478	['C', 'T']	19959	18300.254739693053	2439.668772704317	-0.0064200429652144	0.0101001667980691	-0.6356373210036288	0.52502	0.52502	chr7	124135478	0.2798241523574778	chr7:124135478:C:T
chr7:124135685	['C', 'A']	19959	18298.16933340021	2435.439556536908	-0.0067476826313757	0.0101034369955506	-0.6678601187246711	0.504231	0.504231	chr7	124135685	0.2973704575190025	chr7:124135685:C:A
chr7:124135783	['G', 'A']	19959	18299.00195518124	2435.932317319968	-0.0068473974190681	0.0101002432516216	-0.6779438126867637	0.497815	0.497815	chr7	124135783	0.3029320215099036	chr7:124135783:G:A
chr7:124136003	['T', 'C']	19959	3789.379716390239	501.1634993801089	-0.0129878158259036	0.0172092272773742	-0.7547006972811228	0.450437	0.450437	chr7	124136003	0.3463659426774849	chr7:124136003:T:C
chr7:124136157	['A', 'C']	19959	18299.50112764998	2438.290540618269	-0.0065257701026833	0.0100972095541809	-0.6462944111109581	0.518096	0.518096	chr7	124136157	0.285589760703872	chr7:124136157:A:C
chr7:124136262	['C', 'T']	19959	18300.75075165364	2435.7556222083567	-0.0067672764098304	0.0100955516513369	-0.6703225978675739	0.50266	0.50266	chr7	124136262	0.2987256730978682	chr7:124136262:C:T
chr7:124136360	['T', 'G']	19959	18301.916975648863	2435.3671163170384	-0.0067913096348854	0.010095944407188	-0.6726770038521775	0.501161	0.501161	chr7	124136360	0.3000227328570751	chr7:124136360:T:G
chr7:124136414	['G', 'GC']	19959	18299.58429387592	2435.625980861568	-0.0067368650680404	0.0100961611841777	-0.6672699598534703	0.504607	0.504607	chr7	124136414	0.2970467291646845	chr7:124136414:G:GC
chr7:124136613	['A', 'G']	19959	18299.25157894737	2434.7772622642187	-0.0068825743721961	0.0100971843539324	-0.6816330306493469	0.495479	0.495479	chr7	124136613	0.3049747475911956	chr7:124136613:A:G
chr7:124136647	['A', 'G']	19959	18304.253834586467	2436.793515950557	-0.0067063988102838	0.0100982806071835	-0.6641129387425744	0.506626	0.506626	chr7	124136647	0.2953125260204389	chr7:124136647:A:G
chr7:124137072	['C', 'T']	19959	17943.59609120521	2404.8010072697584	-0.0058105755046345	0.0101235413037294	-0.5739666911314909	0.565997	0.565997	chr7	124137072	0.2471858707320441	chr7:124137072:C:T
chr7:124137189	['A', 'C']	19959	18303.585296181216	2435.4250287238965	-0.0069252559699999	0.0100968495984062	-0.6858828491505972	0.492795	0.492795	chr7	124137189	0.3073337072629199	chr7:124137189:A:C
chr7:124137322	['C', 'T']	19959	17940.98892175046	2404.728722891128	-0.00585368840889	0.0101258316722849	-0.5780945801135465	0.563207	0.563207	chr7	124137322	0.2493319560632434	chr7:124137322:C:T
chr7:124137357	['C', 'T']	19959	18300.33517116937	2439.419970771879	-0.0064508138237196	0.010096613582896	-0.6389086569230968	0.52289	0.52289	chr7	124137357	0.2815896637476002	chr7:124137357:C:T
chr7:124137363	['C', 'T']	19959	18304.66845402155	2436.6049785490395	-0.0067996704719836	0.0100952169556916	-0.6735536741634903	0.500603	0.500603	chr7	124137363	0.3005065520918751	chr7:124137363:C:T
chr7:124137372	['A', 'C']	19959	18301.667852668503	2437.4202798399665	-0.0065887079568883	0.0100960033178698	-0.652605565731777	0.514018	0.514018	chr7	124137372	0.2890216725148436	chr7:124137372:A:C
chr7:124137398	['G', 'A']	19959	18302.58504560489	2436.6205558885986	-0.0067282362728227	0.0100964409984143	-0.6663968297224097	0.505165	0.505165	chr7	124137398	0.2965667468606215	chr7:124137398:G:A
chr7:124137471	['G', 'A']	19959	18301.667852668503	2435.3130391977697	-0.0068564975590863	0.0100959643869189	-0.679132502484865	0.497062	0.497062	chr7	124137471	0.3035894370644291	chr7:124137471:G:A
chr7:124137913	['T', 'C']	19959	18303.336374116585	2434.688408604357	-0.0069068358038075	0.0100968096601237	-0.6840612070845821	0.493944	0.493944	chr7	124137913	0.306322285630159	chr7:124137913:T:C
chr7:124138119	['T', 'C']	19959	18299.33477018696	2431.8786700529213	-0.0070931369963515	0.0100981905462259	-0.7024166323542492	0.482428	0.482428	chr7	124138119	0.3165674937936976	chr7:124138119:T:C
chr7:124138509	['G', 'C']	19959	18290.31153478544	2437.761751092771	-0.0064068776427787	0.010097221483464	-0.6345188776210524	0.52575	0.52575	chr7	124138509	0.2792207186416412	chr7:124138509:G:C
chr7:124138570	['G', 'A']	19959	18280.22433002107	2430.5992426315443	-0.0070421667844297	0.0100952077131775	-0.6975752242559028	0.485451	0.485451	chr7	124138570	0.313854599954883	chr7:124138570:G:A
chr7:124138612	['C', 'G']	19959	18298.75406381697	2434.981810058613	-0.0068458379657177	0.0100976407858814	-0.6779641018018403	0.497802	0.497802	chr7	124138612	0.3029433628756398	chr7:124138612:C:G
chr7:124139915	['G', 'C']	19959	18300.750751653635	2436.011115883995	-0.0067429329984358	0.01009555226681	-0.6679112563860218	0.504198	0.504198	chr7	124139915	0.2973988813701768	chr7:124139915:G:C
chr7:124139917	['A', 'G']	19959	18300.66765221749	2436.057286614948	-0.0067399607043783	0.0100955569345582	-0.6676165315166193	0.504386	0.504386	chr7	124139917	0.2972369764350531	chr7:124139917:A:G
chr7:124140160	['C', 'T']	19959	18302.66805311952	2435.3724880911864	-0.0068021718806955	0.0100963883172968	-0.6737232827150929	0.500495	0.500495	chr7	124140160	0.3006002568125469	chr7:124140160:C:T
chr7:124140244	['A', 'G']	19959	18303.502330476626	2436.1792554715303	-0.0067332861722168	0.0100968096280125	-0.6668726479239583	0.504861	0.504861	chr7	124140244	0.2968281768168511	chr7:124140244:A:G
chr7:124140377	['GAAGCCAGC', 'G']	19959	1299.0	236.0258819838356	0.0504446420513432	0.0284723886366997	1.7717039021560053	0.076459	0.076459	chr7	124140377	1.116571386376132	chr7:124140377:GAAGCCAGC:G
chr7:124140632	['T', 'G']	19959	18302.50202976996	2436.397276704698	-0.006686061985862	0.0100953977012267	-0.6622881221459541	0.507794	0.507794	chr7	124140632	0.2943124349752662	chr7:124140632:T:G
chr7:124140963	['A', 'T']	19959	29770.91603589152	3940.032806127918	-0.0137858364201397	0.0115826359412116	-1.1902158101239262	0.233976	0.233976	chr7	124140963	0.6308286878980559	chr7:124140963:A:T
chr7:124141033	['T', 'G']	19959	18282.637659187425	2435.4871614466824	-0.0065652969690033	0.0100974991131771	-0.6501903981784678	0.515577	0.515577	chr7	124141033	0.2877064648560301	chr7:124141033:T:G
chr7:124141451	['T', 'C']	19959	18297.59936318609	2439.459207016489	-0.0063441462492016	0.0101059666540911	-0.6277624364249577	0.530167	0.530167	chr7	124141451	0.2755873082210489	chr7:124141451:T:C
chr7:124142028	['A', 'G']	19959	18300.750751653635	2435.141381681108	-0.0067567456859573	0.0100955590824002	-0.6692789998858514	0.503325	0.503325	chr7	124142028	0.2981514977920078	chr7:124142028:A:G
chr7:124142313	['C', 'G']	19959	18296.333567239737	2433.410972995356	-0.0068315650614084	0.0100969591110381	-0.6765962886727073	0.49867	0.49867	chr7	124142313	0.3021867581629419	chr7:124142313:C:G
chr7:124142314	['G', 'A']	19959	609.122074668003	124.11915594173765	0.0666640089426901	0.0412113816747676	1.6176115974171827	0.105762	0.105762	chr7	124142314	0.9756703451054936	chr7:124142314:G:A
chr7:124142320	['A', 'G']	19959	29767.98291326352	3939.264503405855	-0.013670056826476	0.0115826065276753	-1.1802228448158891	0.237926	0.237926	chr7	124142320	0.6235580966783957	chr7:124142320:A:G
chr7:124142660	['G', 'A']	19959	18208.473763343856	2428.3972680283914	-0.0062780906623628	0.0101027090786819	-0.621426452396854	0.534326	0.534326	chr7	124142660	0.2721936927798449	chr7:124142660:G:A
chr7:124142673	['T', 'C']	19959	17843.36400541272	2401.384505032518	-0.0048448165544057	0.0101292207985737	-0.4783010115731571	0.632441	0.632441	chr7	124142673	0.1989799833056446	chr7:124142673:T:C
chr7:124142899	['G', 'A']	19959	18205.648609371085	2439.128504976693	-0.0053358785912993	0.0101035433760985	-0.5281195312054726	0.597422	0.597422	chr7	124142899	0.2237187885904804	chr7:124142899:G:A
chr7:124143114	['T', 'G']	19959	18262.57502255187	2437.4936200421485	-0.0062591366236765	0.0101020329321709	-0.6195917857032178	0.535534	0.535534	chr7	124143114	0.2712129514546423	chr7:124143114:T:G
chr7:124143168	['TCTTTAAG', 'T']	19959	18248.228571428568	2431.840263397871	-0.0066175018373799	0.0101042683984089	-0.6549214229524964	0.512526	0.512526	chr7	124143168	0.290284098330517	chr7:124143168:TCTTTAAG:T
chr7:124144053	['G', 'C']	19959	18277.66304184415	2435.812773439961	-0.006701615508682	0.0101002752078834	-0.6635082085140976	0.507013	0.507013	chr7	124144053	0.2949809050534814	chr7:124144053:G:C
chr7:124144196	['A', 'G']	19959	2687.5386118767224	301.610338617846	-0.0257922913842741	0.0201335565965711	-1.2810598694056246	0.200188	0.200188	chr7	124144196	0.6985619592741772	chr7:124144196:A:G
chr7:124144220	['A', 'G']	19959	17884.376334385805	2407.309438794611	-0.0051824886100866	0.0101273190846508	-0.5117335167153303	0.608843	0.608843	chr7	124144220	0.2154946827761659	chr7:124144220:A:G
chr7:124144667	['C', 'A']	19959	18279.663442746176	2435.434440755703	-0.006774500798685	0.0101000913286206	-0.6707365882413516	0.502396	0.502396	chr7	124144667	0.2989538270432392	chr7:124144667:C:A
chr7:124144891	['C', 'A']	19959	18277.494512103443	2436.741012300421	-0.0066704179362858	0.0101002960816187	-0.6604180592710682	0.508993	0.508993	chr7	124144891	0.2932881903199753	chr7:124144891:C:A
chr7:124145124	['T', 'G']	19959	2675.268076364183	405.5967346421685	0.0060856828635085	0.0200882941856571	0.3029467214719314	0.761934	0.761934	chr7	124145124	0.1180826463470231	chr7:124145124:T:G
chr7:124145235	['T', 'C']	19959	29754.472339146123	3932.401044592513	-0.0148733399855242	0.0115783756620861	-1.2845791516531633	0.198954	0.198954	chr7	124145235	0.7012473248741429	chr7:124145235:T:C
chr7:124145335	['C', 'T']	19959	18279.495113516765	2435.588188645168	-0.006668010716828	0.0101009823644371	-0.6601348736440078	0.509175	0.509175	chr7	124145335	0.2931329279339089	chr7:124145335:C:T
chr7:124145471	['A', 'G']	19959	18278.579031773083	2432.035204550876	-0.0070485458218691	0.010100669941701	-0.6978295363131316	0.485292	0.485292	chr7	124145471	0.3139968679356774	chr7:124145471:A:G
chr7:124145512	['G', 'A']	19959	18278.494812810102	2435.561205211789	-0.0067466125764583	0.0101007112022609	-0.6679344099005817	0.504183	0.504183	chr7	124145512	0.2974118019175275	chr7:124145512:G:A
chr7:124145890	['A', 'G']	19959	18277.325948574013	2436.117026035252	-0.0066375294500421	0.0101023777360276	-0.6570264568875691	0.511171	0.511171	chr7	124145890	0.2914337927550322	chr7:124145890:A:G
chr7:124146030	['A', 'G']	19959	18277.91577312356	2434.108157484545	-0.0068677894577039	0.0100992313614793	-0.6800309065003942	0.496493	0.496493	chr7	124146030	0.3040868701953955	chr7:124146030:A:G
chr7:124146321	['A', 'G']	19959	18279.915873334	2436.2121457393328	-0.0067192854652089	0.0101000834264271	-0.6652702934737875	0.505885	0.505885	chr7	124146321	0.2959481976695253	chr7:124146321:A:G
chr7:124146327	['G', 'A']	19959	18279.410936247	2436.0547493930703	-0.0067257085019351	0.0101001067422162	-0.6659046952269472	0.50548	0.50548	chr7	124146327	0.2962960231817245	chr7:124146327:G:A
chr7:124146396	['C', 'T']	19959	18280.243007518795	2435.144035859407	-0.0067397779671629	0.0101015081197529	-0.6672051229641343	0.504649	0.504649	chr7	124146396	0.2970105829971107	chr7:124146396:C:T
chr7:124146420	['A', 'T']	19959	18280.747745039087	2435.523202764621	-0.0067465854500747	0.0101004677140777	-0.6679478258884506	0.504175	0.504175	chr7	124146420	0.2974186930332925	chr7:124146420:A:T
chr7:124146477	['C', 'G']	19959	18280.579532925727	2436.653262430254	-0.0066561726278706	0.0101005041476383	-0.6589940987675289	0.509907	0.509907	chr7	124146477	0.2925090259997626	chr7:124146477:C:G
chr7:124146482	['A', 'G']	19959	18280.57953292573	2435.349659166265	-0.0067697835479449	0.0101005081849951	-0.67024187535453	0.502711	0.502711	chr7	124146482	0.2986816117143669	chr7:124146482:A:G
chr7:124146688	['A', 'G']	19959	18248.3143200842	2436.876764442682	-0.0060400672761425	0.0101034198125064	-0.5978240425747574	0.549964	0.549964	chr7	124146688	0.2596657379840265	chr7:124146688:A:G
chr7:124146847	['A', 'G']	19959	18249.229022556392	2437.363908754234	-0.0059554103351938	0.0101038333785777	-0.5894208774088278	0.555586	0.555586	chr7	124146847	0.2552487064177757	chr7:124146847:A:G
chr7:124146870	['G', 'A']	19959	4593.380844985716	570.7151336705491	-0.0106034949156842	0.0158058278251446	-0.6708598267036503	0.502318	0.502318	chr7	124146870	0.2990212591077998	chr7:124146870:G:A
chr7:124147083	['C', 'T']	19959	18247.571263906982	2438.851345859724	-0.0057975386388789	0.0101030242205278	-0.5738419024176148	0.566081	0.566081	chr7	124147083	0.2471214215747479	chr7:124147083:C:T
chr7:124147137	['A', 'G']	19959	4801.721737823211	605.0293406835316	-0.0114061304591727	0.0154296205982074	-0.7392359641362662	0.459772	0.459772	chr7	124147137	0.3374574806869305	chr7:124147137:A:G
chr7:124147158	['C', 'T']	19959	18247.3139191018	2437.205418370804	-0.0058969575480563	0.0101019932659756	-0.5837419797058983	0.559401	0.559401	chr7	124147158	0.2522767616075131	chr7:124147158:C:T
chr7:124147322	['G', 'C']	19959	18248.485791610285	2437.6686006916048	-0.0058950536754473	0.0101023922575455	-0.5835304673548292	0.559543	0.559543	chr7	124147322	0.2521665330048997	chr7:124147322:G:C
chr7:124147529	['A', 'G']	19959	18247.657028313704	2437.819236778254	-0.0058328357621824	0.0101019881467082	-0.5773948333213025	0.563679	0.563679	chr7	124147529	0.2489681446263352	chr7:124147529:A:G
chr7:124147619	['T', 'C']	19959	2676.268176579646	403.4659738217936	0.0051735845628541	0.0200853530078817	0.2575799668954766	0.796734	0.796734	chr7	124147619	0.0986866492618003	chr7:124147619:T:C
chr7:124147781	['T', 'C']	19959	2314.231898581951	235.8058070435468	-0.0345402565373689	0.021582072139175	-1.6004142843481943	0.109523	0.109523	chr7	124147781	0.960494668730882	chr7:124147781:T:C
chr7:124147803	['C', 'T']	19959	18248.571514483312	2431.628434042644	-0.0065557923226398	0.0101034271972732	-0.6488681706351279	0.516431	0.516431	chr7	124147803	0.2869876960631449	chr7:124147803:C:T
chr7:124148901	['T', 'C']	19959	17849.577248809823	2410.0230380275243	-0.0041665572091105	0.0101286460417341	-0.411363689869567	0.68081	0.68081	chr7	124148901	0.1669740737916773	chr7:124148901:T:C
chr7:124149052	['T', 'A']	19959	17850.894378194207	2409.922543352719	-0.0042010147645506	0.0101279907724189	-0.414792515016019	0.678298	0.678298	chr7	124149052	0.1685794634749223	chr7:124149052:T:A
chr7:124149676	['T', 'C']	19959	18250.74323511726	2436.361396363364	-0.0059316161984527	0.0100993362446746	-0.5873273307025966	0.556991	0.556991	chr7	124149676	0.254151822208525	chr7:124149676:T:C
chr7:124149921	['T', 'C']	19959	4742.475221726712	599.1185932100157	-0.0108371848470219	0.0155295220628928	-0.6978440677782956	0.485283	0.485283	chr7	124149921	0.3140049222340824	chr7:124149921:T:C
chr7:124150024	['G', 'A']	19959	18249.65742921574	2438.5244699328127	-0.0057990227979513	0.0101018458785508	-0.5740557584890847	0.565937	0.565937	chr7	124150024	0.2472319117007553	chr7:124150024:G:A
chr7:124150235	['C', 'G']	19959	2755.5522425457275	408.4503101617348	0.0021741649166612	0.0198079540626421	0.109762215208371	0.912599	0.912599	chr7	124150235	0.0397200114506249	chr7:124150235:C:G
chr7:124150283	['C', 'T']	19959	18269.49210645016	2439.58499981757	-0.0059979939209464	0.0101011685644484	-0.5937920828345228	0.552658	0.552658	chr7	124150283	0.2575435389668466	chr7:124150283:C:T
chr7:124150347	['C', 'T']	19959	18266.7456404089	2438.9249592102647	-0.006001461990131	0.0100999489345976	-0.5942071617384963	0.55238	0.55238	chr7	124150347	0.2577620542912358	chr7:124150347:C:T
chr7:124150806	['G', 'A']	19959	18329.12038014784	2449.174597847721	-0.0059032010453693	0.0101298748340059	-0.5827516274487795	0.560067	0.560067	chr7	124150806	0.2517600158692307	chr7:124150806:G:A
chr7:124150882	['T', 'C']	19959	17871.686259771497	2412.7702008807314	-0.0041948745658108	0.010126382678834	-0.4142520284739892	0.678694	0.678694	chr7	124150882	0.1683259901755725	chr7:124150882:T:C
chr7:124151279	['C', 'T']	19959	17871.79085032821	2413.6374501696064	-0.0041283306021182	0.0101263843919583	-0.4076806135659515	0.683513	0.683513	chr7	124151279	0.1652532210016829	chr7:124151279:C:T
chr7:124151357	['T', 'G']	19959	17870.79075011274	2412.096439448616	-0.0042872189301131	0.0101259891254325	-0.4233876688002046	0.672017	0.672017	chr7	124151357	0.1726197404687823	chr7:124151357:T:G
chr7:124151371	['T', 'C']	19959	17870.79075011274	2412.291915557667	-0.0042768335369738	0.010125985817905	-0.4223621891126344	0.672765	0.672765	chr7	124151371	0.1721366104061177	chr7:124151371:T:C
chr7:124151672	['C', 'T']	19959	2756.138089988977	407.8748029233144	0.0020476601521391	0.019804784190706	0.1033921971793085	0.917653	0.917653	chr7	124151672	0.037321511254538	chr7:124151672:C:T
chr7:124151712	['T', 'C']	19959	1089.0545645856298	106.70364833079584	-0.0236585172329957	0.031304259947586	-0.7557603109803	0.449802	0.449802	chr7	124151712	0.3469786178487353	chr7:124151712:T:C
chr7:124151824	['A', 'G']	19959	17871.686259771497	2411.535083953905	-0.0043804958601894	0.0101263975703821	-0.4325818564542205	0.665323	0.665323	chr7	124151824	0.1769674628752682	chr7:124151824:A:G
chr7:124151834	['T', 'G']	19959	17870.79075011274	2412.34723590446	-0.0042710710771975	0.0101259883638246	-0.4217930066418116	0.673181	0.673181	chr7	124151834	0.1718681501406618	chr7:124151834:T:G
chr7:124151929	['G', 'T']	19959	17868.371523079237	2411.8636146888234	-0.0042687186288152	0.0101272164186812	-0.4215095690994566	0.673388	0.673388	chr7	124151929	0.1717346271522934	chr7:124151929:G:T
chr7:124152660	['G', 'A']	19959	17880.563535079786	2408.4626243656544	-0.004825401493667	0.0101449855593291	-0.4756439982538722	0.634333	0.634333	chr7	124152660	0.1976826946484044	chr7:124152660:G:A
chr7:124152741	['A', 'C']	19959	17855.894628720314	2407.576958259828	-0.0045793735197159	0.0101313165404296	-0.4520018204388049	0.651273	0.651273	chr7	124152741	0.1862369261159082	chr7:124152741:A:C
chr7:124153401	['A', 'G']	19959	17832.68039687312	2403.4951890447355	-0.0046321690941639	0.0101363279758613	-0.4569868995157803	0.647685	0.647685	chr7	124153401	0.1886361608319536	chr7:124153401:A:G
chr7:124153809	['T', 'C']	19959	18228.219548872177	2428.985885516723	-0.0065506325793559	0.010109435335935	-0.647972152912546	0.51701	0.51701	chr7	124153809	0.2865010567071829	chr7:124153809:T:C
chr7:124153983	['G', 'A']	19959	29744.47083583885	3931.743385307354	-0.0145451157340491	0.0115755331988095	-1.2565395895149754	0.208935	0.208935	chr7	124153983	0.6799888025584823	chr7:124153983:G:A
chr7:124154195	['C', 'A']	19959	1817.091041186492	277.4672854157037	0.0172474407490248	0.024280831125458	0.7103315640188802	0.477507	0.477507	chr7	124154195	0.3210202575062236	chr7:124154195:C:A
chr7:124155220	['T', 'C']	19959	4732.948534201954	606.0728454479832	-0.0089139615082329	0.0155510895647426	-0.5732049494745767	0.566512	0.566512	chr7	124155220	0.2467908863679512	chr7:124155220:T:C
chr7:124155342	['G', 'A']	19959	2336.117045796172	237.3549868156317	-0.0356324527326692	0.0214704224121668	-1.659606506506225	0.0970094	0.0970094	chr7	124155342	1.0131861815034746	chr7:124155342:G:A
chr7:124155881	['T', 'C']	19959	11506.152978904644	1503.7213610251588	-0.0051691573551295	0.0111330610189181	-0.4643069274789536	0.642433	0.642433	chr7	124155881	0.1921721586543346	chr7:124155881:T:C
chr7:124156769	['C', 'A']	19959	2739.4117558628977	404.0414761367151	0.0014182935111898	0.0199074966121091	0.071244192015942	0.943204	0.943204	chr7	124156769	0.0253943661251767	chr7:124156769:C:A
chr7:124157587	['G', 'A']	19959	2741.1373384106623	408.9998000595172	0.0031466748004711	0.0199025116459154	0.158104406943879	0.874376	0.874376	chr7	124157587	0.0583017714730508	chr7:124157587:G:A
chr7:124157654	['T', 'G']	19959	17829.0	2404.771965293163	-0.0045233789008285	0.0101357334373731	-0.4462803731745352	0.6554	0.6554	chr7	124157654	0.183493562953643	chr7:124157654:T:G
chr7:124157791	['A', 'T']	19959	2609.7845436776424	397.58687176753415	0.0065255504871765	0.0203378769504257	0.3208570148734213	0.748322	0.748322	chr7	124157791	0.125911486718494	chr7:124157791:A:T
chr7:124158939	['G', 'T']	19959	18221.477672530447	2432.997460990308	-0.0060604920903802	0.0101095748747629	-0.5994804099536674	0.548859	0.548859	chr7	124158939	0.2605392099886567	chr7:124158939:G:T
chr7:124159418	['T', 'C']	19959	18213.56274431192	2432.134007281384	-0.0061022539887893	0.0101113143392196	-0.6035074950760805	0.546178	0.546178	chr7	124159418	0.2626657971860804	chr7:124159418:T:C
chr7:124160121	['A', 'T']	19959	29744.96121272864	3934.2184523098126	-0.0142429650342401	0.0115787304539888	-1.230097297008372	0.218675	0.218675	chr7	124160121	0.6602008648025889	chr7:124160121:A:T
chr7:124160229	['A', 'T']	19959	2690.269579596132	301.7604987787625	-0.0264082451764306	0.0201082814935363	-1.3133019440233813	0.189096	0.189096	chr7	124160229	0.7233176578091167	chr7:124160229:A:T
chr7:124160634	['T', 'C']	19959	2340.0	233.10149462387184	-0.0377413510632629	0.0214549327160221	-1.7590990175922736	0.078576	0.078576	chr7	124160634	1.1047100832124714	chr7:124160634:T:C
chr7:124160808	['C', 'A']	19959	29745.432287489974	3930.2311906060017	-0.0148057976309227	0.0115777602504908	-1.2788136315307648	0.200978	0.200978	chr7	124160808	0.6968514799005159	chr7:124160808:C:A
chr7:124161151	['C', 'T']	19959	29742.98040787693	3931.21369689676	-0.0146156534675185	0.0115769164249896	-1.2624824202729392	0.20679	0.20679	chr7	124161151	0.6844704667861508	chr7:124161151:C:T
chr7:124161434	['C', 'A']	19959	400.0	78.1991353000163	0.0705266353361125	0.0508329168288611	1.3874205875998449	0.165329	0.165329	chr7	124161434	0.781650961096912	chr7:124161434:C:A
chr7:124161708	['T', 'C']	19959	10155.070372412409	1296.3354737104562	-0.0146631862104233	0.0115750169696736	-1.2667960875427375	0.205243	0.205243	chr7	124161708	0.6877316459659626	chr7:124161708:T:C
chr7:124162280	['C', 'T']	19959	18220.82582552488	2432.478755216175	-0.0061736385135946	0.0101101578340549	-0.6106372041788929	0.541447	0.541447	chr7	124162280	0.2664440482428218	chr7:124162280:C:T
chr7:124162590	['A', 'G']	19959	36214.814460366775	4819.840708767	-0.0240377751913191	0.0174252920272989	-1.3794761748417734	0.167763	0.167763	chr7	124162590	0.7753038162587574	chr7:124162590:A:G
chr7:124164709	['A', 'C']	19959	4603.691972339146	587.4442391719208	-0.008897584790416	0.015719447271927	-0.5660240233959155	0.571384	0.571384	chr7	124164709	0.2430719249770754	chr7:124164709:A:C
chr7:124164726	['A', 'T']	19959	10606.65711135612	1395.5646637526377	-0.0089899099213483	0.0114358716555696	-0.7861149715658055	0.431809	0.431809	chr7	124164726	0.3647083101036784	chr7:124164726:A:T
chr7:124165004	['A', 'G']	19959	438.02194608678224	83.32599775058755	0.0615261400193303	0.0486326635178612	1.2651196864168006	0.205843	0.205843	chr7	124165004	0.6864638972507248	chr7:124165004:A:G
chr7:124165026	['T', 'C']	19959	18219.302691594406	2431.3465501296296	-0.0062219025831419	0.0101117738342684	-0.6153126726446486	0.538355	0.538355	chr7	124165026	0.2689312490598098	chr7:124165026:T:C
chr7:124165279	['G', 'A']	19959	2337.4684540215485	235.9033301201657	-0.0363935617472233	0.0214665787954226	-1.695359195056441	0.0900229	0.0900229	chr7	124165279	1.045647000798659	chr7:124165279:G:A
chr7:124166783	['C', 'T']	19959	18218.302290612	2424.804958497466	-0.0068595048462933	0.0101102789247029	-0.6784684079816286	0.497483	0.497483	chr7	124166783	0.3032217553852648	chr7:124166783:C:T
chr7:124166967	['G', 'T']	19959	10608.315053386135	1391.395056012781	-0.0095152172469647	0.0114371094484505	-0.8319599711668269	0.405441	0.405441	chr7	124166967	0.392072335629658	chr7:124166967:G:T
chr7:124167340	['T', 'C']	19959	2337.819917802726	235.7913751400849	-0.0365514696133184	0.0214667386467065	-1.7027025024561078	0.0886393	0.0886393	chr7	124167340	1.0523736823013148	chr7:124167340:T:C
chr7:124168294	['A', 'G']	19959	11586.160996141703	1520.8811649550832	-0.0039502220030353	0.0111119352079142	-0.3554936137696272	0.722224	0.722224	chr7	124168294	0.1413280837652142	chr7:124168294:A:G
chr7:124168757	['T', 'C']	19959	4606.923277374091	588.8405414981463	-0.0086719049898504	0.0157162898241166	-0.5517781287377009	0.581107	0.581107	chr7	124168757	0.2357438930295402	chr7:124168757:T:C
chr7:124168994	['C', 'T']	19959	10633.196511802736	1408.1331048320892	-0.0079625994381031	0.0114321406406374	-0.6965099265660555	0.486118	0.486118	chr7	124168994	0.3132582975513727	chr7:124168994:C:T
chr7:124169261	['G', 'A']	19959	2338.0	235.9939321992389	-0.0365650429495231	0.0214625476840527	-1.7036674064883714	0.0884588	0.0884588	chr7	124169261	1.0532589564078931	chr7:124169261:G:A
chr7:124169328	['A', 'G']	19959	502.0503081625495	99.78248412368994	0.0721089337289069	0.0455281365146098	1.583832312261833	0.113248	0.113248	chr7	124169328	0.9459694590425792	chr7:124169328:A:G
chr7:124170106	['C', 'T']	19959	447.0671978352376	90.04342941022088	0.0748369457382683	0.0481675421130657	1.5536799773299703	0.120277	0.120277	chr7	124170106	0.9198174127937856	chr7:124170106:C:T
chr7:124171738	['C', 'T']	19959	10636.664628645884	1413.582586688846	-0.0073521533670474	0.01143240632988	-0.6430976257230897	0.520168	0.520168	chr7	124171738	0.283856368500944	chr7:124171738:C:T
chr7:124171915	['G', 'A']	19959	4590.379942865735	591.5522146376188	-0.0080057438271304	0.0157595029349235	-0.5079946912151329	0.611463	0.611463	chr7	124171915	0.2136298172572787	chr7:124171915:G:A
chr7:124172822	['T', 'C']	19959	10173.548611807157	1314.2920513974236	-0.0128712549319073	0.0115665038236149	-1.1128042776096696	0.265806	0.265806	chr7	124172822	0.5754352200167578	chr7:124172822:T:C
chr7:124172954	['CAG', 'C']	19959	446.0894011525934	91.64913923345348	0.0785865265292242	0.0482197102845105	1.6297594088711975	0.103168	0.103168	chr7	124172954	0.9864549885470412	chr7:124172954:CAG:C
chr7:124173225	['T', 'C']	19959	445.04459588114446	93.2288631497496	0.0826260478442681	0.0482713373328034	1.711699994442011	0.0869675	0.0869675	chr7	124173225	1.0606430141361036	chr7:124173225:T:C
chr7:124174433	['T', 'A']	19959	2737.274289722904	407.8199659276678	0.0028817602846352	0.019905088315721	0.1447750564542464	0.88489	0.88489	chr7	124174433	0.0531107127622437	chr7:124174433:T:A
chr7:124174986	['A', 'T']	19959	18181.732862297053	2442.6109843875984	-0.0047965878125556	0.0101165235807063	-0.4741340020897519	0.63541	0.63541	chr7	124174986	0.1969459545849738	chr7:124174986:A:T
chr7:124175014	['C', 'T']	19959	10634.131195189177	1408.7103085924207	-0.0079137536589811	0.0114318904571247	-0.6922524046798465	0.488787	0.488787	chr7	124175014	0.3108803533042574	chr7:124175014:C:T
chr7:124177018	['G', 'A']	19959	18180.019550832167	2440.106881516826	-0.0049655311619519	0.0101202696840563	-0.4906520593788796	0.623678	0.623678	chr7	124177018	0.2050395752483956	chr7:124177018:G:A
chr7:124177576	['C', 'T']	19959	4320.411608307416	559.8583099983274	-0.0074210848931629	0.0161639632872179	-0.4591129515266481	0.646158	0.646158	chr7	124177576	0.189661274360831	chr7:124177576:C:T
chr7:124178416	['A', 'T']	19959	18184.377606255013	2444.9659531873	-0.0046177967091924	0.0101198853107185	-0.4563091939689767	0.648173	0.648173	chr7	124178416	0.1883090637006515	chr7:124178416:A:T
chr7:124178621	['G', 'A']	19959	7376.217410915653	905.8847589331702	-0.0164350148158665	0.0130067713048974	-1.2635737517486971	0.206398	0.206398	chr7	124178621	0.6852945153450788	chr7:124178621:G:A
chr7:124178805	['A', 'G']	19959	18182.287855245348	2444.2269249819524	-0.0045828198355045	0.0101189442851289	-0.4528950556867505	0.650629	0.650629	chr7	124178805	0.1866665831394902	chr7:124178805:A:G
chr7:124178985	['A', 'G']	19959	2335.5850957201565	234.9327482916894	-0.0368289573802129	0.021474174626124	-1.7150348277139031	0.0863544	0.0863544	chr7	124178985	1.0637155290051874	chr7:124178985:A:G
chr7:124179101	['G', 'T']	19959	1689.1692639174223	270.0164521029693	0.0208023092279313	0.0251437802965595	0.8273341948814967	0.408058	0.408058	chr7	124179101	0.3892781033568854	chr7:124179101:G:T
chr7:124179513	['A', 'G']	19959	10637.664879222211	1413.240257307198	-0.0074438689062594	0.011433942852727	-0.651032544253455	0.515033	0.515033	chr7	124179513	0.2881649432719141	chr7:124179513:A:G
chr7:124179552	['CTT', 'C']	19959	483.0242008217256	95.07625404963002	0.0672766456035371	0.0463848230246051	1.450402118982966	0.146962	0.146962	chr7	124179552	0.8327949463657383	chr7:124179552:CTT:C
chr7:124180154	['A', 'G']	19959	4316.21625413368	548.0591804246187	-0.009469624672156	0.0161363577280183	-0.5868501945586855	0.557311	0.557311	chr7	124180154	0.2539023849140942	chr7:124180154:A:G
chr7:124180687	['G', 'A']	19959	4925.740378833434	658.6452318935004	-0.0017416054016302	0.0153198001254507	-0.1136832979130659	0.90949	0.90949	chr7	124180687	0.0412020717172591	chr7:124180687:G:A
chr7:124181623	['G', 'A']	19959	24863.228575724163	3228.7649299137465	-0.0145870009504878	0.0103290879665189	-1.4122254547323687	0.157899	0.157899	chr7	124181623	0.8016206204404526	chr7:124181623:G:A
chr7:124181946	['AT', 'A']	19959	13535.45979546822	1805.465125125439	-0.0014454788423369	0.0107018139447869	-0.1350685827463023	0.892559	0.892559	chr7	124181946	0.0493630665014447	chr7:124181946:AT:A
chr7:124182252	['G', 'A']	19959	13537.67827437619	1805.8968583623944	-0.0014183424878838	0.0107010918518426	-0.1325418478339266	0.894557	0.894557	chr7	124182252	0.0483919815395589	chr7:124182252:G:A
chr7:124182559	['C', 'T']	19959	10561.762556390977	1321.6192527569876	-0.0168348429974655	0.0114372482375715	-1.4719312414819183	0.141055	0.141055	chr7	124182559	0.85061151472717	chr7:124182559:C:T
chr7:124184983	['G', 'C']	19959	13543.71430719118	1809.141401572086	-0.0011901677628671	0.0106976332787275	-0.1112552404683603	0.911415	0.911415	chr7	124184983	0.0402838281086047	chr7:124184983:G:C
chr7:124185295	['A', 'G']	19959	24127.879849624056	3132.185936725632	-0.0147876278894765	0.0102455438419796	-1.4433228843242496	0.148945	0.148945	chr7	124185295	0.8269740712260888	chr7:124185295:A:G
chr7:124185448	['G', 'A']	19959	24559.69152134697	3181.8795772067856	-0.0151871640856217	0.0102908804298739	-1.4757886061462868	0.140016	0.140016	chr7	124185448	0.8538223335026801	chr7:124185448:G:A
chr7:124186497	['G', 'A']	19959	2305.34651232712	240.17600994523508	-0.0332982045617872	0.02157668618447	-1.543249240272766	0.122786	0.122786	chr7	124186497	0.9108511484176508	chr7:124186497:G:A
chr7:124186885	['C', 'T']	19959	31383.717227901383	4145.220999813939	-0.018269940584641	0.0123123263796006	-1.4838739667355758	0.137858	0.137858	chr7	124186885	0.8605680264022875	chr7:124186885:C:T
chr7:124189141	['G', 'A']	19959	2306.231096858245	238.82204631247944	-0.0342074245875991	0.0215726675984834	-1.5856835707237191	0.112827	0.112827	chr7	124189141	0.947586959325518	chr7:124189141:G:A
chr7:124189190	['C', 'T']	19959	4320.432930801223	555.2467455057837	-0.0069402299952698	0.0161454736022138	-0.4298560801783009	0.667305	0.667305	chr7	124189190	0.175675621044217	chr7:124189190:C:T
chr7:124190164	['G', 'A']	19959	13379.681433224754	1798.07999390407	0.0008411929137742	0.010720267467129	0.0784675304374238	0.937457	0.937457	chr7	124190164	0.0280486436973178	chr7:124190164:G:A
chr7:124190676	['A', 'G']	19959	28711.192542848552	3790.6715621650687	-0.0156185586955566	0.0111853780547442	-1.396337130413936	0.162629	0.162629	chr7	124190676	0.7888020084530245	chr7:124190676:A:G
chr7:124191159	['C', 'T']	19959	2306.0	241.35048295371223	-0.0328665325108096	0.0215726909779959	-1.523524929937267	0.127643	0.127643	chr7	124191159	0.8940029971130091	chr7:124191159:C:T
chr7:124191331	['C', 'T']	19959	28710.438470788657	3791.0861816775846	-0.0155116016807824	0.0111861999127763	-1.3866730258473037	0.165557	0.165557	chr7	124191331	0.7810524518970942	chr7:124191331:C:T
chr7:124191866	['G', 'A']	19959	2304.692828146144	240.16945288424083	-0.0333957659263901	0.0215807198667116	-1.5474815544917586	0.121763	0.121763	chr7	124191866	0.9144846602828048	chr7:124191866:G:A
chr7:124192303	['A', 'T']	19959	13529.711500876972	1816.0792854156423	-0.0002460736113085	0.0106978893851395	-0.0230020710113478	0.981649	0.981649	chr7	124192303	0.0080437714928621	chr7:124192303:A:T
chr7:124192703	['C', 'T']	19959	2722.136386411464	383.5451217190899	-0.006231449827489	0.0199529678445158	-0.3123069147431007	0.754811	0.754811	chr7	124192703	0.1221617794073566	chr7:124192703:C:T
chr7:124195024	['T', 'C']	19959	13530.3895459557	1818.1031457853408	2.735278253637244e-05	0.0106970214998173	0.0025570466074915	0.99796	0.99796	chr7	124195024	0.0008868656539287	chr7:124195024:T:C
chr7:124196495	['T', 'C']	19959	13528.03337342153	1806.192923922588	-0.0010273850654019	0.0106964021646031	-0.0960495921518144	0.923482	0.923482	chr7	124196495	0.0345715651689038	chr7:124196495:T:C
chr7:124196635	['T', 'C']	19959	13511.415668387548	1809.01953108098	-0.0006280811327065	0.010700354334155	-0.0586972275022509	0.953194	0.953194	chr7	124196635	0.0208187000384356	chr7:124196635:T:C
chr7:124196657	['T', 'C']	19959	13663.161052631578	1786.4551952185225	-0.0121147491133575	0.0105901133457476	-1.1439678422537525	0.252651	0.252651	chr7	124196657	0.5974789784721689	chr7:124196657:T:C
chr7:124196938	['A', 'G']	19959	13512.354011123916	1812.606918127964	-0.0002679798672216	0.0107010946771377	-0.0250422854209687	0.980021	0.980021	chr7	124196938	0.0087646180968876	chr7:124196938:A:G
chr7:124197146	['G', 'A']	19959	2183.656442640204	231.49669073232084	-0.0290009888517541	0.0222112386518828	-1.305689849462572	0.191673	0.191673	chr7	124197146	0.7174390596668521	chr7:124197146:G:A
chr7:124198307	['G', 'A']	19959	13529.35571478679	1806.5894037487733	-0.0011098251655755	0.0106965284886839	-0.1037556406033686	0.917364	0.917364	chr7	124198307	0.0374583068333341	chr7:124198307:G:A
chr7:124198614	['G', 'A']	19959	12991.55638532478	1701.6923642962745	-0.0124778169991325	0.0107449408068786	-1.161273684369162	0.245545	0.245545	chr7	124198614	0.6098689049227991	chr7:124198614:G:A
chr7:124199059	['T', 'A']	19959	28470.0	3759.17840962801	-0.015123475112193	0.0111143515965449	-1.3607159158879296	0.173619	0.173619	chr7	124199059	0.7604027495303051	chr7:124199059:T:A
chr7:124199763	['G', 'A']	19959	4573.207821509152	558.3863630975585	-0.0144413117513915	0.0157966805357916	-0.9141991394122838	0.360623	0.360623	chr7	124199763	0.4429465780724564	chr7:124199763:G:A
chr7:124199843	['G', 'A']	19959	438.02194608678224	41.667975366942	-0.0378019362310741	0.0484070850923093	-0.7809174247734232	0.43486	0.43486	chr7	124199843	0.3616505384790909	chr7:124199843:G:A
chr7:124199850	['G', 'A']	19959	13003.909186588482	1692.389915556087	-0.0138443838721251	0.0107371967979257	-1.2893853146847063	0.197279	0.197279	chr7	124199850	0.7049191421655303	chr7:124199850:G:A
chr7:124199979	['G', 'A']	19959	28264.080535231034	3760.333934190735	-0.0118591196574054	0.0110445370199676	-1.073754348956874	0.282946	0.282946	chr7	124199979	0.5482964412946782	chr7:124199979:G:A
chr7:124200263	['C', 'T']	19959	13531.0	1806.774336047081	-0.0010871270237056	0.010695353865065	-0.1016447924417554	0.91904	0.91904	chr7	124200263	0.0366655861098313	chr7:124200263:C:T
chr7:124200393	['C', 'A']	19959	2184.0	230.96408049362853	-0.0292980962113709	0.0222066475861782	-1.319338999624892	0.187071	0.187071	chr7	124200393	0.7279935322014123	chr7:124200393:C:A
chr7:124200622	['C', 'A']	19959	2825.0	403.955411454636	-0.0043025951600377	0.0195943240124197	-0.2195837507489711	0.826198	0.826198	chr7	124200622	0.0829158606666405	chr7:124200622:C:A
chr7:124201131	['G', 'A']	19959	13541.678474797074	1815.4505631216664	-0.0002423714753114	0.0106918710393307	-0.0226687615684695	0.981915	0.981915	chr7	124201131	0.0079261055212992	chr7:124201131:G:A
chr7:124201290	['G', 'A']	19959	5475.920509222135	721.5213582133621	-0.0056392990974114	0.0146502516754897	-0.3849284792046386	0.700295	0.700295	chr7	124201290	0.1547189744376167	chr7:124201290:G:A
chr7:124201682	['T', 'A']	19959	13527.38879422672	1804.1841479476875	-0.0013258543217087	0.0106965442635602	-0.1239516510229887	0.901355	0.901355	chr7	124201682	0.0451041278043405	chr7:124201682:T:A
chr7:124201683	['C', 'G']	19959	13526.710899523929	1803.8645808416168	-0.0013205526159383	0.0106962492673453	-0.1234594092688074	0.901745	0.901745	chr7	124201683	0.0449162570810488	chr7:124201683:C:G
chr7:124202435	['T', 'C']	19959	11071.328221320102	1393.263643489559	-0.0121278810956374	0.0113359841041252	-1.069856925013158	0.284697	0.284697	chr7	124202435	0.5456171092152166	chr7:124202435:T:C
chr7:124202830	['A', 'G']	19959	4759.715423932652	571.0196619642742	-0.016746343918615	0.0155353767464767	-1.0779490058014165	0.28107	0.28107	chr7	124202830	0.5511855063304766	chr7:124202830:A:G
chr7:124203257	['A', 'C']	19959	2184.4377850162864	229.1650820857052	-0.0303696310304239	0.0222069033162107	-1.367576136032195	0.17146	0.17146	chr7	124203257	0.7658371806092845	chr7:124203257:A:C
chr7:124203511	['G', 'A']	19959	13518.70929591581	1810.8715017490192	-0.0003583066100032	0.0107004004890365	-0.0334853457466681	0.973288	0.973288	chr7	124203511	0.0117586311565337	chr7:124203511:G:A
chr7:124205448	['T', 'A']	19959	5537.554893019993	653.5337631087868	-0.0165947886325434	0.0147188968428894	-1.1274478522186393	0.259567	0.259567	chr7	124205448	0.5857505223065462	chr7:124205448:T:A
chr7:124205730	['T', 'C']	19959	30889.095254797816	4108.095327203459	-0.0144014324233439	0.0120760415973932	-1.1925623398359777	0.233055	0.233055	chr7	124205730	0.6325415752067622	chr7:124205730:T:C
chr7:124206505	['TA', 'T']	19959	2182.109329592144	231.2159328458293	-0.0292577275963021	0.0222150033561933	-1.3170255762372085	0.187845	0.187845	chr7	124206505	0.7262003603626889	chr7:124206505:TA:T
chr7:124206576	['G', 'T']	19959	13432.364989475796	1797.8965399185572	-0.0011524274460737	0.0107131659581581	-0.1075711372879637	0.914337	0.914337	chr7	124206576	0.0388937055075055	chr7:124206576:G:T
chr7:124206724	['C', 'A']	19959	5479.0	715.8751429129399	-0.0072150249623269	0.0146427811159591	-0.4927359703863424	0.622205	0.622205	chr7	124206724	0.2060665032503231	chr7:124206724:C:A
chr7:124207337	['T', 'C']	19959	13766.759007767476	1842.9510749709257	-0.0002290903824003	0.0106641597975825	-0.0214822720916393	0.982861	0.982861	chr7	124207337	0.0075078974287451	chr7:124207337:T:C
chr7:124207618	['A', 'G']	19959	13570.759522854853	1792.5990837682205	-0.0030768043994749	0.010703268056115	-0.2874640141070815	0.77376	0.77376	chr7	124207618	0.1113937251553409	chr7:124207618:A:G
chr7:124207863	['A', 'G']	19959	13556.75461106656	1796.800617648645	-0.0025476860284852	0.0107046490446269	-0.2379980901628913	0.811885	0.811885	chr7	124207863	0.0905054823381574	chr7:124207863:A:G
chr7:124207947	['C', 'T']	19959	5494.9271752205295	721.1893610509336	-0.0070741499062458	0.01462175825778	-0.4838097978047063	0.628526	0.628526	chr7	124207947	0.201676752309006	chr7:124207947:C:T
chr7:124208335	['G', 'C']	19959	6132.0	801.108303675565	-0.0060335229184249	0.0139367456440023	-0.4329219369101056	0.665076	0.665076	chr7	124208335	0.1771287238778135	chr7:124208335:G:C
chr7:124209186	['C', 'T']	19959	9409.357171494436	1282.621268315408	-0.0020738120447	0.0118051886363311	-0.1756695389278062	0.860555	0.860555	chr7	124209186	0.0652213677150633	chr7:124209186:C:T
chr7:124209437	['G', 'A']	19959	2160.1082272772824	230.9568237894064	-0.0275126527753494	0.0223194152141674	-1.2326780299282023	0.21771	0.21771	chr7	124209437	0.6621216221987954	chr7:124209437:G:A
chr7:124209494	['C', 'G']	19959	12693.087664778708	1707.412094143682	0.0003903142959166	0.0108937157445848	0.0358293079301904	0.971419	0.971419	chr7	124209494	0.0125934064070848	chr7:124209494:C:G
chr7:124210083	['C', 'G']	19959	2716.1360857801383	384.4381624138581	-0.0075038489884426	0.0199362110280575	-0.3763929353417237	0.706629	0.706629	chr7	124210083	0.150808543123177	chr7:124210083:C:G
chr7:124210365	['C', 'T']	19959	21395.647819548867	2818.953582059792	-0.008503842183613	0.0101101215479742	-0.8411216564767143	0.40029	0.40029	chr7	124210365	0.3976252592555396	chr7:124210365:C:T
chr7:124210701	['T', 'C']	19959	6162.835259825101	799.9403992316757	-0.0063936965970865	0.0139207531382972	-0.4592924343652708	0.646029	0.646029	chr7	124210701	0.1897479862505988	chr7:124210701:T:C
chr7:124210891	['T', 'C']	19959	6153.308297424592	804.9598227663919	-0.0053544785595492	0.0139033798198296	-0.3851206418105958	0.700152	0.700152	chr7	124210891	0.1548076662783334	chr7:124210891:T:C
chr7:124211338	['G', 'T']	19959	2795.1400440925945	401.42020306502127	-0.0046241906110704	0.0196900044510537	-0.2348496478284417	0.814328	0.814328	chr7	124211338	0.0892006320910743	chr7:124211338:G:T
chr7:124212121	['T', 'C']	19959	5501.378169790519	724.6584238140637	-0.0058125977681118	0.0146054681471263	-0.3979740813207312	0.690654	0.690654	chr7	124212121	0.1607394685796941	chr7:124212121:T:C
chr7:124212646	['C', 'T']	19959	4311.648075766687	551.2581460276331	-0.0080064849458322	0.0161688818945481	-0.4951786399362518	0.620479	0.620479	chr7	124212646	0.2072729125350397	chr7:124212646:C:T
chr7:124212651	['G', 'A']	19959	5499.102079679278	723.1394869567266	-0.0059259330001127	0.0146067519541415	-0.4056982016753214	0.684969	0.684969	chr7	124212651	0.1643290831551486	chr7:124212651:G:A
chr7:124212746	['G', 'A']	19959	4842.213039991981	596.7679112466408	-0.0135600763013116	0.0154014558378961	-0.880441202704118	0.378631	0.378631	chr7	124212746	0.4217838315296852	chr7:124212746:G:A
chr7:124213174	['A', 'G']	19959	6133.536534028264	813.2477233749848	-0.0031604242578236	0.0139225841041556	-0.2269998323716556	0.820426	0.820426	chr7	124213174	0.0859605849228735	chr7:124213174:A:G
chr7:124213393	['AAAT', 'A']	19959	5528.259542758683	748.2827600321907	-0.0016357150068423	0.0146687158879661	-0.1115104429955102	0.911213	0.911213	chr7	124213393	0.0403800929368676	chr7:124213393:AAAT:A
chr7:124213605	['A', 'T']	19959	30732.77856856456	4080.6041952273154	-0.0160775321101076	0.0120056678232443	-1.339161831462612	0.180533	0.180533	chr7	124213605	0.743443400916435	chr7:124213605:A:T
chr7:124213739	['T', 'C']	19959	6125.920775706554	813.9486066462332	-0.0028238419440175	0.0139261355946878	-0.2027728313298024	0.839315	0.839315	chr7	124213739	0.0760750152295415	chr7:124213739:T:C
chr7:124214392	['T', 'C']	19959	13722.12509397083	1821.1208025308424	-0.0015729832079697	0.0106713771846821	-0.147402081357186	0.882816	0.882816	chr7	124214392	0.0541298043631901	chr7:124214392:T:C
chr7:124214518	['T', 'C']	19959	5465.095264344775	735.6061092376005	-0.0022819139092419	0.0146420805065307	-0.155846288935793	0.876156	0.876156	chr7	124214518	0.0574185606043345	chr7:124214518:T:C
chr7:124215453	['A', 'G']	19959	6339.635265821516	842.4827303505276	-0.0026893042441441	0.0137365585391518	-0.1957771472730304	0.844787	0.844787	chr7	124215453	0.0732527778970349	chr7:124215453:A:G
chr7:124215552	['T', 'C']	19959	2472.247732625144	307.5781585316884	-0.0106057247902907	0.0209595293452801	-0.5060096825446604	0.612855	0.612855	chr7	124215552	0.2126422663443617	chr7:124215552:T:C
chr7:124215817	['T', 'C']	19959	6103.446393664477	808.1181841029254	-0.0031498093370098	0.0139523606164312	-0.2257545818662724	0.821395	0.821395	chr7	124215817	0.0854479451139936	chr7:124215817:T:C
chr7:124216077	['A', 'G']	19959	21892.90022629106	2883.298308909535	-0.0099942720962817	0.0104154647400339	-0.959560840129072	0.337288	0.337288	chr7	124216077	0.4719991098232191	chr7:124216077:A:G
chr7:124216080	['T', 'TA']	19959	6110.530770772778	811.4721748359952	-0.0027952123794038	0.0139447918602515	-0.2004484833776073	0.841132	0.841132	chr7	124216080	0.0751358444242239	chr7:124216080:T:TA
chr7:124216404	['T', 'C']	19959	2653.53179654222	353.53252387030074	-0.018428396541328	0.0201632272101477	-0.91396066459309	0.360749	0.360749	chr7	124216404	0.4427948641016445	chr7:124216404:T:C
chr7:124216594	['G', 'C']	19959	6110.224555249311	813.1846828752141	-0.0024517191587006	0.0139447045705671	-0.1758172176609235	0.860439	0.860439	chr7	124216594	0.0652799131370428	chr7:124216594:G:C
chr7:124217051	['T', 'C']	19959	13741.507894341135	1813.436250335113	-0.002654175243448	0.0106679902254079	-0.2487980573066717	0.80352	0.80352	chr7	124217051	0.0950033089671715	chr7:124217051:T:C
chr7:124217126	['T', 'C']	19959	2614.523978952644	293.984911456482	-0.0224041406558046	0.0202853524993326	-1.1044491662908826	0.269412	0.269412	chr7	124217126	0.5695830640780797	chr7:124217126:T:C
chr7:124217326	['TC', 'T']	19959	5458.555349443497	727.7419757960962	-0.0036080551616551	0.0146528606143135	-0.2462355478991355	0.805502	0.805502	chr7	124217326	0.0939333769233658	chr7:124217326:TC:T
chr7:124217397	['C', 'T']	19959	13735.12900315742	1821.1563370134068	-0.0018285506122176	0.0106675140988485	-0.1714130016865881	0.863901	0.863901	chr7	124217397	0.0635360232817092	chr7:124217397:C:T
chr7:124217461	['G', 'A']	19959	2448.736129905277	314.3952293719405	6.231477010697073e-05	0.0211270389147584	0.0029495269241654	0.997647	0.997647	chr7	124217461	0.0010230990645656	chr7:124217461:G:A
chr7:124217599	['C', 'T']	19959	2411.6916520431187	300.23779939023893	-0.0097216635178296	0.0211954386378519	-0.4586677201607023	0.646478	0.646478	chr7	124217599	0.1894462498109221	chr7:124217599:C:T
chr7:124217633	['C', 'G']	19959	2484.015476382448	331.8405338011818	-0.0005630715134885	0.0216963699566625	-0.0259523374008284	0.979296	0.979296	chr7	124217633	0.0090860193951464	chr7:124217633:C:G
chr7:124218005	['C', 'T']	19959	7401.854264809061	915.8825214902378	-0.0146241485336557	0.0129531968463078	-1.128999173499333	0.258912	0.258912	chr7	124218005	0.5868478205075405	chr7:124218005:C:T
chr7:124218552	['G', 'A']	19959	31146.16558050933	4116.398001196467	-0.0180651944468658	0.0121851664857874	-1.4825562266988102	0.138208	0.138208	chr7	124218552	0.8594668176325955	chr7:124218552:G:A
chr7:124218666	['A', 'C']	19959	4361.437039635215	537.3774344289325	-0.0075873521371365	0.0161478201851178	-0.4698685054797195	0.638454	0.638454	chr7	124218666	0.1948703877754004	chr7:124218666:A:C
chr7:124218861	['C', 'T']	19959	3873.746766917292	456.2474153024705	-0.0171911447693274	0.0169936212705746	-1.011623390659814	0.31173	0.31173	chr7	124218861	0.5062214004581356	chr7:124218861:C:T
chr7:124219142	['T', 'C']	19959	4046.811024805813	572.0292841961946	-0.0035749415137511	0.0167080108396159	-0.2139657166893069	0.830576	0.830576	chr7	124219142	0.0806206222487203	chr7:124219142:T:C
chr7:124219285	['A', 'G']	19959	903.0452450145306	147.06673901161057	0.0171943191978575	0.0337965356739936	0.5087598138376215	0.610926	0.610926	chr7	124219285	0.2140113916199156	chr7:124219285:A:G
chr7:124219774	['T', 'A']	19959	2065.3104329524954	196.5059928919313	-0.0408336176544223	0.0227661291851198	-1.7936126656573457	0.0728902	0.0728902	chr7	124219774	1.137330858129524	chr7:124219774:T:A
chr7:124220160	['T', 'C']	19959	29076.37041491281	3913.3147113804753	-0.0009522660319903	0.0112942162658458	-0.0843144853592044	0.932807	0.932807	chr7	124220160	0.030208203526349	chr7:124220160:T:C
chr7:124220223	['C', 'T']	19959	12309.233451921633	1747.7324079315674	0.0102773779499707	0.0108734233499528	0.9451832802973992	0.344577	0.344577	chr7	124220223	0.4627137144284551	chr7:124220223:C:T
chr7:124220224	['G', 'A']	19959	1072.0	185.758161573935	0.023997964449996	0.0311822144845408	0.7696042390412501	0.441544	0.441544	chr7	124220224	0.3550260123467404	chr7:124220224:G:A
chr7:124220804	['C', 'T']	19959	3414.171059224371	360.688910991852	-0.0276239344993111	0.0179956373563509	-1.5350350727957016	0.124791	0.124791	chr7	124220804	0.90381673509655	chr7:124220804:C:T
chr7:124222625	['A', 'T']	19959	1923.096352339914	172.24123313331472	-0.0470287801091217	0.0235638268600297	-1.9958040087662727	0.0459688	0.0459688	chr7	124222625	1.337536833212503	chr7:124222625:A:T
chr7:124223016	['A', 'G']	19959	19201.81031372156	2683.971926822943	0.0101574238245758	0.0100998326084052	1.0057021951158571	0.314571	0.314571	chr7	124223016	0.5022813170607824	chr7:124223016:A:G
chr7:124223090	['A', 'G']	19959	1435.143809189758	217.1682847166508	0.0032050317074099	0.0271401873906502	0.1180917309551846	0.905996	0.905996	chr7	124223090	0.0428737197423507	chr7:124223090:A:G
chr7:124223557	['G', 'C']	19959	1511.0	178.912233904562	-0.0114665406750579	0.0264577964012463	-0.4333898598795568	0.664736	0.664736	chr7	124223557	0.1773508005729623	chr7:124223557:G:C
chr7:124223646	['A', 'G']	19959	19540.89525909592	2744.2560814279336	0.011504588167857	0.0101218387542517	1.1366104960943466	0.255715	0.255715	chr7	124223646	0.59224379592298	chr7:124223646:A:G
chr7:124223716	['G', 'A']	19959	1516.151926642281	177.46407262406237	-0.0120931259637805	0.0264194204369689	-0.4577362320506669	0.647147	0.647147	chr7	124223716	0.188997057758674	chr7:124223716:G:A
chr7:124224093	['C', 'T']	19959	10679.280487193624	1549.4289425239997	0.0135573592409641	0.0115145642798175	1.1774096623636163	0.239046	0.239046	chr7	124224093	0.6215185190355911	chr7:124224093:C:T
chr7:124224131	['G', 'T']	19959	25465.275879346627	3488.447306576652	0.0057323325483321	0.0105182211734881	0.5449906836700487	0.585766	0.585766	chr7	124224131	0.2322758399622266	chr7:124224131:G:T
chr7:124224632	['G', 'A']	19959	11105.22560761714	1610.3173829570428	0.0148900778376302	0.0113774820295558	1.3087322659749732	0.19064	0.19064	chr7	124224632	0.7197859706616003	chr7:124224632:G:A
chr7:124224675	['G', 'A']	19959	2668.26737485594	312.669744722189	-0.0187384412337049	0.0203315130242817	-0.9216451924323498	0.356725	0.356725	chr7	124224675	0.447666453370965	chr7:124224675:G:A
chr7:124225171	['G', 'T']	19959	22692.762197601063	3137.18709423882	0.0096272332837955	0.0103866993481373	0.9268809042327724	0.354	0.354	chr7	124225171	0.4509967379742122	chr7:124225171:G:T
chr7:124225559	['G', 'T']	19959	9742.393082706763	1277.128032013935	-0.0036549912472204	0.0118272654404899	-0.3090309645632708	0.757301	0.757301	chr7	124225559	0.1207314696983039	chr7:124225559:G:T
chr7:124225733	['T', 'C']	19959	12243.588117322635	1751.240755391134	0.0116402182793883	0.011018139412834	1.056459520364178	0.290771	0.290771	chr7	124225733	0.536448909945089	chr7:124225733:T:C
chr7:124225872	['T', 'C']	19959	11420.294064567875	1675.6355398109831	0.0162600167780912	0.0112173731586071	1.449538724279211	0.147203	0.147203	chr7	124225872	0.8320833389783486	chr7:124225872:T:C
chr7:124226178	['G', 'C']	19959	8390.261124473844	1105.3031532713242	-0.0038967230879684	0.0124293387524091	-0.3135100881543781	0.753896	0.753896	chr7	124226178	0.1226885609489847	chr7:124226178:G:C
chr7:124226461	['C', 'T']	19959	2454.860966319166	335.8191561801051	-0.0018214017335101	0.0210610449634269	-0.0864820210332893	0.931084	0.931084	chr7	124226461	0.0310111363217386	chr7:124226461:C:T
chr7:124226674	['A', 'G']	19959	9996.500851788756	1316.7506161967706	-0.0031339144780282	0.0117360264198997	-0.2670336931684461	0.789446	0.789446	chr7	124226674	0.1026775714240057	chr7:124226674:A:G
chr7:124226806	['C', 'A']	19959	1391.394252470033	153.6313970512306	-0.0271758010667982	0.0275906830865543	-0.9849629667212468	0.324654	0.324654	chr7	124226806	0.4885792418988	chr7:124226806:C:A
chr7:124226891	['T', 'A']	19959	5474.371404229729	804.4888190243696	0.0086625287409228	0.0146829471149116	0.5899720725769981	0.555216	0.555216	chr7	124226891	0.2555380270424182	chr7:124226891:T:A
chr7:124227258	['C', 'T']	19959	12809.776240601506	1819.6798159930072	0.0113225056371373	0.0108670649254067	1.041910185947796	0.297466	0.297466	chr7	124227258	0.5265626664269313	chr7:124227258:C:T
chr7:124227292	['G', 'T']	19959	27493.775126572764	3696.448674412093	-0.0013412459234643	0.0109094887226274	-0.1229430597130026	0.902153	0.902153	chr7	124227292	0.0447198023462047	chr7:124227292:G:T
chr7:124227810	['T', 'C']	19959	1824.20428865565	243.3907466414369	-0.0093749013759398	0.0242888141838386	-0.3859760836812603	0.699518	0.699518	chr7	124227810	0.1552011057610084	chr7:124227810:T:C
chr7:124229513	['A', 'G']	19959	1847.2776608538784	200.9598000988865	-0.0317697994821822	0.0240196479487763	-1.3226588312174152	0.185964	0.185964	chr7	124229513	0.730571120914179	chr7:124229513:A:G
chr7:124229858	['C', 'A']	19959	574.0	59.16169328470687	-0.0476555159810748	0.0427280394540524	-1.1153218493050951	0.264726	0.264726	chr7	124229858	0.5772034024764845	chr7:124229858:C:A
chr7:124230097	['A', 'G']	19959	936.0468984868224	100.48528590696836	-0.028554604932345	0.0335511539274526	-0.8510766870817141	0.394737	0.394737	chr7	124230097	0.4036921638433709	chr7:124230097:A:G
chr7:124230326	['T', 'TA']	19959	5364.075018792282	836.6361500746094	0.0227210209304947	0.0146669837902492	1.5491270226670553	0.121367	0.121367	chr7	124230326	0.9158993829983374	chr7:124230326:T:TA
chr7:124230814	['G', 'A']	19959	926.0	98.115557919458	-0.0295293276500355	0.033718589453017	-0.8757580945425153	0.381172	0.381172	chr7	124230814	0.4188790091148074	chr7:124230814:G:A
chr7:124231534	['G', 'A']	19959	22799.85400691625	3169.181309921584	0.0099574315779955	0.0101639521006203	0.9796810806878776	0.327255	0.327255	chr7	124231534	0.4851137093125132	chr7:124231534:G:A
chr7:124232422	['AC', 'A']	19959	15801.263428304394	2064.4399453673386	-0.0047689117274524	0.01059234634166	-0.4502224128280335	0.652555	0.652555	chr7	124232422	0.1853828783347185	chr7:124232422:AC:A
chr7:124233252	['C', 'T']	19959	570.1142570784265	56.91802707989001	-0.0497920223476684	0.0428643432875301	-1.161618691173408	0.245404	0.245404	chr7	124233252	0.610118362702047	chr7:124233252:C:T
chr7:124233808	['T', 'C']	19959	5361.955133346703	838.414850850995	0.023044742506085	0.0146768683470959	1.5701403024879468	0.116398	0.116398	chr7	124233808	0.9340544818547384	chr7:124233808:T:C
chr7:124234297	['G', 'A']	19959	4893.490354261663	777.4033313326847	0.0243007497795745	0.0152797493821111	1.5903892905485018	0.111763	0.111763	chr7	124234297	0.951701949181283	chr7:124234297:G:A
chr7:124235128	['G', 'C']	19959	5361.611787701098	842.9945899725074	0.0237328380748277	0.0146724270247827	1.617512769682984	0.105783	0.105783	chr7	124235128	0.9755841205750162	chr7:124235128:G:C
chr7:124235612	['C', 'T']	19959	931.233286559086	150.89855881673486	0.0274757897598764	0.0334727173540972	0.8208413278557228	0.411746	0.411746	chr7	124235612	0.3853706111900615	chr7:124235612:C:T
chr7:124235664	['A', 'C']	19959	576.6807091983637	57.95720343520399	-0.0495435523231019	0.0427961425916848	-1.1576639697599302	0.247015	0.247015	chr7	124235664	0.6072766733823166	chr7:124235664:A:C
chr7:124235742	['T', 'C']	19959	5365.41939849624	838.3723332396842	0.0226466399316727	0.0146676588408203	1.543984638410519	0.122608	0.122608	chr7	124235742	0.911481191787389	chr7:124235742:T:C
chr7:124235837	['G', 'A']	19959	569.0	57.188394419771264	-0.0486937926988945	0.0429761848437644	-1.1330413082481832	0.257211	0.257211	chr7	124235837	0.5897104621197178	chr7:124235837:G:A
chr7:124236192	['C', 'T']	19959	17193.614466890573	2298.9704956330816	-0.0015430306824242	0.0101804524382145	-0.1515679869621641	0.879529	0.879529	chr7	124236192	0.0557498363289325	chr7:124236192:C:T
chr7:124237825	['A', 'G']	19959	17208.310915104743	2298.838213285821	-0.0018173427154401	0.010181468389256	-0.1784951488292061	0.858336	0.858336	chr7	124237825	0.0663426720801387	chr7:124237825:A:G
chr7:124238016	['C', 'T']	19959	1033.0	122.9949699559901	-0.017267068602842	0.0318946046626613	-0.541378981977364	0.588252	0.588252	chr7	124238016	0.2304365875901268	chr7:124238016:C:T
chr7:124238160	['C', 'G']	19959	4466.90945552993	594.6309581828855	-0.0011951208365013	0.015996761977285	-0.0747101718584312	0.940446	0.940446	chr7	124238160	0.0266661363978222	chr7:124238160:C:G
chr7:124238483	['T', 'C']	19959	1033.1552916416117	120.77180031064294	-0.0187821244885118	0.0318950294712566	-0.588873087746728	0.555953	0.555953	chr7	124238483	0.2549619219133179	chr7:124238483:T:C
chr7:124239403	['C', 'A']	19959	1803.1806884802324	194.61898424985367	-0.0313288848174227	0.0242959214710589	-1.2894709449378727	0.197249	0.197249	chr7	124239403	0.704985189870546	chr7:124239403:C:A
chr7:124240079	['G', 'A']	19959	28048.67440461269	3761.1461894317954	-0.0015496979626814	0.011014995958472	-0.1406898348872728	0.888116	0.888116	chr7	124240079	0.0515303057645049	chr7:124240079:G:A
chr7:124240234	['G', 'A']	19959	17213.72490855339	2290.919732931716	-0.002702719901418	0.010180366335303	-0.2654835604535839	0.79064	0.79064	chr7	124240234	0.1020212176431457	chr7:124240234:G:A
chr7:124240500	['C', 'T']	19959	1800.1803878338428	314.8595237613536	0.0383677569888931	0.0247209835620611	1.5520319769062676	0.12067	0.12067	chr7	124240500	0.9184006872670638	chr7:124240500:C:T
chr7:124240703	['G', 'A']	19959	22804.85551044956	3171.258421466508	0.0100386667705106	0.0101622615367982	0.9878378679942352	0.323244	0.323244	chr7	124240703	0.4904695276728589	chr7:124240703:G:A
chr7:124240785	['C', 'G']	19959	5364.268764405251	837.2961651364507	0.0225508053482727	0.0146658794974145	1.537637436080681	0.124153	0.124153	chr7	124240785	0.9060427818065226	chr7:124240785:C:G
chr7:124241143	['T', 'C']	19959	934.3745175680416	148.67480567103237	0.0239787682130943	0.0334952366593226	0.7158859170627907	0.47407	0.47407	chr7	124241143	0.3241575267453598	chr7:124241143:T:C
chr7:124241637	['T', 'C']	19959	1840.1843964523728	198.773306894508	-0.0320990151927831	0.0240727799388142	-1.3334153876024766	0.182411	0.182411	chr7	124241637	0.7389489757923823	chr7:124241637:T:C
chr7:124241714	['C', 'G']	19959	415.1455994386527	39.02700586858632	-0.0492601016661672	0.0497006876857481	-0.9911352128089927	0.321632	0.321632	chr7	124241714	0.4926407486920793	chr7:124241714:C:G
chr7:124241773	['T', 'G']	19959	28048.02641074471	3762.0638960485553	-0.0014298297614731	0.0110164936329898	-0.1297899140241357	0.896734	0.896734	chr7	124241773	0.0473363634935919	chr7:124241773:T:G
chr7:124242883	['T', 'C']	19959	5368.80697534576	841.203674164188	0.0228456390394525	0.0146757223928519	1.5566960472473894	0.119559	0.119559	chr7	124242883	0.9224177260875756	chr7:124242883:T:C
chr7:124243595	['C', 'A']	19959	1034.051808798477	122.4905847498506	-0.0172047209393781	0.0318482664666459	-0.5402090238536634	0.589059	0.589059	chr7	124243595	0.2298412042092071	chr7:124243595:C:A
chr7:124243624	['A', 'G']	19959	28048.8106428822	3761.156676385197	-0.0015894928345926	0.0110142378617965	-0.1443125574857846	0.885255	0.885255	chr7	124243624	0.0529316116285611	chr7:124243624:A:G
chr7:124246419	['A', 'G']	19959	7541.778635520575	1090.096973595735	0.0106257395317679	0.0127994340943315	0.8301726039961158	0.406451	0.406451	chr7	124246419	0.390991803605708	chr7:124246419:A:G
chr7:124247789	['C', 'T']	19959	9868.438790856226	1409.806813661842	0.0085703879146169	0.0117504714827734	0.7293654494784623	0.465787	0.465787	chr7	124247789	0.3318126366838002	chr7:124247789:C:T
chr7:124247946	['C', 'T']	19959	16187.7414364641	2175.0791046640707	0.0001153333572271	0.010294746641573	0.0112031273078061	0.991061	0.991061	chr7	124247946	0.0038996137810348	chr7:124247946:C:T
chr7:124248866	['A', 'G']	19959	938.0469986972644	145.00335502337316	0.0188000014900694	0.0334316273291908	0.562341800025217	0.573889	0.573889	chr7	124248866	0.2411720994995732	chr7:124248866:A:G
chr7:124249050	['C', 'T']	19959	581.0	61.18406204748067	-0.0365532978395078	0.0420809872304119	-0.8686416418740939	0.385054	0.385054	chr7	124249050	0.414478360731765	chr7:124249050:C:T
chr7:124249291	['A', 'G']	19959	1822.0912917125968	193.28977622454408	-0.0335188035936171	0.0241591574603726	-1.387416082228727	0.16533	0.16533	chr7	124249291	0.7816483342548668	chr7:124249291:A:G
chr7:124250420	['A', 'T']	19959	5330.335321238848	820.9358143595996	0.0191153876187294	0.0147360915277801	1.2971816565263328	0.194584	0.194584	chr7	124250420	0.7108928732012098	chr7:124250420:A:T
chr7:124250807	['G', 'T']	19959	21620.16645788445	2821.187461230388	-0.0080179694674172	0.0101222397773853	-0.7921141608728326	0.428304	0.428304	chr7	124250807	0.3682478696384161	chr7:124250807:G:T
chr7:124250908	['T', 'C']	19959	1820.182392143108	193.38206602958363	-0.0331438403715087	0.0241704836630408	-1.371252674690541	0.170312	0.170312	chr7	124250908	0.7687547510381095	chr7:124250908:T:C
chr7:124251207	['G', 'A']	19959	1880.0941978154124	203.4470108805439	-0.0314861054925101	0.0238115157401533	-1.3223058051451606	0.186082	0.186082	chr7	124251207	0.7302956348152398	chr7:124251207:G:A
chr7:124251869	['C', 'T']	19959	4633.464298241219	522.9640509809616	-0.027971279459634	0.0156918894922942	-1.7825309994293432	0.0746779	0.0746779	chr7	124251869	1.1268079032461944	chr7:124251869:C:T
chr7:124252108	['T', 'C']	19959	21407.435423244628	2782.0426616301647	-0.0098989434370007	0.0101014682332238	-0.979950954500163	0.327122	0.327122	chr7	124252108	0.4852902472008818	chr7:124252108:T:C
chr7:124252117	['G', 'T']	19959	991.0	118.23928832029006	-0.0155552143495358	0.0325045212938179	-0.4785554049212952	0.63226	0.63226	chr7	124252117	0.1991042930069277	chr7:124252117:G:T
chr7:124252181	['G', 'A']	19959	21412.80123320634	2784.6390886556487	-0.0097100442619923	0.0101022810846667	-0.9611734399996252	0.336477	0.336477	chr7	124252181	0.4730446167727502	chr7:124252181:G:A
chr7:124252221	['A', 'G']	19959	21419.365841435305	2787.19932753634	-0.0095460389309456	0.010102504441233	-0.944918063285751	0.344712	0.344712	chr7	124252221	0.4625435978131992	chr7:124252221:A:G
chr7:124252465	['T', 'C']	19959	21409.217979555026	2779.24722106478	-0.0102565975097242	0.0101014209096898	-1.0153618586357045	0.309946	0.309946	chr7	124252465	0.5087139640523242	chr7:124252465:T:C
chr7:124253199	['G', 'T']	19959	1872.2814191220689	191.5936236911791	-0.0380201932644281	0.0238532075225781	-1.5939237198368552	0.110969	0.110969	chr7	124253199	0.9547983276032126	chr7:124253199:G:T
chr7:124253784	['C', 'T']	19959	1912.0958011824832	199.81503762789688	-0.0361669496940504	0.0236275661356521	-1.530709912582887	0.125857	0.125857	chr7	124253784	0.9001226245587679	chr7:124253784:C:T
chr7:124253984	['C', 'T']	19959	4499.901829115511	702.9441755052375	0.0194394295141804	0.0159269483226283	1.220536986772396	0.222276	0.222276	chr7	124253984	0.6531074272256828	chr7:124253984:C:T
chr7:124254891	['T', 'C']	19959	26372.606695399423	3550.4698088428822	-0.0014522995300455	0.0106640554224633	-0.136186419941735	0.891675	0.891675	chr7	124254891	0.0497934095544478	chr7:124254891:T:C
chr7:124254965	['G', 'A']	19959	2212.2216766047004	244.49744800982225	-0.0256374034602367	0.022025445371663	-1.1639902407249678	0.244442	0.244442	chr7	124254965	0.6118241715836525	chr7:124254965:G:A
chr7:124255044	['C', 'T']	19959	4510.129848651899	702.5482740343717	0.0185338168577288	0.0159081201578439	1.1650538639281165	0.244011	0.244011	chr7	124255044	0.6125905952529899	chr7:124255044:C:T
chr7:124255622	['G', 'A']	19959	21679.17237059678	3020.151592984328	0.010474348944452	0.0101591164916289	1.031029514533362	0.302539	0.302539	chr7	124255622	0.5192186329353133	chr7:124255622:G:A
chr7:124256630	['G', 'A']	19959	6636.332498246317	728.8729108102085	-0.0244339857907944	0.0135347103363876	-1.805283244599958	0.0710454	0.0710454	chr7	124256630	1.1484640362346117	chr7:124256630:G:A
chr7:124256682	['G', 'A']	19959	4269.641761876128	650.047343497224	0.0171588017350859	0.016299010364106	1.0527511395951614	0.292468	0.292468	chr7	124256682	0.5339216447396719	chr7:124256682:G:A
chr7:124257180	['T', 'A']	19959	4701.235544643752	522.0277838581762	-0.0305341856137137	0.015597610448799	-1.957619451642654	0.0502886	0.0502886	chr7	124257180	1.2985304546701428	chr7:124257180:T:A
chr7:124257634	['T', 'C']	19959	4703.0	525.4660336791292	-0.0295880205560802	0.0155956772790795	-1.8971936919835093	0.0578168	0.0578168	chr7	124257634	1.2379459489988196	chr7:124257634:T:C
chr7:124258015	['C', 'T']	19959	16547.48722188815	2245.646265354348	0.00316930057206	0.0102431517202392	0.3094067781694429	0.757015	0.757015	chr7	124258015	0.1208955150142104	chr7:124258015:C:T
chr7:124258364	['T', 'C']	19959	940.0470989077062	147.6491763034299	0.0216112138319231	0.0333966810671484	0.6471066327959646	0.51757	0.51757	chr7	124258364	0.2860309046964776	chr7:124258364:T:C
chr7:124258962	['T', 'A']	19959	4705.178711035382	525.2462947684357	-0.0295117524237199	0.0155915321681366	-1.892806435279722	0.0583981	0.0583981	chr7	124258962	1.2336012825612117	chr7:124258962:T:A
chr7:124260150	['A', 'G']	19959	932.0934008117453	147.21325080215843	0.0238634448853871	0.0335313713596953	0.7116751840955409	0.476674	0.476674	chr7	124260150	0.3217785358524281	chr7:124260150:A:G
chr7:124260691	['C', 'T']	19959	2643.264869469359	424.4384004188991	0.0237449038604694	0.0202779571992315	1.170971199276882	0.241624	0.241624	chr7	124260691	0.6168599303576197	chr7:124260691:C:T
chr7:124262525	['C', 'T']	19959	4711.0	529.9038569195033	-0.0286039297165775	0.0155836245820396	-1.8355119867007044	0.0664447	0.0664447	chr7	124262525	1.1775396550907344	chr7:124262525:C:T
chr7:124262916	['A', 'C']	19959	18266.321537767537	2464.064502356181	0.0019727358671076	0.0101159802337286	0.195011834891701	0.845386	0.845386	chr7	124262916	0.0729449485735853	chr7:124262916:A:C
chr7:124263122	['T', 'C']	19959	4711.4163283716725	530.7658498969853	-0.0284396833422952	0.0155815808934446	-1.82521167375643	0.067984	0.067984	chr7	124263122	1.1675932862545608	chr7:124263122:T:C
chr7:124263654	['G', 'A']	19959	16214.311428571427	2186.463866289152	0.0012443173723099	0.0102757498099547	0.1210926107897735	0.903619	0.903619	chr7	124263654	0.0440146459362649	chr7:124263654:G:A
chr7:124263873	['T', 'A']	19959	9863.988425113996	1409.74211470046	0.0083827717078362	0.0117520883566073	0.7133006027072025	0.475668	0.475668	chr7	124263873	0.3226960642430723	chr7:124263873:T:A
chr7:124263968	['G', 'A']	19959	18225.478875357087	2466.776063005794	0.002617103583051	0.0101218518052815	0.2585597609407255	0.795978	0.795978	chr7	124263968	0.0990989355420276	chr7:124263968:G:A
chr7:124264293	['T', 'C']	19959	4713.125263157896	532.5410580870981	-0.0282439827197963	0.0155808736809248	-1.8127342085042788	0.0698879	0.0698879	chr7	124264293	1.1555980090627913	chr7:124264293:T:C
chr7:124265285	['T', 'G']	19959	2678.2683770105727	424.6329385959117	0.0225605654965222	0.0201574563806614	1.1192168828486837	0.263061	0.263061	chr7	124265285	0.579943533291196	chr7:124265285:T:G
chr7:124265445	['A', 'C']	19959	528.2911570082214	50.33584106316758	-0.0529053393579202	0.0444562000418088	-1.1900553647897358	0.234039	0.234039	chr7	124265445	0.6307117662074043	chr7:124265445:A:C
chr7:124265453	['G', 'A']	19959	26685.14727691112	3557.975781603382	-0.003749934444018	0.0110555866820274	-0.3391890952394381	0.734471	0.734471	chr7	124265453	0.1340253473054668	chr7:124265453:G:A
chr7:124265604	['A', 'G']	19959	2648.530794287146	434.0946186729952	0.0272267223223621	0.0202537512761435	1.3442804718566836	0.178873	0.178873	chr7	124265604	0.7474552091025778	chr7:124265604:A:G
chr7:124266123	['A', 'T']	19959	26160.1850624906	3505.082084513004	-0.0024110700666006	0.0106421612603282	-0.2265583096911539	0.82077	0.82077	chr7	124266123	0.0857785258586757	chr7:124266123:A:T
chr7:124266175	['A', 'G']	19959	26928.014159469785	3612.191574717325	-0.000269063249996	0.0108177008956645	-0.0248724985642634	0.980157	0.980157	chr7	124266175	0.008704354131438	chr7:124266175:A:G
chr7:124266603	['T', 'G']	19959	34026.0	4516.19140830513	-0.0161313329644015	0.0141689414234994	-1.1384995168127008	0.254926	0.254926	chr7	124266603	0.5935858684119026	chr7:124266603:T:G
chr7:124266730	['A', 'T']	19959	4714.70865904991	530.1563755464207	-0.0287772976639664	0.015577226283935	-1.8473954951559528	0.0647046	0.0647046	chr7	124266730	1.189064843232342	chr7:124266730:A:T
chr7:124267115	['C', 'T']	19959	30106.54209682269	3989.7419012256464	-0.0070672577081076	0.0116524762936428	-0.6065026463056041	0.544188	0.544188	chr7	124267115	0.2642510391664094	chr7:124267115:C:T
chr7:124267503	['G', 'A']	19959	4755.508397409951	539.6073031172807	-0.0277898490666512	0.0156049044758212	-1.7808407036204374	0.0749537	0.0749537	chr7	124267503	1.1252069238574456	chr7:124267503:G:A
chr7:124267664	['C', 'T']	19959	1918.096101813809	206.55940906617784	-0.0330324572313896	0.023596677079376	-1.3998774963217449	0.161566	0.161566	chr7	124267664	0.7916500270141423	chr7:124267664:C:T
chr7:124268576	['G', 'A']	19959	10027.009521423202	1425.3375185590962	0.0072630486538955	0.0116804239010935	0.621813789927231	0.534071	0.534071	chr7	124268576	0.2724010035360305	chr7:124268576:G:A
chr7:124268663	['T', 'C']	19959	26159.621335872125	3498.8481298967217	-0.003260773095468	0.0106286902084906	-0.3067897390464128	0.759007	0.759007	chr7	124268663	0.1197542187720365	chr7:124268663:T:C
chr7:124268768	['T', 'C']	19959	18269.32274071476	2468.44426576178	0.0021433568659139	0.0101151595742801	0.2118955069541198	0.832191	0.832191	chr7	124268768	0.0797769853364778	chr7:124268768:T:C
chr7:124269430	['T', 'C']	19959	4726.023261655948	530.3886665590513	-0.029090387460659	0.0155872129471936	-1.866298199633992	0.0620143	0.0620143	chr7	124269430	1.2075081541307673	chr7:124269430:T:C
chr7:124270991	['CT', 'C']	19959	26154.31040184387	3496.620087793062	-0.0034167665963798	0.0106297822819129	-0.3214333563720887	0.747885	0.747885	chr7	124270991	0.1261651771423302	chr7:124270991:CT:C
chr7:124270995	['T', 'C']	19959	4715.236246116845	530.6771075933244	-0.0286740646402237	0.0155760484260666	-1.840907517482904	0.06565	0.06565	chr7	124270995	1.182765269574502	chr7:124270995:T:C
chr7:124271628	['T', 'C']	19959	2680.4028863499702	423.7833547659168	0.0221096811172474	0.0201512238667364	1.0971880052279992	0.272572	0.272572	chr7	124271628	0.564518759176523	chr7:124271628:T:C
chr7:124271890	['A', 'T']	19959	25983.50922120878	3467.1894118637606	-0.0047499675040286	0.0106036085171235	-0.4479576453957197	0.654189	0.654189	chr7	124271890	0.1842967626865257	chr7:124271890:A:T
chr7:124272068	['T', 'A']	19959	25987.30203427197	3467.0582026762777	-0.0046693681404936	0.0106032328637018	-0.4403721205141506	0.659672	0.659672	chr7	124272068	0.1806719493037558	chr7:124272068:T:A
chr7:124272643	['T', 'C']	19959	25990.51097524305	3467.649887663428	-0.0046996188525334	0.0106042661851097	-0.4431819015569938	0.657639	0.657639	chr7	124272643	0.1820124397159348	chr7:124272643:T:C
chr7:124273079	['A', 'G']	19959	4715.236246116845	530.8923668196146	-0.0286287757364084	0.0155760778266217	-1.837996449111069	0.0660778	0.0660778	chr7	124273079	1.1799444248850923	chr7:124273079:A:G
chr7:124273314	['G', 'A']	19959	3102.1554263954304	480.9631481528908	0.020699792596711	0.0188233259145715	1.0996883701985367	0.271481	0.271481	chr7	124273314	0.5662605597543221	chr7:124273314:G:A
chr7:124273623	['A', 'G']	19959	4714.236196011625	531.7699258184743	-0.0284386743350075	0.015577052347722	-1.825677522305197	0.0679138	0.0679138	chr7	124273623	1.168041968651794	chr7:124273623:A:G
chr7:124274275	['A', 'G']	19959	25989.60429924337	3467.4964435978773	-0.0047375242646464	0.0106039601025558	-0.4467693407771875	0.655046	0.655046	chr7	124274275	0.1837282010086768	chr7:124274275:A:G
chr7:124274902	['T', 'C']	19959	25990.208719619142	3466.523237334618	-0.004843844433359	0.0106040810590376	-0.4567905890563463	0.647827	0.647827	chr7	124274902	0.1885409555128561	chr7:124274902:T:C
chr7:124274933	['G', 'A']	19959	4714.472415693742	529.860335869056	-0.0288329842344518	0.0155770918166323	-1.850986344168916	0.0641863	0.0641863	chr7	124274933	1.192557658369258	chr7:124274933:G:A
chr7:124275674	['G', 'A']	19959	25989.0	3467.159433816657	-0.0047990041426842	0.0106038953462956	-0.4525699269901497	0.650863	0.650863	chr7	124275674	0.1865104163557369	chr7:124275674:G:A
chr7:124275840	['C', 'T']	19959	2639.264468607506	423.46203327529344	0.0237164337319334	0.0202891334284786	1.1689229515659911	0.242449	0.242449	chr7	124275840	0.6153796028265659	chr7:124275840:C:T
chr7:124276271	['T', 'G']	19959	18454.472333600643	2493.0171942895963	0.0022039811037588	0.0101241553152909	0.2176953074228406	0.827669	0.827669	chr7	124276271	0.0821433108166937	chr7:124276271:T:G
chr7:124276371	['C', 'T']	19959	18116.538438408337	2444.540772104853	0.001361812119816	0.0101334325269331	0.1343880384259313	0.893097	0.893097	chr7	124276371	0.0491013694687196	chr7:124276371:C:T
chr7:124276877	['C', 'T']	19959	1909.3826609872208	197.26389187051203	-0.0373599883544906	0.023643848182315	-1.5801145425402847	0.114096	0.114096	chr7	124276877	0.9427295808962324	chr7:124276877:C:T
chr7:124277004	['AAGG', 'A']	19959	522.0523124718144	52.53088612965254	-0.0481672217853284	0.0447881788322486	-1.0754449732313478	0.282189	0.282189	chr7	124277004	0.5494599194704393	chr7:124277004:AAGG:A
chr7:124277925	['C', 'G']	19959	1918.0570984559856	195.4799157245192	-0.0395459676198423	0.023602330572774	-1.6755111321701326	0.0938497	0.0938497	chr7	124277925	1.0275671113063836	chr7:124277925:C:G
chr7:124277948	['C', 'T']	19959	18733.356869637304	2495.33962667406	-0.0024259424746073	0.0104050298788301	-0.233150937850081	0.815647	0.815647	chr7	124277948	0.0884977568363415	chr7:124277948:C:T
chr7:124278087	['C', 'T']	19959	1884.888760720197	193.17736352444985	-0.0383157846362015	0.0237944814978006	-1.610280292921833	0.107353	0.107353	chr7	124278087	0.9691858146162664	chr7:124278087:C:T
chr7:124278587	['T', 'C']	19959	5201.084707533458	581.6801189250295	-0.0287469265012768	0.0149475415602026	-1.923187594795838	0.0544707	0.0544707	chr7	124278587	1.263837043596265	chr7:124278587:T:C
chr7:124278716	['T', 'A']	19959	16109.950195606374	2150.766825304572	-0.0014761497426192	0.0103097043622074	-0.1431806083625814	0.886149	0.886149	chr7	124278716	0.0524932482740857	chr7:124278716:T:A
chr7:124278868	['A', 'G']	19959	25923.09172012831	3451.872088079804	-0.0050900061560355	0.0105899661956313	-0.4806442307752853	0.630775	0.630775	chr7	124278868	0.2001255277356584	chr7:124278868:A:G
chr7:124279083	['A', 'G']	19959	1922.3852668504128	197.36231627958583	-0.0388919602059456	0.0235624968024649	-1.6505873945360934	0.0988386	0.0988386	chr7	124279083	1.005073414793438	chr7:124279083:A:G
chr7:124280362	['G', 'A']	19959	5200.8240276664	580.3901160068938	-0.0289071906050108	0.0149475112275653	-1.933913289304105	0.0531379	0.0531379	chr7	124280362	1.2745956128243705	chr7:124280362:G:A
chr7:124280730	['T', 'C']	19959	7758.7774715638625	1001.99716726169	-0.0094406208125609	0.0127054384608482	-0.7430377819429179	0.457468	0.457468	chr7	124280730	0.3396392795417376	chr7:124280730:T:C
chr7:124280776	['C', 'T']	19959	18158.007419290152	2453.7425534581803	0.0017928685687928	0.010132782822992	0.1769374317117251	0.859559	0.859559	chr7	124280776	0.0657243080461319	chr7:124280776:C:T
chr7:124280828	['T', 'A']	19959	2488.124661789758	401.2065252426426	0.0260035330748297	0.0208866281114005	1.2449847307156368	0.213152	0.213152	chr7	124280828	0.6713105880232351	chr7:124280828:T:A
chr7:124281175	['A', 'T']	19959	25849.18045602606	3432.324557654042	-0.0062568932065253	0.0105756577717411	-0.591631588461967	0.554104	0.554104	chr7	124281175	0.2564087147170905	chr7:124281175:A:T
chr7:124281580	['C', 'A']	19959	18162.009625025064	2456.7750695038	0.0020231884510621	0.0101375024984357	0.1995746438902827	0.841815	0.841815	chr7	124281580	0.0747833399812143	chr7:124281580:C:A
chr7:124281627	['C', 'T']	19959	30088.56766917293	3978.6923551318473	-0.0078513644402627	0.0116494175734739	-0.6739705561023474	0.500338	0.500338	chr7	124281627	0.3007365117805947	chr7:124281627:C:T
chr7:124282917	['G', 'T']	19959	25925.587306361867	3457.267842874519	-0.0043825896169058	0.0105912924911871	-0.4137917653159436	0.679031	0.679031	chr7	124282917	0.1681103982944375	chr7:124282917:G:T
chr7:124282954	['T', 'C']	19959	669.1005712567649	84.34973442113434	-0.0019602520623642	0.0395598499957103	-0.0495515544820519	0.96048	0.96048	chr7	124282954	0.0175116739882013	chr7:124282954:T:C
chr7:124283443	['ATTTAATTT', 'A']	19959	4392.420794064567	566.0996323066987	-0.0069761918299122	0.0161160380600659	-0.4328726330821067	0.665112	0.665112	chr7	124283443	0.1771052165219324	chr7:124283443:ATTTAATTT:A
chr7:124283496	['T', 'C']	19959	18165.191127819548	2453.796870497488	0.0017264309307461	0.0101336771119468	0.1703656936839671	0.864724	0.864724	chr7	124283496	0.0631224872219942	chr7:124283496:T:C
chr7:124283932	['A', 'T']	19959	2478.3725195429947	255.4826583626253	-0.0412399434906031	0.0209582654725358	-1.967717392674736	0.0491144	0.0491144	chr7	124283932	1.3087911570896884	chr7:124283932:A:T
chr7:124284196	['C', 'T']	19959	18160.45932942415	2452.216854830573	0.0016001589175192	0.0101346713030145	0.1578895723084055	0.874545	0.874545	chr7	124284196	0.0582178388452534	chr7:124284196:C:T
chr7:124284609	['T', 'C']	19959	774.0	125.35863518967122	0.0327201304625973	0.0367878076567072	0.8894286598411033	0.373783	0.373783	chr7	124284609	0.4273804546267502	chr7:124284609:T:C
chr7:124284872	['T', 'C']	19959	1939.583070215005	194.75545369803936	-0.0419275442463575	0.0234506593023988	-1.7879047111510713	0.0738066	0.0738066	chr7	124284872	1.1319048005696637	chr7:124284872:T:C
chr7:124284920	['G', 'A']	19959	774.116355983163	125.25941623985032	0.0326306581347123	0.0367879563997445	0.886992954437091	0.375093	0.375093	chr7	124284920	0.4258610405939853	chr7:124284920:G:A
chr7:124285192	['G', 'A']	19959	5195.780968129886	583.0853960183821	-0.0284692368979523	0.0149533765013008	-1.9038667885795315	0.0569419	0.0569419	chr7	124285192	1.2445680456936514	chr7:124285192:G:A
chr7:124286066	['C', 'T']	19959	5198.125281997294	580.2923999024483	-0.028799955416802	0.0149514522273275	-1.926231310438383	0.0540897	0.0540897	chr7	124286066	1.2668854272971828	chr7:124286066:C:T
chr7:124287013	['T', 'G']	19959	21759.54127198917	2951.866647549	-0.0017670336199293	0.0101337763050453	-0.174370695260916	0.861576	0.861576	chr7	124287013	0.0647064072178933	chr7:124287013:T:G
chr7:124287076	['T', 'C']	19959	774.0	125.35863518967122	0.0327201304625973	0.0367878076567072	0.8894286598411033	0.373783	0.373783	chr7	124287076	0.4273804546267502	chr7:124287076:T:C
chr7:124288275	['C', 'T']	19959	778.0779676304053	123.7842768407804	0.0289232842879471	0.0366978422698143	0.7881467274095799	0.43062	0.43062	chr7	124288275	0.3659058033840403	chr7:124288275:C:T
chr7:124288887	['G', 'A']	19959	7801.345211246429	1006.9582958855824	-0.00911408822158	0.012678253122041	-0.7188757105452749	0.472226	0.472226	chr7	124288887	0.3258501050470554	chr7:124288887:G:A
chr7:124289255	['A', 'AT']	19959	7755.942968828305	997.0404424249002	-0.0098556637991835	0.0127158117437094	-0.7750715406792017	0.438307	0.438307	chr7	124289255	0.3582215933727405	chr7:124289255:A:AT
chr7:124289494	['C', 'T']	19959	2534.126966629923	408.9221081616673	0.0239698731155386	0.0207203311731021	1.156828668194978	0.247356	0.247356	chr7	124289494	0.6066775506918043	chr7:124289494:C:T
chr7:124289897	['G', 'A']	19959	7707.247694004411	992.8846726836588	-0.0096324668879305	0.012742656319355	-0.7559229917626862	0.449704	0.449704	chr7	124289897	0.3470732494785297	chr7:124289897:G:A
chr7:124290495	['G', 'A']	19959	14051.111996392065	1935.6839981818407	0.0026984011353835	0.0105868948002717	0.2548812646475234	0.798817	0.798817	chr7	124290495	0.097552701278011	chr7:124290495:G:A
chr7:124290743	['C', 'G']	19959	1622.0	136.5352478645202	-0.0564205919992924	0.0255546487666281	-2.207840636533116	0.0272667	0.0272667	chr7	124290743	1.5643674201263145	chr7:124290743:C:G
chr7:124290858	['C', 'A']	19959	8012.007116367646	1044.3997400690846	-0.0061500477441748	0.0125592387604677	-0.4896831616525322	0.624364	0.624364	chr7	124290858	0.2045621457314571	chr7:124290858:C:A
chr7:124291131	['T', 'G']	19959	1740.4360028064548	160.62444093692218	-0.0466264591505192	0.0247109484681789	-1.886874524891736	0.0591917	0.0591917	chr7	124291131	1.2277391868060303	chr7:124291131:T:G
chr7:124291436	['A', 'G']	19959	9901.992233301598	1418.7883499598324	0.0058798024819698	0.0116115472286272	0.5063754524869623	0.612599	0.612599	chr7	124291436	0.2128237164664953	chr7:124291436:A:G
chr7:124291573	['T', 'G']	19959	8041.014383081087	1048.5093176480862	-0.006132399819948	0.0125384661127546	-0.4890869237753045	0.624786	0.624786	chr7	124291573	0.2042687105501972	chr7:124291573:T:G
chr7:124291613	['TACTC', 'T']	19959	2528.380036079375	411.0591391849245	0.025272677932502	0.0207404594952714	1.2185206378028357	0.223041	0.223041	chr7	124291613	0.6516152964268285	chr7:124291613:TACTC:T
chr7:124292117	['ATG', 'A']	19959	2528.0	409.6508743885263	0.0247885454857333	0.020740369213603	1.1951834237104737	0.23203	0.23203	chr7	124292117	0.6344558599705307	chr7:124292117:ATG:A
chr7:124292552	['T', 'C']	19959	13748.755399649212	1899.8737954302992	0.0021075862455776	0.0106477228683702	0.1979377442136821	0.843096	0.843096	chr7	124292552	0.0741229711682519	chr7:124292552:T:C
chr7:124292841	['A', 'G']	19959	1757.3521924329743	168.59803121047443	-0.0423735528265703	0.0245932248715274	-1.722976675402493	0.0849082	0.0849082	chr7	124292841	1.0710503657892143	chr7:124292841:A:G
chr7:124293161	['C', 'T']	19959	21786.274654239325	2946.7257707796216	-0.002247086893272	0.0101216663942125	-0.2220076028742589	0.82431	0.82431	chr7	124293161	0.0839094315423508	chr7:124293161:C:T
chr7:124293553	['A', 'G']	19959	8038.611024805814	1048.9845946561695	-0.0060238190888279	0.0125406130947211	-0.4803448637900864	0.630987	0.630987	chr7	124293553	0.199979588277932	chr7:124293553:A:G
chr7:124293671	['G', 'A']	19959	13067.964221286831	1800.2068211776589	0.0004711512798845	0.0107908003107509	0.043662311072068	0.965174	0.965174	chr7	124293671	0.0153943856946818	chr7:124293671:G:A
chr7:124294272	['C', 'A']	19959	26127.16329190056	3500.42836045215	-0.0020682068759345	0.0106365955447875	-0.1944425608011473	0.845831	0.845831	chr7	124294272	0.0727164018537887	chr7:124294272:C:A
chr7:124294756	['A', 'G']	19959	8039.4027958713295	1047.3265446516036	-0.0062658929268322	0.0125397154714881	-0.4996838198664986	0.617303	0.617303	chr7	124294756	0.209501612421713	chr7:124294756:A:G
chr7:124296164	['T', 'C']	19959	24701.950538712103	3261.020585055237	-0.0042864415769371	0.0102836216257024	-0.4168221792820373	0.676813	0.676813	chr7	124296164	0.1695313081043124	chr7:124296164:T:C
chr7:124296432	['T', 'C']	19959	15981.40213469633	2127.2450009027098	-0.0025727091097839	0.0103053230937198	-0.2496485637943516	0.802862	0.802862	chr7	124296432	0.0953590970488044	chr7:124296432:T:C
chr7:124297522	['A', 'G']	19959	1757.4402626039894	166.56460661530926	-0.0431628952296863	0.0245934430358191	-1.755057035601793	0.0792649	0.0792649	chr7	124297522	1.100919083942477	chr7:124297522:A:G
chr7:124297620	['C', 'T']	19959	17886.2730553328	2416.549578242391	0.0014333259981717	0.0101258326691431	0.1415514205107833	0.887436	0.887436	chr7	124297620	0.0518629575394264	chr7:124297620:C:T
chr7:124297933	['A', 'T']	19959	3989.9995489626135	509.81394592371504	-0.0031018853799758	0.0169110960998799	-0.1834230827886946	0.854468	0.854468	chr7	124297933	0.0683041970551791	chr7:124297933:A:T
chr7:124298014	['AAAAAC', 'A']	19959	17873.941615407886	2414.7128212322355	0.0014700547997801	0.0101812134094383	0.1443889584337136	0.885195	0.885195	chr7	124298014	0.0529610478384785	chr7:124298014:AAAAAC:A
chr7:124298159	['G', 'T']	19959	15980.405292967773	2125.3105955949054	-0.0027333881245628	0.0103064238537074	-0.265212081645529	0.790849	0.790849	chr7	124298159	0.1019064301899972	chr7:124298159:G:T
chr7:124298585	['A', 'T']	19959	2528.126665998597	409.7086908730223	0.0247931175878301	0.0207404364673384	1.195399992033617	0.231945	0.231945	chr7	124298585	0.634614985058627	chr7:124298585:A:T
chr7:124299221	['T', 'G']	19959	24698.94993735906	3260.4407953135315	-0.0042594563382997	0.010282361690151	-0.414248833746011	0.678696	0.678696	chr7	124299221	0.1683247103827881	chr7:124299221:T:G
chr7:124299644	['A', 'G']	19959	29982.50661455201	3974.518463332321	-0.0064798499684106	0.0116043233068585	-0.5583996409838747	0.576578	0.576578	chr7	124299644	0.2391419326395914	chr7:124299644:A:G
chr7:124299891	['C', 'T']	19959	421.08438987722377	41.03240953147392	-0.0574633087398557	0.0495504711249006	-1.159692479916273	0.246188	0.246188	chr7	124299891	0.6087331198076038	chr7:124299891:C:T
chr7:124299977	['C', 'T']	19959	15968.00020046106	2119.8609129245174	-0.0032026378874178	0.0103054916735173	-0.3107700232923243	0.755979	0.755979	chr7	124299977	0.1214902684019569	chr7:124299977:C:T
chr7:124300029	['G', 'T']	19959	2273.227789747958	367.8300182959014	0.0250991582554921	0.0217528912592807	1.1538309071803825	0.248583	0.248583	chr7	124300029	0.6045285750452981	chr7:124300029:G:T
chr7:124300135	['C', 'T']	19959	2218.0	347.4173663658254	0.0174805402979606	0.0220374261376812	0.7932205961235671	0.427659	0.427659	chr7	124300135	0.3689023838962677	chr7:124300135:C:T
chr7:124300602	['C', 'T']	19959	842.0843814200531	134.34074703165288	0.0241072142992108	0.0354241248148924	0.6805309778345209	0.496176	0.496176	chr7	124300602	0.3043642463508777	chr7:124300602:C:T
chr7:124301098	['C', 'A']	19959	1757.088034873234	165.6093108351943	-0.0437042381702753	0.0245932990507025	-1.7770791173714793	0.0755705	0.0755705	chr7	124301098	1.1216477043334672	chr7:124301098:C:A
chr7:124301236	['C', 'T']	19959	29983.502254734944	3974.138823617842	-0.0064865411963684	0.0116023724448011	-0.5590702442305227	0.57612	0.57612	chr7	124301236	0.2394870479832094	chr7:124301236:C:T
chr7:124301243	['A', 'G']	19959	17879.687462417318	2410.099583439752	0.0007129578312008	0.0101259582435317	0.0704089246720211	0.943869	0.943869	chr7	124301243	0.0250882774445367	chr7:124301243:A:G
