## Supplementary material for "Characterization of shared and ancestry-specific signals driving complex traits using multi-ancestry fine-mapping": s1_gwas_temp.txt

locus	alleles	n	sum_x	y_transpose_x	beta	standard_error	t_stat	p_value	p_value_str	chrom	pos	-log10pvalue	rsid
chr7:129107654	['T', 'C']	98663	25090.034402716537	-1409.9208789968886	0.0028412220538133	0.006386751153928	0.4448618687868984	0.656421	0.656421	chr7	129107654	0.1828175335936039	chr7:129107654:T:C
chr7:129108272	['T', 'C']	98663	25082.609852286667	-1411.1398843967213	0.002696795065843	0.0063877039797428	0.422185353985614	0.672891	0.672891	chr7	129108272	0.1720552804007081	chr7:129108272:T:C
chr7:129108324	['A', 'G']	98663	52574.59166708904	-190.4831228597777	-0.006250676391287	0.0049282927680745	-1.2683248916904606	0.204685	0.204685	chr7	129108324	0.6889139827206006	chr7:129108324:A:G
chr7:129108480	['T', 'C']	98663	52574.12444750822	-186.5648048971683	-0.0061371540741686	0.0049286661152444	-1.2451957447850597	0.213063	0.213063	chr7	129108480	0.6714919622566674	chr7:129108480:T:C
chr7:129108731	['C', 'G']	98663	52656.81928457474	-201.23710942300508	-0.006404765148895	0.0049317026415567	-1.298692482982584	0.194053	0.194053	chr7	129108731	0.7120796388122705	chr7:129108731:C:G
chr7:129108747	['G', 'A']	98663	40428.39192244397	-2250.336652054836	-0.0069741003897327	0.0053671905263788	-1.2993949731160417	0.193811	0.193811	chr7	129108747	0.7126215776272086	chr7:129108747:G:A
chr7:129108756	['TCA', 'T']	98663	25083.30501773949	-1412.1132546898375	0.0026623316392419	0.0063873021701939	0.4168162971317746	0.676814	0.676814	chr7	129108756	0.1695306664290475	chr7:129108756:TCA:T
chr7:129109421	['C', 'T']	98663	79971.48078702227	-1615.0136918865526	-0.0028557672006048	0.0044928969915694	-0.6356182227109741	0.525027	0.525027	chr7	129109421	0.2798183620235721	chr7:129109421:C:T
chr7:129109894	['C', 'T']	98663	9571.64923058208	-464.0996345378874	-0.0155682639684112	0.0099019489714893	-1.5722423952331888	0.115898	0.115898	chr7	129109894	0.9359240583975618	chr7:129109894:C:T
chr7:129110025	['A', 'G']	98663	78141.36021423573	-1516.5704281145738	-0.0029209715010095	0.0043978307738739	-0.6641846062749912	0.506574	0.506574	chr7	129110025	0.2953571042144358	chr7:129110025:A:G
chr7:129111390	['C', 'T']	98663	25080.55886020132	-1409.6227480090745	0.0028400057863218	0.0063878637788788	0.4445939808096923	0.656614	0.656614	chr7	129111390	0.1826898616951229	chr7:129111390:C:T
chr7:129111784	['C', 'T']	98663	15910.806320825475	453.4087213808165	-0.0111281406951036	0.0081742828526342	-1.3613598765447008	0.173403	0.173403	chr7	129111784	0.7609433931794439	chr7:129111784:C:T
chr7:129112806	['C', 'T']	98663	78956.60451513495	-2904.0045880246234	0.0073155543860894	0.004353551641982	1.6803646741075138	0.0928896	0.0928896	chr7	129112806	1.0320329072705896	chr7:129112806:C:T
chr7:129113634	['C', 'T']	98663	25087.55985362244	-1407.4011664001182	0.0029047512195024	0.0063873516022542	0.4547661378899627	0.649278	0.649278	chr7	129113634	0.1875693124213623	chr7:129113634:C:T
chr7:129114187	['G', 'A']	98663	13389.542839477392	-686.2427872467152	0.0005356143403295	0.0084335243974331	0.0635101429827537	0.94936	0.94936	chr7	129114187	0.0225690706429791	chr7:129114187:G:A
chr7:129114209	['G', 'A']	98663	23169.11347740588	-1109.1190162006733	-0.0059197686312954	0.0066144014263996	-0.8949817602040707	0.370799	0.370799	chr7	129114209	0.4308614457655867	chr7:129114209:G:A
chr7:129114269	['T', 'C']	98663	52666.736630311374	-181.45418826686148	-0.0063403233764287	0.0049264477381497	-1.286996983106117	0.198098	0.198098	chr7	129114269	0.7031199090820912	chr7:129114269:T:C
chr7:129114721	['GA', 'G']	98663	12963.682990727704	349.37961943733944	0.0043822123799067	0.0087552329476532	0.5005249324726866	0.616707	0.616707	chr7	129114721	0.2099211220388809	chr7:129114721:GA:G
chr7:129114727	['A', 'AAAAG']	98663	12738.939320806756	348.6444329287327	0.0041404384328629	0.0087440338735315	0.473515827219769	0.635846	0.635846	chr7	129114727	0.1966480564408798	chr7:129114727:A:AAAAG
chr7:129114963	['T', 'G']	98663	52643.33917962651	-186.38040581978208	-0.0064515935854745	0.0049276842854007	-1.3092546542782062	0.190451	0.190451	chr7	129114963	0.7202167426494422	chr7:129114963:T:G
chr7:129115175	['T', 'C']	98663	11808.316516644369	-650.5452682044661	-0.0019660375712826	0.0089503940758078	-0.21965933059827	0.826137	0.826137	chr7	129115175	0.0829479267590589	chr7:129115175:T:C
chr7:129115252	['C', 'A']	98663	40053.27748606183	-2199.950915504553	-0.007127693452842	0.0053190461902582	-1.3400322535074627	0.180238	0.180238	chr7	129115252	0.744153640379781	chr7:129115252:C:A
chr7:129115564	['C', 'T']	98663	78882.98798637443	-2906.2582763333794	0.0076019864959073	0.0043554953632167	1.745378162977296	0.0809222	0.0809222	chr7	129115564	1.091932318747595	chr7:129115564:C:T
chr7:129115881	['T', 'C']	98663	15907.28982818914	457.47392169347006	-0.0108505399101072	0.0081754022046198	-1.327217871186287	0.18444	0.18444	chr7	129115881	0.7341448864526301	chr7:129115881:T:C
chr7:129116216	['A', 'G']	98663	12841.180095849926	352.869925353505	0.0047375806519044	0.008735724428027	0.542322584799575	0.587598	0.587598	chr7	129116216	0.2309196910819888	chr7:129116216:A:G
chr7:129116348	['C', 'A']	98663	78901.79246124682	-2903.424460149557	0.0076182982012391	0.0043550409558814	1.749305753588981	0.0802413	0.0802413	chr7	129116348	1.095602043867835	chr7:129116348:C:A
chr7:129116472	['C', 'T']	98663	12765.105140968575	352.2130122510331	0.0045279054057814	0.0087328539479938	0.5184909117621935	0.604117	0.604117	chr7	129116472	0.2188789429457337	chr7:129116472:C:T
chr7:129117246	['T', 'C']	98663	25034.298560567662	-1393.1518995405206	0.0034152778933883	0.006392802002726	0.5342380214391108	0.593178	0.593178	chr7	129117246	0.2268149646156374	chr7:129117246:T:C
chr7:129117515	['T', 'A']	98663	39513.60686879745	-639.364787273194	-0.0103023538473352	0.0053597910201381	-1.922155884180287	0.054589	0.054589	chr7	129117515	1.26289486133536	chr7:129117515:T:A
chr7:129117596	['T', 'A']	98663	39502.00559565322	-639.9198510125946	-0.0101860926187824	0.0053602696516596	-1.900294813644052	0.0573974	0.0573974	chr7	129117596	1.2411077799230572	chr7:129117596:T:A
chr7:129117759	['C', 'T']	98663	15905.09568170299	452.0230465015868	-0.0112360309568603	0.0081770893557644	-1.374086850223725	0.169418	0.169418	chr7	129117759	0.7710404494635129	chr7:129117759:C:T
chr7:129117961	['G', 'T']	98663	11154.808955163364	-504.9313233283724	-0.0114466755022383	0.0092220733350417	-1.2412258161886005	0.214525	0.214525	chr7	129117961	0.6685220893562578	chr7:129117961:G:T
chr7:129117979	['A', 'C']	98663	39555.62199535681	-623.0640157850667	-0.0099420328810203	0.0053580495902654	-1.855532076277015	0.0635233	0.0635233	chr7	129117979	1.1970669486388412	chr7:129117979:A:C
chr7:129118026	['A', 'G']	98663	157106.33117765118	-4403.821513697329	0.0072179003625361	0.0053100227703101	1.3592974408496776	0.174055	0.174055	chr7	129118026	0.7593134964174995	chr7:129118026:A:G
chr7:129118083	['C', 'A']	98663	39998.89195709911	-2216.04741442339	-0.0074611866873183	0.0053226899803367	-1.4017699161292063	0.160987	0.160987	chr7	129118083	0.7932091926402881	chr7:129118083:C:A
chr7:129118671	['A', 'C']	98663	12770.77663014282	347.6101654573355	0.0042742949696402	0.0087297199667108	0.4896256679411788	0.6244	0.6244	chr7	129118671	0.2045371056096201	chr7:129118671:A:C
chr7:129119019	['T', 'C']	98663	15908.80621946522	457.31717705243807	-0.0109292072556579	0.0081760196540967	-1.3367393570515242	0.181311	0.181311	chr7	129119019	0.7415758467904137	chr7:129119019:T:C
chr7:129119190	['C', 'T']	98663	11850.840800356797	-653.4592475696959	-0.0021601434457152	0.0089352652057226	-0.2417548215952006	0.808971	0.808971	chr7	129119190	0.0920670467013458	chr7:129119190:C:T
chr7:129119854	['C', 'G']	98663	12764.90565196237	352.3876235355661	0.0045507752881456	0.0087312311045231	0.521206601184581	0.602224	0.602224	chr7	129119854	0.2202419408526992	chr7:129119854:C:G
chr7:129119907	['C', 'T']	98663	11848.480361649725	-656.9475855163925	-0.0023412140395821	0.0089351004767587	-0.2620243662253113	0.793303	0.793303	chr7	129119907	0.1005609033578635	chr7:129119907:C:T
chr7:129120374	['A', 'T']	98663	77680.89605531281	-1588.2901798575583	-0.0029582534062934	0.0043957045686915	-0.6729873129699472	0.500957	0.500957	chr7	129120374	0.3001995505083538	chr7:129120374:A:T
chr7:129121248	['T', 'C']	98663	12799.98389091646	357.35082669565	0.0051529241225876	0.0087194729116998	0.5909673869934722	0.554544	0.554544	chr7	129121248	0.2560639892820192	chr7:129121248:T:C
chr7:129121721	['G', 'T']	98663	27241.65664879329	-12.874600659506893	-0.0114774521566427	0.0062914975481067	-1.8242798425784184	0.0681128	0.0681128	chr7	129121721	1.166771266251606	chr7:129121721:G:T
chr7:129122042	['G', 'A']	98663	12165.986467994528	-629.0342909720066	-0.0040698412118124	0.0088214226369026	-0.4613588283126935	0.644542	0.644542	chr7	129122042	0.1907487776528084	chr7:129122042:G:A
chr7:129123655	['AAC', 'A']	98663	39989.701005636445	-2180.044554860555	-0.0062401395175411	0.0053223315018503	-1.1724447294144824	0.241021	0.241021	chr7	129123655	0.6179451159861663	chr7:129123655:AAC:A
chr7:129124683	['C', 'T']	98663	17752.89967361998	-942.9922543251035	0.0029416321350711	0.0074306623801025	0.3958775119359606	0.692196	0.692196	chr7	129124683	0.1597709146965384	chr7:129124683:C:T
chr7:129126111	['T', 'C']	98663	162380.33292446804	-6430.232792848006	0.0071400307734052	0.005641779890499	1.2655635122223166	0.205672	0.205672	chr7	129126111	0.6868248287389082	chr7:129126111:T:C
chr7:129126451	['A', 'C']	98663	162390.60691689988	-6430.619579864496	0.0070956697328117	0.0056432973743286	1.257362364969444	0.208625	0.208625	chr7	129126451	0.6806336503126968	chr7:129126451:A:C
chr7:129126499	['A', 'G']	98663	162859.76000527124	-6364.98552971458	0.0070971966766231	0.0056653573104175	1.2527359331021843	0.210305	0.210305	chr7	129126499	0.6771504018424667	chr7:129126499:A:G
chr7:129126716	['AAAGACGATGACTTCG', 'A']	98663	25092.59517847548	-1380.026431045825	0.0025202458611194	0.0063750042645516	0.395332419639826	0.692598	0.692598	chr7	129126716	0.1595187668873634	chr7:129126716:AAAGACGATGACTTCG:A
chr7:129126736	['G', 'A']	98663	25007.49878703599	-1375.458592569625	0.0024040090084906	0.0063852588908318	0.3764935846128929	0.706551	0.706551	chr7	129126736	0.1508564846021433	chr7:129126736:G:A
chr7:129126740	['T', 'C']	98663	25040.99442826256	-1384.1777651435705	0.0021908179308674	0.0063817030100589	0.3432967543952113	0.731376	0.731376	chr7	129126740	0.1358592950761526	chr7:129126740:T:C
chr7:129126741	['CAGA', 'C']	98663	25079.47224419428	-1381.2520930112175	0.0025497672079279	0.006377125966403	0.3998301462698181	0.689282	0.689282	chr7	129126741	0.161603062580446	chr7:129126741:CAGA:C
chr7:129127196	['G', 'A']	98663	15577.47365700385	468.9396688375111	-0.0095067110417487	0.0082211300967138	-1.1563752099664333	0.247531	0.247531	chr7	129127196	0.6063704036562148	chr7:129127196:G:A
chr7:129127436	['T', 'C']	98663	169028.5659551177	-6669.185491900588	0.0040467697328435	0.0061726528097136	0.655596525123746	0.512085	0.512085	chr7	129127436	0.2906579453384955	chr7:129127436:T:C
chr7:129127452	['T', 'G']	98663	169029.41879700776	-6673.492391376683	0.0039012432822738	0.0061725023123907	0.6320359369396175	0.527365	0.527365	chr7	129127452	0.2778886967103132	chr7:129127452:T:G
chr7:129127915	['A', 'G']	98663	168980.18744231793	-6649.776525838462	0.0047106633236933	0.0061749539459796	0.7628661468415262	0.445545	0.445545	chr7	129127915	0.3511084257130341	chr7:129127915:A:G
chr7:129128354	['C', 'T']	98663	162308.57781765825	-6442.751527301803	0.0066712318626502	0.0056388080523725	1.1830925615287315	0.236775	0.236775	chr7	129128354	0.6256641547160826	chr7:129128354:C:T
chr7:129128976	['T', 'C']	98663	162304.87025755906	-6443.106296373413	0.0066091756025874	0.0056380078063384	1.172253716136599	0.241098	0.241098	chr7	129128976	0.6178063922462147	chr7:129128976:T:C
chr7:129129315	['T', 'C']	98663	162867.85674174386	-6353.525872611831	0.0069418442606045	0.0056644909501822	1.225501871510828	0.220389	0.220389	chr7	129129315	0.6568100856756025	chr7:129129315:T:C
chr7:129130567	['G', 'T']	98663	58162.73772785339	-2388.341677838481	0.0035419428990831	0.0046622351483824	0.7597091923413632	0.44743	0.44743	chr7	129130567	0.3492748999942878	chr7:129130567:G:T
chr7:129130647	['G', 'A']	98663	32514.295490253724	-430.7474094441322	-0.0017720531508856	0.0057365036130612	-0.3089082253606449	0.757392	0.757392	chr7	129130647	0.1206792864533813	chr7:129130647:G:A
chr7:129133010	['C', 'T']	98663	9794.99277264756	-575.9932344813334	-0.0070383900905902	0.0097687195271979	-0.7205028326377947	0.471217	0.471217	chr7	129133010	0.3267790499845092	chr7:129133010:C:T
chr7:129133716	['G', 'A']	98663	13257.343699634072	300.1535012064004	0.0058314291725808	0.0085781084363516	0.6798036205591556	0.49663	0.49663	chr7	129133716	0.3039670494996747	chr7:129133716:G:A
chr7:129133913	['G', 'T']	98663	6477.131298081309	-186.97467659146264	-0.0145983885648536	0.0119643601231618	-1.2201562318901231	0.222409	0.222409	chr7	129133913	0.6528476425789533	chr7:129133913:G:T
chr7:129134151	['C', 'T']	98663	13512.369547808989	363.904198771168	0.0071164226957039	0.008508780383822	0.8363622487230442	0.402953	0.402953	chr7	129134151	0.3947456065412991	chr7:129134151:C:T
chr7:129134536	['G', 'A']	98663	9841.897774038556	-564.1789273911163	-0.0061944881560103	0.0097470799176764	-0.6355224547586382	0.525089	0.525089	chr7	129134536	0.2797670795787578	chr7:129134536:G:A
chr7:129134589	['T', 'A']	98663	6477.459566574765	-188.2750324022017	-0.0145070939151192	0.0119644372015699	-1.2125178703111712	0.225317	0.225317	chr7	129134589	0.6472060398444596	chr7:129134589:T:A
chr7:129134666	['C', 'T']	98663	9776.882780503633	-580.3088522102232	-0.0070629000351834	0.0097788091231992	-0.7222658655262494	0.470133	0.470133	chr7	129134666	0.3277792633514228	chr7:129134666:C:T
chr7:129134968	['T', 'C']	98663	15554.576535939095	507.40804969799694	-0.0074712761986576	0.0082292735700866	-0.9078901235967668	0.363938	0.363938	chr7	129134968	0.4389725958875065	chr7:129134968:T:C
chr7:129135710	['C', 'T']	98663	29457.86712287105	-1767.5795823363603	-0.0156274935491668	0.0059580783600075	-2.62290836153874	0.00871961	0.00871961	chr7	129135710	2.059502939222901	chr7:129135710:C:T
chr7:129135745	['A', 'G']	98663	15550.565421082	505.093085361014	-0.0075759501364025	0.0082324600288818	-0.920253497718046	0.357443	0.357443	chr7	129135745	0.4467932035388074	chr7:129135745:A:G
chr7:129136397	['T', 'C']	98663	9550.745840988213	-623.609774972075	-0.0084887765855671	0.0098922869756522	-0.8581207365354829	0.390828	0.390828	chr7	129136397	0.408014329779554	chr7:129136397:T:C
chr7:129136838	['T', 'C']	98663	170958.6550692903	-6701.825878139523	0.0052834329598594	0.0063737643151861	0.8289344724076397	0.407143	0.407143	chr7	129136838	0.3902530276217446	chr7:129136838:T:C
chr7:129137123	['G', 'A']	98663	19331.35119765638	-952.1685967414586	0.0033110256449955	0.0071373557213728	0.4639008863017275	0.64272	0.64272	chr7	129137123	0.1919781856124038	chr7:129137123:G:A
chr7:129137238	['G', 'A']	98663	143167.08107751896	-5384.235052943064	0.0038690034131203	0.0047792282992284	0.809545636006749	0.418203	0.418203	chr7	129137238	0.3786128560741275	chr7:129137238:G:A
chr7:129137407	['C', 'T']	98663	102906.73121059142	-4655.421985148489	0.0070507405313278	0.0043241195012403	1.6305609799417735	0.102986	0.102986	chr7	129137407	0.9872218096248891	chr7:129137407:C:T
chr7:129137943	['T', 'C']	98663	21284.040289957946	-942.8594792625696	0.0090762447551829	0.0068588219672337	1.323294991259783	0.18574	0.18574	chr7	129137943	0.7310945587879857	chr7:129137943:T:C
chr7:129137946	['G', 'A']	98663	162924.11847053695	-5335.803629999886	-0.0054951324962566	0.005621917201223	-0.9774481372762276	0.32835	0.32835	chr7	129137946	0.4836629793763871	chr7:129137946:G:A
chr7:129138760	['C', 'G']	98663	10212.414032171422	-419.8943227485667	0.0125261067194682	0.0095811235841459	1.307373462982509	0.191089	0.191089	chr7	129138760	0.7187643123002917	chr7:129138760:C:G
chr7:129139017	['G', 'A']	98663	57742.63127800648	-1291.696025181394	0.0088025390149921	0.0046634867664021	1.8875445467990923	0.0590901	0.0590901	chr7	129139017	1.2284852750497557	chr7:129139017:G:A
chr7:129139619	['A', 'G']	98663	9597.33457354596	-478.1425913982644	0.0012889611466537	0.0098849551879251	0.1303962559413778	0.896253	0.896253	chr7	129139619	0.0475693776211976	chr7:129139619:A:G
chr7:129140120	['G', 'A']	98663	9604.11496385518	-471.8864227824497	0.0013115917408518	0.0098809808106175	0.1327390231789997	0.8944	0.8944	chr7	129140120	0.0484682094576519	chr7:129140120:G:A
chr7:129142863	['C', 'T']	98663	9592.486123781144	-489.7901127921715	-0.0001184590049834	0.0098884652156162	-0.0119795137466211	0.990442	0.990442	chr7	129142863	0.0041709515413539	chr7:129142863:C:T
chr7:129143002	['CT', 'C']	98663	58098.29970401606	-3182.154983563738	-0.0138293753352509	0.0046713040733434	-2.9604956385022403	0.00307218	0.00307218	chr7	129143002	2.512553342443713	chr7:129143002:CT:C
chr7:129144540	['A', 'T']	98663	57585.007684587225	-1261.072305195415	0.0094183124079545	0.0046676367194481	2.017790366742154	0.0436158	0.0436158	chr7	129144540	1.360356157295703	chr7:129144540:A:T
chr7:129145168	['C', 'T']	98663	145336.7845015458	-5413.347652359485	-0.0060802854624435	0.0048021328910218	-1.2661635153436253	0.205458	0.205458	chr7	129145168	0.6872769437756161	chr7:129145168:C:T
chr7:129145999	['G', 'A']	98663	7225.439401157546	220.6492257735669	0.0001730799256204	0.0116059557351272	0.0149130265159109	0.988102	0.988102	chr7	129145999	0.005198221656631	chr7:129145999:G:A
chr7:129146766	['G', 'C']	98663	11413.462725144183	-274.4715898428081	-0.0096659172425862	0.0091427456584353	-1.0572225897663776	0.290413	0.290413	chr7	129146766	0.5369839468497043	chr7:129146766:G:C
chr7:129146778	['A', 'C']	98663	17028.24366953877	-189.74038261817643	0.0010490249484043	0.0075745962689876	0.1384925230535762	0.889851	0.889851	chr7	129146778	0.0506827071698444	chr7:129146778:A:C
chr7:129147298	['C', 'A']	98663	44284.59077593634	-890.1524980995978	0.008943931950903	0.0050951023229985	1.7553979064427323	0.0791944	0.0791944	chr7	129147298	1.1013055271868226	chr7:129147298:C:A
chr7:129147707	['G', 'A']	98663	128688.08639234414	-5172.747733395983	0.0015897942379928	0.0044942867872145	0.3537367135794634	0.723537	0.723537	chr7	129147707	0.1405392551669749	chr7:129147707:G:A
chr7:129148161	['C', 'T']	98663	146487.8472930372	-5315.314911221647	0.0011010680812078	0.00487890512608	0.2256793384487194	0.821451	0.821451	chr7	129148161	0.0854183373589197	chr7:129148161:C:T
chr7:129149286	['G', 'A']	98663	148756.56951568107	-5517.282937558532	0.0024757085306122	0.0049570557096393	0.499431250247611	0.617477	0.617477	chr7	129149286	0.2093792145203033	chr7:129149286:G:A
chr7:129149674	['TC', 'T']	98663	148898.054947951	-5513.761889851979	0.0025291781500521	0.0049613515675593	0.5097760389708337	0.61021	0.61021	chr7	129149674	0.2145206795037835	chr7:129149674:TC:T
chr7:129149742	['G', 'T']	98663	148896.63715432654	-5523.230757073577	0.0022942327727423	0.0049611663975566	0.4624381826564444	0.643768	0.643768	chr7	129149742	0.1912706147408327	chr7:129149742:G:T
chr7:129149747	['G', 'A']	98663	148891.0908740738	-5518.973664702532	0.0024043562009255	0.0049608548663857	0.4846657009091806	0.627915	0.627915	chr7	129149747	0.202099142137673	chr7:129149747:G:A
chr7:129150043	['G', 'A']	98663	149905.63559236136	-5624.075159591335	0.0011302751260709	0.0049997892092761	0.2260645556764632	0.821152	0.821152	chr7	129150043	0.0855764450106448	chr7:129150043:G:A
chr7:129151006	['T', 'A']	98663	42067.1164610597	-1146.049810917415	-0.0019841505111373	0.005168445156207	-0.3838969847158893	0.701056	0.701056	chr7	129151006	0.1542472894233464	chr7:129151006:T:A
chr7:129151105	['C', 'T']	98663	40857.25149293833	-1009.525027431488	-0.0004838120238159	0.005226555222651	-0.0925680497393805	0.926247	0.926247	chr7	129151105	0.033273185636697	chr7:129151105:C:T
chr7:129151319	['G', 'A']	98663	40795.8180813529	-1009.5151645773774	-0.000738407688233	0.0052298418852511	-0.1411912070067455	0.887719	0.887719	chr7	129151319	0.05172448474193	chr7:129151319:G:A
chr7:129151557	['C', 'G']	98663	156162.9870031124	-5596.450368798472	0.0019637094078349	0.0052123198520062	0.3767438422028387	0.706365	0.706365	chr7	129151557	0.1509708279517843	chr7:129151557:C:G
chr7:129152302	['G', 'A']	98663	40775.37263051191	-1002.665853405746	-0.0004524323464544	0.0052297419691828	-0.0865114089988543	0.93106	0.93106	chr7	129152302	0.0310223310172791	chr7:129152302:G:A
chr7:129152515	['C', 'T']	98663	40754.913725808256	-1013.3955790084336	-0.0006542510960234	0.005230752071056	-0.1250778257382232	0.900462	0.900462	chr7	129152515	0.0455346099277675	chr7:129152515:C:T
chr7:129152539	['T', 'A']	98663	40789.25758005964	-1003.8836694016904	-0.0004453891148542	0.0052302181215606	-0.0851568910707973	0.932137	0.932137	chr7	129152539	0.0305202529127046	chr7:129152539:T:A
chr7:129153428	['A', 'G']	98663	14385.89550937658	-206.76768029228552	0.0005517701361833	0.008174795688638	0.0674965047689519	0.946187	0.946187	chr7	129153428	0.0240230231729423	chr7:129153428:A:G
chr7:129153719	['T', 'A']	98663	156306.01089700055	-5631.762034073141	-0.0004333993757639	0.0052176756616535	-0.0830636865662521	0.933801	0.933801	chr7	129153719	0.0297456653224872	chr7:129153719:T:A
chr7:129153881	['T', 'C']	98663	10230.49431086974	-559.9196201291164	-0.000556122760788	0.0096007252595608	-0.0579250781324337	0.953808	0.953808	chr7	129153881	0.0205390392713226	chr7:129153881:T:C
chr7:129155326	['T', 'G']	98663	156390.36154165864	-5609.880437934073	0.0001979177377621	0.0052215924114885	0.0379037125392325	0.969765	0.969765	chr7	129155326	0.0133334941544623	chr7:129155326:T:G
chr7:129155543	['A', 'G']	98663	156391.92556102903	-5607.782208968269	0.0002979922372989	0.005221550394475	0.0570696852058133	0.95449	0.95449	chr7	129155543	0.0202286172625292	chr7:129155543:A:G
chr7:129155716	['A', 'T']	98663	156061.05341429784	-5630.6180449103085	0.0013592750646705	0.0052079958526547	0.2609977241010363	0.794095	0.794095	chr7	129155716	0.1001275384951029	chr7:129155716:A:T
chr7:129155932	['C', 'T']	98663	40345.21921392064	-1069.6167111742718	-0.0002314478448634	0.0052505157401457	-0.0440809734353866	0.96484	0.96484	chr7	129155932	0.0155447000016285	chr7:129155932:C:T
chr7:129157161	['T', 'C']	98663	36593.046895908505	-899.8376984452758	0.0002034014435363	0.0054546309754143	0.0372896799899347	0.970254	0.970254	chr7	129157161	0.0131145581480127	chr7:129157161:T:C
chr7:129157585	['C', 'T']	98663	36536.70318185965	-913.231989870861	8.803316046602878e-06	0.0054575992292946	0.0016130382017333	0.998713	0.998713	chr7	129157585	0.000559296983068	chr7:129157585:C:T
chr7:129157781	['C', 'G']	98663	16781.68036367691	-882.7087259142933	-0.0030990628905611	0.0076116158482878	-0.4071491457701853	0.683899	0.683899	chr7	129157781	0.1650080312937275	chr7:129157781:C:G
chr7:129159141	['A', 'T']	98663	156096.55489951387	-5610.935212992303	0.0012499466650836	0.0052124263009099	0.2398013118891431	0.810485	0.810485	chr7	129159141	0.0912550184188107	chr7:129159141:A:T
chr7:129159305	['C', 'T']	98663	156115.24077077463	-5616.33490693633	0.0011701318607943	0.0052104282796321	0.2245749865454413	0.82231	0.82231	chr7	129159305	0.0849644283126354	chr7:129159305:C:T
chr7:129161874	['G', 'A']	98663	35475.51693764191	-864.7893607476652	-0.0006435554698882	0.0055213626571497	-0.1165573627109762	0.907211	0.907211	chr7	129161874	0.0422916925667565	chr7:129161874:G:A
chr7:129162685	['C', 'T']	98663	40080.28104409529	-1035.079442134349	-0.0012108601991722	0.0052651457839979	-0.229976575929269	0.81811	0.81811	chr7	129162685	0.0871882987966267	chr7:129162685:C:T
chr7:129163095	['T', 'C']	98663	156905.08375992128	-5627.320885592311	0.0006407255912575	0.0052488636105755	0.1220693923093316	0.902844	0.902844	chr7	129163095	0.0443872837861677	chr7:129163095:T:C
chr7:129164200	['A', 'G']	98663	40092.09530857189	-1032.673255635685	-0.00116523456385	0.0052640722964599	-0.2213561095339889	0.824816	0.824816	chr7	129164200	0.0836429230830346	chr7:129164200:A:G
chr7:129164352	['C', 'T']	98663	36021.301886601184	-879.9185651268351	-0.0001182342476352	0.0054905367673375	-0.0215341873928585	0.98282	0.98282	chr7	129164352	0.0075260143803365	chr7:129164352:C:T
chr7:129164377	['G', 'A']	98663	156890.80337175468	-5631.412468288763	0.0006017152078999	0.0052472801574365	0.1146718280416523	0.908705	0.908705	chr7	129164377	0.0415770823068573	chr7:129164377:G:A
chr7:129164633	['T', 'C']	98663	36033.2086551913	-883.527736504809	-0.0002746471941471	0.0054899423821369	-0.0500273363598138	0.960101	0.960101	chr7	129164633	0.017683077965204	chr7:129164633:T:C
chr7:129164939	['C', 'G']	98663	156739.41814753617	-5629.357905151437	0.0014511591337126	0.0052410209992428	0.2768848157491293	0.781869	0.781869	chr7	129164939	0.1068660056907409	chr7:129164939:C:G
chr7:129167729	['C', 'G']	98663	24827.76149448589	-1571.0489490732507	-0.009679829279707	0.0064188208260692	-1.508038554432558	0.131548	0.131548	chr7	129167729	0.8809157503571958	chr7:129167729:C:G
chr7:129167945	['G', 'A']	98663	39812.47391577624	-991.5001643952764	-0.0020458916810891	0.0052777975883835	-0.3876411792661687	0.698282	0.698282	chr7	129167945	0.1559691528629342	chr7:129167945:G:A
chr7:129168082	['C', 'T']	98663	6087.061695485598	-20.646816599814017	-0.0221682339349595	0.012804764828477	-1.731248814945714	0.0834105	0.0834105	chr7	129168082	1.0787792754410632	chr7:129168082:C:T
chr7:129168220	['G', 'C']	98663	39798.64731522875	-1000.9642645520602	-0.0022466244394242	0.0052772972279589	-0.4257149715808537	0.670316	0.670316	chr7	129168220	0.1737204141602358	chr7:129168220:G:C
chr7:129168491	['G', 'A']	98663	54049.47819123596	-1280.1923291728049	0.0135621570713036	0.0047698344031119	2.8433182213737656	0.00446556	0.00446556	chr7	129168491	2.350124071006169	chr7:129168491:G:A
chr7:129168647	['C', 'T']	98663	19398.17966287237	-25.945368427438414	0.0033064440026718	0.0071674348956004	0.4613148289217679	0.644574	0.644574	chr7	129168647	0.1907272164846533	chr7:129168647:C:T
chr7:129170716	['A', 'G']	98663	6432.521575186256	34.73817303832291	-0.0174768753824897	0.0124368615068321	-1.4052480501522702	0.159951	0.159951	chr7	129170716	0.7960130403993533	chr7:129170716:A:G
chr7:129171130	['T', 'C']	98663	157252.3753332185	-5633.739577067306	0.0017831118802451	0.0052660465379158	0.3386054163036082	0.734908	0.734908	chr7	129171130	0.133767024988097	chr7:129171130:T:C
chr7:129171490	['A', 'G']	98663	193252.91743444724	-6503.782469618228	-0.0051893035665665	0.0149439674337252	-0.3472507277321428	0.728404	0.728404	chr7	129171490	0.1376276779606461	chr7:129171490:A:G
chr7:129172308	['G', 'A']	98663	193390.84046057635	-6454.9636575947625	0.0001634551829627	0.0151954751060246	0.0107568326638192	0.991417	0.991417	chr7	129172308	0.0037436384438867	chr7:129172308:G:A
chr7:129174627	['C', 'T']	98663	20049.422478105746	-47.17572683990885	0.0009170568528647	0.0070643941836347	0.129813941440188	0.896714	0.896714	chr7	129174627	0.047346049740016	chr7:129174627:C:T
chr7:129175715	['AAAAG', 'A']	98663	20197.738168264616	-989.0284228371812	0.0010757652183697	0.0070444951958352	0.1527100506798243	0.878627	0.878627	chr7	129175715	0.0561954550988776	chr7:129175715:AAAAG:A
chr7:129176305	['T', 'C']	98663	47352.95855468594	-1337.060690003887	1.7357251028656178e-05	0.0049678279695075	0.0034939315803998	0.997212	0.997212	chr7	129176305	0.0012125040326584	chr7:129176305:T:C
chr7:129176598	['T', 'G']	98663	48034.78971484179	-1242.8126381903753	-0.0001331482690302	0.0049465043608679	-0.026917649175358	0.978525	0.978525	chr7	129176598	0.0094280742233015	chr7:129176598:T:G
chr7:129176635	['A', 'G']	98663	44787.15763057297	-1229.0058044593775	0.0007159864549096	0.0050724086296404	0.1411531497533065	0.887749	0.887749	chr7	129176635	0.0517098082347124	chr7:129176635:A:G
chr7:129176760	['T', 'G']	98663	44865.46096989727	-1217.3479820075863	0.0010822462152796	0.0050686450767783	0.2135178531710439	0.830924	0.830924	chr7	129176760	0.0804386969018501	chr7:129176760:T:G
chr7:129176814	['G', 'A']	98663	44770.34425880494	-1221.3520410111846	0.0010081145271206	0.0050721298514896	0.1987556621454785	0.842454	0.842454	chr7	129176814	0.0744538033249543	chr7:129176814:G:A
chr7:129177190	['C', 'A']	98663	44766.71347038907	-1217.1952780178865	0.0010663024559015	0.0050718491355576	0.2102393875294762	0.833481	0.833481	chr7	129177190	0.0791042958830148	chr7:129177190:C:A
chr7:129177346	['C', 'T']	98663	44778.25396406994	-1212.7921964535146	0.0011949219116232	0.0050718296026643	0.2355997746839837	0.813744	0.813744	chr7	129177346	0.089512200606852	chr7:129177346:C:T
chr7:129177602	['A', 'G']	98663	39589.92894755531	-944.2346400649184	0.0018946592804176	0.005308603466809	0.3569035231701954	0.721165	0.721165	chr7	129177602	0.1419653588710385	chr7:129177602:A:G
chr7:129177690	['C', 'A']	98663	41797.05345905385	-998.5421847612164	0.0024803170593659	0.0053912234071706	0.4600657164507448	0.64547	0.64547	chr7	129177690	0.1901239379633671	chr7:129177690:C:A
chr7:129177727	['G', 'A']	98663	39554.270416391926	-948.7173840719372	0.0017458305572549	0.0053085838240021	0.3288693585964176	0.742255	0.742255	chr7	129177727	0.1294468682147797	chr7:129177727:G:A
chr7:129178094	['G', 'A']	98663	16178.311803760576	-738.2532507383265	-0.0028441077695207	0.007778046041222	-0.3656583870097397	0.714621	0.714621	chr7	129178094	0.1459242256788981	chr7:129178094:G:A
chr7:129178286	['G', 'A']	98663	39374.188008109486	-880.3304933540173	0.0025473349059232	0.0053129996187789	0.479453244626559	0.631617	0.631617	chr7	129178286	0.1995461894508959	chr7:129178286:G:A
chr7:129178952	['G', 'A']	98663	2784.4233233314403	-113.32600863578608	-0.0086970037263673	0.0180317448147141	-0.4823162603360758	0.629582	0.629582	chr7	129178952	0.2009476971236155	chr7:129178952:G:A
chr7:129178978	['T', 'C']	98663	39088.30067824447	-931.1268719577002	0.0018011528679323	0.0053289691777059	0.3379927351555216	0.735369	0.735369	chr7	129178978	0.1334946820721453	chr7:129178978:T:C
chr7:129179555	['A', 'G']	98663	42828.58860027981	-976.3791299686344	0.0009250668481358	0.0051519653822786	0.1795561071349213	0.857501	0.857501	chr7	129179555	0.0667653648196191	chr7:129179555:A:G
chr7:129179684	['A', 'G']	98663	39085.92311669355	-940.349932147869	0.0015289814688914	0.0053284884467784	0.2869446906309518	0.774155	0.774155	chr7	129179684	0.1111720769071162	chr7:129179684:A:G
chr7:129181937	['G', 'C']	98663	42206.68916466428	-1010.3861626594932	0.0008045131430247	0.0051762049888431	0.155425286432586	0.876486	0.876486	chr7	129181937	0.0572550164456054	chr7:129181937:G:C
chr7:129182844	['G', 'A']	98663	38910.87413417168	-955.1595008846446	0.0008571480220933	0.0053382968887833	0.1605658208883737	0.872436	0.872436	chr7	129182844	0.0592664220952025	chr7:129182844:G:A
chr7:129183056	['A', 'C']	98663	23034.16732553524	-234.9485322422669	0.0023420202841231	0.0066379799638044	0.3528212343052675	0.724223	0.724223	chr7	129183056	0.1401276869002976	chr7:129183056:A:C
chr7:129183125	['G', 'A']	98663	42350.21093464041	-913.7621282932904	-0.0003766138458638	0.0051803771623288	-0.0727000822647696	0.942045	0.942045	chr7	129183125	0.0259283511509622	chr7:129183125:G:A
chr7:129183141	['G', 'C']	98663	42327.691486009775	-926.7522572753606	-0.0003900393687014	0.0051810668477805	-0.0752816707756931	0.939991	0.939991	chr7	129183141	0.0268763045588639	chr7:129183141:G:C
chr7:129183167	['C', 'T']	98663	13186.274014772063	-21.58354751328328	0.0133849244134402	0.0085151924664128	1.57188747832013	0.11598	0.11598	chr7	129183167	0.9356168955878034	chr7:129183167:C:T
chr7:129183429	['G', 'A']	98663	16019.296050556297	-748.1220531718402	-0.0024104112866573	0.0078279019975063	-0.3079255830521608	0.75814	0.75814	chr7	129183429	0.1202505890733967	chr7:129183429:G:A
chr7:129183507	['T', 'G']	98663	23074.54058336046	-166.67883483114844	0.0057897993579526	0.0066336456126828	0.8727929853357217	0.382778	0.382778	chr7	129183507	0.4170530310654301	chr7:129183507:T:G
chr7:129184005	['T', 'C']	98663	16575.736185618225	-678.313655104968	-0.0032781963035695	0.0077017446636294	-0.425643337547975	0.670369	0.670369	chr7	129184005	0.1736860770750102	chr7:129184005:T:C
chr7:129185394	['G', 'A']	98663	14800.650133803674	-788.7958361442011	-0.0002796404272156	0.0081054065395244	-0.0345004813579717	0.972478	0.972478	chr7	129185394	0.0121202147700435	chr7:129185394:G:A
chr7:129186712	['G', 'A']	98663	3496.8479867611613	-173.95520940192438	-0.0122266894641629	0.0161053581792092	-0.7591690497108388	0.447753	0.447753	chr7	129186712	0.3489614956429041	chr7:129186712:G:A
chr7:129187065	['A', 'G']	98663	11297.37405601565	-424.06313612381297	0.0075960705060852	0.0091243295468908	0.832507250757256	0.405125	0.405125	chr7	129187065	0.3924109559597336	chr7:129187065:A:G
chr7:129189225	['A', 'G']	98663	15992.638223142563	-633.6855472658292	-0.0011238553271311	0.0078284683931638	-0.1435600516842599	0.885848	0.885848	chr7	129189225	0.0526407910072959	chr7:129189225:A:G
chr7:129189853	['G', 'C']	98663	18403.93266638285	-740.946186336548	-0.0029961704511059	0.0073235849416335	-0.409112541874551	0.682458	0.682458	chr7	129189853	0.1659240709238438	chr7:129189853:G:C
chr7:129190332	['T', 'G']	98663	11256.68455355423	-426.5687674093784	0.0078027235574146	0.0091418004986099	0.8535215309720502	0.393372	0.393372	chr7	129190332	0.4051965561560384	chr7:129190332:T:G
chr7:129191214	['C', 'T']	98663	15565.788836181557	-702.4471285876429	-0.0019393522783528	0.0079120960274968	-0.2451123282140498	0.80637	0.80637	chr7	129191214	0.0934656379878541	chr7:129191214:C:T
chr7:129191779	['G', 'A']	98663	14891.96218955905	-754.6849035990381	0.0012460065591591	0.0080761696985555	0.1542818694587357	0.877388	0.877388	chr7	129191779	0.0568083097184245	chr7:129191779:G:A
chr7:129193430	['A', 'G']	98663	18445.673908635603	-728.8476527078261	-0.0025066325203957	0.0073183063657769	-0.342515384723113	0.731964	0.731964	chr7	129193430	0.135510278211852	chr7:129193430:A:G
chr7:129193569	['A', 'T']	98663	30146.86069621404	-1135.0141691853323	0.0006203201359857	0.005947419672905	0.104300716966684	0.916931	0.916931	chr7	129193569	0.0376633442064469	chr7:129193569:A:T
chr7:129193600	['T', 'C']	98663	15877.173276983029	-640.3476305319723	-8.636379580882464e-05	0.0078555741256829	-0.0109939508465036	0.991228	0.991228	chr7	129193600	0.0038264385995659	chr7:129193600:T:C
chr7:129194504	['C', 'G']	98663	11258.570556873236	-459.53972495156967	0.0050813574634471	0.0091457912004997	0.5555951750975349	0.578489	0.578489	chr7	129194504	0.2377048947670637	chr7:129194504:C:G
chr7:129195111	['T', 'G']	98663	15883.09278256462	-634.8701070324868	-7.798210451986371e-05	0.0078450482552992	-0.0099402963477232	0.992069	0.992069	chr7	129195111	0.0034581209132364	chr7:129195111:T:G
chr7:129196011	['A', 'G']	98663	174131.9474922187	-6235.059070901604	0.0058119609102964	0.0066130124813653	0.878867373481275	0.379475	0.379475	chr7	129196011	0.4208168303605533	chr7:129196011:A:G
chr7:129196444	['T', 'C']	98663	11398.74399484599	-498.84620813901785	0.0022979882598776	0.0091315944961083	0.2516524645128484	0.80131	0.80131	chr7	129196444	0.0961994374190547	chr7:129196444:T:C
chr7:129196842	['T', 'C']	98663	8695.192538767556	-437.86877963529656	-0.0046640796717215	0.0103431862357009	-0.4509325816471172	0.652039	0.652039	chr7	129196842	0.1857264273075758	chr7:129196842:T:C
chr7:129196932	['G', 'A']	98663	8679.37142045053	-424.7835563323276	-0.0033517989435889	0.0103536448185149	-0.3237313045155946	0.746142	0.746142	chr7	129196932	0.1271785130798839	chr7:129196932:G:A
chr7:129197346	['A', 'T']	98663	6506.725438916594	-217.126138215746	0.0205298587924074	0.0119146923123449	1.723070831727327	0.0848789	0.0848789	chr7	129197346	1.0712002573704489	chr7:129197346:A:T
chr7:129197453	['G', 'A']	98663	104397.38295714956	-4321.691107308715	0.0004181523226747	0.0042665931976927	0.0980061382230844	0.921928	0.921928	chr7	129197453	0.0353029948071992	chr7:129197453:G:A
chr7:129198818	['C', 'A']	98663	104628.7255881846	-4360.589296742231	0.0007279234101165	0.0042667668031644	0.1706030452793218	0.864536	0.864536	chr7	129198818	0.0632169176291273	chr7:129198818:C:A
chr7:129198928	['A', 'G']	98663	175474.67115359276	-6344.404495759534	0.0064581922509303	0.0067955878883884	0.9503507800944522	0.341936	0.341936	chr7	129198928	0.4660551730311565	chr7:129198928:A:G
chr7:129200346	['A', 'G']	98663	70713.52468885115	-2003.3480669278515	0.0023903504617236	0.0044339568571801	0.5391009743030876	0.589818	0.589818	chr7	129200346	0.2292819778313735	chr7:129200346:A:G
chr7:129200389	['C', 'A']	98663	104436.69706186502	-4372.339315290679	0.000518697229119	0.0042676307009755	0.1215422011563604	0.903262	0.903262	chr7	129200389	0.0441862600404111	chr7:129200389:C:A
chr7:129200740	['GT', 'G']	98663	8692.466872813917	-430.41041576304485	-0.0040308557444403	0.0103437768595173	-0.3896889694339762	0.696767	0.696767	chr7	129200740	0.156912426394888	chr7:129200740:GT:G
chr7:129201277	['C', 'T']	98663	88618.52053863856	-3419.1737813328573	0.0002912023579749	0.0042630098466098	0.0683090981379065	0.94554	0.94554	chr7	129201277	0.0243200940935853	chr7:129201277:C:T
chr7:129201296	['C', 'T']	98663	88693.06953991525	-3423.488974747197	-0.0003706932702315	0.0042614039112497	-0.0869885319373058	0.930681	0.930681	chr7	129201296	0.0311991521872647	chr7:129201296:C:T
chr7:129201683	['T', 'C']	98663	77642.3164029214	-2622.8307016493645	0.0020890012821406	0.0043475315942051	0.480502840951195	0.630871	0.630871	chr7	129201683	0.2000594358678235	chr7:129201683:T:C
chr7:129202732	['G', 'A']	98663	65817.67610831195	-2590.463004771456	-0.0013337377562826	0.0045021655217347	-0.2962436076247996	0.767045	0.767045	chr7	129202732	0.1151791566789129	chr7:129202732:G:A
chr7:129203328	['C', 'T']	98663	100394.07018112892	-3727.774982069788	0.0019589863618531	0.0042534056471182	0.4605689004011067	0.645109	0.645109	chr7	129203328	0.1903668991645893	chr7:129203328:C:T
chr7:129203916	['G', 'A']	98663	170378.0880838469	-6054.633092938274	0.0016793942019277	0.0061832347196054	0.2716044721062936	0.785927	0.785927	chr7	129203916	0.1046177910719232	chr7:129203916:G:A
chr7:129204225	['C', 'T']	98663	162210.42471199113	-6312.352530713272	-0.0026939595133821	0.0055859888492708	-0.4822708362072332	0.629615	0.629615	chr7	129204225	0.200924933857969	chr7:129204225:C:T
chr7:129204387	['TC', 'T']	98663	162432.98780487807	-6295.442119984821	-0.0029311757944767	0.0055968380770362	-0.5237199565417652	0.600475	0.600475	chr7	129204387	0.2215050691737488	chr7:129204387:TC:T
chr7:129204561	['G', 'A']	98663	162392.1097014319	-6305.263795549548	-0.0031640497247103	0.0055968231361071	-0.5653295892625023	0.571851	0.571851	chr7	129204561	0.2427171151010137	chr7:129204561:G:A
chr7:129204844	['C', 'T']	98663	162225.33707671423	-6334.0038391279	-0.0025882489748895	0.005597622281869	-0.4623836415817138	0.643807	0.643807	chr7	129204844	0.1912443056174039	chr7:129204844:C:T
chr7:129204860	['T', 'A']	98663	162731.79542524167	-6308.320816187645	-0.0033922588396984	0.0056340814857619	-0.6020961621288453	0.547112	0.547112	chr7	129204860	0.2619237595843855	chr7:129204860:T:A
chr7:129205112	['C', 'A']	98663	8150.082605258357	265.6504171908534	0.0157375151067294	0.0107803515507089	1.4598332004946943	0.144339	0.144339	chr7	129205112	0.840616307878389	chr7:129205112:C:A
chr7:129205177	['C', 'T']	98663	162523.82535933665	-6298.947187049148	-0.0027845005833288	0.0056026973328507	-0.4969928621705522	0.619195	0.619195	chr7	129205177	0.208172559239209	chr7:129205177:C:T
chr7:129205458	['T', 'C']	98663	8143.238038277509	263.20018270305457	0.0152037834291796	0.0107891007028232	1.409179861042653	0.158785	0.158785	chr7	129205458	0.7991905266250356	chr7:129205458:T:C
chr7:129205484	['G', 'A']	98663	162524.88363724825	-6303.4161139661865	-0.0028073781127022	0.005603312602974	-0.501021147956687	0.616357	0.616357	chr7	129205484	0.2101676673483674	chr7:129205484:G:A
chr7:129205861	['C', 'T']	98663	162567.59082293557	-6292.282909174274	-0.0026265555126661	0.0056056296905137	-0.4685567291594277	0.639388	0.639388	chr7	129205861	0.194235518803598	chr7:129205861:C:T
chr7:129206066	['T', 'C']	98663	162570.59094456665	-6280.7365810388665	-0.0022661267586558	0.0056066195001714	-0.4041877210655351	0.686076	0.686076	chr7	129206066	0.1636277727008024	chr7:129206066:T:C
chr7:129206487	['G', 'C']	98663	162664.13552690268	-6265.644101097263	-0.0018961131130731	0.0056127963463648	-0.33781968845194	0.7355	0.7355	chr7	129206487	0.133417322936451	chr7:129206487:G:C
chr7:129206628	['A', 'G']	98663	162568.88631318609	-6289.302669418075	-0.0025694258019319	0.0056056709239687	-0.4583618690397311	0.646693	0.646693	chr7	129206628	0.1893018399618465	chr7:129206628:A:G
chr7:129206875	['A', 'G']	98663	171002.665997689	-5997.267042093932	0.0012379155608412	0.0062407914592389	0.1983587448685842	0.842765	0.842765	chr7	129206875	0.0742935089235676	chr7:129206875:A:G
chr7:129206963	['C', 'G']	98663	162574.8866780867	-6293.543246925111	-0.0027815371477531	0.0056061632205706	-0.496157004053491	0.619785	0.619785	chr7	129206963	0.207758938738973	chr7:129206963:C:G
chr7:129207622	['G', 'A']	98663	162566.77236926134	-6286.555764362188	-0.0024682879513627	0.0056056391859785	-0.4403223021447316	0.659705	0.659705	chr7	129207622	0.1806502243261251	chr7:129207622:G:A
chr7:129208009	['CATT', 'C']	98663	7677.011535732387	193.6982877320634	0.0154333056456962	0.0110545927719323	1.396098975701893	0.162688	0.162688	chr7	129208009	0.7886444797981235	chr7:129208009:CATT:C
chr7:129212540	['C', 'T']	98663	27013.547592260365	-693.0786346373748	-0.0037328211634509	0.0061826527267161	-0.6037572104480144	0.546006	0.546006	chr7	129212540	0.2628025848546508	chr7:129212540:C:T
chr7:129213216	['A', 'G']	98663	161903.05067307307	-6383.286362849268	-0.0023135080136637	0.0055747579228364	-0.4149970358688868	0.678145	0.678145	chr7	129213216	0.168677435975076	chr7:129213216:A:G
chr7:129213282	['A', 'G']	98663	26443.948252442933	-572.6272915183383	-0.0011112044905445	0.0062368610253612	-0.1781672681219013	0.858592	0.858592	chr7	129213282	0.066213162411485	chr7:129213282:A:G
chr7:129213467	['C', 'A']	98663	26159.44681196148	-625.8354410129688	-0.0020818559187125	0.0062660780662535	-0.3322422569109919	0.739707	0.739707	chr7	129213467	0.1309402714603349	chr7:129213467:C:A
chr7:129213835	['C', 'T']	98663	24838.52451621405	-734.0426779815042	0.000863040167411	0.0064008477227582	0.1348321667366843	0.892745	0.892745	chr7	129213835	0.0492725734829714	chr7:129213835:C:T
chr7:129216351	['T', 'C']	98663	173632.02787324868	-6134.507342110041	0.0001909473722294	0.0067055385512675	0.0284760680696348	0.977283	0.977283	chr7	129216351	0.0099796557885984	chr7:129216351:T:C
chr7:129217331	['G', 'C']	98663	164335.62815079183	-6375.459411777457	-0.0036162536024775	0.0057264409603425	-0.6315010715244125	0.527714	0.527714	chr7	129217331	0.277601384045172	chr7:129217331:G:C
chr7:129217546	['T', 'G']	98663	45289.26253738153	-1714.0861717770442	-0.0046692379628066	0.0050531883002468	-0.9240182010590242	0.355479	0.355479	chr7	129217546	0.4491860502183305	chr7:129217546:T:G
chr7:129219372	['AT', 'A']	98663	23241.801619844136	-577.9385366325696	0.0037010284048282	0.006597054401011	0.5610122609055681	0.57479	0.57479	chr7	129219372	0.2404907961790738	chr7:129219372:AT:A
chr7:129219443	['T', 'C']	98663	172909.79299718188	-6189.238954181688	-0.0038281238888935	0.0064549397524791	-0.5930533878992981	0.553147	0.553147	chr7	129219443	0.2571594386679805	chr7:129219443:T:C
chr7:129219553	['T', 'C']	98663	172906.0298932601	-6189.189694936525	-0.0037834196308271	0.0064548250947855	-0.5861382106051919	0.557784	0.557784	chr7	129219553	0.2535339476020076	chr7:129219553:T:C
chr7:129221234	['C', 'T']	98663	108133.5360870291	-3492.872014991855	-0.0014345970145687	0.0043099397104689	-0.3328577917422207	0.739242	0.739242	chr7	129221234	0.1312133666661054	chr7:129221234:C:T
chr7:129221288	['A', 'G']	98663	87760.8523632234	-2843.22335080749	-0.0038338843108356	0.0043734760091566	-0.8766217770050012	0.380694	0.380694	chr7	129221288	0.4194239679122565	chr7:129221288:A:G
chr7:129221303	['T', 'C']	98663	82125.39307255123	-3191.018239586568	-0.0026514504194813	0.0043487735163634	-0.6097007373468682	0.542061	0.542061	chr7	129221303	0.2659518380506831	chr7:129221303:T:C
chr7:129221525	['T', 'C']	98663	60011.27680238239	-3219.29753188298	-0.0012784754045514	0.0046925286178046	-0.2724491438796072	0.785277	0.785277	chr7	129221525	0.10497712242462	chr7:129221525:T:C
chr7:129222486	['G', 'A']	98663	52566.85259081276	-1358.6489500978212	0.0049322804802839	0.0048079880912216	1.0258512264806197	0.304964	0.304964	chr7	129222486	0.5157514246667187	chr7:129222486:G:A
chr7:129222550	['C', 'T']	98663	80957.76987176237	-2491.593250464606	0.0003031090724062	0.0043061712521073	0.0703894607670122	0.943884	0.943884	chr7	129222550	0.0250813756758957	chr7:129222550:C:T
chr7:129226272	['A', 'G']	98663	8805.356987198329	-347.991182014178	0.0137579575400127	0.010283092715066	1.3379202075904284	0.180926	0.180926	chr7	129226272	0.7424990182968697	chr7:129226272:A:G
chr7:129226775	['A', 'C']	98663	135788.2679702785	-5668.667241308634	-0.0074376009019705	0.0046078382263085	-1.6141193628512134	0.106505	0.106505	chr7	129226775	0.9726300032915572	chr7:129226775:A:C
chr7:129227109	['C', 'G']	98663	58688.27605713763	-2098.1491147754814	-0.003469000507338	0.0046378187749663	-0.7479810392900016	0.454473	0.454473	chr7	129227109	0.3424919128805632	chr7:129227109:C:G
chr7:129228815	['C', 'T']	98663	53026.83708719362	-1382.3841030419565	0.0047545519644831	0.0047949074351283	0.9915836809800398	0.321403	0.321403	chr7	129228815	0.4929500738160934	chr7:129228815:C:T
chr7:129231165	['G', 'A']	98663	52980.10941571277	-1366.0783390012052	0.0047486219940856	0.0047962045696528	0.990079118837358	0.322138	0.322138	chr7	129231165	0.4919580419704344	chr7:129231165:G:A
chr7:129231691	['A', 'G']	98663	135763.52065529232	-5626.041993242627	-0.0064482863052964	0.0046071097913866	-1.3996380805493367	0.161625	0.161625	chr7	129231691	0.7914914621115495	chr7:129231691:A:G
chr7:129231872	['C', 'T']	98663	58082.78185265551	-2026.5879891433656	-0.002345394983488	0.0046520397460364	-0.5041648634851634	0.614147	0.614147	chr7	129231872	0.2117276652630337	chr7:129231872:C:T
chr7:129233838	['G', 'A']	98663	135514.21713080764	-5624.660363920189	-0.0066967477816221	0.0046041859174666	-1.454491174263191	0.145813	0.145813	chr7	129233838	0.8362037546423271	chr7:129233838:G:A
chr7:129236156	['G', 'A']	98663	22378.15618020879	-503.89836067242777	0.0071495265814464	0.0066872244689152	1.0691321361620367	0.285013	0.285013	chr7	129236156	0.5451353305195453	chr7:129236156:G:A
chr7:129236808	['G', 'C']	98663	76734.2215903331	-3611.193424761175	-0.0035493762924502	0.0043904841669438	-0.8084248017960374	0.418848	0.418848	chr7	129236808	0.3779435539736114	chr7:129236808:G:C
chr7:129237464	['T', 'C']	98663	53277.55993471803	-1384.9415264311008	0.0046955284906519	0.0047881694984108	0.9806521035252108	0.326767	0.326767	chr7	129237464	0.4857618090599225	chr7:129237464:T:C
chr7:129239506	['G', 'A']	98663	53028.08520802478	-1391.190785131416	0.0045086270030266	0.0047963598964931	0.9400101536006892	0.347215	0.347215	chr7	129239506	0.4594015211784023	chr7:129239506:G:A
chr7:129239869	['A', 'G']	98663	53088.37579075425	-1379.1408497541145	0.0044677870925459	0.0047935707248048	0.9320373786135818	0.351319	0.351319	chr7	129239869	0.4542983621008832	chr7:129239869:A:G
chr7:129242531	['T', 'C']	98663	179006.0290834997	-6116.554247981437	6.799897184488427e-06	0.0073807798027945	0.0009212979341171	0.999265	0.999265	chr7	129242531	0.0003193238100799	chr7:129242531:T:C
chr7:129242751	['A', 'C']	98663	119716.52296443535	-4984.60471262336	-0.0047145904463342	0.0043694559552699	-1.0789879780451948	0.280596	0.280596	chr7	129242751	0.5519185242923688	chr7:129242751:A:C
chr7:129245929	['C', 'T']	98663	52678.00877868784	-1455.9307953559155	0.0038180173546935	0.0048067402961113	0.7943048967680366	0.42702	0.42702	chr7	129245929	0.3695517837894309	chr7:129245929:C:T
chr7:129246980	['T', 'G']	98663	53060.3692619627	-1411.5867833663517	0.0042679241763182	0.00479653990328	0.889792279930727	0.37358	0.37358	chr7	129246980	0.4276163822335343	chr7:129246980:T:G
chr7:129248084	['A', 'G']	98663	52821.56597767797	-1417.1323890548058	0.0041198450574586	0.00479983160382	0.8583311660725221	0.390712	0.390712	chr7	129248084	0.4081432500146558	chr7:129248084:A:G
chr7:129250214	['A', 'G']	98663	136075.10057887857	-5595.668222133606	-0.0063228210759867	0.0046137879600386	-1.3704186518215864	0.170559	0.170559	chr7	129250214	0.7681253589466448	chr7:129250214:A:G
chr7:129250971	['G', 'A']	98663	52461.29305135951	-1471.5533572120785	0.0038970852358248	0.0048101665110299	0.8101767842939948	0.417841	0.417841	chr7	129250971	0.3789889477924436	chr7:129250971:G:A
chr7:129251818	['C', 'T']	98663	64188.710537787	-1962.4867407309969	0.0002834793693485	0.0045452401779878	0.0623684026031059	0.95027	0.95027	chr7	129251818	0.0221529811847555	chr7:129251818:C:T
chr7:129253478	['T', 'C']	98663	18143.10333782701	-626.9029885628227	0.0011136005980222	0.007379882595795	0.1508967905067693	0.880057	0.880057	chr7	129253478	0.0554891983228022	chr7:129253478:T:C
chr7:129253672	['T', 'A']	98663	117594.9890203473	-4985.916003867024	-0.0053723233749262	0.0043573859310855	-1.2329234683116008	0.217607	0.217607	chr7	129253672	0.6623271383282864	chr7:129253672:T:A
chr7:129255494	['A', 'G']	98663	52755.15931024693	-1432.6713399471885	0.0039683742103144	0.0048016009062693	0.8264689814459594	0.40854	0.40854	chr7	129255494	0.3887654154380133	chr7:129255494:A:G
chr7:129256267	['A', 'G']	98663	9019.096957962918	-379.57278331799336	0.0088952147236376	0.0101732241652417	0.87437518127531	0.381916	0.381916	chr7	129256267	0.4180321468999117	chr7:129256267:A:G
chr7:129257476	['G', 'A']	98663	136407.18135828624	-5597.823239870918	-0.0056053569007359	0.0046225591585986	-1.2126090134096092	0.225282	0.225282	chr7	129257476	0.6472735069577783	chr7:129257476:G:A
chr7:129257501	['T', 'C']	98663	143571.917273188	-5409.566042099617	-0.0038583074001363	0.0047828739487376	-0.8066922610734167	0.419846	0.419846	chr7	129257501	0.3769099801135092	chr7:129257501:T:C
chr7:129257667	['C', 'T']	98663	16985.54941512762	-600.3239094819128	0.0004236066802353	0.0075972125043365	0.055758171828622	0.955535	0.955535	chr7	129257667	0.0197534006775402	chr7:129257667:C:T
chr7:129259397	['C', 'T']	98663	52174.46103784198	-1449.3642206632394	0.0034067228323216	0.0048202193658276	0.7067568037407466	0.479719	0.479719	chr7	129259397	0.3190130803005287	chr7:129259397:C:T
chr7:129261588	['C', 'A']	98663	135914.17363448365	-5583.871245433516	-0.0060644792941793	0.0046108916911822	-1.3152508669368528	0.188429	0.188429	chr7	129261588	0.7248522566877823	chr7:129261588:C:A
chr7:129262749	['G', 'A']	98663	16990.861055362973	-603.7251538135495	0.0002597092743436	0.0075970393477221	0.0341855902617582	0.972729	0.972729	chr7	129262749	0.0120081362965827	chr7:129262749:G:A
chr7:129264960	['C', 'T']	98663	62581.34293939364	-1854.0079767911984	0.0011307200434097	0.0045778701220443	0.2469969687354981	0.804911	0.804911	chr7	129264960	0.0942521374529038	chr7:129264960:C:T
chr7:129267077	['G', 'A']	98663	18087.8332944766	-643.2703457011977	0.0006502086074183	0.0073889855359632	0.0879970063892612	0.929879	0.929879	chr7	129267077	0.0315735601032242	chr7:129267077:G:A
chr7:129267241	['G', 'GTGTA']	98663	7089.5448974207975	158.16171506047922	0.01151335989168	0.0114821198385123	1.002720756585637	0.315998	0.315998	chr7	129267241	0.5003156660895471	chr7:129267241:G:GTGTA
chr7:129268043	['CT', 'C']	98663	62541.67783826524	-1850.0018288506035	0.0011348886559985	0.0045792978940065	0.2478302749170148	0.804266	0.804266	chr7	129268043	0.0946002905222419	chr7:129268043:CT:C
chr7:129268432	['C', 'G']	98663	117956.91107326424	-4971.646696430084	-0.0045912915545874	0.0043612214323262	-1.0527535980071805	0.292457	0.292457	chr7	129268432	0.5339379792758996	chr7:129268432:C:G
chr7:129269886	['T', 'C']	98663	136741.24536755466	-5550.431336553627	-0.004885727442989	0.0046255798482246	-1.0562410775082138	0.290861	0.290861	chr7	129269886	0.536314507079761	chr7:129269886:T:C
chr7:129270113	['G', 'A']	98663	54342.66818734793	-3080.577371224552	-0.0061356050613593	0.0048173582512104	-1.273645168452561	0.202792	0.202792	chr7	129270113	0.6929491816088434	chr7:129270113:G:A
chr7:129271880	['A', 'G']	98663	136871.4216667174	-5543.521730792126	-0.0051780413070569	0.0046284051333218	-1.1187528226036232	0.263248	0.263248	chr7	129271880	0.5796349196382529	chr7:129271880:A:G
chr7:129274468	['A', 'C']	98663	35183.77550585945	-1943.408111850216	-0.0023908693285918	0.0055552408554375	-0.4303808585097795	0.66692	0.66692	chr7	129274468	0.1759262585006783	chr7:129274468:A:C
chr7:129274977	['G', 'A']	98663	51880.0424464224	-1470.2612612993432	0.0030666972960731	0.0048233294071554	0.6358050709793235	0.524905	0.524905	chr7	129274977	0.2799192903256539	chr7:129274977:G:A
chr7:129275612	['G', 'A']	98663	17101.119914846164	-630.5191785135492	-0.0009046107076617	0.0075756834004964	-0.1194097825685834	0.904951	0.904951	chr7	129275612	0.0433749357182597	chr7:129275612:G:A
chr7:129277526	['T', 'C']	98663	144524.97251844936	-5253.860799264534	-0.0035245435234027	0.0047993893842975	-0.734373321517572	0.462723	0.462723	chr7	129277526	0.3346789130247845	chr7:129277526:T:C
chr7:129277746	['C', 'T']	98663	136777.24938166485	-5536.718158876026	-0.0050563315201824	0.0046277626916043	-1.0926082120320566	0.274569	0.274569	chr7	129277746	0.5613484980130745	chr7:129277746:C:T
chr7:129278025	['G', 'A']	98663	136772.40761690433	-5545.527148584008	-0.005284981896652	0.0046272948551614	-1.14213207977377	0.253402	0.253402	chr7	129278025	0.5961899617274942	chr7:129278025:G:A
chr7:129283961	['T', 'A']	98663	17826.529534004403	-632.7870061633608	0.0005291580196949	0.0074377634163496	0.0711447770080686	0.943283	0.943283	chr7	129283961	0.0253579924167012	chr7:129283961:T:A
chr7:129283976	['C', 'T']	98663	52065.44335864243	-1472.5988538831086	0.003036883233694	0.004818311439061	0.6302795641383132	0.528513	0.528513	chr7	129283976	0.2769443257476087	chr7:129283976:C:T
chr7:129285069	['G', 'A']	98663	63099.15130165039	-1828.118743326508	0.0012422266777176	0.0045780659736123	0.2713431140743235	0.786128	0.786128	chr7	129285069	0.1045067349176051	chr7:129285069:G:A
chr7:129285376	['T', 'C']	98663	52413.43731816846	-1519.9934982319046	0.0032377150317141	0.0048067491899784	0.6735768611485698	0.500582	0.500582	chr7	129285376	0.3005247708708646	chr7:129285376:T:C
chr7:129287181	['G', 'T']	98663	136275.33708400498	-5526.486726230271	-0.0057650240093943	0.0046150771701767	-1.2491717466067025	0.211605	0.211605	chr7	129287181	0.6744740746011499	chr7:129287181:G:T
chr7:129287565	['G', 'A']	98663	119176.494977243	-4958.673855042807	-0.0048417119862187	0.0043672846061902	-1.1086321187668888	0.267592	0.267592	chr7	129287565	0.5725268744908731	chr7:129287565:G:A
chr7:129287818	['T', 'C']	98663	119634.10126826107	-4977.572862137649	-0.0045785445336339	0.0043730130901675	-1.0469999607201037	0.295102	0.295102	chr7	129287818	0.5300278471383989	chr7:129287818:T:C
chr7:129292908	['A', 'G']	98663	35288.64969082615	-1939.837038277756	-0.0020450312221014	0.0055479571230653	-0.3686097741453907	0.712419	0.712419	chr7	129292908	0.1472645065514085	chr7:129292908:A:G
chr7:129293651	['C', 'A']	98663	51969.62039263426	-1494.4936737553924	0.0030134060429809	0.0048221753266093	0.6249059478100442	0.532034	0.532034	chr7	129293651	0.2740606129294657	chr7:129293651:C:A
chr7:129294448	['TA', 'T']	98663	42156.39102135167	-1196.985582426339	0.0009161987992983	0.0051787068315955	0.1769165216514161	0.859574	0.859574	chr7	129294448	0.065716729322172	chr7:129294448:TA:T
chr7:129295552	['C', 'T']	98663	14196.15108205362	-762.3741818598052	0.0004032761078146	0.0082338608835926	0.0489777655362475	0.960937	0.960937	chr7	129295552	0.0173050841828937	chr7:129295552:C:T
chr7:129301009	['T', 'G']	98663	179486.9151504708	-5967.998870513096	-0.0004460089418522	0.0074362765484485	-0.0599774549731237	0.952174	0.952174	chr7	129301009	0.0212836815158798	chr7:129301009:T:G
chr7:129303774	['G', 'A']	98663	51999.08149214683	-1485.1673658522525	0.0031354819824536	0.004820669714756	0.6504245608978322	0.51542	0.51542	chr7	129303774	0.2878387333964542	chr7:129303774:G:A
chr7:129304450	['G', 'A']	98663	51966.90066701808	-1488.668249757707	0.0030558396024151	0.0048209781112079	0.6338629904398191	0.526172	0.526172	chr7	129304450	0.2788722664157253	chr7:129304450:G:A
chr7:129305043	['A', 'G']	98663	159677.56572465386	-5516.224881091588	-0.0036189879212129	0.0053946129636491	-0.6708521900642413	0.502316	0.502316	chr7	129305043	0.299022988272777	chr7:129305043:A:G
chr7:129305243	['C', 'T']	98663	51777.54542228893	-1534.708060826394	0.0027583137370328	0.0048270746661533	0.5714255377845492	0.567713	0.567713	chr7	129305243	0.2458711607972705	chr7:129305243:C:T
chr7:129307129	['T', 'C']	98663	180644.9855762896	-5995.279467471417	0.0003112642962001	0.0076608566127904	0.0406304819333724	0.967591	0.967591	chr7	129307129	0.0143081798600908	chr7:129307129:T:C
chr7:129309907	['A', 'C']	98663	61086.097610430144	-1061.154202674545	0.0059695608645065	0.0046148132988004	1.2935649782534562	0.195819	0.195819	chr7	129309907	0.7081451715991539	chr7:129309907:A:C
chr7:129310230	['A', 'G']	98663	52043.18710841662	-1484.724310612616	0.0033355781750846	0.0048193614822803	0.6921203539823266	0.488863	0.488863	chr7	129310230	0.3108128314289623	chr7:129310230:A:G
chr7:129311159	['G', 'A']	98663	60629.02685434968	-1039.484698314267	0.0054913619741325	0.0046268356167792	1.1868504587061817	0.235289	0.235289	chr7	129311159	0.6283983760580186	chr7:129311159:G:A
chr7:129311391	['G', 'T']	98663	51976.28670080622	-1484.3844643114155	0.0030644419698651	0.0048212571053909	0.6356105685462432	0.525032	0.525032	chr7	129311391	0.2798142261180477	chr7:129311391:G:T
chr7:129311561	['G', 'T']	98663	60567.11921127331	-1053.7670838329004	0.0053193489850214	0.0046273962983407	1.1495339154177913	0.250339	0.250339	chr7	129311561	0.6014714869263715	chr7:129311561:G:T
chr7:129312719	['G', 'A']	98663	52221.64444804903	-1518.9937086517195	0.0035995955082807	0.0048125987470597	0.7479525506837463	0.454491	0.454491	chr7	129312719	0.342474712417893	chr7:129312719:G:A
chr7:129312832	['G', 'A']	98663	115739.80780811216	-4868.505509365459	-0.0061814167493172	0.0043326312820986	-1.4267119325056248	0.153666	0.153666	chr7	129312832	0.8134222134750208	chr7:129312832:G:A
chr7:129313254	['T', 'G']	98663	52464.97639080367	-1481.5563986819034	0.0038493888276012	0.004805157018838	0.8010953258156082	0.423078	0.423078	chr7	129313254	0.3735795573371369	chr7:129313254:T:G
chr7:129314754	['C', 'T']	98663	179455.094346125	-5956.968543619831	0.0002360765473555	0.0074289393509022	0.0317779613218754	0.974649	0.974649	chr7	129314754	0.0111517584639867	chr7:129314754:C:T
chr7:129315192	['A', 'G']	98663	52015.65292632729	-1466.3575827132547	0.0036345182066209	0.004820650067843	0.7539477363987931	0.450882	0.450882	chr7	129315192	0.3459371021445546	chr7:129315192:A:G
chr7:129315552	['T', 'G']	98663	14890.018359133448	-1156.529282701745	-0.0242966374160176	0.008066918877512	-3.0118856759237853	0.00259696	0.00259696	chr7	129315552	2.585534739594056	chr7:129315552:T:G
chr7:129315564	['C', 'T']	98663	9034.549418693048	-390.08897155652977	0.0084084344489519	0.0101687215448773	0.8268919954040611	0.4083	0.4083	chr7	129315564	0.3890206200770029	chr7:129315564:C:T
chr7:129316415	['C', 'A']	98663	51939.10787712896	-1477.0830259726445	0.0033718495599978	0.0048227651736406	0.6991527554414317	0.484458	0.484458	chr7	129316415	0.3147438680639688	chr7:129316415:C:A
chr7:129317525	['G', 'C']	98663	51852.93445248665	-1501.9943875627148	0.0034010511602257	0.0048253601132328	0.7048284646981856	0.480919	0.480919	chr7	129317525	0.3179280646143747	chr7:129317525:G:C
chr7:129317538	['C', 'G']	98663	8442.85572663781	413.3424416855169	0.0149001865197822	0.0106328731124789	1.401332110537003	0.161118	0.161118	chr7	129317538	0.7928559377683295	chr7:129317538:C:G
chr7:129318113	['G', 'A']	98663	54125.22880342225	-3099.460433657227	-0.0062726282137346	0.0048224122593544	-1.3007241762806856	0.193356	0.193356	chr7	129318113	0.713642346857213	chr7:129318113:G:A
chr7:129319586	['A', 'G']	98663	52458.91207298532	-1486.7005040923991	0.0037372757554119	0.0048056965694842	0.7776761810438206	0.436762	0.436762	chr7	129319586	0.3597551539759669	chr7:129319586:A:G
chr7:129319791	['A', 'G']	98663	52452.9112823112	-1482.3999746048896	0.0038005231924832	0.004805674858622	0.7908406840435012	0.429039	0.429039	chr7	129319791	0.3675032282932356	chr7:129319791:A:G
chr7:129321302	['T', 'A']	98663	15779.998459011746	-927.6376689180438	-0.0093525379650965	0.0078381201717193	-1.1932118620535344	0.232789	0.232789	chr7	129321302	0.633037545294352	chr7:129321302:T:A
chr7:129322172	['C', 'T']	98663	8281.189495564016	378.45371170026914	0.0134440924204118	0.0107154938404154	1.2546404879357989	0.209612	0.209612	chr7	129322172	0.6785838582121497	chr7:129322172:C:T
chr7:129322327	['G', 'A']	98663	61594.585701477066	-1029.3338886573706	0.007208346683269	0.004661751663621	1.546274277010714	0.122042	0.122042	chr7	129322327	0.9134906838398024	chr7:129322327:G:A
chr7:129324308	['G', 'C']	98663	8322.506117153369	391.7680532026061	0.0143191842827387	0.0106930514578134	1.3391111357904923	0.180538	0.180538	chr7	129324308	0.7434313729639843	chr7:129324308:G:C
chr7:129324990	['A', 'G']	98663	60995.50975204265	-1058.432928580872	0.0058936298867024	0.0046156907806259	1.276868440026482	0.201652	0.201652	chr7	129324990	0.695397466269026	chr7:129324990:A:G
chr7:129325778	['G', 'A']	98663	53937.38943488943	-3077.932390109016	-0.007048001396455	0.004830959860455	-1.458923609394509	0.144589	0.144589	chr7	129325778	0.8398647459143582	chr7:129325778:G:A
chr7:129325894	['G', 'A']	98663	51945.27161182382	-1477.158050011555	0.0033674304497066	0.0048224297291267	0.6982850220435382	0.485001	0.485001	chr7	129325894	0.3142573659461194	chr7:129325894:G:A
chr7:129329337	['T', 'C']	98663	11427.24598132735	218.84040705067463	0.0134543197370217	0.0091606798452434	1.4687031928102774	0.141916	0.141916	chr7	129329337	0.8479686382283097	chr7:129329337:T:C
chr7:129331289	['C', 'T']	98663	118116.16884604472	-4936.329520378985	-0.0051610819691046	0.0043590071633305	-1.1840040118588169	0.236414	0.236414	chr7	129331289	0.6263268089129638	chr7:129331289:C:T
chr7:129332374	['C', 'G']	98663	52448.31590524362	-1491.9375269268949	0.0037310830468863	0.0048058862796867	0.7763569151972465	0.43754	0.43754	chr7	129332374	0.3589822375326713	chr7:129332374:C:G
chr7:129334220	['G', 'A']	98663	51754.113860783895	-1522.5114010537382	0.0032482222073933	0.004827939703532	0.6727967636002108	0.501078	0.501078	chr7	129334220	0.3000946646858711	chr7:129334220:G:A
chr7:129337078	['G', 'A']	98663	51992.59337395201	-1480.205766907378	0.0033692002677737	0.0048207088674784	0.6989014189392553	0.484615	0.484615	chr7	129337078	0.314603147531552	chr7:129337078:G:A
chr7:129337757	['C', 'T']	98663	60626.2659987629	-1046.761808891829	0.005638110216708	0.0046266682057738	1.2186113129253564	0.222995	0.222995	chr7	129337757	0.6517048746054436	chr7:129337757:C:T
chr7:129337892	['C', 'T']	98663	52031.56729599282	-1471.0371265345666	0.0033376681936783	0.004819985274376	0.6924643964001473	0.488647	0.488647	chr7	129337892	0.3110047631935845	chr7:129337892:C:T
chr7:129338964	['C', 'T']	98663	51958.899450571706	-1474.7809693731874	0.0035953905236873	0.0048212618749547	0.7457364102880547	0.455828	0.455828	chr7	129338964	0.3411990010687544	chr7:129338964:C:T
chr7:129340707	['T', 'TAA']	98663	180251.92334593664	-5975.6741021322405	0.0008635933781514	0.0075825817413145	0.1138917333981488	0.909324	0.909324	chr7	129340707	0.0412813463260934	chr7:129340707:T:TAA
chr7:129340964	['A', 'G']	98663	179475.37167271468	-5944.76305082319	0.0004683111792356	0.0074264717345873	0.0630597134106829	0.949719	0.949719	chr7	129340964	0.0224048734496444	chr7:129340964:A:G
chr7:129342234	['A', 'G']	98663	52791.0961012104	-1472.224228132486	0.0051551235551191	0.004794063713403	1.0753139430972924	0.282237	0.282237	chr7	129342234	0.5493860527981683	chr7:129342234:A:G
chr7:129342727	['T', 'C']	98663	14369.184585597272	-773.7676739110248	-0.0001872459959133	0.0081855941878424	-0.022875064609412	0.98175	0.98175	chr7	129342727	0.0079990900575441	chr7:129342727:T:C
chr7:129343380	['T', 'C']	98663	179523.7369546708	-5958.58057130424	0.0004075067256489	0.0074394290107487	0.0547766132400965	0.956317	0.956317	chr7	129343380	0.019398123905292	chr7:129343380:T:C
chr7:129344177	['T', 'C']	98663	60878.27690981905	-1035.2349659136771	0.0059525305892115	0.0046173931586717	1.289153941338591	0.197348	0.197348	chr7	129344177	0.7047672705523023	chr7:129344177:T:C
chr7:129346678	['G', 'A']	98663	60397.46750337079	-999.2337995861312	0.0058491190681729	0.0046290407139618	1.2635704521956594	0.206387	0.206387	chr7	129346678	0.6853176617254079	chr7:129346678:G:A
chr7:129348207	['G', 'A']	98663	13868.562259905331	-1077.5862601072956	-0.0250316141631956	0.0083216686973469	-3.0080041724295032	0.00263036	0.00263036	chr7	129348207	2.579984808425081	chr7:129348207:G:A
chr7:129349021	['C', 'T']	98663	60787.86736825031	-1031.5138068059591	0.0058875160601014	0.0046187684366333	1.2746939234721464	0.202421	0.202421	chr7	129349021	0.6937444339714648	chr7:129349021:C:T
chr7:129349058	['C', 'T']	98663	179498.83175031169	-5974.581230652142	-0.0004003887413503	0.0074344385090658	-0.0538559490218525	0.95705	0.95705	chr7	129349058	0.0190653724040816	chr7:129349058:C:T
chr7:129350425	['A', 'C']	98663	6682.366545262695	242.48182800173808	0.0139469416463227	0.0118213713769317	1.1798074184133056	0.23808	0.23808	chr7	129350425	0.6232770861342153	chr7:129350425:A:C
chr7:129350876	['G', 'C']	98663	33940.94422985291	-1862.1721638230963	-0.00151389062759	0.0056339001602547	-0.2687109434899076	0.788153	0.788153	chr7	129350876	0.1033894670208444	chr7:129350876:G:C
chr7:129353243	['C', 'T']	98663	6556.531630429274	220.2356839889757	0.0133339822602912	0.0119150902225534	1.119083616761209	0.263107	0.263107	chr7	129353243	0.5798675972927374	chr7:129353243:C:T
chr7:129353507	['C', 'A']	98663	6559.199442529901	223.48290874261872	0.0139626282484389	0.0119129424861987	1.172055372937027	0.241178	0.241178	chr7	129353507	0.6176623106047027	chr7:129353507:C:A
chr7:129354718	['T', 'G']	98663	13799.839210598337	-697.4212938785914	0.0010345749788192	0.0083521844759111	0.1238687892734111	0.901419	0.901419	chr7	129354718	0.0450732921623205	chr7:129354718:T:G
chr7:129355492	['C', 'T']	98663	53166.62193477756	-3103.697031185234	-0.0081644479268069	0.0048495188728286	-1.6835583365911924	0.0922702	0.0922702	chr7	129355492	1.0349385380340572	chr7:129355492:C:T
chr7:129356000	['A', 'C']	98663	9103.660864716912	-386.84679589155513	0.0090847087447717	0.0101249385890302	0.8972606268066096	0.369582	0.369582	chr7	129356000	0.4322891886722685	chr7:129356000:A:C
chr7:129356427	['T', 'C']	98663	60487.55295226897	-1012.5004079847074	0.0057131304776225	0.0046280697187469	1.2344521203905638	0.217037	0.217037	chr7	129356427	0.6634662222525893	chr7:129356427:T:C
chr7:129357997	['A', 'G']	98663	60857.476586983576	-1027.005828678031	0.0061613228165377	0.0046187430344245	1.3339825945318853	0.182213	0.182213	chr7	129357997	0.7394206414856389	chr7:129357997:A:G
chr7:129361332	['T', 'A']	98663	60775.86384005514	-1017.3750905348376	0.0063071923151444	0.0046202843392477	1.3651091257667871	0.172222	0.172222	chr7	129361332	0.7639113716493716	chr7:129361332:T:A
chr7:129362370	['T', 'C']	98663	52635.739135724834	-1483.4728943650628	0.004091558614798	0.0047992511854033	0.8525410437449717	0.393916	0.393916	chr7	129362370	0.4045963787476293	chr7:129362370:T:C
chr7:129364100	['G', 'A']	98663	60604.4696963551	-1741.709403091637	0.0023735070558682	0.004624882780858	0.5132037217660967	0.60781	0.60781	chr7	129364100	0.216232158963064	chr7:129364100:G:A
chr7:129364436	['A', 'G']	98663	64064.27161557886	-1136.8286817160154	0.0060183112586267	0.0045529355404652	1.3218529463326685	0.18622	0.18622	chr7	129364436	0.7299736776877066	chr7:129364436:A:G
chr7:129364581	['G', 'C']	98663	53697.163723542304	-3170.5296896298787	-0.0089334301198768	0.0048359088956673	-1.847311500818508	0.064705	0.064705	chr7	129364581	1.1890621584579084	chr7:129364581:G:C
chr7:129369215	['T', 'TTTTAA']	98663	64447.8624224358	-1139.9430074613156	0.0060599918593632	0.0045449759278011	1.3333386041265451	0.182424	0.182424	chr7	129369215	0.7389180257559705	chr7:129369215:T:TTTTAA
chr7:129369846	['T', 'C']	98663	64510.42307692299	-1136.2719336017838	0.0060259827194818	0.0045453409560636	1.3257493283189266	0.184926	0.184926	chr7	129369846	0.7330020241425738	chr7:129369846:T:C
chr7:129370177	['G', 'A']	98663	20649.674360143938	-416.5611082880095	0.0090077692858265	0.0069286938079431	1.3000674492932562	0.193581	0.193581	chr7	129370177	0.7131372709950347	chr7:129370177:G:A
chr7:129370422	['T', 'C']	98663	87958.81593412167	-3819.004159952148	-0.0056666041879084	0.0042894286234116	-1.3210627068090526	0.186484	0.186484	chr7	129370422	0.729358423961436	chr7:129370422:T:C
chr7:129370505	['T', 'C']	98663	86149.46337804003	-4183.243903350042	-0.0007943688231693	0.0043582518967306	-0.1822677628535472	0.855373	0.855373	chr7	129370505	0.0678444624449726	chr7:129370505:T:C
chr7:129370951	['T', 'C']	98663	14727.492706760057	-1108.46849373148	-0.0223219535355468	0.0081121171415047	-2.75168037470008	0.00593012	0.00593012	chr7	129370951	2.226936518303439	chr7:129370951:T:C
chr7:129371022	['C', 'T']	98663	47634.27637100863	-2780.561693363238	-0.0109542994399307	0.0050197089255361	-2.182257896310348	0.0290929	0.0290929	chr7	129371022	1.536212985826718	chr7:129371022:C:T
chr7:129371365	['A', 'G']	98663	12861.782164468816	-635.8530554503291	0.0019229655090254	0.0086278267182405	0.2228794772801897	0.82363	0.82363	chr7	129371365	0.0842678429705042	chr7:129371365:A:G
chr7:129373102	['T', 'A']	98663	69599.06149724484	-2156.886109752595	0.002175890126528	0.0044651235296558	0.4873079349488492	0.626041	0.626041	chr7	129373102	0.2033972235137281	chr7:129373102:T:A
chr7:129375310	['C', 'T']	98663	57047.72057258137	-1468.2885033558064	0.0044416560379928	0.0046817470929887	0.9487176367652504	0.342767	0.342767	chr7	129375310	0.4650009965731567	chr7:129375310:C:T
chr7:129375428	['A', 'G']	98663	20504.94873484449	-443.72627089416807	0.0077029039580385	0.0069572145034244	1.1071821853770691	0.268218	0.268218	chr7	129375428	0.5715120801818081	chr7:129375428:A:G
chr7:129375670	['G', 'A']	98663	69304.94149788131	-2161.3705447158213	0.0021283936564913	0.0044662529033305	0.4765501870492352	0.633684	0.633684	chr7	129375670	0.1981272583149281	chr7:129375670:G:A
chr7:129376053	['C', 'T']	98663	56682.6176100884	-1442.2383874862098	0.0042999786690754	0.0046918576615004	0.91647679433231	0.359419	0.359419	chr7	129376053	0.4443989684706457	chr7:129376053:C:T
chr7:129379895	['G', 'A']	98663	56603.34259615967	-1428.2776137158476	0.0046216554612613	0.0046938674475028	0.9846156741644024	0.324815	0.324815	chr7	129379895	0.4883639231906901	chr7:129379895:G:A
chr7:129380179	['G', 'C']	98663	76123.97421964494	-1982.2679319647327	0.0033590041690038	0.0043849177952131	0.7660358359900773	0.443657	0.443657	chr7	129380179	0.3529526618123674	chr7:129380179:G:C
chr7:129382261	['A', 'G']	98663	69614.76139358555	-2159.97983459714	0.0017134073226616	0.0044621891852937	0.3839835675969701	0.700991	0.700991	chr7	129382261	0.1542875578898727	chr7:129382261:A:G
chr7:129383756	['C', 'T']	98663	181689.8906402044	-6067.206976627675	-0.0013342041064639	0.0078837706442637	-0.1692342619625495	0.865613	0.865613	chr7	129383756	0.0626762298416309	chr7:129383756:C:T
chr7:129385427	['G', 'T']	98663	69255.42326991109	-2171.4586964378486	0.0017228260816195	0.0044684250838487	0.3855555479371885	0.699827	0.699827	chr7	129385427	0.1550093060302926	chr7:129385427:G:T
chr7:129387036	['A', 'G']	98663	76653.64617443408	-1896.6890464116584	0.0035634555048244	0.0043758801124685	0.8143402957203526	0.415452	0.415452	chr7	129387036	0.3814791459817547	chr7:129387036:A:G
chr7:129389550	['C', 'T']	98663	69233.71891091921	-2170.3191145923047	0.0017347745999931	0.0044686083372191	0.3882136157568811	0.697859	0.697859	chr7	129389550	0.1562323162131492	chr7:129389550:C:T
chr7:129391401	['G', 'T']	98663	76093.56870894492	-1983.1776932047	0.0034079886038239	0.0043853187399495	0.7771358949983844	0.43708	0.43708	chr7	129391401	0.3594390655953632	chr7:129391401:G:T
chr7:129391415	['G', 'A']	98663	9008.091301615616	-380.3176574370341	0.0107999281159437	0.0101881937771885	1.060043453445582	0.289127	0.289127	chr7	129391415	0.538911350032964	chr7:129391415:G:A
chr7:129393042	['G', 'T']	98663	69241.01793153783	-2192.56122107847	0.0012953637793875	0.0044698696682325	0.2897990043409381	0.771971	0.771971	chr7	129393042	0.1123990141416428	chr7:129393042:G:T
chr7:129393900	['G', 'A']	98663	56549.8900794777	-1466.4538982056283	0.0049776362796666	0.0046955909726946	1.0600659871381786	0.289117	0.289117	chr7	129393900	0.5389263711825807	chr7:129393900:G:A
chr7:129394619	['A', 'G']	98663	69396.54151752668	-2198.8746640456275	0.0011885082313105	0.0044672413726662	0.2660497009592379	0.790201	0.790201	chr7	129394619	0.1022624250542092	chr7:129394619:A:G
chr7:129397188	['G', 'C']	98663	69235.4382052088	-2213.213598844966	0.0009504874659104	0.0044680900259674	0.2127279129082948	0.83154	0.83154	chr7	129397188	0.0801168548492153	chr7:129397188:G:C
chr7:129398440	['A', 'G']	98663	183648.3956324706	-6073.343810656345	0.0005984460408602	0.0083971649583128	0.0712676294715145	0.943185	0.943185	chr7	129398440	0.0254031146867474	chr7:129398440:A:G
chr7:129399459	['G', 'A']	98663	14959.255328878044	-1148.349990460291	-0.0249930836601744	0.0081635344205474	-3.0615518196710783	0.00220252	0.00220252	chr7	129399459	2.657080139283587	chr7:129399459:G:A
chr7:129399760	['C', 'T']	98663	46755.63366869917	-2849.40097597586	-0.0119436891192999	0.0050602279201949	-2.3603065529190403	0.0182618	0.0182618	chr7	129399760	1.7384564178455315	chr7:129399760:C:T
chr7:129400056	['A', 'T']	98663	47033.91782071818	-2837.506304163767	-0.0111861763333268	0.0050479872894558	-2.2159676108322173	0.026696	0.026696	chr7	129400056	1.5735538063532637	chr7:129400056:A:T
chr7:129400177	['T', 'C']	98663	47236.57533732755	-2845.6279766503367	-0.0121125728307016	0.0050392006894552	-2.403669466081729	0.0162333	0.0162333	chr7	129400177	1.7895931852810607	chr7:129400177:T:C
chr7:129400669	['A', 'G']	98663	69379.28305808167	-2211.411418849313	0.0009370455342579	0.0044664830572617	0.2097949375928886	0.833828	0.833828	chr7	129400669	0.0789235253271115	chr7:129400669:A:G
chr7:129402925	['GATTT', 'G']	98663	69167.3303424782	-2218.053463811747	0.0007645637998813	0.0044711070668963	0.1710010045480923	0.864223	0.864223	chr7	129402925	0.0633741797741933	chr7:129402925:GATTT:G
chr7:129404665	['G', 'A']	98663	181745.42082856075	-6051.850319319639	-0.0003274653165811	0.0078963740778075	-0.0414703398489592	0.966921	0.966921	chr7	129404665	0.0146090074739899	chr7:129404665:G:A
chr7:129406145	['A', 'G']	98663	190855.80326373404	-6751.531217145261	-0.0004495282162676	0.0120833095408837	-0.0372024083920648	0.970324	0.970324	chr7	129406145	0.013083226643949	chr7:129406145:A:G
chr7:129407527	['A', 'G']	98663	47723.70667545239	-2802.1005552153897	-0.0104244505018696	0.0050179559661298	-2.0774296490906963	0.0377645	0.0377645	chr7	129407527	1.4229162609649193	chr7:129407527:A:G
chr7:129409666	['A', 'G']	98663	181048.1750795678	-6188.641129588075	-0.0025579912980958	0.0077642442720533	-0.3294578594471996	0.74181	0.74181	chr7	129409666	0.1297073164434476	chr7:129409666:A:G
chr7:129411605	['C', 'CA']	98663	47919.05304129815	-2796.343046560687	-0.01039912886642	0.0050146474265006	-2.0737507509429745	0.0381051	0.0381051	chr7	129411605	1.4190168943078592	chr7:129411605:C:CA
chr7:129411664	['CAGG', 'C']	98663	69378.42424764765	-2202.9626696333944	0.0016280688803684	0.0044677306583194	0.3644062287722718	0.715555	0.715555	chr7	129411664	0.1453569792648004	chr7:129411664:CAGG:C
chr7:129411672	['T', 'C']	98663	69375.86115280089	-2203.471854451572	0.0016080843272318	0.0044676514251254	0.3599395239718693	0.718893	0.718893	chr7	129411672	0.1433357451771339	chr7:129411672:T:C
chr7:129412370	['T', 'G']	98663	49731.79986721791	-2838.14868707748	-0.0110925573470915	0.005073881944238	-2.18620722141324	0.0288028	0.0288028	chr7	129412370	1.5405652912185173	chr7:129412370:T:G
chr7:129415040	['G', 'A']	98663	68578.42616170624	-2151.5826137279514	0.0005077759479647	0.0044812488037352	0.1133112599196638	0.909784	0.909784	chr7	129415040	0.0410617051987566	chr7:129415040:G:A
chr7:129417781	['A', 'G']	98663	47843.788898012135	-2791.038130977015	-0.0103358841302683	0.0050136527391275	-2.061547671541982	0.0392534	0.0392534	chr7	129417781	1.4061227201343347	chr7:129417781:A:G
chr7:129418391	['T', 'C']	98663	181937.2843023963	-6055.21620971324	-0.0011819166374696	0.0079421034023289	-0.1488165763647788	0.881699	0.881699	chr7	129418391	0.0546796517729151	chr7:129418391:T:C
chr7:129420155	['C', 'T']	98663	111442.4972221096	-3987.593917873807	-0.002262200753079	0.0042840227779194	-0.5280552579549251	0.597462	0.597462	chr7	129420155	0.2236897116603639	chr7:129420155:C:T
chr7:129420515	['T', 'C']	98663	16274.66015300011	-463.42539420010417	0.0035107451481538	0.0077401847909085	0.4535738154827406	0.650137	0.650137	chr7	129420515	0.1869951170883882	chr7:129420515:T:C
chr7:129425636	['A', 'G']	98663	57110.5249771921	-1422.8385096187544	0.0047703365846007	0.0046829785616237	1.018654371748125	0.30837	0.30837	chr7	129425636	0.5109278792209392	chr7:129425636:A:G
chr7:129425933	['A', 'G']	98663	57106.94569745871	-1417.3356922776957	0.0048510990421862	0.0046828432735866	1.035930258342968	0.300237	0.300237	chr7	129425933	0.5225357880898946	chr7:129425933:A:G
chr7:129426081	['G', 'C']	98663	57383.63224962744	-1366.850824578167	0.0048828351772724	0.004678753871728	1.0436187307859104	0.296664	0.296664	chr7	129426081	0.5277351518629186	chr7:129426081:G:C
chr7:129427212	['T', 'C']	98663	69576.39865577228	-2188.832853146577	0.0020072930056821	0.0044634247593086	0.4497203636055211	0.652913	0.652913	chr7	129427212	0.1851446841722897	chr7:129427212:T:C
chr7:129428306	['A', 'G']	98663	69720.42639187383	-2163.304574397384	0.0024375423582047	0.004460606989328	0.5464597898977734	0.584751	0.584751	chr7	129428306	0.233029026818321	chr7:129428306:A:G
chr7:129429137	['G', 'A']	98663	89149.55364528426	-3301.942289699224	-0.0013539246869623	0.004263078473994	-0.3175931888708186	0.750794	0.750794	chr7	129429137	0.1244792067183837	chr7:129429137:G:A
chr7:129432183	['A', 'G']	98663	43199.3840445269	-2525.2561897489086	-0.0107422672547365	0.0051853357134815	-2.071662829237319	0.0382995	0.0382995	chr7	129432183	1.4168068957091415	chr7:129432183:A:G
chr7:129433626	['A', 'G']	98663	50079.09092659984	-2419.1381405085144	-0.0063174432486445	0.0049100026960543	-1.286647612988318	0.19822	0.19822	chr7	129433626	0.7028525281987308	chr7:129433626:A:G
chr7:129437690	['A', 'C']	98663	127266.60920996616	-3659.207625244188	0.0063877611416845	0.0044685697819678	1.4294867157409528	0.152868	0.152868	chr7	129437690	0.8156834163398033	chr7:129437690:A:C
chr7:129437800	['TG', 'T']	98663	122843.79015106814	-3487.912342643057	0.0069633508294152	0.004429767773235	1.571944893248849	0.115967	0.115967	chr7	129437800	0.9356655776425024	chr7:129437800:TG:T
chr7:129439381	['G', 'T']	98663	181185.0184173449	-6012.741724531624	0.0004306108967589	0.0077831324927311	0.0553261681156137	0.955879	0.955879	chr7	129439381	0.0195970794374659	chr7:129439381:G:T
chr7:129440779	['A', 'G']	98663	34963.37869126667	-2237.5478521784885	-0.0096828908183364	0.0055993638803504	-1.7292840803427938	0.0837614	0.0837614	chr7	129440779	1.0769560724085665	chr7:129440779:A:G
chr7:129441806	['G', 'A']	98663	50341.75598653664	-2434.675299171611	-0.0078379027880967	0.004896603769946	-1.6006814429632852	0.109451	0.109451	chr7	129441806	0.960780266142665	chr7:129441806:G:A
chr7:129441824	['A', 'C']	98663	180404.11336820337	-6127.788219842861	-0.0011982105566845	0.0076287570486648	-0.1570649778254827	0.875194	0.875194	chr7	129441824	0.05789566835962	chr7:129441824:A:C
chr7:129441949	['A', 'G']	98663	180387.48495844315	-6121.798349421972	-0.0008266841088907	0.0076242145642829	-0.1084287570766259	0.913656	0.913656	chr7	129441949	0.0392172894116652	chr7:129441949:A:G
chr7:129444239	['A', 'G']	98663	126668.09614955702	-3756.592672728589	0.0058634196289305	0.004462407768026	1.3139587267087072	0.188863	0.188863	chr7	129444239	0.7238531160313159	chr7:129444239:A:G
chr7:129446287	['T', 'C']	98663	71862.74038783187	-2458.465108502947	0.0004870788530622	0.0044198217587114	0.1102032796010926	0.912248	0.912248	chr7	129446287	0.0398870801035344	chr7:129446287:T:C
chr7:129447094	['G', 'A']	98663	180105.952796051	-6112.581519376467	-0.000734731877015	0.0075644602898388	-0.0971294512580121	0.922624	0.922624	chr7	129447094	0.034975252381125	chr7:129447094:G:A
chr7:129447840	['A', 'G']	98663	72097.49968575775	-2470.286543126452	0.0004806810341272	0.0044254318484894	0.108617881956825	0.913506	0.913506	chr7	129447840	0.0392885958118988	chr7:129447840:A:G
chr7:129447843	['G', 'A']	98663	49669.54454130766	-2512.5755490249767	-0.0073453450564363	0.0049231454737738	-1.492002439409091	0.135702	0.135702	chr7	129447843	0.8674137515844556	chr7:129447843:G:A
chr7:129447901	['T', 'A']	98663	180978.6686228601	-6004.089634095042	0.000159431163554	0.0077344853714496	0.0206130280034589	0.983554	0.983554	chr7	129447901	0.0072017910489435	chr7:129447901:T:A
chr7:129450687	['A', 'G']	98663	126794.56204446152	-3718.865937980596	0.0061834010388357	0.0044636176964532	1.3852891218145915	0.165967	0.165967	chr7	129450687	0.7799782561926549	chr7:129450687:A:G
chr7:129451271	['C', 'G']	98663	50513.03889756438	-2416.1351144038226	-0.0071090342824795	0.0048932989653217	-1.452810125206036	0.14628	0.14628	chr7	129451271	0.8348150483339933	chr7:129451271:C:G
chr7:129451461	['A', 'G']	98663	72072.30489696207	-2467.930709486031	0.0004973372166419	0.004425474800189	0.1123805329590224	0.910522	0.910522	chr7	129451461	0.0407095563345488	chr7:129451461:A:G
chr7:129451774	['GA', 'G']	98663	54521.60469171348	-1288.7761329016687	0.0060661424088429	0.0047505416647155	1.276936997290001	0.201627	0.201627	chr7	129451774	0.6954513116815642	chr7:129451774:GA:G
chr7:129452587	['G', 'A']	98663	50478.209204724	-2412.750765938036	-0.0070801676178781	0.0048934224115846	-1.4468744004434684	0.147935	0.147935	chr7	129452587	0.8299290639435978	chr7:129452587:G:A
chr7:129452854	['T', 'C']	98663	126792.84687671068	-3751.5113068409582	0.0061905261012153	0.0044630218131507	1.3870705455604773	0.165423	0.165423	chr7	129452854	0.7814041073672413	chr7:129452854:T:C
chr7:129453680	['A', 'G']	98663	50537.21997060164	-2420.5431805012536	-0.0072358991062771	0.0048920906601865	-1.479101596617038	0.139116	0.139116	chr7	129453680	0.8566229180877325	chr7:129453680:A:G
chr7:129454354	['T', 'C']	98663	181251.5112304885	-6018.61371437698	1.1661974193521345e-06	0.0077978183758217	0.0001495543193168	0.999881	0.999881	chr7	129454354	5.168411861253103e-05	chr7:129454354:T:C
chr7:129456149	['TC', 'T']	98663	119772.0761528956	-4725.52434395142	-0.004291487120675	0.0045230943186455	-0.9487945239134804	0.342727	0.342727	chr7	129456149	0.4650516805449955	chr7:129456149:TC:T
chr7:129456693	['A', 'G']	98663	72086.88211143103	-2460.5344040737964	0.0006828838863764	0.0044252088926025	0.1543167572310648	0.87736	0.87736	chr7	129456693	0.0568221695381756	chr7:129456693:A:G
chr7:129456812	['C', 'T']	98663	54876.56783990914	-1257.4722989853196	0.0064704090042515	0.0047424208299969	1.3643683756035991	0.172455	0.172455	chr7	129456812	0.763324209583454	chr7:129456812:C:T
chr7:129456935	['T', 'C']	98663	180377.1410732024	-6114.571209312166	-0.0003954296963421	0.0076216612829995	-0.0518823497475771	0.958623	0.958623	chr7	129456935	0.0183521553011955	chr7:129456935:T:C
chr7:129457511	['T', 'C']	98663	54902.45989700545	-1256.7784556671274	0.0065152583891955	0.0047415253346467	1.374084905038453	0.169418	0.169418	chr7	129457511	0.7710404494635129	chr7:129457511:T:C
chr7:129457920	['G', 'A']	98663	71993.59383838694	-2456.791686049048	0.0007548597751693	0.0044267203035367	0.1705234854269589	0.864599	0.864599	chr7	129457920	0.0631852711094837	chr7:129457920:G:A
chr7:129458598	['T', 'C']	98663	54906.56506137674	-1248.718183100556	0.0067150929852766	0.0047411528494638	1.416341805144733	0.156679	0.156679	chr7	129458598	0.8049892089895523	chr7:129458598:T:C
chr7:129460967	['G', 'T']	98663	49696.02955754904	-2519.80578367938	-0.0075196224849599	0.0049220405088059	-1.5277449406413175	0.126579	0.126579	chr7	129460967	0.8976383396631897	chr7:129460967:G:T
chr7:129461571	['GA', 'G']	98663	49848.10472106485	-2491.696077580746	-0.0070822018916508	0.0049163739486565	-1.440533605786045	0.14972	0.14972	chr7	129461571	0.8247201815576157	chr7:129461571:GA:G
chr7:129462224	['T', 'G']	98663	72102.8463939993	-2468.692970329612	0.0005217759252813	0.004424876470389	0.1179187551953168	0.906132	0.906132	chr7	129462224	0.0428085322394263	chr7:129462224:T:G
chr7:129462902	['A', 'G']	98663	50058.59580334516	-2479.199617067074	-0.0065569699538957	0.0049103026622537	-1.3353494488843152	0.181765	0.181765	chr7	129462902	0.7404897392121277	chr7:129462902:A:G
chr7:129463306	['C', 'G']	98663	72070.11327238081	-2465.4326068545006	0.0005500825300163	0.0044256190351537	0.1242950479123643	0.901082	0.901082	chr7	129463306	0.0452356856834411	chr7:129463306:C:G
chr7:129463387	['A', 'G']	98663	181271.18638123616	-6033.838855993941	-0.0011891351216043	0.0078029940745184	-0.1523947231342446	0.878876	0.878876	chr7	129463387	0.0560723949086902	chr7:129463387:A:G
chr7:129464428	['T', 'A']	98663	126918.4600267706	-3713.52012337944	0.0065445745467409	0.0044665511283812	1.4652411578041855	0.142858	0.142858	chr7	129464428	0.8450954342551826	chr7:129464428:T:A
chr7:129465254	['T', 'C']	98663	183196.8543510213	-6057.783812607303	6.682689695212514e-05	0.0082822676032055	0.0080686715466981	0.993562	0.993562	chr7	129465254	0.0028050269761712	chr7:129465254:T:C
chr7:129465694	['G', 'A']	98663	180469.4874518549	-6111.8205446954335	-0.0009519227469092	0.0076425741657472	-0.1245552514459826	0.900876	0.900876	chr7	129465694	0.0453349828520341	chr7:129465694:G:A
chr7:129465724	['T', 'C']	98663	50375.14809070544	-2420.396278496328	-0.0074479983537798	0.0048960061198103	-1.521239592337021	0.128203	0.128203	chr7	129465724	0.8921018120387176	chr7:129465724:T:C
chr7:129466227	['CA', 'C']	98663	49874.59357703302	-2496.6919190693043	-0.0073533006018968	0.0049152800000615	-1.496008488184773	0.134655	0.134655	chr7	129466227	0.8707775157608737	chr7:129466227:CA:C
chr7:129466547	['G', 'C']	98663	12936.048907810044	-614.7584514748033	0.0086464513551568	0.0086210553829938	1.0029458077966944	0.315889	0.315889	chr7	129466547	0.5004654969896828	chr7:129466547:G:C
chr7:129466729	['G', 'A']	98663	50508.655103902674	-2393.6275432959656	-0.0073270548251884	0.0048913854831103	-1.4979508056538118	0.134149	0.134149	chr7	129466729	0.8724125603837724	chr7:129466729:G:A
chr7:129466795	['C', 'T']	98663	49842.91508283386	-2519.4571432097773	-0.0073487993307803	0.0049263086593817	-1.491745612972333	0.135769	0.135769	chr7	129466795	0.8671993807612124	chr7:129466795:C:T
chr7:129467675	['T', 'C']	98663	49746.10925920293	-2517.054906320116	-0.0073520811588465	0.0049209840615326	-1.4940266147817531	0.135172	0.135172	chr7	129467675	0.8691132603534375	chr7:129467675:T:C
chr7:129468040	['C', 'T']	98663	54829.5587871538	-1248.3855762259432	0.0066313647086187	0.0047434107105925	1.398016135058745	0.162111	0.162111	chr7	129468040	0.7901875152118298	chr7:129468040:C:T
chr7:129468676	['G', 'A']	98663	72060.4162763822	-2470.049718406501	0.0005502840886063	0.0044257042809816	0.1243381965150829	0.901048	0.901048	chr7	129468676	0.0452520729722454	chr7:129468676:G:A
chr7:129468835	['A', 'G']	98663	72090.34412319296	-2475.4920814513503	0.0004291740266373	0.0044256893557117	0.0969733734437243	0.922748	0.922748	chr7	129468835	0.0349168874380815	chr7:129468835:A:G
chr7:129469418	['A', 'G']	98663	72087.57580027165	-2461.3041860629883	0.0007247643166273	0.0044251755248575	0.1637820494477851	0.869903	0.869903	chr7	129469418	0.0605291714197195	chr7:129469418:A:G
chr7:129471420	['C', 'T']	98663	49860.60189165076	-2496.250832389479	-0.0072914907779871	0.0049159443007247	-1.4832329928783308	0.138016	0.138016	chr7	129471420	0.8600705635341424	chr7:129471420:C:T
chr7:129471464	['C', 'A']	98663	49699.54103312655	-2525.1859730591414	-0.0076479845310671	0.0049219061663467	-1.5538663827766075	0.120219	0.120219	chr7	129471464	0.9200268888801966	chr7:129471464:C:A
chr7:129472655	['G', 'A']	98663	181244.88112519003	-6019.121218474682	1.0885860895138126e-05	0.0077967638456625	0.0013962024643332	0.998886	0.998886	chr7	129472655	0.0004840737319979	chr7:129472655:G:A
chr7:129472735	['T', 'C']	98663	57485.679857608135	-1442.3154935820255	0.0051935912391304	0.0048377698416519	1.0735507081000326	0.283027	0.283027	chr7	129472735	0.5481721319962688	chr7:129472735:T:C
chr7:129473067	['A', 'G']	98663	50104.19040513232	-2484.7809574379075	-0.0066156048097654	0.004911172781618	-1.3470519372738878	0.177967	0.177967	chr7	129473067	0.7496605204246396	chr7:129473067:A:G
chr7:129473446	['G', 'A']	98663	54653.69525966251	-1299.318557997661	0.0059086998924199	0.0047511184731997	1.2436439810436104	0.213634	0.213634	chr7	129473446	0.670329627873295	chr7:129473446:G:A
chr7:129473748	['C', 'T']	98663	72044.5427070445	-2472.6199521791464	0.0004179965040806	0.0044274153175799	0.0944109540437613	0.924783	0.924783	chr7	129473748	0.0339601623513702	chr7:129473748:C:T
chr7:129475231	['A', 'AT']	98663	49741.57897084465	-2526.541757289464	-0.0076507029621987	0.0049207812384387	-1.5547740473474383	0.120003	0.120003	chr7	129475231	0.9208078967260424	chr7:129475231:A:AT
chr7:129475395	['G', 'A']	98663	54702.9599298367	-1262.2830219090183	0.0061286686260967	0.0047482576105965	1.2907194867480527	0.196804	0.196804	chr7	129475395	0.7059660788707667	chr7:129475395:G:A
chr7:129475573	['TA', 'T']	98663	70469.47055156349	-2378.5711230142942	0.0012046107614708	0.0045083820950391	0.2671935821048545	0.789321	0.789321	chr7	129475573	0.102746342573075	chr7:129475573:TA:T
chr7:129476936	['A', 'G']	98663	180533.06442025848	-6110.901835760475	-0.0009623709072775	0.0076556588989562	-0.1257071298472754	0.899964	0.899964	chr7	129476936	0.0457748626873961	chr7:129476936:A:G
chr7:129477373	['C', 'T']	98663	72033.60194844035	-2453.0599064710204	0.0007997556347978	0.0044263404225007	0.1806810047262395	0.856618	0.856618	chr7	129477373	0.0672128040714343	chr7:129477373:C:T
chr7:129477669	['A', 'G']	98663	50504.79729921534	-2413.968077724376	-0.0070044194176954	0.0048925400554341	-1.431652952930979	0.152246	0.152246	chr7	129477669	0.8174541088806245	chr7:129477669:A:G
chr7:129477997	['G', 'T']	98663	49868.55987714388	-2484.9433289349986	-0.0069349278614103	0.0049153938149876	-1.4108590526897171	0.158289	0.158289	chr7	129477997	0.800549264577251	chr7:129477997:G:T
chr7:129479538	['A', 'G']	98663	181594.97255957883	-6028.049506519337	-3.218711239186729e-05	0.0078893618180437	-0.0040798119206869	0.996745	0.996745	chr7	129479538	0.0014159342237379	chr7:129479538:A:G
chr7:129479848	['A', 'G']	98663	50529.48568792265	-2413.134334816655	-0.0070709537214198	0.0048924461520315	-1.445279825611086	0.148382	0.148382	chr7	129479848	0.828618779480224	chr7:129479848:A:G
chr7:129481218	['T', 'G']	98663	50526.26641051895	-2418.056696547952	-0.0071748671151877	0.0048920926086352	-1.4666253665196554	0.142481	0.142481	chr7	129481218	0.84624304544713	chr7:129481218:T:G
chr7:129481276	['A', 'C']	98663	49891.58515124485	-2508.3182598982985	-0.0069110600086052	0.0049166322550135	-1.4056491618949012	0.159831	0.159831	chr7	129481276	0.7963389833246876	chr7:129481276:A:C
chr7:129482033	['G', 'A']	98663	72322.71754520027	-2472.3734782998954	0.0005937850188652	0.0044390596288545	0.1337636951316443	0.89359	0.89359	chr7	129482033	0.0488616999742731	chr7:129482033:G:A
chr7:129483704	['C', 'T']	98663	27789.35152670208	-1095.0783806169927	-0.0057826267836666	0.0061321388737185	-0.9430032330888876	0.345682	0.345682	chr7	129483704	0.4613232340074861	chr7:129483704:C:T
chr7:129484309	['G', 'A']	98663	49881.550175360346	-2487.973623079014	-0.0065788933379872	0.0049161430324723	-1.338222524147901	0.180827	0.180827	chr7	129484309	0.7427367227791092	chr7:129484309:G:A
chr7:129484711	['C', 'A']	98663	72021.51939902063	-2469.02297437511	0.0004833286412064	0.0044267227813435	0.1091843029437996	0.913057	0.913057	chr7	129484711	0.0395021096368282	chr7:129484711:C:A
chr7:129485373	['A', 'G']	98663	50398.44081723738	-2429.4721541568742	-0.007218181886033	0.0048976085583538	-1.4738176397786789	0.140534	0.140534	chr7	129485373	0.8522185922995565	chr7:129485373:A:G
chr7:129485511	['C', 'G']	98663	72182.7551648798	-2466.6869385978102	0.000512733021261	0.0044320153401259	0.1156884581646064	0.9079	0.9079	chr7	129485511	0.041961983901663	chr7:129485511:C:G
chr7:129485984	['T', 'C']	98663	181225.85771772623	-6009.872151564011	0.0006230779611229	0.0077919958702998	0.0799638464257773	0.936266	0.936266	chr7	129485984	0.0286007475009296	chr7:129485984:T:C
chr7:129486675	['CTTTA', 'C']	98663	49717.605661219015	-2494.120584229141	-0.0069186680400543	0.0049214747936648	-1.4058119425828046	0.159783	0.159783	chr7	129486675	0.7964694290203584	chr7:129486675:CTTTA:C
chr7:129487895	['A', 'G']	98663	54871.898476385504	-1278.318518906976	0.0063447350580897	0.0047402907355875	1.3384696028150578	0.180746	0.180746	chr7	129487895	0.7429313050826697	chr7:129487895:A:G
chr7:129488881	['A', 'G']	98663	180367.9687300445	-6115.5106976950165	-0.0005018754338712	0.0076197536518472	-0.06586504719212	0.947485	0.947485	chr7	129488881	0.0234276567886967	chr7:129488881:A:G
chr7:129488935	['T', 'C']	98663	180473.97517662204	-6105.428534103383	-0.0007972775037956	0.0076425519046001	-0.104320849076048	0.916915	0.916915	chr7	129488935	0.0376709225000557	chr7:129488935:T:C
chr7:129489741	['G', 'A']	98663	49762.5567967562	-2514.15917061242	-0.0073956572533233	0.0049193512389006	-1.5033806073534282	0.132744	0.132744	chr7	129489741	0.8769850998192283	chr7:129489741:G:A
chr7:129489899	['A', 'G']	98663	49716.55854148085	-2527.1325812040814	-0.0076073893788818	0.0049210165300195	-1.5458979526841177	0.122132	0.122132	chr7	129489899	0.913170530955864	chr7:129489899:A:G
chr7:129490141	['G', 'T']	98663	54609.53495585538	-1313.784133688452	0.0054200657161558	0.0047474447004625	1.1416806425629071	0.25359	0.25359	chr7	129490141	0.5958678763046865	chr7:129490141:G:T
chr7:129490723	['A', 'C']	98663	50216.63456937797	-2451.3426691862546	-0.0079699978868138	0.0049009366453312	-1.62621932572957	0.103906	0.103906	chr7	129490723	0.9833593736010938	chr7:129490723:A:C
chr7:129491883	['T', 'C']	98663	47651.524398498135	-2269.362516355593	-0.0063911977624452	0.0050667995200399	-1.2613875360900098	0.207172	0.207172	chr7	129491883	0.6836689413360977	chr7:129491883:T:C
chr7:129491953	['C', 'T']	98663	121008.68686202506	-4621.037133797839	-0.0052447854670946	0.0043668632193698	-1.201041847115929	0.229738	0.229738	chr7	129491953	0.6387671640327698	chr7:129491953:C:T
chr7:129491962	['C', 'T']	98663	58420.71308804881	-1467.0592478407389	0.0052551630147691	0.0046503729827313	1.1300519408407943	0.258457	0.258457	chr7	129491962	0.5876117009882433	chr7:129491962:C:T
chr7:129492839	['A', 'C']	98663	72044.06447623203	-2455.1135976495507	0.0007071965891312	0.0044245101180611	0.1598361333256937	0.87301	0.87301	chr7	129492839	0.0589807815865888	chr7:129492839:A:C
chr7:129494131	['T', 'TG']	98663	180373.10991160848	-6116.431342397109	-0.0006901755848168	0.0076220242462609	-0.0905501691568937	0.92785	0.92785	chr7	129494131	0.0325222279166309	chr7:129494131:T:TG
chr7:129494959	['T', 'A']	98663	46575.24857583067	-2273.492170996364	-0.005602204125135	0.0050258676417998	-1.114674027334487	0.264993	0.264993	chr7	129494959	0.5767655981444215	chr7:129494959:T:A
chr7:129495539	['T', 'C']	98663	71945.87624831441	-2431.5453199853214	0.0010646907821767	0.004425192669035	0.2405976105010828	0.809868	0.809868	chr7	129495539	0.0915857608043097	chr7:129495539:T:C
chr7:129495929	['G', 'A']	98663	61603.11196042254	-1406.5576067755972	0.0041106526878922	0.004583631109442	0.8968114121191968	0.369822	0.369822	chr7	129495929	0.4320072570643324	chr7:129495929:G:A
chr7:129496316	['TC', 'T']	98663	122017.5506548536	-4624.904700788811	-0.0046185577207768	0.0043735600652854	-1.0560179011684536	0.290963	0.290963	chr7	129496316	0.5361622340982134	chr7:129496316:TC:T
chr7:129496842	['C', 'T']	98663	180496.9765754077	-6070.017957525188	0.0006269323437794	0.0076517740010062	0.0819329404785079	0.9347	0.9347	chr7	129496842	0.0293277573102806	chr7:129496842:C:T
chr7:129497999	['T', 'C']	98663	181084.5307659557	-6036.858651511885	0.0007504056540817	0.0077661943472817	0.0966246298413017	0.923025	0.923025	chr7	129497999	0.0347865360109122	chr7:129497999:T:C
chr7:129499584	['T', 'C']	98663	181360.7170248918	-6154.768833385576	-0.0025187097112446	0.0079707636654091	-0.3159935254604427	0.752008	0.752008	chr7	129499584	0.12377753927887	chr7:129499584:T:C
chr7:129499805	['T', 'C']	98663	72129.27667835928	-2479.970804977645	-0.0005986068132739	0.0044227172920134	-0.1353481974429818	0.892337	0.892337	chr7	129499805	0.049471098986788	chr7:129499805:T:C
chr7:129499909	['T', 'C']	98663	181042.6796817192	-6047.366433841694	0.0015126686190938	0.0077594801715343	0.1949445820665997	0.845437	0.845437	chr7	129499909	0.0729187494757686	chr7:129499909:T:C
chr7:129500149	['C', 'T']	98663	181468.3570986935	-6029.679692840223	-0.0001513988626361	0.0078475285216436	-0.0192925533457568	0.984608	0.984608	chr7	129500149	0.0067366398797972	chr7:129500149:C:T
chr7:129500820	['A', 'T']	98663	46618.66791801941	-2145.5014730407324	-0.0030866134950081	0.005026201121493	-0.6141046528777271	0.539148	0.539148	chr7	129500820	0.2682920014914439	chr7:129500820:A:T
chr7:129500867	['C', 'G']	98663	106362.54075381352	-3746.081969045561	0.0008880773350183	0.0042630267641699	0.2083208443546397	0.834979	0.834979	chr7	129500867	0.078324447029939	chr7:129500867:C:G
chr7:129502934	['G', 'A']	98663	177678.20773612827	-5938.810254649754	-0.0043326427205903	0.0071207772114975	-0.6084508182048773	0.54289	0.54289	chr7	129502934	0.265288157947962	chr7:129502934:G:A
chr7:129503971	['G', 'A']	98663	49356.505322276505	-1826.1719167672145	-0.0024017743784093	0.004919054344348	-0.4882593706591119	0.625367	0.625367	chr7	129503971	0.2038650397800562	chr7:129503971:G:A
chr7:129504373	['C', 'T']	98663	69332.13531677646	-2801.858610417916	-0.001054705275976	0.0044680025668559	-0.2360574462960032	0.813389	0.813389	chr7	129504373	0.089701705144615	chr7:129504373:C:T
chr7:129504826	['C', 'T']	98663	55261.723916614326	-1608.01678776348	-1.4446491389625117e-05	0.0047226771270444	-0.0030589623217935	0.997559	0.997559	chr7	129504826	0.0010614088074516	chr7:129504826:C:T
chr7:129504855	['G', 'A']	98663	55859.64664429187	-1476.6805831483991	0.0012459423285114	0.0047091764392562	0.2645775422906462	0.791335	0.791335	chr7	129504855	0.1016396254127484	chr7:129504855:G:A
chr7:129505548	['G', 'A']	98663	55823.31595754386	-1488.6208535245316	0.0009923195992852	0.0047100744672978	0.2106802357743819	0.833137	0.833137	chr7	129505548	0.0792835778827247	chr7:129505548:G:A
chr7:129505634	['G', 'A']	98663	54138.33854890231	-1545.5433833306631	0.0007179086878056	0.0047510767991498	0.1511044165680787	0.879894	0.879894	chr7	129505634	0.0555696437451494	chr7:129505634:G:A
chr7:129505824	['C', 'T']	98663	49069.95758614049	-1841.2038050592523	-0.0030454362357112	0.0049283742255385	-0.6179393236678162	0.536617	0.536617	chr7	129505824	0.2703355730184508	chr7:129505824:C:T
chr7:129506309	['G', 'A']	98663	17923.724991890354	-647.9681217953968	0.0094050755978749	0.0074230176424111	1.2670151212007572	0.205153	0.205153	chr7	129506309	0.6879221278614873	chr7:129506309:G:A
chr7:129507644	['T', 'G']	98663	135184.03302785772	-4722.118983591493	-0.0037222147368607	0.0045912878838852	-0.8107125562579579	0.417533	0.417533	chr7	129507644	0.3793091940689314	chr7:129507644:T:G
chr7:129508217	['A', 'G']	98663	122575.84737893214	-5489.165256230173	-0.0067496153725712	0.0044345426625716	-1.5220544453296554	0.127999	0.127999	chr7	129508217	0.8927934232910252	chr7:129508217:A:G
chr7:129508382	['A', 'T']	98663	122529.8380523707	-5505.349298933666	-0.0069618823749286	0.0044347052178768	-1.5698636172849585	0.11645	0.11645	chr7	129508382	0.9338605071293004	chr7:129508382:A:T
chr7:129511246	['A', 'T']	98663	122397.84903747703	-5509.047812346019	-0.0070319255230778	0.0044344728844723	-1.5857410128046494	0.112801	0.112801	chr7	129511246	0.9476870502413568	chr7:129511246:A:T
chr7:129513412	['A', 'G']	98663	52323.8336171593	-1641.3448071418115	0.0105709689655572	0.0048367858227158	2.185535881268704	0.0288519	0.0288519	chr7	129513412	1.53982558173372	chr7:129513412:A:G
chr7:129515316	['G', 'A']	98663	54218.24294461117	-3116.202248192893	-0.0030147301959027	0.004822501494047	-0.6251382606359325	0.531882	0.531882	chr7	129515316	0.2741847068648863	chr7:129515316:G:A
chr7:129515465	['G', 'T']	98663	99458.1692483932	-2882.8349932716915	-0.0048874097456888	0.0042707484565537	-1.144391854357221	0.252464	0.252464	chr7	129515465	0.5978005411730437	chr7:129515465:G:T
chr7:129515471	['G', 'A']	98663	96088.45201841004	-3419.467550641093	0.0042801477445006	0.0042615497768399	1.004364132448179	0.315206	0.315206	chr7	129515471	0.5014055242342251	chr7:129515471:G:A
chr7:129515491	['T', 'A']	98663	20484.1523473536	95.499088010437	0.0022061333695223	0.0070493848476963	0.3129540260868759	0.754316	0.754316	chr7	129515491	0.1224466802490375	chr7:129515491:T:A
chr7:129516077	['G', 'A']	98663	70165.91522466781	-2525.45181540407	0.0008204897102868	0.0044474587629558	0.1844850630478943	0.853633	0.853633	chr7	129516077	0.0687288041729968	chr7:129516077:G:A
chr7:129516095	['A', 'G']	98663	82651.32652728878	-3514.9589255898104	-0.0028002525901346	0.0043424019169973	-0.6448625999297021	0.519018	0.519018	chr7	129516095	0.2848175801763644	chr7:129516095:A:G
chr7:129516096	['A', 'G']	98663	87413.3622286309	-3735.648682887539	-0.0025234317465488	0.0043042818142673	-0.5862608108475819	0.557702	0.557702	chr7	129516096	0.2535977980628474	chr7:129516096:A:G
chr7:129516740	['G', 'A']	98663	187675.38423996	-6652.48182681984	-0.0021137342701648	0.0099431230418328	-0.2125825317932768	0.831653	0.831653	chr7	129516740	0.0800578415218016	chr7:129516740:G:A
chr7:129517113	['G', 'T']	98663	187747.0582504587	-6637.099881230274	-0.0011870115562072	0.0099478712590054	-0.1193231722950437	0.90502	0.90502	chr7	129517113	0.0433418232327383	chr7:129517113:G:T
chr7:129517169	['A', 'G']	98663	187759.1880284688	-6639.05589573515	-0.0012254946555431	0.0099531436262147	-0.1231263911750901	0.902007	0.902007	chr7	129517169	0.0447900921148463	chr7:129517169:A:G
chr7:129517194	['C', 'T']	98663	10411.4270782644	-555.0576186856168	0.0010081539246699	0.009501865319255	0.1061006329596092	0.915503	0.915503	chr7	129517194	0.0383402282259537	chr7:129517194:C:T
chr7:129517579	['C', 'T']	98663	38539.40535933515	-235.628781508711	0.0014386343371403	0.0055459530460724	0.2594025454577557	0.795325	0.795325	chr7	129517579	0.0994553658542952	chr7:129517579:C:T
chr7:129517630	['C', 'T']	98663	13981.783668785636	-515.4634581508104	-0.0018083577313342	0.0082949888585543	-0.2180060470448225	0.827425	0.827425	chr7	129517630	0.0822713613737643	chr7:129517630:C:T
chr7:129517655	['C', 'T']	98663	187776.35456075263	-6635.730133736137	-0.0014335205891484	0.0099572944116652	-0.1439668779371494	0.885527	0.885527	chr7	129517655	0.0527981924950859	chr7:129517655:C:T
chr7:129517660	['T', 'C']	98663	188052.3081149576	-6648.677998055734	-0.0042340731808696	0.0100911692525243	-0.4195820201717876	0.674792	0.674792	chr7	129517660	0.1708300748328387	chr7:129517660:T:C
chr7:129518192	['A', 'C']	98663	187771.2252597436	-6637.09194946679	-0.0013940655447882	0.0099555978223889	-0.1400283106709223	0.888638	0.888638	chr7	129518192	0.0512751193672027	chr7:129518192:A:C
chr7:129518981	['T', 'C']	98663	14125.17774733642	-480.776439384065	0.0004509505377213	0.0082501098522338	0.0546599434187213	0.956409	0.956409	chr7	129518981	0.0193563457390875	chr7:129518981:T:C
chr7:129519427	['G', 'A']	98663	187771.64426400675	-6633.549461661655	-0.0010719117112543	0.0099551807788275	-0.1076737565162074	0.914255	0.914255	chr7	129519427	0.0389326558556859	chr7:129519427:G:A
chr7:129519498	['G', 'A']	98663	187923.33289409667	-6631.762302085688	-0.0007395447965785	0.010032341254181	-0.0737160726336267	0.941236	0.941236	chr7	129519498	0.0263014704650432	chr7:129519498:G:A
chr7:129519771	['G', 'A']	98663	187772.3221801005	-6632.02952088855	-0.000993588070511	0.0099552774852618	-0.0998051608287119	0.920499	0.920499	chr7	129519771	0.0359766789630276	chr7:129519771:G:A
chr7:129519798	['C', 'T']	98663	13032.981439056042	137.82353771973385	0.0011287014884284	0.0087045602627893	0.1296678355198989	0.896829	0.896829	chr7	129519798	0.0472903567730927	chr7:129519798:C:T
chr7:129521256	['G', 'A']	98663	25077.30422706538	-463.3211979927995	0.0010631752111759	0.0064774886839643	0.1641338585133988	0.869626	0.869626	chr7	129521256	0.0606674842302607	chr7:129521256:G:A
chr7:129521406	['A', 'G']	98663	187734.73623922965	-6622.388325866065	0.000307510195205	0.0099423431413755	0.0309293484274716	0.975326	0.975326	chr7	129521406	0.0108501983146906	chr7:129521406:A:G
chr7:129521521	['G', 'A']	98663	21531.602287591628	-261.08618184747536	0.0049489343136824	0.0068297824761532	0.724610824863327	0.468693	0.468693	chr7	129521521	0.3291115326843452	chr7:129521521:G:A
chr7:129521683	['G', 'C']	98663	187867.81023045405	-6626.748354661068	-0.0012374802074493	0.0100779727651957	-0.1227905885718349	0.902273	0.902273	chr7	129521683	0.0446620384502009	chr7:129521683:G:C
chr7:129522468	['A', 'AC']	98663	14063.140296994578	-474.305170400028	0.0010586415797617	0.0082621460516984	0.1281315499795804	0.898045	0.898045	chr7	129522468	0.0467019007914567	chr7:129522468:A:AC
chr7:129522522	['C', 'T']	98663	185390.7580604292	-6559.274160128874	-0.0019212553813043	0.0089427637737868	-0.2148391067799345	0.829893	0.829893	chr7	129522522	0.0809778985939802	chr7:129522522:C:T
chr7:129522737	['A', 'G']	98663	194689.0	-6586.120771699989	-0.0175244488525282	0.0185176421623824	-0.9463650230874512	0.343965	0.343965	chr7	129522737	0.4634857466150701	chr7:129522737:A:G
chr7:129522747	['A', 'G']	98663	185394.8790719832	-6557.150877020347	-0.001970058237284	0.0089439856824627	-0.2202662556970469	0.825664	0.825664	chr7	129522747	0.0831966507827822	chr7:129522747:A:G
chr7:129522872	['G', 'A']	98663	185382.51578669963	-6562.789174502048	-0.0023886244967013	0.0089399978676692	-0.2671840119044736	0.789328	0.789328	chr7	129522872	0.1027424911008689	chr7:129522872:G:A
chr7:129523189	['C', 'T']	98663	21507.17986275125	-1393.2281905053635	-0.0055257368645134	0.0068376637322659	-0.808132292092438	0.419016	0.419016	chr7	129523189	0.3777693933128419	chr7:129523189:C:T
chr7:129523285	['T', 'A']	98663	185664.7636148022	-6548.637031800499	-0.0026783808845992	0.009031558800086	-0.296557985601973	0.766805	0.766805	chr7	129523285	0.1153150639403888	chr7:129523285:T:A
chr7:129523414	['A', 'G']	98663	185659.527017302	-6549.646625571456	-0.0028946017916406	0.0090297023071412	-0.3205644763450802	0.748541	0.748541	chr7	129523414	0.1257844069627443	chr7:129523414:A:G
chr7:129523773	['A', 'G']	98663	185751.2402582921	-6522.038865431147	-3.4564412219066136e-05	0.0090677759658992	-0.0038117849789243	0.996959	0.996959	chr7	129523773	0.001322701708295	chr7:129523773:A:G
chr7:129523949	['A', 'G']	98663	185737.4127186848	-6525.147068946063	-0.000179037045693	0.0090606622916938	-0.019759818866347	0.984235	0.984235	chr7	129523949	0.0069011952493091	chr7:129523949:A:G
chr7:129524097	['G', 'C']	98663	171926.88107088907	-5977.4610720852825	0.0009307497133747	0.0063445750925633	0.1467000862620017	0.883369	0.883369	chr7	129524097	0.0538578454728806	chr7:129524097:G:C
chr7:129524287	['CA', 'C']	98663	185721.2942822101	-6531.109765189919	-0.0004833300046033	0.0090518229926104	-0.0533958745103554	0.957417	0.957417	chr7	129524287	0.0188988654057255	chr7:129524287:CA:C
chr7:129524294	['A', 'G']	98663	8630.699812477826	-115.94529608693496	-0.0062902442007044	0.0104142383191373	-0.6040042495614282	0.545842	0.545842	chr7	129524294	0.2629330504424758	chr7:129524294:A:G
chr7:129524695	['C', 'A']	98663	185722.2943430268	-6529.226249177862	-0.0003054889232477	0.0090521408027681	-0.033747699014397	0.973078	0.973078	chr7	129524695	0.0118523461531516	chr7:129524695:C:A
chr7:129524856	['T', 'C']	98663	185723.47123162705	-6532.089756949613	-0.0004373234291461	0.009054140677334	-0.0483009315551008	0.961477	0.961477	chr7	129524856	0.0170611002893143	chr7:129524856:T:C
chr7:129524877	['G', 'A']	98663	14057.08076101564	-508.81167180895335	0.0008534029704764	0.0084036590904446	0.1015513553431528	0.919113	0.919113	chr7	129524877	0.0366310911606126	chr7:129524877:G:A
chr7:129524902	['C', 'CA']	98663	174592.92834543914	-5860.224671291733	0.0100294235787022	0.0069214624856946	1.4490324262294485	0.147332	0.147332	chr7	129524902	0.8317029156551592	chr7:129524902:C:CA
chr7:129525185	['C', 'T']	98663	182614.50891508625	-6435.953382889489	-0.0006384341161168	0.0081230539359608	-0.0785953314049099	0.937355	0.937355	chr7	129525185	0.0280958996751949	chr7:129525185:C:T
chr7:129525492	['G', 'A']	98663	49810.58254769579	-2692.220839655245	-0.0046735121612724	0.0049327095230247	-0.9474533498187048	0.34341	0.34341	chr7	129525492	0.4641870624611076	chr7:129525492:G:A
chr7:129525545	['A', 'G']	98663	194745.97385011453	-6570.126478316211	-0.0147621678282905	0.0187095391052633	-0.7890182513441892	0.430103	0.430103	chr7	129525545	0.3664275281994495	chr7:129525545:A:G
chr7:129525700	['T', 'C']	98663	178063.82860820822	-6232.14164895929	-0.0027373920207294	0.0071752279711867	-0.3815059300863869	0.702829	0.702829	chr7	129525700	0.1531503270285712	chr7:129525700:T:C
chr7:129525814	['G', 'A']	98663	114769.08108436904	-4135.692050563725	-0.0056585171036227	0.0043130011038233	-1.311967460107221	0.189534	0.189534	chr7	129525814	0.7223128717756573	chr7:129525814:G:A
chr7:129525897	['ATGTCC', 'A']	98663	114186.9335752955	-4142.973257647844	-0.0059059723607619	0.0043111262452873	-1.369937233273561	0.17071	0.17071	chr7	129525897	0.7677410376572984	chr7:129525897:ATGTCC:A
chr7:129526357	['A', 'T']	98663	49300.87272653219	-1514.272524511037	0.0074046024120275	0.0049118507821302	1.5074974262178782	0.131686	0.131686	chr7	129526357	0.8804603939519198	chr7:129526357:A:T
chr7:129526382	['G', 'A']	98663	79225.92280627045	-2573.1006424506027	0.0050775746713538	0.0043397842103745	1.1700062549689856	0.242001	0.242001	chr7	129526382	0.6161828394179795	chr7:129526382:G:A
chr7:129526601	['T', 'C']	98663	4843.12717912118	-193.41423287702776	0.0095051893605196	0.0137348374615352	0.6920496428981511	0.488908	0.488908	chr7	129526601	0.3107728563188405	chr7:129526601:T:C
chr7:129527024	['C', 'T']	98663	75440.99876325448	-1429.45279239721	0.0109375284519426	0.004397201643923	2.4873838722084405	0.0128703	0.0128703	chr7	129527024	1.890411329799104	chr7:129527024:C:T
chr7:129527075	['G', 'A']	98663	26894.271046416165	-874.9865409602234	-0.0021272823940521	0.0061778088755386	-0.3443425390635203	0.730589	0.730589	chr7	129527075	0.1363268709624057	chr7:129527075:G:A
chr7:129527196	['A', 'G']	98663	27637.750563944268	-804.1241234636411	-0.0025087113416978	0.0061237916323909	-0.409666345998509	0.682052	0.682052	chr7	129527196	0.1661825132435866	chr7:129527196:A:G
chr7:129527301	['G', 'C']	98663	4941.100161157905	-150.48575258701894	0.0119746373770901	0.0135659516149596	0.8826979276474233	0.377402	0.377402	chr7	129527301	0.4231958026695975	chr7:129527301:G:C
chr7:129527414	['C', 'T']	98663	13120.664923270288	-362.7591800659136	0.0008495781092429	0.0085257008004573	0.0996490645317277	0.920623	0.920623	chr7	129527414	0.0359181792918082	chr7:129527414:C:T
chr7:129527459	['C', 'T']	98663	118988.56226935396	-5180.849511853822	-0.0121831072163636	0.0043655229072158	-2.7907555349729365	0.00525953	0.00525953	chr7	129527459	2.279053063360785	chr7:129527459:C:T
chr7:129527472	['A', 'G']	98663	105212.8957971767	-4679.276509901527	-0.0104535988143862	0.0042760728437286	-2.4446727631681133	0.0145001	0.0145001	chr7	129527472	1.838629002640995	chr7:129527472:A:G
chr7:129527575	['C', 'T']	98663	13928.894117647053	-520.8906379929929	-0.005703897381293	0.0082997762278698	-0.6872350801627526	0.491936	0.491936	chr7	129527575	0.3080913944984801	chr7:129527575:C:T
chr7:129527726	['T', 'C']	98663	45149.15219529008	-1774.2377307817512	-0.0044311244976324	0.0050374013436985	-0.8796449191358455	0.379054	0.379054	chr7	129527726	0.4212989160702773	chr7:129527726:T:C
chr7:129528257	['C', 'T']	98663	92313.97038936816	-4228.276963275121	-0.009886371094394	0.0042675014819294	-2.316664946985362	0.020524	0.020524	chr7	129528257	1.6877379940166528	chr7:129528257:C:T
chr7:129528690	['C', 'T']	98663	74665.48705235838	-1414.607735467691	0.0108502654008929	0.0044071837355128	2.461949864595435	0.0138201	0.0138201	chr7	129528690	1.8594888144660848	chr7:129528690:C:T
chr7:129528758	['A', 'G']	98663	92574.70413211412	-4346.014509510155	-0.009929534041791	0.0042692789198061	-2.3258105708965977	0.0200307	0.0200307	chr7	129528758	1.698303873431071	chr7:129528758:A:G
chr7:129529058	['C', 'T']	98663	97658.78625737518	-4467.770634724886	-0.0094794998579435	0.0042586065182918	-2.225962839540704	0.0260189	0.0260189	chr7	129529058	1.584711068036858	chr7:129529058:C:T
chr7:129529217	['C', 'T']	98663	97942.7370595999	-4457.555794146369	-0.0092326144805886	0.0042651384638675	-2.1646693439857674	0.0304154	0.0304154	chr7	129529217	1.5169064676557529	chr7:129529217:C:T
chr7:129529638	['G', 'A']	98663	92932.37368074208	-4283.355115382032	-0.0099119337320638	0.004266188786556	-2.3233696931788925	0.0201613	0.0201613	chr7	129529638	1.695481468028896	chr7:129529638:G:A
chr7:129529642	['A', 'G']	98663	92559.26779540729	-4343.849827517526	-0.0099215995518867	0.0042688222415569	-2.32420067888983	0.0201168	0.0201168	chr7	129529642	1.6964411017905685	chr7:129529642:A:G
chr7:129530614	['G', 'A']	98663	22154.24064736513	-748.8669145430671	-0.0071018132757944	0.0067333950024146	-1.0547150840322983	0.291558	0.291558	chr7	129530614	0.5352750375624746	chr7:129530614:G:A
chr7:129530700	['T', 'C']	98663	74204.40747352628	-1438.095181974584	0.0126963031488324	0.0044078721598578	2.880370094318193	0.00397294	0.00397294	chr7	129530700	2.400887993682537	chr7:129530700:T:C
chr7:129530744	['A', 'G']	98663	13641.382623944535	-569.6232282935065	-0.006535552661738	0.0083674801256183	-0.7810658123618801	0.434766	0.434766	chr7	129530744	0.3617444263836796	chr7:129530744:A:G
chr7:129530853	['AG', 'A']	98663	116064.40930473048	-5167.049026609084	-0.0157537919895203	0.0043397052395803	-3.630152537973661	0.000283397	0.000283397	chr7	129530853	3.547604751443328	chr7:129530853:AG:A
chr7:129530882	['A', 'G']	98663	116019.2219406117	-5170.4473807931445	-0.0158169744415139	0.004339125256616	-3.645198860622204	0.000267322	0.000267322	chr7	129530882	3.572965298312542	chr7:129530882:A:G
chr7:129530960	['A', 'G']	98663	89572.7887853689	-4255.643597248525	-0.0131483739206672	0.0042667913116634	-3.081560113972656	0.00205976	0.00205976	chr7	129530960	2.686183379993865	chr7:129530960:A:G
chr7:129531655	['T', 'C']	98663	111369.7654374887	-4945.518942417778	-0.0149390838891231	0.0043041841016869	-3.470828276901102	0.000519077	0.000519077	chr7	129531655	3.284768214030761	chr7:129531655:T:C
chr7:129531699	['A', 'C']	98663	111375.73665267564	-4958.750012930156	-0.0152209559078868	0.0042979551542195	-3.541441304463916	0.000398131	0.000398131	chr7	129531699	3.399974005272521	chr7:129531699:A:C
chr7:129531826	['AC', 'A']	98663	111197.540879738	-4939.860427067402	-0.0153122263166028	0.0042963889492231	-3.5639758172666296	0.000365452	0.000365452	chr7	129531826	3.43716965702098	chr7:129531826:AC:A
chr7:129531837	['T', 'C']	98663	111211.67093124628	-4937.156090003673	-0.0152456591816663	0.0042968021617586	-3.5481408283937026	0.000388141	0.000388141	chr7	129531837	3.4110104795653657	chr7:129531837:T:C
chr7:129532014	['CTAGGATATAGAAGG', 'C']	98663	5252.0	-218.2470755265228	0.0061621114549775	0.0131600195322357	0.4682448563152453	0.639611	0.639611	chr7	129532014	0.1940840758854318	chr7:129532014:CTAGGATATAGAAGG:C
chr7:129532148	['T', 'C']	98663	86648.14756325007	-1747.147929581953	0.0137554453544283	0.0042926999462372	3.20438081550184	0.00135396	0.00135396	chr7	129532148	2.868394165810314	chr7:129532148:T:C
chr7:129532353	['A', 'C']	98663	84295.54378478101	-1594.859463231968	0.0140310432067162	0.0043084656015953	3.256621847351101	0.00112785	0.00112785	chr7	129532353	2.9477486561186907	chr7:129532353:A:C
chr7:129532384	['T', 'C']	98663	195140.0	-6544.622641356375	-0.0265669879014965	0.0202546263829944	-1.3116503557825143	0.189641	0.189641	chr7	129532384	0.7220677632595519	chr7:129532384:T:C
chr7:129532629	['A', 'T']	98663	85355.60228518664	-1620.750062934846	0.0150801587159677	0.0043417994592274	3.473250862362723	0.000514415	0.000514415	chr7	129532629	3.288686376160332	chr7:129532629:A:T
chr7:129532663	['C', 'G']	98663	84431.84607977292	-1570.0595908361338	0.0148090425763736	0.004307009905513	3.438358142018201	0.000585495	0.000585495	chr7	129532663	3.232476809356232	chr7:129532663:C:G
chr7:129532769	['C', 'T']	98663	78709.96648690291	-1454.9413016525284	0.0133813949757027	0.0043482216632296	3.0774408510176268	0.00208843	0.00208843	chr7	129532769	2.6801800768380324	chr7:129532769:C:T
chr7:129533869	['A', 'G']	98663	194906.9509634	-6612.141136474262	-0.0400046830778001	0.0192970953220964	-2.073093510192292	0.0381662	0.0381662	chr7	129533869	1.41832107822709	chr7:129533869:A:G
chr7:129534348	['G', 'A']	98663	68640.39263772582	-2603.979236322467	-0.0084529970723633	0.0044546022703557	-1.897587384762924	0.0577534	0.0577534	chr7	129534348	1.2384224433358504	chr7:129534348:G:A
chr7:129534388	['A', 'G']	98663	68696.28070282165	-2606.132667348439	-0.0083761525792892	0.0044519514941137	-1.881456388364512	0.0599128	0.0599128	chr7	129534388	1.2224803833618352	chr7:129534388:A:G
chr7:129534407	['A', 'G']	98663	194849.84941767945	-6622.3248964147	-0.0388093011554089	0.0190836708427885	-2.033639202599982	0.0419907	0.0419907	chr7	129534407	1.3768468854572409	chr7:129534407:A:G
chr7:129534451	['G', 'A']	98663	189154.42023799865	-6425.252218895413	-0.0180868371198517	0.010639349274881	-1.6999946756662796	0.0891351	0.0891351	chr7	129534451	1.049951243947985	chr7:129534451:G:A
chr7:129534591	['C', 'T']	98663	107562.8400344952	-4966.817026224697	-0.01582306612432	0.0042842839231043	-3.6932813997198655	0.000221498	0.000221498	chr7	129534591	3.654630190853486	chr7:129534591:C:T
chr7:129534737	['G', 'A']	98663	150912.061848668	-4260.970084155821	0.0092229900806087	0.0050254130070414	1.8352700698799955	0.0664687	0.0664687	chr7	129534737	1.1773828151080243	chr7:129534737:G:A
chr7:129534778	['A', 'G']	98663	11688.226435569264	-486.184308665076	-0.0114856636255882	0.0090060407052442	-1.2753288599839665	0.202196	0.202196	chr7	129534778	0.6942274402144075	chr7:129534778:A:G
chr7:129534779	['C', 'T']	98663	11685.131826245632	-481.3422702888196	-0.011099091482239	0.0090051467199732	-1.232527556449626	0.217755	0.217755	chr7	129534779	0.6620318641160323	chr7:129534779:C:T
chr7:129534841	['A', 'G']	98663	65038.13035268331	-2646.6319211438404	-0.0019912565787346	0.004522509287424	-0.4402990579304706	0.659721	0.659721	chr7	129534841	0.1806396913948189	chr7:129534841:A:G
chr7:129535030	['T', 'G']	98663	17466.48435913821	-458.6142007555789	0.0017859958469089	0.0075607558995594	0.2362192181092723	0.813263	0.813263	chr7	129535030	0.089768985798165	chr7:129535030:T:G
chr7:129535243	['C', 'T']	98663	63167.6946886949	-3647.945938600248	-0.0110105598931707	0.0046076983954501	-2.38960082631346	0.0168686	0.0168686	chr7	129535243	1.7729209599422788	chr7:129535243:C:T
chr7:129535244	['A', 'G']	98663	63315.59464611644	-3648.311455556143	-0.0108418197778988	0.0046043951744127	-2.354667522489898	0.0185412	0.0185412	chr7	129535244	1.7318621614259766	chr7:129535244:A:G
chr7:129535329	['A', 'C']	98663	61155.87630653189	-2329.751683466538	-0.0113513984195363	0.0045801778754744	-2.478375016900538	0.0131999	0.0131999	chr7	129535329	1.879429358916324	chr7:129535329:A:C
chr7:129535934	['C', 'T']	98663	147145.0382530327	-4049.079467552445	0.0082307944424125	0.0049171990646771	1.6738786317476493	0.0941576	0.0941576	chr7	129535934	1.026144619833698	chr7:129535934:C:T
chr7:129536265	['G', 'A']	98663	62247.987388994734	-2410.448792790909	-0.0107543085068678	0.0045577884814193	-2.3595453257012187	0.0182993	0.0182993	chr7	129536265	1.7375655229445326	chr7:129536265:G:A
chr7:129536335	['T', 'G']	98663	6153.4365776029845	-243.7284658003918	0.0063720130918855	0.0121994204197392	0.5223209687548231	0.601448	0.601448	chr7	129536335	0.2208019149397392	chr7:129536335:T:G
chr7:129537130	['G', 'A']	98663	6147.311530742565	-240.10236295167152	0.0069103244428904	0.0122026304227854	0.566297937696049	0.571193	0.571193	chr7	129537130	0.2432171235007919	chr7:129537130:G:A
chr7:129537565	['C', 'T']	98663	64256.30827413325	-2411.8976397981214	-0.0099139368867013	0.0046258826341554	-2.1431449240629905	0.0321039	0.0321039	chr7	129537565	1.4934422060500658	chr7:129537565:C:T
chr7:129537746	['A', 'G']	98663	62300.5208018576	-2405.57316289057	-0.0106818014605422	0.0045582409869563	-2.343404284922352	0.0191106	0.0191106	chr7	129537746	1.7187256775395163	chr7:129537746:A:G
chr7:129537990	['C', 'T']	98663	90663.6487519517	-1891.1110310939828	0.013714117817009	0.0042720621729842	3.2101868516180896	0.00132691	0.00132691	chr7	129537990	2.877158532922224	chr7:129537990:C:T
chr7:129538198	['C', 'T']	98663	17679.971151117057	53.53873811946613	-0.0008775691218103	0.0075554915647185	-0.1161498380738419	0.907534	0.907534	chr7	129538198	0.0421370955086178	chr7:129538198:C:T
chr7:129538518	['T', 'C']	98663	62520.96568373298	-2395.803587653091	-0.010472105252077	0.0045620722304986	-2.2954711637550105	0.0217082	0.0217082	chr7	129538518	1.6633761858719855	chr7:129538518:T:C
chr7:129538741	['G', 'A']	98663	5977.545269325115	-245.3450017348441	0.0083609723743031	0.0123744772368752	0.6756626736027177	0.499256	0.499256	chr7	129538741	0.3016767071257957	chr7:129538741:G:A
chr7:129538915	['C', 'T']	98663	17654.178934138778	48.68690138626883	-0.0011626135053003	0.0075581367455086	-0.1538227667012228	0.87775	0.87775	chr7	129538915	0.0566291618626111	chr7:129538915:C:T
chr7:129541389	['C', 'T']	98663	79785.74737951865	-1473.4029509939137	0.0132225669382387	0.0043498803830897	3.03975414810068	0.00236833	0.00236833	chr7	129541389	2.625557783708514	chr7:129541389:C:T
chr7:129543178	['C', 'T']	98663	10859.311358244971	-512.245656175902	0.000108472105712	0.0093206432157665	0.0116378347718091	0.990715	0.990715	chr7	129543178	0.0040512614871987	chr7:129543178:C:T
chr7:129544319	['G', 'A']	98663	41621.2337226514	-2281.684355607675	-0.0109571856459468	0.0052198308588425	-2.099145727564163	0.0358066	0.0358066	chr7	129544319	1.4460369152724104	chr7:129544319:G:A
chr7:129545574	['A', 'G']	98663	72441.85163237888	-1469.977972132603	0.0072473471175697	0.0044404444782197	1.6321219988489353	0.102657	0.102657	chr7	129545574	0.9886114315079751	chr7:129545574:A:G
chr7:129545626	['GT', 'G']	98663	55189.41829799757	-3229.696481801947	-0.0100069290326266	0.0048015678917402	-2.0840961240682976	0.037154	0.037154	chr7	129545626	1.4299944232382118	chr7:129545626:GT:G
chr7:129545844	['G', 'A']	98663	194866.0	-6697.9269899630735	-0.0391595634730739	0.0191628721514484	-2.043512223198444	0.0410044	0.0410044	chr7	129545844	1.3871695385682683	chr7:129545844:G:A
chr7:129546780	['C', 'T']	98663	71382.41421120983	-1112.4160794626498	0.0072952631283895	0.0044587221056536	1.6361780248962143	0.101806	0.101806	chr7	129546780	0.992226625829283	chr7:129546780:C:T
chr7:129547013	['C', 'T']	98663	20239.59012836372	-418.9830592653587	0.0042530050415517	0.0070108485768912	0.6066319925337209	0.544097	0.544097	chr7	129547013	0.2643236686668532	chr7:129547013:C:T
chr7:129547195	['G', 'A']	98663	15434.99371654864	-109.77811919508756	0.002872924908074	0.0079831738187341	0.3598725235484858	0.718943	0.718943	chr7	129547195	0.1433055404471036	chr7:129547195:G:A
chr7:129548049	['G', 'C']	98663	2456.273851518469	107.40654647179088	0.0405130074700133	0.019166710453196	2.113717300052282	0.0345419	0.0345419	chr7	129548049	1.4616537774570089	chr7:129548049:G:C
chr7:129548357	['T', 'C']	98663	91160.64275285909	-4557.495289555786	-0.0091921288321071	0.0043112248393253	-2.1321385858283426	0.0329979	0.0329979	chr7	129548357	1.481513697923082	chr7:129548357:T:C
chr7:129548646	['T', 'C']	98663	128792.41291741858	-5431.641402396164	-0.0077709072020486	0.0044923986240765	-1.7297902195057575	0.0836709	0.0836709	chr7	129548646	1.077425559531898	chr7:129548646:T:C
chr7:129548900	['A', 'C']	98663	21154.565969859686	-376.2059274532991	0.0049626990034221	0.006945175550844	0.7145534287925929	0.474887	0.474887	chr7	129548900	0.3234097190377776	chr7:129548900:A:C
chr7:129549338	['CTTTTA', 'C']	98663	2457.070857838166	101.41182861837883	0.038557627271918	0.0191665867320789	2.01171068228776	0.0442532	0.0442532	chr7	129549338	1.3540553194951062	chr7:129549338:CTTTTA:C
chr7:129549504	['C', 'T']	98663	2246.0244073090125	30.87962385120199	0.0242476691568478	0.0200118050580859	1.2116682671286765	0.225642	0.225642	chr7	129549504	0.6465800595178441	chr7:129549504:C:T
chr7:129549635	['C', 'T']	98663	20810.218444289	-409.0664919755202	0.002729311000865	0.0069242510387071	0.3941669626950183	0.693459	0.693459	chr7	129549635	0.1589792110148201	chr7:129549635:C:T
chr7:129549809	['A', 'G']	98663	20924.5449716678	-381.0791578653069	0.0043262379972898	0.0069080421759743	0.6262610862939116	0.531145	0.531145	chr7	129549809	0.2747869024524794	chr7:129549809:A:G
chr7:129550390	['A', 'G']	98663	129555.76719217324	-5304.617418327355	-0.0068990502022074	0.0045042248756014	-1.5316842281961318	0.125604	0.125604	chr7	129550390	0.900996529784602	chr7:129550390:A:G
chr7:129552162	['G', 'C']	98663	36384.794120628496	-1532.543654875746	-0.0086450875701941	0.005479499256277	-1.5777148906974825	0.114634	0.114634	chr7	129552162	0.9406865532028594	chr7:129552162:G:C
chr7:129552242	['C', 'CT']	98663	20909.33119450189	-384.0273694469804	0.004290339525599	0.0069109570381509	0.6208025172077942	0.534731	0.534731	chr7	129552242	0.2718646377835532	chr7:129552242:C:CT
chr7:129552510	['G', 'C']	98663	39044.7869449261	-1358.6054436065117	-0.004184373517938	0.0053295966403274	-0.7851201132701338	0.432385	0.432385	chr7	129552510	0.364129380699819	chr7:129552510:G:C
chr7:129552557	['C', 'T']	98663	36313.097140134414	-1526.992650060139	-0.0085976803347589	0.0054833491063239	-1.5679615082036669	0.116893	0.116893	chr7	129552557	0.9322114952744024	chr7:129552557:C:T
chr7:129553078	['G', 'A']	98663	11875.20361266256	-620.0041261200668	-0.0032163599456073	0.0089453804678517	-0.3595554104340749	0.71918	0.71918	chr7	129553078	0.1431623985974247	chr7:129553078:G:A
chr7:129553246	['C', 'G']	98663	22763.3071776834	-311.1307040372436	0.0085213641664389	0.0066500344039673	1.281401515961349	0.200056	0.200056	chr7	129553246	0.6988484189022524	chr7:129553246:C:G
chr7:129554251	['C', 'T']	98663	22785.233159991483	-304.9147699699297	0.0090188237992828	0.0066495233764828	1.356311315662023	0.175003	0.175003	chr7	129554251	0.7569545063292583	chr7:129554251:C:T
chr7:129554876	['A', 'G']	98663	2213.53153714857	44.9950501054019	0.0283424400632182	0.0202753860350649	1.3978742507887063	0.162154	0.162154	chr7	129554876	0.7900723337224228	chr7:129554876:A:G
chr7:129555106	['A', 'G']	98663	100573.58094146992	-2322.779894177623	0.0047818641693619	0.0042820717269245	1.1167174382658809	0.264118	0.264118	chr7	129555106	0.5782020000263649	chr7:129555106:A:G
chr7:129555705	['G', 'A']	98663	65355.3253187658	-826.4452893448266	0.0117451057943075	0.0045646469413568	2.573058978098361	0.0100819	0.0100819	chr7	129555705	1.996457614541548	chr7:129555705:G:A
chr7:129556551	['A', 'G']	98663	36322.785950329446	-1505.0539470669416	-0.0083168252403385	0.005482647949321	-1.5169358523865268	0.129286	0.129286	chr7	129556551	0.8884485010433032	chr7:129556551:A:G
chr7:129557147	['G', 'A']	98663	11857.721104432529	-614.8131166680312	-0.0028882920925441	0.0089528755873285	-0.3226105472337943	0.746991	0.746991	chr7	129557147	0.1266846306797597	chr7:129557147:G:A
chr7:129557466	['C', 'T']	98663	36314.36129274251	-1509.1734896676069	-0.0081858722178594	0.0054848056268729	-1.492463502763452	0.135581	0.135581	chr7	129557466	0.8678011672042699	chr7:129557466:C:T
chr7:129557864	['C', 'T']	98663	36299.56578160325	-1515.562908234503	-0.008250818716578	0.0054856645326908	-1.5040691364571777	0.132567	0.132567	chr7	129557864	0.8775645717197624	chr7:129557864:C:T
chr7:129557876	['G', 'A']	98663	63343.33446206257	-3816.829672743832	-0.0109635300108211	0.0046270664096968	-2.369434332700553	0.0178172	0.0178172	chr7	129557876	1.7491605449733514	chr7:129557876:G:A
chr7:129558697	['G', 'T']	98663	22348.0771655938	-365.292295623111	0.0079258319901885	0.006706636627676	1.181789387169314	0.237292	0.237292	chr7	129558697	0.6247169032256502	chr7:129558697:G:T
chr7:129559055	['G', 'A']	98663	38539.90621673949	-1631.6152225162514	-0.0075411479742405	0.005363819098398	-1.4059288420992373	0.159748	0.159748	chr7	129559055	0.7965645703802103	chr7:129559055:G:A
chr7:129559320	['T', 'C']	98663	94875.07857946656	-1882.405598987889	0.0051753574169814	0.0042992049944344	1.2037940558036198	0.228672	0.228672	chr7	129559320	0.6407870098136729	chr7:129559320:T:C
chr7:129559487	['G', 'A']	98663	77561.36411005005	-4391.445506463025	-0.0092565414281756	0.0044346163684745	-2.087337586624144	0.0368602	0.0368602	chr7	129559487	1.4334423126692852	chr7:129559487:G:A
chr7:129559577	['G', 'A']	98663	2129.0	48.63362138420202	0.0305480268945846	0.020612738185766	1.4819975211095096	0.138344	0.138344	chr7	129559577	0.8590396715313187	chr7:129559577:G:A
chr7:129559646	['G', 'A']	98663	94588.42182890854	-1885.368872764378	0.0048363017607619	0.0042997928458824	1.1247755261961727	0.260687	0.260687	chr7	129559646	0.5838806257899992	chr7:129559646:G:A
chr7:129559935	['G', 'A']	98663	94533.57697026237	-1862.208250878728	0.0051549077202636	0.0043004202462895	1.198698598052447	0.230648	0.230648	chr7	129559935	0.637050306903231	chr7:129559935:G:A
chr7:129560144	['G', 'C']	98663	24790.9363539624	-297.29458163314507	0.009847889980117	0.0064514852170578	1.5264531574960607	0.1269	0.1269	chr7	129560144	0.8965383779052951	chr7:129560144:G:C
chr7:129560241	['T', 'C']	98663	119449.24845805977	-2180.5282675611934	0.0099031682539379	0.0044421933981899	2.229341986319884	0.0257934	0.0257934	chr7	129560241	1.5884914068378722	chr7:129560241:T:C
chr7:129561041	['T', 'C']	98663	119772.91194783588	-2144.389428406924	0.0098896106962283	0.0044367534908124	2.2290196461686445	0.0258148	0.0258148	chr7	129561041	1.588131235297481	chr7:129561041:T:C
chr7:129561191	['T', 'C']	98663	117427.0858756374	-2212.3003304436947	0.0083966245482974	0.0044117266851077	1.903251299914207	0.0570107	0.0570107	chr7	129561191	1.244043626523127	chr7:129561191:T:C
chr7:129561244	['C', 'A']	98663	22848.13673939287	-346.3935969758965	0.0069247959321208	0.006652269334292	1.0409674630015353	0.297893	0.297893	chr7	129561244	0.5259397018775757	chr7:129561244:C:A
chr7:129561759	['G', 'C']	98663	13608.275853680783	-593.4850404347355	0.0038163215694464	0.0083881553711665	0.4549655318217698	0.649135	0.649135	chr7	129561759	0.187664973988465	chr7:129561759:G:C
chr7:129562265	['G', 'A']	98663	18688.39862881525	-301.5155511455096	0.0240479578336317	0.0072663223891169	3.309508792184785	0.000934933	0.000934933	chr7	129562265	3.029219510809703	chr7:129562265:G:A
chr7:129562448	['T', 'C']	98663	35977.79642983923	-593.3925856747873	-0.0008211653875483	0.0055266242473552	-0.1485835386658228	0.881883	0.881883	chr7	129562448	0.0545890291821197	chr7:129562448:T:C
chr7:129563126	['T', 'C']	98663	68390.72700080101	-1505.4907648841	0.0095852777544208	0.0044763990125387	2.1412920804360343	0.0322529	0.0322529	chr7	129563126	1.4914312299473398	chr7:129563126:T:C
chr7:129564070	['A', 'G']	98663	33018.01981793855	-688.5903458935658	-0.0026523482335981	0.0057233185222025	-0.4634283804595023	0.643058	0.643058	chr7	129564070	0.1917498545346211	chr7:129564070:A:G
chr7:129564456	['C', 'T']	98663	13609.68970585254	-597.3126500546031	0.0035189071494879	0.0083904979594518	0.4193919319799061	0.674931	0.674931	chr7	129564456	0.1707406239852233	chr7:129564456:C:T
chr7:129564976	['C', 'T']	98663	13611.96574967564	-587.601716853187	0.0041341996759239	0.0083887291221347	0.4928278903434014	0.622135	0.622135	chr7	129564976	0.2061153654805259	chr7:129564976:C:T
chr7:129565927	['C', 'T']	98663	81104.79669522023	-1392.6850449291228	0.0112582521843075	0.0043485742232963	2.5889525178147657	0.00962825	0.00962825	chr7	129565927	2.016452641682125	chr7:129565927:C:T
chr7:129566203	['C', 'T']	98663	13587.754376894454	-585.0223301279794	0.0038339804757945	0.00839522962475	0.4566855996995668	0.647898	0.647898	chr7	129566203	0.1884933606786962	chr7:129566203:C:T
chr7:129566427	['AAAAAAAAAAAG', 'A']	98663	62411.21522647936	-1164.476356457924	0.0016253661250541	0.0046136211398269	0.3522972684131358	0.724616	0.724616	chr7	129566427	0.1398920806865305	chr7:129566427:AAAAAAAAAAAG:A
chr7:129568165	['G', 'T']	98663	71960.96339101956	-4288.906179302027	-0.0103108423517868	0.0045036526363248	-2.289439968931738	0.0220559	0.0220559	chr7	129568165	1.6564752159604366	chr7:129568165:G:T
chr7:129568242	['G', 'A']	98663	62465.85743112375	-1155.9776150212583	0.0020934997198628	0.0046097458052174	0.4541464558616991	0.649724	0.649724	chr7	129568242	0.1872710906379625	chr7:129568242:G:A
chr7:129569069	['A', 'G']	98663	91025.75518583856	-4592.852175385068	-0.0014357482325261	0.004334368627703	-0.3312473755346082	0.740458	0.740458	chr7	129569069	0.1304995703440449	chr7:129569069:A:G
chr7:129569211	['G', 'A']	98663	72248.95260500109	-4252.768897115715	-0.009723699022273	0.0044991740822008	-2.1612186691643784	0.0306809	0.0306809	chr7	129569211	1.5131319048501493	chr7:129569211:G:A
chr7:129569696	['G', 'C']	98663	18708.602804022543	-339.3981863539815	0.0214806491052636	0.007258807942726	2.9592529895751185	0.00308459	0.00308459	chr7	129569696	2.51080255369585	chr7:129569696:G:C
chr7:129570107	['C', 'T']	98663	36809.776973125125	-784.5535282512379	-0.0017220254600521	0.0055385118990096	-0.3109184364775108	0.755863	0.755863	chr7	129570107	0.1215569131439334	chr7:129570107:C:T
chr7:129570163	['G', 'A']	98663	62545.00839764447	-1150.8094451548145	0.0021816043503913	0.0046125963419994	0.4729666740024501	0.636238	0.636238	chr7	129570163	0.1963803957481979	chr7:129570163:G:A
chr7:129570694	['G', 'A']	98663	90950.5147702851	-4615.560672405219	-0.0017197104121736	0.0043351926419717	-0.396686042397293	0.6916	0.6916	chr7	129570694	0.160145015398115	chr7:129570694:G:A
chr7:129571648	['C', 'T']	98663	18455.050387282547	-362.2517761552742	0.0222954941629184	0.0072994110444716	3.054423709951846	0.00225553	0.00225553	chr7	129571648	2.6467513921318613	chr7:129571648:C:T
chr7:129572392	['A', 'AT']	98663	2009.8540374571312	-26.00656717412877	0.0171243124629389	0.0212154578532713	0.8071620504903916	0.419575	0.419575	chr7	129572392	0.3771903967547053	chr7:129572392:A:AT
chr7:129572397	['T', 'TAAA']	98663	9542.835880354174	-168.2943767898685	-0.0135211966265269	0.0102908687041614	-1.3139023551101403	0.188882	0.188882	chr7	129572397	0.7238094273251087	chr7:129572397:T:TAAA
chr7:129572594	['AATAG', 'A']	98663	42333.90404788479	-1072.3914862386705	-0.0019252400605069	0.0051889730823347	-0.371025254893146	0.71062	0.71062	chr7	129572594	0.1483625737008884	chr7:129572594:AATAG:A
chr7:129574164	['TG', 'T']	98663	27307.91949350148	-753.0780419775622	-0.0030742719633621	0.006156393689081	-0.4993624707293556	0.617525	0.617525	chr7	129574164	0.2093454556516669	chr7:129574164:TG:T
chr7:129574333	['G', 'A']	98663	25833.09465308398	-920.1198565403588	-0.003496492400988	0.0062893996335336	-0.555934207510929	0.578257	0.578257	chr7	129574333	0.2378791012413503	chr7:129574333:G:A
chr7:129574546	['A', 'G']	98663	105249.46730051895	-1892.4209976824068	0.0038869792033906	0.0043172683446711	0.9003330099201347	0.367945	0.367945	chr7	129574546	0.434217094320114	chr7:129574546:A:G
chr7:129574577	['T', 'C']	98663	179064.8894857942	-6263.349805698916	-0.020979426729379	0.0073284673873408	-2.862730448336144	0.00420096	0.00420096	chr7	129574577	2.3766514536350574	chr7:129574577:T:C
chr7:129575209	['G', 'C']	98663	25742.69647726696	-921.7063344508572	-0.0033885582652211	0.0063001669705526	-0.5378521364686737	0.59068	0.59068	chr7	129575209	0.2286477337921015	chr7:129575209:G:C
chr7:129575494	['T', 'A']	98663	100577.47471776184	-5193.831283883075	-0.0132255475263976	0.0043053693420778	-3.071872927866997	0.00212778	0.00212778	chr7	129575494	2.67207327756366	chr7:129575494:T:A
chr7:129577142	['C', 'A']	98663	100469.35041632791	-5219.194533790782	-0.0134359049933793	0.0043088299858499	-3.118225837989088	0.00181996	0.00181996	chr7	129577142	2.7399381570534844	chr7:129577142:C:A
chr7:129577442	['G', 'A']	98663	26025.359211849536	-936.8286030582208	-0.0035475800755115	0.0063156664483466	-0.5617111202001807	0.574314	0.574314	chr7	129577442	0.2408505968328179	chr7:129577442:G:A
chr7:129577455	['G', 'A']	98663	36003.11694232472	-678.4521387967967	0.0040215156891268	0.0055912242656137	0.7192549427608018	0.471986	0.471986	chr7	129577455	0.3260708831729456	chr7:129577455:G:A
chr7:129577865	['C', 'T']	98663	100749.3383377092	-5171.023306729162	-0.0131921859056859	0.0043023575849844	-3.0662690501895145	0.00216807	0.00216807	chr7	129577865	2.663926699936714	chr7:129577865:C:T
chr7:129577932	['T', 'G']	98663	178579.09990573017	-6323.979509147411	-0.0213392734355454	0.0072446337074768	-2.945528276125568	0.00322479	0.00322479	chr7	129577932	2.491498561590168	chr7:129577932:T:G
chr7:129578250	['G', 'A']	98663	36548.81573238725	-153.0084531676962	0.0070990055803984	0.0055463693069945	1.2799374126504572	0.20057	0.20057	chr7	129578250	0.6977340254970269	chr7:129578250:G:A
chr7:129578517	['C', 'T']	98663	100613.62631947888	-5213.444802225644	-0.0133635961162024	0.0043127449579076	-3.0986288887079843	0.00194473	0.00194473	chr7	129578517	2.71114068618902	chr7:129578517:C:T
chr7:129579271	['T', 'C']	98663	111273.17277943352	-4405.150568362382	-0.0069115743177249	0.004287612599711	-1.6119866608729263	0.106968	0.106968	chr7	129579271	0.9707461242022176	chr7:129579271:T:C
chr7:129579361	['C', 'T']	98663	178566.28874652827	-6325.24889592929	-0.0214288100104796	0.0072427902009412	-2.95864016711335	0.00309073	0.00309073	chr7	129579361	2.5099389323782164	chr7:129579361:C:T
chr7:129579846	['G', 'C']	98663	36543.29654522231	-155.16243614699334	0.0070112874234253	0.005547223296304	1.2639273829299031	0.206259	0.206259	chr7	129579846	0.6855870921595647	chr7:129579846:G:C
chr7:129581220	['C', 'T']	98663	12676.642421293762	-727.9884811071679	-0.0014794439191863	0.00866100917678	-0.1708165744879576	0.864368	0.864368	chr7	129581220	0.0633013196239048	chr7:129581220:C:T
chr7:129581291	['A', 'G']	98663	34636.56377090724	-735.7854134596317	0.0027918997424697	0.005582597793345	0.5001076283514366	0.617	0.617	chr7	129581291	0.2097148359667583	chr7:129581291:A:G
chr7:129581942	['A', 'C']	98663	178728.05750167245	-6311.462953940119	-0.0204332582433727	0.0072697673556217	-2.810716938221073	0.0049441	0.0049441	chr7	129581942	2.305912753734576	chr7:129581942:A:C
chr7:129583122	['C', 'T']	98663	73329.85032984879	-4421.4911833929245	-0.0125866505651804	0.0044683023516836	-2.8168753084575524	0.0048503	0.0048503	chr7	129583122	2.314231398652334	chr7:129583122:C:T
chr7:129583245	['C', 'G']	98663	35015.25877081834	-684.5754586269559	0.003184615552507	0.0055610951275674	0.5726597872279425	0.566876	0.566876	chr7	129583245	0.2465119294761402	chr7:129583245:C:G
chr7:129583714	['A', 'G']	98663	34653.56601115052	-726.5704959093212	0.0033075877586518	0.0055811163600828	0.5926390967778954	0.553424	0.553424	chr7	129583714	0.2569420110036012	chr7:129583714:A:G
chr7:129583834	['C', 'T']	98663	34695.46159382095	-724.5383442021894	0.0033391862121926	0.0055783164942337	0.598601068197596	0.54944	0.54944	chr7	129583834	0.2600797265191775	chr7:129583834:C:T
chr7:129584558	['T', 'C']	98663	178616.5348099341	-6311.255004735927	-0.0206396468836886	0.0072405889945612	-2.8505480561308114	0.0043653	0.0043653	chr7	129584558	2.359985904566083	chr7:129584558:T:C
chr7:129585661	['T', 'C']	98663	178624.62090390327	-6316.705852300972	-0.0210732760058355	0.007249704723489	-2.9067771460481944	0.00365255	0.00365255	chr7	129585661	2.437403830266912	chr7:129585661:T:C
chr7:129587195	['A', 'T']	98663	178636.10568355751	-6309.677084307993	-0.0207189791847538	0.007252071245101	-2.8569740263859136	0.0042779	0.0042779	chr7	129587195	2.3687693716943152	chr7:129587195:A:T
chr7:129589157	['A', 'G']	98663	180428.77359351245	-6356.5937974022045	-0.0194905909357515	0.0075833576610468	-2.5701795704385857	0.010166	0.010166	chr7	129589157	1.9928498946333155	chr7:129589157:A:G
chr7:129589752	['A', 'G']	98663	178754.8356742287	-6331.001346456618	-0.0215952548756909	0.0072747404038627	-2.9685258410353867	0.00299304	0.00299304	chr7	129589752	2.5238874790625165	chr7:129589752:A:G
chr7:129589868	['G', 'T']	98663	179353.68302362837	-6300.927427745825	-0.0203215498262139	0.0075153504552739	-2.704005614529032	0.00685209	0.00685209	chr7	129589868	2.16417694135062	chr7:129589868:G:T
chr7:129589946	['G', 'A']	98663	74612.46127277122	-4498.394916763727	-0.0125779061482736	0.0044675536590913	-2.8153900564076904	0.00487277	0.00487277	chr7	129589946	2.3122240873029254	chr7:129589946:G:A
chr7:129591334	['G', 'A']	98663	178599.81020048246	-6327.309314342431	-0.0215912142032656	0.0072445334454924	-2.9803457138706184	0.00287993	0.00287993	chr7	129591334	2.5406180681377104	chr7:129591334:G:A
chr7:129591469	['G', 'A']	98663	36361.22701067754	-182.18685928340165	0.0069223402288438	0.0055600057702915	1.2450239289015763	0.213126	0.213126	chr7	129591469	0.6713635659228381	chr7:129591469:G:A
chr7:129591568	['C', 'T']	98663	73376.11415149849	-4395.323470395884	-0.012057161261021	0.0044653792963308	-2.700142689094371	0.00693216	0.00693216	chr7	129591568	2.159131421965739	chr7:129591568:C:T
chr7:129591816	['T', 'C']	98663	137270.78274093143	-5360.35063434664	-0.0110245026151336	0.0046254757530144	-2.3834310682418027	0.017154	0.017154	chr7	129591816	1.7656345942583676	chr7:129591816:T:C
chr7:129592346	['T', 'C']	98663	109707.69413971406	-4576.7083233431285	-0.007051329215843	0.0042925899442965	-1.6426747738185186	0.100453	0.100453	chr7	129592346	0.9980370886420596	chr7:129592346:T:C
chr7:129592879	['G', 'A']	98663	34948.37595417912	-685.452051234942	0.0033379324754654	0.0055659429196028	0.5997065589209499	0.548703	0.548703	chr7	129592879	0.2606626653189853	chr7:129592879:G:A
chr7:129592951	['G', 'A']	98663	137253.29850246894	-5350.2340171334645	-0.0107621833293442	0.0046268051645695	-2.326050686499021	0.0200179	0.0200179	chr7	129592951	1.6985814846113692	chr7:129592951:G:A
chr7:129593386	['T', 'A']	98663	34952.35874216642	-685.3368462551058	0.0033252879973759	0.0055664896545514	0.5973761209916134	0.550258	0.550258	chr7	129593386	0.2594336346799321	chr7:129593386:T:A
chr7:129593637	['A', 'G']	98663	137262.43327521184	-5353.433940592108	-0.0108167676033118	0.0046262870867809	-2.3381098925355417	0.0193835	0.0193835	chr7	129593637	1.712567801410872	chr7:129593637:A:G
chr7:129595327	['TGTGTG', 'T']	98663	70824.46464223652	-4250.495359766219	-0.0117733014664876	0.0045163657669595	-2.6068086762630824	0.00914042	0.00914042	chr7	129595327	2.039033848085465	chr7:129595327:TGTGTG:T
chr7:129595385	['C', 'G']	98663	178772.30753948147	-6349.467316071513	-0.0225813925707996	0.0072765071768389	-3.1033285643798862	0.00191411	0.00191411	chr7	129595385	2.7180331078233904	chr7:129595385:C:G
chr7:129595626	['A', 'C']	98663	178774.93172971654	-6349.536026963053	-0.0226057061849855	0.007276878182816	-3.10651155853724	0.00189363	0.00189363	chr7	129595626	2.722704874675905	chr7:129595626:A:C
chr7:129595913	['G', 'C']	98663	34769.086941971065	-747.8787294660398	0.0028048348781485	0.0055742821342233	0.5031741864891015	0.614843	0.614843	chr7	129595913	0.2112357670511378	chr7:129595913:G:C
chr7:129596561	['G', 'T']	98663	178623.862665599	-6334.2969326329	-0.0220131360492124	0.0072498530731187	-3.0363561615936163	0.00239519	0.00239519	chr7	129596561	2.6206600301915226	chr7:129596561:G:T
chr7:129597160	['A', 'G']	98663	178788.6242284185	-6348.799271100293	-0.0226765301328165	0.0072779032972103	-3.115805364095524	0.00183496	0.00183496	chr7	129597160	2.736373398424762	chr7:129597160:A:G
chr7:129597202	['G', 'A']	98663	12309.998145050937	-566.8771395524226	0.0020587498937856	0.0088090270907263	0.2337091114128842	0.815211	0.815211	chr7	129597202	0.0887299688359404	chr7:129597202:G:A
chr7:129598904	['G', 'A']	98663	63213.25589604706	-932.719430578548	0.0012792919782815	0.0046049030571921	0.2778108382289372	0.781158	0.781158	chr7	129598904	0.1072611151775651	chr7:129598904:G:A
chr7:129599580	['T', 'C']	98663	26167.93514368572	-982.740562998724	-0.0055667513339182	0.0062559704994898	-0.8898301765285269	0.373559	0.373559	chr7	129599580	0.4276407958543529	chr7:129599580:T:C
chr7:129599808	['G', 'A']	98663	73167.76459674562	-4348.523607233341	-0.0118613166482458	0.0044637235612636	-2.65726953863785	0.00787891	0.00787891	chr7	129599808	2.1035338603947693	chr7:129599808:G:A
chr7:129599953	['C', 'T']	98663	26141.769283795435	-974.0508274839566	-0.0052693432880642	0.0062574615663839	-0.8420895969017196	0.39974	0.39974	chr7	129599953	0.3982223918697595	chr7:129599953:C:T
chr7:129601342	['C', 'T']	98663	108222.04150939654	-5077.148781041106	-0.0096857552631354	0.0043085063774034	-2.248054062060488	0.0245749	0.0245749	chr7	129601342	1.6095082407201016	chr7:129601342:C:T
chr7:129601957	['A', 'G']	98663	178611.3960403065	-6350.169933284365	-0.0227338289207658	0.0072523197164588	-3.1346975601713165	0.00172082	0.00172082	chr7	129601957	2.7642645550618057	chr7:129601957:A:G
chr7:129601973	['C', 'T']	98663	36368.53286558716	-149.76220723408036	0.0077442944852307	0.0055550577317535	1.3940979300652805	0.163291	0.163291	chr7	129601973	0.7870377513199783	chr7:129601973:C:T
chr7:129602901	['T', 'C']	98663	108294.26903193103	-5090.988537779386	-0.0095102815049292	0.0042961501578727	-2.2136753035741785	0.0268534	0.0268534	chr7	129602901	1.571000718986557	chr7:129602901:T:C
chr7:129603212	['T', 'C']	98663	178778.93217572884	-6355.302748468417	-0.0227865993881249	0.0072783251439466	-3.130747656564453	0.00174413	0.00174413	chr7	129603212	2.758421147741459	chr7:129603212:T:C
chr7:129603864	['C', 'T']	98663	178758.80080287094	-6359.898537380085	-0.0232653135792333	0.0072759482957136	-3.1975644457148054	0.00138637	0.00138637	chr7	129603864	2.858120847997128	chr7:129603864:C:T
chr7:129604766	['CTT', 'C']	98663	18597.319453454427	-880.729363420772	-0.0096918670703882	0.00726794654987	-1.3335083030517745	0.182368	0.182368	chr7	129604766	0.7390513647062634	chr7:129604766:CTT:C
chr7:129604952	['C', 'T']	98663	35768.07538849862	-237.8284397791072	0.0075601964388289	0.0055692156651086	1.3574975173243788	0.174626	0.174626	chr7	129604952	0.7578910938728174	chr7:129604952:C:T
chr7:129606195	['T', 'A']	98663	74098.26535763522	-4443.639487430327	-0.0121841177946959	0.0044600672543448	-2.731823781990448	0.0062996	0.0062996	chr7	129606195	2.200687025674648	chr7:129606195:T:A
chr7:129606279	['T', 'C']	98663	178411.42487330225	-6424.946913638111	-0.0252468364296503	0.0072138021105661	-3.499796091255554	0.000465819	0.000465819	chr7	129606279	3.331782801273925	chr7:129606279:T:C
chr7:129606609	['T', 'C']	98663	62718.26386213886	-950.3717656522712	0.0016840202525005	0.0046026923450557	0.3658772140852496	0.714457	0.714457	chr7	129606609	0.1460239043463253	chr7:129606609:T:C
chr7:129606638	['T', 'C']	98663	109144.38104409524	-5191.096880035657	-0.0101044308665495	0.0043066581283539	-2.3462347289710475	0.0189661	0.0189661	chr7	129606638	1.7220219639247416	chr7:129606638:T:C
chr7:129606858	['T', 'C']	98663	109148.44433292784	-5190.4136409317725	-0.0100841809334033	0.0043068475571703	-2.341429734752185	0.019212	0.019212	chr7	129606858	1.7164274220330755	chr7:129606858:T:C
chr7:129607293	['G', 'A']	98663	178418.85019816132	-6417.654353313164	-0.0249212638254303	0.0072140220003849	-3.454558888800273	0.000551425	0.000551425	chr7	129607293	3.258513548139706	chr7:129607293:G:A
chr7:129607626	['A', 'AGG']	98663	32960.67702662977	-703.7753549965383	0.0024734699719572	0.0057055623053805	0.4335190537880362	0.664639	0.664639	chr7	129607626	0.1774141785736309	chr7:129607626:A:AGG
chr7:129608661	['T', 'C']	98663	178393.46487253555	-6425.113547587245	-0.0250198767897555	0.0072096129106391	-3.4703495319192403	0.000520004	0.000520004	chr7	129608661	3.2839933156512657	chr7:129608661:T:C
chr7:129609932	['T', 'A']	98663	178409.65791234188	-6429.346700539487	-0.0254197692893633	0.0072132129436178	-3.5240564070487177	0.000425186	0.000425186	chr7	129609932	3.371421043826175	chr7:129609932:T:A
chr7:129610695	['A', 'G']	98663	178424.61684961634	-6426.515733087099	-0.0254121740048868	0.0072145886558477	-3.5223316556362634	0.000427962	0.000427962	chr7	129610695	3.368594791554524	chr7:129610695:A:G
chr7:129611224	['T', 'C']	98663	74303.55588220386	-4448.327949140746	-0.012555132331428	0.0044557456861109	-2.8177398837109893	0.00483726	0.00483726	chr7	129611224	2.3154005689004347	chr7:129611224:T:C
chr7:129613012	['G', 'A']	98663	35868.271889634474	-320.6735715712805	0.0054309756708786	0.0055587809685072	0.9770083947627024	0.328567	0.328567	chr7	129613012	0.4833760575704333	chr7:129613012:G:A
chr7:129613944	['A', 'G']	98663	35683.68013665994	-278.9330376017766	0.0054629294751939	0.0055742522552283	0.9800291097465166	0.327074	0.327074	chr7	129613944	0.4853539777500407	chr7:129613944:A:G
chr7:129614012	['T', 'C']	98663	37358.330207520194	-83.56593116324527	0.0055901163045633	0.0054784915835755	1.020375083047036	0.307553	0.307553	chr7	129614012	0.5120800323303936	chr7:129614012:T:C
chr7:129614215	['A', 'G']	98663	18171.46069702364	-415.1668386263386	0.0202460966052103	0.0073394735200257	2.7585216500841634	0.00580742	0.00580742	chr7	129614215	2.236016764101615	chr7:129614215:A:G
chr7:129614375	['G', 'A']	98663	12399.12354918305	-569.3832846817259	0.0030865181216153	0.0087818647983125	0.3514650011701822	0.72524	0.72524	chr7	129614375	0.1395182507704004	chr7:129614375:G:A
chr7:129614393	['G', 'T']	98663	176535.31420607166	-6305.575462232776	-0.0216766115593727	0.0069142631441724	-3.135057360037323	0.00171871	0.00171871	chr7	129614393	2.7647973961603087	chr7:129614393:G:T
chr7:129614607	['G', 'A']	98663	176535.7356801849	-6305.916399892752	-0.0216864746222876	0.0069141981736662	-3.136513313269455	0.0017102	0.0017102	chr7	129614607	2.7669530979018173	chr7:129614607:G:A
chr7:129615269	['A', 'T']	98663	61847.2982045277	-863.0787595013594	0.0011537633699893	0.0046211464262972	0.2496703769055357	0.802843	0.802843	chr7	129615269	0.0953693748958019	chr7:129615269:A:T
chr7:129616435	['A', 'G']	98663	33298.3749607209	-724.8844795753109	0.0017871568694516	0.0056830487469457	0.3144715009548626	0.753164	0.753164	chr7	129616435	0.1231104467209552	chr7:129616435:A:G
chr7:129616444	['C', 'T']	98663	60066.74091457422	-1064.8587744019735	0.0011641258619882	0.0046502700887826	0.2503351073728695	0.802329	0.802329	chr7	129616444	0.0956475100381144	chr7:129616444:C:T
chr7:129616465	['T', 'C']	98663	24361.71610306938	-788.6080824836461	-0.0051614605484628	0.0064456612076939	-0.8007651010732354	0.42327	0.42327	chr7	129616465	0.3733825118145957	chr7:129616465:T:C
chr7:129617667	['A', 'G']	98663	35689.511166303404	-277.5043720634617	0.0055245676910154	0.0055738998020484	0.9911494442338448	0.321615	0.321615	chr7	129617667	0.4926637041234892	chr7:129617667:A:G
chr7:129617733	['G', 'A']	98663	24364.71643757856	-792.2151163890677	-0.0052260048577029	0.006445046655964	-0.8108560165141602	0.41745	0.41745	chr7	129617733	0.3793955346102758	chr7:129617733:G:A
chr7:129618008	['G', 'A']	98663	24368.975936343828	-794.5088006893601	-0.005373918739404	0.0064446743463867	-0.8338541950404283	0.404365	0.404365	chr7	129618008	0.3932264420144749	chr7:129618008:G:A
chr7:129618758	['A', 'G']	98663	176555.89484354248	-6299.855463530352	-0.0213797333668657	0.0069166388859907	-3.091058203164159	0.001995	0.001995	chr7	129618758	2.700057099977233	chr7:129618758:A:G
chr7:129618796	['G', 'A']	98663	176547.57880013378	-6300.034337024768	-0.0214621291172504	0.0069147932218417	-3.1037991200456982	0.00191107	0.00191107	chr7	129618796	2.718723405013559	chr7:129618796:G:A
chr7:129618830	['G', 'A']	98663	68319.38865514267	-1119.6201781000386	0.001123249436181	0.004494306352355	0.2499272074749524	0.802644	0.802644	chr7	129618830	0.0954770364369309	chr7:129618830:G:A
chr7:129619293	['G', 'A']	98663	24302.2695237419	-813.5589611255261	-0.0063472877412418	0.0064602980568856	-0.982506950198164	0.325853	0.325853	chr7	129619293	0.4869782762720395	chr7:129619293:G:A
chr7:129619951	['T', 'A']	98663	68318.08413110497	-1124.8817332852643	0.0010641415988543	0.0044950707092749	0.2367352301396756	0.812863	0.812863	chr7	129619951	0.0899826442677609	chr7:129619951:T:A
chr7:129620369	['G', 'A']	98663	33016.16548636531	-709.9827312117981	0.0019568980058675	0.0057109206637735	0.3426589373375259	0.731856	0.731856	chr7	129620369	0.1355743623261976	chr7:129620369:G:A
chr7:129620666	['A', 'G']	98663	176754.5404841064	-6198.603766043106	-0.0164321330710832	0.0069429393089676	-2.366740128328531	0.0179474	0.0179474	chr7	129620666	1.74599845780649	chr7:129620666:A:G
chr7:129620693	['C', 'T']	98663	107781.38629267698	-5150.684908121456	-0.0094039019315429	0.0043058373280031	-2.18398913270233	0.0289654	0.0289654	chr7	129620693	1.5381204696992492	chr7:129620693:C:T
chr7:129623386	['T', 'A']	98663	24338.22012285361	-790.7105636963392	-0.0052366104752505	0.0064470184360589	-0.8122530635187125	0.416648	0.416648	chr7	129623386	0.3802306985402315	chr7:129623386:T:A
chr7:129624190	['A', 'G']	98663	25574.925084140945	-678.7199176462575	-0.0053490953778775	0.0063244532159214	-0.8457798951554405	0.397678	0.397678	chr7	129624190	0.4004684340149734	chr7:129624190:A:G
chr7:129625314	['G', 'A']	98663	6466.3932412297145	-248.02995263044028	0.0016271143915686	0.0119309300095753	0.1363778339377362	0.891523	0.891523	chr7	129625314	0.0498674481765293	chr7:129625314:G:A
chr7:129625959	['A', 'G']	98663	136415.27013300353	-5527.672348686422	-0.0091401465105971	0.0046119181075792	-1.9818536013413093	0.0474984	0.0474984	chr7	129625959	1.3233210194882787	chr7:129625959:A:G
chr7:129626576	['T', 'C']	98663	35726.345257523986	-284.0223661800727	0.0053444722516306	0.0055724517550203	0.9590881153552668	0.337517	0.337517	chr7	129626576	0.4717043478099748	chr7:129626576:T:C
chr7:129626650	['T', 'C']	98663	24338.687015936088	-663.0185103691439	-0.0068782024779245	0.0064646514652713	-1.0639711227859434	0.287344	0.287344	chr7	129626650	0.5415978668932437	chr7:129626650:T:C
chr7:129626918	['G', 'T']	98663	176489.1552316565	-6287.489844285623	-0.0208165995699003	0.0069045413885169	-3.014914155561552	0.00257117	0.00257117	chr7	129626918	2.5898692078296675	chr7:129626918:G:T
chr7:129627266	['A', 'G']	98663	33283.71082187893	-683.1013627919332	0.0032608567052891	0.005683526464438	0.5737382812752668	0.566146	0.566146	chr7	129627266	0.2470715567660924	chr7:129627266:A:G
chr7:129628188	['T', 'C']	98663	68078.28092053845	-1163.0318673872473	0.0005562392214262	0.0044986122412142	0.1236468474278056	0.901595	0.901595	chr7	129628188	0.0449885054340336	chr7:129628188:T:C
chr7:129628454	['C', 'T']	98663	75052.34220478353	-4457.654795998413	-0.0110702672495063	0.0044472250938546	-2.489252739827268	0.0128028	0.0128028	chr7	129628454	1.892695038823535	chr7:129628454:C:T
chr7:129628779	['G', 'A']	98663	24170.4497987897	-811.6393845585819	-0.0063549543932872	0.0064669380199606	-0.9826836709540449	0.325766	0.325766	chr7	129628779	0.4870942447141815	chr7:129628779:G:A
chr7:129631725	['A', 'G']	98663	25363.85613494445	-688.145186500817	-0.00646490020383	0.0063470057442227	-1.0185748153315577	0.308407	0.308407	chr7	129631725	0.5108757732058001	chr7:129631725:A:G
chr7:129632518	['G', 'A']	98663	35682.233153898414	-287.8761299377627	0.0052487684149636	0.005574270987265	0.9416062525404512	0.346397	0.346397	chr7	129632518	0.4604258778818491	chr7:129632518:G:A
chr7:129633002	['AG', 'A']	98663	75050.2729734115	-4447.678941276271	-0.0107330623278255	0.0044475791445493	-2.41323694958397	0.0158133	0.0158133	chr7	129633002	1.8009774898249646	chr7:129633002:AG:A
chr7:129634164	['A', 'G']	98663	175715.3715826499	-6332.319416096662	-0.0194902767875473	0.0068043671061876	-2.864377609759399	0.00417918	0.00417918	chr7	129634164	2.378908923107813	chr7:129634164:A:G
chr7:129634424	['A', 'G']	98663	35646.64539481689	-298.0783914184222	0.0053781100993752	0.0055774297720475	0.964263167656332	0.334916	0.334916	chr7	129634424	0.4750641043391215	chr7:129634424:A:G
chr7:129636214	['T', 'TTTAA']	98663	33218.07032501367	-702.2030673673681	0.0029631321957958	0.0056886663367468	0.5208834585103005	0.602449	0.602449	chr7	129636214	0.2200797121656372	chr7:129636214:T:TTTAA
chr7:129637591	['T', 'A']	98663	24108.443514135408	-832.4200208979155	-0.006923655916534	0.0064737349877135	-1.0694994357468068	0.284847	0.284847	chr7	129637591	0.5453883501595801	chr7:129637591:T:A
chr7:129637647	['C', 'T']	98663	33201.393749239694	-703.2226496668412	0.0029607404345488	0.0056889575280095	0.5204363752008434	0.602761	0.602761	chr7	129637647	0.219854855283632	chr7:129637647:C:T
chr7:129640667	['G', 'A']	98663	23721.404285728768	-918.639803497504	-0.006920504441829	0.006513197613991	-1.062535616447921	0.287995	0.287995	chr7	129640667	0.5406150521409752	chr7:129640667:G:A
chr7:129641749	['G', 'A']	98663	36199.97836007062	-310.0699076366515	0.0062349815926105	0.0055420695712839	1.125027665642619	0.26058	0.26058	chr7	129641749	0.5840589202541273	chr7:129641749:G:A
chr7:129641907	['C', 'A']	98663	36205.28362659094	-309.7678027711259	0.0062807413359924	0.0055422343645943	1.133250765452262	0.257112	0.257112	chr7	129641907	0.5898776533759496	chr7:129641907:C:A
chr7:129642078	['C', 'A']	98663	177185.55039482616	-6180.624602101282	-0.0197243100229131	0.00700992788032	-2.813767895999029	0.00489743	0.00489743	chr7	129642078	2.3100317627514992	chr7:129642078:C:A
chr7:129643858	['A', 'G']	98663	25503.067893163043	-716.2874349078306	-0.0066814105632523	0.0063270481984321	-1.0560075336407309	0.290967	0.290967	chr7	129643858	0.5361562636965238	chr7:129643858:A:G
chr7:129644342	['A', 'G']	98663	32414.62831077999	-669.2795918884141	0.0028870601939787	0.0057446726014005	0.5025630517699017	0.615273	0.615273	chr7	129644342	0.2109321426208813	chr7:129644342:A:G
chr7:129645555	['G', 'A']	98663	176708.53722024008	-6255.537680701839	-0.0193117363778824	0.0069362164019805	-2.784188851485115	0.0053672	0.0053672	chr7	129645555	2.270252221132187	chr7:129645555:G:A
chr7:129646134	['G', 'A']	98663	62416.652494348295	-914.3768511646095	0.0010019706123248	0.0046039912700183	0.2176308671238664	0.827717	0.827717	chr7	129646134	0.0821181249867577	chr7:129646134:G:A
chr7:129646596	['A', 'G']	98663	31552.035512616447	-912.741308358403	-0.0038939802019794	0.0057815987073783	-0.6735127080006487	0.500623	0.500623	chr7	129646596	0.3004892015843189	chr7:129646596:A:G
chr7:129647225	['G', 'T']	98663	36090.315876443325	-331.2937735563163	0.0058867746315407	0.0055486233162216	1.0609432819723816	0.288718	0.288718	chr7	129647225	0.5395261393718391	chr7:129647225:G:T
chr7:129647781	['T', 'A']	98663	36189.301173799344	-306.62169647210845	0.0063771865864724	0.0055418041484258	1.1507419633881952	0.249841	0.249841	chr7	129647781	0.6023362904909031	chr7:129647781:T:A
chr7:129648270	['T', 'C']	98663	36578.94273902535	-329.92817001239644	0.0063831692482211	0.0055667597500306	1.1466579365466554	0.251526	0.251526	chr7	129648270	0.599417115685964	chr7:129648270:T:C
chr7:129650719	['G', 'A']	98663	75783.57937159715	-4470.540982935175	-0.0110666656491895	0.0044373510211748	-2.4939802139564367	0.0126336	0.0126336	chr7	129650719	1.8984728776824948	chr7:129650719:G:A
chr7:129651440	['TAGAG', 'T']	98663	32472.81542593246	-651.1997615228813	0.0028163573342762	0.005751029042811	0.4897136344315229	0.624338	0.624338	chr7	129651440	0.2045802311618178	chr7:129651440:TAGAG:T
chr7:129653153	['A', 'C']	98663	24455.222260516985	-809.1975773985313	-0.0057681235534149	0.0064316268209853	-0.896837412051724	0.369808	0.369808	chr7	129653153	0.4320236980490067	chr7:129653153:A:C
chr7:129653981	['C', 'A']	98663	176729.32993766153	-6255.913230609525	-0.0192245672487986	0.0069393784390048	-2.770358673730943	0.00560051	0.00560051	chr7	129653981	2.2517724229758227	chr7:129653981:C:A
chr7:129655952	['A', 'G']	98663	176738.16532703553	-6253.752829631662	-0.0191744951442779	0.0069406771143645	-2.762626013043329	0.0057349	0.0057349	chr7	129655952	2.241474150531124	chr7:129655952:A:G
chr7:129656279	['G', 'A']	98663	108353.65193235729	-5119.737732043456	-0.0086382327119158	0.0043038067396098	-2.0071144534475267	0.0447402	0.0447402	chr7	129656279	1.349302078828968	chr7:129656279:G:A
chr7:129656871	['C', 'T']	98663	32383.6104691238	-656.0051913152904	0.0025735511350705	0.0057444263517219	0.4480083784691797	0.654148	0.654148	chr7	129656871	0.1843239820860595	chr7:129656871:C:T
chr7:129658076	['A', 'G']	98663	62462.49634052388	-914.6792477026286	0.0011944445850966	0.0046034319442445	0.259468283568314	0.795274	0.795274	chr7	129658076	0.0994832157631466	chr7:129658076:A:G
chr7:129658296	['C', 'T']	98663	75793.00586242575	-4470.529005930857	-0.011078767284776	0.0044384927537884	-2.496065195852752	0.0125596	0.0125596	chr7	129658296	1.9010241918535224	chr7:129658296:C:T
chr7:129658351	['G', 'A']	98663	24386.9547882855	-810.0621597343877	-0.006463114263353	0.0064388774743927	-1.003764132654592	0.315495	0.315495	chr7	129658351	0.501007519112767	chr7:129658351:G:A
chr7:129659822	['A', 'G']	98663	36177.06680791964	-311.28387949571135	0.0061969686173323	0.0055431021639261	1.1179603828450906	0.263587	0.263587	chr7	129659822	0.5790760127710755	chr7:129659822:A:G
chr7:129662529	['A', 'G']	98663	13368.606920885337	-638.4471937750889	-0.0083363208547785	0.0084653840076886	-0.984754010828934	0.324747	0.324747	chr7	129662529	0.4884548522317279	chr7:129662529:A:G
chr7:129662871	['G', 'A']	98663	36179.26833324881	-317.6432796481028	0.0060829070869789	0.0055447160996333	1.0970637590229693	0.272616	0.272616	chr7	129662871	0.5644486587442125	chr7:129662871:G:A
chr7:129663534	['G', 'A']	98663	24642.73500671576	-818.0026707784959	-0.0067044861137163	0.0064553810143261	-1.0385887523660378	0.298999	0.298999	chr7	129663534	0.5243302641679053	chr7:129663534:G:A
chr7:129663931	['T', 'C']	98663	176733.91288658223	-6248.511812169773	-0.0189701635546784	0.0069416045815717	-2.732821112432645	0.00628056	0.00628056	chr7	129663931	2.2020016310929025	chr7:129663931:T:C
chr7:129663946	['G', 'A']	98663	24416.217121135327	-818.0286205096473	-0.0069680963423346	0.0064357493525863	-1.0827171725596003	0.278937	0.278937	chr7	129663946	0.5544938742960068	chr7:129663946:G:A
chr7:129664887	['G', 'A']	98663	18697.516071157064	397.2581836666407	0.0079789770022857	0.007495068101122	1.0645636430029557	0.287076	0.287076	chr7	129664887	0.542003113679899	chr7:129664887:G:A
chr7:129665151	['C', 'T']	98663	176724.32953220818	-6251.958177482139	-0.0189848195179706	0.006940125847435	-2.735515167205085	0.00622938	0.00622938	chr7	129665151	2.205555175809204	chr7:129665151:C:T
chr7:129665451	['A', 'G']	98663	32434.31495352679	-671.3249430898137	0.0028278092856318	0.0057417419954767	0.4925002356183052	0.622367	0.622367	chr7	129665451	0.205953443167876	chr7:129665451:A:G
chr7:129667165	['A', 'C']	98663	75982.71284468779	-4476.7943010270255	-0.0109956265281735	0.004436187986945	-2.478620509440028	0.0131908	0.0131908	chr7	129667165	1.8797288644195471	chr7:129667165:A:C
chr7:129667902	['G', 'A']	98663	176720.49383179087	-6254.427123228755	-0.019147495155221	0.0069390747695617	-2.7593729410744268	0.00579231	0.00579231	chr7	129667902	2.237148203080481	chr7:129667902:G:A
chr7:129668964	['T', 'C']	98663	36210.90943468915	-331.9400691842952	0.0055481297698924	0.0055412236562705	1.0012463156245428	0.31671	0.31671	chr7	129668964	0.4993382237254834	chr7:129668964:T:C
chr7:129669004	['G', 'A']	98663	32419.60024936897	-673.2721437006854	0.0028158998649995	0.005742804200625	0.4903353425654126	0.623898	0.623898	chr7	129669004	0.2048864065644692	chr7:129669004:G:A
chr7:129670252	['T', 'C']	98663	36217.97466647744	-337.62106200243267	0.0052500112542408	0.0055408808387689	0.9475048114204409	0.343384	0.343384	chr7	129670252	0.4642199446835349	chr7:129670252:T:C
chr7:129670283	['A', 'G']	98663	62494.93519935932	-919.4539218828512	0.0011409727619817	0.0046026120337223	0.2478967928693694	0.804215	0.804215	chr7	129670283	0.0946278308147097	chr7:129670283:A:G
chr7:129672730	['G', 'A']	98663	32206.2435478966	-187.19860033906176	0.0023517612584898	0.0058236993231322	0.40382600955177	0.686342	0.686342	chr7	129672730	0.1634594240874312	chr7:129672730:G:A
chr7:129673760	['G', 'C']	98663	12573.212376079797	-565.9183416536355	0.0035166180451587	0.0087910146563617	0.4000241363053519	0.68914	0.68914	chr7	129673760	0.1616925414434479	chr7:129673760:G:C
chr7:129673855	['T', 'C']	98663	38508.36796014355	-483.4173379361581	0.0041699077675457	0.0054633845964073	0.7632462430500968	0.445318	0.445318	chr7	129673855	0.3513297500906897	chr7:129673855:T:C
chr7:129674428	['G', 'A']	98663	62215.57826250578	-1260.2721827864298	-7.929912895702578e-05	0.0046092932478765	-0.0172041839589092	0.986274	0.986274	chr7	129674428	0.0060024155282803	chr7:129674428:G:A
chr7:129674976	['T', 'C']	98663	10943.443669609464	-306.29507185517934	0.0183214637789129	0.009277252690853	1.9748803217332804	0.0482845	0.0482845	chr7	129674976	1.3161922614807258	chr7:129674976:T:C
chr7:129676389	['G', 'A']	98663	12959.050772895442	-80.84093876536429	0.0149515406627298	0.0085973268182573	1.7390918106054234	0.0820217	0.0820217	chr7	129676389	1.0860712336712104	chr7:129676389:G:A
chr7:129680762	['G', 'A']	98663	74156.529058746	-4385.280629728565	-0.0107126176466058	0.0044557547625696	-2.4042206578775023	0.0162088	0.0162088	chr7	129680762	1.7902491364574262	chr7:129680762:G:A
chr7:129681351	['T', 'C']	98663	136420.12300424743	-5664.47393362177	-0.0117430850597737	0.0046169104548412	-2.5434942207856817	0.0109765	0.0109765	chr7	129681351	1.9595361182649524	chr7:129681351:T:C
chr7:129681463	['A', 'G']	98663	136252.28591990433	-5660.689526297239	-0.0117483180276595	0.0046145905415212	-2.545906927592011	0.0109009	0.0109009	chr7	129681463	1.9625376443623148	chr7:129681463:A:G
chr7:129681483	['G', 'A']	98663	13011.659399136412	-70.17864619207504	0.0153708679649472	0.008583063463173	1.790837039816645	0.0733225	0.0733225	chr7	129681483	1.1347627357761747	chr7:129681483:G:A
chr7:129687556	['G', 'A']	98663	72787.2792538902	-4350.775699590472	-0.0115976330596739	0.0044731389846649	-2.592728081875741	0.00952321	0.00952321	chr7	129687556	2.0212166387681	chr7:129687556:G:A
chr7:129688723	['A', 'G']	98663	173800.37711348987	-6224.7367992167065	-0.0031936194913355	0.006570720134228	-0.4860379724133259	0.626941	0.626941	chr7	129688723	0.2027733277180449	chr7:129688723:A:G
chr7:129688898	['G', 'A']	98663	106457.9502905296	-5003.186379293231	-0.0083600535430177	0.0042943738111594	-1.946745651553013	0.0515681	0.0515681	chr7	129688898	1.2876188696543036	chr7:129688898:G:A
chr7:129689304	['G', 'A']	98663	10954.221293030048	-309.6152930244117	0.0179335129270622	0.0092754049143107	1.9334479834290776	0.0531839	0.0531839	chr7	129689304	1.2742198188213711	chr7:129689304:G:A
chr7:129689421	['G', 'A']	98663	32235.8810887526	-681.212377602987	0.0026327408824455	0.005756568818243	0.4573455065979868	0.647424	0.647424	chr7	129689421	0.1888112053437456	chr7:129689421:G:A
chr7:129689568	['C', 'T']	98663	74323.05283485561	-4400.147056865113	-0.0109094536247206	0.0044528385485104	-2.449999816043207	0.0142874	0.0142874	chr7	129689568	1.8450467962887125	chr7:129689568:C:T
chr7:129689778	['C', 'T']	98663	10954.444115590064	-308.7567994280596	0.0179143085546857	0.0092750896779455	1.931443164078794	0.0534311	0.0534311	chr7	129689778	1.272205884791218	chr7:129689778:C:T
chr7:129689833	['A', 'G']	98663	32393.55148012976	-683.8501661111363	0.0026021106358388	0.005746115586033	0.4528469009853684	0.65066	0.65066	chr7	129689833	0.1866458911503294	chr7:129689833:A:G
chr7:129690513	['C', 'T']	98663	11004.780773597146	-310.5047198118833	0.0168184005117403	0.0092539998688062	1.8174195753376383	0.0691559	0.0691559	chr7	129690513	1.1601707623639566	chr7:129690513:C:T
chr7:129692257	['A', 'G']	98663	10962.555555555558	-304.8818154464874	0.0183637051057788	0.0092726665262648	1.9804125440900469	0.04766	0.04766	chr7	129692257	1.3218459619895626	chr7:129692257:A:G
chr7:129693106	['T', 'C']	98663	86725.21710259533	-4572.926695338166	-0.0065235494959712	0.0043508073148074	-1.499388279910522	0.133776	0.133776	chr7	129693106	0.8736217939111086	chr7:129693106:T:C
chr7:129693700	['G', 'A']	98663	75274.15530506532	-4293.726854403014	-0.0107512648772579	0.0044366353549175	-2.4232924315813507	0.0153823	0.0153823	chr7	129693700	1.8129787228813148	chr7:129693700:G:A
chr7:129694065	['G', 'A']	98663	61939.08909977596	-1259.9759016497037	2.082874679136719e-05	0.0046036435887855	0.0045244047219698	0.99639	0.99639	chr7	129694065	0.0015706397933114	chr7:129694065:G:A
chr7:129694706	['T', 'C']	98663	74393.5562347312	-4400.452680611071	-0.0107842888081233	0.0044519444916545	-2.4223771945807493	0.0154211	0.0154211	chr7	129694706	1.8118846465904144	chr7:129694706:T:C
chr7:129697115	['A', 'C']	98663	10958.443902686266	-304.27495886622626	0.0184815487132263	0.0092749002854965	1.992641230022328	0.0463035	0.0463035	chr7	129697115	1.3343861801864314	chr7:129697115:A:C
chr7:129697266	['G', 'A']	98663	74672.97601135552	-4353.013571497961	-0.0110694772497922	0.0044421451032194	-2.4919215812580595	0.012707	0.012707	chr7	129697266	1.8959569700779908	chr7:129697266:G:A
chr7:129697955	['C', 'G']	98663	25498.832616589272	-767.2484808930047	-0.0063332515354429	0.0063248012739581	-1.001336051698505	0.316667	0.316667	chr7	129697955	0.499397192278969	chr7:129697955:C:G
chr7:129699718	['G', 'C']	98663	10964.889929932371	-304.483746061284	0.0181728166392984	0.0092722718681754	1.9599098147317813	0.0500091	0.0500091	chr7	129699718	1.3009509612601873	chr7:129699718:G:C
chr7:129700159	['G', 'T']	98663	10970.114635407675	-299.5222764594007	0.0186602383634526	0.0092713633624752	2.0126746880591204	0.0441516	0.0441516	chr7	129700159	1.3550535535002235	chr7:129700159:G:T
chr7:129701902	['A', 'T']	98663	13836.26213838263	-716.5298353052372	-0.0098035037230834	0.0083231913856591	-1.1778539347268693	0.238858	0.238858	chr7	129701902	0.6218602084410344	chr7:129701902:A:T
chr7:129702203	['A', 'G']	98663	100402.47602295312	-5077.0339283290805	-0.0129382467834291	0.0042894604042293	-3.0162877294943966	0.00255955	0.00255955	chr7	129702203	2.591836382225477	chr7:129702203:A:G
chr7:129702518	['ATC', 'A']	98663	100176.33744588966	-5126.693076775822	-0.0134378433210352	0.0042902413920073	-3.132188166863922	0.00173559	0.00173559	chr7	129702518	2.76055286082292	chr7:129702518:ATC:A
chr7:129702564	['G', 'A']	98663	99837.22612627225	-5154.239279788341	-0.0131762411497272	0.0042939616527637	-3.0685511924044584	0.00215158	0.00215158	chr7	129702564	2.6672425013533863	chr7:129702564:G:A
chr7:129702741	['A', 'C']	98663	36460.91280018653	-493.3839356192297	0.0047904921533883	0.0055141523947889	0.8687631045372449	0.384979	0.384979	chr7	129702741	0.4145629599275027	chr7:129702741:A:C
chr7:129704127	['T', 'A']	98663	75249.5173336858	-4303.558955909958	-0.0107562438268022	0.004446009192669	-2.4193031009783	0.0155521	0.0155521	chr7	129704127	1.808210959895388	chr7:129704127:T:A
chr7:129704314	['C', 'T']	98663	5474.054164470214	-331.23197212532455	-0.0251751445761022	0.0128967703592961	-1.952050309863481	0.0509351	0.0509351	chr7	129704314	1.2929828368619565	chr7:129704314:C:T
chr7:129704837	['G', 'A']	98663	32244.86318201173	-669.7331507286954	0.0030215709438964	0.0057562573307841	0.5249193651814767	0.59964	0.59964	chr7	129704837	0.2221094045097883	chr7:129704837:G:A
chr7:129704845	['C', 'G']	98663	10960.888753737774	-299.541069663826	0.0189217922114693	0.0092729408886489	2.0405384266637143	0.0412994	0.0412994	chr7	129704845	1.3840562577523634	chr7:129704845:C:G
chr7:129704979	['A', 'T']	98663	12074.819964838469	-637.4008612540355	0.0070106940094161	0.0089352810370432	0.7846081147701649	0.432685	0.432685	chr7	129704979	0.3638281603366252	chr7:129704979:A:T
chr7:129708211	['A', 'C']	98663	178693.97847881832	-6387.374432264961	-0.0134994259327836	0.0072757328739517	-1.8554042825175407	0.0635415	0.0635415	chr7	129708211	1.1969425371633626	chr7:129708211:A:C
chr7:129709547	['C', 'T']	98663	92663.41897056888	-1758.2239509052918	0.0016807674983236	0.0043163492493537	0.3893956214445132	0.696984	0.696984	chr7	129709547	0.1567771914736797	chr7:129709547:C:T
chr7:129709808	['G', 'A']	98663	11434.726637119731	-316.95499820128566	0.0187015877728642	0.0092978647561227	2.0113852226715783	0.0442875	0.0442875	chr7	129709808	1.3537188346587663	chr7:129709808:G:A
chr7:129711604	['C', 'G']	98663	74386.07881958174	-4412.355767282867	-0.01100231773636	0.0044525524902892	-2.471013595090785	0.0134747	0.0134747	chr7	129711604	1.8704808951427023	chr7:129711604:C:G
chr7:129712497	['G', 'A']	98663	104540.01263102404	-2007.532876560453	0.0054314317419088	0.0042981153175464	1.2636775285520638	0.206349	0.206349	chr7	129712497	0.6853976314414439	chr7:129712497:G:A
chr7:129713737	['T', 'C']	98663	32439.91831314309	-654.891471340209	0.0033608677233648	0.0057438069708791	0.5851289467776739	0.558462	0.558462	chr7	129713737	0.2530063726858319	chr7:129713737:T:C
chr7:129715071	['G', 'A']	98663	85878.01960665046	-4613.848222943213	-0.0064547973688417	0.0043572351116141	-1.4813975384611693	0.138504	0.138504	chr7	129715071	0.8585376839797313	chr7:129715071:G:A
chr7:129715862	['G', 'A']	98663	10960.221749135771	-307.52557481734453	0.0182316257898313	0.0092736743872737	1.9659549201825035	0.0493066	0.0493066	chr7	129715862	1.3070949437707842	chr7:129715862:G:A
chr7:129716014	['A', 'AC']	98663	11139.01587349887	-282.3300023124569	0.0179740665967643	0.009200126627385	1.9536760008566445	0.0507424	0.0507424	chr7	129716014	1.2946289954882175	chr7:129716014:A:AC
chr7:129716366	['G', 'A']	98663	92792.39345675008	-1766.9181976682698	0.0016235735217028	0.0043153299619792	0.3762339232474869	0.706744	0.706744	chr7	129716366	0.1507378698252873	chr7:129716366:G:A
chr7:129717096	['A', 'G']	98663	14474.29340874307	-610.7059655218192	-0.0092897583578688	0.0081467695813715	-1.1402996322752104	0.254164	0.254164	chr7	129717096	0.5948859632570114	chr7:129717096:A:G
chr7:129717099	['T', 'G']	98663	74258.79506518255	-4401.023416901659	-0.010950717378243	0.0044539846105799	-2.4586338606179177	0.0139484	0.0139484	chr7	129717099	1.8554756068006584	chr7:129717099:T:G
chr7:129717458	['T', 'C']	98663	74263.05388116745	-4406.294180170884	-0.0110885996991792	0.0044537088463356	-2.489745082528785	0.0127851	0.0127851	chr7	129717458	1.8932958707445409	chr7:129717458:T:C
chr7:129717738	['T', 'C']	98663	178687.0554237872	-6387.592727975982	-0.0135090334799119	0.0072731352051476	-1.8573879212847115	0.063259	0.063259	chr7	129717738	1.198877677705066	chr7:129717738:T:C
chr7:129717990	['G', 'T']	98663	10952.555048754282	-305.513706002689	0.0184822833223711	0.0092756227035779	1.992565233948312	0.0463118	0.0463118	chr7	129717990	1.3343083389612895	chr7:129717990:G:T
chr7:129718636	['G', 'A']	98663	178674.05476494555	-6390.333519266226	-0.0136837866630554	0.0072700791774963	-1.882206002021544	0.059811	0.059811	chr7	129718636	1.223218936413318	chr7:129718636:G:A
chr7:129719146	['A', 'T']	98663	180226.4938816064	-6224.6746671095925	-0.0154376815500892	0.0075420852900149	-2.046871781008272	0.0406733	0.0406733	chr7	129719146	1.3906905899841755	chr7:129719146:A:T
chr7:129719294	['G', 'A']	98663	10964.333549583886	-312.8569369260558	0.0175492819898367	0.0092714087072039	1.8928387847038688	0.0583822	0.0583822	chr7	129719294	1.2337195436430024	chr7:129719294:G:A
chr7:129719896	['A', 'T']	98663	60201.254263062896	-1113.0381298573038	0.0002026692226226	0.0046508768952386	0.0435765614071921	0.965242	0.965242	chr7	129719896	0.0153637891550948	chr7:129719896:A:T
chr7:129720361	['G', 'A']	98663	10962.33330630201	-305.1517508503048	0.0182908937869103	0.0092725818664968	1.972578301303335	0.0485464	0.0485464	chr7	129720361	1.3138429700423466	chr7:129720361:G:A
chr7:129720992	['A', 'G']	98663	10954.998621318868	-307.4114772616831	0.0182042632838955	0.0092745383642827	1.962821497833476	0.0496697	0.0496697	chr7	129720992	1.3039084630919124	chr7:129720992:A:G
chr7:129721374	['T', 'C']	98663	178359.26986234717	-6429.820743300161	-0.0134603409823474	0.0072276172788163	-1.862348331835272	0.062557	0.062557	chr7	129721374	1.2037240865896073	chr7:129721374:T:C
chr7:129721858	['G', 'A']	98663	58176.0996917898	-1367.9181124822962	-0.0016627938367392	0.0046767098257712	-0.3555477886561097	0.72218	0.72218	chr7	129721858	0.1413545430622109	chr7:129721858:G:A
chr7:129722387	['G', 'A']	98663	58322.47150785739	-1341.7411664525675	-0.001409533672539	0.0046812565282845	-0.3011015662189339	0.763338	0.763338	chr7	129722387	0.1172831173124551	chr7:129722387:G:A
chr7:129722825	['T', 'G']	98663	13813.940238437985	-705.2158520987476	-0.0089571815863173	0.0083239130685127	-1.0760782233779094	0.281895	0.281895	chr7	129722825	0.5499126271850391	chr7:129722825:T:G
chr7:129723929	['T', 'C']	98663	10969.555910316443	-307.4707102220348	0.0180771747495406	0.0092669498439577	1.9507146422430883	0.0510938	0.0510938	chr7	129723929	1.291631796326151	chr7:129723929:T:C
chr7:129724077	['C', 'T']	98663	74120.27868004864	-4401.927260151284	-0.0107874224530861	0.0044570531080753	-2.4203037728092767	0.0155093	0.0155093	chr7	129724077	1.8094078032823184	chr7:129724077:C:T
chr7:129724389	['G', 'A']	98663	10966.555758276065	-306.42022825284084	0.0181594535229219	0.0092688659081778	1.9591882871991888	0.0500936	0.0500936	chr7	129724389	1.3002177564128192	chr7:129724389:G:A
chr7:129725050	['A', 'T']	98663	74375.36880525592	-4423.364009361415	-0.0113109947806797	0.0044532386021257	-2.539948067296564	0.0110884	0.0110884	chr7	129725050	1.955131115825757	chr7:129725050:A:T
chr7:129725624	['G', 'A']	98663	10968.333509020878	-307.3841982713124	0.0181151157908339	0.0092681630803702	1.9545529824784087	0.0506387	0.0506387	chr7	129725624	1.2955174520837782	chr7:129725624:G:A
chr7:129728772	['G', 'T']	98663	58135.249227057546	-1352.3426083731315	-0.0012700040563785	0.0046777167657811	-0.2715008453844322	0.786006	0.786006	chr7	129728772	0.1045741387481929	chr7:129728772:G:T
chr7:129729701	['A', 'G']	98663	10970.778361174183	-305.58204885148155	0.0182637556266281	0.0092666544759333	1.970911473397578	0.0487368	0.0487368	chr7	129729701	1.3121429894714731	chr7:129729701:A:G
chr7:129730667	['T', 'C']	98663	32382.5335523181	-671.9669895379141	0.0028655360833382	0.0057477032079247	0.4985532446051343	0.618095	0.618095	chr7	129730667	0.2089447695633152	chr7:129730667:T:C
chr7:129731172	['C', 'A']	98663	34509.49314124076	-386.6435184977849	0.0052436080891433	0.0056440785590504	0.9290459078984632	0.352868	0.352868	chr7	129731172	0.4523877240530345	chr7:129731172:C:A
chr7:129731397	['G', 'C']	98663	179992.2972562057	-6237.778692980021	-0.0144697531397698	0.0074966113090294	-1.9301725197278805	0.0535883	0.0535883	chr7	129731397	1.270930020010499	chr7:129731397:G:C
chr7:129731673	['G', 'C']	98663	32239.704465716182	-660.548556777692	0.0031040990433465	0.0057579768269401	0.5390954386657669	0.589822	0.589822	chr7	129731673	0.2292790325634483	chr7:129731673:G:C
chr7:129731909	['G', 'A']	98663	59225.80368981248	-1429.2611158374548	-0.0016819123013562	0.0046512390569439	-0.3616052154630207	0.717648	0.717648	chr7	129731909	0.1440885211373655	chr7:129731909:G:A
chr7:129732245	['G', 'C']	98663	180266.9625875508	-6212.729361165112	-0.0148760613890723	0.0075471944265061	-1.9710717053779216	0.0487185	0.0487185	chr7	129732245	1.3123060917165483	chr7:129732245:G:C
chr7:129732458	['C', 'G']	98663	10968.77821926695	-306.17502913715225	0.0182973915499498	0.0092681765090328	1.9742169921037944	0.0483599	0.0483599	chr7	129732458	1.3155146058570286	chr7:129732458:C:G
chr7:129732694	['C', 'G']	98663	10966.55721847053	-306.67971295515235	0.018201575962388	0.009269568188253	1.963584019528992	0.0495812	0.0495812	chr7	129732694	1.3046829663323851	chr7:129732694:C:G
chr7:129733328	['G', 'A']	98663	120075.53242774398	-5031.352527995042	-0.0031944609523871	0.0043906730524566	-0.727556097714858	0.466887	0.466887	chr7	129733328	0.3307882183948854	chr7:129733328:G:A
chr7:129733344	['G', 'A']	98663	58751.17778095622	-1365.8857121073202	-0.001093206373161	0.0046883701098461	-0.2331740770348258	0.815627	0.815627	chr7	129733344	0.08850840604627	chr7:129733344:G:A
chr7:129733983	['G', 'A']	98663	180236.40182264213	-6214.296739358315	-0.0151728591831277	0.0075434645689767	-2.0113913234944643	0.0442869	0.0442869	chr7	129733983	1.3537247184511296	chr7:129733983:G:A
chr7:129734366	['T', 'C']	98663	32382.59499842878	-676.1386478619232	0.0026534241969189	0.0057463341085338	0.4617594707864871	0.644255	0.644255	chr7	129734366	0.1909422022470099	chr7:129734366:T:C
chr7:129734581	['C', 'T']	98663	10973.44488592019	-306.7151882663235	0.0182112584402586	0.0092655309565817	1.9654846036990807	0.049361	0.049361	chr7	129734581	1.306616050553366	chr7:129734581:C:T
chr7:129734817	['A', 'G']	98663	178329.84478546883	-6416.2808760883945	-0.0128550014042212	0.0072243505714794	-1.7793988922645425	0.0751775	0.0751775	chr7	129734817	1.123912120684689	chr7:129734817:A:G
chr7:129735363	['A', 'C']	98663	178377.92722535913	-6416.87012833351	-0.0128117893712024	0.0072361632113045	-1.7705224436048492	0.0766432	0.0766432	chr7	129735363	1.1155263709267786	chr7:129735363:A:C
chr7:129738349	['C', 'T']	98663	179984.64847305417	-6229.939344259585	-0.014034330733003	0.00749596113333	-1.8722523347407505	0.0611747	0.0611747	chr7	129738349	1.2134281517459165	chr7:129738349:C:T
chr7:129738800	['C', 'T']	98663	34396.22935082314	-393.5741921158687	0.0051043893838437	0.0056510968559043	0.9032563967666938	0.366392	0.366392	chr7	129738800	0.4360540175199772	chr7:129738800:C:T
chr7:129739173	['T', 'C']	98663	25466.581168337503	-764.6148295976594	-0.0061353055165448	0.0063255058867117	-0.9699312001959512	0.332083	0.332083	chr7	129739173	0.4787533562449289	chr7:129739173:T:C
chr7:129739961	['C', 'T']	98663	25775.56749140963	-698.9715429865703	-0.0055449233530093	0.0062961134997963	-0.8806898657701613	0.378488	0.378488	chr7	129739961	0.4219478852957395	chr7:129739961:C:T
chr7:129740403	['T', 'C']	98663	34518.8485281596	-379.1921839994464	0.0053449710723424	0.0056434244637199	0.9471148425399905	0.343583	0.343583	chr7	129740403	0.4639683325847989	chr7:129740403:T:C
chr7:129740435	['G', 'A']	98663	10971.111197826924	-305.18478415489915	0.018332626088595	0.0092669770909364	1.9782746745457216	0.0479005	0.0479005	chr7	129740435	1.3196599532637745	chr7:129740435:G:A
chr7:129740467	['T', 'C']	98663	10972.222418179424	-302.99118838144807	0.0185482938869569	0.0092667129927601	2.001604441774372	0.04533	0.04533	chr7	129740467	1.343614280941312	chr7:129740467:T:C
chr7:129740581	['C', 'T']	98663	34495.44740309764	-380.8166634947748	0.0052129481530309	0.0056445350481443	0.923538982142521	0.355729	0.355729	chr7	129740581	0.4488807284982494	chr7:129740581:C:T
chr7:129741316	['C', 'G']	98663	109233.03552167393	-4763.6102015302295	-0.0074976553520748	0.004294274334084	-1.7459656204461105	0.08082	0.08082	chr7	129741316	1.0924811538933707	chr7:129741316:C:G
chr7:129742350	['C', 'CT']	98663	11352.803867780003	-330.98515534998785	0.0174159472340557	0.0092976409862808	1.873157638561654	0.0610496	0.0610496	chr7	129742350	1.2143171772287116	chr7:129742350:C:CT
chr7:129743155	['G', 'T']	98663	178296.64989458318	-6415.007850780678	-0.0128994572180917	0.0072199589202954	-1.7866385890134395	0.073999	0.073999	chr7	129743155	1.1307741491530283	chr7:129743155:G:T
chr7:129744598	['G', 'A']	98663	34291.12185823929	-397.81014848843625	0.0049750209905732	0.0056586142994656	0.8791942209319742	0.379298	0.379298	chr7	129744598	0.4210194472820599	chr7:129744598:G:A
chr7:129744902	['AG', 'A']	98663	10974.334765993248	-306.90891725090626	0.0181572435074558	0.0092655597395589	1.95964885207465	0.0500397	0.0500397	chr7	129744902	1.3006853026703669	chr7:129744902:AG:A
chr7:129745203	['A', 'C']	98663	10976.33500927512	-305.1607358221731	0.0183260147282169	0.0092648722514835	1.9780105144226263	0.0479303	0.0479303	chr7	129745203	1.319389852712013	chr7:129745203:A:C
chr7:129745296	['T', 'C']	98663	180242.44164453543	-6209.782705015143	-0.0149405251584031	0.0075462902829366	-1.9798503103155365	0.0477231	0.0477231	chr7	129745296	1.3212713531583171	chr7:129745296:T:C
chr7:129746922	['C', 'G']	98663	10972.000861597096	-301.5969518952144	0.0186741685523609	0.0092670760348964	2.0151090249007093	0.0438959	0.0438959	chr7	129746922	1.3575760421845318	chr7:129746922:C:G
chr7:129747540	['A', 'C']	98663	70464.56905623655	-1669.1731151818806	0.0044084490948423	0.0044303827318707	0.9950492681206436	0.319715	0.319715	chr7	129747540	0.4952369875493679	chr7:129747540:A:C
chr7:129748677	['TGATGG', 'T']	98663	32270.251981753667	-642.3506742759465	0.003187329278381	0.0057516744677544	0.554156758392734	0.579473	0.579473	chr7	129748677	0.2369667947723213	chr7:129748677:TGATGG:T
chr7:129748807	['T', 'G']	98663	11001.561090330368	-299.20618575330644	0.0185926178820906	0.0092531211452161	2.009334752058556	0.0445044	0.0445044	chr7	129748807	1.3515970496650156	chr7:129748807:T:G
chr7:129749055	['A', 'G']	98663	11002.449700963003	-301.8613192153799	0.0184467573079147	0.0092527608201084	1.993648994776288	0.0461932	0.0461932	chr7	129749055	1.3354219512800978	chr7:129749055:A:G
chr7:129750073	['G', 'C']	98663	17086.38543408849	-363.2005894977242	0.0159222464658994	0.0075392194073839	2.1119224160402066	0.0346956	0.0346956	chr7	129750073	1.4597255977417634	chr7:129750073:G:C
chr7:129750755	['T', 'G']	98663	32249.249214394327	-656.9482988992191	0.0031248937720443	0.0057553165529587	0.5429577579773319	0.58716	0.58716	chr7	129750755	0.2312435381924369	chr7:129750755:T:G
chr7:129751318	['T', 'C']	98663	17272.050366421034	358.9320052597402	0.008792099266526	0.0077554676630379	1.1336646155368115	0.256938	0.256938	chr7	129751318	0.5901716607399694	chr7:129751318:T:C
chr7:129751672	['C', 'CTT']	98663	25939.31454114213	-693.5422070391	-0.0052018970102171	0.0062805631486417	-0.8282532771511203	0.407529	0.407529	chr7	129751672	0.3898414811771403	chr7:129751672:C:CTT
chr7:129752029	['A', 'G']	98663	25966.00039536109	-689.1681307459985	-0.0050585271520874	0.0062785903835997	-0.8056787977920687	0.42043	0.42043	chr7	129752029	0.37630630223084	chr7:129752029:A:G
chr7:129752041	['C', 'T']	98663	34371.045104398945	-391.7993341226307	0.0049166018883506	0.0056523762823986	0.8698291908945893	0.384396	0.384396	chr7	129752041	0.4152211402203654	chr7:129752041:C:T
chr7:129752840	['G', 'A']	98663	108917.28651372142	-4784.873654468012	-0.0080966461126247	0.0042918462468063	-1.8865182131465057	0.0592281	0.0592281	chr7	129752840	1.227472199027987	chr7:129752840:G:A
chr7:129753322	['G', 'T']	98663	25347.541461832407	-794.218457429201	-0.0053703204100272	0.0063383366613804	-0.8472759805815787	0.396843	0.396843	chr7	129753322	0.4013812759056187	chr7:129753322:G:T
chr7:129753532	['A', 'T']	98663	31634.130049570696	-527.439388495988	0.007390961086935	0.0057999822109767	1.274307544072677	0.202557	0.202557	chr7	129753532	0.6934527437968915	chr7:129753532:A:T
chr7:129754396	['G', 'A']	98663	142574.52031576357	-5337.151845126871	-0.0099161934587476	0.0048580501965264	-2.041187937052978	0.0412348	0.0412348	chr7	129754396	1.3847361075421507	chr7:129754396:G:A
chr7:129754400	['T', 'C']	98663	181911.34446427465	-6244.677948144948	-0.0127877485637343	0.0078948416821356	-1.619759974752924	0.105287	0.105287	chr7	129754400	0.9776252487271568	chr7:129754400:T:C
chr7:129754651	['T', 'G']	98663	27397.49269643541	-798.9245627703382	-0.0030343314883374	0.0061369457538147	-0.4944367459091997	0.620999	0.620999	chr7	129754651	0.2069090991709747	chr7:129754651:T:G
chr7:129755911	['A', 'G']	98663	32856.99440417659	-1411.1918724026132	-0.0052831868450661	0.0057153243412057	-0.9243896810852708	0.355286	0.355286	chr7	129755911	0.4494219054927669	chr7:129755911:A:G
chr7:129757804	['T', 'C']	98663	124767.87924409709	-5828.948858417008	-0.0150223991251546	0.0044529073245931	-3.3736159390038623	0.000742163	0.000742163	chr7	129757804	3.1295007008850737	chr7:129757804:T:C
chr7:129758681	['C', 'T']	98663	18585.37674461033	576.5980695654724	0.0092565708252351	0.0075180930476468	1.2312391941108554	0.218236	0.218236	chr7	129758681	0.6610736070394128	chr7:129758681:C:T
chr7:129759002	['A', 'T']	98663	32761.65261728096	-1396.1471390418344	-0.0048276069541499	0.0057211940284956	-0.8438110873543131	0.398777	0.398777	chr7	129759002	0.399269898156611	chr7:129759002:A:T
chr7:129759778	['A', 'G']	98663	8199.911536901864	68.65153914660036	0.0068717858731649	0.0106817715360145	0.6433189335679108	0.520019	0.520019	chr7	129759778	0.2839807882028747	chr7:129759778:A:G
chr7:129760069	['G', 'A']	98663	12765.587715296577	-279.6433838698853	0.0233039949493953	0.0086254997145781	2.7017559237766604	0.00689862	0.00689862	chr7	129760069	2.161237776846173	chr7:129760069:G:A
chr7:129760459	['C', 'T']	98663	185531.29409319485	-6285.810951346098	0.0054396840214695	0.0089348225826938	0.6088183588564853	0.542646	0.542646	chr7	129760459	0.2654833939518699	chr7:129760459:C:T
chr7:129760568	['C', 'T']	98663	8322.217834864694	99.95464063148644	0.0081751922329403	0.0106579549723387	0.7670507385476755	0.443053	0.443053	chr7	129760568	0.3535443184027749	chr7:129760568:C:T
chr7:129760612	['A', 'ACT']	98663	8580.102210345422	128.22851670852637	0.0094857269957645	0.0105711799461099	0.897319603310237	0.369551	0.369551	chr7	129760612	0.4323256181888694	chr7:129760612:A:ACT
chr7:129762215	['A', 'C']	98663	67222.15402741234	-3799.4361327568254	-0.0093135322169538	0.0046512310145413	-2.002380055481335	0.0452466	0.0452466	chr7	129762215	1.344414049756364	chr7:129762215:A:C
chr7:129762448	['T', 'C']	98663	161856.2479345545	-6654.209742426016	-0.0103529934606348	0.0056347789264447	-1.8373380031019328	0.066163	0.066163	chr7	129762448	1.1793848109841187	chr7:129762448:T:C
chr7:129762610	['C', 'A']	98663	8065.245236164606	67.31006338259373	0.0065528864455816	0.0107610185844001	0.6089466711897615	0.542561	0.542561	chr7	129762610	0.2655514271124323	chr7:129762610:C:A
chr7:129763320	['A', 'T']	98663	27345.43455959127	-827.8405206517126	-0.0044956115718937	0.0061411540005665	-0.7320467084002491	0.464142	0.464142	chr7	129763320	0.3333491306912184	chr7:129763320:A:T
chr7:129763641	['G', 'A']	98663	31199.47844949925	-1257.329070728604	-0.0043801709027866	0.0058230159915076	-0.7522168768168832	0.451922	0.451922	chr7	129763641	0.344936516278806	chr7:129763641:G:A
chr7:129763694	['G', 'A']	98663	16043.975683428442	-541.0333698700217	0.0143246520317396	0.0077719638257494	1.8431187217161784	0.0653147	0.0653147	chr7	129763694	1.1849890635884686	chr7:129763694:G:A
chr7:129764155	['T', 'C']	98663	13570.10031929451	-667.2449610934094	-0.0001282035107656	0.0084086185849762	-0.0152466792815084	0.987835	0.987835	chr7	129764155	0.0053155904061143	chr7:129764155:T:C
chr7:129764506	['A', 'G']	98663	27360.38655760304	-547.2750788393	0.0059429296373371	0.0061516926887155	0.9660641286972268	0.334014	0.334014	chr7	129764506	0.4762353296096257	chr7:129764506:A:G
chr7:129764740	['C', 'G']	98663	14806.20054736202	-465.2080169237698	0.0142175107358328	0.0080671187542368	1.7624025589515246	0.0780044	0.0780044	chr7	129764740	1.1078808993374	chr7:129764740:C:G
chr7:129765841	['C', 'T']	98663	177058.56205400586	-5995.025929633892	-0.0089315176645911	0.0069887796389647	-1.2779795795527702	0.20126	0.20126	chr7	129765841	0.696242531646189	chr7:129765841:C:T
chr7:129765897	['A', 'G']	98663	89329.10792453594	-4754.126131942521	-0.0098100832569923	0.004318582014544	-2.271598229222945	0.0231129	0.0231129	chr7	129765897	1.6361455597142398	chr7:129765897:A:G
chr7:129765934	['C', 'T']	98663	147491.4439139602	-5023.951693815768	-0.0078075132923208	0.0049026676429355	-1.592503074029726	0.111275	0.111275	chr7	129765934	0.95360239704544	chr7:129765934:C:T
chr7:129765938	['T', 'C']	98663	14410.314503213249	-447.7708396294436	0.0136910011971596	0.0081761571256746	1.6745031910122403	0.0940349	0.0940349	chr7	129765938	1.0267109329490487	chr7:129765938:T:C
chr7:129766072	['T', 'C']	98663	14224.595123929235	-461.4077198457763	0.0114970785107728	0.0082216152953423	1.3983965556362186	0.161997	0.161997	chr7	129766072	0.7904930280222431	chr7:129766072:T:C
chr7:129766488	['C', 'A']	98663	14733.746670315635	-569.3601433920988	-0.0048849288109569	0.0081037803448779	-0.6027963003765952	0.546646	0.546646	chr7	129766488	0.2622938254322468	chr7:129766488:C:A
chr7:129766882	['G', 'A']	98663	183314.28992073628	-6077.703187111603	0.00327631657193	0.0082925345071925	0.3950923049024864	0.692776	0.692776	chr7	129766882	0.1594071660947917	chr7:129766882:G:A
chr7:129767421	['C', 'T']	98663	87913.25673360567	-1269.2041404019378	0.0057647937519146	0.0043275089026048	1.332127531486908	0.182821	0.182821	chr7	129767421	0.7379739198697021	chr7:129767421:C:T
chr7:129767724	['A', 'G']	98663	49041.94130348831	94.13369571894916	0.0060508999797823	0.0050870542755769	1.1894703008837215	0.234258	0.234258	chr7	129767724	0.6303055688648191	chr7:129767724:A:G
chr7:129767775	['A', 'C']	98663	79855.04366515612	-915.709873696246	0.007560118683022	0.0043893653562745	1.7223717028282637	0.0850053	0.0850053	chr7	129767775	1.0705539955916332	chr7:129767775:A:C
chr7:129768083	['A', 'G']	98663	16737.73220060624	-551.4275734038158	0.0099793468562773	0.0076322470384049	1.3075240890476971	0.191038	0.191038	chr7	129768083	0.7188802372085478	chr7:129768083:A:G
chr7:129768190	['C', 'T']	98663	10020.609384027488	-636.0950336145878	-0.0087944045568025	0.0097166465103572	-0.9050863945115536	0.365422	0.365422	chr7	129768190	0.4372053097722455	chr7:129768190:C:T
chr7:129768484	['T', 'C']	98663	100464.17862851852	-5165.393156788214	-0.0070535782219426	0.0043454642738245	-1.6232047434909764	0.104549	0.104549	chr7	129768484	0.9806801168067004	chr7:129768484:T:C
chr7:129768485	['G', 'A']	98663	100289.36838193344	-5175.026308765039	-0.007304991081636	0.0043460239850877	-1.6808446310239429	0.0927963	0.0927963	chr7	129768485	1.032469339746847	chr7:129768485:G:A
chr7:129768526	['C', 'G']	98663	184121.0631284464	-6011.947486350225	0.0008245320005185	0.0085137812619611	0.096846744724633	0.922848	0.922848	chr7	129768526	0.0348698246483563	chr7:129768526:C:G
chr7:129768723	['G', 'T']	98663	14785.0979634867	-556.0047823401061	0.0050362951963121	0.0080762952322444	0.6235897836182163	0.532898	0.532898	chr7	129768723	0.2733559096907709	chr7:129768723:G:T
chr7:129769710	['C', 'G']	98663	90185.53930215113	-4742.3898980412605	-0.0075521972319285	0.0043237737117864	-1.746668011635637	0.0806981	0.0806981	chr7	129769710	1.093136690423277	chr7:129769710:C:G
chr7:129770304	['G', 'A']	98663	111653.31663507449	-5407.711715861801	-0.0096304440810763	0.0043678236159047	-2.2048610310198025	0.0274661	0.0274661	chr7	129770304	1.561203003073946	chr7:129770304:G:A
chr7:129770355	['G', 'A']	98663	103387.478850111	-5299.267052147023	-0.0079768272248446	0.0043305608693098	-1.8419847833973184	0.0654804	0.0654804	chr7	129770355	1.1838886762780838	chr7:129770355:G:A
chr7:129771637	['A', 'G']	98663	14425.169651816936	-586.8697730350617	0.0042028209753471	0.0081776438998434	0.5139403264340758	0.607295	0.607295	chr7	129771637	0.2166002945094941	chr7:129771637:A:G
chr7:129772135	['G', 'A']	98663	111749.72432843388	-5411.751100305656	-0.0094913000275777	0.0043668883195389	-2.173469833224368	0.0297473	0.0297473	chr7	129772135	1.5265524466855007	chr7:129772135:G:A
chr7:129772989	['C', 'T']	98663	4996.34287135346	-333.1483021731096	-0.0193612867695591	0.0134746413648596	-1.4368684290218896	0.150759	0.150759	chr7	129772989	0.8217167519329809	chr7:129772989:C:T
chr7:129773221	['C', 'A']	98663	27472.89832638952	192.73643125941348	0.0021733339562235	0.0063147566508305	0.344167491543434	0.730721	0.730721	chr7	129773221	0.1362484113997296	chr7:129773221:C:A
chr7:129774400	['G', 'A']	98663	98302.95255955396	-4926.679240171966	-0.008182368510021	0.0043051871175124	-1.900583711387847	0.0573595	0.0573595	chr7	129774400	1.2413946430478466	chr7:129774400:G:A
chr7:129775479	['A', 'C']	98663	91270.550442442	-4634.318559666085	-0.0063646640881164	0.0043098790248304	-1.4767616565216233	0.139743	0.139743	chr7	129775479	0.8546699375561249	chr7:129775479:A:C
chr7:129776930	['C', 'T']	98663	105523.19073843758	-4798.311490633666	-0.0072870899221653	0.0045663152043199	-1.595835941257707	0.110529	0.110529	chr7	129776930	0.9565237591952768	chr7:129776930:C:T
chr7:129777684	['T', 'A']	98663	23450.950749551484	-1017.9420461718112	-0.010501426031448	0.0065684886870045	-1.5987583342001612	0.109878	0.109878	chr7	129777684	0.9590892542102378	chr7:129777684:T:A
chr7:129777839	['C', 'T']	98663	113423.34643298802	-2200.652959136165	0.0070695039829498	0.0043722698287228	1.616895630847846	0.105904	0.105904	chr7	129777839	0.9750876362558716	chr7:129777839:C:T
chr7:129777890	['C', 'T']	98663	180986.6687850316	-6140.369756264104	0.0018126883538846	0.0077289553031665	0.23453213051212	0.814572	0.814572	chr7	129777890	0.0890705223797637	chr7:129777890:C:T
chr7:129778156	['C', 'T']	98663	27667.68255673698	333.5673504187565	0.0022321616712292	0.006348448414259	0.351607436269888	0.725133	0.725133	chr7	129778156	0.1395823301619058	chr7:129778156:C:T
chr7:129779094	['A', 'T']	98663	16387.830495246202	-707.550862949141	0.0035830723373498	0.0077073066396636	0.4648929262669458	0.642009	0.642009	chr7	129779094	0.1924588837334203	chr7:129779094:A:T
chr7:129779522	['C', 'T']	98663	18988.53966854189	-1196.329669056831	-0.0141193921386506	0.0071917497473958	-1.9632763422786248	0.0496169	0.0496169	chr7	129779522	1.3043703733760017	chr7:129779522:C:T
chr7:129780041	['G', 'A']	98663	84022.28366003797	-3091.4198473073893	-0.0020457277728606	0.0042944926413542	-0.4763607586985072	0.633818	0.633818	chr7	129780041	0.1980354313027549	chr7:129780041:G:A
chr7:129781843	['G', 'A']	98663	32310.309926109127	-1866.772756371056	-0.0029144108897349	0.0057545382162602	-0.506454346154117	0.612539	0.612539	chr7	129781843	0.2128662548073762	chr7:129781843:G:A
chr7:129782296	['A', 'G']	98663	16377.659959656572	-710.9579958507363	0.0033047127274016	0.0077104961668807	0.4285992309543595	0.668216	0.668216	chr7	129782296	0.1750831296728671	chr7:129782296:A:G
chr7:129782654	['T', 'A']	98663	84065.5561423069	-3111.563399877022	-0.0018861038282016	0.0042927005505199	-0.4393746561178522	0.660391	0.660391	chr7	129782654	0.1801988540600179	chr7:129782654:T:A
chr7:129782998	['C', 'CTATG']	98663	112330.13852344367	-3594.558077560648	0.0025447809355285	0.0042851321030015	0.5938628901886237	0.552605	0.552605	chr7	129782998	0.2575851898817121	chr7:129782998:C:CTATG
chr7:129783296	['C', 'T']	98663	45256.210864012326	-1656.1011805956514	-0.004542541331779	0.005033315516797	-0.9024948498896612	0.366796	0.366796	chr7	129783296	0.4355754090636298	chr7:129783296:C:T
chr7:129783969	['G', 'A']	98663	84226.29412779072	-3095.53225165429	-0.0016589035013568	0.0042920590219619	-0.3865052863598799	0.699123	0.699123	chr7	129783969	0.1554464100598422	chr7:129783969:G:A
chr7:129784611	['T', 'C']	98663	96585.68418011512	-3353.690046713955	-0.0017750106787835	0.0042492688649619	-0.417721432837461	0.676152	0.676152	chr7	129784611	0.169955663021665	chr7:129784611:T:C
chr7:129784718	['C', 'T']	98663	85296.96792636444	-2626.245283407722	0.0022708572096659	0.0042831968827379	0.5301781057083655	0.59599	0.59599	chr7	129784718	0.2247610271410614	chr7:129784718:C:T
chr7:129786070	['T', 'C']	98663	91803.05318598876	-3061.330975299941	-0.0017422589132388	0.0042576153219746	-0.4092100346047254	0.682386	0.682386	chr7	129786070	0.16596989184217	chr7:129786070:T:C
chr7:129787048	['AC', 'A']	98663	86148.22418879058	-3193.255567544499	-0.0028276719066686	0.0042781855893465	-0.660951201768815	0.508645	0.508645	chr7	129787048	0.2935852202767845	chr7:129787048:AC:A
chr7:129787361	['G', 'A']	98663	86175.7468705973	-3167.0500013732176	-0.0023598410706272	0.0042778036446082	-0.5516478236680179	0.581191	0.581191	chr7	129787361	0.2356811195643129	chr7:129787361:G:A
chr7:129788681	['T', 'C']	98663	97009.66485204225	-3393.411309085175	-0.0039298615193936	0.004245174778567	-0.9257243162836772	0.354592	0.354592	chr7	129788681	0.4502710668034813	chr7:129788681:T:C
chr7:129789490	['T', 'TGGA']	98663	97028.71840723392	-3384.674915802292	-0.0039085395587743	0.0042449307869812	-0.9207546023509834	0.357181	0.357181	chr7	129789490	0.4471116511682091	chr7:129789490:T:TGGA
chr7:129789824	['C', 'T']	98663	92170.94719555588	-3033.387426384484	-0.003506410948917	0.0042562157753877	-0.8238329854405884	0.410036	0.410036	chr7	129789824	0.3871780117802851	chr7:129789824:C:T
chr7:129790521	['A', 'G']	98663	15366.94423776318	-670.4493698985403	0.0001731460764972	0.0080430509214023	0.0215274126931783	0.982825	0.982825	chr7	129790521	0.0075238049555325	chr7:129790521:A:G
chr7:129790533	['G', 'T']	98663	15312.523754297828	-661.4069537229632	0.0005397980207153	0.0080408694798629	0.0671317973842547	0.946477	0.946477	chr7	129790533	0.0238899352072627	chr7:129790533:G:T
chr7:129790604	['T', 'G']	98663	15311.944557882216	-687.3904661599703	-0.0011514885733237	0.0080454546166978	-0.1431228722530981	0.886193	0.886193	chr7	129790604	0.0524716847640998	chr7:129790604:T:G
chr7:129790716	['T', 'C']	98663	14999.449327681672	-655.3975353555587	0.0004450148393532	0.0080260985425358	0.0554459725350768	0.955783	0.955783	chr7	129790716	0.0196406983097328	chr7:129790716:T:C
chr7:129790741	['C', 'T']	98663	14955.031537970264	-679.2372183542478	-0.0007836728556596	0.0080360822136639	-0.0975192680740756	0.922314	0.922314	chr7	129790741	0.0351211990640564	chr7:129790741:C:T
chr7:129790821	['T', 'C']	98663	14999.472984071306	-659.2882435017328	0.0002591640393719	0.0080255876476612	0.0322922196790725	0.974239	0.974239	chr7	129790821	0.0113344890674973	chr7:129790821:T:C
chr7:129790828	['T', 'C']	98663	14997.144175387357	-657.8675201550251	0.0002539669640599	0.0080264170663207	0.0316413864320133	0.974758	0.974758	chr7	129790828	0.0111031917987631	chr7:129790828:T:C
chr7:129791154	['G', 'A']	98663	181820.9570299037	-5984.316463683147	0.0014522230849483	0.0078994074056091	0.1838394971143258	0.85414	0.85414	chr7	129791154	0.0684709393293744	chr7:129791154:G:A
chr7:129791283	['G', 'A']	98663	15421.40673464837	-630.8559737254184	-0.0022832256415127	0.0079190810309653	-0.2883195199777376	0.773103	0.773103	chr7	129791283	0.1117626414611391	chr7:129791283:G:A
chr7:129791689	['C', 'T']	98663	134417.41813215835	-4397.529652149486	-0.0027939635100853	0.0045558370755832	-0.6132711648226988	0.539698	0.539698	chr7	129791689	0.2678491913299561	chr7:129791689:C:T
chr7:129791723	['A', 'G']	98663	15023.670398339074	-688.7155678423502	-0.0013269907530044	0.0080377438664923	-0.1650949290056911	0.86887	0.86887	chr7	129791723	0.0610451976664891	chr7:129791723:A:G
chr7:129791805	['G', 'A']	98663	15033.552027986208	-680.390623269991	-0.0007020238305107	0.0080222341421277	-0.0875097657427033	0.930267	0.930267	chr7	129791805	0.0313923847961007	chr7:129791805:G:A
chr7:129791972	['C', 'T']	98663	134269.6915965535	-4410.763758206042	-0.002951886191204	0.0045440214721888	-0.6496197716649824	0.515939	0.515939	chr7	129791972	0.287401642422053	chr7:129791972:C:T
chr7:129792137	['G', 'A']	98663	134246.8035640032	-4388.68626536832	-0.0025555138619729	0.0045452097053498	-0.5622433347717716	0.573952	0.573952	chr7	129792137	0.2411244264291961	chr7:129792137:G:A
chr7:129792254	['G', 'C']	98663	134051.60835977652	-4403.982665188952	-0.0029513064703503	0.004540913741851	-0.649936695152296	0.515735	0.515735	chr7	129792254	0.2875733944977338	chr7:129792254:G:C
chr7:129792417	['A', 'C']	98663	46133.88869499929	-2375.626608636684	-0.0074971275951496	0.0050387829021402	-1.4878846222895037	0.136785	0.136785	chr7	129792417	0.8639615252358201	chr7:129792417:A:C
chr7:129793974	['G', 'A']	98663	11084.224688580089	-489.9929193768284	-0.0065853181957907	0.0092409051710354	-0.712626963907353	0.476078	0.476078	chr7	129793974	0.3223218872071929	chr7:129793974:G:A
chr7:129794054	['G', 'A']	98663	15632.267528255034	-691.0096977603105	0.0004761702941492	0.0078780504197218	0.0604426563400978	0.951803	0.951803	chr7	129794054	0.0214529306767944	chr7:129794054:G:A
chr7:129794452	['T', 'C']	98663	94312.11803169	-3101.2405154931657	-0.0003947774334721	0.0042528312514401	-0.092826968701957	0.926041	0.926041	chr7	129794452	0.0333697847224126	chr7:129794452:T:C
chr7:129794551	['C', 'G']	98663	181161.3446517804	-5995.091522798044	0.0014718452267637	0.0077521197330777	0.1898635827931663	0.849416	0.849416	chr7	129794551	0.0708795626928017	chr7:129794551:C:G
chr7:129795002	['C', 'T']	98663	15327.310700276706	-665.6674669749777	0.0013519462722165	0.0079436846385643	0.1701913323262189	0.86486	0.86486	chr7	129795002	0.0630541886604204	chr7:129795002:C:T
chr7:129795141	['C', 'T']	98663	22579.14425591437	-629.567272124264	0.0105880935149714	0.0066700173119293	1.5874161969616858	0.112422	0.112422	chr7	129795141	0.9491486928267708	chr7:129795141:C:T
chr7:129795284	['C', 'T']	98663	87654.77268580461	-2796.523497153688	0.001627749682313	0.0042699065148248	0.3812143607035965	0.703045	0.703045	chr7	129795284	0.1530168760808629	chr7:129795284:C:T
chr7:129795351	['T', 'C']	98663	181038.66983914617	-6033.648296285419	-0.0010237453152654	0.0077247275669863	-0.1325283392052219	0.894567	0.894567	chr7	129795351	0.0483871267113648	chr7:129795351:T:C
chr7:129795645	['C', 'A']	98663	83055.73449901171	-2459.2695560237376	0.0018652469550149	0.0042969208862449	0.4340892011732999	0.664225	0.664225	chr7	129795645	0.1776847825200468	chr7:129795645:C:A
chr7:129795680	['G', 'A']	98663	87566.65039381251	-2816.9381867541542	0.0015409482683714	0.0042702387862387	0.3608576347855111	0.718207	0.718207	chr7	129795680	0.1437503663408864	chr7:129795680:G:A
chr7:129795714	['C', 'A']	98663	87634.88224382432	-2801.176899240703	0.0015412156388691	0.0042701291401636	0.3609295148413525	0.718153	0.718153	chr7	129795714	0.1437830209706921	chr7:129795714:C:A
chr7:129795741	['T', 'A']	98663	87674.99535708854	-2797.330654334109	0.0015235111793378	0.0042699132337777	0.3568014373889004	0.721241	0.721241	chr7	129795741	0.1419195931425886	chr7:129795741:T:A
chr7:129795796	['C', 'T']	98663	87499.52908261532	-2832.0717540962646	0.0014807947885659	0.0042710611504443	0.3467041881177123	0.728814	0.728814	chr7	129795796	0.1373832934659736	chr7:129795796:C:T
chr7:129795967	['G', 'A']	98663	87716.11381100093	-2797.858043439115	0.0014171674918664	0.0042700818131391	0.3318829834842427	0.739978	0.739978	chr7	129795967	0.1307811919185247	chr7:129795967:G:A
chr7:129796449	['T', 'C']	98663	88486.96860713814	-2816.948311131937	0.0017724914832933	0.0042644106827073	0.4156474634305326	0.677669	0.677669	chr7	129796449	0.1689823807269068	chr7:129796449:T:C
chr7:129796507	['C', 'T']	98663	92394.6188004906	-3169.538792271927	-0.0016940110273574	0.0042571413331475	-0.3979221958564829	0.690688	0.690688	chr7	129796507	0.160718089352265	chr7:129796507:C:T
chr7:129797044	['A', 'G']	98663	181029.00892992897	-6028.212906463335	-0.0010999909095995	0.0077238117837211	-0.1424155508188223	0.886752	0.886752	chr7	129797044	0.052197823337571	chr7:129797044:A:G
chr7:129798078	['A', 'G']	98663	51233.26985575119	-1780.7267095526815	-0.0082056412307489	0.004855797979771	-1.6898646247090758	0.091057	0.091057	chr7	129798078	1.0406866622302025	chr7:129798078:A:G
chr7:129798516	['TACCTGGGG', 'T']	98663	15476.0958990602	-678.0938977731352	0.0010850683438023	0.0079331695782131	0.1367761438986845	0.891208	0.891208	chr7	129798516	0.0500209236736438	chr7:129798516:TACCTGGGG:T
chr7:129798800	['C', 'T']	98663	51736.91446181296	-1823.6519089926592	-0.008881732580962	0.0048386540435241	-1.8355791716188123	0.0664229	0.0664229	chr7	129798800	1.177682167182327	chr7:129798800:C:T
chr7:129799296	['C', 'T']	98663	67074.43867011304	-2459.8437178576314	-0.0071077231414846	0.00448112356152	-1.5861475462358274	0.112709	0.112709	chr7	129799296	0.948041403436796	chr7:129799296:C:T
chr7:129799602	['A', 'G']	98663	67678.28931149136	-2485.0776698557447	-0.0064830065182362	0.004470246379268	-1.4502570928311354	0.14699	0.14699	chr7	129799602	0.8327122100990684	chr7:129799602:A:G
chr7:129800591	['C', 'T']	98663	15735.478461382523	-689.8359541253877	0.0021160979804573	0.00785197849707	0.2694986978437285	0.787547	0.787547	chr7	129800591	0.1037235185141606	chr7:129800591:C:T
chr7:129801583	['G', 'A']	98663	50917.41792633597	-1871.2309986329333	-0.0087325208298231	0.0048635116627245	-1.7955176085526592	0.0725743	0.0725743	chr7	129801583	1.139217144371293	chr7:129801583:G:A
chr7:129802438	['G', 'A']	98663	15748.478856679509	-681.3243695587095	0.0025128871585725	0.0078486930946965	0.3201663166407296	0.748843	0.748843	chr7	129802438	0.1256092255325792	chr7:129802438:G:A
chr7:129802827	['C', 'A']	98663	92671.36033496897	-3234.634292623012	-0.0021600575546196	0.0042507844137152	-0.50815504725437	0.611346	0.611346	chr7	129802827	0.2137129250108816	chr7:129802827:C:A
chr7:129804421	['G', 'A']	98663	48510.91682969601	-1701.4602363486456	-0.0078826420449445	0.004941887572835	-1.5950670525720754	0.1107	0.1107	chr7	129804421	0.9558523791212772	chr7:129804421:G:A
chr7:129805364	['C', 'T']	98663	13757.697206511382	-100.17387880575464	-0.0091989307717407	0.0083680796350886	-1.0992881488804505	0.271645	0.271645	chr7	129805364	0.565998284344208	chr7:129805364:C:T
chr7:129805371	['T', 'C']	98663	139693.07930426323	-4761.516523354484	0.0059402571030288	0.0046743189309905	1.2708283689512676	0.203793	0.203793	chr7	129805371	0.6908107374718084	chr7:129805371:T:C
chr7:129805406	['G', 'T']	98663	51739.24403718082	-1819.1059698913853	0.0044585969881516	0.0048222060094771	0.924596954047399	0.355178	0.355178	chr7	129805406	0.4495539425964255	chr7:129805406:G:T
chr7:129805412	['T', 'C']	98663	50421.06625987006	-1590.6741619631653	-0.0080000511366916	0.0048752005448064	-1.6409686254269369	0.100807	0.100807	chr7	129805412	0.9965093095986232	chr7:129805412:T:C
chr7:129805436	['G', 'A']	98663	49426.51059279083	-1731.1581422045576	-0.0078736850982227	0.0049069564544433	-1.6045964889484492	0.108586	0.108586	chr7	129805436	0.9642261647534804	chr7:129805436:G:A
chr7:129806012	['A', 'G']	98663	190605.70584120683	-6357.646110849008	-0.0117966595539809	0.0116842034035027	-1.0096246313586468	0.312678	0.312678	chr7	129806012	0.5049026746084264	chr7:129806012:A:G
chr7:129807067	['C', 'T']	98663	6630.142398069866	-254.0862049280805	0.0114527716488592	0.0117626098073017	0.9736590634630928	0.330228	0.330228	chr7	129807067	0.4811861057251158	chr7:129807067:C:T
chr7:129807459	['G', 'C']	98663	192855.9093866877	-6513.511366099042	-0.0186567874254193	0.0142640703378731	-1.307956774153232	0.190891	0.190891	chr7	129807459	0.7192145469467045	chr7:129807459:G:C
chr7:129809247	['C', 'T']	98663	12643.17846643554	-582.8025381208424	-0.0129369546486964	0.0086921549343287	-1.4883483723470412	0.136662	0.136662	chr7	129809247	0.8643522278207951	chr7:129809247:C:T
chr7:129809582	['A', 'G']	98663	144812.82342260078	-5213.805570680679	0.002271516408544	0.0048147096950468	0.4717867851681534	0.63708	0.63708	chr7	129809582	0.1958060286112182	chr7:129809582:A:G
chr7:129810007	['C', 'T']	98663	93903.0833603666	-3541.150565848847	0.0013257525595061	0.0042450925977274	0.3123023889315942	0.754811	0.754811	chr7	129810007	0.1221617794073566	chr7:129810007:C:T
chr7:129810557	['TC', 'T']	98663	67416.57776581935	-1570.9209810465711	0.0011682190800267	0.004496128683799	0.2598277678831233	0.794997	0.794997	chr7	129810557	0.0996345101937234	chr7:129810557:TC:T
chr7:129810663	['T', 'C']	98663	192773.53858473635	-6491.597420851634	-0.0143711681792726	0.0141475964995102	-1.0158028029545567	0.309726	0.309726	chr7	129810663	0.5090223361912396	chr7:129810663:T:C
chr7:129810691	['G', 'A']	98663	18857.939012889008	-350.2852989994036	0.0103033519709247	0.0072195083519966	1.4271542421687646	0.153539	0.153539	chr7	129810691	0.8137812922813148	chr7:129810691:G:A
chr7:129811015	['T', 'C']	98663	52150.28768027202	-1490.374382508598	-0.0037897782359912	0.0050978062985006	-0.7434135418416973	0.457233	0.457233	chr7	129811015	0.3398624326934074	chr7:129811015:T:C
chr7:129811104	['G', 'A']	98663	19998.823309492764	-336.1772645533698	0.0127063409595736	0.0070431632531707	1.8040673633190831	0.0712238	0.0712238	chr7	129811104	1.1473748591508728	chr7:129811104:G:A
chr7:129811156	['G', 'T']	98663	93588.87980867582	-3380.950447737367	0.0019916648455598	0.0042777121337902	0.4655911345289896	0.641509	0.641509	chr7	129811156	0.1927972463460769	chr7:129811156:G:T
chr7:129811359	['G', 'A']	98663	50417.92496373471	-1372.124705604186	-0.0002045012432912	0.0048784649475952	-0.041919178571123	0.966563	0.966563	chr7	129811359	0.0147698336574993	chr7:129811359:G:A
chr7:129813189	['ACT', 'A']	98663	40568.05796203565	-1239.0097456098642	-0.0098712744664554	0.0052678243429248	-1.873880718842384	0.0609498	0.0609498	chr7	129813189	1.2150277151323736	chr7:129813189:ACT:A
chr7:129813199	['A', 'C']	98663	191979.7537003244	-6581.802935643062	-0.0160371598907388	0.0131145081895511	-1.222856370894361	0.221387	0.221387	chr7	129813199	0.6548478847853222	chr7:129813199:A:C
chr7:129814977	['T', 'C']	98663	119892.80972464416	-4615.507476775537	0.0018828045654171	0.0043577448231834	0.4320593889299176	0.665699	0.665699	chr7	129814977	0.1767220954365042	chr7:129814977:T:C
chr7:129815007	['A', 'G']	98663	105556.60701540957	-4179.225633824583	0.002983550153387	0.004264205302064	0.6996731963029194	0.484133	0.484133	chr7	129815007	0.3150353134974193	chr7:129815007:A:G
chr7:129815373	['T', 'C']	98663	15655.011067041329	-730.3986784877453	-0.0023655886695015	0.0078639030992267	-0.3008161010699804	0.763555	0.763555	chr7	129815373	0.1171596746046721	chr7:129815373:T:C
chr7:129816456	['C', 'T']	98663	15678.767369947192	-739.5642254415533	-0.0028425343226838	0.0078564156651927	-0.3618105817997172	0.717494	0.717494	chr7	129816456	0.1441817263400142	chr7:129816456:C:T
chr7:129816536	['T', 'C']	98663	55681.57445017895	-1970.275997949323	-0.0085804703045792	0.0047158375867352	-1.819500809085208	0.0688381	0.0688381	chr7	129816536	1.1621711251385378	chr7:129816536:T:C
chr7:129817601	['T', 'C']	98663	191817.83251571053	-6587.000900519362	-0.0131211866837292	0.0129509087376317	-1.0131479535179388	0.310992	0.310992	chr7	129817601	0.5072507826790861	chr7:129817601:T:C
chr7:129818187	['C', 'G']	98663	39897.13133535429	-1241.2465670344216	-0.0098954092177886	0.0052939621071466	-1.8691877685392253	0.0615997	0.0615997	chr7	129818187	1.2104214029112537	chr7:129818187:C:G
chr7:129819435	['T', 'C']	98663	55650.30332291969	-1984.619071080344	-0.0089169524168166	0.004717769722334	-1.8900779269923809	0.0587505	0.0587505	chr7	129819435	1.230988432948704	chr7:129819435:T:C
chr7:129819671	['A', 'G']	98663	15960.02931004758	-76.4488319033563	0.0115844964628432	0.0078375624263439	1.4780739001076395	0.139391	0.139391	chr7	129819671	0.855765266241729	chr7:129819671:A:G
chr7:129819738	['A', 'G']	98663	55589.39539339625	-1978.056022506833	-0.0088253216601352	0.0047176698206043	-1.870695066787181	0.0613903	0.0613903	chr7	129819738	1.2119002443192266	chr7:129819738:A:G
chr7:129820244	['A', 'G']	98663	55567.93033422932	-1996.2968018331524	-0.0090781440658463	0.0047195703587179	-1.9235106960694568	0.0544188	0.0544188	chr7	129820244	1.2642510391664097	chr7:129820244:A:G
chr7:129820949	['A', 'G']	98663	55607.28681344328	-1979.594887773493	-0.0088687136596618	0.0047212872283348	-1.878452470850792	0.0603222	0.0603222	chr7	129820949	1.2195228277742738	chr7:129820949:A:G
chr7:129821471	['T', 'C']	98663	192145.89499396924	-6527.088596100755	-0.0134523915547827	0.0133014853987643	-1.0113450604571164	0.311854	0.311854	chr7	129821471	0.50604868109245	chr7:129821471:T:C
chr7:129821476	['C', 'T']	98663	15934.453534575385	-85.3778921123424	0.0111981810116757	0.0078371491074578	1.4288589968282623	0.153048	0.153048	chr7	129821476	0.8151723413011389	chr7:129821476:C:T
chr7:129821546	['A', 'C']	98663	15761.99389687545	-737.6411962170954	-0.0033963476865915	0.0078374664001698	-0.4333476551195163	0.664763	0.664763	chr7	129821546	0.1773331609192085	chr7:129821546:A:C
chr7:129821937	['A', 'G']	98663	15722.912317158463	-740.9133475036836	-0.0031752290519546	0.0078452689368072	-0.404731702320308	0.685676	0.685676	chr7	129821937	0.1638810514241941	chr7:129821937:A:G
chr7:129821991	['C', 'T']	98663	15728.478248530304	-748.2875042662496	-0.0036510302258969	0.0078435047623245	-0.4654845425012432	0.641586	0.641586	chr7	129821991	0.1927451213278254	chr7:129821991:C:T
chr7:129822539	['C', 'T']	98663	15728.434741622234	-749.2169791387413	-0.0036927017132693	0.0078431607475415	-0.4708180581950779	0.637772	0.637772	chr7	129822539	0.19533455143427	chr7:129822539:C:T
chr7:129822912	['A', 'G']	98663	120427.34005373686	-4642.451443462676	0.0020958105646135	0.0043870613951747	0.4777253782950647	0.632847	0.632847	chr7	129822912	0.1987012743228609	chr7:129822912:A:G
chr7:129822932	['T', 'TA']	98663	15798.280989306168	-738.1793099160051	-0.0035083461053534	0.0078253455673039	-0.4483311408012534	0.653915	0.653915	chr7	129822932	0.1844787003455832	chr7:129822932:T:TA
chr7:129824951	['G', 'A']	98663	13983.283455468729	-495.1875781116459	-0.0041883337974312	0.0082931823885075	-0.5050333636982753	0.613537	0.613537	chr7	129824951	0.2121592415575234	chr7:129824951:G:A
chr7:129825769	['A', 'T']	98663	15663.03690722908	-744.8034659229876	-0.0039459615611254	0.0078699440331666	-0.5013963942431897	0.616093	0.616093	chr7	129825769	0.2103537255981562	chr7:129825769:A:T
chr7:129827046	['G', 'A']	98663	180139.73550937662	-5839.268006898875	0.0046351689348624	0.0075311558461021	0.6154658102396562	0.538249	0.538249	chr7	129827046	0.2690167683691019	chr7:129827046:G:A
chr7:129828056	['A', 'T']	98663	15521.101200129744	-749.6821842474856	-0.0048719292692968	0.0078936317272399	-0.6171974368254803	0.537106	0.537106	chr7	129828056	0.269939996102741	chr7:129828056:A:T
chr7:129828097	['C', 'T']	98663	15517.258202828034	-746.5760218067705	-0.004711808165312	0.0078944487166383	-0.5968508168761011	0.550608	0.550608	chr7	129828097	0.2591574828616588	chr7:129828097:C:T
chr7:129828652	['T', 'G']	98663	15553.26112209214	-739.2076868871811	-0.0044924922275225	0.0078838822795147	-0.5698324845863988	0.568793	0.568793	chr7	129828652	0.2450457570041689	chr7:129828652:T:G
chr7:129828819	['C', 'T']	98663	10810.328704642205	-682.0118991658038	-0.0124120633723271	0.0093492383827102	-1.327601550440845	0.184313	0.184313	chr7	129828819	0.7344440319586053	chr7:129828819:C:T
chr7:129829276	['C', 'T']	98663	10966.444602114352	-628.8601963958419	-0.010604092554691	0.0092839882293667	-1.1421915121723851	0.253377	0.253377	chr7	129829276	0.5962328102356462	chr7:129829276:C:T
chr7:129829801	['G', 'A']	98663	15525.416222352867	-94.9095166243922	0.0088532434304664	0.0079304043221393	1.1163672204897246	0.264268	0.264268	chr7	129829801	0.5779554220548234	chr7:129829801:G:A
chr7:129829853	['A', 'G']	98663	15552.891638199311	-740.6916037344256	-0.0046434743620507	0.0078841148626218	-0.5889658437201555	0.555886	0.555886	chr7	129829853	0.2550142635389	chr7:129829853:A:G
chr7:129829879	['T', 'C']	98663	15528.731308032273	-748.669639976149	-0.0049227838842963	0.0078925214806218	-0.6237276510913654	0.532808	0.532808	chr7	129829879	0.2734292629485441	chr7:129829879:T:C
chr7:129830231	['G', 'A']	98663	15539.31499782082	-743.3052849297098	-0.0044575333510373	0.0078890117410618	-0.5650306397487251	0.572054	0.572054	chr7	129830231	0.2425629733134495	chr7:129830231:G:A
chr7:129830442	['C', 'T']	98663	15518.629156995308	-742.7813480282299	-0.0044643501574463	0.0078945910034061	-0.5654947996064904	0.571739	0.571739	chr7	129830442	0.2428021822704165	chr7:129830442:C:T
chr7:129831121	['C', 'T']	98663	15512.15722365247	-746.5960734055117	-0.004734276549352	0.007896013865587	-0.5995780440540184	0.548789	0.548789	chr7	129831121	0.2605946022706532	chr7:129831121:C:T
chr7:129832079	['G', 'T']	98663	15491.628062315654	-746.0023238395597	-0.0043898940354207	0.0078997113015323	-0.5557030969687712	0.578415	0.578415	chr7	129832079	0.237760453035865	chr7:129832079:G:T
chr7:129832441	['C', 'G']	98663	195233.93638759377	-6651.060251322846	0.0065529618601514	0.0208700491009721	0.3139888089600232	0.75353	0.75353	chr7	129832441	0.1228994526060213	chr7:129832441:C:G
chr7:129835483	['G', 'A']	98663	120413.64544708111	-4566.3159171454045	0.0035737053099482	0.0043639428269766	0.8189166200474998	0.412836	0.412836	chr7	129835483	0.3842224385134836	chr7:129835483:G:A
chr7:129839070	['A', 'AC']	98663	15513.415127617733	-744.6355495165674	-0.0047461162893824	0.0078961138291588	-0.6010698923635032	0.547795	0.547795	chr7	129839070	0.261381936087752	chr7:129839070:A:AC
chr7:129839298	['T', 'C']	98663	15549.885787574009	-740.4239280677755	-0.004691292786809	0.0078863404610657	-0.5948630812947504	0.551936	0.551936	chr7	129839298	0.2581112781734493	chr7:129839298:T:C
chr7:129839721	['T', 'G']	98663	15725.506493243178	-77.09353656448378	0.0096753469280968	0.0078917051001235	1.2260147592115802	0.220196	0.220196	chr7	129839721	0.6571905745273279	chr7:129839721:T:G
chr7:129839803	['A', 'G']	98663	15526.88475081942	-745.4186605821329	-0.0048367481062347	0.007897558647747	-0.6124358579615623	0.540251	0.540251	chr7	129839803	0.2674044205685897	chr7:129839803:A:G
chr7:129840133	['G', 'A']	98663	15542.575319554397	-742.6623641381793	-0.0048404232657674	0.007887354711445	-0.6136941272266776	0.539419	0.539419	chr7	129840133	0.2680737604232997	chr7:129840133:G:A
chr7:129840282	['C', 'T']	98663	74463.62290012873	-3997.0244895076426	0.0018443647937951	0.004465316695027	0.4130423259450241	0.679577	0.679577	chr7	129840282	0.1677613280697883	chr7:129840282:C:T
chr7:129840979	['C', 'T']	98663	31550.157100861627	-739.7498984941782	-0.0031435988171527	0.0058221600712295	-0.5399368582610717	0.589242	0.589242	chr7	129840979	0.2297063050776146	chr7:129840979:C:T
chr7:129842188	['T', 'TG']	98663	11481.814618472268	-582.4872691449065	-0.0051162290656838	0.0090834845648478	-0.5632451983771934	0.573269	0.573269	chr7	129842188	0.2416415424272214	chr7:129842188:T:TG
chr7:129842418	['G', 'A']	98663	15527.915152129788	-746.9345913750367	-0.0048606732189981	0.0078948213717563	-0.6156786822799017	0.538108	0.538108	chr7	129842418	0.2691305512911224	chr7:129842418:G:A
chr7:129842623	['C', 'T']	98663	15514.931294227372	-749.5838603305772	-0.0049803866193275	0.0078963759747937	-0.6307180199151564	0.528226	0.528226	chr7	129842623	0.2771802260396787	chr7:129842623:C:T
chr7:129843024	['A', 'G']	98663	195104.8743877581	-6676.132627811419	0.0067070562321949	0.0203587867952436	0.3294428248426816	0.741822	0.741822	chr7	129843024	0.1297002910708715	chr7:129843024:A:G
chr7:129843347	['C', 'G']	98663	16085.772647020936	-726.6012406731941	-0.0047183556905961	0.00791049823844	-0.5964675736438317	0.550864	0.550864	chr7	129843347	0.2589556086617352	chr7:129843347:C:G
chr7:129844666	['T', 'C']	98663	15548.048636594016	-742.5036734291614	-0.0048323946313398	0.0078853634152324	-0.6128309345901447	0.53999	0.53999	chr7	129844666	0.2676142827419055	chr7:129844666:T:C
chr7:129844991	['G', 'A']	98663	16349.65139335205	-832.1565719900264	0.0018555544106298	0.0077160472089022	0.2404799193671373	0.809959	0.809959	chr7	129844991	0.0915369644848327	chr7:129844991:G:A
chr7:129845890	['A', 'G']	98663	15513.886894202791	-751.9298066139576	-0.0051981202816618	0.007895611599903	-0.6583556214601057	0.510311	0.510311	chr7	129845890	0.2921650701396229	chr7:129845890:A:G
chr7:129847619	['G', 'T']	98663	15489.627981228272	-751.5272133961286	-0.0048942725197779	0.0079006339528923	-0.6194784556480094	0.535603	0.535603	chr7	129847619	0.2711569990987947	chr7:129847619:G:T
chr7:129848356	['A', 'G']	98663	15548.26071663879	-743.5264016867756	-0.0049435299078573	0.007885177815038	-0.6269395597432657	0.5307	0.5307	chr7	129848356	0.2751509123706145	chr7:129848356:A:G
chr7:129849163	['GCAAA', 'G']	98663	136094.24338983747	-4649.78937627	0.007094699087157	0.0045978297444644	1.5430538931326885	0.122821	0.122821	chr7	129849163	0.91072737094413	chr7:129849163:GCAAA:G
chr7:129850473	['A', 'G']	98663	15542.205394884895	-736.6161757650876	-0.0044075880141844	0.0078869224181991	-0.5588476442996151	0.576267	0.576267	chr7	129850473	0.2393762496330266	chr7:129850473:A:G
chr7:129850556	['G', 'A']	98663	15492.099142474864	-745.7880749638308	-0.0045759452715486	0.0079002720061021	-0.5792136356842074	0.562446	0.562446	chr7	129850556	0.2499191674882196	chr7:129850556:G:A
chr7:129851317	['T', 'C']	98663	15491.727182419005	-749.9189812627925	-0.0048416843356559	0.0079004779778111	-0.6128343562571889	0.539987	0.539987	chr7	129851317	0.2676166955404109	chr7:129851317:T:C
chr7:129851851	['G', 'T']	98663	10754.763035192997	-667.484779416637	-0.011898736678656	0.0093688974557737	-1.2700252868413335	0.204079	0.204079	chr7	129851851	0.690201682463466	chr7:129851851:G:T
chr7:129852307	['A', 'G']	98663	15489.040861632033	-748.5571763602367	-0.0047782401576799	0.0079010883016313	-0.6047572151159692	0.545342	0.545342	chr7	129852307	0.2633310534486586	chr7:129852307:A:G
chr7:129853936	['C', 'T']	98663	15515.2580406467	-750.8620932497176	-0.0050828652236647	0.0078951219529638	-0.643798190065529	0.519708	0.519708	chr7	129853936	0.2842405979181175	chr7:129853936:C:T
chr7:129854530	['C', 'T']	98663	15515.729858492472	-749.5644185331764	-0.0049805894494401	0.0078951862761217	-0.6308387510125602	0.528147	0.528147	chr7	129854530	0.2772451827626057	chr7:129854530:C:T
chr7:129854942	['C', 'T']	98663	106090.63490083946	-4146.860481654207	0.0042696408327701	0.0042674188314551	1.0005206897665282	0.317061	0.317061	chr7	129854942	0.4988571749594985	chr7:129854942:C:T
chr7:129856026	['G', 'C']	98663	32434.62993259338	-652.8658693686264	-0.0037488502912111	0.0057589891200906	-0.6509563072680722	0.515076	0.515076	chr7	129856026	0.2881286856278537	chr7:129856026:G:C
chr7:129856453	['T', 'C']	98663	32221.57214974302	-683.8626584883916	-0.0042433169889165	0.0057750150083469	-0.7347715950146432	0.46248	0.46248	chr7	129856453	0.334907043632941	chr7:129856453:T:C
chr7:129856534	['AAATGT', 'A']	98663	15490.19801518515	-751.3059433406781	-0.0049898846513481	0.0079014265287663	-0.6315169334526719	0.527704	0.527704	chr7	129856534	0.2776096138551983	chr7:129856534:AAATGT:A
chr7:129856600	['C', 'G']	98663	15516.943632991071	-748.1140160757677	-0.004915778133794	0.0078947632645387	-0.6226631463256751	0.533507	0.533507	chr7	129856600	0.2728598779425491	chr7:129856600:C:G
chr7:129856721	['A', 'G']	98663	15548.52147556439	-740.5266723808784	-0.0046721664788571	0.0078853706567565	-0.5925106988919825	0.55351	0.55351	chr7	129856721	0.2568745285240337	chr7:129856721:A:G
chr7:129857358	['C', 'T']	98663	15545.205820636806	-741.3405991224076	-0.004692701185241	0.0078859581612599	-0.5950705151206779	0.551798	0.551798	chr7	129857358	0.258219877960744	chr7:129857358:C:T
chr7:129857796	['T', 'C']	98663	32215.183382163592	-678.629990848307	-0.0040821338128487	0.0057761577151444	-0.7067213213631314	0.479741	0.479741	chr7	129857796	0.318993163933815	chr7:129857796:T:C
chr7:129857841	['C', 'G']	98663	15490.099000567629	-746.8431912468108	-0.0046545160080361	0.0079000632927051	-0.5891745212135279	0.555746	0.555746	chr7	129857841	0.2551236544664514	chr7:129857841:C:G
chr7:129858821	['C', 'T']	98663	15489.41293814746	-750.6511618045178	-0.0048957654654331	0.0079007953467069	-0.6196547626655908	0.535487	0.535487	chr7	129858821	0.2712510680567679	chr7:129858821:C:T
chr7:129859383	['G', 'A']	98663	15548.7335380935	-736.7976879606542	-0.0044835510595864	0.0078844193463311	-0.5686596390478288	0.569588	0.569588	chr7	129859383	0.2444391689299788	chr7:129859383:G:A
chr7:129859392	['A', 'G']	98663	15546.575725015971	-745.7490431938681	-0.0049290933388932	0.0078861720082381	-0.6250299047172876	0.531953	0.531953	chr7	129859392	0.2741267375214056	chr7:129859392:A:G
chr7:129859782	['A', 'ACT']	98663	15538.102406341226	-745.718592446573	-0.004952019104945	0.0078880778290388	-0.6277852744701474	0.530146	0.530146	chr7	129859782	0.2756045110359181	chr7:129859782:A:ACT
chr7:129859896	['A', 'T']	98663	195046.191254005	-6654.176103410109	0.0132632623671627	0.0200747471027403	0.6606938707263799	0.50881	0.50881	chr7	129859896	0.2934443617815346	chr7:129859896:A:T
chr7:129860047	['T', 'C']	98663	15517.100916315276	-747.3823774403922	-0.0048469984559334	0.0078949171614912	-0.6139391151024973	0.539257	0.539257	chr7	129860047	0.2682042086887609	chr7:129860047:T:C
chr7:129860490	['A', 'C']	98663	31579.20071361236	-726.1707484463642	-0.0026549893739719	0.0058204471587731	-0.4561486946875055	0.648284	0.648284	chr7	129860490	0.1882346968877004	chr7:129860490:A:C
chr7:129860962	['A', 'G']	98663	47904.28301638148	-1393.7071240273297	-0.004247987946319	0.0049637531998423	-0.8558016032009808	0.39211	0.39211	chr7	129860962	0.4065920817257065	chr7:129860962:A:G
chr7:129861269	['A', 'G']	98663	10953.330528322169	-631.9617771657992	-0.0114000644707053	0.0092905902007635	-1.227054925936608	0.219805	0.219805	chr7	129861269	0.6579624327145682	chr7:129861269:A:G
chr7:129861350	['A', 'C']	98663	32439.94554540755	-638.7719324912105	-0.0031236052640062	0.005759133887757	-0.5423741355703704	0.587562	0.587562	chr7	129861350	0.2309462995461185	chr7:129861350:A:C
chr7:129861495	['T', 'C']	98663	31579.80116170628	-729.0172028199096	-0.0027196948819946	0.005820545384833	-0.4672577399845553	0.640317	0.640317	chr7	129861495	0.193604967786664	chr7:129861495:T:C
chr7:129861810	['G', 'C']	98663	10957.327451497722	-634.5557647332512	-0.0116427181655609	0.0092927000987021	-1.2528886159994597	0.210249	0.210249	chr7	129861810	0.6772660611448645	chr7:129861810:G:C
chr7:129861827	['G', 'A']	98663	15486.197447515944	-748.3498917008252	-0.0046876116674033	0.0079021472368326	-0.5932073304777137	0.553044	0.553044	chr7	129861827	0.2572403149936157	chr7:129861827:G:A
chr7:129861914	['C', 'T']	98663	15517.35914564918	-744.5174717789447	-0.0046915535127955	0.0078950492804045	-0.5942399276011999	0.552353	0.552353	chr7	129861914	0.2577832828614219	chr7:129861914:C:T
chr7:129862086	['C', 'T']	98663	10938.5543392325	-635.4021686161256	-0.0115056285703004	0.0092956133609147	-1.2377481854697314	0.215812	0.215812	chr7	129862086	0.6659244104923611	chr7:129862086:C:T
chr7:129862621	['G', 'A']	98663	120421.4106525552	-4584.992454413423	0.0032726229528452	0.0043638612432514	0.7499374454002825	0.453294	0.453294	chr7	129862621	0.3436200294172374	chr7:129862621:G:A
chr7:129862674	['G', 'C']	98663	15491.471041962292	-752.6120877601667	-0.0050422497714875	0.0079002275374587	-0.6382410819916025	0.523318	0.523318	chr7	129862674	0.281234327048542	chr7:129862674:G:C
chr7:129863620	['T', 'G']	98663	32441.27451596553	-637.6047981434934	-0.0031346268204708	0.0057589445380622	-0.5443057837687711	0.586232	0.586232	chr7	129863620	0.2319304788963681	chr7:129863620:T:G
chr7:129863897	['T', 'C']	98663	25045.388065216128	-1257.3688988648505	0.0025231400542631	0.0066629116727739	0.3786843017255138	0.704923	0.704923	chr7	129863897	0.1518583191808458	chr7:129863897:T:C
chr7:129863995	['G', 'A']	98663	15665.493111383696	-81.56915539750266	0.0093558782439221	0.0079026857663897	1.1838858991094994	0.236461	0.236461	chr7	129863995	0.6262404781036942	chr7:129863995:G:A
chr7:129864475	['T', 'C']	98663	15511.515474368209	-745.7712169059033	-0.0047470045969099	0.0078960484682872	-0.601187368083576	0.547717	0.547717	chr7	129864475	0.2614437792618035	chr7:129864475:T:C
chr7:129864956	['C', 'T']	98663	15574.577833201523	-754.9713188493063	-0.0054896302288116	0.0078833577864309	-0.6963568542151556	0.486207	0.486207	chr7	129864956	0.3131787928405047	chr7:129864956:C:T
chr7:129865030	['G', 'A']	98663	15625.05878357831	-764.303128671446	-0.005970117899341	0.0078675364786684	-0.7588293890378607	0.447956	0.447956	chr7	129865030	0.3487646420189352	chr7:129865030:G:A
chr7:129865088	['A', 'G']	98663	19399.91570185932	-1209.1636302853294	-0.0070132502474503	0.0071268486760302	-0.9840604966172476	0.325088	0.325088	chr7	129865088	0.487999061355822	chr7:129865088:A:G
chr7:129865187	['A', 'G']	98663	17795.986743211863	-238.3583915110247	0.0047098743091913	0.0074561134097756	0.6316795427248079	0.527598	0.527598	chr7	129865187	0.2776968594308469	chr7:129865187:A:G
chr7:129865301	['C', 'T']	98663	58902.11908431002	-1435.709013156196	-0.0007437689910901	0.0046682697656164	-0.1593243382308965	0.873414	0.873414	chr7	129865301	0.0587798510292687	chr7:129865301:C:T
chr7:129865390	['C', 'CGAA']	98663	8590.480171522415	-449.1302673090921	-0.0044048974570372	0.010404604298439	-0.4233604018653672	0.672033	0.672033	chr7	129865390	0.1726094005086458	chr7:129865390:C:CGAA
chr7:129865992	['A', 'G']	98663	57902.019131334026	-1482.3573804988291	-0.0024805526645854	0.0046715939813303	-0.5309863559416255	0.595429	0.595429	chr7	129865992	0.2251700171309037	chr7:129865992:A:G
chr7:129866708	['C', 'T']	98663	32584.284134337573	-611.8823452790026	-0.0032491860071343	0.0057521934526418	-0.5648603500360513	0.57217	0.57217	chr7	129866708	0.2424749168488527	chr7:129866708:C:T
chr7:129866865	['T', 'A']	98663	15503.41421533846	-741.7528715741608	-0.0044641834992953	0.0078968659170611	-0.5653107886320482	0.571864	0.571864	chr7	129866865	0.242707242312312	chr7:129866865:T:A
chr7:129867102	['T', 'C']	98663	122738.36835595751	-4774.8571238125305	0.0018992784149811	0.0043899268677691	0.4326446595103246	0.665274	0.665274	chr7	129867102	0.1769994491635627	chr7:129867102:T:C
chr7:129868189	['A', 'G']	98663	11866.683848797247	-662.3812169842645	-0.0080217399852736	0.0089410655605554	-0.8971794168093927	0.369625	0.369625	chr7	129868189	0.432238662465826	chr7:129868189:A:G
chr7:129868196	['G', 'C']	98663	15529.944423609071	-738.7148994826722	-0.0045357104256997	0.0078910172461426	-0.5747941341677981	0.565432	0.565432	chr7	129868196	0.2476196167340852	chr7:129868196:G:C
chr7:129868424	['C', 'CA']	98663	48096.748516177366	-1354.7475983137056	-0.0042673409260827	0.0049583651022891	-0.8606346725279874	0.389441	0.389441	chr7	129868424	0.4095583282745866	chr7:129868424:C:CA
chr7:129868446	['G', 'A']	98663	15650.758853527734	-72.49912176079222	0.0092963080155538	0.0079068808179271	1.1757238068488978	0.239708	0.239708	chr7	129868446	0.6203174716072385	chr7:129868446:G:A
chr7:129868649	['T', 'C']	98663	51484.39429030101	-1541.2271302084885	-0.0056387398168074	0.0050673386329489	-1.1127615944478313	0.265814	0.265814	chr7	129868649	0.5754221491922762	chr7:129868649:T:C
chr7:129868898	['T', 'C']	98663	195099.0	-6665.6591036835	0.010774928324417	0.0203152845337735	0.5303853020864167	0.595846	0.595846	chr7	129868898	0.2248659717906581	chr7:129868898:T:C
chr7:129869187	['C', 'T']	98663	8241.002321314534	-454.1990931996697	-0.0043144925275526	0.0106211145254435	-0.4062184356657712	0.684583	0.684583	chr7	129869187	0.1645738897407379	chr7:129869187:C:T
chr7:129869818	['A', 'G']	98663	15535.787315777736	-736.1475948045593	-0.0043778780060184	0.0078873624288184	-0.5550496817570736	0.578862	0.578862	chr7	129869818	0.2374249592118889	chr7:129869818:A:G
chr7:129869902	['C', 'G']	98663	32545.958439346792	-621.8531745902224	-0.0034771603248744	0.0057541373441619	-0.6042887259898835	0.545653	0.545653	chr7	129869902	0.2630834527034116	chr7:129869902:C:G
chr7:129870468	['T', 'A']	98663	32578.849759164463	-615.8628094789663	-0.0033885744197443	0.0057535570884145	-0.5889529499181609	0.555894	0.555894	chr7	129870468	0.2550080134609074	chr7:129870468:T:A
chr7:129870584	['C', 'G']	98663	146980.85616681367	-5322.491591980171	0.0045659549911195	0.0048881060200088	0.9340949178330926	0.350257	0.350257	chr7	129870584	0.455613176439062	chr7:129870584:C:G
chr7:129870586	['G', 'T']	98663	146981.87683855207	-5319.819171638453	0.0046089457476914	0.0048879260858785	0.9429245996593506	0.345722	0.345722	chr7	129870586	0.4612729832733407	chr7:129870586:G:T
chr7:129871196	['C', 'T']	98663	32556.98994526657	-613.659802758377	-0.0032343775962815	0.0057532861600755	-0.5621791627063897	0.573995	0.573995	chr7	129871196	0.2410918906714814	chr7:129871196:C:T
chr7:129871245	['T', 'G']	98663	195100.9323434016	-6665.4104207543605	0.0110049446141169	0.0203229742113401	0.5415026609626992	0.588162	0.588162	chr7	129871245	0.2305030378422448	chr7:129871245:T:G
chr7:129871273	['C', 'T']	98663	17130.69451342503	-486.52345711944383	-0.0015521037457755	0.0075335861088496	-0.2060245576741077	0.836772	0.836772	chr7	129871273	0.0773928605620586	chr7:129871273:C:T
chr7:129871812	['C', 'T']	98663	195087.9546325296	-6668.524401722296	0.010348846791211	0.0202662479758287	0.5106444371722859	0.609601	0.609601	chr7	129871812	0.214954329243709	chr7:129871812:C:T
chr7:129871840	['C', 'T']	98663	108381.06844954478	-4344.133300918667	0.0027243622520416	0.0042778400426507	0.6368546333849072	0.524221	0.524221	chr7	129871840	0.2804855854469482	chr7:129871840:C:T
chr7:129872043	['C', 'T']	98663	122052.8232383656	-4728.647615818051	0.0016832471368184	0.0043797763141443	0.3843226265648441	0.70074	0.70074	chr7	129872043	0.154443091178532	chr7:129872043:C:T
chr7:129872131	['G', 'A']	98663	15563.943713376191	-731.5812983339198	-0.0043748374972378	0.0078810637202606	-0.5551074896134864	0.578822	0.578822	chr7	129872131	0.2374549704745185	chr7:129872131:G:A
chr7:129872144	['C', 'T']	98663	31482.33906123278	-722.3184502777751	-0.0026255220268472	0.0058288559187083	-0.4504352249333092	0.652398	0.652398	chr7	129872144	0.1854873790086704	chr7:129872144:C:T
chr7:129872253	['G', 'C']	98663	48067.71820034264	-1339.6133220867782	-0.003947732580276	0.004958658767806	-0.7961291077148899	0.425959	0.425959	chr7	129872253	0.3706322012040371	chr7:129872253:G:C
chr7:129873119	['C', 'T']	98663	108904.35686382568	-4314.098001874291	0.003084010821913	0.0043056660643104	0.7162680003162183	0.473828	0.473828	chr7	129873119	0.3243792790159711	chr7:129873119:C:T
chr7:129873168	['G', 'A']	98663	122709.54081177105	-4772.554850474925	0.0017471904988822	0.0043948181278294	0.3975569518607463	0.690958	0.690958	chr7	129873168	0.1605483504877417	chr7:129873168:G:A
chr7:129873560	['G', 'A']	98663	15622.3054088025	-740.7339794207147	-0.0042324338436518	0.0079034866624777	-0.5355147701767617	0.592295	0.592295	chr7	129873560	0.2274619335443932	chr7:129873560:G:A
chr7:129873980	['A', 'C']	98663	123038.92950050184	-4784.73385063639	0.0017501474351024	0.004395839687508	0.3981372296346317	0.69053	0.69053	chr7	129873980	0.1608174487994196	chr7:129873980:A:C
chr7:129874167	['A', 'G']	98663	15530.416678492513	-739.7969553038992	-0.0045888074088259	0.0078910048508121	-0.5815238357575863	0.560889	0.560889	chr7	129874167	0.2511230771702757	chr7:129874167:A:G
chr7:129874371	['A', 'G']	98663	15540.978398880405	-740.5795428875848	-0.0046386120286695	0.0078906820662563	-0.5878594511501116	0.556628	0.556628	chr7	129874371	0.2544349511826435	chr7:129874371:A:G
chr7:129874585	['T', 'A']	98663	15531.731642541465	-737.2800326325678	-0.0044542160281884	0.0078907971961151	-0.564482385934519	0.572427	0.572427	chr7	129874585	0.2422798898066277	chr7:129874585:T:A
chr7:129874748	['G', 'C']	98663	15528.259094825404	-737.716390255083	-0.0045595978042667	0.0078913219215067	-0.5777989859772686	0.563401	0.563401	chr7	129874748	0.2491823865052037	chr7:129874748:G:C
chr7:129875938	['C', 'T']	98663	15529.416587264584	-742.7459479507564	-0.0047050365406851	0.0078911677475039	-0.59624084688523	0.551016	0.551016	chr7	129875938	0.2588357902392791	chr7:129875938:C:T
chr7:129876317	['C', 'A']	98663	32494.29346294588	-610.1912820091211	-0.0031157005055457	0.0057582068041768	-0.541088677691417	0.588448	0.588448	chr7	129876317	0.2302919088797669	chr7:129876317:C:A
chr7:129876686	['C', 'T']	98663	15527.416404808724	-739.2249782955377	-0.004577575692039	0.0078915601780891	-0.5800596572460659	0.561876	0.561876	chr7	129876686	0.2503595179854849	chr7:129876686:C:T
chr7:129876941	['A', 'G']	98663	15523.517420702095	-740.9141314054815	-0.0047138662609931	0.0078930080805935	-0.5972205036230894	0.550362	0.550362	chr7	129876941	0.2593515598016774	chr7:129876941:A:G
chr7:129876958	['T', 'C']	98663	15530.25925700674	-741.6489511541255	-0.0046998316584319	0.0078914623550315	-0.5955590291114194	0.551471	0.551471	chr7	129876958	0.2584773207054253	chr7:129876958:T:C
chr7:129877245	['A', 'C']	98663	15529.046132792704	-737.2520032338683	-0.0044123359208606	0.007891318499248	-0.5591379845181836	0.576069	0.576069	chr7	129877245	0.2395254948328	chr7:129877245:A:C
chr7:129877706	['T', 'C']	98663	15502.571264938722	-742.6985081354893	-0.0045660425834609	0.0078970252238394	-0.5781977965167165	0.563132	0.563132	chr7	129877706	0.2493897931552573	chr7:129877706:T:C
chr7:129878254	['C', 'G']	98663	15495.942355838915	-705.1721155561322	-0.003794141946999	0.0078971660043809	-0.4804434837629386	0.630913	0.630913	chr7	129878254	0.2000305238381153	chr7:129878254:C:G
chr7:129878480	['A', 'G']	98663	15563.3632501597	-731.4004633364045	-0.0042645804048962	0.0078819990622997	-0.5410531479626981	0.588472	0.588472	chr7	129878480	0.2302741964310582	chr7:129878480:A:G
chr7:129879182	['G', 'C']	98663	15528.20340804266	-740.4107704077079	-0.004649616638025	0.0078915956604107	-0.5891858678657903	0.555738	0.555738	chr7	129879182	0.2551299062089062	chr7:129879182:G:C
chr7:129879715	['C', 'T']	98663	31492.19189482328	-727.8762208478389	-0.0027298434976818	0.0058282275656727	-0.4683831348247587	0.639512	0.639512	chr7	129879715	0.1941513018735413	chr7:129879715:C:T
chr7:129880315	['T', 'C']	98663	15530.731531038398	-736.4311293087592	-0.0043052976110551	0.0078915152039058	-0.5455603264787848	0.585369	0.585369	chr7	129880315	0.2325702806815627	chr7:129880315:T:C
chr7:129880695	['T', 'TG']	98663	32512.28387227572	-610.0026094837501	-0.0030859868404378	0.0057565722858519	-0.5360806200631497	0.591904	0.591904	chr7	129880695	0.2277487251201251	chr7:129880695:T:TG
chr7:129880725	['T', 'C']	98663	15529.416587264584	-736.8331195958127	-0.0044397546457202	0.0078911883178604	-0.5626218088943058	0.573694	0.573694	chr7	129880725	0.2413196921787714	chr7:129880725:T:C
chr7:129880743	['T', 'C']	98663	32514.94333387397	-610.9467539410364	-0.0031381421207051	0.005756619405299	-0.5451362856847004	0.585661	0.585661	chr7	129880743	0.2323536952971677	chr7:129880743:T:C
chr7:129881548	['C', 'T']	98663	15561.99369328263	-731.7196251701212	-0.004219142124929	0.0078822796724985	-0.5352692749091037	0.592465	0.592465	chr7	129881548	0.2273373006019741	chr7:129881548:C:T
chr7:129882535	['T', 'C']	98663	138752.6569627182	-4867.734798427213	0.0049985088366826	0.0046567216910736	1.0733965154636986	0.283096	0.283096	chr7	129882535	0.5480662669478615	chr7:129882535:T:C
chr7:129882624	['A', 'G']	98663	8609.134353775975	-478.80221046296737	-0.0059325040227993	0.0103962659872856	-0.5706379607884835	0.568246	0.568246	chr7	129882624	0.2454636126800558	chr7:129882624:A:G
chr7:129882930	['T', 'C']	98663	15561.7349876333	-734.5931776035042	-0.0044385615509052	0.0078815186843379	-0.5631606963928755	0.573327	0.573327	chr7	129882930	0.2415976052776554	chr7:129882930:T:C
chr7:129883529	['G', 'T']	98663	108266.16799626964	-4339.231364707916	0.0026176768511015	0.0042779270294833	0.6119031093940216	0.540603	0.540603	chr7	129883529	0.2671215485747136	chr7:129883529:G:T
chr7:129883893	['T', 'C']	98663	15525.406022203077	-732.5957232003803	-0.0041736570620236	0.0078933837261098	-0.5287538534605802	0.596977	0.596977	chr7	129883893	0.2240424008061456	chr7:129883893:T:C
chr7:129883969	['G', 'A']	98663	31951.53383207128	-707.6881940216609	-0.00474915445743	0.0057938629162794	-0.8196870595757516	0.412397	0.412397	chr7	129883969	0.384684502671219	chr7:129883969:G:A
chr7:129884040	['G', 'A']	98663	15478.137576918782	-723.9866306987417	-0.003217992064329	0.0079046168761124	-0.4071028507471081	0.683933	0.683933	chr7	129884040	0.1649864409048672	chr7:129884040:G:A
chr7:129884340	['A', 'C']	98663	16321.06580631303	-749.102227735523	-0.0038042832312787	0.0079293494764123	-0.4797724255432853	0.63139	0.63139	chr7	129884340	0.1997023007764127	chr7:129884340:A:C
chr7:129884661	['C', 'T']	98663	15564.851444375508	-733.3748113695545	-0.0043705660869845	0.0078960835254169	-0.5535106199061828	0.579915	0.579915	chr7	129884661	0.2366356577063848	chr7:129884661:C:T
chr7:129884752	['T', 'A']	98663	138190.01566333466	-4802.52706546307	0.0059696930275162	0.0046454972410072	1.2850493107217893	0.198778	0.198778	chr7	129884752	0.7016316833557538	chr7:129884752:T:A
chr7:129885603	['C', 'A']	98663	15517.258202828034	-735.081770928724	-0.0043592049492505	0.0078947345030899	-0.5521661238315683	0.580836	0.580836	chr7	129885603	0.2359464740627403	chr7:129885603:C:A
chr7:129885992	['G', 'A']	98663	146814.29664659488	-5288.388286935755	0.0050490887913546	0.0048848546047863	1.0336211002897309	0.301316	0.301316	chr7	129885992	0.5209778065038168	chr7:129885992:G:A
chr7:129886046	['G', 'C']	98663	15519.471893371172	-735.94359400086	-0.004403837493031	0.0078936002114888	-0.5578997384009198	0.576914	0.576914	chr7	129886046	0.238888921868738	chr7:129886046:G:C
chr7:129887387	['A', 'G']	98663	15525.532659076913	-724.9838031598722	-0.0035127317664829	0.0079038690947187	-0.4444319262359824	0.656731	0.656731	chr7	129887387	0.182612483010136	chr7:129887387:A:G
chr7:129887732	['C', 'T']	98663	48219.06108298266	-1370.7596111294372	-0.0046732997415349	0.0049600651680877	-0.9421851494214634	0.3461	0.3461	chr7	129887732	0.4607984007058723	chr7:129887732:C:T
chr7:129887905	['G', 'A']	98663	195084.0	-6666.566350926665	0.0103639219457382	0.020248881429065	0.5118268869342079	0.608773	0.608773	chr7	129887905	0.2155446174251303	chr7:129887905:G:A
chr7:129888196	['G', 'A']	98663	15727.637630626705	-86.39800182789732	0.0088149133605735	0.0078885484743973	1.117431602174068	0.263813	0.263813	chr7	129888196	0.5787038073902722	chr7:129888196:G:A
chr7:129888409	['C', 'T']	98663	48260.22855289035	-1372.9215202558828	-0.0045618040963631	0.0049532314627718	-0.920975353291956	0.357066	0.357066	chr7	129888409	0.4472515015724824	chr7:129888409:C:T
chr7:129888818	['A', 'G']	98663	15491.727182419005	-734.1712476158556	-0.0041217570181381	0.0078998675619587	-0.5217501414816301	0.601845	0.601845	chr7	129888818	0.2205153431478788	chr7:129888818:A:G
chr7:129890178	['T', 'C']	98663	15606.085401437622	-752.9741299109969	-0.0048712353055424	0.0078867558696974	-0.6176475329049756	0.536809	0.536809	chr7	129890178	0.2701802115097588	chr7:129890178:T:C
chr7:129890809	['T', 'C']	98663	15537.961092849591	-736.3159707827939	-0.0044998551727996	0.0078923669978797	-0.5701528038430753	0.568575	0.568575	chr7	129890809	0.2452122399687227	chr7:129890809:T:C
chr7:129891005	['G', 'A']	98663	8624.855687017754	-482.4304047567244	-0.0061485707633989	0.010413845729848	-0.5904226856151679	0.554909	0.554909	chr7	129891005	0.2557782313605683	chr7:129891005:G:A
chr7:129891049	['T', 'C']	98663	15740.78686666876	-745.3039141458485	-0.0048065518875745	0.0079113028907493	-0.6075550328372414	0.543484	0.543484	chr7	129891049	0.2648132368840222	chr7:129891049:T:C
chr7:129891313	['A', 'G']	98663	15514.74473160633	-737.7633900245563	-0.0043957253408213	0.0078995664315331	-0.5564514684343496	0.577904	0.577904	chr7	129891313	0.2381442995258031	chr7:129891313:A:G
chr7:129891707	['C', 'G']	98663	15521.451320877242	-733.8962662475532	-0.0043799387067662	0.0078976897668204	-0.5545848008827934	0.57918	0.57918	chr7	129891707	0.2371864434262497	chr7:129891707:C:G
chr7:129891757	['T', 'A']	98663	15722.094498894146	-79.68530508347244	0.0091541798728403	0.0078933177882293	1.1597379097660516	0.246158	0.246158	chr7	129891757	0.6087860453293841	chr7:129891757:T:A
chr7:129891818	['A', 'C']	98663	15730.450260011638	-715.9090154434064	-0.00323758093009	0.0078855643622825	-0.4105706048860215	0.681388	0.681388	chr7	129891818	0.166605519109311	chr7:129891818:A:C
chr7:129892127	['T', 'C']	98663	14056.698873487929	-463.15504932341145	-0.0033464334911024	0.0082775845902917	-0.4042765681944619	0.68601	0.68601	chr7	129892127	0.1636695535160395	chr7:129892127:T:C
chr7:129892601	['A', 'G']	98663	8810.71440879834	-503.14788354157736	-0.0068291292175109	0.0102791636104395	-0.6643662340946913	0.506457	0.506457	chr7	129892601	0.2954574218840995	chr7:129892601:A:G
chr7:129893302	['C', 'T']	98663	15511.943328907226	-734.8374181519245	-0.0043797911166612	0.0078949975398097	-0.5547552224781082	0.579063	0.579063	chr7	129893302	0.2372741840032366	chr7:129893302:C:T
chr7:129893814	['A', 'G']	98663	15519.101058222512	-738.0888019232448	-0.0045143471747665	0.0078932353573348	-0.5719260823220672	0.567373	0.567373	chr7	129893814	0.2461313351422333	chr7:129893814:A:G
chr7:129893887	['A', 'G']	98663	15542.362947044045	-731.9888715034439	-0.0044949135087494	0.0078858635037229	-0.5699963620505711	0.568681	0.568681	chr7	129893887	0.2451312815649595	chr7:129893887:A:G
chr7:129894779	['G', 'A']	98663	108255.23611111108	-4312.214147133922	0.002975809309961	0.0042789592399338	0.6954516608125203	0.486774	0.486774	chr7	129894779	0.3126726267404197	chr7:129894779:G:A
chr7:129895261	['G', 'A']	98663	138213.82343160716	-4818.870354647841	0.0056613964386903	0.0046462397892916	1.2184899392705453	0.223041	0.223041	chr7	129895261	0.6516152964268285	chr7:129895261:G:A
chr7:129895584	['T', 'C']	98663	15511.773274262709	-737.1299703435583	-0.0045135813469695	0.0078958628117922	-0.5716387752113204	0.567568	0.567568	chr7	129895584	0.2459820984421679	chr7:129895584:T:C
chr7:129896095	['C', 'T']	98663	195238.93653963105	-6647.951250692639	0.008475092123355	0.0208916177869968	0.4056694991150967	0.684986	0.684986	chr7	129896095	0.1643183046898812	chr7:129896095:C:T
chr7:129896562	['C', 'T']	98663	15730.725776353396	-79.26284814013404	0.009192359771472	0.0078899915783133	1.1650658533956406	0.243995	0.243995	chr7	129896562	0.6126190732295432	chr7:129896562:C:T
chr7:129896773	['A', 'G']	98663	15511.672718609983	-734.8543184775561	-0.0043600294333068	0.0078954650792164	-0.5522194563033309	0.580799	0.580799	chr7	129896773	0.2359741400608136	chr7:129896773:A:G
chr7:129896815	['T', 'C']	98663	15541.992995012371	-728.140188320627	-0.0041971636567078	0.0078861527170244	-0.5322194240097673	0.594575	0.594575	chr7	129896815	0.2257933554578608	chr7:129896815:T:C
chr7:129897826	['T', 'C']	98663	15493.413303059178	-739.6555117043498	-0.0044812755818102	0.0078988491152542	-0.5673327235933624	0.570489	0.570489	chr7	129897826	0.2437527251026592	chr7:129897826:T:C
chr7:129897950	['C', 'A']	98663	31678.49508864764	-757.1164854842201	-0.0034286944512699	0.0058167472568784	-0.5894521972250838	0.555559	0.555559	chr7	129897950	0.2552698124858653	chr7:129897950:C:A
chr7:129898680	['C', 'T']	98663	15486.7848324515	-737.3960403835599	-0.0043713713846791	0.0079005113007233	-0.553302339340864	0.580058	0.580058	chr7	129898680	0.2365285791602001	chr7:129898680:C:T
chr7:129899925	['C', 'T']	98663	15513.886894202791	-733.8751803956168	-0.0044205320930043	0.0078942959467411	-0.5599653373559242	0.575504	0.575504	chr7	129899925	0.2399516534905047	chr7:129899925:C:T
chr7:129899956	['C', 'T']	98663	15514.830513457346	-729.9759352199627	-0.0041440483985617	0.0078946903040704	-0.5249158914346654	0.599643	0.599643	chr7	129899956	0.2221072317391483	chr7:129899956:C:T
chr7:129899960	['T', 'A']	98663	8258.339239916066	-452.30044978598414	-0.0036827514204769	0.0106136154441481	-0.3469836871193051	0.728604	0.728604	chr7	129899960	0.1375084488322869	chr7:129899960:T:A
chr7:129900091	['C', 'T']	98663	122816.42730286167	-4762.639967729095	0.0018773542005136	0.0043935519151143	0.4272976026652529	0.669164	0.669164	chr7	129900091	0.1744674314602405	chr7:129900091:C:T
chr7:129900548	['T', 'C']	98663	15511.62887318947	-732.9961404005662	-0.0042857772631348	0.0078950644270274	-0.5428425952375089	0.587239	0.587239	chr7	129900548	0.2311851095593708	chr7:129900548:T:C
chr7:129900837	['A', 'G']	98663	15702.998771297807	-740.0666680015603	-0.0047683488023188	0.0078918966949005	-0.6042082133943844	0.545707	0.545707	chr7	129900837	0.2630404753136559	chr7:129900837:A:G
chr7:129901664	['A', 'G']	98663	15523.765676333407	-734.5285572144871	-0.0044455566415459	0.0078941133119673	-0.5631483189893687	0.573335	0.573335	chr7	129901664	0.2415915453299894	chr7:129901664:A:G
chr7:129902921	['C', 'A']	98663	32472.962170819224	-683.6033848466308	-0.0049060940179375	0.0057617822019767	-0.8514889744104481	0.3945	0.3945	chr7	129902921	0.4039529924545608	chr7:129902921:C:A
chr7:129903060	['C', 'A']	98663	8054.734749731386	-484.2040065957319	-0.0051378757261962	0.0107386988856045	-0.4784449010935251	0.632335	0.632335	chr7	129903060	0.1990527791448914	chr7:129903060:C:A
chr7:129903359	['C', 'G']	98663	42750.46638284932	-2384.0933781084723	-0.0012751433364107	0.0052025822850579	-0.2450981582882362	0.806381	0.806381	chr7	129903359	0.093459713651982	chr7:129903359:C:G
chr7:129903598	['A', 'ACAAAAAT']	98663	15515.10077440804	-735.4962629373886	-0.004435798992524	0.0078944917356869	-0.5618853171347346	0.574195	0.574195	chr7	129903598	0.2409405935912785	chr7:129903598:A:ACAAAAAT
chr7:129904358	['G', 'A']	98663	138221.21696994267	-4833.4671621478765	0.0053254986613971	0.0046459490546536	1.146267124057861	0.251687	0.251687	chr7	129904358	0.5991392158146482	chr7:129904358:G:A
chr7:129904426	['G', 'T']	98663	15698.591132555526	-75.19028587534406	0.0093085857328081	0.0078955859137636	1.178960730017674	0.238417	0.238417	chr7	129904426	0.622662781050222	chr7:129904426:G:T
chr7:129904649	['A', 'C']	98663	15514.786251495065	-736.6836135990752	-0.0045304606504054	0.0078944734832773	-0.573877492907182	0.566052	0.566052	chr7	129904649	0.2471436707980775	chr7:129904649:A:C
chr7:129905121	['C', 'T']	98663	16198.985110027676	-826.1947254391044	0.0014775535080635	0.0077491314724771	0.1906734339598532	0.848782	0.848782	chr7	129905121	0.0712038390308013	chr7:129905121:C:T
chr7:129905267	['G', 'C']	98663	24863.52004500624	-935.5491668817456	-0.0081793958264962	0.0064087337777629	-1.2762889066912426	0.201856	0.201856	chr7	129905267	0.6949583370232287	chr7:129905267:G:C
chr7:129905868	['G', 'C']	98663	15514.35868948179	-739.2163316396905	-0.0046587740141522	0.007894238238468	-0.5901486468257804	0.555092	0.555092	chr7	129905868	0.2556350316861385	chr7:129905868:G:C
chr7:129906262	['G', 'A']	98663	15526.112542903002	-734.1912887943157	-0.0043111640911501	0.0078987252997834	-0.5458050416398654	0.585201	0.585201	chr7	129906262	0.2326949404173508	chr7:129906262:G:A
chr7:129906832	['T', 'C']	98663	15512.402331829471	-738.0429356425549	-0.0045905806768993	0.0078957774238365	-0.5813969202121695	0.560974	0.560974	chr7	129906832	0.2510572669402701	chr7:129906832:T:C
chr7:129907168	['G', 'A']	98663	15526.960400458462	-737.9219429668917	-0.0046412523209334	0.0078947417760669	-0.5878915932378533	0.556606	0.556606	chr7	129907168	0.2544521164481727	chr7:129907168:G:A
chr7:129907505	['G', 'A']	98663	15513.572379958034	-737.8991671457422	-0.0046117033747699	0.0078949168192717	-0.5841357775312639	0.55913	0.55913	chr7	129907505	0.2524872051390713	chr7:129907505:G:A
chr7:129907508	['T', 'C']	98663	15524.93382874754	-746.732466828999	-0.0051358624786242	0.0078920105683766	-0.6507673088026168	0.515198	0.515198	chr7	129907508	0.2880258315773004	chr7:129907508:T:C
chr7:129907708	['A', 'G']	98663	195096.0	-6663.8191916077785	0.0112523023898303	0.0203021520522163	0.554241853813816	0.579415	0.579415	chr7	129907708	0.2370102658928634	chr7:129907708:A:G
chr7:129907995	['A', 'G']	98663	8566.607788679856	-465.5023006661549	-0.0042609734499478	0.0104191731959876	-0.4089550456449567	0.682574	0.682574	chr7	129907995	0.1658502585003664	chr7:129907995:A:G
chr7:129908775	['A', 'G']	98663	15547.103044923777	-731.7992745250331	-0.0043750447474928	0.0078846929762259	-0.5548782635778619	0.578979	0.578979	chr7	129908775	0.2373371881715549	chr7:129908775:A:G
chr7:129908792	['C', 'T']	98663	15540.732646069007	-733.7824086091227	-0.0045135322229711	0.0078860043275856	-0.5723471653677135	0.567088	0.567088	chr7	129908792	0.246349542608063	chr7:129908792:C:T
chr7:129909201	['A', 'G']	98663	15514.25795955603	-736.0003524074534	-0.004365512154148	0.0078952849107708	-0.5529264875790076	0.580315	0.580315	chr7	129909201	0.2363362036332373	chr7:129909201:A:G
chr7:129909328	['G', 'A']	98663	15725.753274135344	-89.93644745915626	0.0085631310186726	0.007889074095686	1.0854418293973358	0.277729	0.277729	chr7	129909328	0.5563787695749067	chr7:129909328:G:A
chr7:129909883	['C', 'G']	98663	8225.500217926758	-444.25582925607006	-0.0031182208891918	0.0106320270928144	-0.2932856417662121	0.769304	0.769304	chr7	129909883	0.1139020094400488	chr7:129909883:C:G
chr7:129909895	['T', 'C']	98663	15513.51579875718	-739.9838299832348	-0.0046497159753385	0.0078951743141878	-0.5889313890109876	0.555909	0.555909	chr7	129909895	0.254996294807101	chr7:129909895:T:C
chr7:129909961	['T', 'A']	98663	15511.572177227248	-737.1962492979379	-0.0045348475359803	0.007895173033769	-0.5743822860606154	0.56571	0.56571	chr7	129909961	0.2474061442109184	chr7:129909961:T:A
chr7:129910419	['G', 'C']	98663	15488.412846919538	-736.0810508910646	-0.0042613332189861	0.0079003247572668	-0.539387094823733	0.589621	0.589621	chr7	129910419	0.2294270569982157	chr7:129910419:G:C
chr7:129910614	['T', 'G']	98663	15546.618063090018	-729.5314724516101	-0.0042711736970459	0.0078860155946396	-0.541613650871953	0.588086	0.588086	chr7	129910614	0.230559159307566	chr7:129910614:T:G
chr7:129910837	['A', 'G']	98663	195092.9321001419	-6666.391909884885	0.0102490713794567	0.0202881425909313	0.5051754409513096	0.613437	0.613437	chr7	129910837	0.212230032704339	chr7:129910837:A:G
chr7:129911594	['G', 'C']	98663	15448.505256115232	-740.6774771741744	-0.0044680274540424	0.0079103724387686	-0.5648314903789802	0.57219	0.57219	chr7	129911594	0.2424597365041378	chr7:129911594:G:C
chr7:129912107	['G', 'A']	98663	15447.626278393254	-739.3706247944947	-0.0043614714937805	0.0079101524174556	-0.5513764164842085	0.581377	0.581377	chr7	129912107	0.2355421534576882	chr7:129912107:G:A
chr7:129912320	['T', 'C']	98663	15444.782703886152	-739.154804815721	-0.0044158841671896	0.0079106664900414	-0.558218978482873	0.576696	0.576696	chr7	129912320	0.2390530608727027	chr7:129912320:T:C
chr7:129912586	['T', 'C']	98663	15450.096162422964	-739.5627752342031	-0.0042897547914667	0.0079092420365251	-0.5423724260373552	0.587563	0.587563	chr7	129912586	0.2309455604001011	chr7:129912586:T:C
chr7:129913589	['TA', 'T']	98663	15421.500876863976	-743.7807490113607	-0.0044124524817357	0.007916329789194	-0.5573861371665946	0.577265	0.577265	chr7	129913589	0.2386247732958608	chr7:129913589:TA:T
chr7:129914329	['G', 'A']	98663	15426.188932477768	-746.1365577041554	-0.0045616151147575	0.0079153031931633	-0.5763032701890065	0.564412	0.564412	chr7	129914329	0.2484037612564901	chr7:129914329:G:A
chr7:129914418	['T', 'C']	98663	15449.13169713005	-744.6236730326178	-0.0046168458700001	0.0079109971966538	-0.5835984712462043	0.559492	0.559492	chr7	129914418	0.2522061189313317	chr7:129914418:T:C
chr7:129914765	['G', 'A']	98663	31673.531301950294	-751.6644521186437	-0.0031281105748698	0.0058165082595622	-0.537798699026566	0.590717	0.590717	chr7	129914765	0.228620530581266	chr7:129914765:G:A
chr7:129915265	['G', 'A']	98663	15429.25106684912	-741.7930003821189	-0.004263831780677	0.0079140605031047	-0.5387666393255768	0.590049	0.590049	chr7	129915265	0.2291119213307653	chr7:129915265:G:A
chr7:129915403	['G', 'A']	98663	42847.85712402928	-2376.177066902745	-0.001077579070748	0.0052029157285481	-0.2071106139266094	0.835924	0.835924	chr7	129915403	0.0778332056722343	chr7:129915403:G:A
chr7:129915528	['T', 'C']	98663	48206.77200612309	-1376.4588452986095	-0.0044918553092009	0.0049572566197954	-0.906117163929732	0.364876	0.364876	chr7	129915528	0.4378547017500429	chr7:129915528:T:C
chr7:129916117	['G', 'A']	98663	122571.3311097819	-4725.147809000939	0.0024951820558675	0.0043904346056544	0.568322337076603	0.569817	0.569817	chr7	129916117	0.2442645981010023	chr7:129916117:G:A
chr7:129916173	['T', 'C']	98663	15480.039675620885	-735.0919465360531	-0.0042967271356104	0.0079005075437985	-0.5438545703286038	0.586543	0.586543	chr7	129916173	0.2317001438584657	chr7:129916173:T:C
chr7:129916273	['C', 'T']	98663	15477.196170260211	-736.1822696996717	-0.0043879413321199	0.0079010221904131	-0.5553637524830785	0.578647	0.578647	chr7	129916273	0.2375862941383266	chr7:129916273:C:T
chr7:129916767	['G', 'A']	98663	15442.469551996755	-746.6496373837554	-0.0045344461016349	0.0079109329227917	-0.5731872771378227	0.566519	0.566519	chr7	129916767	0.2467855201222379	chr7:129916767:G:A
chr7:129916872	['C', 'T']	98663	15442.817375437176	-743.1570468595206	-0.0045032709139368	0.0079115076327898	-0.5692051531711501	0.569218	0.569218	chr7	129916872	0.2447213749667548	chr7:129916872:C:T
chr7:129916994	['A', 'G']	98663	15626.742173904224	-732.382565569344	-0.0043257494417346	0.0079076501255989	-0.5470334894725802	0.584357	0.584357	chr7	129916994	0.2333217491884491	chr7:129916994:A:G
chr7:129917991	['G', 'A']	98663	15533.338256472778	-736.955646681054	-0.0038619571782803	0.0079218812600287	-0.4875050573866175	0.625902	0.625902	chr7	129917991	0.2034936607049302	chr7:129917991:G:A
chr7:129918184	['C', 'T']	98663	15447.40910657449	-741.2622160544082	-0.0044682466819368	0.0079103937363349	-0.5648576835578714	0.572172	0.572172	chr7	129918184	0.2424733987905033	chr7:129918184:C:T
chr7:129918438	['A', 'G']	98663	122978.40767663252	-4757.353598090228	0.0020083293566316	0.0043969502442472	0.456755079104935	0.647848	0.647848	chr7	129918438	0.1885268776243104	chr7:129918438:A:G
chr7:129918555	['G', 'T']	98663	15439.599229521498	-742.5633152946912	-0.0045716790216117	0.0079122861648893	-0.5777949541181333	0.563404	0.563404	chr7	129918555	0.2491800739782878	chr7:129918555:G:T
chr7:129918570	['T', 'C']	98663	195093.9773773084	-6666.284506211418	0.0105657370055687	0.0202927460440856	0.5206657089491437	0.602601	0.602601	chr7	129918570	0.2199701519621612	chr7:129918570:T:C
chr7:129919398	['T', 'G']	98663	15419.719154198594	-748.1276381640815	-0.0047988634980357	0.0079158703470897	-0.6062332109570239	0.544361	0.544361	chr7	129919398	0.2641129967888925	chr7:129919398:T:G
chr7:129919881	['G', 'A']	98663	15445.939315000453	-744.5201796219792	-0.0047179958703609	0.0079104966181826	-0.5964222093865057	0.550895	0.550895	chr7	129919881	0.2589311693261953	chr7:129919881:G:A
chr7:129920028	['C', 'CA']	98663	15476.9412003203	-738.9462766583293	-0.0045392287214588	0.0079008473719705	-0.5745242893265424	0.565614	0.565614	chr7	129920028	0.2474798494807842	chr7:129920028:C:CA
chr7:129920156	['C', 'T']	98663	15438.877771132582	-737.624234312407	-0.0040433630939581	0.0079118552788749	-0.5110511948763931	0.609316	0.609316	chr7	129920156	0.2151574176075565	chr7:129920156:C:T
chr7:129920385	['T', 'C']	98663	32727.19020035508	-639.7834443342773	-0.0036495330380663	0.0057460908319292	-0.635133196605081	0.525343	0.525343	chr7	129920385	0.2795570501802754	chr7:129920385:T:C
chr7:129920395	['G', 'A']	98663	15456.883024916828	-743.2946650307326	-0.0046411892424066	0.0079125513231591	-0.5865603966223156	0.5575	0.5575	chr7	129920395	0.2537551282798017	chr7:129920395:G:A
chr7:129920833	['A', 'T']	98663	15678.751945485685	-750.618007719828	-0.0050727424429493	0.0079218125049073	-0.6403512377763212	0.521946	0.521946	chr7	129920833	0.2823744263370785	chr7:129920833:A:T
chr7:129921496	['A', 'G']	98663	15449.13169713005	-741.7920163824283	-0.004528778370749	0.0079109645304815	-0.5724685470778357	0.567006	0.567006	chr7	129921496	0.2464123454226059	chr7:129921496:A:G
chr7:129922183	['C', 'T']	98663	15465.572214496637	-746.6100333333494	-0.0047630443927884	0.007911904063479	-0.6020098770881755	0.547169	0.547169	chr7	129922183	0.2618785156561973	chr7:129922183:C:T
chr7:129922223	['G', 'A']	98663	8587.411300893098	-469.87591327157867	-0.0047905627501848	0.0104211112495379	-0.4596978801466382	0.645734	0.645734	chr7	129922223	0.1899463459719852	chr7:129922223:G:A
chr7:129922520	['A', 'G']	98663	15447.565689842171	-740.2489155636836	-0.004455081467406	0.0079103970361208	-0.5631931554210323	0.573305	0.573305	chr7	129922520	0.241614270569751	chr7:129922520:A:G
chr7:129922825	['G', 'A']	98663	15468.29236025222	-739.4553609864631	-0.0040617797433453	0.0079065580475132	-0.5137228764952728	0.607447	0.607447	chr7	129922825	0.2164916084484313	chr7:129922825:G:A
chr7:129922904	['T', 'C']	98663	15429.19785971495	-745.3455133790695	-0.0043972419706922	0.0079169862362935	-0.5554186706216789	0.57861	0.57861	chr7	129922904	0.237614064799184	chr7:129922904:T:C
chr7:129923286	['C', 'T']	98663	24862.023872033737	-925.0810718030052	-0.0077080399175307	0.006408908048102	-1.2027072099768157	0.229093	0.229093	chr7	129923286	0.6399881805959269	chr7:129923286:C:T
chr7:129923406	['G', 'A']	98663	195236.9153042297	-6651.210870619806	0.0069962113045244	0.0208824145213054	0.3350288491489578	0.737604	0.737604	chr7	129923406	0.1321767367846639	chr7:129923406:G:A
chr7:129924294	['T', 'C']	98663	31188.477222965583	-843.507918894167	0.0017382413828603	0.005829295453636	0.2981906469976698	0.765558	0.765558	chr7	129924294	0.1160219008171347	chr7:129924294:T:C
chr7:129926027	['AATT', 'A']	98663	15445.348197631982	-740.5044475555482	-0.0044505827602732	0.0079108923341012	-0.5625892215835516	0.573716	0.573716	chr7	129926027	0.2413030381865576	chr7:129926027:AATT:A
chr7:129926751	['GCTGA', 'G']	98663	15440.660482938996	-741.3944799145285	-0.00447329350861	0.0079125020225007	-0.5653450066602683	0.57184	0.57184	chr7	129926751	0.2427254691744497	chr7:129926751:GCTGA:G
chr7:129927828	['C', 'T']	98663	15468.194893004484	-739.102502548587	-0.0045945143078664	0.0079027447386291	-0.5813820969577957	0.560984	0.560984	chr7	129927828	0.2510495252158576	chr7:129927828:C:T
chr7:129927852	['A', 'G']	98663	15444.817740382176	-744.9561858809373	-0.0047051679740379	0.0079100510865021	-0.5948340816745004	0.551956	0.551956	chr7	129927852	0.2580955413266581	chr7:129927852:A:G
chr7:129928203	['T', 'C']	98663	15496.051866651776	-737.2033398221091	-0.0044719561095719	0.0078983919872209	-0.5661856383941523	0.571269	0.571269	chr7	129928203	0.243159342356783	chr7:129928203:T:C
chr7:129928374	['A', 'G']	98663	15457.700151065064	-742.8201669961347	-0.0046175966549732	0.0079086789333875	-0.5838644726718463	0.559313	0.559313	chr7	129928374	0.2523450863348095	chr7:129928374:A:G
chr7:129929571	['G', 'C']	98663	31169.84330082917	-833.326485129108	0.0022317282663554	0.0058303917395503	0.3827750117057488	0.701887	0.701887	chr7	129929571	0.1537328012984992	chr7:129929571:G:C
chr7:129930157	['T', 'C']	98663	122656.40459609324	-4732.236152075841	0.0023116596278731	0.0043903259324368	0.5265348549167964	0.598518	0.598518	chr7	129930157	0.2229227839658024	chr7:129930157:T:C
chr7:129931423	['G', 'A']	98663	15710.961931996775	-86.89416982145035	0.008728008621396	0.0078952566421502	1.1054749727576931	0.268957	0.268957	chr7	129931423	0.5703171480848244	chr7:129931423:G:A
chr7:129931770	['G', 'A']	98663	31179.91399965508	-835.0678545859263	0.0021516886380483	0.0058317149826865	0.3689632714281132	0.712156	0.712156	chr7	129931770	0.1474248623768838	chr7:129931770:G:A
chr7:129932066	['C', 'A']	98663	122598.64480048674	-4750.494357143041	0.0020826374241024	0.0043917566204589	0.474215127131718	0.635348	0.635348	chr7	129932066	0.1969883328472383	chr7:129932066:C:A
chr7:129932274	['C', 'A']	98663	32653.016498175468	-662.0275002126323	-0.0037398128840329	0.0057766816610492	-0.6473981263758486	0.517376	0.517376	chr7	129932274	0.2861937211728464	chr7:129932274:C:A
chr7:129932812	['GTCTA', 'G']	98663	51482.48799053752	-1437.3375926568997	-0.0043653596542623	0.0050681800397429	-0.8613268707959454	0.38906	0.38906	chr7	129932812	0.40998341754439	chr7:129932812:GTCTA:G
chr7:129933482	['A', 'G']	98663	32703.646150103385	-640.3558474422478	-0.0037138167148414	0.0057450512182937	-0.6464375292278879	0.517998	0.517998	chr7	129933482	0.2856719170706755	chr7:129933482:A:G
chr7:129933632	['TGACATCCACACA', 'T']	98663	15717.637225189794	-94.71001595137368	0.0082474272870924	0.0078914578848351	1.0451081926118262	0.295976	0.295976	chr7	129933632	0.5287435034347956	chr7:129933632:TGACATCCACACA:T
chr7:129935392	['G', 'A']	98663	16009.831867057232	-760.7698508916685	-0.0048467923512538	0.0079344073382342	-0.6108575152044681	0.541295	0.541295	chr7	129935392	0.2665659845151433	chr7:129935392:G:A
chr7:129936010	['G', 'A']	98663	15440.408467978996	-736.8997564678441	-0.0040249414291807	0.0079111670904857	-0.5087670862142868	0.610917	0.610917	chr7	129936010	0.2140177895783065	chr7:129936010:G:A
chr7:129936025	['C', 'T']	98663	31674.778721678736	-753.7647983958705	-0.0032714129850454	0.0058167138204087	-0.562416011179232	0.573834	0.573834	chr7	129936025	0.2412137231256972	chr7:129936025:C:T
chr7:129936341	['T', 'C']	98663	15708.114468456051	-92.99459269272889	0.0084147272142293	0.0078941343512754	1.0659467954038395	0.28645	0.28645	chr7	129936341	0.5429511734143686	chr7:129936341:T:C
chr7:129936537	['T', 'C']	98663	31752.46905719387	-749.428755844637	-0.0029125578027061	0.0058166226405689	-0.5007300598103188	0.616562	0.616562	chr7	129936537	0.2100232452580101	chr7:129936537:T:C
chr7:129936839	['G', 'A']	98663	8268.872215876652	-444.0277415569108	-0.0028163526092411	0.0106368183025111	-0.2647739699169532	0.791184	0.791184	chr7	129936839	0.1017225039967862	chr7:129936839:G:A
chr7:129937157	['G', 'A']	98663	15439.499827467238	-743.7012150008443	-0.004401441734698	0.0079168812959651	-0.5559565149652146	0.578242	0.578242	chr7	129937157	0.2378903669964074	chr7:129937157:G:A
chr7:129937460	['A', 'C']	98663	31178.79215618697	-832.6303301495159	0.0021537008293916	0.0058300894878688	0.3694112815717609	0.711822	0.711822	chr7	129937460	0.1476285935575844	chr7:129937460:A:C
chr7:129937914	['T', 'A']	98663	15718.115177992217	-89.83572606462728	0.0085494407132024	0.0078916650355717	1.08335068387543	0.278655	0.278655	chr7	129937914	0.5549331598465118	chr7:129937914:T:A
chr7:129938702	['G', 'A']	98663	16291.586496942844	-831.3922698996114	0.0006769223735368	0.0077587370215259	0.0872464644256853	0.930476	0.930476	chr7	129938702	0.0312948242548551	chr7:129938702:G:A
chr7:129939485	['T', 'G']	98663	139524.3839635074	-4926.218233236348	0.0046876146156126	0.0046736561659295	1.0029866231463285	0.31587	0.31587	chr7	129939485	0.5004916195938994	chr7:129939485:T:G
chr7:129940590	['C', 'T']	98663	15706.795982079508	-94.64914832255376	0.0083243895927845	0.007894207294057	1.05449341304368	0.29166	0.29166	chr7	129940590	0.5351231285418142	chr7:129940590:C:T
chr7:129940839	['C', 'A']	98663	15482.098432938696	-735.0515177524353	-0.0043786623066539	0.0078997186890769	-0.5542807888473859	0.579388	0.579388	chr7	129940839	0.2370305039333474	chr7:129940839:C:A
chr7:129941498	['C', 'T']	98663	122701.1418607952	-4746.2632245379245	0.0022556733141223	0.0043927027404926	0.5135046570142701	0.6076	0.6076	chr7	129941498	0.2163822348092512	chr7:129941498:C:T
chr7:129941799	['G', 'A']	98663	8239.336158220729	-452.7103279574201	-0.004727724340413	0.0106226255321796	-0.4450617529622136	0.656276	0.656276	chr7	129941799	0.1829134775930677	chr7:129941799:G:A
chr7:129942060	['G', 'A']	98663	195084.90914158872	-6670.068632420554	0.0107079002982537	0.0202608527374558	0.528501955816414	0.597152	0.597152	chr7	129942060	0.2239151088052358	chr7:129942060:G:A
chr7:129942379	['C', 'G']	98663	31678.137186128304	-747.2942203658982	-0.0031439444321286	0.005815952097275	-0.5405726146887717	0.588803	0.588803	chr7	129942379	0.2300299858986035	chr7:129942379:C:G
chr7:129942773	['T', 'C']	98663	15435.625791868966	-742.083311203431	-0.0042881407772476	0.0079122219666116	-0.5419641657353584	0.587844	0.587844	chr7	129942773	0.2307379101959765	chr7:129942773:T:C
chr7:129943220	['C', 'G']	98663	48222.06145562942	-1370.5284055363036	-0.004294366348703	0.0049559001126437	-0.8665159206391275	0.386209	0.386209	chr7	129943220	0.4131776098813411	chr7:129943220:C:G
chr7:129943289	['C', 'T']	98663	32498.964542745347	-679.2522894440302	-0.0046455437969934	0.005759438570706	-0.8065966395790507	0.419901	0.419901	chr7	129943289	0.3768530910825538	chr7:129943289:C:T
chr7:129943527	['TG', 'T']	98663	31171.475327413536	-834.6633134903788	0.0021458373291674	0.0058305160123843	0.3680355777446717	0.712847	0.712847	chr7	129943527	0.1470036737751522	chr7:129943527:TG:T
chr7:129943529	['AGTTG', 'A']	98663	31170.21148232241	-835.297349779653	0.0021281803219316	0.0058304710387875	0.3650100151040639	0.715105	0.715105	chr7	129943529	0.1456301853700966	chr7:129943529:AGTTG:A
chr7:129944108	['GCACTTTGGGAGGC', 'G']	98663	31463.43702344256	-812.3583098191848	0.0027382380815814	0.0058092521558346	0.471358103956856	0.637386	0.637386	chr7	129944108	0.195597479910796	chr7:129944108:GCACTTTGGGAGGC:G
chr7:129944898	['A', 'C']	98663	31211.64326554612	-822.030043915226	0.0025482086614589	0.0058305699684661	0.4370428063192051	0.662081	0.662081	chr7	129944898	0.1790888750601636	chr7:129944898:A:C
chr7:129945944	['T', 'C']	98663	69528.75352019724	-1655.578476092856	0.0009405193181368	0.0044740747113752	0.2102153805669793	0.8335	0.8335	chr7	129945944	0.0790943958359758	chr7:129945944:T:C
chr7:129946006	['A', 'G']	98663	31255.205800334614	-825.1345857438711	0.00235987980981	0.0058289247603095	0.4048567972396977	0.685584	0.685584	chr7	129946006	0.1639393264302397	chr7:129946006:A:G
chr7:129946021	['T', 'C']	98663	31257.84071065681	-830.0281431984804	0.0021965150344104	0.0058287625488549	0.3768407129300496	0.706293	0.706293	chr7	129946021	0.1510150979771183	chr7:129946021:T:C
chr7:129946056	['TA', 'T']	98663	187572.3461409656	-6685.293317237006	-0.0016854575042548	0.0098623097346246	-0.1708988613830985	0.864304	0.864304	chr7	129946056	0.0633334770798647	chr7:129946056:TA:T
chr7:129946221	['T', 'TTC']	98663	15960.637459757285	-80.39731657186303	0.0095254093468041	0.0078912200074591	1.2070895676207682	0.227401	0.227401	chr7	129946221	0.6432076298262656	chr7:129946221:T:TTC
chr7:129946349	['G', 'A']	98663	8214.666078759314	-454.7752962857974	-0.0047933365156675	0.010637408769068	-0.4506112926303828	0.652271	0.652271	chr7	129946349	0.1855719298018231	chr7:129946349:G:A
chr7:129946355	['G', 'A']	98663	8209.332823158555	-443.5749385774395	-0.0036056546351709	0.0106379148271785	-0.3389437397974807	0.734653	0.734653	chr7	129946355	0.1339177435958946	chr7:129946355:G:A
chr7:129946398	['A', 'G']	98663	15429.25106684912	-738.4683893856285	-0.0041445923174937	0.0079145710919	-0.523666067228262	0.600512	0.600512	chr7	129946398	0.2214783096903647	chr7:129946398:A:G
chr7:129946754	['T', 'G']	98663	31247.167060302265	-822.7186976621614	0.002343847917415	0.0058281820485953	0.4021576364416925	0.687569	0.687569	chr7	129946754	0.1626837123113906	chr7:129946754:T:G
chr7:129947043	['G', 'GA']	98663	69424.0364814045	-1654.8650652433864	0.0009148285687349	0.0044705401298386	0.2046349081241581	0.837858	0.837858	chr7	129947043	0.0768295792719059	chr7:129947043:G:GA
chr7:129947384	['T', 'G']	98663	31241.64965227795	-817.3407898579903	0.0025450891910493	0.0058292815753389	0.4366042638627086	0.662399	0.662399	chr7	129947384	0.1788803318614759	chr7:129947384:T:G
chr7:129948107	['G', 'A']	98663	15438.25179666515	-734.7653697524961	-0.0038690130407528	0.0079131611405104	-0.4889339382899588	0.62489	0.62489	chr7	129948107	0.204196425211882	chr7:129948107:G:A
chr7:129948410	['A', 'G']	98663	31214.79653526067	-830.4765466552266	0.002279684412586	0.0058281014289488	0.3911538672375479	0.695684	0.695684	chr7	129948410	0.1575879848436099	chr7:129948410:A:G
chr7:129949957	['C', 'T']	98663	31180.68858026257	-821.7266941934703	0.0021797691649017	0.00583151254091	0.3737913876734223	0.70856	0.70856	chr7	129949957	0.149623368330258	chr7:129949957:C:T
chr7:129950028	['T', 'C']	98663	15425.43958394582	-746.3096985881755	-0.0049032389584163	0.0079158369085857	-0.6194214225280658	0.53564	0.53564	chr7	129950028	0.2711269986304849	chr7:129950028:T:C
chr7:129952677	['G', 'A']	98663	29052.25067431913	-1083.823725488685	-0.0030653230402344	0.0059839788223006	-0.5122549947554648	0.608474	0.608474	chr7	129952677	0.215757974373557	chr7:129952677:G:A
chr7:129952700	['CG', 'C']	98663	17772.540401378472	-833.0829661519393	-0.0059857226094322	0.0074226558671935	-0.8064125181779908	0.420007	0.420007	chr7	129952700	0.3767434714210524	chr7:129952700:CG:C
chr7:129952702	['C', 'T']	98663	17772.441062287773	-835.1389941346969	-0.0061005392999136	0.0074228650899471	-0.8218577632746749	0.41116	0.41116	chr7	129952702	0.3859891426126391	chr7:129952702:C:T
chr7:129953499	['T', 'C']	98663	136640.31347066216	-4296.452739125963	0.0069379147870804	0.0046002892087353	1.5081475255743209	0.13152	0.13152	chr7	129953499	0.8810081998040249	chr7:129953499:T:C
chr7:129954480	['A', 'G']	98663	22802.54226979686	-1382.3593160445137	-0.0074702206053927	0.0066571165086308	-1.122140583795948	0.261805	0.261805	chr7	129954480	0.582022063470237	chr7:129954480:A:G
chr7:129955705	['T', 'G']	98663	13385.104919994335	-495.5024158243506	-0.0133193451996953	0.0084793128953066	-1.5708047767723796	0.116231	0.116231	chr7	129955705	0.9346780257029852	chr7:129955705:T:G
chr7:129957716	['T', 'G']	98663	168244.19874044164	-5545.418291473356	0.0032962454823853	0.0059788207528255	0.5513203386851014	0.581415	0.581415	chr7	129957716	0.2355137680021327	chr7:129957716:T:G
chr7:129958496	['C', 'T']	98663	149670.61891826143	-4752.982245652013	0.0040654141694794	0.0049644875218946	0.8188990608899492	0.412846	0.412846	chr7	129958496	0.3842119188586546	chr7:129958496:C:T
chr7:129958672	['A', 'T']	98663	18274.66700792669	-842.9610942277814	-0.0048199265888251	0.0073298901493688	-0.6575714629557146	0.510815	0.510815	chr7	129958672	0.291736358234033	chr7:129958672:A:T
chr7:129960588	['C', 'T']	98663	18499.562629294604	-803.3442371330273	-0.0044628496253807	0.007287022113884	-0.6124380515982825	0.540249	0.540249	chr7	129960588	0.2674060283223404	chr7:129960588:C:T
chr7:129960948	['A', 'G']	98663	18536.10142187808	-811.2172295107754	-0.0045728665690963	0.0072892114766774	-0.627347221812361	0.530433	0.530433	chr7	129960948	0.2753694648595395	chr7:129960948:A:G
chr7:129960974	['C', 'T']	98663	168056.42404523585	-5601.648286817182	0.0019954361269899	0.0059867442374016	0.3333090654722795	0.738902	0.738902	chr7	129960974	0.1314131579265662	chr7:129960974:C:T
chr7:129960990	['T', 'C']	98663	19126.77728478837	-812.027978060363	-0.0036454601010753	0.0073136289608177	-0.4984475040510906	0.61817	0.61817	chr7	129960990	0.2088920752199783	chr7:129960990:T:C
chr7:129961054	['T', 'C']	98663	18761.102704426496	-807.2242731078783	-0.004182860967234	0.0072981874134729	-0.5731369626809262	0.566553	0.566553	chr7	129961054	0.2467594564433382	chr7:129961054:T:C
chr7:129961244	['A', 'G']	98663	45650.16418999738	-2104.667208445144	0.0063945436247136	0.0050697824378203	1.2613053327516768	0.207202	0.207202	chr7	129961244	0.6836060569153577	chr7:129961244:A:G
chr7:129961596	['G', 'A']	98663	18462.748517621305	-804.3686932415404	-0.0042878785953684	0.0072921174116463	-0.5880155726127222	0.556523	0.556523	chr7	129961596	0.2545168824224036	chr7:129961596:G:A
chr7:129961755	['A', 'C']	98663	18246.513817363444	-839.8198313642076	-0.0045607698841421	0.0073353081676854	-0.6217557299410938	0.534104	0.534104	chr7	129961755	0.2723741695099441	chr7:129961755:A:C
chr7:129962123	['G', 'A']	98663	10862.10092952064	115.50711261688387	0.0128643451679513	0.0093595716483742	1.3744587520932074	0.169302	0.169302	chr7	129962123	0.7713379114490484	chr7:129962123:G:A
chr7:129963317	['T', 'C']	98663	12408.38290991198	-506.9084153466698	-0.0049172357691647	0.0087058104407164	-0.5648222876720608	0.572196	0.572196	chr7	129963317	0.2424551825041912	chr7:129963317:T:C
chr7:129963357	['T', 'C']	98663	183837.46539304376	-6176.691309581135	0.0054452327630677	0.0083489167048502	0.652208299060443	0.514268	0.514268	chr7	129963357	0.2888104985367577	chr7:129963357:T:C
chr7:129963362	['TG', 'T']	98663	138706.13806996332	-4195.599938177872	-0.0023448318131678	0.004619711808568	-0.5075710153215485	0.611755	0.611755	chr7	129963362	0.213422472383144	chr7:129963362:TG:T
chr7:129963810	['TA', 'T']	98663	13002.63835197293	-524.3772149907836	-0.0088224946251178	0.0085887777817031	-1.027211886179261	0.304323	0.304323	chr7	129963810	0.5166652234695998	chr7:129963810:TA:T
chr7:129964560	['T', 'G']	98663	12645.093257317045	-549.0392924258041	-0.0076281171881079	0.008767174035207	-0.8700770804223986	0.38426	0.38426	chr7	129964560	0.415374821581482	chr7:129964560:T:G
chr7:129965393	['C', 'T']	98663	109415.2885789015	-3058.2969490162964	0.0008820732895469	0.004302432235534	0.2050173579171898	0.837559	0.837559	chr7	129965393	0.0769845902947947	chr7:129965393:C:T
chr7:129965971	['G', 'A']	98663	29853.523875678104	-1177.5090387916448	-0.0078100429011668	0.0059222285698563	-1.3187675566794663	0.18725	0.18725	chr7	129965971	0.7275781736284959	chr7:129965971:G:A
chr7:129965981	['A', 'G']	98663	184006.9750729868	-6132.138860004049	0.0075286922133046	0.0084729675356501	0.8885543561482518	0.374245	0.374245	chr7	129965981	0.4268439932211562	chr7:129965981:A:G
chr7:129966117	['G', 'A']	98663	183992.91889919413	-6129.233341998832	0.0075205379031406	0.0084637971107713	0.8885536603387819	0.374245	0.374245	chr7	129966117	0.4268439932211562	chr7:129966117:G:A
chr7:129966148	['A', 'C']	98663	12939.803394367056	-354.7419882480573	-0.0068442252304782	0.0086043307539977	-0.7954395787607712	0.42636	0.42636	chr7	129966148	0.3702235464630472	chr7:129966148:A:C
chr7:129966189	['T', 'A']	98663	43701.93827373469	-2072.0290762612503	0.0060022475913102	0.0051591544914428	1.1634169128421643	0.244663	0.244663	chr7	129966189	0.6114317033527719	chr7:129966189:T:A
chr7:129966651	['C', 'A']	98663	30251.497207611625	-1264.8095225799834	-0.0086178440463974	0.0058919929340278	-1.4626365209345449	0.14357	0.14357	chr7	129966651	0.8429362996173769	chr7:129966651:C:A
chr7:129966999	['T', 'A']	98663	184030.30482649567	-6127.800998043665	0.0077267422630018	0.0084785213419974	0.9113313455647328	0.362123	0.362123	chr7	129966999	0.4411438903835906	chr7:129966999:T:A
chr7:129967004	['A', 'G']	98663	184036.4979064653	-6127.605247382596	0.0077278462657224	0.0084803578279412	0.9112641733419076	0.362158	0.362158	chr7	129967004	0.4411019168764064	chr7:129967004:A:G
chr7:129967080	['G', 'A']	98663	11969.793919295804	-563.679388775889	-0.0079228737740268	0.008914942989305	-0.8887183892854533	0.374157	0.374157	chr7	129967080	0.4269461252693967	chr7:129967080:G:A
chr7:129967347	['T', 'C']	98663	184022.46064728	-6127.294792532833	0.0078456574047104	0.0084756234499414	0.9256731910104632	0.354618	0.354618	chr7	129967347	0.4502392238894374	chr7:129967347:T:C
chr7:129967478	['A', 'G']	98663	93786.46778935847	-2686.52344739104	0.001628779704847	0.0042638785229971	0.3819948659564968	0.702466	0.702466	chr7	129967478	0.1533746911662607	chr7:129967478:A:G
chr7:129967534	['G', 'A']	98663	184032.2483933097	-6128.388878287302	0.0077697472749567	0.0084795472117507	0.9162927077273224	0.359516	0.359516	chr7	129967534	0.4442817768886522	chr7:129967534:G:A
chr7:129967665	['A', 'G']	98663	184032.70951685827	-6136.006344187922	0.0072203024815516	0.0084810286989314	0.8513474883608528	0.394578	0.394578	chr7	129967665	0.4038671328318144	chr7:129967665:A:G
chr7:129967876	['G', 'A']	98663	184030.1914410533	-6130.848009709523	0.0074698219668703	0.008478731605583	0.8810070084010777	0.378316	0.378316	chr7	129967876	0.422145290838452	chr7:129967876:G:A
chr7:129968302	['G', 'T']	98663	94268.09505501809	-2689.150226079789	0.0018124529003695	0.0042837069589347	0.4231038485462275	0.67222	0.67222	chr7	129968302	0.1724885704734667	chr7:129968302:G:T
chr7:129968390	['G', 'A']	98663	12091.171667681085	-545.977670845126	-0.006943080943577	0.0088688081263607	-0.7828651657194065	0.433708	0.433708	chr7	129968390	0.3628025669593502	chr7:129968390:G:A
chr7:129968875	['A', 'G']	98663	93787.912946949	-2682.517418369693	0.0017440029599454	0.0042632603341976	0.409077284339397	0.682484	0.682484	chr7	129968875	0.1659075256691284	chr7:129968875:A:G
chr7:129969490	['C', 'A']	98663	89241.18559669118	-3629.858246847243	-0.0003278487657693	0.0042802395313076	-0.0765958922091507	0.938945	0.938945	chr7	129969490	0.0273598463878555	chr7:129969490:C:A
chr7:129969507	['A', 'G']	98663	183846.316882564	-6164.794385269677	0.0073036121625016	0.0084269390395674	0.8666981128270421	0.38611	0.38611	chr7	129969507	0.4132889502832836	chr7:129969507:A:G
chr7:129969589	['C', 'T']	98663	11991.336921704578	-567.4786974265663	-0.0084676299909228	0.0089076392854954	-0.9506031530386444	0.341808	0.341808	chr7	129969589	0.4662177768546139	chr7:129969589:C:T
chr7:129969841	['C', 'T']	98663	30233.628098000227	-1270.6368044138171	-0.0086128602693114	0.0058883949140916	-1.4626838714060706	0.143557	0.143557	chr7	129969841	0.8429756259661257	chr7:129969841:C:T
chr7:129970679	['T', 'G']	98663	12702.416200381136	-590.5054869673145	-0.0107387045183664	0.0086647859189868	-1.2393502411681214	0.215219	0.215219	chr7	129970679	0.6671193908545746	chr7:129970679:T:G
chr7:129971052	['G', 'T']	98663	13127.197457781744	-498.1859428225511	-0.0079218114553659	0.0085295061762387	-0.9287538213448194	0.353019	0.353019	chr7	129971052	0.452201919617572	chr7:129971052:G:T
chr7:129971136	['T', 'C']	98663	46626.92434257215	-2120.190846027665	0.0070167427516681	0.0050376161146293	1.3928696812151475	0.163662	0.163662	chr7	129971136	0.7860521459152893	chr7:129971136:T:C
chr7:129971164	['A', 'G']	98663	12769.776569326048	-583.3885443733597	-0.0100014387625176	0.0086435455205245	-1.1570991023034174	0.247235	0.247235	chr7	129971164	0.6068900480213502	chr7:129971164:A:G
chr7:129971819	['A', 'T']	98663	46601.29194450378	-2179.765246136534	0.0063900791078633	0.005041944021212	1.267383985419014	0.205021	0.205021	chr7	129971819	0.6882016525197555	chr7:129971819:A:T
chr7:129972246	['T', 'C']	98663	183614.0543137792	-6157.111277423685	0.006727591795857	0.0083602293758136	0.8047137815763964	0.420987	0.420987	chr7	129972246	0.3757313148898303	chr7:129972246:T:C
chr7:129972348	['A', 'G']	98663	12778.061707317112	-593.0639288210076	-0.0107334091415953	0.0086504194037071	-1.240796386935355	0.214684	0.214684	chr7	129972348	0.6682003215192301	chr7:129972348:A:G
chr7:129972402	['C', 'T']	98663	84930.24126012833	-2861.4662154816697	-0.0017319800034633	0.0044113792090258	-0.3926164406632044	0.694604	0.694604	chr7	129972402	0.1582627200564605	chr7:129972402:C:T
chr7:129972403	['A', 'G']	98663	83193.38527318198	-2792.464571452221	-0.0014017015628785	0.0043379977231249	-0.3231217839065107	0.746604	0.746604	chr7	129972403	0.1269096876306169	chr7:129972403:A:G
chr7:129972670	['C', 'T']	98663	46752.47720568108	-2144.2427870222614	0.0072181979872702	0.0050330195778372	1.4341684699688768	0.151527	0.151527	chr7	129972670	0.8195099750412221	chr7:129972670:C:T
chr7:129972903	['T', 'C']	98663	183601.16535065937	-6203.393994970994	0.0073455677146813	0.0083619636404724	0.8784500902549213	0.379702	0.379702	chr7	129972903	0.4205571152998229	chr7:129972903:T:C
chr7:129973400	['CTCTG', 'C']	98663	183704.69132212416	-6157.850662496461	0.0108493558686588	0.0085513216000833	1.2687343987335402	0.204539	0.204539	chr7	129973400	0.6892238716667434	chr7:129973400:CTCTG:C
chr7:129973443	['T', 'C']	98663	87607.2060628674	-2887.370824396537	-0.0023982948296912	0.0044822357832769	-0.535066637645264	0.592605	0.592605	chr7	129973443	0.227234688557539	chr7:129973443:T:C
chr7:129974014	['A', 'G']	98663	182926.562162984	-6134.024464383549	0.0092252627399922	0.0081844180951791	1.1271739337737647	0.259672	0.259672	chr7	129974014	0.5855748770979952	chr7:129974014:A:G
chr7:129974619	['C', 'T']	98663	13144.396431106152	-509.6032964999891	-0.008945901539163	0.0085239625870091	-1.0495003289663605	0.29395	0.29395	chr7	129974619	0.5317265354748995	chr7:129974619:C:T
chr7:129975120	['T', 'G']	98663	183625.7502686156	-6200.038823559271	0.0074854077384917	0.0083686903524281	0.8944539017768625	0.371081	0.371081	chr7	129975120	0.4305312817234364	chr7:129975120:T:G
chr7:129975858	['T', 'C']	98663	64485.62091503228	-2121.0008404706136	-0.0078896202969671	0.0045312578166673	-1.7411545791869891	0.0816596	0.0816596	chr7	129975858	1.0879927517485375	chr7:129975858:T:C
chr7:129976097	['G', 'A']	98663	158143.4544320993	-5557.810596338901	0.0017473690042328	0.005319215722476	0.3285012481914334	0.742533	0.742533	chr7	129976097	0.1292842404626966	chr7:129976097:G:A
chr7:129976333	['T', 'C']	98663	182652.6615038417	-6012.143103727803	0.0074229255677709	0.0080794207135712	0.9187447752661724	0.358231	0.358231	chr7	129976333	0.4458368346053646	chr7:129976333:T:C
chr7:129976762	['A', 'G']	98663	38584.19635194215	-1541.809071802164	-0.0076336215388161	0.0053597966773761	-1.4242371489645855	0.154381	0.154381	chr7	129976762	0.8114061502626277	chr7:129976762:A:G
chr7:129977259	['G', 'T']	98663	38532.45020582808	-1535.790594313475	-0.0080308346339339	0.0053625184071687	-1.4975863995540095	0.134244	0.134244	chr7	129977259	0.8721051158714055	chr7:129977259:G:T
chr7:129977517	['T', 'C']	98663	38565.863271429735	-1529.4028021081424	-0.0077684175560524	0.0053608085238691	-1.4491130435760466	0.147309	0.147309	chr7	129977517	0.8317707186635936	chr7:129977517:T:C
chr7:129977887	['G', 'A']	98663	121216.02890278897	-4000.5496084026367	0.0103119013642919	0.0043624038862144	2.363811704110722	0.0180899	0.0180899	chr7	129977887	1.7425638338902265	chr7:129977887:G:A
chr7:129978246	['G', 'A']	98663	35813.03867806828	-292.5427144630022	0.0129933938761027	0.0055917187045337	2.32368517850654	0.0201444	0.0201444	chr7	129978246	1.6958456635235426	chr7:129978246:G:A
chr7:129978478	['T', 'C']	98663	38859.0730240639	-1495.3729996968536	-0.0078392111370105	0.0053542926711497	-1.4640983634029106	0.14317	0.14317	chr7	129978478	0.8441479750407328	chr7:129978478:T:C
chr7:129978807	['C', 'T']	98663	38762.93022100064	-1507.6737120057842	-0.0084056045025887	0.005353227808798	-1.5701936855319387	0.116373	0.116373	chr7	129978807	0.9341477697822668	chr7:129978807:C:T
chr7:129979174	['G', 'A']	98663	13511.65621673139	-593.334082941359	0.0158284690288195	0.0084121810218172	1.881612983335481	0.0598915	0.0598915	chr7	129979174	1.2226348097482338	chr7:129979174:G:A
chr7:129979359	['G', 'C']	98663	138663.3179268969	-5123.832741554859	0.0047152567738887	0.0047234189223016	0.9982719829540448	0.31815	0.31815	chr7	129979359	0.4973680724277569	chr7:129979359:G:C
chr7:129979436	['G', 'A']	98663	124086.21385225776	-4167.379879106044	0.0093053023386701	0.0044237642826975	2.1034805979752105	0.0354263	0.0354263	chr7	129979436	1.4506742039607443	chr7:129979436:G:A
chr7:129979447	['G', 'A']	98663	137492.46619809885	-5052.660263406271	0.0054618896540688	0.0046269295881102	1.1804566181651468	0.237822	0.237822	chr7	129979447	0.6237479729441389	chr7:129979447:G:A
chr7:129981300	['A', 'G']	98663	45566.62627880806	-1617.9045777499643	-0.0068018724004958	0.0050477754544184	-1.3474990046441	0.177823	0.177823	chr7	129981300	0.7500120671730521	chr7:129981300:A:G
chr7:129981459	['C', 'A']	98663	3890.23657723223	40.860585875277145	0.0169480424424017	0.0152782555920885	1.1092917211816924	0.267307	0.267307	chr7	129981459	0.5729896681736245	chr7:129981459:C:A
chr7:129981897	['AT', 'A']	98663	41241.00591301876	-1695.3356580386933	-0.0084981038456662	0.0052268333117897	-1.625860887221685	0.103982	0.103982	chr7	129981897	0.983041833559388	chr7:129981897:AT:A
chr7:129982020	['G', 'C']	98663	41379.20505055619	-1702.6502891989517	-0.0085307510271022	0.0052272697050776	-1.631970705245145	0.102689	0.102689	chr7	129982020	0.9884760753429328	chr7:129982020:G:C
chr7:129982198	['G', 'C']	98663	41003.15587969954	-1730.213879594136	-0.0080671528707426	0.0052350117823762	-1.5409999453871086	0.12332	0.12332	chr7	129982198	0.9089664839455294	chr7:129982198:G:C
chr7:129982793	['C', 'A']	98663	42722.85657653274	-1964.3711463356992	-0.0105123119094813	0.0051478237985072	-2.042088525355084	0.0411454	0.0411454	chr7	129982793	1.3856787112727496	chr7:129982793:C:A
chr7:129982983	['A', 'G']	98663	75701.80386807575	-2626.8537051808567	-0.0103157495200767	0.0043597907054882	-2.3661111775597425	0.017978	0.017978	chr7	129982983	1.745258623908463	chr7:129982983:A:G
chr7:129983375	['C', 'T']	98663	17839.210190566024	-408.9408185249435	-0.0111871717423185	0.0074198705449513	-1.507731391611739	0.131626	0.131626	chr7	129983375	0.8806583163357473	chr7:129983375:C:T
chr7:129985015	['T', 'C']	98663	107300.9260956397	-3217.432821162831	0.0103450279657314	0.004262792038738	2.4268197631320305	0.0152336	0.0152336	chr7	129985015	1.8171974521871304	chr7:129985015:T:C
chr7:129985314	['A', 'G']	98663	42845.05539385212	-1953.3345289122628	-0.0096856292829962	0.0051478612297589	-1.8814860872715995	0.0599088	0.0599088	chr7	129985314	1.2225093794348014	chr7:129985314:A:G
chr7:129985703	['A', 'C']	98663	81271.07056499018	-2891.5978692909143	-0.0107210437397396	0.0045769639544276	-2.342391997509245	0.0191626	0.0191626	chr7	129985703	1.717545565766538	chr7:129985703:A:C
chr7:129985840	['G', 'A']	98663	43174.81516890386	-1916.591720541272	-0.0094412125414652	0.0051299025747336	-1.8404272603472287	0.0657085	0.0657085	chr7	129985840	1.182378446812808	chr7:129985840:G:A
chr7:129987699	['G', 'A']	98663	14889.169096328133	-931.705681244564	-0.0098725980341713	0.0080747207538166	-1.222655040981446	0.221463	0.221463	chr7	129987699	0.6546988213058205	chr7:129987699:G:A
chr7:129987731	['A', 'G']	98663	66535.99455010437	-2194.0681531160926	-0.0093621834874155	0.0044886722339789	-2.085735602734476	0.0370051	0.0370051	chr7	129987731	1.4317384178458945	chr7:129987731:A:G
chr7:129988004	['TG', 'T']	98663	18637.64462893695	-282.83879900718404	-0.0094551221181809	0.0072770256950673	-1.2993113552684092	0.19384	0.19384	chr7	129988004	0.7125565988705502	chr7:129988004:TG:T
chr7:129989092	['A', 'C']	98663	178057.07049306628	-6274.182820670366	0.0013538113409115	0.007179806866421	0.1885581835415526	0.850439	0.850439	chr7	129989092	0.0703568318614964	chr7:129989092:A:C
chr7:129989154	['A', 'G']	98663	4156.489079805408	-126.14769011815078	0.0149244296718985	0.0149287473289858	0.9997107823588872	0.317453	0.317453	chr7	129989154	0.498320564392781	chr7:129989154:A:G
chr7:129989723	['C', 'T']	98663	129365.35657736016	-4041.94201679149	0.0093875654126334	0.0044833680942066	2.0938645267079523	0.0362746	0.0362746	chr7	129989723	1.4403973678289048	chr7:129989723:C:T
chr7:129989815	['A', 'G']	98663	47801.78293748542	-2213.602393493449	-0.0106844538193431	0.0049826175879809	-2.1443455434180168	0.0320076	0.0320076	chr7	129989815	1.494746888987165	chr7:129989815:A:G
chr7:129989940	['G', 'A']	98663	19490.741167286767	-370.1468523057497	-0.0030145496630283	0.0071361157580117	-0.4224356449997176	0.672708	0.672708	chr7	129989940	0.1721734075554969	chr7:129989940:G:A
chr7:129989997	['G', 'A']	98663	16608.964583439174	-911.921887841241	-0.0026671309785983	0.0076651006975935	-0.3479577221256432	0.727873	0.727873	chr7	129989997	0.1379443902071635	chr7:129989997:G:A
chr7:129990125	['G', 'A']	98663	48482.69028764945	-2271.328213431187	-0.0109510689855887	0.0049591483280007	-2.208255986971804	0.0272287	0.0272287	chr7	129990125	1.5649730930083243	chr7:129990125:G:A
chr7:129990745	['G', 'A']	98663	98581.98357714184	-3097.1342243777926	0.0080214408755147	0.0042430318930842	1.8904974267549224	0.0586944	0.0586944	chr7	129990745	1.2314033325703615	chr7:129990745:G:A
chr7:129992241	['A', 'T']	98663	36632.13856417222	-1710.2193415171364	0.0053809356606883	0.0054976868271301	0.9787635836465572	0.327699	0.327699	chr7	129992241	0.4845248839003356	chr7:129992241:A:T
chr7:129992411	['C', 'T']	98663	49325.49860097322	-2431.882307172087	-0.011501455826117	0.0049282926037349	-2.3337607465515635	0.0196103	0.0196103	chr7	129992411	1.7075157624083004	chr7:129992411:C:T
chr7:129992960	['G', 'A']	98663	66686.51991594788	-3371.099553415962	-0.0107269540381784	0.0045638913999861	-2.3503964266570883	0.0187554	0.0187554	chr7	129992960	1.7268736691330775	chr7:129992960:G:A
chr7:129993302	['A', 'G']	98663	12892.272149267345	196.1882719452419	0.0094085521355788	0.0086985033404433	1.0816288466355095	0.27942	0.27942	chr7	129993302	0.553742511683625	chr7:129993302:A:G
chr7:129993324	['A', 'C']	98663	19138.548423743243	-394.46455390636976	-0.0014993171761853	0.0071975868411043	-0.2083083135062697	0.834989	0.834989	chr7	129993324	0.0783192457987548	chr7:129993324:A:C
chr7:129993885	['A', 'G']	98663	17148.72873651848	-853.2111744883006	3.87645521454541e-05	0.0075609557912602	0.0051269380770963	0.995909	0.995909	chr7	129993885	0.0017803429049971	chr7:129993885:A:G
chr7:129994127	['C', 'T']	98663	85310.90291232595	-3645.3255034631807	-0.0114727128710306	0.0043118128268865	-2.660763194425277	0.00779764	0.00779764	chr7	129994127	2.108036819112448	chr7:129994127:C:T
chr7:129994449	['C', 'T']	98663	96648.65292054416	-3034.4893336301297	0.0089397643770655	0.004241295166728	2.1077911405921217	0.0350516	0.0350516	chr7	129994449	1.4552921530094076	chr7:129994449:C:T
chr7:129994875	['A', 'G']	98663	4275.650038520802	-137.23890935629504	0.0133789971136473	0.0145701364283204	0.9182478955819614	0.358491	0.358491	chr7	129994875	0.4455217429233791	chr7:129994875:A:G
chr7:129995320	['T', 'C']	98663	19503.00501082949	-17.181451438960305	0.0082608239458507	0.0073613446640566	1.122189535043247	0.261785	0.261785	chr7	129995320	0.5820552416808304	chr7:129995320:T:C
chr7:129995377	['G', 'A']	98663	102415.30874655096	-3289.988425046287	0.0118393054608789	0.0042435343232716	2.789963402900232	0.00527241	0.00527241	chr7	129995377	2.2779908249288217	chr7:129995377:G:A
chr7:129995770	['G', 'A']	98663	14152.15566549407	128.19303596384816	0.0063008863349032	0.008327797594265	0.7566089669665258	0.449286	0.449286	chr7	129995770	0.3474771140521463	chr7:129995770:G:A
chr7:129995805	['A', 'T']	98663	4355.708376023284	-134.47676499266836	0.0119008698070957	0.0144556535351618	0.8232675041739289	0.410358	0.410358	chr7	129995805	0.3868370955123605	chr7:129995805:A:T
chr7:129996213	['C', 'T']	98663	4281.185217214339	-146.3110361645812	0.0123684489488034	0.0145904812907191	0.847706713874536	0.396603	0.396603	chr7	129996213	0.4016440050109026	chr7:129996213:C:T
chr7:129996341	['G', 'A']	98663	13487.788866293946	48.0222841318326	0.0090100501808831	0.0085096029763698	1.0588097007466792	0.289689	0.289689	chr7	129996341	0.5380679954072147	chr7:129996341:G:A
chr7:129996466	['G', 'A']	98663	50246.78758415116	-2417.306245586813	-0.0126321483389817	0.004900262729632	-2.577851236954041	0.00994312	0.00994312	chr7	129996466	2.0024773192070846	chr7:129996466:G:A
chr7:129996935	['C', 'T']	98663	102280.33638355712	-3289.2811086162865	0.0111722693866386	0.0042442792279232	2.6323125286234217	0.0084819	0.0084819	chr7	129996935	2.0715068520960926	chr7:129996935:C:T
chr7:129997074	['C', 'CA']	98663	15115.208812823825	-306.2378025600932	-0.0088676758029981	0.0080160141724452	-1.1062450255490397	0.268623	0.268623	chr7	129997074	0.5708568049754088	chr7:129997074:C:CA
chr7:129997493	['C', 'T']	98663	192915.91060297383	-6483.648705732914	-0.0154375943071377	0.0143395388362429	-1.076575368527159	0.281673	0.281673	chr7	129997493	0.5502547806783865	chr7:129997493:C:T
chr7:129997854	['C', 'A']	98663	102249.472559554	-3286.23384511986	0.0112721146857701	0.0042410791120203	2.6578411739177232	0.00786556	0.00786556	chr7	129997854	2.104270351711769	chr7:129997854:C:A
chr7:129998062	['G', 'A']	98663	4446.802824898858	-235.068339791404	0.0028513102340045	0.0143392620046657	0.1988463725034633	0.842383	0.842383	chr7	129998062	0.0744904061633694	chr7:129998062:G:A
chr7:129998537	['A', 'G']	98663	4325.394560788209	-102.1777409826782	0.0200540248129975	0.0144947773818572	1.383534516238834	0.166504	0.166504	chr7	129998537	0.7785753287819199	chr7:129998537:A:G
chr7:129999127	['T', 'C']	98663	192623.285033655	-6563.077265215504	-0.0203239410253097	0.0139163195184669	-1.4604393782666434	0.144173	0.144173	chr7	129999127	0.8411160645051587	chr7:129999127:T:C
chr7:129999199	['G', 'A']	98663	4838.424096041852	-68.2867190216732	0.0212601612028364	0.0142829251607597	1.488501897443639	0.136622	0.136622	chr7	129999199	0.8644793613478234	chr7:129999199:G:A
chr7:129999941	['C', 'A']	98663	78948.60775088472	-3153.325832515364	-0.0105981257758484	0.0043322163278404	-2.446351930244348	0.0144327	0.0144327	chr7	129999941	1.840652415586161	chr7:129999941:C:A
chr7:129999977	['C', 'T']	98663	118117.90148842103	-3467.0379260131954	0.0107354214272304	0.0043303139842075	2.479132336911816	0.0131719	0.0131719	chr7	129999977	1.880351575076213	chr7:129999977:C:T
chr7:129999995	['T', 'C']	98663	78985.6375106495	-3157.962131918296	-0.0107555517049569	0.0043313438708056	-2.483190442913611	0.0130228	0.0130228	chr7	129999995	1.8852956291462644	chr7:129999995:T:C
chr7:130000346	['G', 'A']	98663	49266.97383977372	-2617.928775538541	-0.0145615197488687	0.0049318614942724	-2.9525402864171024	0.00315245	0.00315245	chr7	130000346	2.501351792905967	chr7:130000346:G:A
chr7:130000357	['C', 'T']	98663	15130.30030005677	-291.09624029417665	-0.0078071670311675	0.0080099411297089	-0.974684695522998	0.329719	0.329719	chr7	130000357	0.4818560259918084	chr7:130000357:C:T
chr7:130001255	['C', 'T']	98663	18385.94714664463	-1137.5000319529097	-0.0102553151972151	0.007667812516881	-1.337449914775252	0.181079	0.181079	chr7	130001255	0.7421319125403876	chr7:130001255:C:T
chr7:130001700	['A', 'C']	98663	79407.31055869073	-3169.0433517474885	-0.0105015755948908	0.0043335823023948	-2.4233012925789805	0.015382	0.015382	chr7	130001700	1.8129871929810453	chr7:130001700:A:C
chr7:130002042	['T', 'C']	98663	10561.924323392524	-637.9562352367693	-0.0110379868106117	0.0094480228121987	-1.168285368274109	0.242694	0.242694	chr7	130002042	0.614940960376354	chr7:130002042:T:C
chr7:130002064	['C', 'T']	98663	74730.8923008229	-3095.6545663232973	-0.0124852054667149	0.0043766311481873	-2.8526976672196382	0.00433589	0.00433589	chr7	130002064	2.362921744227739	chr7:130002064:C:T
chr7:130002583	['GC', 'G']	98663	74872.17735673086	-3107.9598048077096	-0.0128250000420676	0.0043719954804218	-2.93344311527745	0.00335302	0.00335302	chr7	130002583	2.4745638560958643	chr7:130002583:GC:G
chr7:130003086	['G', 'A']	98663	74887.28867191862	-3113.061960683009	-0.012787656785015	0.0043719085596575	-2.9249597997119823	0.00344579	0.00344579	chr7	130003086	2.462711193695954	chr7:130003086:G:A
chr7:130003479	['C', 'T']	98663	4303.311662103239	-115.45339012832328	0.0163378467163564	0.0145293120144096	1.1244749028827494	0.260814	0.260814	chr7	130003479	0.583669100211747	chr7:130003479:C:T
chr7:130003737	['G', 'A']	98663	11232.695622247687	-650.0992092956807	-0.0103871082984304	0.0093936615797252	-1.1057571331768443	0.268834	0.268834	chr7	130003737	0.5705158060103215	chr7:130003737:G:A
chr7:130003833	['C', 'T']	98663	4315.5958662119065	-112.89297350057552	0.0175163374107033	0.0145388894335423	1.204791981586419	0.228287	0.228287	chr7	130003833	0.6415188190792566	chr7:130003833:C:T
chr7:130003938	['C', 'T']	98663	4281.207066965679	-116.46014367400956	0.0188350161527271	0.0145762789081068	1.29216902828689	0.196302	0.196302	chr7	130003938	0.7070752756188474	chr7:130003938:C:T
chr7:130003997	['A', 'T']	98663	4218.422907399504	-126.14432464111891	0.0180417130124862	0.014684899670343	1.2285894638369508	0.219229	0.219229	chr7	130003997	0.65910199714513	chr7:130003997:A:T
chr7:130003998	['C', 'G']	98663	4284.906441889023	-119.14885885880578	0.0183207940516478	0.0145716013913627	1.2572944839478908	0.20865	0.20865	chr7	130003998	0.6805816109522723	chr7:130003998:C:G
chr7:130004199	['A', 'C']	98663	50008.137161278544	-2555.1805564582733	-0.0144255325841439	0.0049073155526371	-2.939597510983751	0.00328715	0.00328715	chr7	130004199	2.483180477638508	chr7:130004199:A:C
chr7:130004413	['C', 'T']	98663	4277.343945169922	-118.99650640947964	0.0182794011335968	0.0145759878519702	1.2540763150489311	0.209817	0.209817	chr7	130004413	0.6781593268808419	chr7:130004413:C:T
chr7:130004579	['TA', 'T']	98663	49893.58545535643	-2538.8022295954274	-0.0141343719113487	0.0049101099615809	-2.878626348888856	0.00399497	0.00399497	chr7	130004579	2.398486477647456	chr7:130004579:TA:T
chr7:130004846	['C', 'T']	98663	4504.159835234798	-130.56443120059123	0.0168669553047179	0.0145895520466706	1.156098230484539	0.247644	0.247644	chr7	130004846	0.6061721897831115	chr7:130004846:C:T
chr7:130005247	['A', 'G']	98663	80164.76427507459	-2749.0098339477104	-0.0122878689980679	0.0043582226897996	-2.8194679053063103	0.00481129	0.00481129	chr7	130005247	2.3177384652541595	chr7:130005247:A:G
chr7:130005753	['A', 'G']	98663	192205.94810565363	-6626.242378402356	-0.0201674381055502	0.0133747725130911	-1.5078714860989586	0.131591	0.131591	chr7	130005753	0.8807738127281246	chr7:130005753:A:G
chr7:130005958	['G', 'A']	98663	192206.84434421247	-6625.859226795888	-0.0201410784023385	0.0133760282458051	-1.505759260687488	0.132132	0.132132	chr7	130005958	0.8789919913148315	chr7:130005958:G:A
chr7:130006048	['C', 'T']	98663	192204.74046706804	-6625.701528960355	-0.0201364256837053	0.0133735092572589	-1.5056949747707855	0.132149	0.132149	chr7	130006048	0.8789361189198994	chr7:130006048:C:T
chr7:130006053	['C', 'T']	98663	192204.79237575893	-6625.7003445729015	-0.0201303807144969	0.0133735060441585	-1.50524332572383	0.132265	0.132265	chr7	130006053	0.8785550637327099	chr7:130006053:C:T
chr7:130006894	['A', 'G']	98663	192276.84647273464	-6615.787341734919	-0.0196077992110068	0.0134561374311326	-1.4571640124335683	0.145074	0.145074	chr7	130006894	0.8384104143597009	chr7:130006894:A:G
chr7:130006944	['A', 'G']	98663	192284.7956192542	-6615.984667246377	-0.0197312952850302	0.013465742723207	-1.4652957278787953	0.142843	0.142843	chr7	130006944	0.8451410372963658	chr7:130006944:A:G
chr7:130007645	['G', 'A']	98663	100276.6869328033	-3188.149484621261	0.010723632734645	0.0042383890311082	2.5301199715121747	0.0114039	0.0114039	chr7	130007645	1.94294659964376	chr7:130007645:G:A
chr7:130007821	['T', 'C']	98663	142742.54388442414	-4076.044374965472	0.0112399382324448	0.0047895804957469	2.3467479547375	0.01894	0.01894	chr7	130007821	1.7226200253327453	chr7:130007821:T:C
chr7:130008019	['C', 'T']	98663	10592.984975144564	-591.7013343840824	-0.0071713968342536	0.0094277685451168	-0.7606674686522832	0.446858	0.446858	chr7	130008019	0.349830462581564	chr7:130008019:C:T
chr7:130008025	['A', 'G']	98663	42126.49473203872	-876.9344831313075	-0.0026177518892244	0.0051929173813317	-0.5041004308358774	0.614192	0.614192	chr7	130008025	0.2116958446472356	chr7:130008025:A:G
chr7:130008393	['G', 'A']	98663	144908.46689587997	-4153.487551208693	0.0138839478102483	0.0048312935834059	2.873753699823908	0.00405712	0.00405712	chr7	130008393	2.391782146703587	chr7:130008393:G:A
chr7:130008433	['A', 'G']	98663	145354.49100615224	-4142.337466768012	0.0145027779292682	0.0048682430387596	2.9790579093527296	0.00289206	0.00289206	chr7	130008433	2.5387927012120124	chr7:130008433:A:G
chr7:130008790	['A', 'G']	98663	192560.8068093129	-6587.454619243319	-0.0219504455524602	0.0138091054441369	-1.589563179255745	0.111937	0.111937	chr7	130008790	0.9510263367084092	chr7:130008790:A:G
chr7:130008868	['T', 'C']	98663	85012.20134820072	-3024.178579890024	-0.0139085046061395	0.0042777898122838	-3.2513295922583016	0.00114905	0.00114905	chr7	130008868	2.9396610729203845	chr7:130008868:T:C
chr7:130008990	['C', 'A']	98663	185832.65052706265	-6789.917941531273	0.0070647116225579	0.009191411980116	0.7686209298246184	0.44212	0.44212	chr7	130008990	0.3544598386494865	chr7:130008990:C:A
chr7:130009690	['T', 'C']	98663	19775.206909485336	-134.331269182555	0.0123511534332495	0.0071136293755127	1.7362660860243906	0.0825199	0.0825199	chr7	130009690	1.0834413069891733	chr7:130009690:T:C
chr7:130010088	['C', 'T']	98663	47003.14601411076	-2507.4015338005133	-0.0174429774479272	0.0050074977656408	-3.483371988223945	0.000495354	0.000495354	chr7	130010088	3.3050843257149074	chr7:130010088:C:T
chr7:130010309	['GGGA', 'G']	98663	111890.87699824634	-3669.254381072656	0.0135903630955863	0.0042822468633346	3.1736524140982016	0.0015058	0.0015058	chr7	130010309	2.8222327071953544	chr7:130010309:GGGA:G
chr7:130010515	['GTGA', 'G']	98663	10594.42951986134	104.37377058307035	-0.0041013483411496	0.0095171994152818	-0.4309406751070128	0.666512	0.666512	chr7	130010515	0.1761920270650239	chr7:130010515:GTGA:G
chr7:130011599	['C', 'T']	98663	11720.732299270068	-618.9178057846098	-0.0078800334128485	0.0089899938789319	-0.8765337906753633	0.380742	0.380742	chr7	130011599	0.419369213119578	chr7:130011599:C:T
chr7:130011666	['G', 'T']	98663	11149.48612645857	-577.9334171981876	-0.0090124985285135	0.0092100697699615	-0.9785483447592992	0.327806	0.327806	chr7	130011666	0.4843831015799067	chr7:130011666:G:T
chr7:130011777	['G', 'A']	98663	111977.85830452104	-3658.9053293316847	0.0139001920923692	0.0042826582597575	3.245692569725656	0.00117204	0.00117204	chr7	130011777	2.931057566233597	chr7:130011777:G:A
chr7:130011967	['G', 'A']	98663	111982.15994404284	-3656.1900107877714	0.0138800132650221	0.0042817597423608	3.241660929197556	0.00118875	0.00118875	chr7	130011967	2.924909470054529	chr7:130011967:G:A
chr7:130012598	['C', 'T']	98663	111906.29528241637	-3654.355357413952	0.0135844095253394	0.0042809192783172	3.173245894671304	0.00150791	0.00150791	chr7	130012598	2.821624578671677	chr7:130012598:C:T
chr7:130013391	['G', 'T']	98663	46687.31239863769	-2538.57516593634	-0.0158683375514957	0.0050170910945268	-3.1628561755250164	0.00156277	0.00156277	chr7	130013391	2.806104934380649	chr7:130013391:G:T
chr7:130016036	['G', 'A']	98663	46724.103590544175	-2542.1852002116784	-0.0160027561280392	0.0050166465368507	-3.1899309649360243	0.00142351	0.00142351	chr7	130016036	2.8466394776357022	chr7:130016036:G:A
chr7:130016851	['T', 'TAAGC']	98663	108554.60666889702	-3451.308571192741	0.0130550271527115	0.0042636910582732	3.06190738828973	0.00219991	0.00219991	chr7	130016851	2.657595086133653	chr7:130016851:T:TAAGC
chr7:130017215	['A', 'G']	98663	109108.03434882252	-3352.840367811607	0.0128309894135631	0.0042624626710082	3.0102291571572044	0.00261117	0.00261117	chr7	130017215	2.583164852551425	chr7:130017215:A:G
chr7:130017352	['G', 'A']	98663	50085.13070693248	-2564.2543866547785	-0.0147920429822191	0.005149914894737	-2.872288821187292	0.00407597	0.00407597	chr7	130017352	2.389769021152953	chr7:130017352:G:A
chr7:130018042	['A', 'G']	98663	119603.82042678294	-3286.454851578016	0.0124663477709272	0.0043450383068463	2.8690996236521777	0.00411729	0.00411729	chr7	130018042	2.3853885425327093	chr7:130018042:A:G
chr7:130019102	['G', 'A']	98663	46680.90022811977	-2594.736966709512	-0.0173276184466161	0.0050317692952259	-3.443643265412912	0.000574171	0.000574171	chr7	130019102	3.2409587464581646	chr7:130019102:G:A
chr7:130019233	['A', 'G']	98663	11775.296551654212	-574.2849393766318	-0.0045422340172488	0.0089751009934364	-0.5060928028075214	0.612793	0.612793	chr7	130019233	0.2126862043394484	chr7:130019233:A:G
chr7:130020053	['G', 'A']	98663	11233.504861061829	-503.70533313725593	0.0102175075557395	0.0091943270049984	1.1112838982325546	0.266449	0.266449	chr7	130020053	0.5743859053547522	chr7:130020053:G:A
chr7:130021396	['G', 'A']	98663	3735.075713807888	-169.21105624776877	-0.0051498447798407	0.0155713799782446	-0.330725008768384	0.740853	0.740853	chr7	130021396	0.1302679561530779	chr7:130021396:G:A
chr7:130023240	['G', 'A']	98663	3736.0	-154.85999039494888	-0.0019893965990545	0.015568959080266	-0.1277796793477426	0.898324	0.898324	chr7	130023240	0.0465669973708061	chr7:130023240:G:A
chr7:130024472	['T', 'C']	98663	108317.05482451696	-3421.038048798401	0.0133661761101536	0.0042617133304075	3.136338621085837	0.00171122	0.00171122	chr7	130024472	2.766694152560605	chr7:130024472:T:C
chr7:130024585	['C', 'T']	98663	3733.113511048044	-156.92924611713582	-0.0027266278728393	0.015574814556002	-0.1750664743413309	0.861028	0.861028	chr7	130024585	0.0649827253782035	chr7:130024585:C:T
chr7:130026913	['T', 'C']	98663	109525.15685295608	-3368.2835587775003	0.0128000317027119	0.004283552295431	2.98818149514946	0.00280712	0.00280712	chr7	130026913	2.5517390215572644	chr7:130026913:T:C
chr7:130027065	['A', 'G']	98663	11787.575719751152	-589.5465455011905	-0.0051747001308629	0.0089763592029854	-0.5764809555684794	0.564291	0.564291	chr7	130027065	0.2484968763319557	chr7:130027065:A:G
chr7:130028501	['T', 'C']	98663	4152.788157000404	-115.23304245581537	-0.0057855701473808	0.014813760861735	-0.3905537696592194	0.696128	0.696128	chr7	130028501	0.1573108974833829	chr7:130028501:T:C
chr7:130028520	['T', 'C']	98663	4153.304078670944	-116.85332102926596	-0.006050650358072	0.0148151147039322	-0.4084106319113448	0.682973	0.682973	chr7	130028520	0.1655964649609119	chr7:130028520:T:C
chr7:130029992	['G', 'A']	98663	3814.0	-140.0718367610435	-0.0022676794659444	0.0154118246626644	-0.147138934913913	0.883023	0.883023	chr7	130029992	0.0540279842559598	chr7:130029992:G:A
chr7:130030572	['T', 'C']	98663	109491.60964703256	-3297.7948806923264	0.0127750256293415	0.0042609349944014	2.998174261312841	0.0027167	0.0027167	chr7	130030572	2.565958317245728	chr7:130030572:T:C
chr7:130030814	['G', 'A']	98663	14191.082045871852	-209.0069871281956	0.0063793002780256	0.0082661983527141	0.7717332691310355	0.440274	0.440274	chr7	130030814	0.356276960667961	chr7:130030814:G:A
chr7:130031282	['G', 'A']	98663	50696.36445940297	-2612.1761993390865	-0.0160990383509692	0.0051586346063151	-3.120794469773252	0.00180416	0.00180416	chr7	130031282	2.7437249501445105	chr7:130031282:G:A
chr7:130033135	['C', 'T']	98663	144851.72585502375	-4212.238901581845	0.015185449735454	0.0048179362723298	3.1518577409723094	0.00162284	0.00162284	chr7	130033135	2.789724296281254	chr7:130033135:C:T
chr7:130036083	['G', 'C']	98663	144951.9140748551	-4209.33954788059	0.014938381169383	0.0048193688858968	3.099655063362741	0.00193801	0.00193801	chr7	130036083	2.712643986349436	chr7:130036083:G:C
chr7:130036131	['G', 'A']	98663	4077.7196798312	-92.62199646894038	0.001132030995776	0.0149333437157899	0.0758055943344496	0.939574	0.939574	chr7	130036131	0.0270690095751044	chr7:130036131:G:A
chr7:130036946	['T', 'C']	98663	4067.164891190869	-93.4721466895827	0.0010488456723639	0.0149457833212573	0.0701766946448481	0.944053	0.944053	chr7	130036946	0.0250036233275517	chr7:130036946:T:C
chr7:130038024	['A', 'G']	98663	20677.658623626263	187.2990502016793	0.0097036724331888	0.0070245945109769	1.381385419190461	0.167164	0.167164	chr7	130038024	0.7768572453464104	chr7:130038024:A:G
chr7:130038329	['A', 'C']	98663	9198.398457140538	-154.44367129743122	-0.0087443817057568	0.0101002396880377	-0.8657598211370443	0.386624	0.386624	chr7	130038329	0.4127111902866464	chr7:130038329:A:C
chr7:130039212	['C', 'T']	98663	144954.54484345854	-4224.277865473048	0.014466546590493	0.0048206061727079	3.0009808045295263	0.00269179	0.00269179	chr7	130039212	2.569958824611011	chr7:130039212:C:T
chr7:130039980	['A', 'G']	98663	145065.021303373	-4241.363639112267	0.0141274267370718	0.0048284391429752	2.925878595285909	0.00343563	0.00343563	chr7	130039980	2.463993613644837	chr7:130039980:A:G
chr7:130042808	['G', 'A']	98663	144923.65963745484	-4212.135243932053	0.0148444865528816	0.0048188733102577	3.080489068115324	0.00206718	0.00206718	chr7	130042808	2.684621705470834	chr7:130042808:G:A
chr7:130043192	['G', 'A']	98663	144931.97902934693	-4215.381550238528	0.0147607800789702	0.0048198290970485	3.062511093600609	0.00219547	0.00219547	chr7	130043192	2.658472492936033	chr7:130043192:G:A
chr7:130044915	['T', 'C']	98663	47633.20737789672	-2422.9399664803736	-0.0162113731118185	0.0049700436168163	-3.2618170707731604	0.00110738	0.00110738	chr7	130044915	2.955703324392872	chr7:130044915:T:C
chr7:130045757	['G', 'A']	98663	70459.27571657511	-2787.425956754836	0.0112890200491766	0.0044531682228167	2.5350535808045427	0.0112445	0.0112445	chr7	130045757	1.9490598512171204	chr7:130045757:G:A
chr7:130046768	['T', 'A']	98663	132196.09812667262	-3731.1021920054927	0.0149504605923149	0.0045416685149693	3.2918431944203466	0.00099568	0.00099568	chr7	130046768	3.001880216359605	chr7:130046768:T:A
chr7:130049671	['A', 'G']	98663	51688.91678846925	-2409.65937754392	-0.0147634003121693	0.0048420299613812	-3.049010524494576	0.00229657	0.00229657	chr7	130049671	2.6389203126451783	chr7:130049671:A:G
chr7:130051469	['C', 'G']	98663	110254.40981845088	-3233.123562938886	0.0121482366466786	0.0042699981085341	2.8450215522106896	0.00444176	0.00444176	chr7	130051469	2.352444911229133	chr7:130051469:C:G
chr7:130052137	['A', 'T']	98663	67421.38406002833	-2530.759176632989	-0.0098810777693597	0.0044625788140484	-2.2142080131455653	0.0268168	0.0268168	chr7	130052137	1.5715930469637829	chr7:130052137:A:T
chr7:130053737	['T', 'C']	98663	67539.91680549331	-2544.973811500587	-0.0102280102792358	0.0044666435857115	-2.289864880187563	0.0220313	0.0220313	chr7	130053737	1.656959875696759	chr7:130053737:T:C
chr7:130055671	['C', 'A']	98663	3786.93491040012	-118.4935603192268	0.0043578306218169	0.0154767177085869	0.2815733092682257	0.778271	0.778271	chr7	130055671	0.1088691519675487	chr7:130055671:C:A
chr7:130056052	['C', 'T']	98663	67239.18101628144	-2547.228598168664	-0.0100584378373296	0.0044685195058737	-2.2509553385876777	0.0243906	0.0243906	chr7	130056052	1.6127775160665865	chr7:130056052:C:T
chr7:130058922	['T', 'C']	98663	65485.551440841205	-2401.54980153235	-0.008622287528046	0.0045900318864776	-1.878480965120852	0.0603183	0.0603183	chr7	130058922	1.2195509070425132	chr7:130058922:T:C
chr7:130059836	['A', 'G']	98663	14012.272344825487	-615.9713748945787	0.0003908460251114	0.0082903093117027	0.0471449267350938	0.962398	0.962398	chr7	130059836	0.0166452881930104	chr7:130059836:A:G
chr7:130059996	['G', 'A']	98663	13708.945260468932	-582.3620503051245	0.0036279107715748	0.0083674395443185	0.4335747814321785	0.664598	0.664598	chr7	130059996	0.1774409699942183	chr7:130059996:G:A
chr7:130061792	['G', 'A']	98663	13362.948082225104	-637.6320844557084	0.0011481740858449	0.00847141722265	0.1355350652279404	0.892189	0.892189	chr7	130061792	0.0495431355763015	chr7:130061792:G:A
chr7:130062386	['T', 'C']	98663	13351.653797802028	-641.4959549806914	0.0007385101282944	0.0084762122249366	0.0871273758485896	0.93057	0.93057	chr7	130062386	0.0312509524952816	chr7:130062386:T:C
chr7:130062815	['C', 'G']	98663	2280.7568644953208	70.13209780748711	-0.0246658469919408	0.0200899201840198	-1.2277722741557169	0.219535	0.219535	chr7	130062815	0.6584962312527215	chr7:130062815:C:G
chr7:130063052	['A', 'T']	98663	105471.41523705248	-3046.0309445026687	0.0101592340255757	0.0042558057355939	2.387147030844865	0.0169816	0.0169816	chr7	130063052	1.7700213931006197	chr7:130063052:A:T
chr7:130063696	['C', 'T']	98663	13218.37382228715	-651.1178144056947	0.0021855968194396	0.008522861668139	0.2564393163401958	0.797612	0.797612	chr7	130063696	0.0982083207262664	chr7:130063696:C:T
chr7:130064279	['C', 'T']	98663	13210.276179470027	-649.5856749512411	0.0020712642732083	0.0085165598498697	0.2432043348160089	0.807848	0.807848	chr7	130064279	0.0926703458728757	chr7:130064279:C:T
chr7:130065046	['C', 'G']	98663	13151.530501906993	-672.5697113680988	0.0011061423588746	0.0085409200356538	0.1295109138426597	0.896954	0.896954	chr7	130065046	0.0472298290388843	chr7:130065046:C:G
chr7:130066805	['C', 'T']	98663	2220.55294439824	64.60740342406463	-0.0230626613110488	0.0203302557265095	-1.1344009451379586	0.256629	0.256629	chr7	130066805	0.5906942683494993	chr7:130066805:C:T
chr7:130067009	['A', 'G']	98663	2220.845771497551	64.85842390665353	-0.0230883110751932	0.0203304927094188	-1.1356493620293169	0.256106	0.256106	chr7	130067009	0.5915802468483704	chr7:130067009:A:G
chr7:130067439	['T', 'A']	98663	73614.87598219624	-2907.0381941394294	-0.0102100077508133	0.0043738887631535	-2.334308964787629	0.0195815	0.0195815	chr7	130067439	1.7081540430348705	chr7:130067439:T:A
chr7:130068585	['T', 'C']	98663	35372.17030098436	-1286.7642180436671	-0.0170150645861699	0.0055483772804747	-3.066674042885929	0.00216513	0.00216513	chr7	130068585	2.664516022364813	chr7:130068585:T:C
chr7:130068831	['T', 'A']	98663	2016.2656664977187	111.51392826922734	-0.0045655878883474	0.021286565900274	-0.2144821250048919	0.830172	0.830172	chr7	130068831	0.0808319185732076	chr7:130068831:T:A
chr7:130069046	['T', 'C']	98663	49771.19608797491	-2134.56590742404	0.0005175897034387	0.0049172372783175	0.1052602659060286	0.91617	0.91617	chr7	130069046	0.0380239333062454	chr7:130069046:T:C
chr7:130069131	['G', 'A']	98663	2014.08247726166	110.13292490871648	-0.0050056245455083	0.0213171932638373	-0.2348163045460545	0.814352	0.814352	chr7	130069131	0.0891878326859531	chr7:130069131:G:A
chr7:130069241	['A', 'G']	98663	5854.254762991125	-257.5399199257336	0.0036945343553477	0.0125058273197082	0.2954250255419285	0.76767	0.76767	chr7	130069241	0.114825430982357	chr7:130069241:A:G
chr7:130069256	['G', 'A']	98663	5850.625328396818	-261.80762909754924	0.0029092923740583	0.0125114115494662	0.2325311067065389	0.816126	0.816126	chr7	130069256	0.0882427862456933	chr7:130069256:G:A
chr7:130070296	['T', 'C']	98663	96103.81842969512	-3538.610179030381	-0.0087532591288155	0.0042471335972995	-2.060980406733898	0.0393075	0.0393075	chr7	130070296	1.4055245769057063	chr7:130070296:T:C
chr7:130072684	['A', 'G']	98663	82794.78335006029	-3532.614991005408	0.0013644113029937	0.0043176330717691	0.3160090911650089	0.751996	0.751996	chr7	130072684	0.123784469491533	chr7:130072684:A:G
chr7:130075201	['G', 'T']	98663	24207.43496639601	273.0161409596889	0.0100488677134717	0.0065738491255106	1.5286124645720711	0.126364	0.126364	chr7	130075201	0.8983766351376349	chr7:130075201:G:T
chr7:130075828	['T', 'C']	98663	24399.214880892046	274.0594446366651	0.0100726127903812	0.0065548086529792	1.5366753361752294	0.124376	0.124376	chr7	130075828	0.9052634144453257	chr7:130075828:T:C
chr7:130076014	['TG', 'T']	98663	7664.543788517677	-712.4136698471508	-0.0458031844040488	0.0109906349386808	-4.167473913890775	3.08256e-05	3.08256e-05	chr7	130076014	4.511088461393929	chr7:130076014:TG:T
chr7:130076161	['G', 'A']	98663	48733.80614614068	-2488.7100499021594	-0.0046297897680891	0.0049582752211915	-0.9337500565320664	0.350435	0.350435	chr7	130076161	0.4553925247991355	chr7:130076161:G:A
chr7:130076196	['A', 'C']	98663	7913.967848234743	-677.5749053996709	-0.0439692615097735	0.0108320593407297	-4.059178419051327	4.92836e-05	4.92836e-05	chr7	130076196	4.307297575944468	chr7:130076196:A:C
chr7:130077150	['C', 'T']	98663	8166.28371290895	-679.927360781488	-0.0465534278826954	0.0106714617679188	-4.362422777228798	1.2876e-05	1.2876e-05	chr7	130077150	4.890219031986424	chr7:130077150:C:T
chr7:130077627	['C', 'T']	98663	8612.015669803994	-737.213222015714	-0.0468834660853631	0.0109549269401506	-4.279669443849186	1.87347e-05	1.87347e-05	chr7	130077627	4.727353256900993	chr7:130077627:C:T
chr7:130077641	['C', 'T']	98663	7878.483909635628	-693.9529175117532	-0.0452436076035374	0.0109138325967084	-4.145528823411002	3.39313e-05	3.39313e-05	chr7	130077641	4.469399501038319	chr7:130077641:C:T
chr7:130077853	['C', 'T']	98663	7673.733306292158	-710.9318078840699	-0.0457356204043176	0.0109865075349316	-4.162889822712185	3.14511e-05	3.14511e-05	chr7	130077853	4.502364160534267	chr7:130077853:C:T
chr7:130080858	['C', 'T']	98663	10917.553274949829	-900.2259614709842	-0.0337056286641808	0.0092654340242135	-3.6377819512930727	0.000275136	0.000275136	chr7	130080858	3.560452580899106	chr7:130080858:C:T
chr7:130081155	['C', 'T']	98663	47225.96648350536	-1996.517773014681	-0.0030108034303959	0.0049925134605749	-0.603063658049559	0.546468	0.546468	chr7	130081155	0.262435264327846	chr7:130081155:C:T
chr7:130081311	['T', 'A']	98663	6312.794606357707	-340.91175284531136	-0.0202343281330278	0.0120864028794091	-1.6741398027944163	0.0941063	0.0941063	chr7	130081311	1.026381301507381	chr7:130081311:T:A
chr7:130082084	['G', 'A']	98663	10936.99766861962	-896.8818830921707	-0.0336232910867543	0.0092596644936118	-3.631156518678485	0.000282297	0.000282297	chr7	130082084	3.5492937371218325	chr7:130082084:G:A
chr7:130082092	['A', 'G']	98663	180164.6521219124	-6533.030366448295	-0.0093303325826057	0.0076049451927196	-1.226877031479178	0.219872	0.219872	chr7	130082092	0.6578300731391856	chr7:130082092:A:G
chr7:130082238	['T', 'C']	98663	107786.68172232692	-3485.3217703221853	0.0006735513542199	0.0042603704710408	0.1580968976285638	0.874381	0.874381	chr7	130082238	0.0582992880263404	chr7:130082238:T:C
chr7:130085880	['T', 'C']	98663	24721.53553454618	291.7059994311651	0.0111521755092163	0.0065379001258437	1.7057733055806004	0.0880534	0.0880534	chr7	130085880	1.0552538699893772	chr7:130085880:T:C
chr7:130086018	['T', 'C']	98663	83195.82666531483	-3756.605664857071	-0.0036741807001488	0.0043082890437529	-0.8528166663925291	0.393763	0.393763	chr7	130086018	0.4047650948275728	chr7:130086018:T:C
chr7:130086289	['A', 'G']	98663	24603.49369000436	284.83723342726023	0.0107037684130685	0.00653275635489	1.6384765987876424	0.101326	0.101326	chr7	130086289	0.9942791014541318	chr7:130086289:A:G
chr7:130086905	['T', 'C']	98663	168011.21727804415	-6365.547848668552	-0.014302312646331	0.0059934512159485	-2.386323360449257	0.0170197	0.0170197	chr7	130086905	1.7690480993332662	chr7:130086905:T:C
chr7:130087009	['G', 'T']	98663	45631.47497693845	-2280.559610493506	-0.0048989616641	0.0050611455357096	-0.967955106118705	0.333069	0.333069	chr7	130087009	0.4774657868688709	chr7:130087009:G:T
chr7:130087821	['T', 'C']	98663	84820.58200054758	-2611.988224567116	-0.0036112002344249	0.0042971631235063	-0.840368431598731	0.400704	0.400704	chr7	130087821	0.3971763222309963	chr7:130087821:T:C
chr7:130089132	['A', 'G']	98663	11844.840374635096	-203.0224530387269	0.0199161783039555	0.0089505086097684	2.225144868551858	0.0260738	0.0260738	chr7	130089132	1.5837956700680922	chr7:130089132:A:G
chr7:130089590	['A', 'G']	98663	10774.201222479016	-915.3278313938677	-0.0337686234911942	0.0093230809470454	-3.622045510813237	0.000292429	0.000292429	chr7	130089590	3.533979560867877	chr7:130089590:A:G
chr7:130089911	['C', 'T']	98663	83379.48346637393	-3698.927332981942	-0.0031649250678807	0.0043115872593294	-0.7340510298225899	0.462919	0.462919	chr7	130089911	0.3344949937131602	chr7:130089911:C:T
chr7:130089958	['C', 'T']	98663	10928.313550899533	-899.0363339382075	-0.0337170076917158	0.0092622676955643	-3.640254071674352	0.000272508	0.000272508	chr7	130089958	3.564620743644746	chr7:130089958:C:T
chr7:130090027	['A', 'C']	98663	10778.462261567938	-913.5398155244178	-0.0336405235620693	0.0093223695554332	-3.608580775738831	0.000308029	0.000308029	chr7	130090027	3.51140839406096	chr7:130090027:A:C
chr7:130090515	['G', 'A']	98663	22877.738858863715	206.96311573482305	0.0102716006865424	0.0067430420236054	1.5232888436086496	0.12769	0.12769	chr7	130090515	0.8938431130331606	chr7:130090515:G:A
chr7:130090558	['T', 'A']	98663	24504.13697588085	273.99815111517967	0.0104922736322276	0.0065426513413503	1.6036730500852605	0.108789	0.108789	chr7	130090558	0.9634150153070824	chr7:130090558:T:A
chr7:130090888	['G', 'A']	98663	24827.33024722653	301.0438979257148	0.0097967769339518	0.0065071420226821	1.505542202675605	0.132188	0.132188	chr7	130090888	0.8788079682265258	chr7:130090888:G:A
chr7:130091314	['A', 'G']	98663	24479.48112069577	274.22235265819336	0.0106397413725603	0.0065428985066877	1.6261510646520143	0.103921	0.103921	chr7	130091314	0.9832966828319458	chr7:130091314:A:G
chr7:130091537	['CTT', 'C']	98663	10981.6678289427	-893.7364115175504	-0.0336050292352155	0.0092371850122157	-3.6380162561185614	0.000274886	0.000274886	chr7	130091537	3.560847378299765	chr7:130091537:CTT:C
chr7:130093522	['G', 'A']	98663	75736.1906263306	-3292.648168746844	-0.004029755885284	0.004368265707557	-0.9225070439997708	0.356266	0.356266	chr7	130093522	0.4482256222657522	chr7:130093522:G:A
chr7:130094027	['A', 'G']	98663	25453.64129839577	331.8844210483511	0.0102120903754193	0.0064368304454841	1.5865091463740058	0.112627	0.112627	chr7	130094027	0.9483574838597024	chr7:130094027:A:G
chr7:130094333	['A', 'G']	98663	85330.35140313883	-2589.6996794759234	-0.0035887038566731	0.0042928511149667	-0.8359721221547644	0.403173	0.403173	chr7	130094333	0.3945085597560799	chr7:130094333:A:G
chr7:130094875	['A', 'G']	98663	11255.441895140431	-920.5056545337824	-0.0322722653677676	0.0091342803466146	-3.533093373877921	0.000410915	0.000410915	chr7	130094875	3.3862480050065	chr7:130094875:A:G
chr7:130097288	['A', 'G']	98663	25139.095952069583	314.4133405149837	0.0113002412200856	0.0064670223705589	1.7473638674159917	0.0805774	0.0805774	chr7	130097288	1.0937867501502994	chr7:130097288:A:G
chr7:130097918	['A', 'G']	98663	11252.48264571718	-921.531924324149	-0.0325046529492954	0.0091325971612542	-3.55919048824345	0.000372174	0.000372174	chr7	130097918	3.429253969869778	chr7:130097918:A:G
chr7:130098590	['A', 'G']	98663	24843.01437332117	276.7653916406828	0.011223402406276	0.0064981278519731	1.7271747589373896	0.0841394	0.0841394	chr7	130098590	1.075000589271937	chr7:130098590:A:G
chr7:130098611	['T', 'C']	98663	47139.644550771925	-2009.4745015001208	-0.0032482316930276	0.0049927781823062	-0.6505860213335555	0.515315	0.515315	chr7	130098611	0.287927215733345	chr7:130098611:T:C
chr7:130099814	['T', 'C']	98663	85295.64515017282	-2608.256010968777	-0.0036919755329521	0.0042928669995817	-0.8600256037076972	0.389777	0.389777	chr7	130099814	0.4091837913543318	chr7:130099814:T:C
chr7:130100439	['T', 'C']	98663	25148.548934142906	311.1499763831438	0.0112214583582615	0.0064668110843709	1.7352383132672151	0.0827017	0.0827017	chr7	130100439	1.0824855630831125	chr7:130100439:T:C
chr7:130101746	['A', 'G']	98663	85311.4815637134	-2631.767007601429	-0.003772333589379	0.004294628488361	-0.8783841488507232	0.379737	0.379737	chr7	130101746	0.4205170849435273	chr7:130101746:A:G
chr7:130103173	['C', 'T']	98663	10489.508445706168	-403.2353668556146	0.0173214845308943	0.0094729790016737	1.8285150350099864	0.0674753	0.0674753	chr7	130103173	1.170855175862888	chr7:130103173:C:T
chr7:130103475	['T', 'C']	98663	45870.5717708692	-2293.873981925791	-0.0049024227491331	0.005055527640303	-0.9697153488096192	0.332191	0.332191	chr7	130103475	0.4786121379992687	chr7:130103475:T:C
chr7:130104435	['C', 'T']	98663	12546.39880590358	-666.809903487358	-0.0067493158925964	0.0087223505655944	-0.773795531587471	0.439054	0.439054	chr7	130104435	0.3574820618540769	chr7:130104435:C:T
chr7:130104785	['A', 'G']	98663	25470.83975996432	336.3738453637035	0.0104487100619371	0.0064344342977007	1.6238739224784482	0.104406	0.104406	chr7	130104785	0.981274542597972	chr7:130104785:A:G
chr7:130104844	['T', 'C']	98663	25468.548820661486	331.01112613154737	0.0102686573251719	0.006434541439147	1.5958646660814897	0.110522	0.110522	chr7	130104844	0.95655126471549	chr7:130104844:T:C
chr7:130104860	['G', 'A']	98663	168195.16167257985	-6345.451175675502	-0.0146264444280447	0.0060091795445696	-2.434016876939945	0.0149341	0.0149341	chr7	130104860	1.825820944925348	chr7:130104860:G:A
chr7:130106094	['C', 'A']	98663	18625.34187956205	-621.1697723635572	0.0122931795768461	0.0072716747640177	1.6905568491148868	0.0909246	0.0909246	chr7	130106094	1.041318600838825	chr7:130106094:C:A
chr7:130106501	['A', 'T']	98663	45602.16842894941	-2269.441633951073	-0.0045937909401878	0.0050600965667576	-0.9078464965207984	0.363962	0.363962	chr7	130106501	0.4389439571525994	chr7:130106501:A:T
chr7:130106657	['A', 'G']	98663	24961.312909308403	324.3685739327253	0.0113762387290171	0.0064871332170584	1.75366195642512	0.0794916	0.0794916	chr7	130106657	1.0996787614868	chr7:130106657:A:G
chr7:130106757	['C', 'G']	98663	24969.88254917866	325.20547349332617	0.0114958624639746	0.0064869141632682	1.772161951682567	0.0763708	0.0763708	chr7	130106757	1.1170726600486285	chr7:130106757:C:G
chr7:130106832	['G', 'A']	98663	24645.991989698163	284.96594565753105	0.011366473379786	0.0065209684017794	1.743065244218075	0.0813253	0.0813253	chr7	130106832	1.0897743259790411	chr7:130106832:G:A
chr7:130107119	['A', 'G']	98663	24953.587521417776	319.27931706720244	0.0111942045939807	0.0064882074388387	1.7253154587770534	0.0844738	0.0844738	chr7	130107119	1.0732779689177292	chr7:130107119:A:G
chr7:130107463	['A', 'G']	98663	19017.89134092936	-646.6438144597563	0.0129459255551217	0.0072115043207688	1.795176842345918	0.0726286	0.0726286	chr7	130107463	1.138892327284766	chr7:130107463:A:G
chr7:130107750	['G', 'A']	98663	25431.17458922239	299.0638477910648	0.0113471355586503	0.0065050521253621	1.744357361013244	0.0810999	0.0810999	chr7	130107750	1.090979681294084	chr7:130107750:G:A
chr7:130108075	['A', 'C']	98663	25085.61928385853	315.7779848157184	0.011217062983876	0.0064895220971463	1.7284882948173586	0.0839038	0.0839038	chr7	130108075	1.0762183695448488	chr7:130108075:A:C
chr7:130108109	['GTCCCAGCTAC', 'G']	98663	12637.311582944898	-1081.5935042337685	-0.0357858722849771	0.0086744422164535	-4.125437854332464	3.70333e-05	3.70333e-05	chr7	130108109	4.431407586683095	chr7:130108109:GTCCCAGCTAC:G
chr7:130108424	['C', 'T']	98663	24952.55232399008	326.1675242404484	0.0113894681488749	0.006487434337511	1.7556197961064226	0.0791565	0.0791565	chr7	130108424	1.1015134168947869	chr7:130108424:C:T
chr7:130109419	['G', 'A']	98663	24939.066484858944	332.6253168148245	0.0115355756176927	0.0064890615350296	1.7776955196711628	0.075457	0.075457	chr7	130109419	1.1223004653601123	chr7:130109419:G:A
chr7:130109607	['A', 'G']	98663	24945.82664544383	332.52196168069565	0.0115734787764771	0.0064890099324644	1.783550787705714	0.0744998	0.0744998	chr7	130109607	1.1278448931444989	chr7:130109607:A:G
chr7:130110656	['G', 'T']	98663	24925.77899079593	320.52562336117626	0.0110921110930368	0.0064896326169758	1.7092047805636534	0.0874162	0.0874162	chr7	130110656	1.0584080763055357	chr7:130110656:G:T
chr7:130111022	['A', 'G']	98663	81580.19085370179	-3573.8695230053954	-0.0021543642553775	0.0043182721902818	-0.4988949654970491	0.617854	0.617854	chr7	130111022	0.2091141373470428	chr7:130111022:A:G
chr7:130112472	['C', 'T']	98663	74393.55623473121	-3129.372170127061	-0.0021908251202299	0.0043816653697269	-0.4999982735711442	0.617077	0.617077	chr7	130112472	0.2096606405232812	chr7:130112472:C:T
chr7:130112539	['G', 'T']	98663	24928.526633756705	326.1255651720383	0.0114163559532257	0.0064898637846632	1.759105634883228	0.0785627	0.0785627	chr7	130112539	1.1047835993688746	chr7:130112539:G:T
chr7:130112661	['T', 'C']	98663	86689.84479454972	-2780.7907214559496	-0.0055147066995383	0.0042835180071628	-1.287424656629592	0.197949	0.197949	chr7	130112661	0.7034466878778229	chr7:130112661:T:C
chr7:130113100	['G', 'T']	98663	24926.526431025923	323.1334450269956	0.0113527329426459	0.0064898586604732	1.7493035729406772	0.0802417	0.0802417	chr7	130113100	1.0955998789308292	chr7:130113100:G:T
chr7:130114005	['G', 'T']	98663	25203.59812458817	319.8323597346552	0.0095932030564297	0.0064607542125914	1.4848425958897222	0.137589	0.137589	chr7	130114005	0.8614162857971777	chr7:130114005:G:T
chr7:130115303	['G', 'A']	98663	25478.8406519888	415.2826622396565	0.0118613518939343	0.0064400621405931	1.8418070563588944	0.0655064	0.0655064	chr7	130115303	1.1837162672005617	chr7:130115303:G:A
chr7:130115374	['T', 'C']	98663	86801.23482360096	-2796.4201245443683	-0.0056696304557652	0.0042822082558449	-1.3239968999701397	0.185507	0.185507	chr7	130115374	0.7316396978871288	chr7:130115374:T:C
chr7:130115442	['G', 'A']	98663	25485.42446422416	404.86534405675184	0.0112608700893658	0.0064399438318109	1.748597562876433	0.0803637	0.0803637	chr7	130115442	1.0949400762469428	chr7:130115442:G:A
chr7:130115629	['T', 'C']	98663	26325.5815399569	391.5184365051503	0.0100509280157799	0.0064298818481687	1.5631590522370924	0.118018	0.118018	chr7	130115629	0.9280517494353993	chr7:130115629:T:C
chr7:130116683	['C', 'T']	98663	12443.756743059286	-1089.155817135878	-0.035860467427017	0.0087264921989581	-4.109379417230035	3.97044e-05	3.97044e-05	chr7	130116683	4.401161362510569	chr7:130116683:C:T
chr7:130116918	['G', 'A']	98663	25482.582790183773	411.2042324240072	0.0115843111353884	0.0064400089469417	1.7988035778878295	0.0720528	0.0720528	chr7	130116918	1.1423491376685702	chr7:130116918:G:A
chr7:130117150	['C', 'G']	98663	25801.922735382363	430.9427938670696	0.0107804899498873	0.0064119903485748	1.6813016495390372	0.0927075	0.0927075	chr7	130117150	1.0328851301828246	chr7:130117150:C:G
chr7:130118199	['T', 'G']	98663	12444.279357644697	-1088.4923870816683	-0.0358663232998309	0.008727211022554	-4.10971193513487	3.96473e-05	3.96473e-05	chr7	130118199	4.401786383000284	chr7:130118199:T:G
chr7:130118339	['T', 'C']	98663	45678.18537930476	-2259.24876129682	-0.0042909824257369	0.0050577387488196	-0.8483993813912112	0.396218	0.396218	chr7	130118339	0.4020657985523849	chr7:130118339:T:C
chr7:130118362	['C', 'T']	98663	25483.42403844205	411.4782781482783	0.0116146777271721	0.00644009929446	1.803493579231524	0.0713138	0.0713138	chr7	130118362	1.1468264212851356	chr7:130118362:C:T
chr7:130118493	['C', 'T']	98663	24712.25612772427	277.0534664510529	0.0104077111461943	0.0065116850770785	1.598313036180148	0.109977	0.109977	chr7	130118493	0.9586981313645948	chr7:130118493:C:T
chr7:130118618	['G', 'A']	98663	11821.359446584229	-204.8355547995164	0.0195483850204686	0.0089604399637545	2.1816322747033463	0.029139	0.029139	chr7	130118618	1.535525356544544	chr7:130118618:G:A
chr7:130118690	['C', 'T']	98663	24626.998428931976	266.39668774806427	0.0105358796172638	0.0065198831017886	1.615961429488426	0.106106	0.106106	chr7	130118690	0.974260057255911	chr7:130118690:C:T
chr7:130119253	['G', 'A']	98663	25486.10753396877	412.9582690678407	0.0116816568728805	0.0064412139293394	1.8135800178396804	0.0697454	0.0697454	chr7	130119253	1.156484430642113	chr7:130119253:G:A
chr7:130119511	['T', 'C']	98663	26118.07869223224	419.2941610128287	0.010737546957946	0.0064273804418164	1.6705945843951897	0.094805	0.094805	chr7	130119511	1.0231687574388646	chr7:130119511:T:C
chr7:130119779	['G', 'T']	98663	19095.31803348924	-657.6889363543568	0.0120952339721408	0.0072215675034112	1.67487653704372	0.0939616	0.0939616	chr7	130119779	1.0270495965639208	chr7:130119779:G:T
chr7:130121243	['T', 'C']	98663	80946.4334394517	-3558.6488297507512	-0.0027096979885379	0.0043223106929053	-0.6269095817164717	0.53072	0.53072	chr7	130121243	0.2751345458245929	chr7:130121243:T:C
chr7:130121638	['T', 'G']	98663	81006.16805223246	-3534.452278405676	-0.0024422598954102	0.0043213089501206	-0.5651666945364009	0.571962	0.571962	chr7	130121638	0.2426328238966952	chr7:130121638:T:G
chr7:130121825	['A', 'G']	98663	20653.884039167187	-1393.3356391117068	-0.0161132288509453	0.0069511785832317	-2.3180570975136554	0.0204483	0.0204483	chr7	130121825	1.6893427918770916	chr7:130121825:A:G
chr7:130122676	['C', 'T']	98663	24607.99297523593	266.9747284716786	0.0105445121046173	0.006523140964093	1.6164777309980003	0.105994	0.105994	chr7	130122676	0.9747187181375158	chr7:130122676:C:T
chr7:130123712	['T', 'C']	98663	24611.746168504706	270.4253239426658	0.0107398815750157	0.0065222425114804	1.6466547443017407	0.0996322	0.0996322	chr7	130123712	1.0016002798263728	chr7:130123712:T:C
chr7:130124005	['A', 'G']	98663	46607.31272561348	-2114.959558668933	-0.0038002527729924	0.0050163168994556	-0.757578288844715	0.448705	0.448705	chr7	130124005	0.3480390910189406	chr7:130124005:A:G
chr7:130124569	['G', 'A']	98663	12631.3840766268	-1081.3351296259852	-0.0361513891795508	0.0086681435990377	-4.170603401582295	3.04053e-05	3.04053e-05	chr7	130124569	4.517050707176427	chr7:130124569:G:A
chr7:130125412	['G', 'A']	98663	46722.78135459135	-2098.4948421387617	-0.0033784494585029	0.0050124843815437	-0.6740069796411754	0.500308	0.500308	chr7	130125412	0.3007625526271298	chr7:130125412:G:A
chr7:130125573	['G', 'A']	98663	167767.6032841721	-6331.184466959979	-0.0158038884691913	0.0059716592075437	-2.646481977609651	0.00813467	0.00813467	chr7	130125573	2.089660060438981	chr7:130125573:G:A
chr7:130127796	['G', 'A']	98663	45571.39022980933	-2095.271186212224	-0.0047781856452728	0.0050524630953783	-0.9457141111319728	0.344297	0.344297	chr7	130127796	0.4630667614635575	chr7:130127796:G:A
chr7:130129083	['G', 'A']	98663	12618.929757304692	-1071.575352892884	-0.0356859237425736	0.0086758167264791	-4.113263899830671	3.9042e-05	3.9042e-05	chr7	130129083	4.408467942882501	chr7:130129083:G:A
chr7:130130176	['C', 'T']	98663	28150.27698421548	-1216.8404650421674	-0.0018396857770738	0.0060780731074699	-0.3026758225090972	0.762138	0.762138	chr7	130130176	0.117966384024984	chr7:130130176:C:T
chr7:130130279	['G', 'A']	98663	13982.241616666208	-398.0993567050725	0.0070354832233591	0.008290089119895	0.8486619530392004	0.396071	0.396071	chr7	130130279	0.4022269551242226	chr7:130130279:G:A
chr7:130131277	['G', 'A']	98663	93455.04986568	-3624.54107918904	0.0024932102655813	0.0042595244169037	0.5853259710608026	0.55833	0.55833	chr7	130131277	0.2531090361574152	chr7:130131277:G:A
chr7:130131304	['G', 'A']	98663	44703.51495306258	-2219.98814572241	-0.0052802650927988	0.0050946186074796	-1.0364397219149395	0.3	0.3	chr7	130131304	0.5228787452803376	chr7:130131304:G:A
chr7:130133652	['ACT', 'A']	98663	15292.54997820644	-1217.507878844608	-0.0239977293014224	0.0079637129463739	-3.013384518379614	0.00258417	0.00258417	chr7	130133652	2.5876789196113927	chr7:130133652:ACT:A
chr7:130133880	['G', 'A']	98663	183744.449376134	-6750.64640178793	-0.0115001108538044	0.0084943022753605	-1.3538617394347865	0.175784	0.175784	chr7	130133880	0.7550206572937572	chr7:130133880:G:A
chr7:130134240	['T', 'C']	98663	52348.48925968353	-2194.1845695279594	-0.0009132131813535	0.0048260133433093	-0.1892272392117686	0.849915	0.849915	chr7	130134240	0.0706245059055147	chr7:130134240:T:C
chr7:130134364	['G', 'A']	98663	102392.86949513388	-3291.573117735298	-0.0007820246672088	0.0042613501275341	-0.1835157036630109	0.854394	0.854394	chr7	130134364	0.0683418101470273	chr7:130134364:G:A
chr7:130134874	['C', 'T']	98663	51037.41496771056	-2406.070903857029	-0.0024028999113169	0.0048736860104057	-0.4930354368719268	0.621989	0.621989	chr7	130134874	0.2062172958261329	chr7:130134874:C:T
chr7:130135103	['A', 'C']	98663	80833.86945755332	-3471.1886982710857	-0.0018908951120382	0.0043227038770368	-0.4374334133973699	0.661798	0.661798	chr7	130135103	0.179274549642585	chr7:130135103:A:C
chr7:130136801	['G', 'T']	98663	66301.09591971208	-3576.6158547905584	-0.0093709377820029	0.0045380956215502	-2.0649493892334165	0.0389304	0.0389304	chr7	130136801	1.409711133993107	chr7:130136801:G:T
chr7:130138334	['G', 'T']	98663	30772.916474023583	254.4716073537249	0.0119145905725883	0.0059345854714462	2.0076533786419337	0.0446829	0.0446829	chr7	130138334	1.3498586481543196	chr7:130138334:G:T
chr7:130138678	['G', 'T']	98663	80915.54566196151	-3480.215828374333	-0.0018840898832693	0.004323653301469	-0.4357634046719659	0.663009	0.663009	chr7	130138678	0.1784805762350337	chr7:130138678:G:T
chr7:130139424	['T', 'C']	98663	81101.1520269243	-3502.2970139173603	-0.0018891370045234	0.0043197066734856	-0.4373299270802193	0.661873	0.661873	chr7	130139424	0.1792253348661373	chr7:130139424:T:C
chr7:130140140	['C', 'A']	98663	66047.70255448556	-3568.431467578382	-0.0108171770000466	0.0045389148740215	-2.383207727018364	0.0171644	0.0171644	chr7	130140140	1.7653713732020213	chr7:130140140:C:A
chr7:130140910	['G', 'A']	98663	14940.514297588514	-1061.495754516518	-0.0195119009970334	0.0080461273370805	-2.425005245332493	0.0153099	0.0153099	chr7	130140910	1.8150276459829944	chr7:130140910:G:A
chr7:130141068	['C', 'T']	98663	15455.313295020322	-1149.807808068436	-0.0227302233287394	0.0079176563485787	-2.8708272155332555	0.00409486	0.00409486	chr7	130141068	2.38776094183197	chr7:130141068:C:T
chr7:130142053	['C', 'G']	98663	5956.060367720094	52.87544486391944	0.0202338203072865	0.0124713359259113	1.62242605182716	0.104715	0.104715	chr7	130142053	0.9799911029379264	chr7:130142053:C:G
chr7:130142648	['C', 'T']	98663	6080.246505640641	73.30710533675095	0.0187309853638471	0.0123658990847687	1.514728952213302	0.129844	0.129844	chr7	130142648	0.8865781140138531	chr7:130142648:C:T
chr7:130142737	['C', 'T']	98663	21357.731772337946	-19.96638674527638	0.0082911939649217	0.0068736139394657	1.2062350370475154	0.22773	0.22773	chr7	130142737	0.642579753854585	chr7:130142737:C:T
chr7:130143396	['G', 'A']	98663	87977.26711405315	-3516.203030009516	-0.0051879607764912	0.0042827114023596	-1.2113729572422027	0.225755	0.225755	chr7	130143396	0.6463626221955748	chr7:130143396:G:A
chr7:130143765	['C', 'T']	98663	40993.46469234435	-1270.5244196193676	-0.0027089770078835	0.0052378848680272	-0.5171891089892986	0.605025	0.605025	chr7	130143765	0.2182266796653358	chr7:130143765:C:T
chr7:130144201	['C', 'A']	98663	25891.57454615486	-180.9490894325707	0.0091395285518672	0.0063193648782232	1.446273277139359	0.148104	0.148104	chr7	130144201	0.8294332118740075	chr7:130144201:C:A
chr7:130144370	['C', 'T']	98663	5947.180833164404	60.36018438885764	0.021501791989746	0.0124851591372576	1.722188059708533	0.0850386	0.0850386	chr7	130144370	1.0703838982646223	chr7:130144370:C:T
chr7:130144900	['G', 'A']	98663	66230.42558519103	-3581.388261045553	-0.0004752831805037	0.0045644053824752	-0.1041281701946486	0.917068	0.917068	chr7	130144900	0.0375984604806309	chr7:130144900:G:A
chr7:130145012	['C', 'T']	98663	16023.62407630787	-1076.080904956542	-0.0167966435413576	0.0077889946551778	-2.156458475702217	0.0310503	0.0310503	chr7	130145012	1.5079341994257212	chr7:130145012:C:T
chr7:130145561	['G', 'C']	98663	41172.34605597964	-1221.1704377760054	-0.0019103166150829	0.005231398834295	-0.3651636351179442	0.71499	0.71499	chr7	130145561	0.1457000322900936	chr7:130145561:G:C
chr7:130145602	['C', 'T']	98663	15025.045730563754	-1109.9657698805547	-0.0213839864003396	0.0080237450272353	-2.6650879767184894	0.00769807	0.00769807	chr7	130145602	2.113618144101974	chr7:130145602:C:T
chr7:130145758	['A', 'G']	98663	16119.79720634148	61.4447003002681	-0.0007171575691201	0.0079218583929395	-0.0905289559024834	0.927867	0.927867	chr7	130145758	0.0325142708777154	chr7:130145758:A:G
chr7:130145957	['C', 'G']	98663	4238.30070142718	-171.4304370067935	0.013578416601554	0.0146523562492158	0.926705327839724	0.354082	0.354082	chr7	130145957	0.4508961503369745	chr7:130145957:C:G
chr7:130146274	['A', 'G']	98663	15226.392001466698	-1048.7164281569342	-0.0187983725502143	0.0079948597806964	-2.3513073482042657	0.0187095	0.0187095	chr7	130146274	1.727937818600604	chr7:130146274:A:G
chr7:130146434	['T', 'C']	98663	15278.0953776639	-1060.6375940973874	-0.0193527938972059	0.0079768786883985	-2.4261110959794863	0.0152634	0.0152634	chr7	130146434	1.8163487142994843	chr7:130146434:T:C
chr7:130146566	['C', 'T']	98663	15276.716096067485	-50.43432541590427	-0.0018529183704591	0.008102047521872	-0.228697544103148	0.819104	0.819104	chr7	130146566	0.086660953235139	chr7:130146566:C:T
chr7:130148379	['C', 'G']	98663	7654.560235222551	287.4941429757704	0.0152989074402309	0.0112530855247535	1.3595300068214895	0.173982	0.173982	chr7	130148379	0.759495681056741	chr7:130148379:C:G
chr7:130148784	['T', 'C']	98663	58661.43147254444	-2765.5518162506783	-0.0058383396705831	0.0046720023816925	-1.2496439842284697	0.211433	0.211433	chr7	130148784	0.6748272280058251	chr7:130148784:T:C
chr7:130149525	['G', 'A']	98663	39902.83104930264	-2350.953536316377	-0.0047384550902255	0.005323681396036	-0.8900711251717256	0.37343	0.37343	chr7	130149525	0.4277907953556105	chr7:130149525:G:A
chr7:130150223	['G', 'A']	98663	45627.54950279268	-2649.945255230578	-0.0036136963240534	0.005075015405958	-0.71205622741776	0.476432	0.476432	chr7	130150223	0.3219990764153437	chr7:130150223:G:A
chr7:130150399	['T', 'C']	98663	47934.63189269748	-1012.4377118122414	0.0055078559359637	0.0049925932011046	1.103205431346807	0.269941	0.269941	chr7	130150399	0.5687311475981649	chr7:130150399:T:C
chr7:130150579	['C', 'T']	98663	45754.95624847943	-2672.013341661306	-0.0039440352220898	0.005067883168293	-0.7782411494340401	0.436429	0.436429	chr7	130150579	0.3600863989601335	chr7:130150579:C:T
chr7:130151185	['A', 'G']	98663	141495.3262090642	-3977.615451662584	0.0081386503383376	0.0047302842700675	1.7205414883493584	0.0853372	0.0853372	chr7	130151185	1.0688616108849398	chr7:130151185:A:G
chr7:130151698	['G', 'A']	98663	45806.85655608851	-951.677177867998	0.0044372868680545	0.0050703401582717	0.8751457948665547	0.381497	0.381497	chr7	130151698	0.4185088728822815	chr7:130151698:G:A
chr7:130153180	['A', 'G']	98663	7123.505402611094	197.4439171534658	0.0165981967805008	0.0115366025353791	1.4387421885775653	0.150227	0.150227	chr7	130153180	0.8232520054330001	chr7:130153180:A:G
chr7:130153644	['G', 'A']	98663	43671.8852738164	-928.7244783897794	0.0067135929542989	0.005167426223061	1.299214089276731	0.193874	0.193874	chr7	130153644	0.7124804292588129	chr7:130153644:G:A
chr7:130153649	['C', 'G']	98663	1999.0202610934305	61.90313339259879	0.019589140152755	0.0213494750505771	0.9175466893845452	0.358858	0.358858	chr7	130153649	0.4450773676227529	chr7:130153649:C:G
chr7:130154739	['G', 'A']	98663	80043.11277913496	-2411.694104155602	0.0033337647120418	0.0043275728840395	0.7703543767771113	0.441092	0.441092	chr7	130154739	0.3554708188648978	chr7:130154739:G:A
chr7:130156266	['CCTTT', 'C']	98663	41753.92789714367	-2656.2198424131734	-0.0121314942161991	0.0052324842436364	-2.318496081656232	0.0204244	0.0204244	chr7	130156266	1.6898506927155732	chr7:130156266:CCTTT:C
chr7:130158345	['T', 'C']	98663	47103.72904481456	-1003.3624647628864	0.0056592982421865	0.0050184530943491	1.12769774585699	0.25945	0.25945	chr7	130158345	0.585946324969054	chr7:130158345:T:C
chr7:130158493	['TCACTGCAGCCTC', 'T']	98663	45826.218387891466	-512.9882746928937	0.0059116355490079	0.0050739137964978	1.1651036627954476	0.24398	0.24398	chr7	130158493	0.6126457730286337	chr7:130158493:TCACTGCAGCCTC:T
chr7:130159314	['G', 'A']	98663	44504.4941088195	-1009.0995826862568	0.0060628255011152	0.0051282503624017	1.182240544565733	0.237113	0.237113	chr7	130159314	0.6250446346616587	chr7:130159314:G:A
chr7:130159323	['T', 'C']	98663	45031.27716707908	-1053.1227666883588	0.0055061513775768	0.0051046331244171	1.07865761228541	0.280743	0.280743	chr7	130159323	0.5516910635590182	chr7:130159323:T:C
chr7:130160005	['G', 'A']	98663	23044.934288812983	-519.0021941692601	0.0023553068307288	0.0066129602303805	0.3561652797953286	0.721718	0.721718	chr7	130160005	0.1416324630503078	chr7:130160005:G:A
chr7:130160088	['T', 'C']	98663	6411.519872282195	78.99574296743647	0.016736165455465	0.0120877770204408	1.3845527947085334	0.166192	0.166192	chr7	130160088	0.7793898857232471	chr7:130160088:T:C
chr7:130162785	['T', 'C']	98663	24976.77206657477	-633.0436864242516	0.0014890063365523	0.0063949544859766	0.2328408028262845	0.815886	0.815886	chr7	130162785	0.0883705189785509	chr7:130162785:T:C
chr7:130163246	['T', 'C']	98663	45224.54259935117	-2849.1421063478565	-0.0109663622886732	0.0050937194572585	-2.152918389144153	0.0313275	0.0313275	chr7	130163246	1.5040742613431788	chr7:130163246:T:C
chr7:130164054	['C', 'T']	98663	53818.6397706788	-456.4679966244917	0.0101851292100081	0.0050630484245994	2.0116594501688856	0.0442586	0.0442586	chr7	130164054	1.3540023279119455	chr7:130164054:C:T
chr7:130166576	['A', 'C']	98663	18546.69950728929	-637.1030614239311	-0.003758019188988	0.0072877018040652	-0.5156658834327892	0.606089	0.606089	chr7	130166576	0.2174635979940356	chr7:130166576:A:C
chr7:130167245	['T', 'A']	98663	41807.76341087468	-2588.009737506285	-0.0111528018358332	0.0052256119477252	-2.1342575658891163	0.0328242	0.0328242	chr7	130167245	1.4838058498483653	chr7:130167245:T:A
chr7:130168719	['C', 'T']	98663	41847.05868577917	-2596.22976847001	-0.0113624794649696	0.0052237784758131	-2.175145733606352	0.0296216	0.0296216	chr7	130168719	1.528391486922032	chr7:130168719:C:T
chr7:130169065	['C', 'T']	98663	41843.41955205875	-2594.853428037363	-0.0113244338824985	0.0052242496488145	-2.167667061061703	0.0301864	0.0301864	chr7	130169065	1.5201886774161038	chr7:130169065:C:T
chr7:130169734	['C', 'T']	98663	40392.78546368967	-2424.083315644149	-0.0049785582033114	0.0052976632538175	-0.9397649425383734	0.34734	0.34734	chr7	130169734	0.4592452000495529	chr7:130169734:C:T
chr7:130171296	['A', 'C']	98663	40414.963647791104	-2413.743650264728	-0.0046145994420169	0.0052954262911981	-0.8714311536518116	0.383521	0.383521	chr7	130171296	0.416210850921196	chr7:130171296:A:C
chr7:130171436	['A', 'G']	98663	47570.57320429353	-179.0325637738777	0.009681850926294	0.005021920052822	1.9279181716270763	0.0538682	0.0538682	chr7	130171436	1.2686675361141155	chr7:130171436:A:G
chr7:130171464	['AAGAT', 'A']	98663	18520.19448443679	-650.085451165503	-0.0044634524007492	0.0072924620269679	-0.6120638522687081	0.540497	0.540497	chr7	130171464	0.2672067122325237	chr7:130171464:AAGAT:A
chr7:130171534	['G', 'A']	98663	41859.78832605148	-2595.761862470278	-0.0112848121708989	0.005223686117056	-2.1603158991602616	0.0307506	0.0307506	chr7	130171534	1.5121464059325656	chr7:130171534:G:A
chr7:130171847	['G', 'A']	98663	18515.817685943704	-648.9792992982764	-0.0042244538464338	0.0072924417754236	-0.5792920912540905	0.562393	0.562393	chr7	130171847	0.2499600935364059	chr7:130171847:G:A
chr7:130172468	['C', 'A']	98663	40395.67511593212	-2406.3309929894563	-0.0045236454188426	0.0053002800934687	-0.8534728993693872	0.393399	0.393399	chr7	130172468	0.4051667483694881	chr7:130172468:C:A
chr7:130172497	['C', 'T']	98663	47241.72914617197	-1016.227924409016	0.0068356088654786	0.0050148523644665	1.363072802284942	0.172863	0.172863	chr7	130172497	0.7622979541836814	chr7:130172497:C:T
chr7:130172860	['G', 'A']	98663	41535.57122272954	-2625.174427877601	-0.0109215641675284	0.0052459785843919	-2.0818926329632355	0.0373548	0.0373548	chr7	130172860	1.4276535844891838	chr7:130172860:G:A
chr7:130173898	['T', 'C']	98663	47278.18782945423	-1019.6476441835808	0.0067609953003418	0.0050125921466131	1.3488021970648345	0.177404	0.177404	chr7	130173898	0.7510365921799236	chr7:130173898:T:C
chr7:130175372	['G', 'A']	98663	47480.06840024331	-182.47534862082207	0.0095389676435138	0.0050192220972383	1.900487258526035	0.0573721	0.0573721	chr7	130175372	1.2412992532773914	chr7:130175372:G:A
chr7:130176274	['A', 'G']	98663	109416.1741692702	-3190.509381606403	-0.0018008384426045	0.0042707706178698	-0.4216659248964309	0.67327	0.67327	chr7	130176274	0.1718107366752691	chr7:130176274:A:G
chr7:130176280	['T', 'A']	98663	41008.63857531303	-2396.9393041191506	-0.0037852487407824	0.0053203439514878	-0.7114669230593477	0.476797	0.476797	chr7	130176280	0.3216664858339788	chr7:130176280:T:A
chr7:130176441	['T', 'G']	98663	40410.91502366929	-2411.143207499842	-0.0046133938428283	0.0052956937540654	-0.8711594848713919	0.383669	0.383669	chr7	130176441	0.4160432898629992	chr7:130176441:T:G
chr7:130176954	['C', 'A']	98663	41791.6061140623	-2638.373551917355	-0.0114027355350347	0.0052495800121437	-2.1721233905678035	0.0298487	0.0298487	chr7	130176954	1.5250745789440234	chr7:130176954:C:A
chr7:130177091	['G', 'A']	98663	41773.60641247834	-2626.4609522692745	-0.0111308150737404	0.0052488252657355	-2.120629761939787	0.0339555	0.0339555	chr7	130177091	1.4690898700965973	chr7:130177091:G:A
chr7:130177352	['A', 'C']	98663	40980.861525586784	-2591.679850883318	-0.0110139343477425	0.0052939959812543	-2.0804576328999973	0.0374862	0.0374862	chr7	130177352	1.426128582055786	chr7:130177352:A:C
chr7:130177664	['G', 'A']	98663	45851.1533977433	-1030.1938948623304	0.0047896195533892	0.0050682137625677	0.945031085461281	0.344645	0.344645	chr7	130177664	0.4626280177302498	chr7:130177664:G:A
chr7:130178075	['A', 'G']	98663	18545.81957059444	-645.9649591328667	-0.0040178510925423	0.0072877210348182	-0.5513179049179385	0.581417	0.581417	chr7	130178075	0.235512274082179	chr7:130178075:A:G
chr7:130179897	['C', 'T']	98663	18522.00367978753	-642.9972378357435	-0.0037737815737185	0.0072916567065725	-0.5175478942003604	0.604775	0.604775	chr7	130179897	0.2184061698654041	chr7:130179897:C:T
chr7:130180246	['C', 'G']	98663	18546.31583481998	-637.4394833644932	-0.0036720674810682	0.0072880687563306	-0.5038464377656321	0.61437	0.61437	chr7	130180246	0.2115699992795298	chr7:130180246:C:G
chr7:130180556	['C', 'T']	98663	47233.96851112146	-1023.8053083799952	0.006709685931186	0.005014171678268	1.3381444357532937	0.180852	0.180852	chr7	130180556	0.7426766841146311	chr7:130180556:C:T
chr7:130181410	['C', 'G']	98663	40417.68688547854	-2422.450869242359	-0.0049664796805116	0.0052956615901175	-0.9378393229997471	0.348329	0.348329	chr7	130181410	0.4580103670126687	chr7:130181410:C:G
chr7:130182990	['C', 'T']	98663	41449.30164828482	-2562.4841617410825	-0.0111877270511135	0.0052406585005627	-2.1347941389258795	0.0327803	0.0327803	chr7	130182990	1.4843870761545257	chr7:130182990:C:T
chr7:130183507	['C', 'G']	98663	13322.620378911512	-584.8149888317095	0.0077846479924656	0.0084952871210449	0.9163490158185642	0.359486	0.359486	chr7	130183507	0.4443180183301632	chr7:130183507:C:G
chr7:130184641	['C', 'T']	98663	50337.34662219022	-863.6950731263989	0.0076255123172111	0.0049127479006709	1.5521888098857473	0.12062	0.12062	chr7	130184641	0.918580675865066	chr7:130184641:C:T
chr7:130185672	['A', 'C']	98663	41017.06739249436	-2495.5291999245	-0.0058772203742024	0.0052689669514367	-1.1154407359871303	0.264664	0.264664	chr7	130185672	0.5773051280776522	chr7:130185672:A:C
chr7:130186430	['A', 'C']	98663	47379.96594549656	-145.7462144679711	0.0099505699204078	0.0050229639442441	1.9810155977349493	0.0475923	0.0475923	chr7	130186430	1.322463306481521	chr7:130186430:A:C
chr7:130187415	['T', 'C']	98663	41007.89708446534	-2491.447196276537	-0.0056779992394078	0.0052692249913598	-1.0775776795863434	0.281225	0.281225	chr7	130187415	0.550946074550361	chr7:130187415:T:C
chr7:130187915	['C', 'T']	98663	50324.281745830594	-862.4713521906206	0.0074905305327451	0.0049125237781469	1.5247825498710874	0.127317	0.127317	chr7	130187915	0.8951136033120748	chr7:130187915:C:T
chr7:130187939	['C', 'T']	98663	41722.03460930214	-2641.3823714160226	-0.0114748024810679	0.0052348693458779	-2.191994054274432	0.0283823	0.0283823	chr7	130187939	1.5469524137821895	chr7:130187939:C:T
chr7:130188465	['A', 'G']	98663	56256.76433237322	-1369.8836909711647	0.0003228697427751	0.0047389549593008	0.0681310005155286	0.945681	0.945681	chr7	130188465	0.0242553364348434	chr7:130188465:A:G
chr7:130188574	['T', 'C']	98663	52651.01093570133	-1047.674173321751	0.008590539292686	0.005115541293586	1.679302110894328	0.0930963	0.0930963	chr7	130188574	1.0310675791853017	chr7:130188574:T:C
chr7:130189443	['T', 'A']	98663	42064.37956833364	-2600.140780719382	-0.011408469830435	0.0052136253320076	-2.188202853856005	0.0286572	0.0286572	chr7	130189443	1.5427662453397302	chr7:130189443:T:A
chr7:130189576	['C', 'T']	98663	50293.64627767414	-860.8342901000113	0.0073803749153861	0.0049116370170968	1.5026303632975946	0.132938	0.132938	chr7	130189576	0.876350859302645	chr7:130189576:C:T
chr7:130190035	['T', 'C']	98663	41007.4032032438	-2510.7845643329883	-0.0061546147220338	0.0052690795035319	-1.1680626033272636	0.242784	0.242784	chr7	130190035	0.6147799376160268	chr7:130190035:T:C
chr7:130191243	['A', 'G']	98663	47427.13326710191	-133.7754666853714	0.0103048647980479	0.0050211474968681	2.052292788545936	0.0401438	0.0401438	chr7	130191243	1.3963815197180047	chr7:130191243:A:G
chr7:130191910	['T', 'C']	98663	43320.464276301136	-2436.321040833719	-0.0116574588808387	0.0051572115075098	-2.2604190004352875	0.0237974	0.0237974	chr7	130191910	1.6234704894701502	chr7:130191910:T:C
chr7:130192537	['G', 'C']	98663	42046.81865642138	-2609.488607199745	-0.0117466789342993	0.0052139388256925	-2.252937621058328	0.0242653	0.0242653	chr7	130192537	1.6150143349879222	chr7:130192537:G:C
chr7:130193435	['G', 'A']	98663	43575.04138364522	-2393.6065998423464	-0.0116601076240325	0.0051479128947637	-2.265016495499119	0.0235138	0.0235138	chr7	130193435	1.6286771800765787	chr7:130193435:G:A
chr7:130193972	['G', 'A']	98663	40995.23261495416	-2496.1387246053696	-0.0056731591094744	0.0052692457498176	-1.0766548722216642	0.281637	0.281637	chr7	130193972	0.5503102904380918	chr7:130193972:G:A
chr7:130193975	['A', 'G']	98663	41770.70858052679	-2654.216450700508	-0.0119191422937297	0.0052326886050333	-2.277823733341328	0.0227392	0.0227392	chr7	130193975	1.6432248185267848	chr7:130193975:A:G
chr7:130194147	['C', 'G']	98663	14214.322082872875	-823.0248544983035	-0.0053005591513265	0.008238659598998	-0.6433763997205563	0.519981	0.519981	chr7	130194147	0.2840125251073356	chr7:130194147:C:G
chr7:130194217	['T', 'C']	98663	14170.995820282198	-842.2057785057423	-0.0047319818783517	0.0083083721302345	-0.569543805233739	0.568988	0.568988	chr7	130194217	0.2448968928118501	chr7:130194217:T:C
chr7:130196870	['C', 'T']	98663	50280.09614507413	-866.8715049918906	0.0073864530044131	0.0049128889417392	1.5034846282925007	0.132717	0.132717	chr7	130196870	0.8770734438776914	chr7:130196870:C:T
chr7:130197060	['C', 'T']	98663	41720.45716371157	-2649.985588456943	-0.0116574139976741	0.0052342545839849	-2.2271392823234	0.0259402	0.0259402	chr7	130197060	1.5860266798108618	chr7:130197060:C:T
chr7:130197351	['C', 'T']	98663	105755.86267751972	-3271.176580069321	-0.0019798787526296	0.0042551475225415	-0.4652902730495847	0.641725	0.641725	chr7	130197351	0.1926510413531028	chr7:130197351:C:T
chr7:130198336	['C', 'T']	98663	40985.47735820367	-2490.7174830273552	-0.0055657653350522	0.0052697035553056	-1.0561818661409366	0.290888	0.290888	chr7	130198336	0.5362741943296925	chr7:130198336:C:T
chr7:130198440	['G', 'A']	98663	14755.738924146875	-745.524548484531	-0.0054174202090016	0.0080981105911936	-0.6689733547097797	0.503514	0.503514	chr7	130198440	0.2979884495627599	chr7:130198440:G:A
chr7:130198521	['G', 'A']	98663	14205.303648362344	-814.7889250106484	-0.0046691882898568	0.0082399653964349	-0.5666514439340973	0.570952	0.570952	chr7	130198521	0.2434004014062978	chr7:130198521:G:A
chr7:130198806	['G', 'A']	98663	43587.22937621674	-2384.007975305268	-0.0114782409876524	0.0051480301511864	-2.229637482796612	0.0257738	0.0257738	chr7	130198806	1.5888215458508577	chr7:130198806:G:A
chr7:130200046	['A', 'G']	98663	57820.306459510015	-3145.606648216838	-0.0122709416561679	0.0047303565745207	-2.5940838629931813	0.00948574	0.00948574	chr7	130200046	2.022928783343517	chr7:130200046:A:G
chr7:130200263	['A', 'T']	98663	14764.57737908093	-742.8474596467333	-0.0050775121530488	0.008095672354734	-0.6271884447101798	0.530537	0.530537	chr7	130200263	0.2752843227230745	chr7:130200263:A:T
chr7:130200361	['T', 'A']	98663	47382.1641222148	-140.84344778276207	0.0102466817175526	0.005022055564943	2.040336190041496	0.0413195	0.0413195	chr7	130200361	1.3838449424417387	chr7:130200361:T:A
chr7:130202389	['T', 'C']	98663	14754.093564050325	-740.9059060807231	-0.0049334940285608	0.0080983784544655	-0.6091952921563474	0.542396	0.542396	chr7	130202389	0.2656835219144686	chr7:130202389:T:C
chr7:130203010	['A', 'C']	98663	47390.142310891184	-143.9579579552153	0.0100658427300985	0.0050233016986999	2.0038300173576125	0.045091	0.045091	chr7	130203010	1.3459101330751968	chr7:130203010:A:C
chr7:130203031	['G', 'C']	98663	40990.60395899041	-2491.660782321982	-0.0055886732948225	0.0052701831747487	-1.0604324573763917	0.28895	0.28895	chr7	130203031	0.5391773011975982	chr7:130203031:G:C
chr7:130203562	['C', 'G']	98663	49978.62461984511	-852.6479550740248	0.0070633396936953	0.004920832058702	1.4353953984681234	0.151178	0.151178	chr7	130203562	0.8205114044285309	chr7:130203562:C:G
chr7:130204389	['T', 'C']	98663	47400.16722421586	-148.89976311638102	0.0101504021205614	0.0050209859703574	2.021595395901655	0.0432209	0.0432209	chr7	130204389	1.3643061939320893	chr7:130204389:T:C
chr7:130207253	['A', 'G']	98663	53963.93904281093	-762.7844898829613	0.0078519569503054	0.0047982024141969	1.6364372055403396	0.101751	0.101751	chr7	130207253	0.99246131387328	chr7:130207253:A:G
chr7:130207398	['A', 'G']	98663	46902.16283243264	-247.69377398061644	0.0085682581539364	0.0050354773030533	1.7015781500476386	0.0888376	0.0888376	chr7	130207398	1.0514031826858743	chr7:130207398:A:G
chr7:130209661	['C', 'A']	98663	44717.07907434063	-2381.7331051919355	-0.009195863872462	0.005094413876748	-1.805087708800796	0.071064	0.071064	chr7	130209661	1.1483503508990949	chr7:130209661:C:A
chr7:130210823	['G', 'A']	98663	46645.61888108344	-263.91184846652783	0.0085079335000598	0.0050469334593857	1.685762962505027	0.0918446	0.0918446	chr7	130210823	1.0369463729362198	chr7:130210823:G:A
chr7:130211852	['G', 'A']	98663	46743.63278897912	-246.0235401449734	0.009086794804067	0.0050424893825516	1.8020454015252367	0.0715413	0.0715413	chr7	130211852	1.145443172410465	chr7:130211852:G:A
chr7:130213393	['T', 'C']	98663	41520.73334211886	-2637.1330754608384	-0.0117821945802652	0.0052455069117012	-2.2461498533120685	0.0246966	0.0246966	chr7	130213393	1.6073628322818818	chr7:130213393:T:C
chr7:130213411	['T', 'G']	98663	44749.61764526986	-2375.914334235651	-0.009033740919113	0.005093787470233	-1.7734821038184896	0.0761519	0.0761519	chr7	130213411	1.118319256487865	chr7:130213411:T:G
chr7:130214719	['A', 'G']	98663	14078.56962859344	-1050.294962769895	-0.0207798289716788	0.0082786848012402	-2.5100398759674745	0.0120733	0.0120733	chr7	130214719	1.9181740077893352	chr7:130214719:A:G
chr7:130214913	['C', 'T']	98663	51504.39642151146	-899.4597312731395	0.0066165815426663	0.004865131527799	1.360000547746669	0.173833	0.173833	chr7	130214913	0.7598677747373588	chr7:130214913:C:T
chr7:130215098	['T', 'G']	98663	39881.06322479929	-2415.13804675864	-0.0055939818023381	0.0053224287383958	-1.051020516626819	0.293252	0.293252	chr7	130215098	0.532759017282333	chr7:130215098:T:G
chr7:130215997	['C', 'T']	98663	44743.06987824783	-2389.7774564216	-0.0093947954079229	0.0050941623665304	-1.8442277124200908	0.065153	0.065153	chr7	130215997	1.1860655822008317	chr7:130215997:C:T
chr7:130217394	['C', 'T']	98663	39839.63415573622	-2421.5701194215494	-0.005729344889368	0.0053247290485514	-1.0759880619515714	0.281935	0.281935	chr7	130217394	0.5498510065571716	chr7:130217394:C:T
chr7:130217833	['A', 'G']	98663	39846.6734621467	-2421.8852713386145	-0.0057839266695995	0.0053250171415632	-1.0861799156390333	0.277402	0.277402	chr7	130217833	0.5568904120953488	chr7:130217833:A:G
chr7:130218097	['T', 'C']	98663	44746.5241073782	-2383.989360785623	-0.0091887795689007	0.0050934892405665	-1.804024536994726	0.0712305	0.0712305	chr7	130218097	1.147334007129826	chr7:130218097:T:C
chr7:130218821	['A', 'G']	98663	39796.60489645244	-2427.0966866631265	-0.0057523722688402	0.0053290729940825	-1.079432065431969	0.280398	0.280398	chr7	130218821	0.552225088394614	chr7:130218821:A:G
chr7:130219983	['C', 'T']	98663	41498.467906741	-2639.493281086932	-0.0119343071485674	0.005245333889072	-2.2752235417140856	0.0228947	0.0228947	chr7	130219983	1.6402650428634376	chr7:130219983:C:T
chr7:130220016	['A', 'G']	98663	13972.84108464268	-705.7807546124083	-0.0046999256076699	0.0083150276009621	-0.5652327127724954	0.571917	0.571917	chr7	130220016	0.2426669940347879	chr7:130220016:A:G
chr7:130220417	['T', 'C']	98663	49431.034300256506	-37.36967994546688	0.0111784704152316	0.0049516892153722	2.2575064647693903	0.0239786	0.0239786	chr7	130220417	1.6201761769512584	chr7:130220417:T:C
chr7:130220804	['A', 'G']	98663	13863.686186658017	-727.165717053467	-0.006082941603291	0.0083451054693689	-0.7289232743215368	0.46605	0.46605	chr7	130220804	0.3315674876893443	chr7:130220804:A:G
chr7:130221099	['C', 'T']	98663	41460.56403264229	-2632.1376521591665	-0.011556566254544	0.0052474403657188	-2.2023244570900182	0.0276447	0.0276447	chr7	130221099	1.5583881186589223	chr7:130221099:C:T
chr7:130221720	['A', 'G']	98663	39620.25972116605	-2389.803146889628	-0.0049396737115416	0.0053352840841207	-0.9258501766088516	0.354526	0.354526	chr7	130221720	0.4503519093032863	chr7:130221720:A:G
chr7:130221775	['G', 'A']	98663	41582.06512085329	-2636.89529760776	-0.0115634570172123	0.005242217872136	-2.205832969796164	0.027398	0.027398	chr7	130221775	1.5622811386637607	chr7:130221775:G:A
chr7:130221798	['G', 'T']	98663	14076.912853941803	-695.1759473941522	-0.0045043587425673	0.0083079069642882	-0.5421773211868537	0.587698	0.587698	chr7	130221798	0.2308457872342854	chr7:130221798:G:T
chr7:130222179	['T', 'C']	98663	145798.94367282375	-5676.2500297654415	-0.0060077680232414	0.0048649960174522	-1.2348968019068736	0.216872	0.216872	chr7	130222179	0.6637965154383402	chr7:130222179:T:C
chr7:130222449	['T', 'C']	98663	39616.83381149827	-2388.127468160949	-0.0049450095580778	0.0053346823008027	-0.926954836154682	0.353952	0.353952	chr7	130222449	0.4510556293543151	chr7:130222449:T:C
chr7:130222452	['T', 'C']	98663	39616.62916142899	-2392.459465536053	-0.0050896908362788	0.0053347789335518	-0.9540584342245853	0.340056	0.340056	chr7	130222452	0.4684495579920316	chr7:130222452:T:C
chr7:130222696	['G', 'A']	98663	3051.0927731603488	162.4188394716654	0.0353910941497242	0.0174353176354078	2.02985084010466	0.0423744	0.0423744	chr7	130222696	1.3728964381347954	chr7:130222696:G:A
chr7:130222863	['C', 'T']	98663	3109.0945367930267	175.71357824406172	0.0366323635553876	0.0172888459018064	2.118843777279544	0.0341062	0.0341062	chr7	130222863	1.4671666655519802	chr7:130222863:C:T
chr7:130223062	['CA', 'C']	98663	41617.59268082517	-2644.25971570038	-0.011742003768044	0.0052405060326673	-2.2406240341770167	0.0250527	0.0250527	chr7	130223062	1.6011454621355805	chr7:130223062:CA:C
chr7:130223385	['T', 'A']	98663	39671.05454582361	-2402.2062715725647	-0.0054464371801719	0.0053356612789424	-1.0207614193327277	0.30737	0.30737	chr7	130223385	0.5123385228813554	chr7:130223385:T:A
chr7:130223449	['G', 'A']	98663	41731.12242450123	-2632.5807469847537	-0.0119770579742391	0.0052423694023065	-2.284665015969604	0.0223346	0.0223346	chr7	130223449	1.6510218210899863	chr7:130223449:G:A
chr7:130223890	['C', 'T']	98663	39621.01579272805	-2398.699543379449	-0.0051720736341765	0.0053339379628388	-0.9696538786558736	0.332221	0.332221	chr7	130223890	0.4785729188567308	chr7:130223890:C:T
chr7:130225977	['T', 'G']	98663	3152.978525513675	180.29645106100705	0.0372190383713373	0.0172128891431229	2.162277236660604	0.0305992	0.0305992	chr7	130225977	1.5142899277709445	chr7:130225977:T:G
chr7:130226209	['T', 'C']	98663	145698.24398897134	-5679.933931642444	-0.0057481749748617	0.0048617201912858	-1.1823335668648305	0.237076	0.237076	chr7	130226209	0.6251124088861263	chr7:130226209:T:C
chr7:130226223	['C', 'G']	98663	39696.621110142514	-2391.826764112312	-0.0053123814564266	0.0053302971180225	-0.9966389000089172	0.318942	0.318942	chr7	130226223	0.4962882867551836	chr7:130226223:C:G
chr7:130226649	['G', 'A']	98663	3137.1907822050134	180.2843654935152	0.0370929019181731	0.0172115793917772	2.1551131987279475	0.0311554	0.0311554	chr7	130226649	1.5064666685248485	chr7:130226649:G:A
chr7:130226767	['C', 'A']	98663	39593.4207933338	-2398.1915615749303	-0.0052472883597178	0.0053354286843789	-0.9834801794054288	0.325374	0.325374	chr7	130226767	0.4876171536353756	chr7:130226767:C:A
chr7:130227418	['A', 'G']	98663	131898.70546973197	-5053.576283578895	-0.0030287424720248	0.0045183218197218	-0.670324645492221	0.502652	0.502652	chr7	130227418	0.2987325850930604	chr7:130227418:A:G
chr7:130227758	['T', 'C']	98663	43194.75601918029	-2726.156104732279	-0.0121857302088021	0.0051666547506961	-2.358533867036541	0.0183492	0.0183492	chr7	130227758	1.7363828656440046	chr7:130227758:T:C
chr7:130228832	['C', 'T']	98663	136842.06107241695	-5293.150087427259	-0.0031407830808997	0.0046517871643684	-0.6751777263064287	0.499564	0.499564	chr7	130228832	0.3014088656635383	chr7:130228832:C:T
chr7:130229388	['G', 'A']	98663	92286.9660101169	-3288.0809553231984	-0.0008158846496026	0.0042658538383922	-0.1912594009339381	0.848323	0.848323	chr7	130229388	0.0714387581101206	chr7:130229388:G:A
chr7:130229645	['C', 'A']	98663	41568.10657017171	-2684.8577532959243	-0.0138386896710621	0.0052444578340429	-2.63872646305439	0.00832312	0.00832312	chr7	130229645	2.0797138438072613	chr7:130229645:C:A
chr7:130230051	['C', 'T']	98663	98701.00423711634	-2914.8969162108583	0.0035373289373335	0.0042555159882526	0.8312338496902119	0.405844	0.405844	chr7	130230051	0.3916408702615009	chr7:130230051:C:T
chr7:130230219	['T', 'C']	98663	138650.2158726941	-5350.904983952885	-0.001397370527549	0.0046970689835385	-0.2974984043126317	0.766087	0.766087	chr7	130230219	0.1157219072937505	chr7:130230219:T:C
chr7:130230870	['T', 'C']	98663	86121.56792651763	-2085.2761847406787	0.0062230868597808	0.0042941980847275	1.4491848622245536	0.147289	0.147289	chr7	130230870	0.8318296864071045	chr7:130230870:T:C
chr7:130231035	['C', 'T']	98663	39452.39792391052	-2461.090930554047	-0.0064716953666978	0.0053549750514408	-1.2085388455650303	0.226843	0.226843	chr7	130231035	0.6442746178009995	chr7:130231035:C:T
chr7:130231232	['A', 'G']	98663	97700.76593436672	-2904.202643159332	0.0026996421871739	0.0042563519934421	0.6342619668987182	0.525911	0.525911	chr7	130231232	0.2790877453505662	chr7:130231232:A:G
chr7:130232053	['T', 'C']	98663	137919.76408572064	-5318.615853173037	-0.0024132193876403	0.0046786348915103	-0.5157956206455092	0.605998	0.605998	chr7	130232053	0.2175288091512007	chr7:130232053:T:C
chr7:130233873	['T', 'C']	98663	137733.82012411536	-5339.149009697574	-0.0024123176519524	0.0046744087268789	-0.5160690459268318	0.605807	0.605807	chr7	130233873	0.2176657127730383	chr7:130233873:T:C
chr7:130234088	['C', 'T']	98663	137622.92318141274	-5335.9511564224085	-0.0025588844756905	0.004664880295219	-0.5485423663096197	0.583321	0.583321	chr7	130234088	0.2340923883566274	chr7:130234088:C:T
chr7:130235674	['C', 'G']	98663	63088.298423320666	-2745.39615863582	0.0025435330668618	0.0045673097544682	0.5568996200385685	0.577597	0.577597	chr7	130235674	0.2383750711289111	chr7:130235674:C:G
chr7:130236176	['T', 'C']	98663	44000.47337901951	-2683.779438519364	-0.0042894029361346	0.0051391559723111	-0.8346512460888758	0.403916	0.403916	chr7	130236176	0.3937089431308739	chr7:130236176:T:C
chr7:130236431	['G', 'A']	98663	44594.791587657295	-2582.5393151061603	-0.0041657124606841	0.0051089412679338	-0.815376854463011	0.414859	0.414859	chr7	130236431	0.3820994838348138	chr7:130236431:G:A
chr7:130237434	['A', 'G']	98663	43945.908285433325	-2682.1827495715283	-0.0044761602618909	0.0051404888614719	-0.8707654821392176	0.383884	0.383884	chr7	130237434	0.4157999885768306	chr7:130237434:A:G
chr7:130237959	['A', 'C']	98663	17894.083216754865	-1005.5874292714705	0.0059196676401627	0.0074159041947773	0.798239497798747	0.424733	0.424733	chr7	130237959	0.371883994810755	chr7:130237959:A:C
chr7:130239279	['T', 'C']	98663	43897.22889233544	-2679.2365371058586	-0.0043874688935392	0.0051424190111026	-0.8531916368671141	0.393555	0.393555	chr7	130239279	0.404994565649623	chr7:130239279:T:C
chr7:130239786	['A', 'G']	98663	63423.071078133245	-2711.294410493531	0.0033844181175586	0.0045597668630412	0.7422349034970879	0.457947	0.457947	chr7	130239786	0.3391847816892496	chr7:130239786:A:G
chr7:130241833	['C', 'A']	98663	63359.91714818646	-2723.786869297061	0.0028065980807041	0.0045594631901176	0.6155544992198382	0.53819	0.53819	chr7	130241833	0.2690643760355985	chr7:130241833:C:A
chr7:130242764	['C', 'T']	98663	44057.91204435796	-2664.918579918269	-0.0048867233911944	0.0051323205964943	-0.9521469478216916	0.341025	0.341025	chr7	130242764	0.4672137824031917	chr7:130242764:C:T
chr7:130244252	['T', 'C']	98663	18850.910636270564	-179.7290731175763	0.0144268307904338	0.0072494852875086	1.9900489784139768	0.0465883	0.0465883	chr7	130244252	1.331723136602419	chr7:130244252:T:C
chr7:130244988	['C', 'T']	98663	18819.525964218745	-174.22232615579864	0.0145329071714473	0.007254313849679	2.0033469012497065	0.0451428	0.0451428	chr7	130244988	1.3454115071360515	chr7:130244988:C:T
chr7:130244995	['T', 'G']	98663	43880.22647974131	-2695.6516800218856	-0.0050616560271087	0.0051437511419924	-0.9840398354007648	0.325098	0.325098	chr7	130244995	0.4879857022714389	chr7:130244995:T:G
chr7:130245097	['G', 'A']	98663	44600.23273895809	-2572.485807679897	-0.0041846957558857	0.0051097007487163	-0.8189708089924826	0.412805	0.412805	chr7	130245097	0.3842550510628733	chr7:130245097:G:A
chr7:130246633	['A', 'G']	98663	43861.00098323433	-2689.8529775805373	-0.0048501220176597	0.0051438509230678	-0.9428970804556538	0.345736	0.345736	chr7	130246633	0.4612553968899379	chr7:130246633:A:G
chr7:130246859	['G', 'A']	98663	15531.472258260694	-574.1276371939591	-0.0066267240322183	0.0079004204697927	-0.8387811835529071	0.401594	0.401594	chr7	130246859	0.3962127843748821	chr7:130246859:G:A
chr7:130247305	['ACCT', 'A']	98663	18390.81121646975	-209.61076951145373	0.0159857349208644	0.0073245142285191	2.182497626753398	0.0290752	0.0290752	chr7	130247305	1.5364772892014869	chr7:130247305:ACCT:A
chr7:130247933	['C', 'G']	98663	43965.238542712046	-2673.766984032185	-0.0047736670335761	0.0051398025189367	-0.9287646784070752	0.353013	0.353013	chr7	130247933	0.452209301058899	chr7:130247933:C:G
chr7:130248149	['A', 'G']	98663	43865.77982767359	-2691.9251553560944	-0.0048796283178021	0.0051439496238776	-0.9486151060172544	0.342819	0.342819	chr7	130248149	0.4649351162514983	chr7:130248149:A:G
chr7:130250622	['T', 'C']	98663	63540.81242903491	-2731.7094975564823	0.0024621798323351	0.0045575318219366	0.54024413400341	0.58903	0.58903	chr7	130250622	0.2298625855139773	chr7:130250622:T:C
chr7:130250753	['G', 'A']	98663	43982.02404582087	-2663.1109147988527	-0.0043082434884296	0.0051395095511011	-0.8382596521309323	0.401887	0.401887	chr7	130250753	0.3958960418785739	chr7:130250753:G:A
chr7:130251522	['A', 'T']	98663	18633.455174860617	-197.78294477529525	0.0147414603267462	0.0072834312996928	2.0239719055725782	0.0429757	0.0429757	chr7	130251522	1.3667770406755475	chr7:130251522:A:T
chr7:130252021	['A', 'G']	98663	138716.30729383143	-5497.410912154307	0.0006716489451064	0.0046868962152456	0.1433035668512856	0.886051	0.886051	chr7	130252021	0.0525412799401165	chr7:130252021:A:G
chr7:130252574	['G', 'A']	98663	43873.338253482274	-2678.8846974385506	-0.0044081111593495	0.0051434745046975	-0.8570298453552445	0.39143	0.39143	chr7	130252574	0.4073458921804039	chr7:130252574:G:A
chr7:130253137	['G', 'C']	98663	43890.67281647879	-2687.0234694782107	-0.0046913766788416	0.005143490217672	-0.9120998544379552	0.361718	0.361718	chr7	130253137	0.441629879111848	chr7:130253137:G:C
chr7:130254493	['G', 'A']	98663	43874.11280611418	-2683.58988090108	-0.0045429651853909	0.005143797611781	-0.8831928330512127	0.377134	0.377134	chr7	130254493	0.4235043126042979	chr7:130254493:G:A
chr7:130254985	['T', 'C']	98663	138772.43917816272	-5497.12094351094	0.0008208956337722	0.0046868491334097	0.175148721540992	0.860963	0.860963	chr7	130254985	0.0650155120087226	chr7:130254985:T:C
chr7:130256004	['A', 'G']	98663	44610.39943227901	-2548.2903194323007	-0.0034116391877533	0.0051094520208083	-0.6677113658880397	0.504319	0.504319	chr7	130256004	0.2972946696760509	chr7:130256004:A:G
chr7:130256368	['C', 'T']	98663	43871.78258533468	-2675.0928147708632	-0.0043823239404007	0.0051445551140995	-0.8518373004480309	0.394306	0.394306	chr7	130256368	0.4041666143874264	chr7:130256368:C:T
chr7:130256371	['A', 'G']	98663	44611.59106483922	-2539.967914428056	-0.0031984689013276	0.0051095661594107	-0.6259766096651487	0.531332	0.531332	chr7	130256371	0.2746340274839774	chr7:130256371:A:G
chr7:130256786	['T', 'C']	98663	18918.91752911721	-184.31222950753312	0.0128717226464383	0.0072374270918874	1.7784942746941694	0.0753258	0.0753258	chr7	130256786	1.123056247192069	chr7:130256786:T:C
chr7:130256788	['C', 'T']	98663	18918.150470823155	-182.4445989235989	0.0129886233801412	0.0072378515638331	1.7945412759007158	0.0727299	0.0727299	chr7	130256788	1.1382870095614963	chr7:130256788:C:T
chr7:130256820	['T', 'G']	98663	44624.56878529501	-2545.638673467302	-0.0034094162890306	0.00510885088816	-0.6673548247282107	0.504547	0.504547	chr7	130256820	0.2970983717662001	chr7:130256820:T:G
chr7:130258583	['G', 'T']	98663	43845.77719209325	-2676.526458176208	-0.0043631612107804	0.0051452580275114	-0.8479965800453243	0.396442	0.396442	chr7	130258583	0.4018203415682153	chr7:130258583:G:T
chr7:130258973	['C', 'T']	98663	43835.885982786414	-2669.874835287653	-0.0042085197076472	0.0051460461801603	-0.8178161563867088	0.413464	0.413464	chr7	130258973	0.3835622981597423	chr7:130258973:C:T
chr7:130259435	['C', 'T']	98663	57648.93312450578	-1195.635920216081	-0.000609386466988	0.0047115705826383	-0.129338286734699	0.89709	0.89709	chr7	130259435	0.0471639844446023	chr7:130259435:C:T
chr7:130259607	['G', 'A']	98663	44313.35520378052	-2610.685548258752	-0.0043351950216114	0.0051234031034875	-0.8461553647145963	0.397468	0.397468	chr7	130259607	0.4006978304863639	chr7:130259607:G:A
chr7:130259752	['G', 'A']	98663	43845.88840570895	-2681.050845881869	-0.0045000683058648	0.0051450797537387	-0.8746352867698155	0.381775	0.381775	chr7	130259752	0.4181925141757973	chr7:130259752:G:A
chr7:130260804	['A', 'G']	98663	43899.45392522607	-2681.938301887525	-0.0045440050931238	0.0051431878044631	-0.8834997409934382	0.376968	0.376968	chr7	130260804	0.4236955145508791	chr7:130260804:A:G
chr7:130262482	['A', 'G']	98663	43881.33995661078	-2671.4774715581107	-0.0041971096019602	0.0051436959370505	-0.8159715607853173	0.414518	0.414518	chr7	130262482	0.3824566059316983	chr7:130262482:A:G
chr7:130263172	['G', 'A']	98663	44667.33816865856	-2625.2219353509463	-0.0046057472741795	0.0051045122368097	-0.9022893981850968	0.366905	0.366905	chr7	130263172	0.4354463698531729	chr7:130263172:G:A
chr7:130263206	['T', 'C']	98663	58783.55381543202	-1241.251707059552	-6.791003636135202e-05	0.0046843755888659	-0.0144971373607965	0.988433	0.988433	chr7	130263206	0.00505276359507	chr7:130263206:T:C
chr7:130265417	['C', 'T']	98663	44846.27251711028	-2608.107777269482	-0.0044859147384238	0.0050980597907399	-0.879925878188404	0.378902	0.378902	chr7	130265417	0.4214731023347418	chr7:130265417:C:T
chr7:130266043	['T', 'C']	98663	55547.57105204472	-2840.610552810845	-0.0029888202151444	0.0047405227881081	-0.6304832502107199	0.52838	0.52838	chr7	130266043	0.2770536294640645	chr7:130266043:T:C
chr7:130266307	['A', 'C']	98663	44882.65525144254	-2622.268534778556	-0.0049436087664291	0.0050971653233468	-0.9698741266612614	0.332112	0.332112	chr7	130266307	0.4787154320209188	chr7:130266307:A:C
chr7:130266518	['T', 'G']	98663	44119.1547234077	-2715.311188567885	-0.0046144296115251	0.0051331840232974	-0.8989410063192993	0.368686	0.368686	chr7	130266518	0.4333433534114709	chr7:130266518:T:G
chr7:130267301	['C', 'G']	98663	10636.539033834051	-211.9265262184352	0.0063051045375749	0.0094296418881272	0.6686472946033801	0.503722	0.503722	chr7	130267301	0.2978090809668798	chr7:130267301:C:G
chr7:130267715	['T', 'A']	98663	54784.31602486738	-2934.6375037591188	-0.0024949278374991	0.0047621185466134	-0.5239113249865224	0.600341	0.600341	chr7	130267715	0.2216019956984063	chr7:130267715:T:A
chr7:130268232	['A', 'T']	98663	54820.5698503279	-2922.0878300406257	-0.0021210449102053	0.0047649519603309	-0.4451345843281201	0.656223	0.656223	chr7	130268232	0.1829485520693963	chr7:130268232:A:T
chr7:130268790	['A', 'G']	98663	54743.20670917772	-2931.096031089261	-0.0024344035596855	0.0047619461549737	-0.5112203037287397	0.609198	0.609198	chr7	130268790	0.2152415311245531	chr7:130268790:A:G
chr7:130270978	['G', 'A']	98663	118637.84665058184	-3582.92889399908	0.0007416418953713	0.0043438135846465	0.1707352032768405	0.864432	0.864432	chr7	130270978	0.0632691645488765	chr7:130270978:G:A
chr7:130271112	['C', 'A']	98663	10416.42230308436	-239.4804544100858	0.0066403147327734	0.0095143922754871	0.6979231610915899	0.485227	0.485227	chr7	130271112	0.3140550412251563	chr7:130271112:C:A
chr7:130271398	['A', 'G']	98663	133764.7788724685	-4041.328148348058	0.0061948922989764	0.0045457853297433	1.3627771330165646	0.172956	0.172956	chr7	130271398	0.762064367320087	chr7:130271398:A:G
chr7:130271660	['G', 'A']	98663	55000.36185224231	-2911.3054487620807	-0.0023925472740231	0.0047549937764397	-0.5031651746586643	0.614849	0.614849	chr7	130271660	0.2112315289705592	chr7:130271660:G:A
chr7:130271864	['T', 'C']	98663	55554.63994241514	-2834.5651967918275	-0.0026086762694269	0.004740512311449	-0.5502941661234796	0.582119	0.582119	chr7	130271864	0.2349882253835762	chr7:130271864:T:C
chr7:130272305	['A', 'AATAC']	98663	55546.007795472746	-2852.5781042061844	-0.0030545599524708	0.0047402196306692	-0.6443920726178572	0.519323	0.519323	chr7	130272305	0.2845624427585216	chr7:130272305:A:AATAC
chr7:130272328	['C', 'T']	98663	55555.95102392541	-2849.730672924394	-0.0029433927161384	0.004740290491101	-0.6209308736804374	0.534647	0.534647	chr7	130272328	0.2719328657376628	chr7:130272328:C:T
chr7:130272762	['A', 'G']	98663	55668.07802015122	-2846.9210601132004	-0.0031072553587273	0.0047352345552067	-0.6561988265841476	0.511698	0.511698	chr7	130272762	0.2909862804886239	chr7:130272762:A:G
chr7:130273358	['T', 'C']	98663	44311.4971775544	-2726.359143117661	-0.0045092375431721	0.0051377713330757	-0.8776641175411615	0.380128	0.380128	chr7	130273358	0.4200701393481614	chr7:130273358:T:C
chr7:130273457	['C', 'A']	98663	10760.137350744364	-219.678278360522	0.0050976289025285	0.0093958822198414	0.5425386124747041	0.587449	0.587449	chr7	130273457	0.2310298311498335	chr7:130273457:C:A
chr7:130273680	['T', 'C']	98663	72252.51316819323	-1132.704170130623	0.0024087091579904	0.004474535139677	0.5383149495534534	0.590361	0.590361	chr7	130273680	0.2288823402843336	chr7:130273680:T:C
chr7:130275698	['C', 'T']	98663	46765.95393442955	-2959.380471648383	-0.0060697035703721	0.0050373525754585	-1.2049391976140518	0.22823	0.22823	chr7	130275698	0.6416272697419794	chr7:130275698:C:T
chr7:130276168	['C', 'T']	98663	46761.68744361436	-2953.90116630681	-0.0058564371945011	0.0050373621305336	-1.1625999963359424	0.244995	0.244995	chr7	130276168	0.6108427788786011	chr7:130276168:C:T
chr7:130276190	['A', 'G']	98663	36816.70205906505	27.999098870555347	0.0076238855797081	0.0055757824995493	1.3673211930925089	0.171528	0.171528	chr7	130276190	0.7656649761872268	chr7:130276190:A:G
chr7:130276485	['C', 'T']	98663	46773.11104127808	-2960.0463826273585	-0.0061348315233433	0.0050371754656893	-1.2179110227806649	0.223261	0.223261	chr7	130276485	0.6511871343582851	chr7:130276485:C:T
chr7:130276675	['T', 'C']	98663	121792.32954499364	-3822.756660202764	-0.0002470309654411	0.0043766899562677	-0.0564424183365778	0.954989	0.954989	chr7	130276675	0.0200016307898809	chr7:130276675:T:C
chr7:130277120	['A', 'G']	98663	46822.01673695308	-2961.341586590545	-0.0061555158756938	0.0050354660901027	-1.2224321970497731	0.221547	0.221547	chr7	130277120	0.6545341264370045	chr7:130277120:A:G
chr7:130277290	['A', 'G']	98663	121203.34069989054	-3957.1240333746528	-0.0009028427301198	0.0043696658462319	-0.2066159660465623	0.83631	0.83631	chr7	130277290	0.0776327101997203	chr7:130277290:A:G
chr7:130277302	['C', 'T']	98663	11351.38062462621	-269.4984906341608	0.0080960077752002	0.0091375683110469	0.8860133790094369	0.375612	0.375612	chr7	130277302	0.4252605414045068	chr7:130277302:C:T
chr7:130279265	['T', 'C']	98663	46799.64073634805	-2950.3742515843264	-0.0058038795247999	0.0050361484439133	-1.1524440928294208	0.249141	0.249141	chr7	130279265	0.603554796716623	chr7:130279265:T:C
chr7:130280148	['C', 'G']	98663	37100.88847440445	-1101.4113964100911	-0.0021043134438202	0.0054168157150834	-0.3884779461779782	0.697663	0.697663	chr7	130280148	0.1563543088711119	chr7:130280148:C:G
chr7:130280250	['C', 'T']	98663	37109.76126422917	-1096.1906254740734	-0.0021276659091037	0.0054162481795045	-0.3928302098775723	0.694446	0.694446	chr7	130280250	0.1583615192766997	chr7:130280250:C:T
chr7:130280303	['A', 'G']	98663	121606.25558292534	-3870.735678104936	-0.0007793780520809	0.0043748923440227	-0.1781479384620176	0.858607	0.858607	chr7	130280303	0.0662055751519668	chr7:130280303:A:G
chr7:130280399	['T', 'C']	98663	121619.1881088753	-3879.834999092924	-0.0009406788242674	0.0043749545723552	-0.2150145352848801	0.829756	0.829756	chr7	130280399	0.0810495985066194	chr7:130280399:T:C
chr7:130280836	['A', 'G']	98663	25396.574072760075	295.15066908914935	0.0065897631251408	0.0065141423472778	1.0116087082276632	0.311728	0.311728	chr7	130280836	0.5062241868173251	chr7:130280836:A:G
chr7:130281722	['A', 'G']	98663	95700.18920069752	-4320.668809455229	-0.0046964777223556	0.0042706605528878	-1.099707566123444	0.271462	0.271462	chr7	130281722	0.566290955560731	chr7:130281722:A:G
chr7:130281790	['A', 'T']	98663	25418.895036697628	325.2647151099003	0.0072959619088836	0.0065042417220317	1.1217236721338502	0.261983	0.261983	chr7	130281790	0.5817268890074596	chr7:130281790:A:T
chr7:130282658	['T', 'C']	98663	74382.61717680696	-1024.8543149059994	0.0038702605343093	0.0044338897295141	0.8728815488005989	0.38273	0.38273	chr7	130282658	0.4171074945985575	chr7:130282658:T:C
chr7:130282858	['T', 'C']	98663	121517.7797386747	-3876.505013243395	-0.0009272619538306	0.0043721212739158	-0.2120851403099637	0.832041	0.832041	chr7	130282858	0.0798552727056209	chr7:130282858:T:C
chr7:130283925	['C', 'T']	98663	25780.351673525653	310.4796388030229	0.0061689804336229	0.0064712560734356	0.953289494901377	0.340446	0.340446	chr7	130283925	0.4679517641090274	chr7:130283925:C:T
chr7:130284803	['G', 'A']	98663	84059.89179051516	-3962.1228791795415	-0.005815648556463	0.0043246868990085	-1.3447559770850306	0.178707	0.178707	chr7	130284803	0.7478584357325619	chr7:130284803:G:A
chr7:130285174	['G', 'C']	98663	37441.17434010461	-1048.2736133035828	-0.0013374595895511	0.0053986246821701	-0.247740798497869	0.804335	0.804335	chr7	130285174	0.0945630329061274	chr7:130285174:G:C
chr7:130285782	['T', 'C']	98663	121825.38821212514	-3831.8922011380014	-0.0005150728818164	0.0043791163586198	-0.1176202776166458	0.906369	0.906369	chr7	130285782	0.0426949568065877	chr7:130285782:T:C
chr7:130285902	['C', 'T']	98663	86619.16350477164	-4052.056320992361	-0.0071809006306432	0.0044521587682181	-1.6129030891495428	0.106769	0.106769	chr7	130285902	0.9715548248658492	chr7:130285902:C:T
chr7:130286134	['G', 'T']	98663	121600.78983487246	-3893.867414966725	-0.0013623742716721	0.0043731874335468	-0.3115289002299107	0.755399	0.755399	chr7	130286134	0.1218235944287603	chr7:130286134:G:T
chr7:130286782	['T', 'C']	98663	121959.66696742672	-3935.965062900156	-0.0018763104720364	0.0043771699775644	-0.4286583526921761	0.668173	0.668173	chr7	130286782	0.175111077617258	chr7:130286782:T:C
chr7:130287184	['T', 'C']	98663	51445.42851494785	-3132.387070214696	-0.0053894801747837	0.0048914305171043	-1.1018208591408716	0.270542	0.270542	chr7	130287184	0.5677653037466408	chr7:130287184:T:C
chr7:130287447	['A', 'C']	98663	11762.099587375928	-226.3006155851336	0.0067577953960538	0.0089961296240855	0.751189197848044	0.452541	0.452541	chr7	130287447	0.344342067802153	chr7:130287447:A:C
chr7:130287557	['C', 'T']	98663	25196.34142286561	227.4429943611128	0.0067250989321844	0.0065348633490501	1.0291108739346402	0.30343	0.30343	chr7	130287557	0.5179414829086881	chr7:130287557:C:T
chr7:130287558	['A', 'G']	98663	121247.49372966072	-3979.733891809733	-0.0014872855700187	0.0043693894750716	-0.3403875023053049	0.733565	0.733565	chr7	130287558	0.1345613979889089	chr7:130287558:A:G
chr7:130287852	['T', 'C']	98663	11676.615590525636	-221.89565044286903	0.0085826262951841	0.0090243454366851	0.9510525007492118	0.34158	0.34158	chr7	130287852	0.4665075658048088	chr7:130287852:T:C
chr7:130287938	['G', 'A']	98663	29115.951050652293	-708.8133611091554	-0.0050768523491968	0.0059779467262743	-0.8492635651774965	0.395737	0.395737	chr7	130287938	0.4025933428484156	chr7:130287938:G:A
chr7:130288334	['C', 'T']	98663	36731.069187655376	-1250.2588875692688	-0.0030266757453147	0.0054639441957553	-0.5539360646592955	0.579624	0.579624	chr7	130288334	0.2368536403648155	chr7:130288334:C:T
chr7:130288352	['T', 'G']	98663	128735.52400210829	-4484.565449871955	-0.002770297613741	0.0044663879207599	-0.62025459115735	0.535092	0.535092	chr7	130288352	0.2715715419837476	chr7:130288352:T:G
chr7:130289250	['C', 'G']	98663	38161.86790062137	-1093.6880708353103	-0.0036428895808158	0.0053592240277236	-0.6797419854014082	0.496669	0.496669	chr7	130289250	0.3039329460025345	chr7:130289250:C:G
chr7:130289833	['C', 'T']	98663	46311.571480704326	-2947.43922105183	-0.0072018224342736	0.005058378548731	-1.4237412967205412	0.154525	0.154525	chr7	130289833	0.811001247736137	chr7:130289833:C:T
chr7:130289875	['A', 'G']	98663	37589.2866397664	-1150.2855679752774	-0.0028905101080888	0.0053905212074739	-0.5362208953154978	0.591807	0.591807	chr7	130289875	0.2278199022314959	chr7:130289875:A:G
chr7:130290053	['A', 'T']	98663	46580.32983633243	-2943.7318258920805	-0.0072399140473679	0.0050578650385707	-1.4314170093818364	0.152314	0.152314	chr7	130290053	0.8172601764846424	chr7:130290053:A:T
chr7:130291418	['T', 'C']	98663	60662.91184282559	-1991.923638882828	0.0018280669914207	0.004593923996071	0.3979314836258066	0.690682	0.690682	chr7	130291418	0.1607218620806309	chr7:130291418:T:C
chr7:130291671	['C', 'G']	98663	3362.170386588011	291.07407749506257	0.0153922717626128	0.0168296245685962	0.9145938876934052	0.360407	0.360407	chr7	130291671	0.4432067825324576	chr7:130291671:C:G
chr7:130291934	['A', 'G']	98663	15712.955553077838	-623.7027884023221	0.0111046788192844	0.0078530334558291	1.4140623342234264	0.157347	0.157347	chr7	130291934	0.8031415329914099	chr7:130291934:A:G
chr7:130292169	['T', 'G']	98663	4236.257619834376	-79.62327484632777	0.0066896563747675	0.0146894616245658	0.4554051432068883	0.648819	0.648819	chr7	130292169	0.1878764407415131	chr7:130292169:T:G
chr7:130292282	['C', 'T']	98663	43895.33882069111	-2499.3452694969224	-0.0033604941614128	0.0051608337095727	-0.651153350509937	0.514949	0.514949	chr7	130292282	0.2882357808915244	chr7:130292282:C:T
chr7:130292285	['C', 'G']	98663	8924.723653134663	-238.0517031551334	0.0117074746297874	0.0102244186415235	1.1450503975102264	0.252191	0.252191	chr7	130292285	0.5982704162565168	chr7:130292285:C:G
chr7:130292787	['C', 'A']	98663	12158.094884739372	-567.9485145183755	0.0110797864076463	0.0088449832013392	1.2526633635628344	0.210331	0.210331	chr7	130292787	0.6770967133491191	chr7:130292787:C:A
chr7:130293109	['G', 'T']	98663	11409.156376389972	-522.0817153647296	0.0019929822644095	0.0090900722806421	0.2192482306938004	0.826457	0.826457	chr7	130293109	0.0827797375535481	chr7:130293109:G:T
chr7:130293484	['A', 'G']	98663	11703.084035402531	-651.3076279673928	-0.0067719073864377	0.0089966216850378	-0.7527167000586467	0.451622	0.451622	chr7	130293484	0.3452249103124307	chr7:130293484:A:G
chr7:130294379	['T', 'C']	98663	73775.69386037833	-1987.6945538494824	-0.0079133073145746	0.0044228984918698	-1.7891677435331044	0.0735909	0.0735909	chr7	130294379	1.1331758857185557	chr7:130294379:T:C
chr7:130295521	['G', 'A']	98663	195344.0	-6805.147553039149	-0.0195498381351423	0.0216783969299794	-0.9018119835284728	0.367159	0.367159	chr7	130295521	0.435145821664443	chr7:130295521:G:A
chr7:130295639	['C', 'T']	98663	40848.24205351713	-1178.9901105402157	0.0148352301175866	0.0052295085102658	2.836830667444952	0.00455731	0.00455731	chr7	130295639	2.341291428580092	chr7:130295639:C:T
chr7:130296035	['T', 'C']	98663	73381.90020983912	-2009.7129864467613	-0.0078895517836956	0.0044266266424298	-1.7822943792171797	0.0747043	0.0747043	chr7	130296035	1.1266543993556155	chr7:130296035:T:C
chr7:130296938	['T', 'C']	98663	70199.8834933736	-1737.4120901775163	-0.0053152316138116	0.0044805523784724	-1.186289360068551	0.235511	0.235511	chr7	130296938	0.6279888034916282	chr7:130296938:T:C
chr7:130297810	['G', 'A']	98663	11948.242203099502	-645.855921598075	-0.0066361430289788	0.0089062304804765	-0.7451124292736478	0.456206	0.456206	chr7	130297810	0.3408390072010715	chr7:130297810:G:A
chr7:130298001	['C', 'T']	98663	11814.958005169528	-646.9434653654145	-0.005589860176718	0.0089537371714586	-0.6243046975442273	0.532429	0.532429	chr7	130298001	0.2737382976808836	chr7:130298001:C:T
chr7:130298042	['A', 'G']	98663	82921.17076409937	-3506.2369729748016	-0.0037781561755943	0.0043232434881046	-0.8739170453826852	0.382166	0.382166	chr7	130298042	0.4177479532548573	chr7:130298042:A:G
chr7:130298204	['T', 'C']	98663	82130.81631928956	-3602.01105208586	-0.0032835818552618	0.0043310480390315	-0.7581494884540718	0.448363	0.448363	chr7	130298204	0.3483702336302184	chr7:130298204:T:C
chr7:130298758	['G', 'T']	98663	76540.86093118024	-3405.511857317915	-0.0057954263463055	0.0043763795087581	-1.32425132114517	0.185423	0.185423	chr7	130298758	0.7318363966556484	chr7:130298758:G:T
chr7:130298871	['C', 'G']	98663	17339.405950027874	-751.04503557057	-0.0022988457956324	0.0075073287799079	-0.3062135498560891	0.759443	0.759443	chr7	130298871	0.1195048165535721	chr7:130298871:C:G
chr7:130300580	['C', 'T']	98663	63620.21364332279	-2903.44271990826	-0.0052698443393545	0.0045537091625122	-1.157264144741125	0.247167	0.247167	chr7	130300580	0.6070095136584456	chr7:130300580:C:T
chr7:130300721	['G', 'A']	98663	64111.33827228108	-2802.868092165144	-0.0047151729379097	0.0045423767264833	-1.038040924791409	0.299254	0.299254	chr7	130300721	0.5239600358544924	chr7:130300721:G:A
chr7:130301425	['G', 'A']	98663	76174.98559422551	-3478.0469167177	-0.0060643330379997	0.0043808919668313	-1.3842690219055995	0.166279	0.166279	chr7	130301425	0.779162596000005	chr7:130301425:G:A
chr7:130301764	['G', 'A']	98663	63562.75026612736	-2888.288734094152	-0.0038834257278888	0.0045544284986925	-0.8526702590684438	0.393844	0.393844	chr7	130301764	0.4046757663854482	chr7:130301764:G:A
chr7:130302139	['G', 'A']	98663	11744.190333796238	-681.6399897362661	-0.0085131106775755	0.0089780860082166	-0.9482099714554396	0.343025	0.343025	chr7	130302139	0.4646742269939923	chr7:130302139:G:A
chr7:130302527	['G', 'A']	98663	81407.5772947596	-3621.133692757641	-0.0039637318708851	0.0043463513675993	-0.9119676564655008	0.361788	0.361788	chr7	130302527	0.4415458421755183	chr7:130302527:G:A
chr7:130303077	['G', 'A']	98663	80921.66237202233	-3626.62813917653	-0.0035630660443405	0.0043419152884785	-0.82062081077337	0.411864	0.411864	chr7	130303077	0.3852461669768654	chr7:130303077:G:A
chr7:130303287	['T', 'C']	98663	81080.97055126414	-3612.032460286303	-0.0033005142931953	0.0043412123649203	-0.7602747840362746	0.447092	0.447092	chr7	130303287	0.3496031010712191	chr7:130303287:T:C
chr7:130304108	['C', 'A']	98663	63610.24972628846	-2846.56460302632	-0.0039647823456035	0.0045540687012355	-0.8706022253304783	0.383973	0.383973	chr7	130304108	0.4156993130368211	chr7:130304108:C:A
chr7:130305063	['A', 'AG']	98663	5070.411129694388	-142.81010024603194	0.0155569283013327	0.0133699082552388	1.1635777900896942	0.244598	0.244598	chr7	130305063	0.6115470983729748	chr7:130305063:A:AG
chr7:130307099	['A', 'G']	98663	75226.77416084592	-3246.8459488889166	-0.00246411558114	0.0043827283840287	-0.5622332403987528	0.573958	0.573958	chr7	130307099	0.2411198864096972	chr7:130307099:A:G
chr7:130307167	['G', 'A']	98663	74676.16514765963	-3334.0214305808613	-0.0030921542547823	0.0043933545812097	-0.7038253338365767	0.481543	0.481543	chr7	130307167	0.317364925924892	chr7:130307167:G:A
chr7:130307255	['A', 'T']	98663	77534.07449310625	-3361.056931870934	-0.0034601299219053	0.0043640821690891	-0.7928654383305349	0.427858	0.427858	chr7	130307255	0.3687003432507693	chr7:130307255:A:T
chr7:130307326	['G', 'A']	98663	11595.057696596185	-451.5608598242875	0.0009974053022565	0.0090194060830247	0.1105843658745761	0.911946	0.911946	chr7	130307326	0.0400308772377569	chr7:130307326:G:A
chr7:130307500	['T', 'C']	98663	15659.777273003849	-856.3960324943704	-0.0025166745640756	0.0078554377160364	-0.3203735622444023	0.748686	0.748686	chr7	130307500	0.1257002878544556	chr7:130307500:T:C
chr7:130307504	['T', 'C']	98663	63733.46633537851	-2674.8414701411866	-0.0003647128557791	0.0045441951717665	-0.0802590650254484	0.936031	0.936031	chr7	130307504	0.028709767815317	chr7:130307504:T:C
chr7:130307555	['C', 'A']	98663	13177.657700866828	-786.4277471702958	-0.0113212709415447	0.0085113595873949	-1.3301366045339151	0.183476	0.183476	chr7	130307555	0.7364207365848761	chr7:130307555:C:A
chr7:130307614	['G', 'A']	98663	88733.60519134026	-4107.365188853491	-0.0060098612660056	0.0043043858835041	-1.396218050300143	0.162652	0.162652	chr7	130307614	0.788740592181552	chr7:130307614:G:A
chr7:130307687	['G', 'A']	98663	75436.16673260104	-3234.519220475512	-0.0030255983042067	0.0043828316698811	-0.6903295704917553	0.489989	0.489989	chr7	130307687	0.3098136695488818	chr7:130307687:G:A
chr7:130308173	['G', 'T']	98663	74452.30073389289	-3394.197785360217	-0.0033197334699197	0.0043966472241777	-0.7550602312744217	0.450215	0.450215	chr7	130308173	0.3465800395249578	chr7:130308173:G:T
chr7:130308408	['G', 'A']	98663	4626.140664909791	-204.11647398098896	0.0148388605127854	0.0139832161747634	1.0611908109928434	0.288606	0.288606	chr7	130308408	0.5396946443450721	chr7:130308408:G:A
chr7:130308589	['A', 'G']	98663	64546.73849881388	-2567.925135136486	-0.0004195802435791	0.0045260205597344	-0.0927040074258544	0.926139	0.926139	chr7	130308589	0.0333238271380889	chr7:130308589:A:G
chr7:130308607	['G', 'C']	98663	5663.34440536404	-52.155044509018	0.0151943644355716	0.0127079803786663	1.1956553270320889	0.231834	0.231834	chr7	130308607	0.6348228715235671	chr7:130308607:G:C
chr7:130308622	['A', 'G']	98663	5684.403300356796	-55.41422488716168	0.0134409945786821	0.012680923068021	1.0599381848296077	0.289175	0.289175	chr7	130308622	0.5388392557459678	chr7:130308622:A:G
chr7:130309673	['A', 'G']	98663	5643.572004906087	-25.169736444698533	0.018420766462992	0.0127224298386397	1.4478968794974727	0.147649	0.147649	chr7	130309673	0.8307694900870003	chr7:130309673:A:G
chr7:130309869	['A', 'G']	98663	5648.83212174671	-27.584383075615644	0.0180917255481081	0.0127162788031109	1.4227216804716607	0.15482	0.15482	chr7	130309869	0.810172936879338	chr7:130309869:A:G
chr7:130310900	['G', 'T']	98663	72201.44057539078	-3359.684093933904	-0.0070401611302074	0.0044212264951853	-1.592354777090505	0.111308	0.111308	chr7	130310900	0.9534736206518444	chr7:130310900:G:T
chr7:130311039	['G', 'A']	98663	58632.10252823227	-2565.654484957085	-0.0034985781338562	0.0046475640354991	-0.7527767465135226	0.451586	0.451586	chr7	130311039	0.3452595304693753	chr7:130311039:G:A
chr7:130311268	['C', 'T']	98663	58112.30098120705	-2532.15209202265	-0.0033741978624665	0.004660000985976	-0.7240766413185147	0.46902	0.46902	chr7	130311268	0.3288086376592384	chr7:130311268:C:T
chr7:130313753	['G', 'A']	98663	59370.65431097408	-2582.836597203785	-0.0033199583900584	0.0046301980950512	-0.7170229700553915	0.473362	0.473362	chr7	130313753	0.3248066087911914	chr7:130313753:G:A
chr7:130314434	['G', 'T']	98663	12944.918423613362	-743.3786084420647	-0.0096585434263835	0.0085755489598593	-1.1262886459623165	0.260046	0.260046	chr7	130314434	0.5849498221094455	chr7:130314434:G:T
chr7:130314520	['G', 'A']	98663	8099.328363352557	-508.9569826822144	-0.0069172790278646	0.0106941076036935	-0.6468308796028492	0.517743	0.517743	chr7	130314520	0.2858857641523744	chr7:130314520:G:A
chr7:130317929	['A', 'G']	98663	119314.72110491636	-3132.237865509682	0.0059943022466383	0.0043586045583981	1.3752801306758915	0.169048	0.169048	chr7	130317929	0.7719899629881377	chr7:130317929:A:G
chr7:130318258	['G', 'A']	98663	178654.86455091884	-5781.029841396831	0.0032637301406119	0.007254960835611	0.4498618551587311	0.652811	0.652811	chr7	130318258	0.1852125362409416	chr7:130318258:G:A
chr7:130318327	['T', 'C']	98663	124142.87377341652	-3302.7185297672977	0.0074008924935334	0.0044093687456103	1.678447170221659	0.093263	0.093263	chr7	130318327	1.0302906186639575	chr7:130318327:T:C
chr7:130318743	['C', 'T']	98663	13375.575797818416	-706.0009688190083	-0.0096507041730261	0.0084436235071688	-1.1429576608706562	0.253059	0.253059	chr7	130318743	0.5967782124716485	chr7:130318743:C:T
chr7:130318789	['G', 'A']	98663	59038.14821911976	-2683.758597240588	-0.0056992905520414	0.004641589842528	-1.227874660492901	0.219497	0.219497	chr7	130318789	0.6585714111501028	chr7:130318789:G:A
chr7:130319104	['C', 'T']	98663	13095.929137609472	-733.7807399636537	-0.0086078327509213	0.0085303398060732	-1.009084391314973	0.312937	0.312937	chr7	130319104	0.5045430851572814	chr7:130319104:C:T
chr7:130319417	['T', 'C']	98663	178815.49909279813	-5773.201326100357	0.0031159212017108	0.0072843410790831	0.4277560822430701	0.66883	0.66883	chr7	130319417	0.1746842550931845	chr7:130319417:T:C
chr7:130320062	['A', 'G']	98663	13113.924159325226	-730.9313498197973	-0.0081240917743702	0.0085273733017227	-0.9527074149232976	0.340741	0.340741	chr7	130320062	0.4675756063721041	chr7:130320062:A:G
chr7:130320189	['A', 'G']	98663	13130.463923691355	-732.3308537105271	-0.0082319417097405	0.0085211352542535	-0.9660616178614552	0.334016	0.334016	chr7	130320189	0.4762327291606524	chr7:130320189:A:G
chr7:130321022	['A', 'T']	98663	119448.53083177864	-3144.952821397441	0.0057417367609563	0.004362578019552	1.316133885794881	0.188132	0.188132	chr7	130321022	0.7255373275680459	chr7:130321022:A:T
chr7:130321052	['G', 'A']	98663	59120.98442869745	-2654.01521781541	-0.0054292053699215	0.0046386996372797	-1.170415373801907	0.241837	0.241837	chr7	130321052	0.6164772532414485	chr7:130321052:G:A
chr7:130321519	['G', 'A']	98663	26156.120845370227	-1221.2932703129202	-0.0010895509437844	0.0062868984548724	-0.1733050011234195	0.862412	0.862412	chr7	130321519	0.0642852091407261	chr7:130321519:G:A
chr7:130321546	['A', 'G']	98663	4854.541235859385	-167.1294301179501	0.0126282880882084	0.0136694914147026	0.9238301342086308	0.355577	0.355577	chr7	130321546	0.4490663385233416	chr7:130321546:A:G
chr7:130321788	['C', 'A']	98663	4853.049188137276	-167.53744363202867	0.0126022910454797	0.0136708826401516	0.9218344840783468	0.356617	0.356617	chr7	130321788	0.4477979577669039	chr7:130321788:C:A
chr7:130321903	['G', 'C']	98663	124192.72767825452	-3331.182641520804	0.0067308680796207	0.0044120875841917	1.5255517827291234	0.127125	0.127125	chr7	130321903	0.895769034069199	chr7:130321903:G:C
chr7:130322574	['C', 'T']	98663	13544.82370232219	-692.1711097218185	-0.0077996137861166	0.0083905277362704	-0.9295736849066834	0.352594	0.352594	chr7	130322574	0.4527250822495785	chr7:130322574:C:T
chr7:130324171	['G', 'A']	98663	13619.10429273732	-693.2189489847884	-0.0071617234344273	0.0083682219863095	-0.8558237874358434	0.392097	0.392097	chr7	130324171	0.4066064805471026	chr7:130324171:G:A
chr7:130324734	['T', 'G']	98663	59124.98523970277	-2681.070790589141	-0.0055882462627071	0.0046402369349216	-1.204301922742567	0.228476	0.228476	chr7	130324734	0.6411594131651861	chr7:130324734:T:G
chr7:130325325	['C', 'G']	98663	192494.8531015609	-6456.150499281314	-0.0175961134263125	0.0136996551551797	-1.2844201716756063	0.198998	0.198998	chr7	130325325	0.7011512883808894	chr7:130325325:C:G
chr7:130325808	['T', 'C']	98663	14296.98317430511	-754.2356374993915	-0.0059909559668853	0.0084944958785854	-0.7052750454548496	0.480641	0.480641	chr7	130325808	0.3181791854374809	chr7:130325808:T:C
chr7:130325971	['CAT', 'C']	98663	49798.17974144487	-1483.6050237933284	-0.0054311365222176	0.0049125911256235	-1.105554356821905	0.268922	0.268922	chr7	130325971	0.570373667513499	chr7:130325971:CAT:C
chr7:130327774	['G', 'A']	98663	192493.7061333712	-6456.986355575268	-0.0179739172820963	0.0136983204669641	-1.3121256233889018	0.189481	0.189481	chr7	130327774	0.7224343319167646	chr7:130327774:G:A
chr7:130329984	['C', 'A']	98663	13606.79285352255	-677.0223436290688	-0.0057405085567325	0.0083722977135014	-0.6856550917289075	0.492932	0.492932	chr7	130329984	0.3072129875415288	chr7:130329984:C:A
chr7:130330766	['T', 'C']	98663	95610.59781044094	-3563.019765050172	-0.0004625222910804	0.0042464606618489	-0.1089194809305267	0.913267	0.913267	chr7	130330766	0.0394022348702461	chr7:130330766:T:C
chr7:130331012	['G', 'A']	98663	96259.58588285386	-2933.69880083841	-0.0012101426569149	0.0042470458511052	-0.2849375069967662	0.775693	0.775693	chr7	130331012	0.1103101276934843	chr7:130331012:G:A
chr7:130331348	['G', 'A']	98663	59529.44705977761	-2627.535467410002	-0.0047486209474094	0.0046272575328582	-1.026227936026766	0.304787	0.304787	chr7	130331348	0.5160035607860725	chr7:130331348:G:A
chr7:130331390	['G', 'A']	98663	13355.812207952804	-721.2494044516144	-0.0061172174133294	0.0084494830983218	-0.7239753417039656	0.469083	0.469083	chr7	130331390	0.3287503059997063	chr7:130331390:G:A
chr7:130331391	['G', 'A']	98663	11844.480199474958	-695.4821781326821	3.720349272734742e-05	0.0089674753522815	0.0041487142440689	0.99669	0.99669	chr7	130331391	0.0014398990849054	chr7:130331391:G:A
chr7:130331525	['C', 'T']	98663	59554.63978429225	-2641.314171911154	-0.0049652425932829	0.0046263037271693	-1.073263427155263	0.283156	0.283156	chr7	130331525	0.5479742313558928	chr7:130331525:C:T
chr7:130331591	['GT', 'G']	98663	59376.81451522984	-2672.507674327256	-0.0050771726795915	0.0046311995982187	-1.0962975298115831	0.272951	0.272951	chr7	130331591	0.5639153102472438	chr7:130331591:GT:G
chr7:130332521	['C', 'T']	98663	13606.585652442787	-677.5779802168506	-0.0058669195967808	0.0083720670835017	-0.7007731230847887	0.483446	0.483446	chr7	130332521	0.3156520287407323	chr7:130332521:C:T
chr7:130333210	['G', 'T']	98663	59542.0697870097	-2649.191361571884	-0.0051654049609892	0.004626626776463	-1.1164516202748789	0.264232	0.264232	chr7	130333210	0.5780145880013614	chr7:130333210:G:T
chr7:130333253	['C', 'T']	98663	94739.64798385868	-3145.7994698801367	-0.0028652570412409	0.004246304275082	-0.6747648909793804	0.499827	0.499827	chr7	130333253	0.3011802875567168	chr7:130333253:C:T
chr7:130333382	['G', 'T']	98663	94097.51924851212	-3775.8772451418654	-0.0004172017005828	0.0042594501017818	-0.0979473149382209	0.921974	0.921974	chr7	130333382	0.0352813260350283	chr7:130333382:G:T
chr7:130333557	['G', 'A']	98663	80484.68356226876	-3098.9189318834988	0.0010868071425414	0.0043184448962069	0.2516663217113333	0.8013	0.8013	chr7	130333557	0.0962048572589647	chr7:130333557:G:A
chr7:130333634	['G', 'C']	98663	13615.103968374638	-680.2981075763291	-0.0059454876804536	0.0083692648452182	-0.7103954517403748	0.477461	0.477461	chr7	130333634	0.3210620967012186	chr7:130333634:G:C
chr7:130333707	['T', 'C']	98663	82413.37663851741	-2576.955565496087	-0.0037371687968377	0.0043200846175517	-0.8650684252003507	0.387003	0.387003	chr7	130333707	0.4122856683702467	chr7:130333707:T:C
chr7:130333955	['T', 'A']	98663	20889.964226702752	-450.8686582979015	0.0139553998346779	0.0068939657631009	2.0242920133680395	0.0429428	0.0429428	chr7	130333955	1.367109641667254	chr7:130333955:T:A
chr7:130334270	['C', 'T']	98663	13616.242068238487	-679.2257249067953	-0.0059118248020856	0.0083690674852429	-0.7063899069412262	0.479947	0.479947	chr7	130334270	0.3188067186210756	chr7:130334270:C:T
chr7:130334360	['C', 'T']	98663	59420.43159079161	-2671.934983269385	-0.004988114145121	0.0046299647773663	-1.0773546635830828	0.281324	0.281324	chr7	130334360	0.550793216206813	chr7:130334360:C:T
chr7:130335300	['A', 'G']	98663	13632.494098320743	-682.9371812577967	-0.0061433297260764	0.0083667027346875	-0.7342593517284594	0.462792	0.462792	chr7	130335300	0.334614157036374	chr7:130335300:A:G
chr7:130335493	['C', 'T']	98663	98054.56832635192	-2722.42942793049	-0.0013011928549788	0.0042591108417517	-0.3055080985973336	0.75998	0.75998	chr7	130335493	0.1191978366717456	chr7:130335493:C:T
chr7:130335604	['A', 'C']	98663	98042.63531261082	-2729.1322317425	-0.0014072425229768	0.0042584405018571	-0.3304595948594646	0.741053	0.741053	chr7	130335604	0.1301507302333394	chr7:130335604:A:C
chr7:130335663	['A', 'G']	98663	98319.9130659584	-2697.109859215362	-0.0015339276194103	0.0042580757778679	-0.3602396245231636	0.718669	0.718669	chr7	130335663	0.1434710881602312	chr7:130335663:A:G
chr7:130335700	['G', 'A']	98663	20902.75418144957	-452.2078389432837	0.013794121658636	0.0068917604308419	2.001538184192348	0.0453372	0.0453372	chr7	130335700	1.3435453051644872	chr7:130335700:G:A
chr7:130336084	['G', 'A']	98663	80512.24049144432	-3103.940333097386	0.0010680104811103	0.0043181005068487	0.2473334002801489	0.804651	0.804651	chr7	130336084	0.0943924446498642	chr7:130336084:G:A
chr7:130336375	['A', 'G']	98663	85246.98000588927	-3320.9309273160507	0.0025843305587591	0.0042940628097965	0.6018380897603912	0.547283	0.547283	chr7	130336375	0.2617880419376313	chr7:130336375:A:G
chr7:130336405	['T', 'C']	98663	98792.09944516022	-4010.98846223564	0.0007004363527267	0.0042614591404843	0.1643653804098584	0.869444	0.869444	chr7	130336405	0.0607583852244645	chr7:130336405:T:C
chr7:130336628	['C', 'T']	98663	80665.07470903115	-3111.173091563769	0.0011178443445078	0.0043168960716407	0.2589463183631686	0.795677	0.795677	chr7	130336628	0.0992631955614555	chr7:130336628:C:T
chr7:130336666	['G', 'T']	98663	80677.07799383592	-3107.895485306942	0.0010696121616571	0.0043164870522109	0.2477969118682444	0.804292	0.804292	chr7	130336666	0.0945862510452315	chr7:130336666:G:T
chr7:130336981	['G', 'A']	98663	12485.379637137645	-505.1329226439693	0.0047906089743008	0.0087282800180873	0.5488605961739772	0.583102	0.583102	chr7	130336981	0.2342554689760157	chr7:130336981:G:A
chr7:130337307	['A', 'G']	98663	192475.0	-6467.70153051457	-0.0191811502394892	0.0136714282864069	-1.4030099736221706	0.160617	0.160617	chr7	130337307	0.794208490094305	chr7:130337307:A:G
chr7:130337895	['G', 'A']	98663	111916.34329417247	-3344.1362286771746	-0.0032062217529744	0.0042853219622872	-0.748186899652033	0.454349	0.454349	chr7	130337895	0.3426104234713944	chr7:130337895:G:A
chr7:130337943	['G', 'A']	98663	111911.01413105184	-3339.32650531443	-0.0031547391855614	0.0042852541386571	-0.736184852399451	0.46162	0.46162	chr7	130337943	0.3357153833413321	chr7:130337943:G:A
chr7:130338069	['G', 'A']	98663	13618.828202763108	-681.8692759063952	-0.0063277499135155	0.0083689355054797	-0.7560997344730835	0.449591	0.449591	chr7	130338069	0.3471823911433078	chr7:130338069:G:A
chr7:130338242	['A', 'G']	98663	29164.25154076957	-993.1063485241688	0.0074659842046609	0.0059794807224955	1.2486007650418578	0.211814	0.211814	chr7	130338242	0.6740453382709929	chr7:130338242:A:G
chr7:130338909	['C', 'T']	98663	98261.89429929949	-2651.117101915919	-0.0013664443425354	0.0042577684460112	-0.3209296982355957	0.748264	0.748264	chr7	130338909	0.1259451487732814	chr7:130338909:C:T
chr7:130339252	['C', 'T']	98663	51360.53469793283	-2157.0930009986023	-0.0035998252528712	0.0048402751676793	-0.7437232653442796	0.457046	0.457046	chr7	130339252	0.3400400875870414	chr7:130339252:C:T
chr7:130339286	['C', 'G']	98663	97976.84004460662	-2677.237286925634	-0.0011889911468649	0.0042573089822942	-0.2792823240713358	0.780029	0.780029	chr7	130339286	0.1078892507635558	chr7:130339286:C:G
chr7:130339658	['T', 'G']	98663	29079.12624557776	-1004.2314947850994	0.0072833858522302	0.0059868836699553	1.2165571027847626	0.223776	0.223776	chr7	130339658	0.6501864934398549	chr7:130339658:T:G
chr7:130340227	['G', 'A']	98663	11563.171986660318	-474.4878679636855	0.0061312384271279	0.0090418039773287	0.6780990212242244	0.497711	0.497711	chr7	130340227	0.3030227607297376	chr7:130340227:G:A
chr7:130340609	['T', 'G']	98663	13373.94886271489	-725.7558872067394	-0.0064574728284909	0.0084477060954154	-0.7644054794940645	0.444627	0.444627	chr7	130340609	0.3520041682790105	chr7:130340609:T:G
chr7:130341640	['G', 'A']	98663	98136.79199789102	-2655.661337592154	-0.0010393464140029	0.0042587284490883	-0.2440508772578422	0.807192	0.807192	chr7	130341640	0.0930231509994315	chr7:130341640:G:A
chr7:130342140	['C', 'A']	98663	98168.89483181608	-2654.7360518730607	-0.0011216534640382	0.0042584119115915	-0.2633971272213234	0.792245	0.792245	chr7	130342140	0.1011404930392229	chr7:130342140:C:A
chr7:130343660	['G', 'A']	98663	51125.88192656273	-2178.8275038022034	-0.0035906018704528	0.0048507732910932	-0.7402122620419527	0.459173	0.459173	chr7	130343660	0.3380236569684356	chr7:130343660:G:A
chr7:130343895	['C', 'A']	98663	21026.06554967666	-467.5867962856115	0.0141934223199356	0.0068755253228918	2.064340054523415	0.0389881	0.0389881	chr7	130343895	1.409067928690482	chr7:130343895:C:A
chr7:130344137	['G', 'A']	98663	111533.82633376923	-3386.372758386205	-0.0029318392854976	0.0042828858147365	-0.6845476186663215	0.493631	0.493631	chr7	130344137	0.3065975744485014	chr7:130344137:G:A
chr7:130344434	['A', 'G']	98663	116156.77308343386	-3569.342049119135	-0.0017043691853021	0.0043125416485841	-0.3952122261501343	0.692687	0.692687	chr7	130344434	0.1594629629063161	chr7:130344434:A:G
chr7:130344734	['C', 'T']	98663	116145.48071445228	-3561.0418792460746	-0.0015036603544282	0.0043122008710502	-0.3486990516891305	0.727316	0.727316	chr7	130344734	0.1382768584133332	chr7:130344734:C:T
chr7:130344790	['A', 'G']	98663	137751.73513371046	-3950.7915244972746	0.0048379340153041	0.0046268889009841	1.045612747320373	0.295742	0.295742	chr7	130344790	0.5290869944695892	chr7:130344790:A:G
chr7:130344846	['T', 'C']	98663	116175.51992090444	-3564.276605327376	-0.001630938890801	0.0043136368219467	-0.3780890599095435	0.705365	0.705365	chr7	130344846	0.1515860936959997	chr7:130344846:T:C
chr7:130344918	['G', 'A']	98663	21158.14448622952	-433.33258353037473	0.0147857416619825	0.0068584227461249	2.155851601643647	0.0310977	0.0310977	chr7	130344918	1.5072717304023	chr7:130344918:G:A
chr7:130344986	['T', 'G']	98663	21027.34435186311	-465.5970361095444	0.0141712045876179	0.0068755153033258	2.061111634899996	0.039295	0.039295	chr7	130344986	1.4056627068906191	chr7:130344986:T:G
chr7:130345038	['C', 'T']	98663	13378.542393496791	-730.1241327798498	-0.0064280425413461	0.0084453871833509	-0.7611305913858171	0.446581	0.446581	chr7	130345038	0.3500997581358027	chr7:130345038:C:T
chr7:130345150	['C', 'T']	98663	98148.8853620706	-2652.163745518283	-0.0011956808772449	0.0042590680784294	-0.2807376766998783	0.778912	0.778912	chr7	130345150	0.108511605322583	chr7:130345150:C:T
chr7:130346016	['T', 'C']	98663	116125.47787610616	-3563.9326719458777	-0.0012971107500027	0.0043119404096669	-0.3008183385593074	0.763554	0.763554	chr7	130346016	0.117160243384611	chr7:130346016:T:C
chr7:130346189	['A', 'T']	98663	116141.59439049606	-3566.802261857913	-0.001372491011116	0.0043127718738545	-0.3182387223948777	0.750305	0.750305	chr7	130346189	0.1247621594205878	chr7:130346189:A:T
chr7:130346315	['G', 'A']	98663	116135.88548318432	-3560.406733184817	-0.0012197125044136	0.0043126050614751	-0.2828249948759324	0.777312	0.777312	chr7	130346315	0.1094046276842525	chr7:130346315:G:A
chr7:130346385	['T', 'A']	98663	116141.1257970016	-3561.0311404846607	-0.0012552767975492	0.0043127088928132	-0.2910645788406989	0.771003	0.771003	chr7	130346385	0.1129439320905334	chr7:130346385:T:A
chr7:130346497	['C', 'T']	98663	116141.41722163092	-3564.539665746625	-0.0012948618250071	0.0043127587036718	-0.3002398033316159	0.763995	0.763995	chr7	130346497	0.1169094836749843	chr7:130346497:C:T
chr7:130346680	['T', 'C']	98663	116178.37301812584	-3553.995288787077	-0.0011199796875417	0.0043134734600132	-0.259646824751379	0.795137	0.795137	chr7	130346680	0.0995580371070231	chr7:130346680:T:C
chr7:130346899	['G', 'A']	98663	51039.24232379446	-2326.510831882676	-0.0052525356023375	0.0048586980814945	-1.0810582411660774	0.279674	0.279674	chr7	130346899	0.55334790610391	chr7:130346899:G:A
chr7:130347120	['G', 'A']	98663	132700.1048512985	-3850.2831904175055	0.0051705293694005	0.0045343328001518	1.1403065450395309	0.254161	0.254161	chr7	130347120	0.59489108943985	chr7:130347120:G:A
chr7:130347219	['C', 'G']	98663	27496.11474878116	-966.1379718260274	0.0059162799713296	0.0061580750313468	0.9607352851684507	0.336688	0.336688	chr7	130347219	0.4727723621585543	chr7:130347219:C:G
chr7:130347259	['A', 'G']	98663	27399.777107639915	-962.9098545604324	0.0058958186860318	0.0061689573558671	0.9557236897454708	0.339214	0.339214	chr7	130347259	0.4695262318950529	chr7:130347259:A:G
chr7:130347439	['C', 'A']	98663	64072.14344362001	-2996.6872644633563	-0.006240004354807	0.004554752711371	-1.3699984939311174	0.17069	0.17069	chr7	130347439	0.7677919216036839	chr7:130347439:C:A
chr7:130347696	['C', 'T']	98663	4543.046046096775	-188.40452840543483	0.0166403596609382	0.0141113513759842	1.1792180080823504	0.238314	0.238314	chr7	130347696	0.6228504438299953	chr7:130347696:C:T
chr7:130347881	['C', 'T']	98663	10978.556366437597	-681.5319565590232	-0.0130782829044599	0.0092638341884133	-1.4117570153422527	0.158025	0.158025	chr7	130347881	0.8012742010001997	chr7:130347881:C:T
chr7:130348058	['T', 'C']	98663	4807.5847279804575	-163.96847762980303	0.0184422004910674	0.0137158452697167	1.3445908821810642	0.17876	0.17876	chr7	130348058	0.7477296540116785	chr7:130348058:T:C
chr7:130348150	['G', 'A']	98663	61723.25596788744	-2863.9821639799475	-0.0062177065759757	0.0045947063606429	-1.3532326307585247	0.175984	0.175984	chr7	130348150	0.754526815297101	chr7:130348150:G:A
chr7:130348848	['A', 'T']	98663	109330.78432088248	-2969.3119218248894	0.0045848062354153	0.0042950651542379	1.0674590654093907	0.285767	0.285767	chr7	130348848	0.5439879244092019	chr7:130348848:A:T
chr7:130349652	['A', 'T']	98663	24909.75741942023	-939.2313624271214	0.0014913832608124	0.0064198363133598	0.2323086116243918	0.816299	0.816299	chr7	130349652	0.088150735528937	chr7:130349652:A:T
chr7:130349718	['ACAAAAATTAAAAATTACAAAAAAACCTGTATCC', 'A']	98663	104851.2615022666	-2781.3350615647405	0.0028838274701515	0.004281618656618	0.6735367395912497	0.500607	0.500607	chr7	130349718	0.3005030819349097	chr7:130349718:ACAAAAATTAAAAATTACAAAAAAACCTGTATCC:A
chr7:130350037	['T', 'C']	98663	104655.72887248988	-2720.1141177968734	0.0032082284886916	0.0042820397381372	0.7492290321638401	0.453721	0.453721	chr7	130350037	0.3432111194047842	chr7:130350037:T:C
chr7:130350351	['C', 'T']	98663	129505.1260073186	-3657.785747635429	0.0040227017616573	0.0044781155729788	0.8983023542158183	0.369027	0.369027	chr7	130350351	0.4329418573584623	chr7:130350351:C:T
chr7:130350387	['T', 'C']	98663	129607.8227745454	-3642.1111662667167	0.0040825724488189	0.0044797477482867	0.9113398071086216	0.362119	0.362119	chr7	130350387	0.4411486876141506	chr7:130350387:T:C
chr7:130350433	['G', 'A']	98663	104284.6267587074	-2725.333027002127	0.00376204519723	0.004282444362206	0.8784808112000889	0.379685	0.379685	chr7	130350433	0.4205765599471334	chr7:130350433:G:A
chr7:130350922	['T', 'C']	98663	130116.86920956068	-3584.9868980753213	0.003678296233768	0.0044937653451257	0.8185332235377495	0.413055	0.413055	chr7	130350922	0.3839921163674231	chr7:130350922:T:C
chr7:130351481	['C', 'T']	98663	24984.266141620545	-930.26448376887	0.0002650851297623	0.0064157732284946	0.0413177212350602	0.967043	0.967043	chr7	130351481	0.0145542143890489	chr7:130351481:C:T
chr7:130352668	['A', 'G']	98663	104579.01935202644	-3060.0154490816785	0.0045752123972689	0.0042683322604729	1.071896965388069	0.283769	0.283769	chr7	130352668	0.5470350502608345	chr7:130352668:A:G
chr7:130353231	['ATCCCTG', 'A']	98663	102654.78018434584	-2937.4190105298685	0.0051354098967166	0.0042659797939634	1.2038054901205932	0.228668	0.228668	chr7	130353231	0.640794606690953	chr7:130353231:ATCCCTG:A
chr7:130354083	['A', 'G']	98663	30645.34092707968	-1257.0348296242742	0.0007336206563374	0.0059037690487087	0.124263102144531	0.901107	0.901107	chr7	130354083	0.0452236366008551	chr7:130354083:A:G
chr7:130354425	['A', 'G']	98663	30598.854726852405	-1276.1781217419982	-2.6476474485995005e-05	0.005905289200163	-0.0044835186878339	0.996423	0.996423	chr7	130354425	0.0015562563886426	chr7:130354425:A:G
chr7:130355626	['T', 'C']	98663	30662.35090066802	-1271.9111917981745	-9.895345092304632e-05	0.0058985953186832	-0.0167757653435931	0.986616	0.986616	chr7	130355626	0.0058518458418824	chr7:130355626:T:C
chr7:130355728	['G', 'C']	98663	103012.48492681349	-2978.952928716111	0.004797450585184	0.0042657294098618	1.1246495321744718	0.26074	0.26074	chr7	130355728	0.5837923388097693	chr7:130355728:G:C
chr7:130357220	['A', 'G']	98663	31652.132969071547	-1091.4224330008433	0.000176809443183	0.0058323976507846	0.0303150528769764	0.975816	0.975816	chr7	130357220	0.0106320652412328	chr7:130357220:A:G
chr7:130358155	['A', 'G']	98663	131058.85045572987	-3989.559881865842	0.0052440723288436	0.0044922208712913	1.1673674289608578	0.243065	0.243065	chr7	130358155	0.6142775726301059	chr7:130358155:A:G
chr7:130360478	['C', 'T']	98663	24759.509503005487	-1132.9954984820592	-0.0060387774691707	0.0064381813550616	-0.9379632439870788	0.348266	0.348266	chr7	130360478	0.4580889221341797	chr7:130360478:C:T
chr7:130360838	['G', 'C']	98663	24818.01234605443	-1122.8097360024522	-0.0058394447603646	0.0064321370227875	-0.9078545341426714	0.363957	0.363957	chr7	130360838	0.4389499233999691	chr7:130360838:G:C
chr7:130362358	['A', 'G']	98663	31666.20953240145	-1092.98138897238	0.000400575296826	0.0058309985702474	0.0686975467409685	0.945231	0.945231	chr7	130362358	0.0244620435904866	chr7:130362358:A:G
chr7:130362476	['T', 'C']	98663	164926.37290558006	-5627.357381665941	-0.0002609836874584	0.0057899178583521	-0.0450755423208559	0.964047	0.964047	chr7	130362476	0.0159017925047687	chr7:130362476:T:C
chr7:130362626	['C', 'G']	98663	31677.56854695657	-1087.8568345827782	0.0004110425179456	0.0058278204745112	0.0705310878643904	0.943771	0.943771	chr7	130362626	0.0251333716990182	chr7:130362626:C:G
chr7:130363617	['A', 'G']	98663	36813.47748122168	-1693.0471986699167	0.0032912423998412	0.0054906214876079	0.5994298472894931	0.548888	0.548888	chr7	130363617	0.2605162638271492	chr7:130363617:A:G
chr7:130363646	['G', 'A']	98663	31613.88380602915	-1467.7855485364175	0.0009021263418749	0.0058231360463024	0.1549210485040547	0.876884	0.876884	chr7	130363646	0.05705785417322	chr7:130363646:G:A
chr7:130363820	['A', 'G']	98663	38656.44425408539	-1450.5328571573004	0.0053501285814722	0.0053906072173511	0.9924908949499154	0.320961	0.320961	chr7	130363820	0.4935477355508606	chr7:130363820:A:G
chr7:130364423	['C', 'T']	98663	31530.834973796515	-1473.3578829448736	0.0014592062698861	0.0058305896710853	0.2502673575406161	0.802381	0.802381	chr7	130364423	0.0956193637524093	chr7:130364423:C:T
chr7:130364917	['A', 'G']	98663	66908.13777863375	-1213.498115342005	0.0029682026417543	0.0045273497666737	0.6556159331014342	0.512073	0.512073	chr7	130364917	0.2906681225451045	chr7:130364917:A:G
chr7:130365251	['G', 'T']	98663	66717.73352862473	-1239.5312154926191	0.0025664029857796	0.0045311159517866	0.5663953456692413	0.571126	0.571126	chr7	130365251	0.2432680685175881	chr7:130365251:G:T
chr7:130366209	['T', 'A']	98663	64933.265054989606	-2777.355580385474	-0.0064038872122056	0.0045195596334091	-1.4169272521303382	0.156507	0.156507	chr7	130366209	0.805466233239662	chr7:130366209:T:A
chr7:130366486	['A', 'G']	98663	36750.58729016301	-1712.708665339107	0.0027529683073543	0.0054943139426029	0.501057700035637	0.616332	0.616332	chr7	130366486	0.2101852830844519	chr7:130366486:A:G
chr7:130366967	['G', 'C']	98663	39170.176078252494	-1478.1680807628222	0.0049081961980851	0.0053635250550746	0.9151064174560682	0.360138	0.360138	chr7	130366967	0.4435310515817451	chr7:130366967:G:C
chr7:130367115	['A', 'G']	98663	2255.2343295236765	212.3508553758249	0.0308888797863306	0.0201481916403818	1.533084474163025	0.125258	0.125258	chr7	130367115	0.9021945269784614	chr7:130367115:A:G
chr7:130367547	['G', 'T']	98663	36742.84129751648	-1696.433848966222	0.0034513119847135	0.0054953123440107	0.6280465547104214	0.529975	0.529975	chr7	130367547	0.2757446164711458	chr7:130367547:G:T
chr7:130367618	['G', 'A']	98663	36749.07694335184	-1698.158072793596	0.0034226113359306	0.0054950844131744	0.6228496377098414	0.533385	0.533385	chr7	130367618	0.2729592018235476	chr7:130367618:G:A
chr7:130367757	['A', 'G']	98663	106282.69905009076	-2618.6690414139152	0.00543154853291	0.0042748717632908	1.2705757818402512	0.203883	0.203883	chr7	130367757	0.690618984687704	chr7:130367757:A:G
chr7:130368060	['A', 'T']	98663	106342.01179929044	-2630.402126790777	0.0049188988235278	0.0042749445774355	1.1506345250629135	0.249885	0.249885	chr7	130368060	0.6022598127520897	chr7:130368060:A:T
chr7:130368174	['T', 'C']	98663	39093.96237316655	-1473.176748943995	0.0048911119784113	0.0053619302211693	0.9121923965181138	0.36167	0.36167	chr7	130368174	0.4416875138394408	chr7:130368174:T:C
chr7:130368224	['G', 'T']	98663	38973.76513339281	-1504.5028516899242	0.0041477333592378	0.0053713113971886	0.7722012470564968	0.439997	0.439997	chr7	130368224	0.3565502846226475	chr7:130368224:G:T
chr7:130368318	['A', 'G']	98663	66954.21507425615	-1163.336942621507	0.0028237236620265	0.0045365398289294	0.6224399583179412	0.533654	0.533654	chr7	130368318	0.2727402309741094	chr7:130368318:A:G
chr7:130368339	['A', 'G']	98663	36827.105877225	-1697.0713708197088	0.003028585136768	0.0054881065662455	0.5518451765122917	0.581056	0.581056	chr7	130368339	0.2357820099177759	chr7:130368339:A:G
chr7:130368418	['A', 'G']	98663	2167.065892965741	198.6582881941441	0.0215070349495186	0.0205420484434626	1.0469761576462009	0.295113	0.295113	chr7	130368418	0.5300116590059336	chr7:130368418:A:G
chr7:130369363	['G', 'A']	98663	36325.68179376197	-1701.452630457616	0.0026764694954584	0.0055187035022275	0.4849815711929683	0.62769	0.62769	chr7	130369363	0.2022547902268	chr7:130369363:G:A
chr7:130369470	['A', 'G']	98663	67090.5999513397	-1160.440449347048	0.0027477565595591	0.0045355653565852	0.6058244879151892	0.544633	0.544633	chr7	130369470	0.2638960477487064	chr7:130369470:A:G
chr7:130369512	['G', 'T']	98663	64677.966632880605	-2819.3145889661764	-0.0057814851097105	0.0045275383529713	-1.2769599413589132	0.201619	0.201619	chr7	130369512	0.6954685436236326	chr7:130369512:G:T
chr7:130369881	['G', 'A']	98663	2522.0	243.83855652925007	0.0214112481016429	0.0192091519281395	1.1146378654165134	0.265008	0.265008	chr7	130369881	0.5767410154842745	chr7:130369881:G:A
chr7:130373065	['T', 'TC']	98663	5000.29423517719	-202.0061298689643	0.014042787428095	0.0134696550652438	1.042549891595225	0.297159	0.297159	chr7	130373065	0.5270111118094525	chr7:130373065:T:TC
chr7:130373116	['A', 'G']	98663	86389.89014375799	-1846.0875049941567	0.0040074262428475	0.0043159672060303	0.9285117452348324	0.353144	0.353144	chr7	130373116	0.4520481681159926	chr7:130373116:A:G
chr7:130373183	['C', 'T']	98663	78190.2649703482	-1801.2554865716393	0.0028665822027779	0.0043749629809871	0.655224333379653	0.512325	0.512325	chr7	130373183	0.2904544512734947	chr7:130373183:C:T
chr7:130373733	['G', 'C']	98663	21985.114151918755	-895.412812962954	-0.0022066156214373	0.0067425559136015	-0.3272669370061987	0.743467	0.743467	chr7	130373733	0.1287383035858285	chr7:130373733:G:C
chr7:130373797	['G', 'T']	98663	72196.65875043077	-1198.4121200588447	0.0045547356896842	0.0044509445123948	1.023318910626795	0.30616	0.30616	chr7	130373797	0.5140515507835571	chr7:130373797:G:T
chr7:130374641	['A', 'G']	98663	21999.11486144053	-816.1302994383168	0.0025995819455097	0.0067429053255801	0.3855284658451106	0.699847	0.699847	chr7	130374641	0.1549968947264624	chr7:130374641:A:G
chr7:130375430	['AC', 'A']	98663	80952.19268262881	-1750.9593239985452	0.0049266696812086	0.0043455771917331	1.13372043892831	0.256915	0.256915	chr7	130375430	0.5902105386801213	chr7:130375430:AC:A
chr7:130376518	['C', 'G']	98663	72721.318949001	-1240.705846949082	0.0048243963206292	0.0044396069017545	1.0866719570876011	0.277184	0.277184	chr7	130376518	0.5572318422862705	chr7:130376518:C:G
chr7:130376629	['G', 'A']	98663	76017.32759232415	-1573.377280433586	0.0036925287734829	0.0043888310094737	0.8413467653487153	0.400156	0.400156	chr7	130376629	0.3977706668436059	chr7:130376629:G:A
chr7:130376754	['C', 'T']	98663	72718.47781877904	-1243.6070651001965	0.0048335500689886	0.0044396911563361	1.088713133139999	0.276283	0.276283	chr7	130376754	0.5586458368834524	chr7:130376754:C:T
chr7:130377162	['C', 'T']	98663	72724.108056603	-1242.1983015631702	0.0048209974261089	0.0044396419120772	1.085897809234176	0.277527	0.277527	chr7	130377162	0.556694758917533	chr7:130377162:C:T
chr7:130377236	['C', 'T']	98663	20701.93754624984	-768.9625851891202	0.001557419329727	0.0069219541272082	0.2249970602384129	0.821982	0.821982	chr7	130377236	0.0851376926622201	chr7:130377236:C:T
chr7:130377308	['C', 'T']	98663	72737.2701302651	-1244.556511007862	0.0047467424236458	0.0044395368383094	1.0691976655504976	0.284983	0.284983	chr7	130377308	0.5451810460490197	chr7:130377308:C:T
chr7:130377488	['C', 'T']	98663	97393.81990694278	-2299.0060911116725	0.0037656491351771	0.004267485826864	0.8824046026051543	0.37756	0.37756	chr7	130377488	0.4230140225822751	chr7:130377488:C:T
chr7:130377533	['T', 'C']	98663	72753.48526996613	-1240.9998238338142	0.0048198944903406	0.0044390671983318	1.0857899362622514	0.277575	0.277575	chr7	130377533	0.5566196515131882	chr7:130377533:T:C
chr7:130377595	['C', 'T']	98663	97392.845516011	-2296.795818974702	0.0038016409564404	0.0042675199785081	0.8908314373655135	0.373022	0.373022	chr7	130377595	0.4282655537225577	chr7:130377595:C:T
chr7:130377646	['G', 'A']	98663	72771.80127119934	-1238.4348885095458	0.0048679868623253	0.0044389069916066	1.0966634064489544	0.272791	0.272791	chr7	130377646	0.5641699621490415	chr7:130377646:G:A
chr7:130377647	['G', 'A']	98663	72752.53553109095	-1239.1266238585038	0.0048580870776311	0.0044388937433311	1.094436442622619	0.273766	0.273766	chr7	130377647	0.5626204894718216	chr7:130377647:G:A
chr7:130377946	['A', 'G']	98663	20725.15090017029	-775.5794404853768	0.0011492813951978	0.0069191819381463	0.1661007624126392	0.868078	0.868078	chr7	130377946	0.0614412501142366	chr7:130377946:A:G
chr7:130377987	['T', 'G']	98663	9057.642626905612	-515.4834133997446	0.0011410946300581	0.0101074881251946	0.112895965439106	0.910113	0.910113	chr7	130377987	0.0409046821517351	chr7:130377987:T:G
chr7:130378099	['A', 'G']	98663	102629.80925388868	-2524.8878947618728	0.00541834580243	0.004265008227929	1.2704186048102897	0.203939	0.203939	chr7	130378099	0.6904997145593664	chr7:130378099:A:G
chr7:130378915	['G', 'A']	98663	3918.158850180926	-279.76847986256297	-0.0145410989717249	0.0152181212918889	-0.9555120959296828	0.339321	0.339321	chr7	130378915	0.4693892617757552	chr7:130378915:G:A
chr7:130379384	['T', 'C']	98663	9233.49737954525	-499.32608715409486	0.0019007379035084	0.0100163086679405	0.1897643100389078	0.849494	0.849494	chr7	130379384	0.070839684218236	chr7:130379384:T:C
chr7:130379640	['C', 'T']	98663	72157.77627190802	-1233.2915666078386	0.0045456917972351	0.0044474065665326	1.0220994481237835	0.306736	0.306736	chr7	130379640	0.5132352501543358	chr7:130379640:C:T
chr7:130379650	['T', 'C']	98663	22103.136372391	-813.8870197293998	0.0032574392518814	0.006729151719775	0.4840787349628069	0.628331	0.628331	chr7	130379650	0.2018115129454996	chr7:130379650:T:C
chr7:130379745	['G', 'T']	98663	3922.1987674593033	-283.8926182272667	-0.015354716106993	0.0152074284704456	-1.0096852427636736	0.312649	0.312649	chr7	130379745	0.5049429560611199	chr7:130379745:G:T
chr7:130380224	['C', 'T']	98663	61820.3860687642	-2223.8950663340333	0.00442290563021	0.0045828269813982	0.965104213657338	0.334495	0.334495	chr7	130380224	0.475610369640968	chr7:130380224:C:T
chr7:130380728	['A', 'G']	98663	93692.14350303104	-2227.061472779535	0.0053324732599936	0.0042565397012228	1.2527718838054351	0.210292	0.210292	chr7	130380728	0.6771772485782567	chr7:130380728:A:G
chr7:130381490	['C', 'T']	98663	71035.63979077758	-1467.143830688428	0.0041214095664184	0.0044396939474446	0.9283093869095548	0.353249	0.353249	chr7	130381490	0.4519190589064289	chr7:130381490:C:T
chr7:130381920	['T', 'C']	98663	2138.498519870236	310.4308912147342	0.0526437008852579	0.0208854125958272	2.520596643409182	0.0117172	0.0117172	chr7	130381920	1.931176157074872	chr7:130381920:T:C
chr7:130382200	['C', 'T']	98663	26932.45676809861	-1265.0196115063245	0.0032561679788688	0.006223905794451	0.5231711543211078	0.600856	0.600856	chr7	130382200	0.2212295977122568	chr7:130382200:C:T
chr7:130383338	['A', 'G']	98663	70540.15432962312	-1455.4870111594917	0.0038786007903747	0.0044450979309114	0.8725568819086673	0.382907	0.382907	chr7	130383338	0.4169066941548322	chr7:130383338:A:G
chr7:130383816	['TG', 'T']	98663	42135.260061229055	-1112.3377187374415	-0.0043542031631982	0.0052023203669032	-0.8369732842481925	0.40261	0.40261	chr7	130383816	0.3951154423363764	chr7:130383816:TG:T
chr7:130384169	['A', 'G']	98663	69871.20634566649	-1528.928855098388	0.003604472245388	0.0044480476966954	0.8103492793177166	0.417741	0.417741	chr7	130384169	0.3790928979694404	chr7:130384169:A:G
chr7:130384860	['G', 'C']	98663	70541.5797001551	-1442.2098225308875	0.0040974541197417	0.0044443504371765	0.9219466776217567	0.356559	0.356559	chr7	130384860	0.4478685969359335	chr7:130384860:G:C
chr7:130386054	['A', 'G']	98663	92390.04630605788	-2328.684408753644	0.0054199080356156	0.0042543255826732	1.2739758465335982	0.202675	0.202675	chr7	130386054	0.6931998183106859	chr7:130386054:A:G
chr7:130386447	['G', 'A']	98663	20974.826630848	-832.0415487711928	0.0005555568702421	0.0068854054838854	0.0806861515334725	0.935692	0.935692	chr7	130386447	0.0288670836478146	chr7:130386447:G:A
chr7:130387410	['G', 'A']	98663	2133.0	318.8603856492882	0.0567011276195511	0.0209170103444247	2.710766342125192	0.00671395	0.00671395	chr7	130387410	2.173021897345521	chr7:130387410:G:A
chr7:130387792	['A', 'G']	98663	74100.5397820025	-1781.468087126884	0.0033094825951271	0.0043927508426491	0.7533963827393714	0.451214	0.451214	chr7	130387792	0.3456174337844205	chr7:130387792:A:G
chr7:130388248	['C', 'T']	98663	5092.206448474037	-225.83362579707392	0.0124506177714488	0.0133444182514578	0.9330206485463431	0.350812	0.350812	chr7	130388248	0.4549255594204553	chr7:130388248:C:T
chr7:130388882	['C', 'T']	98663	73230.81356258679	-1843.2978001995152	0.0030393338000761	0.0043982443883726	0.6910334059905886	0.489546	0.489546	chr7	130388882	0.3102064936309211	chr7:130388882:C:T
chr7:130389019	['C', 'G']	98663	26038.500887181013	-1181.4153017196295	0.006080996123117	0.0063140413092281	0.9630909627134524	0.335504	0.335504	chr7	130389019	0.4743022976482769	chr7:130389019:C:G
chr7:130393477	['C', 'T']	98663	68676.87252675965	-1433.2649991577396	0.003031758605341	0.0044725790665716	0.6778546695799299	0.497865	0.497865	chr7	130393477	0.3028884036324462	chr7:130393477:C:T
chr7:130393715	['T', 'C']	98663	10554.2139447198	-578.2057405767686	-0.0037225590747067	0.0094010536846517	-0.3959725366513161	0.692126	0.692126	chr7	130393715	0.1598148360006269	chr7:130393715:T:C
chr7:130393789	['C', 'T']	98663	99392.13302245428	-3448.4172870732928	-0.0001851594141902	0.0042504666609962	-0.0435621377504954	0.965254	0.965254	chr7	130393789	0.0153583899895095	chr7:130393789:C:T
chr7:130394854	['T', 'C']	98663	42334.57807399899	-1556.629253927781	0.0007814513904913	0.0051615549004027	0.1513984459276806	0.879662	0.879662	chr7	130394854	0.0556841684552301	chr7:130394854:T:C
chr7:130397032	['C', 'A']	98663	34050.557276671665	-1533.7571504215812	0.0034528528911348	0.005637543295888	0.612474744744457	0.540225	0.540225	chr7	130397032	0.2674253218316102	chr7:130397032:C:A
chr7:130401467	['TATAAG', 'T']	98663	66834.870706784	-2699.701003759345	-0.0006982135965209	0.0044870475357293	-0.1556064630385991	0.876344	0.876344	chr7	130401467	0.0573253824440937	chr7:130401467:TATAAG:T
chr7:130403139	['G', 'A']	98663	37407.170549000526	-1784.336722740655	0.0018231503913842	0.0054415627665002	0.3350416910759596	0.737594	0.737594	chr7	130403139	0.1321826247330195	chr7:130403139:G:A
chr7:130405842	['G', 'A']	98663	106145.57855194724	-3738.151615024318	0.0047718016043835	0.0042697784459106	1.117575926908744	0.263751	0.263751	chr7	130405842	0.578805885083223	chr7:130405842:G:A
chr7:130406110	['TAATA', 'T']	98663	61616.23341005185	-2559.584388542798	-0.0026697285342868	0.0045798946983451	-0.582923562686173	0.559946	0.559946	chr7	130406110	0.2518538534095356	chr7:130406110:TAATA:T
chr7:130407206	['G', 'A']	98663	36235.56504495006	-1022.8151453314548	0.0054454074466256	0.0054857673129053	0.9926428038271512	0.320886	0.320886	chr7	130407206	0.4936492304126921	chr7:130407206:G:A
chr7:130407567	['T', 'C']	98663	30382.31438825581	-846.9449567180527	0.0029074285572146	0.0058785612558073	0.4945816553910079	0.620897	0.620897	chr7	130407567	0.2069804385379647	chr7:130407567:T:C
chr7:130408322	['T', 'A']	98663	8374.84883379117	-168.01808168039187	0.0220441471428683	0.0105254248657074	2.094371241458364	0.0362295	0.0362295	chr7	130408322	1.4409376595823375	chr7:130408322:T:A
chr7:130410129	['A', 'G']	98663	97992.65349044748	-3552.981222409031	0.0013874063359044	0.0042450622723332	0.3268282646751094	0.743798	0.743798	chr7	130410129	0.1285449937508181	chr7:130410129:A:G
chr7:130410526	['T', 'C']	98663	61634.368004866206	-2562.4765669444305	-0.0024753685160343	0.004579870087985	-0.5404888061188337	0.588861	0.588861	chr7	130410526	0.2299872078566989	chr7:130410526:T:C
chr7:130411640	['T', 'C']	98663	37994.08071562517	-1878.514147896131	0.0005483501764602	0.0054092646313454	0.1013724071258642	0.919255	0.919255	chr7	130411640	0.0365639992437026	chr7:130411640:T:C
chr7:130412563	['C', 'T']	98663	36135.76130765331	-1024.762407573108	0.0051272519639632	0.0054810022551922	0.9354588312942504	0.349554	0.349554	chr7	130412563	0.4564857238082155	chr7:130412563:C:T
chr7:130413367	['T', 'C']	98663	100002.33937225008	-3692.685228143399	0.0019551286642478	0.0042493432158637	0.4601013768313345	0.645444	0.645444	chr7	130413367	0.1901414320125927	chr7:130413367:T:C
chr7:130415271	['T', 'C']	98663	19349.35338719323	-1124.6369042768945	-0.0035596785273954	0.0071735371397073	-0.4962236143856682	0.619738	0.619738	chr7	130415271	0.2077918737319651	chr7:130415271:T:C
chr7:130416532	['A', 'G']	98663	30508.47375196392	-848.0306224753799	0.0028334088361208	0.0058683392517045	0.4828297606171748	0.629218	0.629218	chr7	130416532	0.2011988620359429	chr7:130416532:A:G
chr7:130418405	['A', 'G']	98663	23533.33931413395	-687.8503682715602	-0.0057827338994604	0.0065645376164092	-0.880904983316029	0.378371	0.378371	chr7	130418405	0.4220821572137254	chr7:130418405:A:G
chr7:130418658	['C', 'G']	98663	30469.63237977456	-855.4761935215287	0.0026026957780011	0.0058711208066702	0.4433047562305583	0.657546	0.657546	chr7	130418658	0.1820738598003858	chr7:130418658:C:G
chr7:130419535	['T', 'G']	98663	30499.65562934052	-834.8102555405736	0.0032910407971197	0.0058698557922367	0.5606680834429292	0.575025	0.575025	chr7	130419535	0.2403132733520654	chr7:130419535:T:G
chr7:130420782	['T', 'A']	98663	22427.41148432112	-860.6479717557884	-0.0082678608208269	0.0066991647176055	-1.234162939612287	0.217145	0.217145	chr7	130420782	0.6632501662898229	chr7:130420782:T:A
chr7:130422548	['C', 'T']	98663	61359.57248139815	-2588.8837012538243	-0.002608403252211	0.0045848301223194	-0.5689203705744884	0.569411	0.569411	chr7	130422548	0.2445741473169934	chr7:130422548:C:T
chr7:130423348	['A', 'G']	98663	97788.8405190329	-3588.3203848405647	0.0010403794005955	0.0042452220603767	0.2450706666928034	0.806402	0.806402	chr7	130423348	0.0934484037806349	chr7:130423348:A:G
chr7:130424646	['T', 'C']	98663	37973.77674253563	-1883.9872924237773	0.0004064546090754	0.0054109219109197	0.0751174413098136	0.940121	0.940121	chr7	130424646	0.0268162461339005	chr7:130424646:T:C
chr7:130425588	['T', 'C']	98663	98057.8650662503	-3640.632150430021	0.0012122923565246	0.0042456241392154	0.2855392556602168	0.775232	0.775232	chr7	130425588	0.1105683087945094	chr7:130425588:T:C
chr7:130428331	['G', 'A']	98663	5471.599511038141	-243.527839011272	0.0147801608039732	0.0130963423150252	1.1285716613421244	0.259081	0.259081	chr7	130428331	0.5865644353264825	chr7:130428331:G:A
chr7:130428918	['T', 'A']	98663	31886.94951346771	-856.1517996216819	0.0036461273049665	0.0059386956983684	0.6139609587957544	0.539243	0.539243	chr7	130428918	0.268215483835255	chr7:130428918:T:A
chr7:130429051	['G', 'T']	98663	32726.985342712924	-1712.977874127183	0.0019533901304516	0.0057346816946695	0.3406274723612509	0.733385	0.733385	chr7	130429051	0.1346679769549745	chr7:130429051:G:T
chr7:130430508	['T', 'C']	98663	37990.93103553145	-1870.0468498847863	0.0006774443765598	0.0054099559868319	0.1252217907518694	0.900348	0.900348	chr7	130430508	0.0455895958185645	chr7:130430508:T:C
chr7:130430768	['G', 'A']	98663	30662.66172654285	-826.9182470223745	0.0026152416109926	0.0058571235507438	0.4465061370714199	0.655233	0.655233	chr7	130430768	0.1836042379921478	chr7:130430768:G:A
chr7:130431183	['CT', 'C']	98663	97660.72571880442	-3571.9654849382105	0.0012067528691055	0.0042447162261693	0.2842952990981457	0.776185	0.776185	chr7	130431183	0.1100347543815934	chr7:130431183:CT:C
chr7:130431493	['G', 'A']	98663	30973.709015894903	-834.8349680051007	0.0040126673942027	0.0058317545942445	0.6880720595072544	0.491409	0.491409	chr7	130431493	0.3085568938173867	chr7:130431493:G:A
chr7:130431681	['A', 'G']	98663	30966.64953114705	-780.5263377141399	0.0032341603175885	0.0058312682191281	0.5546238307096976	0.579153	0.579153	chr7	130431681	0.2372066896784302	chr7:130431681:A:G
chr7:130431756	['G', 'A']	98663	8198.332377177958	-174.98816999411434	0.0237938734079321	0.0106285553299685	2.238674275970719	0.0251793	0.0251793	chr7	130431756	1.598956347713584	chr7:130431756:G:A
chr7:130432171	['AT', 'A']	98663	30956.020081705472	-786.5944690411129	0.003045684744566	0.0058318703568885	0.5222483625632255	0.601499	0.601499	chr7	130432171	0.2207650903438254	chr7:130432171:AT:A
chr7:130432657	['A', 'G']	98663	36455.285559927375	-1037.3339113131915	0.0050558557502491	0.0054808431544492	0.9224594843851464	0.356291	0.356291	chr7	130432657	0.4481951478979415	chr7:130432657:A:G
chr7:130433254	['A', 'G']	98663	8184.853933154618	-186.0598522309161	0.0232914251620238	0.0106438382978216	2.188254322389574	0.0286534	0.0286534	chr7	130433254	1.5428238374442849	chr7:130433254:A:G
chr7:130434293	['T', 'C']	98663	8456.685702701332	-148.94425903155124	0.0230586236414288	0.0104705098756507	2.2022445817134395	0.0276503	0.0276503	chr7	130434293	1.558300152328984	chr7:130434293:T:C
chr7:130434356	['T', 'A']	98663	36169.2320925329	-1034.4504095592465	0.004908438272751	0.0054786262575739	0.8959250078366684	0.370295	0.370295	chr7	130434356	0.4314521520798307	chr7:130434356:T:A
chr7:130436342	['A', 'T']	98663	97779.88363912824	-3587.861873328357	0.000945487196144	0.0042448342434615	0.2227383077679396	0.82374	0.82374	chr7	130436342	0.0842098445935999	chr7:130436342:A:T
chr7:130436581	['ACTCATGTAAAATATAATCATTGGG', 'A']	98663	34135.611601666635	-1563.4816687971334	0.0022996872254662	0.0056314825161525	0.4083626680665515	0.683008	0.683008	chr7	130436581	0.1655742094436391	chr7:130436581:ACTCATGTAAAATATAATCATTGGG:A
chr7:130436765	['G', 'A']	98663	61527.59034043676	-2564.136751914817	-0.0024809325397447	0.0045814945191299	-0.5415116245115266	0.588156	0.588156	chr7	130436765	0.2305074682205803	chr7:130436765:G:A
chr7:130436940	['G', 'A']	98663	23476.85539933706	-699.8088423593139	-0.0061427604377225	0.0065716510165782	-0.9347362515487024	0.349927	0.349927	chr7	130436940	0.4560225465178974	chr7:130436940:G:A
chr7:130437012	['C', 'G']	98663	36211.9362120521	-1029.5077835472614	0.0050149859390556	0.0054760262392799	0.915807507108498	0.35977	0.35977	chr7	130437012	0.4439750538244228	chr7:130437012:C:G
chr7:130437055	['C', 'A']	98663	36231.47964090074	-1022.6731489945352	0.0052908795702865	0.0054770175706386	0.9660147154995584	0.334039	0.334039	chr7	130437055	0.4762028251165611	chr7:130437055:C:A
chr7:130437412	['A', 'G']	98663	97748.7127301484	-3591.7837084250423	0.0009848974486278	0.0042452146404942	0.2320018025079651	0.816537	0.816537	chr7	130437412	0.0880241311578612	chr7:130437412:A:G
chr7:130438332	['C', 'T']	98663	36025.74681196148	-1024.1509514484292	0.0054374653864815	0.0054873485013245	0.9909094319723056	0.321732	0.321732	chr7	130438332	0.4925057412980066	chr7:130438332:C:T
chr7:130438401	['C', 'A']	98663	97648.7532821704	-3594.2864396798386	0.0006770314479159	0.004245477293069	0.1594712210618319	0.873298	0.873298	chr7	130438401	0.0588375344481435	chr7:130438401:C:A
chr7:130438473	['T', 'C']	98663	11559.364527321792	-352.08143848007086	0.0098852368847222	0.0090524066285361	1.0920009772385566	0.274835	0.274835	chr7	130438473	0.5609279610631693	chr7:130438473:T:C
chr7:130439468	['C', 'T']	98663	97383.57206732228	-1653.097036891035	0.0033503340310414	0.0043481188612048	0.7705249414716108	0.44099	0.44099	chr7	130439468	0.3555712585912533	chr7:130439468:C:T
chr7:130439993	['C', 'T']	98663	84203.9224468279	-1929.4220730000693	0.0052775802916519	0.0043412446015388	1.2156836981222436	0.224108	0.224108	chr7	130439993	0.649542640145696	chr7:130439993:C:T
chr7:130441228	['C', 'CT']	98663	8025.306341602029	-180.13431649817986	0.0068734705840698	0.0107812794885862	0.6375375567757573	0.523776	0.523776	chr7	130441228	0.280854405312009	chr7:130441228:C:CT
chr7:130446196	['C', 'A']	98663	18991.427220194644	-404.2455960800319	0.0038141073858164	0.0072202565385451	0.5282509513969414	0.597326	0.597326	chr7	130446196	0.2237885811665758	chr7:130446196:C:A
chr7:130447084	['G', 'A']	98663	42071.60011155049	-2133.033590203458	-0.0004855408200701	0.005197211039427	-0.0934233411702397	0.925567	0.925567	chr7	130447084	0.0335921380379296	chr7:130447084:G:A
chr7:130448808	['A', 'G']	98663	5578.508869381881	-203.8263307025192	0.0036471660389709	0.0128124800510196	0.2846573047878221	0.775907	0.775907	chr7	130448808	0.110190330039815	chr7:130448808:A:G
chr7:130449562	['C', 'G']	98663	19037.822562157005	-406.1835517600831	0.0037573412908606	0.0072166562853854	0.5206485028904182	0.602613	0.602613	chr7	130449562	0.2199615036494416	chr7:130449562:C:G
chr7:130449579	['A', 'G']	98663	19039.560788053423	-407.5260212514471	0.0036015763892921	0.0072168277093926	0.4990525663519334	0.617743	0.617743	chr7	130449579	0.2091921671376961	chr7:130449579:A:G
chr7:130452829	['G', 'A']	98663	41918.523253928026	-2138.7693862226747	-0.0007733860957167	0.0052035313022792	-0.1486271631301678	0.881848	0.881848	chr7	130452829	0.0546062657186081	chr7:130452829:G:A
chr7:130462397	['T', 'C']	98663	41566.00456185881	-2163.157387536585	0.0003183821015143	0.0052227240103848	0.0609609278378964	0.95139	0.95139	chr7	130462397	0.0216414177339047	chr7:130462397:T:C
chr7:130468307	['G', 'A']	98663	80207.93509525136	-1870.9046774166072	0.004568644912036	0.00437384862548	1.044536586250643	0.29624	0.29624	chr7	130468307	0.5283563009586139	chr7:130468307:G:A
chr7:130472716	['C', 'A']	98663	116990.715215474	-3954.2875471648654	0.0012808233167352	0.0043229595667819	0.2962838992474487	0.767014	0.767014	chr7	130472716	0.1151967089750643	chr7:130472716:C:A
chr7:130473043	['A', 'T']	98663	116857.76619901058	-3958.176659775951	0.001231478523418	0.0043227169116085	0.284885304450762	0.775733	0.775733	chr7	130473043	0.1102877330974417	chr7:130473043:A:T
chr7:130473229	['C', 'T']	98663	141151.0289308559	-5138.283463868804	0.0022304325780762	0.0047094270977483	0.4736101720616236	0.635779	0.635779	chr7	130473229	0.196693821081107	chr7:130473229:C:T
chr7:130473537	['A', 'G']	98663	120496.3110027474	-4224.535173653909	0.000556283165342	0.0043573014036484	0.1276669006363044	0.898413	0.898413	chr7	130473537	0.0465239724774344	chr7:130473537:A:G
chr7:130475421	['G', 'A']	98663	122750.1737658388	-4329.571173761297	0.0002456887648289	0.0043943320332513	0.0559103779527439	0.955413	0.955413	chr7	130475421	0.0198088537059473	chr7:130475421:G:A
chr7:130475479	['C', 'G']	98663	122748.61476074612	-4332.407142603142	0.0001658545923487	0.0043944629028833	0.0377417208915269	0.969894	0.969894	chr7	130475479	0.0132757273116841	chr7:130475479:C:G
chr7:130475486	['C', 'T']	98663	122750.88286041588	-4328.050902769994	0.0002902067028125	0.0043945615696702	0.0660376918633945	0.947348	0.947348	chr7	130475486	0.0234904574092522	chr7:130475486:C:T
chr7:130475707	['C', 'A']	98663	8515.863126311415	-147.28160512748178	0.0085683104232803	0.010459700572643	0.8191735856847072	0.412689	0.412689	chr7	130475707	0.3843771068506376	chr7:130475707:C:A
chr7:130475722	['C', 'T']	98663	122723.389558518	-4326.595413048048	0.0003028188935386	0.0043936613390628	0.0689217648266129	0.945052	0.945052	chr7	130475722	0.0245442944624387	chr7:130475722:C:T
chr7:130476168	['A', 'G']	98663	20827.799807390136	-953.2027704189064	0.001927200718705	0.0069147546563409	0.27870847405089	0.780469	0.780469	chr7	130476168	0.1076443423085607	chr7:130476168:A:G
chr7:130476277	['A', 'G']	98663	17017.587229340686	-309.29002263228114	0.0048063983533442	0.0075781137820983	0.6342473195240639	0.525921	0.525921	chr7	130476277	0.2790794874827333	chr7:130476277:A:G
chr7:130477105	['C', 'T']	98663	20816.32082471719	-954.5937518975416	0.0018823770282628	0.0069167510483476	0.2721475755170566	0.785509	0.785509	chr7	130477105	0.104848834649539	chr7:130477105:C:T
chr7:130477219	['A', 'G']	98663	20820.7433755702	-959.8131765278274	0.0015275859893658	0.0069159840392175	0.2208776047925477	0.825188	0.825188	chr7	130477219	0.0834470962244266	chr7:130477219:A:G
chr7:130477370	['G', 'A']	98663	20811.531226242005	-960.3717048302228	0.0015896932103715	0.0069172886133398	0.2298144980254066	0.818236	0.818236	chr7	130477370	0.0871214167254414	chr7:130477370:G:A
chr7:130477612	['GGC', 'G']	98663	8525.432048085304	-150.14528650755648	0.0084161405150677	0.010454434485343	0.805030681178126	0.420804	0.420804	chr7	130477612	0.3759201405993955	chr7:130477612:GGC:G
chr7:130478128	['G', 'A']	98663	8571.521260528903	-129.6055978170902	0.0107893296915422	0.0104275823536161	1.0346913911258326	0.300816	0.300816	chr7	130478128	0.5216990679244418	chr7:130478128:G:A
chr7:130478192	['G', 'A']	98663	8523.60473767434	-149.2568215075683	0.0084697947248793	0.0104555146024357	0.8100791827985396	0.417897	0.417897	chr7	130478192	0.3789307465594663	chr7:130478192:G:A
chr7:130478451	['A', 'G']	98663	143972.94022527043	-5180.673338830731	0.0008050106672905	0.0047864126441919	0.1681866414646482	0.866437	0.866437	chr7	130478451	0.0622630100384083	chr7:130478451:A:G
chr7:130478670	['C', 'A']	98663	122450.41097584469	-4313.365054922349	0.0004685803326052	0.0043910144660851	0.1067134568160527	0.915017	0.915017	chr7	130478670	0.0385708371492808	chr7:130478670:C:A
chr7:130478704	['T', 'G']	98663	143982.43069873998	-5178.7553334109125	0.0008250278732144	0.0047867114963219	0.1723579693174343	0.863156	0.863156	chr7	130478704	0.0639107062355279	chr7:130478704:T:G
chr7:130478806	['T', 'A']	98663	130872.16140838216	-4399.150188296296	0.0018590334479545	0.0044939234976778	0.4136771462431765	0.679111	0.679111	chr7	130478806	0.1680592349277315	chr7:130478806:T:A
chr7:130478807	['T', 'A']	98663	131311.2581109578	-4352.508616267226	0.0016494050519915	0.0044982406887271	0.3666778116442482	0.71386	0.71386	chr7	130478807	0.1463869523542883	chr7:130478807:T:A
chr7:130479325	['A', 'G']	98663	131324.93822742198	-4411.956611748137	0.0019835570954514	0.0045015606753316	0.4406376451441012	0.659476	0.659476	chr7	130479325	0.1808010049049158	chr7:130479325:A:G
chr7:130479439	['G', 'A']	98663	8533.95145562178	-150.7583510690547	0.0079968989188662	0.0104482652258183	0.7653805436624377	0.444047	0.444047	chr7	130479439	0.3525710597043683	chr7:130479439:G:A
chr7:130479809	['G', 'C']	98663	8467.600764271812	-155.5076429583453	0.0090261485735732	0.0104899565029376	0.8604562441269946	0.38954	0.38954	chr7	130479809	0.4094479400778529	chr7:130479809:G:C
chr7:130480281	['C', 'T']	98663	105914.49892019584	-3955.9769867465607	-0.00105462876843	0.0042580312718953	-0.2476799020690686	0.804383	0.804383	chr7	130480281	0.0945371164494986	chr7:130480281:C:T
chr7:130481834	['C', 'G']	98663	118533.22929380996	-4223.098510575281	-0.0017377802069085	0.0043493420430387	-0.399550136483275	0.689489	0.689489	chr7	130481834	0.1614726580993111	chr7:130481834:C:G
chr7:130482596	['C', 'T']	98663	8527.43214944556	-147.1057777687609	0.0085861492031743	0.0104498672564586	0.8216515092923862	0.411277	0.411277	chr7	130482596	0.3858655770271282	chr7:130482596:C:T
chr7:130483784	['C', 'T']	98663	122379.4037789018	-4322.963934260308	0.0003558943770492	0.0043892360689904	0.0810834440105912	0.935376	0.935376	chr7	130483784	0.0290137774692965	chr7:130483784:C:T
chr7:130485086	['A', 'G']	98663	106022.71567315487	-3953.106711781097	-0.0011511621588391	0.0042588489818044	-0.2702988914980128	0.786931	0.786931	chr7	130485086	0.1040633459547503	chr7:130485086:A:G
chr7:130485102	['T', 'C']	98663	21140.714175662662	-947.0655889891708	0.0029785383317819	0.0068686991307873	0.4336393653394004	0.664551	0.664551	chr7	130485102	0.1774716841438854	chr7:130485102:T:C
chr7:130485660	['T', 'C']	98663	161404.62612530423	-6189.223107945909	0.0012121351084367	0.0055596105913304	0.21802518153465	0.82741	0.82741	chr7	130485660	0.0822792345662321	chr7:130485660:T:C
chr7:130485907	['A', 'G']	98663	8532.951344118721	-138.26159874061054	0.0095982846543762	0.0104483634314811	0.9186400068604396	0.358286	0.358286	chr7	130485907	0.445770161528378	chr7:130485907:A:G
chr7:130486008	['G', 'A']	98663	8533.345959314407	-142.50664125207726	0.0091100651795803	0.0104478089164925	0.8719593986064916	0.383233	0.383233	chr7	130486008	0.4165371011048799	chr7:130486008:G:A
chr7:130486107	['C', 'T']	98663	152789.48599637114	-6043.454325419098	-0.0010665612235274	0.0051134856614237	-0.2085781195347045	0.834778	0.834778	chr7	130486107	0.078429004988114	chr7:130486107:C:T
chr7:130486822	['C', 'G']	98663	152765.6770164928	-6032.223868698066	-0.0010285305099251	0.0051117227498436	-0.2012101516962293	0.840535	0.840535	chr7	130486822	0.0754441977624153	chr7:130486822:C:G
chr7:130487019	['G', 'A']	98663	152773.32492014393	-6030.682639360494	-0.0009347855842033	0.0051140275206495	-0.1827885322143592	0.854964	0.854964	chr7	130487019	0.0680521717402569	chr7:130487019:G:A
chr7:130487677	['C', 'T']	98663	140236.16320986155	-5239.169482075384	0.0004142931636303	0.0046938393101417	0.0882631756769358	0.929668	0.929668	chr7	130487677	0.0316721175863906	chr7:130487677:C:T
chr7:130487812	['A', 'T']	98663	28951.72611200128	-1192.548581879437	0.0024052531732335	0.0059962653270255	0.4011252074508598	0.688329	0.688329	chr7	130487812	0.1622039327931197	chr7:130487812:A:T
chr7:130488952	['C', 'T']	98663	102975.2675041061	-3948.0710986965214	-0.0022591775156779	0.0042558277769275	-0.530843265774478	0.595529	0.595529	chr7	130488952	0.2250970851747938	chr7:130488952:C:T
chr7:130489719	['C', 'T']	98663	20892.694065176624	-988.3981787447732	0.0007013815154941	0.0069050769484932	0.1015747573453456	0.919094	0.919094	chr7	130489719	0.0366400690343302	chr7:130489719:C:T
chr7:130490328	['A', 'T']	98663	183969.3231162197	-6190.396984387195	0.0093994475373412	0.0084604979412673	1.1109804177711595	0.266579	0.266579	chr7	130490328	0.5741740655123166	chr7:130490328:A:T
chr7:130490329	['A', 'C']	98663	183959.0516339604	-6193.548945390595	0.0092747767501778	0.0084571771834451	1.0966752320541562	0.272786	0.272786	chr7	130490329	0.5641779224274607	chr7:130490329:A:C
chr7:130490513	['T', 'C']	98663	20919.601543407043	-986.6846034982344	0.0007656734585955	0.0069043310752101	0.1108975583955811	0.911698	0.911698	chr7	130490513	0.0401489979150119	chr7:130490513:T:C
chr7:130491735	['G', 'A']	98663	7742.549322899773	-174.60533910056833	0.0110157338537442	0.010945595404961	1.0064079153475225	0.314222	0.314222	chr7	130491735	0.5027634114535263	chr7:130491735:G:A
chr7:130491805	['C', 'T']	98663	7733.31352436169	-176.79447697189235	0.0108489009396615	0.0109504145033043	0.9907297058378766	0.32182	0.32182	chr7	130491805	0.4923869694982277	chr7:130491805:C:T
chr7:130492570	['C', 'A']	98663	4589.279088153908	-246.3067624034762	-0.0016355593043505	0.0140629819899761	-0.1163024531721892	0.907413	0.907413	chr7	130492570	0.0421950031305903	chr7:130492570:C:A
chr7:130492985	['G', 'A']	98663	106901.25447098416	-3870.784328413025	-0.0014945052143396	0.0042577962885558	-0.3510043959492896	0.725586	0.725586	chr7	130492985	0.1393111054702923	chr7:130492985:G:A
chr7:130493344	['T', 'C']	98663	106868.58018734033	-3880.779590779552	-0.0017160368952792	0.0042580819992352	-0.4030070101016109	0.686944	0.686944	chr7	130493344	0.1630786653891666	chr7:130493344:T:C
chr7:130494069	['G', 'A']	98663	12779.906716266623	-142.9626226785169	0.0021930896057649	0.0086751920948797	0.2528001203638247	0.800423	0.800423	chr7	130494069	0.0966804404886377	chr7:130494069:G:A
chr7:130496266	['G', 'A']	98663	107049.9551399026	-3883.063477302285	-0.0021605434459313	0.0042541679419969	-0.5078651043844664	0.611549	0.611549	chr7	130496266	0.2135687396464208	chr7:130496266:G:A
chr7:130497061	['G', 'T']	98663	106832.73889418298	-3897.815581270354	-0.0019392917178484	0.0042553963229496	-0.4557252887092416	0.648589	0.648589	chr7	130497061	0.188030421188503	chr7:130497061:G:T
chr7:130497851	['A', 'G']	98663	105423.71308217928	-3985.3510952233632	-0.0013145322758654	0.0042599647421723	-0.3085782055546165	0.757643	0.757643	chr7	130497851	0.1205353849382942	chr7:130497851:A:G
chr7:130503232	['T', 'C']	98663	105420.50679737638	-3992.2872616005793	-0.0013957292930136	0.0042594810608727	-0.3276759006712536	0.743157	0.743157	chr7	130503232	0.1289194271131514	chr7:130503232:T:C
chr7:130503579	['T', 'C']	98663	155127.43984794724	-6059.289501087764	0.0014281021533059	0.0052317369249512	0.2729690299401378	0.784878	0.784878	chr7	130503579	0.1051978439483031	chr7:130503579:T:C
chr7:130504561	['C', 'G']	98663	105974.0007198183	-3912.782604908178	-0.0015945201044653	0.00425522583478	-0.374720441728981	0.707869	0.707869	chr7	130504561	0.15004710649264	chr7:130504561:C:G
chr7:130504719	['G', 'C']	98663	5275.267337671553	-186.17808045202247	-0.0031382234905275	0.0131467839924163	-0.2387065530503777	0.811334	0.811334	chr7	130504719	0.0908003239691631	chr7:130504719:G:C
chr7:130505102	['G', 'C']	98663	107041.6135091845	-3880.7489330246353	-0.0021235930238473	0.0042544935037217	-0.4991412072881686	0.617681	0.617681	chr7	130505102	0.2092357574482302	chr7:130505102:G:C
chr7:130505748	['A', 'G']	98663	161875.4848361985	-6139.860347684077	0.0002971942736952	0.005581460388731	0.053246686887768	0.957535	0.957535	chr7	130505748	0.0188453426553594	chr7:130505748:A:G
chr7:130508666	['G', 'A']	98663	105052.1008657219	-3972.177648077372	-0.0010205139838407	0.004258003392272	-0.2396696032917572	0.810587	0.810587	chr7	130508666	0.0912003656492699	chr7:130508666:G:A
chr7:130508976	['G', 'A']	98663	48935.35143876865	-2158.260136366017	0.0035368188841383	0.004931130365533	0.7172430298861158	0.473226	0.473226	chr7	130508976	0.3249314023654713	chr7:130508976:G:A
chr7:130509062	['A', 'G']	98663	110585.07512598742	-4189.912869285788	-0.0019825486351978	0.0042769283899387	-0.4635449683613381	0.642975	0.642975	chr7	130509062	0.1918059128815657	chr7:130509062:A:G
chr7:130509485	['G', 'A']	98663	106271.69913209233	-3963.0646146916297	-0.0016413589362396	0.0042597893363588	-0.3853145793455248	0.700005	0.700005	chr7	130509485	0.1548988578933799	chr7:130509485:G:A
chr7:130511242	['A', 'G']	98663	106299.55421271412	-3960.911929459922	-0.0016341558917721	0.0042599202444807	-0.3836118513930722	0.701267	0.701267	chr7	130511242	0.15411659751232	chr7:130511242:A:G
chr7:130513044	['A', 'G']	98663	107422.70988628318	-3876.774247760644	-0.0019232316515268	0.0042731095897739	-0.4500777738369573	0.652655	0.652655	chr7	130513044	0.185316330502147	chr7:130513044:A:G
chr7:130514356	['T', 'G']	98663	104318.20368605667	-3788.9532872970176	-0.0018037770083831	0.0042559104194549	-0.4238287065765408	0.671692	0.671692	chr7	130514356	0.172829824213657	chr7:130514356:T:G
chr7:130514644	['C', 'T']	98663	42233.27334015957	-2536.462742153359	-0.00550521548229	0.0052217119241374	-1.054293220742811	0.291751	0.291751	chr7	130514644	0.5349876467008009	chr7:130514644:C:T
chr7:130514662	['G', 'A']	98663	105948.51064088658	-3984.1665956036936	-0.0016816396061776	0.0042568109013647	-0.395046819119576	0.692809	0.692809	chr7	130514662	0.1593864792110487	chr7:130514662:G:A
chr7:130514753	['C', 'A']	98663	105360.036336723	-4008.307732723036	-0.0015235296815401	0.0042587827906874	-0.3577382920001507	0.72054	0.72054	chr7	130514753	0.1423419047915888	chr7:130514753:C:A
chr7:130516699	['A', 'G']	98663	40846.55400802824	-2442.059998574108	-0.0060235841680422	0.0052884731891078	-1.1390024970625527	0.254705	0.254705	chr7	130516699	0.5939625295118627	chr7:130516699:A:G
chr7:130519844	['T', 'C']	98663	106494.82572992696	-3927.9035949692993	-0.0015666039994597	0.0042574860028091	-0.3679645683922659	0.7129	0.7129	chr7	130519844	0.1469713852870103	chr7:130519844:T:C
chr7:130520083	['T', 'C']	98663	107221.94947733427	-3895.651937855767	-0.0013347604331776	0.004256309647964	-0.313595706979674	0.753829	0.753829	chr7	130520083	0.1227271591420327	chr7:130520083:T:C
chr7:130520611	['A', 'G']	98663	161791.67809753574	-6160.851826857542	0.0020090745180343	0.0055800410582672	0.3600465475173889	0.718813	0.718813	chr7	130520611	0.1433840771150796	chr7:130520611:A:G
chr7:130521103	['C', 'T']	98663	161538.37274081883	-6187.904978914092	0.0017715804382122	0.0055644835260826	0.3183728426741158	0.750203	0.750203	chr7	130521103	0.1248212034739649	chr7:130521103:C:T
chr7:130521106	['C', 'T']	98663	102430.99295396252	-3891.5251958862	-0.0016182547619361	0.0042499514487097	-0.3807701761928335	0.703375	0.703375	chr7	130521106	0.1528130718379509	chr7:130521106:C:T
chr7:130521438	['A', 'G']	98663	161564.7508287461	-6189.88362516116	0.0016497919528785	0.0055668973290711	0.2963575319169386	0.766958	0.766958	chr7	130521438	0.1152284181470666	chr7:130521438:A:G
chr7:130521441	['A', 'G']	98663	161554.56157245964	-6186.532777299578	0.0018132016688742	0.0055664869509741	0.3257353668199809	0.744625	0.744625	chr7	130521441	0.1280623868930989	chr7:130521441:A:G
chr7:130521845	['T', 'C']	98663	161575.73887526098	-6189.937519769916	0.0017076053958385	0.0055681956632522	0.3066712269304827	0.759094	0.759094	chr7	130521845	0.1197044412935064	chr7:130521845:T:C
chr7:130523458	['T', 'C']	98663	55462.84156276307	-2291.24077299022	0.0034404640158723	0.0047382683588061	0.7261015534247209	0.467778	0.467778	chr7	130523458	0.3299602072880372	chr7:130523458:T:C
chr7:130524348	['G', 'T']	98663	55385.85909639228	-2282.665841939672	0.003654363999667	0.0047381585801858	0.7712624931864935	0.440553	0.440553	chr7	130524348	0.3560018370296002	chr7:130524348:G:T
chr7:130524602	['C', 'T']	98663	9596.556256145648	-280.9340827274146	-0.0079803651873819	0.009891331184972	-0.806803961786924	0.419781	0.419781	chr7	130524602	0.3769772222135849	chr7:130524602:C:T
chr7:130524749	['G', 'A']	98663	105318.94445964988	-3979.278949868585	-0.0012574934537817	0.0042576260430261	-0.2953508460052493	0.767727	0.767727	chr7	130524749	0.1147931855299041	chr7:130524749:G:A
chr7:130527138	['TG', 'T']	98663	105506.99501107556	-4015.8476091846696	-0.0018210290232842	0.0042663618639019	-0.4268341695748056	0.669501	0.669501	chr7	130527138	0.1742487699676442	chr7:130527138:TG:T
chr7:130527710	['T', 'C']	98663	185917.2053347673	-6321.299154368448	0.0074641722461753	0.0091266071749757	0.8178474325751003	0.413446	0.413446	chr7	130527710	0.3835812054185141	chr7:130527710:T:C
chr7:130528632	['G', 'A']	98663	161534.2626154004	-6193.128106603924	0.0016004210303077	0.0055652032332017	0.2875763854875544	0.773672	0.773672	chr7	130528632	0.1114431204301558	chr7:130528632:G:A
chr7:130528851	['G', 'A']	98663	8464.458457514753	-288.26740524931347	0.0086188236507898	0.0104872159939975	0.8218409590994338	0.411169	0.411169	chr7	130528851	0.3859796363193252	chr7:130528851:G:A
chr7:130529328	['G', 'A']	98663	55412.355916910805	-2297.592478902636	0.0033094745947811	0.0047379807467001	0.6984989538182633	0.484867	0.484867	chr7	130529328	0.3143773729180895	chr7:130529328:G:A
chr7:130529349	['C', 'A']	98663	105297.88294216052	-3973.411890577509	-0.001118718806792	0.0042585538349272	-0.2626992284602978	0.792783	0.792783	chr7	130529349	0.1008456711935055	chr7:130529349:C:A
chr7:130530051	['C', 'T']	98663	55960.045225060814	-2244.311074088883	0.0026617300259847	0.0047282524978562	0.5629415999233363	0.573476	0.573476	chr7	130530051	0.2414847526287389	chr7:130530051:C:T
chr7:130532552	['T', 'G']	98663	105175.63048637017	-3911.455969623148	-0.0006223370324964	0.0042614021273974	-0.146040437839773	0.88389	0.88389	chr7	130532552	0.0536017795180584	chr7:130532552:T:G
chr7:130533120	['C', 'T']	98663	104536.20253280064	-3907.8683536303583	-0.001081121221834	0.0042563408752356	-0.2540024996879924	0.799494	0.799494	chr7	130533120	0.0971847911756191	chr7:130533120:C:T
chr7:130534670	['GA', 'G']	98663	4509.27422281237	-251.16566714273333	-0.0029461234122079	0.0141732969924546	-0.2078643673223188	0.835335	0.835335	chr7	130534670	0.0781393215530542	chr7:130534670:GA:G
chr7:130534902	['A', 'G']	98663	141877.26396309628	-4293.972028825791	-0.0032888363848112	0.0047376433985685	-0.6941924725286368	0.487563	0.487563	chr7	130534902	0.3119692593816503	chr7:130534902:A:G
chr7:130535860	['G', 'A']	98663	36849.45766715668	-442.4967219109713	-0.0033916212713765	0.0055076725588064	-0.6157993662774167	0.538028	0.538028	chr7	130535860	0.2691951222349739	chr7:130535860:G:A
chr7:130536508	['C', 'T']	98663	155567.7302756943	-4629.7482969154535	-0.0019623628960324	0.0052023962935307	-0.3772036548758555	0.706023	0.706023	chr7	130536508	0.1511811507748525	chr7:130536508:C:T
chr7:130536685	['C', 'T']	98663	156190.2476128692	-4650.440314570084	-0.0018317116997299	0.0052326305049728	-0.3500556169576962	0.726298	0.726298	chr7	130536685	0.1388851517496052	chr7:130536685:C:T
chr7:130536694	['G', 'A']	98663	156194.91557704392	-4649.459846148873	-0.0018078103300775	0.0052327767361028	-0.3454782080811451	0.729736	0.729736	chr7	130536694	0.1368342282084919	chr7:130536694:G:A
chr7:130536874	['C', 'T']	98663	5639.772021250709	-79.19992557596086	0.0039823221458785	0.0127444985422022	0.3124738201892743	0.754681	0.754681	chr7	130536874	0.1222365837558222	chr7:130536874:C:T
chr7:130537207	['C', 'A']	98663	15127.993289406995	-281.6057431034204	0.0025700387666292	0.0080486979950599	0.3193111194141771	0.749491	0.749491	chr7	130537207	0.1252335778574693	chr7:130537207:C:A
chr7:130538323	['G', 'T']	98663	36426.168770083845	-474.2884706204241	-0.0021450889465965	0.0055235686998257	-0.388351999073394	0.697756	0.697756	chr7	130538323	0.1562964203274174	chr7:130538323:G:T
chr7:130538397	['C', 'T']	98663	104663.45962550303	-3910.509535388799	-0.0008899177575847	0.0042553460015942	-0.209129353347852	0.834348	0.834348	chr7	130538397	0.0786527707569652	chr7:130538397:C:T
chr7:130538688	['GA', 'G']	98663	154674.87156556474	-4648.29943131764	-0.000597699725972	0.0052494725127972	-0.1138590066935307	0.90935	0.90935	chr7	130538688	0.0412689288653168	chr7:130538688:GA:G
chr7:130539413	['C', 'G']	98663	2431.320354789661	-31.2836477456114	0.0201673773421569	0.0192141236128546	1.0496121368067275	0.293899	0.293899	chr7	130539413	0.5318018916246339	chr7:130539413:C:G
chr7:130539829	['G', 'A']	98663	13530.508524915866	-200.25427768287344	0.0019889234248679	0.0084498095226749	0.235380859122413	0.813914	0.813914	chr7	130539829	0.0894214812269921	chr7:130539829:G:A
chr7:130540073	['G', 'C']	98663	9019.011070447375	-236.1077735682404	0.0072290067735223	0.0101934127208788	0.709184153675579	0.478212	0.478212	chr7	130540073	0.3203795301265707	chr7:130540073:G:C
chr7:130540305	['C', 'T']	98663	14668.67614172032	-316.7351282863837	0.0043801810621382	0.0081304816512054	0.5387357416259357	0.59007	0.59007	chr7	130540305	0.229096464950314	chr7:130540305:C:T
chr7:130540987	['C', 'T']	98663	41080.58009974456	-1935.4909093192127	0.0022072106453241	0.0052369699851264	0.4214671177403901	0.673415	0.673415	chr7	130540987	0.1717172141364137	chr7:130540987:C:T
chr7:130542435	['G', 'A']	98663	41391.71773343068	-1892.07623606548	0.0018447129227406	0.0052202898075356	0.3533736613775203	0.723809	0.723809	chr7	130542435	0.1403760210813197	chr7:130542435:G:A
chr7:130542548	['C', 'A']	98663	160792.92690467506	-6107.520170859476	0.0024937542653139	0.0055194349866059	0.4518133235314103	0.651404	0.651404	chr7	130542548	0.1861495789418642	chr7:130542548:C:A
chr7:130543202	['G', 'A']	98663	41080.078249498205	-1938.584591590772	0.0020690627742193	0.0052376040550824	0.3950399366694405	0.692814	0.692814	chr7	130543202	0.1593833449206832	chr7:130543202:G:A
chr7:130543610	['T', 'C']	98663	41452.40282635361	-1896.420128670741	0.0017847625735416	0.005218030298158	0.342037602612555	0.732323	0.732323	chr7	130543610	0.1352973258027585	chr7:130543610:T:C
chr7:130543969	['C', 'T']	98663	106391.88006772172	-4058.3088828186737	-0.0012160766349583	0.004260939875689	-0.2854010313303695	0.775338	0.775338	chr7	130543969	0.1105089303528352	chr7:130543969:C:T
chr7:130544407	['A', 'G']	98663	104783.48882287942	-3925.845623323234	-0.0015478719410917	0.0042566382578624	-0.3636371820491543	0.71613	0.71613	chr7	130544407	0.1450081324995955	chr7:130544407:A:G
chr7:130545497	['G', 'A']	98663	56120.22017883577	-2194.01150577328	0.0031131982313103	0.0047251738337065	0.6588536931917099	0.509991	0.509991	chr7	130545497	0.292437487989957	chr7:130545497:G:A
chr7:130545700	['T', 'A']	98663	14692.97841712032	-310.1772307770693	0.0046281149223822	0.0081305321643738	0.5692265683003589	0.569204	0.569204	chr7	130545700	0.2447320566344438	chr7:130545700:T:A
