## Supplementary material for "Characterization of shared and ancestry-specific signals driving complex traits using multi-ancestry fine-mapping": s2_gwas_temp.txt

locus	alleles	n	sum_x	y_transpose_x	beta	standard_error	t_stat	p_value	p_value_str	chrom	pos	-log10pvalue	rsid
chr7:129107654	['T', 'C']	19959	874.0437919631225	141.79692318479394	0.0120956615572117	0.0348681384071258	0.3468972566295591	0.728672	0.728672	chr7	129107654	0.1374679183839836	chr7:129107654:T:C
chr7:129108272	['T', 'C']	19959	874.0875883148769	141.89497562846276	0.012188081316828	0.0348681752523127	0.3495474377030863	0.726682	0.726682	chr7	129108272	0.1386555971997372	chr7:129108272:T:C
chr7:129108324	['A', 'G']	19959	21298.067090890872	2812.067199942956	-0.008639837386284	0.0101688625915106	-0.8496365555668886	0.395537	0.395537	chr7	129108324	0.4028128847472531	chr7:129108324:A:G
chr7:129108480	['T', 'C']	19959	21299.33577227624	2814.331485221575	-0.0084301705957086	0.0101702313611643	-0.828906471872393	0.407167	0.407167	chr7	129108480	0.3902274278684106	chr7:129108480:T:C
chr7:129108731	['C', 'G']	19959	21056.164912808177	2764.600000386719	-0.0101099741231592	0.0101761600859976	-0.9934959786128456	0.32048	0.32048	chr7	129108731	0.4941990680504989	chr7:129108731:C:G
chr7:129108747	['G', 'A']	19959	3929.36246052038	571.1115058003685	0.0105185455655854	0.016961792752593	0.6201317112530708	0.535178	0.535178	chr7	129108747	0.2715017477719617	chr7:129108747:G:A
chr7:129108756	['TCA', 'T']	19959	873.0	141.50344178353978	0.0112057836112941	0.0348871663022321	0.3212007393841328	0.748062	0.748062	chr7	129108756	0.1260624059563784	chr7:129108756:TCA:T
chr7:129109421	['C', 'T']	19959	25038.91855433964	3313.295027542429	-0.012129276723029	0.0105285686375841	-1.1520347295577078	0.249321	0.249321	chr7	129109421	0.6032411398675934	chr7:129109421:C:T
chr7:129109894	['C', 'T']	19959	9073.454604669809	1150.302378189661	-0.0146367670822643	0.0120983460185616	-1.2098155450181534	0.226364	0.226364	chr7	129109894	0.6451926404012307	chr7:129109894:C:T
chr7:129110025	['A', 'G']	19959	24859.71877506014	3270.063110334222	-0.0136976855358313	0.0103955811633421	-1.317644999409303	0.187638	0.187638	chr7	129110025	0.7266792047676892	chr7:129110025:A:G
chr7:129111390	['C', 'T']	19959	872.2622162080888	142.52367403572376	0.0121119914018769	0.034904197194317	0.3470067320112722	0.72859	0.72859	chr7	129111390	0.13751679380591	chr7:129111390:C:T
chr7:129111784	['C', 'T']	19959	2128.1066239102115	377.0573501135587	0.0440409996919829	0.0225302764219213	1.9547474193051768	0.0506268	0.0506268	chr7	129111784	1.2956195224702067	chr7:129111784:C:T
chr7:129112806	['C', 'T']	19959	8939.030827067669	1225.7091197065145	0.007589675957335	0.0121041505235023	0.6270308637188791	0.530646	0.530646	chr7	129112806	0.2751951051259327	chr7:129112806:C:T
chr7:129113634	['C', 'T']	19959	872.0873878839504	140.16172898621525	0.009197779879882	0.034906896393764	0.2634946337287442	0.792172	0.792172	chr7	129113634	0.1011805121720666	chr7:129113634:C:T
chr7:129114187	['G', 'A']	19959	525.0263052410062	37.21348112478293	-0.0670302678634041	0.0441860664485751	-1.5170001145364618	0.129283	0.129283	chr7	129114187	0.8884585786894693	chr7:129114187:G:A
chr7:129114209	['G', 'A']	19959	10444.046550082678	1268.7891000275272	-0.0200321923230205	0.0115259384874749	-1.738009650562445	0.0822245	0.0822245	chr7	129114209	1.0849987587440757	chr7:129114209:G:A
chr7:129114269	['T', 'C']	19959	21919.2946482261	2885.80481792822	-0.0090664422322086	0.010189086838309	-0.8898189186218938	0.373574	0.373574	chr7	129114269	0.4276233574137287	chr7:129114269:T:C
chr7:129114721	['GA', 'G']	19959	4387.845078534082	575.1133704194898	-0.0049976839244684	0.0165497558778931	-0.3019793138546701	0.762671	0.762671	chr7	129114721	0.1176627670234024	chr7:129114721:GA:G
chr7:129114727	['A', 'AAAAG']	19959	4202.316021656308	550.721540788243	-0.0045834282937298	0.0164608644286844	-0.2784439610439193	0.780674	0.780674	chr7	129114727	0.1075302843788235	chr7:129114727:A:AAAAG
chr7:129114963	['T', 'G']	19959	21919.49112959807	2885.4260432309666	-0.0091783668165211	0.0101901691640687	-0.900707993041442	0.367754	0.367754	chr7	129114963	0.4344425948248236	chr7:129114963:T:G
chr7:129115175	['T', 'C']	19959	440.0	23.772269658301543	-0.083170663445142	0.0483322595939312	-1.7208105754605614	0.0853007	0.0853007	chr7	129115175	1.0690474048830052	chr7:129115175:T:C
chr7:129115252	['C', 'A']	19959	5031.008268604361	736.2770012105033	0.0123536549819489	0.0151773188644342	0.8139550267272737	0.41568	0.41568	chr7	129115252	0.3812408706070661	chr7:129115252:C:A
chr7:129115564	['C', 'T']	19959	8307.664946128789	1154.1923712300677	0.0093604398329432	0.0124248257763328	0.7533658822623703	0.451239	0.451239	chr7	129115564	0.3455933718952133	chr7:129115564:C:T
chr7:129115881	['T', 'C']	19959	2128.1066239102115	377.09397719688735	0.0440343394748148	0.0225302786044391	1.954451618105548	0.0506618	0.0506618	chr7	129115881	1.295319383906309	chr7:129115881:T:C
chr7:129116216	['A', 'G']	19959	4232.843926269139	558.9687983619739	-0.0033005606480856	0.0164559988902259	-0.200568842408346	0.841038	0.841038	chr7	129116216	0.0751843813513375	chr7:129116216:A:G
chr7:129116348	['C', 'A']	19959	8316.333366748535	1154.9720241606617	0.0091925772596852	0.0124222992040358	0.7400061058502538	0.459305	0.459305	chr7	129116348	0.3378988268211574	chr7:129116348:C:A
chr7:129116472	['C', 'T']	19959	4208.843497870208	558.3037256187934	-0.0027880761056385	0.0164545974057171	-0.1694405543261627	0.865452	0.865452	chr7	129116472	0.0627570141123406	chr7:129116472:C:T
chr7:129117246	['T', 'C']	19959	869.0	137.66446994633634	0.0086546520348717	0.0349547971315019	0.2475955446776709	0.80445	0.80445	chr7	129117246	0.0945009439812506	chr7:129117246:T:C
chr7:129117515	['T', 'A']	19959	14950.498120960065	1994.7848515330463	-0.0029258542664242	0.0103895408342508	-0.2816153584746205	0.778241	0.778241	chr7	129117515	0.108885893032775	chr7:129117515:T:A
chr7:129117596	['T', 'A']	19959	14939.491053976846	1984.3054538725648	-0.0036336350938157	0.0103900624516604	-0.3497221610284951	0.726551	0.726551	chr7	129117596	0.1387338951427147	chr7:129117596:T:A
chr7:129117759	['C', 'T']	19959	2130.6405051871902	373.08468897137794	0.0420889349710019	0.0225115513821281	1.869659458673128	0.0615458	0.0615458	chr7	129117759	1.2108015787856368	chr7:129117759:C:T
chr7:129117961	['G', 'T']	19959	9153.2930239551	1160.660455186032	-0.0146324549441503	0.0120530285477796	-1.2140064952261245	0.22476	0.22476	chr7	129117961	0.6482809765771378	chr7:129117961:G:T
chr7:129117979	['A', 'C']	19959	15461.873408840334	2022.8119005090748	-0.007457758277436	0.0103311554339295	-0.7218706876622247	0.470382	0.470382	chr7	129117979	0.3275493056611776	chr7:129117979:A:C
chr7:129118026	['A', 'G']	19959	33785.078171978355	4482.294486891933	-0.0164870014404795	0.0139192665825283	-1.184473430602599	0.23624	0.23624	chr7	129118026	0.626646566042978	chr7:129118026:A:G
chr7:129118083	['C', 'A']	19959	4621.231536226074	679.6453453515388	0.0134526525662813	0.0157349476037224	0.854953756763628	0.392587	0.392587	chr7	129118083	0.406064085586091	chr7:129118083:C:A
chr7:129118671	['A', 'C']	19959	4213.211093295921	558.1063052367697	-0.0030154445443812	0.0164439031992971	-0.1833776633098992	0.854504	0.854504	chr7	129118671	0.0682858999720779	chr7:129118671:A:C
chr7:129119019	['T', 'C']	19959	2128.319903788334	376.86093798063047	0.0440823425044002	0.0225303210843813	1.956578529853231	0.050411	0.050411	chr7	129119019	1.297474687402668	chr7:129119019:T:C
chr7:129119190	['C', 'T']	19959	444.0	27.61124149550503	-0.0775625284409595	0.0481324101306707	-1.611440778269598	0.1071	0.1071	chr7	129119190	0.9702105291681444	chr7:129119190:C:T
chr7:129119854	['C', 'G']	19959	4209.421806884802	558.9664259711175	-0.0029706140821312	0.0164530809902938	-0.1805506265898595	0.856722	0.856722	chr7	129119854	0.0671600805884439	chr7:129119854:C:G
chr7:129119907	['C', 'T']	19959	449.0	25.721194708838983	-0.0792617917056773	0.0478661526419078	-1.6559047955795392	0.0977568	0.0977568	chr7	129119907	1.0098530231928462	chr7:129119907:C:T
chr7:129120374	['A', 'T']	19959	22519.38484666266	2969.657573750458	-0.0097769781149323	0.0101288411291496	-0.965261276218004	0.334426	0.334426	chr7	129120374	0.4756999656302032	chr7:129120374:A:T
chr7:129121248	['T', 'C']	19959	4210.953722737527	556.6198633972299	-0.0034428785611018	0.0164595378308993	-0.209172249942436	0.834316	0.834316	chr7	129121248	0.0786694277033877	chr7:129121248:T:C
chr7:129121721	['G', 'T']	19959	12132.823662056524	1622.3986484442992	-0.0034296836153429	0.0110128248395586	-0.3114263293304478	0.75548	0.75548	chr7	129121721	0.121777028352896	chr7:129121721:G:T
chr7:129122042	['G', 'A']	19959	2370.1187493736848	291.55361733637375	-0.0091032054943368	0.0211968227358422	-0.4294608492877569	0.667593	0.667593	chr7	129122042	0.175488225733521	chr7:129122042:G:A
chr7:129123655	['AAC', 'A']	19959	4533.454276694894	699.9044208138807	0.0202358264130608	0.0159185020753607	1.2712142334285723	0.203667	0.203667	chr7	129123655	0.6910793336847572	chr7:129123655:AAC:A
chr7:129124683	['C', 'T']	19959	651.0326184988476	119.00412114763046	0.0428017292175843	0.0402753884373901	1.062726664551516	0.287919	0.287919	chr7	129124683	0.5407296747437118	chr7:129124683:C:T
chr7:129126111	['T', 'C']	19959	21223.380093219064	2979.1739332581465	0.0128625199814418	0.0101323797745751	1.2694470862331129	0.204296	0.204296	chr7	129126111	0.6897401365243512	chr7:129126111:T:C
chr7:129126451	['A', 'C']	19959	21261.913913261465	2986.3260590771406	0.0129779757778206	0.0101323963494852	1.2808397273641898	0.200265	0.200265	chr7	129126451	0.6983949450402038	chr7:129126451:A:C
chr7:129126499	['A', 'G']	19959	24184.2701849346	3353.4371517725413	0.0094123971980176	0.0103132256366928	0.9126530854255532	0.361436	0.361436	chr7	129126499	0.4419685927194742	chr7:129126499:A:G
chr7:129126716	['AAAGACGATGACTTCG', 'A']	19959	888.0	145.7757751514646	0.0193098943242552	0.0345936885635367	0.5581912518172102	0.57672	0.57672	chr7	129126716	0.2390349874844938	chr7:129126716:AAAGACGATGACTTCG:A
chr7:129126736	['G', 'A']	19959	885.2217600481106	146.8520557067043	0.0209013238151517	0.0346458056013653	0.6032858365495202	0.546325	0.546325	chr7	129126736	0.2625489255816546	chr7:129126736:G:A
chr7:129126740	['T', 'C']	19959	883.5312077004057	144.27753580745363	0.0189365367667632	0.0346834489747779	0.5459819402774515	0.585084	0.585084	chr7	129126740	0.232781778161237	chr7:129126740:T:C
chr7:129126741	['CAGA', 'C']	19959	888.2225117770872	145.93616514500107	0.0194044347151568	0.0345938207022245	0.5609219889929382	0.574857	0.574857	chr7	129126741	0.2404401758924634	chr7:129126741:CAGA:C
chr7:129127196	['G', 'A']	19959	2067.207145362529	361.2311846096239	0.0402578773627166	0.0228631703923165	1.7608177987531313	0.0782846	0.0782846	chr7	129127196	1.1063236631376745	chr7:129127196:G:A
chr7:129127436	['T', 'C']	19959	29071.456558773425	3949.765576015752	0.0012339158160744	0.0113390058512614	0.1088204585358071	0.913346	0.913346	chr7	129127436	0.039364668878882	chr7:129127436:T:C
chr7:129127452	['T', 'G']	19959	29071.9131633011	3950.362891958815	0.0012807846426014	0.0113391719861471	0.1129522194536076	0.91007	0.91007	chr7	129127452	0.0409252016958966	chr7:129127452:T:G
chr7:129127915	['A', 'G']	19959	29127.211498870183	3956.585059032972	0.0014459050853268	0.0113941625730279	0.126898758558139	0.899022	0.899022	chr7	129127915	0.0462296805007012	chr7:129127915:A:G
chr7:129128354	['C', 'T']	19959	21198.43469326384	3000.9678006875856	0.0156065644204246	0.0101338069282887	1.5400495125734577	0.123564	0.123564	chr7	129128354	0.9081080412105884	chr7:129128354:C:T
chr7:129128976	['T', 'C']	19959	21188.184756464223	2994.9363193137046	0.0151171228764845	0.0101298708257326	1.492331258369355	0.135628	0.135628	chr7	129128976	0.8676506423997554	chr7:129128976:T:C
chr7:129129315	['T', 'C']	19959	24677.4728165556	3422.324300929128	0.0094351256741119	0.0103765974614921	0.9092697012798236	0.363219	0.363219	chr7	129129315	0.4398314415955236	chr7:129129315:T:C
chr7:129130567	['G', 'T']	19959	2435.122006213048	301.78808645515903	-0.0019330478814409	0.0213446877957751	-0.090563417930319	0.92784	0.92784	chr7	129130567	0.0325269085958597	chr7:129130567:G:T
chr7:129130647	['G', 'A']	19959	18665.74081683788	2335.325221305838	-0.0223448885423971	0.0101652327245056	-2.198167926694847	0.0279486	0.0279486	chr7	129130647	1.5536399418921436	chr7:129130647:G:A
chr7:129133010	['C', 'T']	19959	2013.2017337275145	276.348821984525	0.0068809998039197	0.022992194594498	0.2992754682741904	0.764733	0.764733	chr7	129133010	0.1164901685940242	chr7:129133010:C:T
chr7:129133716	['G', 'A']	19959	3867.387533196372	540.8605508200985	0.0033003512847018	0.017116487718565	0.1928170860148008	0.847104	0.847104	chr7	129133716	0.0720632675282974	chr7:129133716:G:A
chr7:129133913	['G', 'T']	19959	8641.865961817908	1057.0049027985358	-0.0220006462382925	0.0122919812685409	-1.7898372733937635	0.0734952	0.0734952	chr7	129133913	1.1337410239305683	chr7:129133913:G:T
chr7:129134151	['C', 'T']	19959	5683.569524477627	805.6441128407386	0.0057171433223839	0.0145313832973427	0.3934342110038066	0.694003	0.694003	chr7	129134151	0.1586386521955345	chr7:129134151:C:T
chr7:129134536	['G', 'A']	19959	2182.109329592144	298.6105666421073	0.0068483615698342	0.0221453055097122	0.3092466512521489	0.757137	0.757137	chr7	129134536	0.1208255300630208	chr7:129134536:G:A
chr7:129134589	['T', 'A']	19959	8656.0	1059.0316051826055	-0.0216679778085941	0.0122773131107759	-1.7648794661411538	0.0775993	0.0775993	chr7	129134589	1.110142196364344	chr7:129134589:T:A
chr7:129134666	['C', 'T']	19959	1876.1880042090493	255.9196595176261	0.0046180446990891	0.0237989770742183	0.194043831576775	0.846144	0.846144	chr7	129134666	0.0725557207865314	chr7:129134666:C:T
chr7:129134968	['T', 'C']	19959	2085.10446938571	369.524875812693	0.0410856764950218	0.0227698235960115	1.804391515014572	0.071185	0.071185	chr7	129134968	1.1476115106262703	chr7:129134968:T:C
chr7:129135710	['C', 'T']	19959	4938.484588783642	648.4229731835705	-0.004919081382389	0.0153393880228398	-0.3206830269281055	0.748454	0.748454	chr7	129135710	0.1258348862495396	chr7:129135710:C:T
chr7:129135745	['A', 'G']	19959	2072.6615353758207	363.099529253031	0.0385631444825787	0.022846417472644	1.6879296077275023	0.0914404	0.0914404	chr7	129135745	1.0388618828160467	chr7:129135745:A:G
chr7:129136397	['T', 'C']	19959	816.1040036122819	91.05816371178986	-0.0261396754762489	0.0354596763568452	-0.7371662170064591	0.46103	0.46103	chr7	129136397	0.3362708134161137	chr7:129136397:T:C
chr7:129136838	['T', 'C']	19959	29746.37486212775	3935.972251922377	-0.0094864999206745	0.0116237483186393	-0.8161308779769815	0.414435	0.414435	chr7	129136838	0.3825435745345465	chr7:129136838:T:C
chr7:129137123	['G', 'A']	19959	1371.13739540011	227.27370795818368	0.0366853774097562	0.0277683714043744	1.3211209572044609	0.186476	0.186476	chr7	129137123	0.7293770552133437	chr7:129137123:G:A
chr7:129137238	['G', 'A']	19959	21246.967960288814	2897.503538471186	0.0052414750578592	0.0101350542010602	0.5171630021782094	0.605048	0.605048	chr7	129137238	0.2182101702926203	chr7:129137238:G:A
chr7:129137407	['C', 'T']	19959	17930.28849238172	2419.735977585676	0.0034241402090234	0.010127062750569	0.3381178030945906	0.735278	0.735278	chr7	129137407	0.1335484282095986	chr7:129137407:C:T
chr7:129137943	['T', 'C']	19959	795.2789194065758	92.53810282206092	-0.0095435632300557	0.036493200749408	-0.261516201212099	0.793697	0.793697	chr7	129137943	0.1003452612288333	chr7:129137943:T:C
chr7:129137946	['G', 'A']	19959	26075.14504811548	3463.9875623800144	-0.0080957854320197	0.0105841190819499	-0.7648993146558785	0.444341	0.444341	chr7	129137946	0.3522836119172736	chr7:129137946:G:A
chr7:129138760	['C', 'G']	19959	409.0	63.01816120635476	0.0221705704160305	0.0503400151563066	0.4404164430064334	0.65964	0.65964	chr7	129138760	0.1806930169866445	chr7:129138760:C:G
chr7:129139017	['G', 'A']	19959	3157.316380217468	431.3158123074444	0.0065999110274747	0.0187448384407594	0.3520921798463565	0.724773	0.724773	chr7	129139017	0.1397979938210644	chr7:129139017:G:A
chr7:129139619	['A', 'G']	19959	1861.5596150954743	254.7597889082563	-0.0152523122868028	0.0237849061555416	-0.6412601414973098	0.521361	0.521361	chr7	129139619	0.2828614590101833	chr7:129139619:A:G
chr7:129140120	['G', 'A']	19959	1993.299609140108	270.51139770531665	-0.0136465833356942	0.0230476685362565	-0.5921025510335947	0.553789	0.553789	chr7	129140120	0.2566556749659339	chr7:129140120:G:A
chr7:129142863	['C', 'T']	19959	1947.19511950694	281.142074858896	-0.0054281663998309	0.0233003511136499	-0.2329650044050621	0.815791	0.815791	chr7	129142863	0.0884210902323314	chr7:129142863:C:T
chr7:129143002	['CT', 'C']	19959	8746.0	1184.621871308692	-0.001889607440329	0.0121659399387078	-0.1553194779728386	0.876571	0.876571	chr7	129143002	0.0572129014077136	chr7:129143002:CT:C
chr7:129144540	['A', 'T']	19959	2930.2936313073105	401.54906809921033	0.0072297115545507	0.019397678040371	0.3727101532206111	0.709368	0.709368	chr7	129144540	0.1491284066970004	chr7:129144540:A:T
chr7:129145168	['C', 'T']	19959	24835.48865059879	3238.6499863669387	-0.0142586374343035	0.0104410712284693	-1.3656297445251555	0.172071	0.172071	chr7	129145168	0.7642923173611468	chr7:129145168:C:T
chr7:129145999	['G', 'A']	19959	8837.09933841219	1218.3057094432395	-0.0003335464942857	0.0120766682268004	-0.0276190823513366	0.977966	0.977966	chr7	129145999	0.0096762436470198	chr7:129145999:G:A
chr7:129146766	['G', 'C']	19959	1141.0	227.28969094882527	0.0626952354145436	0.0303268263931958	2.0673193627873307	0.0387169	0.0387169	chr7	129146766	1.4120994232332469	chr7:129146766:G:C
chr7:129146778	['A', 'C']	19959	4435.0	508.5583698966367	-0.0230154509058383	0.0160299591538659	-1.435777264615652	0.151081	0.151081	chr7	129146778	0.8207901492545959	chr7:129146778:A:C
chr7:129147298	['C', 'A']	19959	2441.0	370.05444296374486	0.0172583789088036	0.0212536316954127	0.812020230525054	0.41679	0.41679	chr7	129147298	0.3800827095667818	chr7:129147298:C:A
chr7:129147707	['G', 'A']	19959	20009.015035333032	2716.2057321011184	0.0023363875114907	0.0100733341010327	0.2319378557344962	0.816589	0.816589	chr7	129147707	0.0879964746107648	chr7:129147707:G:A
chr7:129148161	['C', 'T']	19959	29037.638915342588	3895.910162025667	-0.0019240084264839	0.0113108391574191	-0.1701030665988998	0.864931	0.864931	chr7	129148161	0.0630185370606231	chr7:129148161:C:T
chr7:129149286	['G', 'A']	19959	27861.97980354816	3764.529316118497	0.0018549068611182	0.0109855437710489	0.1688497993159548	0.865916	0.865916	chr7	129149286	0.0625242355875816	chr7:129149286:G:A
chr7:129149674	['TC', 'T']	19959	27458.37573905201	3653.644983065693	-0.0024076795578204	0.0108929440657237	-0.2210311136542583	0.82507	0.82507	chr7	129149674	0.0835092037845195	chr7:129149674:TC:T
chr7:129149742	['G', 'T']	19959	27572.525833124528	3660.5792207712025	-0.0035763332826091	0.0109239252985746	-0.3273853660529673	0.74338	0.74338	chr7	129149742	0.1287891274028974	chr7:129149742:G:T
chr7:129149747	['G', 'A']	19959	27575.14476849068	3661.314843078247	-0.0036070056126966	0.0109259563257927	-0.3301317985485309	0.741304	0.741304	chr7	129149747	0.1300036564636611	chr7:129149747:G:A
chr7:129150043	['G', 'A']	19959	27620.767750663927	3658.403177052805	-0.004408336406082	0.0109377346187271	-0.4030392544480208	0.686924	0.686924	chr7	129150043	0.1630913098202745	chr7:129150043:G:A
chr7:129151006	['T', 'A']	19959	8708.308929645218	1275.3142190148797	0.0115550896101827	0.0122241049282904	0.9452708135252172	0.344532	0.344532	chr7	129151006	0.462770434778105	chr7:129151006:T:A
chr7:129151105	['C', 'T']	19959	8682.740115259334	1270.0693749352165	0.011847890129442	0.0122361932009025	0.9682660231752596	0.332923	0.332923	chr7	129151105	0.4776562005536408	chr7:129151105:C:T
chr7:129151319	['G', 'A']	19959	8773.835522358133	1277.8861728965337	0.0108836686934543	0.012198492547472	0.8922142347588458	0.372289	0.372289	chr7	129151319	0.4291197956641665	chr7:129151319:G:A
chr7:129151557	['C', 'G']	19959	28640.434963423188	3820.9482723381766	-0.0055999271191095	0.0111731295538585	-0.5011959354911176	0.616239	0.616239	chr7	129151557	0.2102508198963575	chr7:129151557:C:G
chr7:129152302	['G', 'A']	19959	8790.0	1277.9310361257435	0.0107001596562111	0.0121836052256602	0.8782424789729126	0.379823	0.379823	chr7	129152302	0.4204187403082035	chr7:129152302:G:A
chr7:129152515	['C', 'T']	19959	8530.709646705087	1225.1972031815214	0.0078387504025647	0.0123240053357546	0.6360554210263814	0.524748	0.524748	chr7	129152515	0.2800492079920966	chr7:129152515:C:T
chr7:129152539	['T', 'A']	19959	8788.403228231993	1273.8076741163288	0.0101816618089812	0.0121860140416504	0.8355202754716585	0.403435	0.403435	chr7	129152539	0.3942264272747251	chr7:129152539:T:A
chr7:129153428	['A', 'G']	19959	449.0	69.796501529786	0.0034960142664722	0.0479499971830346	0.0729095823119085	0.941879	0.941879	chr7	129153428	0.026004885962539	chr7:129153428:A:G
chr7:129153719	['T', 'A']	19959	30072.0401443392	3954.9159251000624	-0.0136264899777439	0.0116884493222468	-1.1658081925211712	0.243706	0.243706	chr7	129153719	0.6131337784278551	chr7:129153719:T:A
chr7:129153881	['T', 'C']	19959	466.4353422168394	92.07705755904811	0.0668179883478546	0.0475264232220373	1.4059124128842932	0.159766	0.159766	chr7	129153881	0.7965156379347931	chr7:129153881:T:C
chr7:129155326	['T', 'G']	19959	30281.51718609079	3990.5207694387936	-0.0122311743106333	0.0117674878443315	-1.03940403189158	0.298629	0.298629	chr7	129155326	0.5248680200255125	chr7:129155326:T:G
chr7:129155543	['A', 'G']	19959	30279.58544652701	3989.5195965047055	-0.0123117332568952	0.011768265307549	-1.0461808036395652	0.29549	0.29549	chr7	129155543	0.5294572119681924	chr7:129155543:A:G
chr7:129155716	['A', 'T']	19959	28088.85129310345	3713.119993976258	-0.0088698225252208	0.0109972110465279	-0.8065519964737974	0.419934	0.419934	chr7	129155716	0.3768189612405964	chr7:129155716:A:T
chr7:129155932	['C', 'T']	19959	5831.753119831604	848.2058355004	0.0092706648759497	0.0143104536269078	0.6478246684310681	0.517106	0.517106	chr7	129155932	0.2864204230637958	chr7:129155932:C:T
chr7:129157161	['T', 'C']	19959	5355.536653805682	780.6285274797059	0.0090448767396178	0.0148359194492614	0.6096606799835471	0.542094	0.542094	chr7	129157161	0.2659253995471348	chr7:129157161:T:C
chr7:129157585	['C', 'T']	19959	5285.79449789537	766.6442615359273	0.0081697532449218	0.0149277795608123	0.547285228298033	0.584189	0.584189	chr7	129157585	0.2334466248432586	chr7:129157585:C:T
chr7:129157781	['C', 'G']	19959	3703.0	518.5975612675738	-0.0004940071927997	0.0173868780592228	-0.0284126449335594	0.977333	0.977333	chr7	129157781	0.0099574368728626	chr7:129157781:C:G
chr7:129159141	['A', 'T']	19959	28609.401805869074	3816.299641916909	-0.005632052659984	0.011174286063933	-0.5040190154217068	0.614254	0.614254	chr7	129159141	0.2116520067285955	chr7:129159141:A:T
chr7:129159305	['C', 'T']	19959	28622.43406152921	3822.457089441863	-0.0051740341368707	0.0111707033998682	-0.4631789021389433	0.643241	0.643241	chr7	129159305	0.1916262815695104	chr7:129159305:C:T
chr7:129161874	['G', 'A']	19959	5647.131746429466	804.7582598646528	0.0066670258409027	0.0144941353435708	0.4599809290355538	0.645535	0.645535	chr7	129161874	0.1900802059230612	chr7:129161874:G:A
chr7:129162685	['C', 'T']	19959	8276.0	1145.4701234678869	0.0010261757798121	0.0124552162765506	0.0823892381334296	0.934338	0.934338	chr7	129162685	0.0294959878164713	chr7:129162685:C:T
chr7:129163095	['T', 'C']	19959	29863.481206775592	3943.694638389561	-0.0110827583077618	0.0115984812216256	-0.9555353063897544	0.339319	0.339319	chr7	129163095	0.4693918215687642	chr7:129163095:T:C
chr7:129164200	['A', 'G']	19959	8277.073519093916	1145.071871541493	0.0009363380675233	0.0124524094644483	0.075193324649067	0.940062	0.940062	chr7	129164200	0.0268435023897445	chr7:129164200:A:G
chr7:129164352	['C', 'T']	19959	5704.714930085702	816.9657968161707	0.0072662023353955	0.0144313781436819	0.5035002383730525	0.614618	0.614618	chr7	129164352	0.2113947249351523	chr7:129164352:C:T
chr7:129164377	['G', 'A']	19959	29850.48677089597	3942.33493709676	-0.0111347745461785	0.0115904412220816	-0.960685993986586	0.336722	0.336722	chr7	129164377	0.4727285077091185	chr7:129164377:G:A
chr7:129164633	['T', 'C']	19959	5753.152994237033	828.7106505942139	0.0081233109250845	0.0143767696654873	0.5650303311588314	0.572059	0.572059	chr7	129164633	0.2425591774079584	chr7:129164633:T:C
chr7:129164939	['C', 'G']	19959	28733.31885147324	3828.805451409356	-0.0055687716665158	0.0111973870172673	-0.4973277835202385	0.618963	0.618963	chr7	129164939	0.2083353111997515	chr7:129164939:C:G
chr7:129167729	['C', 'G']	19959	898.0	164.53876173935032	0.0468101855070549	0.0342068890354903	1.3684432237754331	0.171189	0.171189	chr7	129167729	0.7665241449905356	chr7:129167729:C:G
chr7:129167945	['G', 'A']	19959	9654.45114251353	1321.6036031275405	-0.0005419963316628	0.0117721978612393	-0.0460403688462775	0.963279	0.963279	chr7	129167945	0.0162479074637901	chr7:129167945:G:A
chr7:129168082	['C', 'T']	19959	1276.0639342619502	191.97922986935413	0.0219017770958266	0.028636426480937	0.7648222836186085	0.444386	0.444386	chr7	129168082	0.3522396315910263	chr7:129168082:C:T
chr7:129168220	['G', 'C']	19959	9625.44678292243	1310.8943104173904	-0.0012427782360342	0.0117921335766602	-0.1053904476195883	0.916067	0.916067	chr7	129168220	0.0380727614127438	chr7:129168220:G:C
chr7:129168491	['G', 'A']	19959	2830.141797775328	454.45697454404353	0.0261950446739837	0.0198182754891912	1.3217620619044452	0.186263	0.186263	chr7	129168491	0.7298734064656385	chr7:129168491:G:A
chr7:129168647	['C', 'T']	19959	815.0	124.12194195015591	0.0190034985808237	0.0359085856532448	0.529218799212343	0.59666	0.59666	chr7	129168647	0.2242730762191899	chr7:129168647:C:T
chr7:129170716	['A', 'G']	19959	2993.599949887246	404.8686150197517	-0.0028561328629071	0.0191379951732657	-0.1492388746600239	0.881367	0.881367	chr7	129170716	0.0548432143051132	chr7:129170716:A:G
chr7:129171130	['T', 'C']	19959	29232.393866506314	3856.43301520619	-0.0102503657351089	0.0113631282601335	-0.9020725191557784	0.367029	0.367029	chr7	129171130	0.4352996195560933	chr7:129171130:T:C
chr7:129171490	['A', 'G']	19959	37674.88761398938	5007.392615381658	-0.0398515490032023	0.0218509239746657	-1.82379239657814	0.0681984	0.0681984	chr7	129171490	1.166225814189887	chr7:129171490:A:G
chr7:129172308	['G', 'A']	19959	38556.0	5174.964180828061	-0.0272280455445658	0.0277998714549818	-0.9794306275357404	0.327379	0.327379	chr7	129172308	0.4849491822137067	chr7:129172308:G:A
chr7:129174627	['C', 'T']	19959	2963.2969384175976	385.70117304458114	-0.0093926919713929	0.0192829112794967	-0.4870992681162274	0.626193	0.626193	chr7	129174627	0.2032917915232638	chr7:129174627:C:T
chr7:129175715	['AAAAG', 'A']	19959	4276.493747458309	533.1180761823193	-0.0123242044209319	0.0164527799346709	-0.7490651713490183	0.453827	0.453827	chr7	129175715	0.3431096697507911	chr7:129175715:AAAAG:A
chr7:129176305	['T', 'C']	19959	10596.309038047017	1422.2854155326393	-0.0029761336135199	0.0114238206032437	-0.2605199886170182	0.794465	0.794465	chr7	129176305	0.0999252307935242	chr7:129176305:T:C
chr7:129176598	['T', 'G']	19959	14826.457074124191	2026.0756213470563	0.0004278190807726	0.0104786637897084	0.040827636935237	0.967434	0.967434	chr7	129176598	0.0143786536098444	chr7:129176598:T:G
chr7:129176635	['A', 'G']	19959	9432.198365750952	1325.561576773361	0.00306681051882	0.011912189287964	0.2574514595666086	0.796833	0.796833	chr7	129176635	0.0986326883630572	chr7:129176635:A:G
chr7:129176760	['T', 'G']	19959	9457.264511278196	1329.0878250661751	0.0030066608384068	0.0118984177705258	0.2526941729895248	0.800507	0.800507	chr7	129176760	0.0966348660581337	chr7:129176760:T:G
chr7:129176814	['G', 'A']	19959	9422.77685329056	1328.0267763814124	0.0035608927777491	0.0119169233291482	0.2988097413565915	0.765088	0.765088	chr7	129176814	0.1162886096615177	chr7:129176814:G:A
chr7:129177190	['C', 'A']	19959	9441.0	1327.823619968981	0.003195112168996	0.011900905016903	0.2684764027994522	0.788335	0.788335	chr7	129177190	0.1032891914766506	chr7:129177190:C:A
chr7:129177346	['C', 'T']	19959	9444.83927228988	1328.9743918992158	0.0033068187771198	0.0119037150710417	0.2777972051065259	0.781171	0.781171	chr7	129177346	0.1072538877264139	chr7:129177346:C:T
chr7:129177602	['A', 'G']	19959	7817.833893374791	1092.2854688490604	0.0021798149232277	0.0127500733549418	0.1709648927143529	0.864253	0.864253	chr7	129177602	0.0633591042574278	chr7:129177602:A:G
chr7:129177690	['C', 'A']	19959	8267.850414188435	1135.402479052276	-0.0002738103851636	0.0129416493169031	-0.0211573021690547	0.98312	0.98312	chr7	129177690	0.0073934687832356	chr7:129177690:C:A
chr7:129177727	['G', 'A']	19959	7815.307248847004	1093.6674662526004	0.0026934576426306	0.0127503996713612	0.2112449579663304	0.832698	0.832698	chr7	129177727	0.079512478442467	chr7:129177727:G:A
chr7:129178094	['G', 'A']	19959	6628.332097404549	947.2723270439448	0.0030715542651513	0.0135794916773472	0.2261906659050559	0.821055	0.821055	chr7	129178094	0.0856277498276303	chr7:129178094:G:A
chr7:129178286	['G', 'A']	19959	8553.0	1212.575936152544	0.0046773424877028	0.0123349215840398	0.379195153843126	0.704547	0.704547	chr7	129178286	0.1520900300069992	chr7:129178286:G:A
chr7:129178952	['G', 'A']	19959	1405.253023535906	128.03868450884443	-0.0303149209276283	0.0279233143293839	-1.0856490948758108	0.277647	0.277647	chr7	129178952	0.5565070147557387	chr7:129178952:G:A
chr7:129178978	['T', 'C']	19959	7018.758294076376	1002.0846733115934	0.0054611230279026	0.013296270523287	0.410725926366951	0.681278	0.681278	chr7	129178978	0.1666756351804732	chr7:129178978:T:C
chr7:129179555	['A', 'G']	19959	12368.239364633962	1651.452217527098	-0.0037550795067677	0.0109565173575552	-0.3427256475962596	0.731808	0.731808	chr7	129179555	0.1356028471903997	chr7:129179555:A:G
chr7:129179684	['A', 'G']	19959	7016.7031116901335	1001.4896213459358	0.0053887197575216	0.0132961587194206	0.4052839523982808	0.685273	0.685273	chr7	129179684	0.1641363792026136	chr7:129179684:A:G
chr7:129181937	['G', 'C']	19959	10558.289989473154	1404.962075169278	-0.0022768059440053	0.0114950943892257	-0.1980676162293566	0.842994	0.842994	chr7	129181937	0.074175516450186	chr7:129181937:G:C
chr7:129182844	['G', 'A']	19959	6781.378358059343	965.7190660880154	0.0051748454000043	0.0134707748083761	0.3841535081402048	0.700869	0.700869	chr7	129182844	0.1543631487861476	chr7:129182844:G:A
chr7:129183056	['A', 'C']	19959	1431.366606443842	199.24494876670303	0.0097214409988006	0.027408714541759	0.3546843097653984	0.72283	0.72283	chr7	129183056	0.1409638309809425	chr7:129183056:A:C
chr7:129183125	['G', 'A']	19959	14821.28832502641	2066.2891098501937	0.0066762969745064	0.0104807231986411	0.6370072797430617	0.524127	0.524127	chr7	129183125	0.2805634673743394	chr7:129183125:G:A
chr7:129183141	['G', 'C']	19959	14359.874301816524	1987.4463167316844	0.0041439233949179	0.010540934956387	0.3931267399014771	0.69423	0.69423	chr7	129183141	0.1584966229421301	chr7:129183141:G:C
chr7:129183167	['C', 'T']	19959	489.7667823201082	51.957239480892994	-0.0166935582611157	0.0462122114630893	-0.3612369486893999	0.717926	0.717926	chr7	129183167	0.1439203182199565	chr7:129183167:C:T
chr7:129183429	['G', 'A']	19959	5398.177994667192	772.8456996092025	0.0032887565371077	0.014812223513272	0.2220299021386592	0.824293	0.824293	chr7	129183429	0.08391838822409	chr7:129183429:G:A
chr7:129183507	['T', 'G']	19959	1435.3732309545308	192.14678695656548	0.0039450003356418	0.0273339158156037	0.1443262049336447	0.885244	0.885244	chr7	129183507	0.0529370081176875	chr7:129183507:T:G
chr7:129184005	['T', 'C']	19959	9302.796571944067	1302.8602702770131	0.0054613408504005	0.0119871261680696	0.4556005145710439	0.648682	0.648682	chr7	129184005	0.1879681529548245	chr7:129184005:T:C
chr7:129185394	['G', 'A']	19959	610.0	99.1131064855442	0.0327369831375638	0.0411723108111002	0.7951213447251495	0.426552	0.426552	chr7	129185394	0.3700280174004149	chr7:129185394:G:A
chr7:129186712	['G', 'A']	19959	1008.9540305120604	98.11564021836416	-0.0233574982034199	0.0324567118158602	-0.7196507870524982	0.471748	0.471748	chr7	129186712	0.3262899323730046	chr7:129186712:G:A
chr7:129187065	['A', 'G']	19959	2213.2217768201635	329.61985817637867	0.0079319384536217	0.0220339505766476	0.359987121965694	0.718861	0.718861	chr7	129187065	0.1433550773068629	chr7:129187065:A:G
chr7:129189225	['A', 'G']	19959	9081.18986008726	1283.9427654899089	0.0057747204085233	0.0121011674582075	0.4772035779578175	0.633222	0.633222	chr7	129189225	0.1984440048762885	chr7:129189225:A:G
chr7:129189853	['G', 'C']	19959	9839.972037083438	1329.294833397565	-0.0008109442370175	0.0117577983222158	-0.0689707558161872	0.945014	0.945014	chr7	129189853	0.0245617575460712	chr7:129189853:G:C
chr7:129190332	['T', 'G']	19959	2152.1078264355147	315.2826339366049	0.0059469697115741	0.0223332461330961	0.2662832655912573	0.790024	0.790024	chr7	129190332	0.1023597151535537	chr7:129190332:T:G
chr7:129191214	['C', 'T']	19959	6102.0	895.1668535623132	0.0082962678193888	0.0140190758829685	0.5917842152112072	0.554002	0.554002	chr7	129191214	0.2564886674242851	chr7:129191214:C:T
chr7:129191779	['G', 'A']	19959	1550.3106990729138	263.5377107743211	0.0331032644385148	0.0261978935184599	1.2635849678215192	0.206394	0.206394	chr7	129191779	0.6853029320679206	chr7:129191779:G:A
chr7:129193430	['A', 'G']	19959	10060.040352899894	1354.1588622958943	-0.0014414144322586	0.0116772731827187	-0.123437587671734	0.901762	0.901762	chr7	129193430	0.0449080696925967	chr7:129193430:A:G
chr7:129193569	['A', 'T']	19959	14641.13833575764	2057.1927377846755	0.0066154710510743	0.0105032296794973	0.6298511270288548	0.528799	0.528799	chr7	129193569	0.2767093748062522	chr7:129193569:A:T
chr7:129193600	['T', 'C']	19959	8076.162316803851	1158.437068488584	0.0056181501417295	0.0126398151228538	0.4444804047467019	0.6567	0.6567	chr7	129193600	0.1826329837124058	chr7:129193600:T:C
chr7:129194504	['C', 'G']	19959	2154.1079266459565	316.2541845178718	0.0063860188276499	0.0223139955740617	0.2861889439053757	0.774736	0.774736	chr7	129194504	0.1108462630108249	chr7:129194504:C:G
chr7:129195111	['T', 'G']	19959	8127.8144510698	1163.1982808354865	0.0056431056915103	0.012610866138667	0.4474796282396185	0.654534	0.654534	chr7	129195111	0.184067788946892	chr7:129195111:T:G
chr7:129196011	['A', 'G']	19959	28821.5523031427	3887.502483048705	-0.005357616591641	0.0113057264260341	-0.473885214425836	0.635587	0.635587	chr7	129196011	0.1968249942305531	chr7:129196011:A:G
chr7:129196444	['T', 'C']	19959	2152.748921921764	321.0371450872637	0.0098279600341659	0.0224506141734316	0.4377590723462914	0.661566	0.661566	chr7	129196444	0.1794268226692561	chr7:129196444:T:C
chr7:129196842	['T', 'C']	19959	2001.8082885956544	281.00949099730866	-0.0004081328641593	0.0230782259127481	-0.0176847590322749	0.985891	0.985891	chr7	129196842	0.0061710979546087	chr7:129196842:T:C
chr7:129196932	['G', 'A']	19959	1986.587869362364	281.653807660583	0.0007740345985792	0.0231754565983498	0.0333988931477784	0.973357	0.973357	chr7	129196932	0.0117278434995507	chr7:129196932:G:A
chr7:129197346	['A', 'T']	19959	526.0	71.19165395923513	0.0133015881678967	0.0444106298633234	0.2995136121427058	0.764551	0.764551	chr7	129197346	0.1165935393166363	chr7:129197346:A:T
chr7:129197453	['G', 'A']	19959	15943.787096450778	2120.749047320291	-0.0024595368265452	0.0103179107215272	-0.2383754708609443	0.811592	0.811592	chr7	129197453	0.0906622425319627	chr7:129197453:G:A
chr7:129198818	['C', 'A']	19959	14737.691991580636	1981.961315690224	-0.0011530058859499	0.0104892334392068	-0.1099227977556721	0.912472	0.912472	chr7	129198818	0.0397804533723811	chr7:129198818:C:A
chr7:129198928	['A', 'G']	19959	28689.74973690804	3869.745756631192	-0.0055089802102362	0.0112377920367456	-0.4902190921688947	0.623984	0.623984	chr7	129198928	0.2048265462162908	chr7:129198928:A:G
chr7:129200346	['A', 'G']	19959	12158.585479740916	1640.271973218764	-0.0064805697178519	0.0110066717238723	-0.5887855911788753	0.556012	0.556012	chr7	129200346	0.254915835256892	chr7:129200346:A:G
chr7:129200389	['C', 'A']	19959	14738.692242156962	1993.542973028475	-6.182754833399575e-05	0.0104911833902859	-0.0058932863942921	0.995298	0.995298	chr7	129200389	0.0020468686220835	chr7:129200389:C:A
chr7:129200740	['GT', 'G']	19959	1979.9920296756727	277.694272993127	-0.0011959412701284	0.0232118224158357	-0.051522937264611	0.958909	0.958909	chr7	129200740	0.0182226052099893	chr7:129200740:GT:G
chr7:129201277	['C', 'T']	19959	13625.19190855768	1845.710647909856	0.0013858809088911	0.0106775057140094	0.129794443197792	0.89673	0.89673	chr7	129201277	0.0473383007255939	chr7:129201277:C:T
chr7:129201296	['C', 'T']	19959	14645.136327185244	1924.4423369537496	-0.0035099803218994	0.0104897624877816	-0.3346100854035348	0.737923	0.737923	chr7	129201296	0.1319889531088849	chr7:129201296:C:T
chr7:129201683	['T', 'C']	19959	10251.272330608354	1373.764415108095	-0.0094186015251084	0.0116154656220351	-0.8108673239272393	0.417452	0.417452	chr7	129201683	0.3793934539134663	chr7:129201683:T:C
chr7:129202732	['G', 'A']	19959	9756.466476247744	1310.8590545364532	-0.0081944309300996	0.0117734781932165	-0.6960076534410138	0.486432	0.486432	chr7	129202732	0.3129778626697605	chr7:129202732:G:A
chr7:129203328	['C', 'T']	19959	18799.941928048906	2588.969138515832	0.0070584082141706	0.0101523561008171	0.6952482895672344	0.486908	0.486908	chr7	129203328	0.3125530898465622	chr7:129203328:C:T
chr7:129203916	['G', 'A']	19959	27560.142513529765	3640.6477267521	-0.0119088153213049	0.01094176993005	-1.0883810752224916	0.27644	0.27644	chr7	129203916	0.5583991157030688	chr7:129203916:G:A
chr7:129204225	['C', 'T']	19959	25895.56925853512	3475.7216532207904	-0.006398837726877	0.0106148249988635	-0.6028208404342196	0.546635	0.546635	chr7	129204225	0.2623025647029394	chr7:129204225:C:T
chr7:129204387	['TC', 'T']	19959	27262.56149759423	3638.6723564964486	-0.0073138198000989	0.0108734784651452	-0.6726292624336624	0.501191	0.501191	chr7	129204387	0.2999967363319801	chr7:129204387:TC:T
chr7:129204561	['G', 'A']	19959	27253.75132858719	3634.7444825477833	-0.0078292060096537	0.0108721177517763	-0.7201178453364879	0.471461	0.471461	chr7	129204561	0.3265542269676341	chr7:129204561:G:A
chr7:129204844	['C', 'T']	19959	25092.97421101008	3379.2578850883347	-0.0066845041899296	0.0107687491978268	-0.6207317179676372	0.534783	0.534783	chr7	129204844	0.271822406801861	chr7:129204844:C:T
chr7:129204860	['T', 'A']	19959	27526.050362610848	3665.3736528555833	-0.0087878849781277	0.0110169696701767	-0.7976680740001292	0.425073	0.425073	chr7	129204860	0.3715364798915244	chr7:129204860:T:A
chr7:129205112	['C', 'A']	19959	1679.16826176279	311.54044397182	0.0464292224050374	0.0251003293004469	1.849745549123561	0.064365	0.064365	chr7	129205112	1.191350226411647	chr7:129205112:C:A
chr7:129205177	['C', 'T']	19959	27390.0	3654.143420865688	-0.0079191350212694	0.0108991270506206	-0.726584338772204	0.467489	0.467489	chr7	129205177	0.3302286036053771	chr7:129205177:C:T
chr7:129205458	['T', 'C']	19959	1681.0842268764404	309.73704806796377	0.0454823398838675	0.0250874619612673	1.812951025260663	0.0698544	0.0698544	chr7	129205458	1.1558062332786867	chr7:129205458:T:C
chr7:129205484	['G', 'A']	19959	27391.74480132284	3655.218432755568	-0.0078270782463379	0.0109004533071938	-0.718050710897721	0.472734	0.472734	chr7	129205484	0.3253831612228508	chr7:129205484:G:A
chr7:129205861	['C', 'T']	19959	27576.381651468084	3660.4316216938178	-0.0101855348221294	0.0109471632384112	-0.9304268695282284	0.352161	0.352161	chr7	129205861	0.4532587415618958	chr7:129205861:C:T
chr7:129206066	['T', 'C']	19959	27580.381851888968	3658.885437136966	-0.0104183596013022	0.0109465215497928	-0.9517507049076556	0.341235	0.341235	chr7	129206066	0.4669464302380938	chr7:129206066:T:C
chr7:129206487	['G', 'C']	19959	27593.912649092912	3661.747820933529	-0.01035079861614	0.0109566309184447	-0.9447063329216604	0.34482	0.34482	chr7	129206487	0.4624075524826587	chr7:129206487:G:C
chr7:129206628	['A', 'G']	19959	27585.910644482312	3652.979599584217	-0.0111427659145397	0.0109487249575535	-1.0177226990118406	0.308822	0.308822	chr7	129206628	0.5102917687693628	chr7:129206628:A:G
chr7:129206875	['A', 'G']	19959	31378.572151518187	4180.233549634334	-0.0115876460352596	0.0122559566820514	-0.9454705443133178	0.34443	0.34443	chr7	129206875	0.4628990283361758	chr7:129206875:A:G
chr7:129206963	['C', 'G']	19959	27603.76604700105	3654.487019099624	-0.011160021321586	0.0109544995175697	-1.0187614051821103	0.308329	0.308329	chr7	129206963	0.5109856256216444	chr7:129206963:C:G
chr7:129207622	['G', 'A']	19959	27559.14236319904	3648.342517764024	-0.0112102040453215	0.0109474870952849	-1.0239979227881215	0.305849	0.305849	chr7	129207622	0.5144929351275712	chr7:129207622:G:A
chr7:129208009	['CATT', 'C']	19959	1655.0	298.2036522505685	0.0411576913666454	0.0252422045432418	1.630510968094694	0.103009	0.103009	chr7	129208009	0.9871248288911308	chr7:129208009:CATT:C
chr7:129212540	['C', 'T']	19959	6217.311504158733	882.4626515798242	0.0107487049667842	0.0139214128943771	0.772098712130409	0.440065	0.440065	chr7	129212540	0.3564831711128535	chr7:129212540:C:T
chr7:129213216	['A', 'G']	19959	22447.0	2999.316680810321	-0.007805733712561	0.0102178732325484	-0.7639293945922431	0.444918	0.444918	chr7	129213216	0.3517200236910648	chr7:129213216:A:G
chr7:129213282	['A', 'G']	19959	6785.359859684289	1006.7660540868286	0.0169644894664312	0.0133697293858864	1.2688730621832611	0.204501	0.204501	chr7	129213282	0.6893045639724338	chr7:129213282:A:G
chr7:129213467	['C', 'A']	19959	5457.0	820.4089580535946	0.0185225957440559	0.0146800697813653	1.2617512055404745	0.207053	0.207053	chr7	129213467	0.6839184726042166	chr7:129213467:C:A
chr7:129213835	['C', 'T']	19959	1494.0748572001205	282.86744224440486	0.0617034658793578	0.0268159594402328	2.3009978821336547	0.021402	0.021402	chr7	129213835	1.6695456402780022	chr7:129213835:C:T
chr7:129216351	['T', 'C']	19959	29554.69299839116	4011.9068823032826	-5.318681632774152e-05	0.0123540515377312	-0.0043052124370131	0.996565	0.996565	chr7	129216351	0.0014943695970165	chr7:129216351:T:C
chr7:129217331	['G', 'C']	19959	23834.436756811	3193.8256342210416	-0.0061649243664394	0.0103467920256335	-0.5958295432213391	0.551296	0.551296	chr7	129217331	0.2586151585895315	chr7:129217331:G:C
chr7:129217546	['T', 'G']	19959	1617.4051819184122	271.75758857468816	0.02838192860833	0.0258817759586022	1.09659896035445	0.27283	0.27283	chr7	129217546	0.5641078769843462	chr7:129217546:T:G
chr7:129219372	['AT', 'A']	19959	1960.4556034915224	310.73945907780995	0.0293420620772067	0.0234927661994251	1.248982849789936	0.211686	0.211686	chr7	129219372	0.6743078633967371	chr7:129219372:AT:A
chr7:129219443	['T', 'C']	19959	30492.63881928435	4098.039607643006	-0.0070489294665891	0.0118964588128759	-0.5925233363528201	0.553507	0.553507	chr7	129219443	0.2568768823875168	chr7:129219443:T:C
chr7:129219553	['T', 'C']	19959	30487.582531569453	4098.32250890329	-0.0068868182583041	0.0118942030096796	-0.5790062816902929	0.562591	0.562591	chr7	129219553	0.2498072197029919	chr7:129219553:T:C
chr7:129221234	['C', 'T']	19959	18505.383415727923	2568.9246972115293	0.0019278793472967	0.010249667919288	0.1880918838032592	0.850807	0.850807	chr7	129221234	0.0701689456042084	chr7:129221234:C:T
chr7:129221288	['A', 'G']	19959	15508.752198655004	2130.1284889300464	-0.0004780727176221	0.0106478614721258	-0.0448984727002363	0.964189	0.964189	chr7	129221288	0.0158378274957742	chr7:129221288:A:G
chr7:129221303	['T', 'C']	19959	12524.392133857	1694.2753741192978	-0.0050136510723005	0.0110604713331466	-0.4532945225648166	0.650342	0.650342	chr7	129221303	0.1868581977386292	chr7:129221303:T:C
chr7:129221525	['T', 'C']	19959	3257.1698704977903	482.809422437734	0.0142963349271522	0.0187351666282141	0.7630748746916777	0.445428	0.445428	chr7	129221525	0.3512224863067328	chr7:129221525:T:C
chr7:129222486	['G', 'A']	19959	8163.636081182661	1116.5637580770613	0.0066820045034077	0.0125112495556517	0.5340797075212436	0.593292	0.593292	chr7	129222486	0.2267315076869509	chr7:129222486:G:A
chr7:129222550	['C', 'T']	19959	16247.070111255887	2215.002282071764	-0.0045392812815132	0.0102360599569589	-0.4434598176056234	0.657438	0.657438	chr7	129222550	0.1821451972526301	chr7:129222550:C:T
chr7:129226272	['A', 'G']	19959	768.0	142.8939312626025	0.066301194026283	0.0367438602447752	1.8044155835725155	0.0711813	0.0711813	chr7	129226272	1.1476340846425004	chr7:129226272:A:G
chr7:129226775	['A', 'C']	19959	19871.965114530605	2733.402400306486	-0.0018470001974927	0.010072039231042	-0.1833789717379502	0.854503	0.854503	chr7	129226775	0.0682864082139774	chr7:129226775:A:C
chr7:129227109	['C', 'G']	19959	11467.298170884487	1517.3653976723524	-0.0118470130052006	0.0111549534739663	-1.0620405573944725	0.28823	0.28823	chr7	129227109	0.5402608182604406	chr7:129227109:C:G
chr7:129228815	['C', 'T']	19959	8472.0	1174.4576911454576	0.0092717834268182	0.0123352665967037	0.7516484020941901	0.452271	0.452271	chr7	129228815	0.3446012586917397	chr7:129228815:C:T
chr7:129231165	['G', 'A']	19959	8858.550699213072	1214.9504490058173	0.0079143539040133	0.012140037968881	0.6519216763819399	0.514459	0.514459	chr7	129231165	0.2886492307815677	chr7:129231165:G:A
chr7:129231691	['A', 'G']	19959	19856.943753759773	2728.6047180843266	-0.0023930350937516	0.0100691048894639	-0.2376611545933595	0.812146	0.812146	chr7	129231691	0.0903658903466835	chr7:129231691:A:G
chr7:129231872	['C', 'T']	19959	11379.99117882919	1507.6744846028312	-0.0119005175619632	0.0111767502524418	-1.0647565073186849	0.286999	0.286999	chr7	129231872	0.5421196164898352	chr7:129231872:C:T
chr7:129233838	['G', 'A']	19959	19842.976747682285	2725.75518354553	-0.0023730253188798	0.010068572006094	-0.2356863830783105	0.813678	0.813678	chr7	129233838	0.0895474261793481	chr7:129233838:G:A
chr7:129236156	['G', 'A']	19959	906.817360309252	133.04850351287936	0.0154194937964444	0.0341415164438827	0.4516347076085196	0.651537	0.651537	chr7	129236156	0.1860609161915266	chr7:129236156:G:A
chr7:129236808	['G', 'C']	19959	6532.981960312688	892.3343846665632	0.0033028618850037	0.0137229295449726	0.240681982238532	0.809804	0.809804	chr7	129236808	0.0916200823791178	chr7:129236808:G:C
chr7:129237464	['T', 'C']	19959	8869.221860278642	1214.1250299336173	0.0076053655708004	0.0121350215793566	0.6267286399999639	0.530844	0.530844	chr7	129237464	0.2750330870034556	chr7:129237464:T:C
chr7:129239506	['G', 'A']	19959	8472.367328519853	1184.6565313254357	0.010854199954689	0.0123308596835986	0.8802468143503609	0.378736	0.378736	chr7	129239506	0.4216634119157014	chr7:129239506:G:A
chr7:129239869	['A', 'G']	19959	8875.112670408982	1218.1997990111493	0.008044180733879	0.0121293132657584	0.6632016634105785	0.507209	0.507209	chr7	129239869	0.2948130488651662	chr7:129239869:A:G
chr7:129242531	['T', 'C']	19959	21942.99403478871	3069.580859776448	0.0135295698597985	0.0102325913586603	1.3222036711500096	0.186116	0.186116	chr7	129242531	0.7302162898836401	chr7:129242531:T:C
chr7:129242751	['A', 'C']	19959	9053.711463243408	1226.2672147409182	-0.0029534306657881	0.0121952753247688	-0.2421782688078938	0.808645	0.808645	chr7	129242751	0.092242094429629	chr7:129242751:A:C
chr7:129245929	['C', 'T']	19959	7076.063589897775	925.0827552787508	-0.0015411263313539	0.0132356671378331	-0.1164373745051944	0.907307	0.907307	chr7	129245929	0.042245738467319	chr7:129245929:C:T
chr7:129246980	['T', 'G']	19959	8356.256013229104	1151.5088268678803	0.0078088272883279	0.0124040585829516	0.6295380851442015	0.529004	0.529004	chr7	129246980	0.2765410440870072	chr7:129246980:T:G
chr7:129248084	['A', 'G']	19959	8726.311635598315	1184.861884843466	0.0057767146240749	0.0122139133676809	0.4729618141357242	0.636246	0.636246	chr7	129248084	0.196374935002357	chr7:129248084:A:G
chr7:129250214	['A', 'G']	19959	19933.99498872464	2739.9135768630013	-0.0018130855215251	0.0100699271779833	-0.180049516692561	0.857116	0.857116	chr7	129250214	0.0669603977375742	chr7:129250214:A:G
chr7:129250971	['G', 'A']	19959	7150.791370151348	945.2191541334466	0.000760676733273	0.0131724894676015	0.0577473783633694	0.95395	0.95395	chr7	129250971	0.0204743876577069	chr7:129250971:G:A
chr7:129251818	['C', 'T']	19959	2456.492307692308	333.89306095078	-0.0055577333982056	0.0213497785662777	-0.2603180815647499	0.794621	0.794621	chr7	129251818	0.0998399617276655	chr7:129251818:C:T
chr7:129253478	['T', 'C']	19959	9644.932949135557	1290.3336668608338	-0.0082609730212764	0.0118138796335387	-0.6992599618015551	0.484398	0.484398	chr7	129253478	0.314797658656064	chr7:129253478:T:C
chr7:129253672	['T', 'A']	19959	8338.177653015187	1134.2826248984666	-0.0003790212682215	0.0125674326440381	-0.0301590053399951	0.975941	0.975941	chr7	129253672	0.0105764365842718	chr7:129253672:T:A
chr7:129255494	['A', 'G']	19959	8350.091811165681	1156.5466743630088	0.0087845630590823	0.0124089753213934	0.7079201006981981	0.479003	0.479003	chr7	129255494	0.3196617665867609	chr7:129255494:A:G
chr7:129256267	['A', 'G']	19959	1347.202495490078	162.6192822359804	-0.0066449608834303	0.027871737585794	-0.2384121500489867	0.811564	0.811564	chr7	129256267	0.0906772259907239	chr7:129256267:A:G
chr7:129257476	['G', 'A']	19959	19940.99458728011	2742.650857697136	-0.0016577732130991	0.0100698219732592	-0.1646278571261199	0.869239	0.869239	chr7	129257476	0.0608607964969078	chr7:129257476:G:A
chr7:129257501	['T', 'C']	19959	21195.309712338378	2938.558765761611	0.0016507135481981	0.0100748870040897	0.1638443733937687	0.869855	0.869855	chr7	129257501	0.06055313582757	chr7:129257501:T:C
chr7:129257667	['C', 'T']	19959	9604.924931094964	1283.5839436586405	-0.0082626216048073	0.0118274131448174	-0.6985992206104608	0.484811	0.484811	chr7	129257667	0.3144275349120992	chr7:129257667:C:T
chr7:129259397	['C', 'T']	19959	7633.529842144825	985.7969362390708	-0.0026689458959399	0.0128330413360499	-0.2079745421252945	0.835251	0.835251	chr7	129259397	0.0781829957326662	chr7:129259397:C:T
chr7:129261588	['C', 'A']	19959	19928.99097880018	2741.656969780115	-0.0015810284575665	0.0100710692445985	-0.1569871499408538	0.875257	0.875257	chr7	129261588	0.0578644072133535	chr7:129261588:C:A
chr7:129262749	['G', 'A']	19959	9598.480909910812	1283.1204040039431	-0.0081573794702617	0.0118270411477196	-0.6897227606107184	0.490377	0.490377	chr7	129262749	0.3094699075910489	chr7:129262749:G:A
chr7:129264960	['C', 'T']	19959	2359.0	324.0372708098956	-0.0037179911329871	0.0217444726849426	-0.170985573522864	0.864237	0.864237	chr7	129264960	0.0633671444679128	chr7:129264960:C:T
chr7:129267077	['G', 'A']	19959	9561.437161755865	1271.012179975263	-0.0095328877665649	0.0118398094588113	-0.8051555052239854	0.42074	0.42074	chr7	129267077	0.3759861973876214	chr7:129267077:G:A
chr7:129267241	['G', 'GTGTA']	19959	402.3628704678805	40.409806145003245	-0.0247946615310036	0.0505803382722555	-0.4902035529604996	0.623995	0.623995	chr7	129267241	0.2048188902552513	chr7:129267241:G:GTGTA
chr7:129268043	['CT', 'C']	19959	2417.2422207746654	331.43935440894234	-0.0033046500074742	0.0214973226130257	-0.1537237946771964	0.877829	0.877829	chr7	129268043	0.0565900758811845	chr7:129268043:CT:C
chr7:129268432	['C', 'G']	19959	8366.419180278584	1140.8497603232431	0.0002512030235444	0.0125430396914198	0.0200272844322022	0.984022	0.984022	chr7	129268432	0.0069951918412242	chr7:129268432:C:G
chr7:129269886	['T', 'C']	19959	19421.86544051318	2686.9311855930587	0.0005903195641173	0.0100865125311493	0.0585256363182338	0.953331	0.953331	chr7	129269886	0.0207562845504423	chr7:129269886:T:C
chr7:129270113	['G', 'A']	19959	3594.180078164145	513.1937993759536	0.0080180168978307	0.0178066519339075	0.450282115222505	0.652512	0.652512	chr7	129270113	0.1854114970381699	chr7:129270113:G:A
chr7:129271880	['A', 'G']	19959	20001.00631389056	2755.396196923606	-0.0003831877900233	0.0100723812234204	-0.0380434161022764	0.969653	0.969653	chr7	129271880	0.0133836545448756	chr7:129271880:A:G
chr7:129274468	['A', 'C']	19959	1459.146214360876	188.2197419774844	-0.0025435354189421	0.0270434178970933	-0.0940537704450256	0.925067	0.925067	chr7	129274468	0.0338268113944498	chr7:129274468:A:C
chr7:129274977	['G', 'A']	19959	8290.415372281792	1152.315826260179	0.0080794186721049	0.0124428874177028	0.6493202422301232	0.516139	0.516139	chr7	129274977	0.287233323947155	chr7:129274977:G:A
chr7:129275612	['G', 'A']	19959	9587.323157894736	1268.744811086449	-0.0103082912150626	0.0118464821303613	-0.8701563132099368	0.384225	0.384225	chr7	129275612	0.4154143807319588	chr7:129275612:G:A
chr7:129277526	['T', 'C']	19959	25945.19969932348	3525.4141342068783	-0.0036092526645386	0.0105536945141965	-0.3419894956864243	0.732362	0.732362	chr7	129277526	0.1352741979837418	chr7:129277526:T:C
chr7:129277746	['C', 'T']	19959	19913.990979704336	2744.733724931797	-0.0006798513127479	0.0100752153620899	-0.067477596092485	0.946202	0.946202	chr7	129277746	0.0240161383123469	chr7:129277746:C:T
chr7:129278025	['G', 'A']	19959	19905.98406254698	2735.2241185596004	-0.0015608751484753	0.0100721222936278	-0.1549698368399311	0.876847	0.876847	chr7	129278025	0.0570761795558845	chr7:129278025:G:A
chr7:129283961	['T', 'A']	19959	9518.430697534575	1237.1973486817496	-0.0144141762682817	0.011853007133603	-1.216077583166028	0.22397	0.22397	chr7	129283961	0.6498101500006658	chr7:129283961:T:A
chr7:129283976	['C', 'T']	19959	8892.336590499097	1248.7537824743306	0.0107756618764234	0.0121112542413629	0.889723034598837	0.373625	0.373625	chr7	129283976	0.4275640719526629	chr7:129283976:C:T
chr7:129285069	['G', 'A']	19959	2409.1207034773024	339.2721081059998	0.0027303301104125	0.021509585365892	0.1269355063785671	0.898993	0.898993	chr7	129285069	0.0462436898832439	chr7:129285069:G:A
chr7:129285376	['T', 'C']	19959	8194.463388964066	1068.4473764233685	-0.0012851874162642	0.0125129416603655	-0.1027086556580902	0.918195	0.918195	chr7	129285376	0.0370650764995578	chr7:129285376:T:C
chr7:129287181	['G', 'T']	19959	19942.990374492405	2731.8315956036454	-0.0028646371986355	0.0100792878687465	-0.2842102771484546	0.776252	0.776252	chr7	129287181	0.1099972678616179	chr7:129287181:G:T
chr7:129287565	['G', 'A']	19959	8269.485941963614	1140.7597256960237	0.0033246696599685	0.0126209348847887	0.263424991121346	0.792226	0.792226	chr7	129287565	0.1011509086229181	chr7:129287565:G:A
chr7:129287818	['T', 'C']	19959	8282.829984466603	1145.3644050025862	0.0037957420432763	0.01261119999215	0.3009818292976914	0.763431	0.763431	chr7	129287818	0.117230208998405	chr7:129287818:T:C
chr7:129292908	['A', 'G']	19959	1464.0	197.57764242929505	0.0050717841796145	0.027018109471545	0.1877179521000918	0.8511	0.8511	chr7	129292908	0.0700194094844853	chr7:129292908:A:G
chr7:129293651	['C', 'A']	19959	8282.5444923756	1143.00434788217	0.0074270794720369	0.0124421534465379	0.5969287795677786	0.550562	0.550562	chr7	129293651	0.2591937670796799	chr7:129293651:C:A
chr7:129294448	['TA', 'T']	19959	3775.1891472091393	505.249343831254	-0.0023297121133574	0.0173289710063686	-0.1344403030336425	0.893056	0.893056	chr7	129294448	0.0491213073729878	chr7:129294448:TA:T
chr7:129295552	['C', 'T']	19959	559.0560204439545	60.97361350592434	-0.0282446575707471	0.0433075472272031	-0.6521878836168689	0.514287	0.514287	chr7	129295552	0.2887944535121219	chr7:129295552:C:T
chr7:129301009	['T', 'G']	19959	30354.124943617506	4169.481580796833	0.015169848509624	0.0118491233225095	1.2802507068861564	0.200472	0.200472	chr7	129301009	0.697946276882536	chr7:129301009:T:G
chr7:129303774	['G', 'A']	19959	8295.156098050025	1147.2919131964836	0.007574487231216	0.012435080876554	0.6091224742653292	0.54245	0.54245	chr7	129303774	0.2656402864653042	chr7:129303774:G:A
chr7:129304450	['G', 'A']	19959	8299.415823228781	1147.7786055601732	0.0076187555284662	0.0124304629717721	0.6129100376846315	0.539943	0.539943	chr7	129304450	0.267652084791963	chr7:129304450:G:A
chr7:129305043	['A', 'G']	19959	29508.870846489248	4046.691752925824	0.0119846257394507	0.0115021313700585	1.0419482575767005	0.297448	0.297448	chr7	129305043	0.5265889468663785	chr7:129305043:A:G
chr7:129305243	['C', 'T']	19959	7108.136821530596	936.8918492006632	-0.0007554663518896	0.0132105309182119	-0.0571866760364783	0.954397	0.954397	chr7	129305243	0.0202709344733949	chr7:129305243:C:T
chr7:129307129	['T', 'C']	19959	30392.52274777032	4175.875926510608	0.0152177771997442	0.0118600543128606	1.2831119317255224	0.199468	0.199468	chr7	129307129	0.7001267668349794	chr7:129307129:T:C
chr7:129309907	['A', 'C']	19959	19995.010825439786	2685.1890895035745	0.0036738164148316	0.0100782775724502	0.3645282031995548	0.715467	0.715467	chr7	129309907	0.145410392719598	chr7:129309907:A:C
chr7:129310230	['A', 'G']	19959	8298.91058540497	1148.0474977569029	0.007704818681201	0.0124318124573192	0.6197663218982055	0.535419	0.535419	chr7	129310230	0.2713062214032037	chr7:129310230:A:G
chr7:129311159	['G', 'A']	19959	19968.003157578187	2680.606346735842	0.0035294025022267	0.0100744109331183	0.3503333868012362	0.726092	0.726092	chr7	129311159	0.1390083482242051	chr7:129311159:G:A
chr7:129311391	['G', 'T']	19959	8294.415572702675	1147.7669762411729	0.0077629940704577	0.0124330807576857	0.6243821802298619	0.532384	0.532384	chr7	129311391	0.2737750050683729	chr7:129311391:G:T
chr7:129311561	['G', 'T']	19959	19954.997794265088	2670.618339222896	0.0027371296958348	0.0100768676828043	0.2716250507591339	0.785913	0.785913	chr7	129311561	0.1046255273844573	chr7:129311561:G:T
chr7:129312719	['G', 'A']	19959	7600.380799679327	978.1125022146492	-0.0035740194322152	0.0128658209210826	-0.2777917906784059	0.781175	0.781175	chr7	129312719	0.1072516639194881	chr7:129312719:G:A
chr7:129312832	['G', 'A']	19959	8398.945669607057	1179.1974561269667	0.0070015145162327	0.0125019204072282	0.5600351216589627	0.575462	0.575462	chr7	129312832	0.2399833492456321	chr7:129312832:G:A
chr7:129313254	['T', 'G']	19959	8690.306223692123	1189.1987028795415	0.0061495529487267	0.0122305486863339	0.5028027038229343	0.615109	0.615109	chr7	129313254	0.2110479185269884	chr7:129313254:T:G
chr7:129314754	['C', 'T']	19959	30322.5577269994	4160.719552030151	0.0143490741019263	0.0118411517406566	1.2117971643466698	0.225604	0.225604	chr7	129314754	0.6466532045001878	chr7:129314754:C:T
chr7:129315192	['A', 'G']	19959	8300.663542971688	1146.9119144390663	0.0076825037764574	0.0124310655474186	0.6180084681520155	0.536577	0.536577	chr7	129315192	0.2703679469960992	chr7:129315192:A:G
chr7:129315552	['T', 'G']	19959	565.056621736734	96.76608559308583	0.0352674158197375	0.0429863153085425	0.8204335627885032	0.411979	0.411979	chr7	129315552	0.3851249209002628	chr7:129315552:T:G
chr7:129315564	['C', 'T']	19959	1344.1346895826027	158.23320320574325	-0.0091574071047959	0.0279408337091156	-0.3277428010964609	0.74311	0.74311	chr7	129315564	0.1289468943726091	chr7:129315564:C:T
chr7:129316415	['C', 'A']	19959	8293.077528315127	1145.5777963950711	0.0074374696545908	0.012432394196696	0.5982330946815871	0.549691	0.549691	chr7	129316415	0.2598813736079183	chr7:129316415:C:A
chr7:129317525	['G', 'C']	19959	7593.902375463565	976.7653932148766	-0.0036387386820178	0.0128638359781567	-0.2828657554555707	0.777283	0.777283	chr7	129317525	0.1094208306695659	chr7:129317525:G:C
chr7:129317538	['C', 'G']	19959	10523.0	1356.9857840478226	-0.0062656205945472	0.0114928407424944	-0.545175969539046	0.585639	0.585639	chr7	129317538	0.2323700096122073	chr7:129317538:C:G
chr7:129318113	['G', 'A']	19959	3054.306058024753	448.4414607227381	0.0132553040933333	0.0192372059373811	0.6890451834055601	0.490803	0.490803	chr7	129318113	0.3090927913413989	chr7:129318113:G:A
chr7:129319586	['A', 'G']	19959	8693.306674684305	1190.8431439743604	0.006547734780801	0.0122266546082013	0.5355295451307633	0.59229	0.59229	chr7	129319586	0.2274655997606792	chr7:129319586:A:G
chr7:129319791	['A', 'G']	19959	8694.742520671512	1190.3799319119394	0.0064913519567423	0.0122267154907489	0.5309154336382333	0.595483	0.595483	chr7	129319791	0.2251306323534578	chr7:129319791:A:G
chr7:129321302	['T', 'A']	19959	504.1262904680766	56.99882705491534	-0.0302071952636978	0.0451731550310196	-0.6686979300638856	0.503696	0.503696	chr7	129321302	0.2978314979904629	chr7:129321302:T:A
chr7:129322172	['C', 'T']	19959	9094.746414602345	1162.522603594561	-0.0077346444498994	0.012072212291334	-0.640698180519215	0.521726	0.521726	chr7	129322172	0.2825575198519642	chr7:129322172:C:T
chr7:129322327	['G', 'A']	19959	20118.26878787885	2701.3532561301963	0.00349343008121	0.0101502955518374	0.3441702818769267	0.730722	0.730722	chr7	129322327	0.1362478170631979	chr7:129322327:G:A
chr7:129324308	['G', 'C']	19959	9580.480008016835	1237.3454118874788	-0.0059659238021091	0.011846623150037	-0.5035969935525859	0.61455	0.61455	chr7	129324308	0.2114427769911764	chr7:129324308:G:C
chr7:129324990	['A', 'G']	19959	19994.001753682733	2684.530178055019	0.0036548046847345	0.0100761067173157	0.3627199261847596	0.716818	0.716818	chr7	129324990	0.1445910976504465	chr7:129324990:A:G
chr7:129325778	['G', 'A']	19959	3588.247512812778	524.5916501840425	0.0113841998954811	0.0178677313564245	0.6371373997285797	0.524043	0.524043	chr7	129325778	0.2806330758091505	chr7:129325778:G:A
chr7:129325894	['G', 'A']	19959	8299.910936246994	1145.87282227802	0.0073272606625998	0.0124298674999851	0.5894882357039284	0.55554	0.55554	chr7	129325894	0.2552846655190459	chr7:129325894:G:A
chr7:129329337	['T', 'C']	19959	9253.053679827428	1202.572845284628	-0.0051292978503563	0.0120105327865653	-0.4270666373846367	0.669335	0.669335	chr7	129329337	0.1743564648374645	chr7:129329337:T:C
chr7:129331289	['C', 'T']	19959	8502.129898767165	1162.4788620634529	0.0020286070763229	0.0124646425394817	0.1627489171789177	0.870718	0.870718	chr7	129331289	0.0601224774540405	chr7:129331289:C:T
chr7:129332374	['C', 'G']	19959	8658.433811003106	1180.3901786286622	0.0055437525651419	0.01223948042131	0.4529401881708796	0.650597	0.650597	chr7	129332374	0.1866879436463103	chr7:129332374:C:G
chr7:129334220	['G', 'A']	19959	7110.137422943919	938.9784539828612	-0.0002330474645971	0.0132074866565549	-0.0176451031643883	0.985922	0.985922	chr7	129334220	0.0061574423706968	chr7:129334220:G:A
chr7:129337078	['G', 'A']	19959	8303.66414432473	1152.0470687949878	0.0083602682451292	0.0124265837326711	0.6727728573661811	0.5011	0.5011	chr7	129337078	0.3000755972575233	chr7:129337078:G:A
chr7:129337757	['C', 'T']	19959	19985.00912189254	2687.814909661972	0.003939276166779	0.0100791294704527	0.3908349603333447	0.695923	0.695923	chr7	129337757	0.1574388099943954	chr7:129337757:C:T
chr7:129337892	['C', 'T']	19959	8686.222439464582	1187.033601324273	0.0060509482550605	0.0122310048871546	0.4947220862788983	0.620802	0.620802	chr7	129337892	0.207046892607528	chr7:129337892:C:T
chr7:129338964	['C', 'T']	19959	8303.08003407838	1150.3009942968708	0.0079034034427993	0.0124250109017138	0.636088250168794	0.524726	0.524726	chr7	129338964	0.2800674161203651	chr7:129338964:C:T
chr7:129340707	['T', 'TAA']	19959	30375.56569452796	4162.830306614718	0.0134656975740318	0.0118484128017218	1.1364980102714686	0.255762	0.255762	chr7	129340707	0.5921639806401544	chr7:129340707:T:TAA
chr7:129340964	['A', 'G']	19959	30420.62077778892	4188.930865953955	0.0162909798490145	0.0118586569095232	1.3737626422037577	0.169531	0.169531	chr7	129340964	0.7707508762340701	chr7:129340964:A:G
chr7:129342234	['A', 'G']	19959	8267.899709302324	1152.0573949894172	0.009255231091692	0.0124490610145565	0.743448126800084	0.457219	0.457219	chr7	129342234	0.3398757305433703	chr7:129342234:A:G
chr7:129342727	['T', 'C']	19959	560.0841852074565	57.91674220284627	-0.0329803438826044	0.0432704880132948	-0.7621902455195625	0.445955	0.445955	chr7	129342727	0.3507089624485719	chr7:129342727:T:C
chr7:129343380	['T', 'C']	19959	30294.5892051719	4151.435991849156	0.0133421374904212	0.0118217944780427	1.1286050958847516	0.259078	0.259078	chr7	129343380	0.5865694642208787	chr7:129343380:T:C
chr7:129344177	['T', 'C']	19959	20355.11907983762	2770.288545072581	0.0064821276194392	0.0100754767699118	0.6433569117837353	0.52	0.52	chr7	129344177	0.2839966563652008	chr7:129344177:T:C
chr7:129346678	['G', 'A']	19959	20347.01944082573	2766.94819756102	0.0063227559709462	0.0100750028233158	0.6275686549996746	0.530294	0.530294	chr7	129346678	0.2754832866691665	chr7:129346678:G:A
chr7:129348207	['G', 'A']	19959	546.0	85.74835740010327	0.0201525511162297	0.0436918476977774	0.4612428216729973	0.644629	0.644629	chr7	129348207	0.1906901607276946	chr7:129348207:G:A
chr7:129349021	['C', 'T']	19959	20359.020042088385	2769.918836181733	0.0064586454326489	0.0100768838961728	0.6409367716444453	0.521571	0.521571	chr7	129349021	0.2826865639212757	chr7:129349021:C:T
chr7:129349058	['C', 'T']	19959	30284.03462444256	4155.918545753757	0.0142995387430805	0.011814303998363	1.2103581171655835	0.226156	0.226156	chr7	129349058	0.6455918857764523	chr7:129349058:C:T
chr7:129350425	['A', 'C']	19959	1971.0738790249773	280.05762087258154	0.0088641253076311	0.0233786048973806	0.3791554434723479	0.704576	0.704576	chr7	129350425	0.1520721542928466	chr7:129350425:A:C
chr7:129350876	['G', 'C']	19959	1235.557142857143	202.09804511532187	0.0303279011641319	0.0294240090850123	1.0307195418716737	0.302685	0.302685	chr7	129350876	0.5190091006114537	chr7:129350876:G:C
chr7:129353243	['C', 'T']	19959	902.2712374079084	127.47461314740396	0.0113379639584295	0.033965706060898	0.3338062202534922	0.738529	0.738529	chr7	129353243	0.1316324464688962	chr7:129353243:C:T
chr7:129353507	['C', 'A']	19959	902.0451949093095	127.81016400756177	0.0116654891638487	0.0339655666810643	0.3434504500804382	0.731263	0.731263	chr7	129353507	0.1359264001876022	chr7:129353507:C:A
chr7:129354718	['T', 'G']	19959	617.0309149213348	96.56548532978071	0.0257725740392624	0.0410247280484625	0.6282204725115367	0.529867	0.529867	chr7	129354718	0.275833127408074	chr7:129354718:T:G
chr7:129355492	['C', 'T']	19959	3515.0	491.8157867169533	0.0035766749834228	0.017972915238296	0.1990036082628251	0.842262	0.842262	chr7	129355492	0.0745527927580533	chr7:129355492:C:T
chr7:129356000	['A', 'C']	19959	1349.270408418943	160.915452718127	-0.0080589762973913	0.0278709925832265	-0.2891528270235154	0.772467	0.772467	chr7	129356000	0.1121200646850382	chr7:129356000:A:C
chr7:129356427	['T', 'C']	19959	20348.038983815204	2777.374073692445	0.0071606005830599	0.0100741386568585	0.710790354089977	0.477222	0.477222	chr7	129356427	0.3212795435046985	chr7:129356427:T:C
chr7:129357997	['A', 'G']	19959	20274.094722598107	2753.9892645262503	0.0056134382362299	0.0100813664205918	0.5568132336469926	0.577661	0.577661	chr7	129357997	0.2383269522725687	chr7:129357997:A:G
chr7:129361332	['T', 'A']	19959	20390.08639438737	2776.12475958512	0.0065765744740508	0.0100959859161669	0.6514048780039977	0.514793	0.514793	chr7	129361332	0.2883673671329232	chr7:129361332:T:A
chr7:129362370	['T', 'C']	19959	9011.612049521324	1279.7075054193265	0.0112909541830878	0.0120637950013218	0.935937172494284	0.349317	0.349317	chr7	129362370	0.4567802783001222	chr7:129362370:T:C
chr7:129364100	['G', 'A']	19959	2307.9250664127107	280.59059107258685	-0.015106917319079	0.0219844302535757	-0.6871643770082211	0.491987	0.491987	chr7	129364100	0.3080463726449471	chr7:129364100:G:A
chr7:129364436	['A', 'G']	19959	20592.285563909776	2811.183364192361	0.006778271180835	0.0101064833355288	0.6706854358534728	0.502429	0.502429	chr7	129364436	0.2989253012444026	chr7:129364436:A:G
chr7:129364581	['G', 'C']	19959	3543.7101979453764	504.2405410290228	0.0062030439595225	0.0178981272353404	0.3465750286585523	0.728914	0.728914	chr7	129364581	0.1373237083468588	chr7:129364581:G:C
chr7:129369215	['T', 'TTTTAA']	19959	20459.175421010423	2808.356317962161	0.008468461998929	0.0100997980342647	0.8384783507748207	0.401772	0.401772	chr7	129369215	0.3960203330661541	chr7:129369215:T:TTTTAA
chr7:129369846	['T', 'C']	19959	20659.421115957288	2835.339301419479	0.0087448517566078	0.0101178553778663	0.8642989477530929	0.387434	0.387434	chr7	129369846	0.411802269614698	chr7:129369846:T:C
chr7:129370177	['G', 'A']	19959	867.0868868066343	122.60825109662856	0.0047326885460047	0.0348491464296538	0.1358050061730511	0.891977	0.891977	chr7	129370177	0.0496463439443534	chr7:129370177:G:A
chr7:129370422	['T', 'C']	19959	6748.085752971267	820.4923208033806	-0.0199381376745892	0.0135710327779048	-1.4691687803636218	0.141803	0.141803	chr7	129370422	0.8483145810735189	chr7:129370422:T:C
chr7:129370505	['T', 'C']	19959	5734.723951285521	749.0541833156062	-0.012599784577222	0.0144604485452773	-0.8713273684264113	0.383586	0.383586	chr7	129370505	0.4161372519541907	chr7:129370505:T:C
chr7:129370951	['T', 'C']	19959	570.0285599759495	99.92754926034917	0.0402494230736495	0.0428118568507504	0.9401466330686374	0.347154	0.347154	chr7	129370951	0.4594778263229702	chr7:129370951:T:C
chr7:129371022	['C', 'T']	19959	4830.242008217256	659.7188225011561	-0.0021490302671388	0.0154853879716522	-0.1387779415712979	0.889627	0.889627	chr7	129371022	0.0507920448120745	chr7:129371022:C:T
chr7:129371365	['A', 'G']	19959	574.1150588824855	79.17738052003652	-0.0019240304003387	0.0424535992028488	-0.0453207840198775	0.963852	0.963852	chr7	129371365	0.0159896471322776	chr7:129371365:A:G
chr7:129373102	['T', 'A']	19959	3105.780400823752	379.4758582545783	-0.0162215085483381	0.019087680528734	-0.849841787948971	0.395423	0.395423	chr7	129373102	0.4029380733061682	chr7:129373102:T:A
chr7:129375310	['C', 'T']	19959	14160.547409040792	1951.336593244624	0.0075665026147979	0.0105156512020127	0.7195467469812682	0.471813	0.471813	chr7	129375310	0.3262300970441422	chr7:129375310:C:T
chr7:129375428	['A', 'G']	19959	860.0	116.37598366791048	0.0002644174675358	0.0349367584552085	0.0075684602472446	0.993961	0.993961	chr7	129375428	0.0026306556601087	chr7:129375428:A:G
chr7:129375670	['G', 'A']	19959	2823.282908252744	338.0475537228759	-0.0183512912386737	0.0199165014286278	-0.9214113886636602	0.356847	0.356847	chr7	129375670	0.447517949989923	chr7:129375670:G:A
chr7:129376053	['C', 'T']	19959	14142.542898666934	1942.2937535123856	0.0068031865110174	0.0105168124122031	0.6468867413783499	0.517713	0.517713	chr7	129376053	0.2859109295567194	chr7:129376053:C:T
chr7:129379895	['G', 'A']	19959	14250.283867087655	1946.124676211223	0.0049114472638545	0.0105037080840019	0.4675917518438202	0.640082	0.640082	chr7	129379895	0.1937643856000069	chr7:129379895:G:A
chr7:129380179	['G', 'C']	19959	4256.853119518917	526.6270174700221	-0.0140045640885205	0.0164717061005832	-0.8502194006499824	0.395213	0.395213	chr7	129380179	0.4031687783166773	chr7:129380179:G:C
chr7:129382261	['A', 'G']	19959	3945.0	488.7724564859482	-0.0136679428411668	0.0170411100196426	-0.8020570740645621	0.42253	0.42253	chr7	129382261	0.3741424503310537	chr7:129382261:A:G
chr7:129383756	['C', 'T']	19959	30141.510171359856	4111.5775298420185	0.0088426776008199	0.0117292942446986	0.7538968173482921	0.45092	0.45092	chr7	129383756	0.3459005016705657	chr7:129383756:C:T
chr7:129385427	['G', 'T']	19959	2949.591130042596	349.4398686628016	-0.0202501415156866	0.0195061928219893	-1.0381391028216729	0.299218	0.299218	chr7	129385427	0.524012284251635	chr7:129385427:G:T
chr7:129387036	['A', 'G']	19959	7284.094858689116	989.52575038856	-0.0003531168607014	0.0131076237653401	-0.026939807475642	0.978508	0.978508	chr7	129387036	0.0094356193246795	chr7:129387036:A:G
chr7:129389550	['C', 'T']	19959	2949.591130042596	350.8852624308184	-0.0194405577692073	0.0195036411518051	-0.996765558691997	0.31889	0.31889	chr7	129389550	0.4963590994867775	chr7:129389550:C:T
chr7:129391401	['G', 'T']	19959	4160.20843771921	504.52536022212416	-0.0169122377882652	0.016630337497456	-1.016950966319974	0.309189	0.309189	chr7	129391401	0.5097759653497014	chr7:129391401:G:T
chr7:129391415	['G', 'A']	19959	882.0883900385829	127.54545405299342	0.019528245090981	0.0343437280914858	0.5686116847583091	0.569626	0.569626	chr7	129391415	0.2444101959884271	chr7:129391415:G:A
chr7:129393042	['G', 'T']	19959	2951.0	347.55163681578927	-0.0210558481282301	0.0194991588685718	-1.0798336620646434	0.280229	0.280229	chr7	129393042	0.5524869229821912	chr7:129393042:G:T
chr7:129393900	['G', 'A']	19959	12391.483387622153	1612.780250113027	-0.0040487356144351	0.0108934797143995	-0.37166596171133	0.710146	0.710146	chr7	129393900	0.1486523548359376	chr7:129393900:G:A
chr7:129394619	['A', 'G']	19959	2959.296537555745	351.06711278381573	-0.0203836975533994	0.0194731758116815	-1.0467577425748735	0.295224	0.295224	chr7	129394619	0.5298483397897592	chr7:129394619:A:G
chr7:129397188	['G', 'C']	19959	2863.286916871273	350.14942211345715	-0.0154835659390234	0.0197939322637829	-0.7822379976187838	0.434084	0.434084	chr7	129397188	0.3624262216244904	chr7:129397188:G:C
chr7:129398440	['A', 'G']	19959	30845.90917293234	4200.395841724378	0.0076282219294055	0.0120555919131435	0.6327538277974502	0.526902	0.526902	chr7	129398440	0.2782701529411321	chr7:129398440:A:G
chr7:129399459	['G', 'A']	19959	571.7342678653047	90.41433421685036	0.0227331066877305	0.0430443187505238	0.5281325700491866	0.597413	0.597413	chr7	129399459	0.2237253311680533	chr7:129399459:G:A
chr7:129399760	['C', 'T']	19959	2546.6556610884954	387.5840336143184	0.0166052063840445	0.0209084794950937	0.7941852676537781	0.427097	0.427097	chr7	129399760	0.369473479118766	chr7:129399760:C:T
chr7:129400056	['A', 'T']	19959	2575.387101623572	390.9641878234677	0.0167733171303055	0.0207810136716082	0.8071462439400545	0.419592	0.419592	chr7	129400056	0.3771728007191287	chr7:129400056:A:T
chr7:129400177	['T', 'C']	19959	3469.869249273329	488.91231484220606	0.0009862379645601	0.0179650958213577	0.0548974508328345	0.956221	0.956221	chr7	129400177	0.0194417227988018	chr7:129400177:T:C
chr7:129400669	['A', 'G']	19959	2999.150265557671	363.99124292426416	-0.0169552590041489	0.0193580844473023	-0.8758748341193273	0.381109	0.381109	chr7	129400669	0.418950795116091	chr7:129400669:A:G
chr7:129402925	['GATTT', 'G']	19959	2868.5748935103984	341.0677968592879	-0.0189003557826137	0.0197826520544466	-0.9554005059885488	0.339387	0.339387	chr7	129402925	0.4693047970695901	chr7:129402925:GATTT:G
chr7:129404665	['G', 'A']	19959	30468.053064087788	4168.322261929905	0.0104430482294111	0.0118893974660911	0.8783496606278763	0.379765	0.379765	chr7	129404665	0.4204850633148843	chr7:129404665:G:A
chr7:129406145	['A', 'G']	19959	26058.91686710764	3606.656476093576	0.0106890277289495	0.0106585810389927	1.002856542521506	0.315942	0.315942	chr7	129406145	0.5003926369761827	chr7:129406145:A:G
chr7:129407527	['A', 'G']	19959	4595.381446399038	676.246874071208	0.0110570308472546	0.0159023547315486	0.695307772585316	0.486871	0.486871	chr7	129407527	0.3125860930142998	chr7:129407527:A:G
chr7:129409666	['A', 'G']	19959	25551.24149165456	3438.427204375708	-0.0007814399889298	0.010569444031636	-0.0739338783185652	0.941064	0.941064	chr7	129409666	0.0263808400141005	chr7:129409666:A:G
chr7:129411605	['C', 'CA']	19959	4603.456471533286	677.9278300942185	0.0113697175491385	0.0159059018435816	0.7148112481108034	0.474734	0.474734	chr7	129411605	0.3235496634078077	chr7:129411605:C:CA
chr7:129411664	['CAGG', 'C']	19959	3002.0528769045704	363.7846486038831	-0.0173380056950349	0.019373435471052	-0.8949370761288851	0.370832	0.370832	chr7	129411664	0.43082279657775	chr7:129411664:CAGG:C
chr7:129411672	['T', 'C']	19959	2962.9298606236844	354.2222224037848	-0.0194291907060294	0.0194945099151647	-0.9966493536170132	0.318947	0.318947	chr7	129411672	0.4962814784471251	chr7:129411672:T:C
chr7:129412370	['T', 'G']	19959	4871.5145043033945	711.1184275423981	0.0103378795033862	0.0160278277470893	0.6449956704372213	0.518937	0.518937	chr7	129412370	0.2848853631787211	chr7:129412370:T:G
chr7:129415040	['G', 'A']	19959	2926.586519669256	348.0742792996338	-0.0195276947460248	0.0195835196608539	-0.997149393173657	0.318704	0.318704	chr7	129415040	0.4966124857354733	chr7:129415040:G:A
chr7:129417781	['A', 'G']	19959	4597.230333700772	676.55977000863	0.0110611160597285	0.0158988656309967	0.695717311942278	0.486614	0.486614	chr7	129417781	0.3128154004703822	chr7:129417781:A:G
chr7:129418391	['T', 'C']	19959	30674.684424175604	4211.975803426562	0.012329171789739	0.0119810014572095	1.0290602028363778	0.303464	0.303464	chr7	129418391	0.5178928219814087	chr7:129418391:T:C
chr7:129420155	['C', 'T']	19959	22166.88496817202	3051.3682000293643	0.0076137381775929	0.0101480782245749	0.7502640410432805	0.453105	0.453105	chr7	129420155	0.3438011453678714	chr7:129420155:C:T
chr7:129420515	['T', 'C']	19959	784.9890861540016	88.36421314956232	-0.0289128139426067	0.036453967916354	-0.793132149810113	0.42771	0.42771	chr7	129420515	0.3688505956771405	chr7:129420515:T:C
chr7:129425636	['A', 'G']	19959	15292.766209038982	2048.608274699071	-0.0007181906630479	0.0104024498119933	-0.0690405314159716	0.944958	0.944958	chr7	129425636	0.024587493896656	chr7:129425636:A:G
chr7:129425933	['A', 'G']	19959	15296.299158147924	2043.7283660857424	-0.0012289118704972	0.0104015097533695	-0.1181474516330811	0.905952	0.905952	chr7	129425933	0.0428948119118915	chr7:129425933:A:G
chr7:129426081	['G', 'C']	19959	17369.481032322725	2354.2463469477825	0.0027265671358083	0.0101851452573659	0.2677003682236605	0.788933	0.788933	chr7	129426081	0.1029598776090998	chr7:129426081:G:C
chr7:129427212	['T', 'C']	19959	3014.755237045204	368.3943684339993	-0.0160862425410825	0.0193350737706534	-0.8319721316759655	0.405435	0.405435	chr7	129427212	0.3920787626712562	chr7:129427212:T:C
chr7:129428306	['A', 'G']	19959	2977.59674267101	355.2071311302902	-0.0196193739882466	0.0194452048740497	-1.0089569184446787	0.313008	0.313008	chr7	129428306	0.5044445624169531	chr7:129428306:A:G
chr7:129429137	['G', 'A']	19959	19380.91310883945	2776.109746823215	0.0143268486470299	0.0101078387457581	1.4173998030036157	0.156382	0.156382	chr7	129429137	0.8058132368935202	chr7:129429137:G:A
chr7:129432183	['A', 'G']	19959	4204.6319903788335	590.1656477584154	0.0045610974962176	0.0165441067891397	0.2756931851535021	0.782787	0.782787	chr7	129432183	0.1063563954247997	chr7:129432183:A:G
chr7:129433626	['A', 'G']	19959	4237.636951292844	614.5222376025255	0.0086722439547496	0.0164585088299819	0.5269155331345509	0.598258	0.598258	chr7	129433626	0.2231114852216286	chr7:129433626:A:G
chr7:129437690	['A', 'C']	19959	23194.81061441315	3138.992035325049	0.0006043521847993	0.0102406268718448	0.0590151552597783	0.952941	0.952941	chr7	129437690	0.0209339872605544	chr7:129437690:A:C
chr7:129437800	['TG', 'T']	19959	20820.965716624865	2758.5385193338016	-0.0060978697570855	0.0101682461737046	-0.5996972981294244	0.548715	0.548715	chr7	129437800	0.2606531675090661	chr7:129437800:TG:T
chr7:129439381	['G', 'T']	19959	31242.39197113216	4269.308609809027	0.0117194975519812	0.0122401812568091	0.9574611115715091	0.338346	0.338346	chr7	129439381	0.4706389534739841	chr7:129439381:G:T
chr7:129440779	['A', 'G']	19959	1273.0	192.6199286163408	0.0151444758028317	0.0290072355989716	0.5220930395507454	0.601611	0.601611	chr7	129440779	0.2206842315992157	chr7:129440779:A:G
chr7:129441806	['G', 'A']	19959	5056.76007215875	748.0134617196362	0.0167952103334961	0.0152281261459151	1.1029072239463558	0.270081	0.270081	chr7	129441806	0.5685059670357856	chr7:129441806:G:A
chr7:129441824	['A', 'C']	19959	26431.297118516664	3590.475865593339	0.0020524176407904	0.0107192945016374	0.1914694703533847	0.84816	0.84816	chr7	129441824	0.0715222131176487	chr7:129441824:A:C
chr7:129441949	['A', 'G']	19959	26434.97339146121	3587.905405796786	0.0015891899754114	0.0107205830802621	0.1482372706329136	0.882157	0.882157	chr7	129441949	0.0544541153604394	chr7:129441949:A:G
chr7:129444239	['A', 'G']	19959	20158.03988975194	2650.1517561557525	-0.0069118355852351	0.0101266032358939	-0.6825423514901825	0.494904	0.494904	chr7	129444239	0.3054790360435471	chr7:129444239:A:G
chr7:129446287	['T', 'C']	19959	4518.4527734629455	582.5338180141724	-0.0073926429372315	0.0160267760120215	-0.4612682508126639	0.644611	0.644611	chr7	129446287	0.1907022877182856	chr7:129446287:T:C
chr7:129447094	['G', 'A']	19959	26334.31942078365	3571.6455185758623	0.0017325985311304	0.0107045261576739	0.1618566301403637	0.87142	0.87142	chr7	129447094	0.0597724767735008	chr7:129447094:G:A
chr7:129447840	['A', 'G']	19959	4534.0	578.8674466081521	-0.0084936836343056	0.0160098881179368	-0.5305273573267282	0.595752	0.595752	chr7	129447840	0.2249344910083534	chr7:129447840:A:G
chr7:129447843	['G', 'A']	19959	1860.0	267.43609314228354	0.0083677986158164	0.0242603671814808	0.344916404324004	0.730161	0.730161	chr7	129447843	0.1365813676847385	chr7:129447843:G:A
chr7:129447901	['T', 'A']	19959	31355.570999098105	4288.483915740701	0.0127581575905402	0.0122938490346239	1.037767549821756	0.299391	0.299391	chr7	129447901	0.5237612591335328	chr7:129447901:T:A
chr7:129450687	['A', 'G']	19959	21038.10813248484	2789.1186156017616	-0.0057337150468765	0.0101372293942492	-0.56560967734727	0.571666	0.571666	chr7	129450687	0.2428576368070365	chr7:129450687:A:G
chr7:129451271	['C', 'G']	19959	5114.56253446288	746.1142885182038	0.0149354330868949	0.0151465264302246	0.9860632505873794	0.324114	0.324114	chr7	129451271	0.4893022093521458	chr7:129451271:C:G
chr7:129451461	['A', 'G']	19959	4594.150897063246	591.805661146247	-0.0076574120549261	0.0159308537083168	-0.4806655183161032	0.63076	0.63076	chr7	129451461	0.2001358554986279	chr7:129451461:A:G
chr7:129451774	['GA', 'G']	19959	15461.648022853706	2055.5071654923045	-0.0031459718903706	0.0104005880698372	-0.3024801933550547	0.762289	0.762289	chr7	129451774	0.1178803471508249	chr7:129451774:GA:G
chr7:129452587	['G', 'A']	19959	5107.255887363463	750.8768943700626	0.0162895052800963	0.0151502055230507	1.075200283937549	0.282298	0.282298	chr7	129452587	0.5492921986934656	chr7:129452587:G:A
chr7:129452854	['T', 'C']	19959	20048.00891917623	2629.0989994429133	-0.0073454801235787	0.0101218228247811	-0.7257072417425566	0.468027	0.468027	chr7	129452854	0.3297290921977225	chr7:129452854:T:C
chr7:129453680	['A', 'G']	19959	5115.512602094503	750.443137033328	0.0158450861689878	0.0151404806261161	1.0465378583594127	0.295325	0.295325	chr7	129453680	0.529699787364474	chr7:129453680:A:G
chr7:129454354	['T', 'C']	19959	31297.13614270682	4275.552148570538	0.0114343265121424	0.0122727069736651	0.9316874049611252	0.351509	0.351509	chr7	129454354	0.4540635508709044	chr7:129454354:T:C
chr7:129456149	['TC', 'T']	19959	8521.198587866143	1173.0570514170126	0.0056527003233732	0.0126621560134881	0.4464247887446532	0.655295	0.655295	chr7	129456149	0.1835631457638275	chr7:129456149:TC:T
chr7:129456693	['A', 'G']	19959	4588.609312349639	585.9402432253164	-0.0089567019780635	0.0159452369603939	-0.5617164549081891	0.574316	0.574316	chr7	129456693	0.2408490844415974	chr7:129456693:A:G
chr7:129456812	['C', 'T']	19959	16623.3314958657	2228.788337497406	-0.0026982452280212	0.0103085963395524	-0.2617471030142613	0.793519	0.793519	chr7	129456812	0.1004426700479265	chr7:129456812:C:T
chr7:129456935	['T', 'C']	19959	26410.61621729979	3581.6969622716088	0.0015646468844524	0.010711120897577	0.1460768578203924	0.883862	0.883862	chr7	129456935	0.0536155373817115	chr7:129456935:T:C
chr7:129457511	['T', 'C']	19959	16624.164578530617	2225.2215524224544	-0.0031040431365164	0.0103077173364436	-0.301137782032676	0.763313	0.763313	chr7	129457511	0.1172973410768237	chr7:129457511:T:C
chr7:129457920	['G', 'A']	19959	4585.689266386049	589.1689337818871	-0.0077973817120573	0.0159466522127573	-0.4889666876800274	0.624871	0.624871	chr7	129457920	0.2042096302889436	chr7:129457920:G:A
chr7:129458598	['T', 'C']	19959	16593.156810664528	2227.2813893863013	-0.0023065579929481	0.0103167478898469	-0.2235741357233449	0.823091	0.823091	chr7	129458598	0.0845521470318546	chr7:129458598:T:C
chr7:129460967	['G', 'T']	19959	1859.093145605772	266.9307327065941	0.0082127989865928	0.0242662684833037	0.3384450721067229	0.735031	0.735031	chr7	129460967	0.133694344119845	chr7:129460967:G:T
chr7:129461571	['GA', 'G']	19959	1985.0	285.97279471708805	0.0091609608296553	0.0235049605432011	0.3897458501501366	0.696729	0.696729	chr7	129461571	0.1569361124195575	chr7:129461571:GA:G
chr7:129462224	['T', 'G']	19959	4591.690168370415	592.8284661915433	-0.0074415849497244	0.015933111737176	-0.4670515761438689	0.640468	0.640468	chr7	129462224	0.193502564234044	chr7:129462224:T:G
chr7:129462902	['A', 'G']	19959	2158.2162649696847	305.14281673279714	0.0072216997291063	0.0226162666555517	0.319314404941084	0.749491	0.749491	chr7	129462902	0.1252335778574693	chr7:129462902:A:G
chr7:129463306	['C', 'G']	19959	4588.919669255825	587.0499452326553	-0.008512411505498	0.0159403220356835	-0.5340175365618355	0.593335	0.593335	chr7	129463306	0.2267000324841619	chr7:129463306:C:G
chr7:129463387	['A', 'G']	19959	31382.1446610212	4284.3981362126015	0.0116068630675716	0.0123121473216231	0.94271638930012	0.345837	0.345837	chr7	129463387	0.4611285447919407	chr7:129463387:A:G
chr7:129464428	['T', 'A']	19959	21091.51067669173	2806.71410253637	-0.005170117869194	0.0101441345002033	-0.509665745174257	0.610291	0.610291	chr7	129464428	0.2144630345643925	chr7:129464428:T:A
chr7:129465254	['T', 'C']	19959	31883.792393265183	4336.482206571789	0.0106281671208017	0.0125728538786748	0.845326544264422	0.397939	0.397939	chr7	129465254	0.4001834957498463	chr7:129465254:T:C
chr7:129465694	['G', 'A']	19959	27194.725058876586	3710.755359141788	0.0046006839677642	0.0108692216588349	0.4232763036923247	0.672098	0.672098	chr7	129465694	0.1725673969519304	chr7:129465694:G:A
chr7:129465724	['T', 'C']	19959	5108.255937468684	753.3344522025433	0.0168938236204475	0.0151456686714406	1.1154227645494037	0.264683	0.264683	chr7	129465724	0.5772739515709008	chr7:129465724:T:C
chr7:129466227	['CA', 'C']	19959	2152.0	308.3059878468678	0.0091308214131668	0.022642099122485	0.4032674428184665	0.686756	0.686756	chr7	129466227	0.1631975375783018	chr7:129466227:CA:C
chr7:129466547	['G', 'C']	19959	402.0	102.3971121724624	0.1133500133952768	0.0506562258111414	2.2376324248449304	0.025256	0.025256	chr7	129466547	1.597635431115839	chr7:129466547:G:C
chr7:129466729	['G', 'A']	19959	6198.93174984967	1003.984625120972	0.0335843760755396	0.0139666424082586	2.4046134420740013	0.0161986	0.0161986	chr7	129466729	1.790522518701092	chr7:129466729:G:A
chr7:129466795	['C', 'T']	19959	1862.9333801193045	267.94454738624904	0.0086008732261542	0.0242383016434689	0.3548463647605335	0.722708	0.722708	chr7	129466795	0.1410371378423573	chr7:129466795:C:T
chr7:129467675	['T', 'C']	19959	1863.28006614552	267.59996999451766	0.0086136904792559	0.024232733900126	0.3554568178215796	0.722251	0.722251	chr7	129467675	0.1413118481764878	chr7:129467675:T:C
chr7:129468040	['C', 'T']	19959	16488.60899203048	2207.547892355814	-0.0027213156087248	0.0103162313335631	-0.2637897038883988	0.791945	0.791945	chr7	129468040	0.1013049787967753	chr7:129468040:C:T
chr7:129468676	['G', 'A']	19959	4591.920270608871	590.3575057278808	-0.007874093714245	0.0159362112919644	-0.4941007351110738	0.62124	0.62124	chr7	129468676	0.2067405889705192	chr7:129468676:G:A
chr7:129468835	['A', 'G']	19959	4594.690619362598	591.1766408360096	-0.0079114277937152	0.0159330575981834	-0.4965417180577574	0.619518	0.619518	chr7	129468835	0.2079460707453706	chr7:129468835:A:G
chr7:129469418	['A', 'G']	19959	4597.230333700772	592.8952024002896	-0.0077283722238679	0.0159253109554697	-0.4852886229649143	0.627477	0.627477	chr7	129469418	0.2024021885021424	chr7:129469418:A:G
chr7:129471420	['C', 'T']	19959	2152.3235117257964	308.316434055163	0.0091129636446967	0.0226422878125171	0.4024753911863514	0.687339	0.687339	chr7	129471420	0.1628290132795564	chr7:129471420:C:T
chr7:129471464	['C', 'A']	19959	1862.0932959214351	268.39621940492435	0.0088637643709696	0.0242372856255329	0.3657077986336891	0.714587	0.714587	chr7	129471464	0.1459448888887143	chr7:129471464:C:A
chr7:129472655	['G', 'A']	19959	31273.20370091769	4278.288049955946	0.0121276787186404	0.0122727439713856	0.988179884377651	0.323077	0.323077	chr7	129472655	0.4906939585055005	chr7:129472655:G:A
chr7:129472735	['T', 'C']	19959	15933.706947713135	2121.362527098695	-0.003225043860825	0.0105201857866518	-0.3065576907317601	0.759183	0.759183	chr7	129472735	0.1196535254080209	chr7:129472735:T:C
chr7:129473067	['A', 'G']	19959	2160.38623115578	305.28287645878544	0.0071432026853213	0.0226484156975672	0.3153952479814553	0.752465	0.752465	chr7	129473067	0.1235136959472393	chr7:129473067:A:G
chr7:129473446	['G', 'A']	19959	15494.842675766557	2062.246849289491	-0.0026509634134988	0.0104071244905867	-0.2547258290122923	0.798937	0.798937	chr7	129473446	0.0974874655309231	chr7:129473446:G:A
chr7:129473748	['C', 'T']	19959	4593.912847257046	591.5264727138991	-0.007666706087136	0.0159343274213496	-0.4811440034088777	0.630419	0.630419	chr7	129473748	0.2003707062564313	chr7:129473748:C:T
chr7:129475231	['A', 'AT']	19959	1862.2799158147925	267.9610703411926	0.0086409865874221	0.0242371862182262	0.3565177289814356	0.721457	0.721457	chr7	129475231	0.1417895484502247	chr7:129475231:A:AT
chr7:129475395	['G', 'A']	19959	16487.26056443932	2216.4735713544264	-0.0018389017383688	0.0103196421796237	-0.178194331388719	0.858572	0.858572	chr7	129475395	0.0662232789637054	chr7:129475395:G:A
chr7:129475573	['TA', 'T']	19959	4477.843428921904	555.5118432538479	-0.0123090587897925	0.0162927189165777	-0.7554944544748894	0.449961	0.449961	chr7	129475573	0.3468251267108659	chr7:129475573:TA:T
chr7:129476936	['A', 'G']	19959	27344.391321815976	3722.9395328758646	0.0037922420213966	0.010903935076808	0.3477865554668008	0.728004	0.728004	chr7	129476936	0.1378662344601013	chr7:129476936:A:G
chr7:129477373	['C', 'T']	19959	4586.919268353797	590.242547815731	-0.0075753328908792	0.0159401874687297	-0.4752348682059081	0.634625	0.634625	chr7	129477373	0.1974828235873385	chr7:129477373:C:T
chr7:129477669	['A', 'G']	19959	5108.535708915953	747.3303230615345	0.0153723475426937	0.0151507008513323	1.014629467873225	0.310295	0.310295	chr7	129477669	0.5082252224496875	chr7:129477669:A:G
chr7:129477997	['G', 'T']	19959	2150.2154632459788	307.4686566457027	0.0087171081729266	0.0226609729743675	0.3846749291297787	0.700482	0.700482	chr7	129477997	0.1546030201228352	chr7:129477997:G:T
chr7:129479538	['A', 'G']	19959	31429.64342569264	4312.550020078722	0.0154072494734712	0.0123953864098189	1.2429825875590677	0.213889	0.213889	chr7	129479538	0.6698115499873409	chr7:129479538:A:G
chr7:129479848	['A', 'G']	19959	5106.046614204803	745.9655596212718	0.0150448232666644	0.0151536001958517	0.9928217104990668	0.320809	0.320809	chr7	129479848	0.4937534564866589	chr7:129479848:A:G
chr7:129481218	['T', 'G']	19959	5108.559526793322	745.934270143784	0.0150343805028507	0.0151519927214904	0.9922378382301552	0.321094	0.321094	chr7	129481218	0.4933678096351079	chr7:129481218:T:G
chr7:129481276	['A', 'C']	19959	1864.373640691556	263.47297678830284	0.0054816314566471	0.0242417121043727	0.2261239401345083	0.821107	0.821107	chr7	129481276	0.085600245460745	chr7:129481276:A:C
chr7:129482033	['G', 'A']	19959	4762.988992122813	603.3098154223906	-0.0098966794371249	0.0157495375470243	-0.6283790497070675	0.529763	0.529763	chr7	129482033	0.2759183772146347	chr7:129482033:G:A
chr7:129483704	['C', 'T']	19959	991.0496542739752	133.95353340587587	0.0046097891121433	0.0325846141264082	0.1414713427097891	0.887499	0.887499	chr7	129483704	0.051832127619039	chr7:129483704:C:T
chr7:129484309	['G', 'A']	19959	2151.323361395069	304.3292651463206	0.0070571396161138	0.0226537598437818	0.3115217811426995	0.755407	0.755407	chr7	129484309	0.1218189950879379	chr7:129484309:G:A
chr7:129484711	['C', 'A']	19959	4588.689717378232	589.685298751284	-0.0076929095474024	0.0159381993025908	-0.4826711852042093	0.629335	0.629335	chr7	129484711	0.2011181146148505	chr7:129484711:C:A
chr7:129485373	['A', 'G']	19959	5109.656198264185	747.7061589057339	0.0157476833548903	0.0151593031087766	1.0388131460853949	0.298904	0.298904	chr7	129485373	0.524468273096203	chr7:129485373:A:G
chr7:129485511	['C', 'G']	19959	4608.163161601935	589.6278108760895	-0.0082920598738174	0.0159463382260538	-0.519997742194478	0.603071	0.603071	chr7	129485511	0.2196315550355775	chr7:129485511:C:G
chr7:129485984	['T', 'C']	19959	31268.56663994388	4276.499501093611	0.0122837777799426	0.0122551462696766	1.0023362846624522	0.316193	0.316193	chr7	129485984	0.5000477488725766	chr7:129485984:T:C
chr7:129486675	['CTTTA', 'C']	19959	2147.43036832874	306.61409760941035	0.0085274671201594	0.0226712145963316	0.3761363152347045	0.70682	0.70682	chr7	129486675	0.1506911703045632	chr7:129486675:CTTTA:C
chr7:129487895	['A', 'G']	19959	15578.341551413108	2081.3879863894226	-0.0020394928074771	0.0103925577972788	-0.1962455102257079	0.84442	0.84442	chr7	129487895	0.0734414890228665	chr7:129487895:A:G
chr7:129488881	['A', 'G']	19959	26384.96587492484	3588.526675861576	0.0027985076941005	0.0107111939275707	0.2612694451266659	0.793887	0.793887	chr7	129488881	0.1002413096244387	chr7:129488881:A:G
chr7:129488935	['T', 'C']	19959	27321.2132010224	3723.1059943669966	0.0040671677212593	0.0108919394802467	0.3734107895692469	0.708847	0.708847	chr7	129488935	0.1494474943321619	chr7:129488935:T:C
chr7:129489741	['G', 'A']	19959	2150.53873909993	305.60977586555344	0.0081313545250224	0.0226589328219571	0.3588586712761202	0.719705	0.719705	chr7	129489741	0.1428454801319225	chr7:129489741:G:A
chr7:129489899	['A', 'G']	19959	1860.093195710993	267.0141232468952	0.0083861028950464	0.0242607680465968	0.3456651858234482	0.729598	0.729598	chr7	129489899	0.1369163651814965	chr7:129489899:A:G
chr7:129490141	['G', 'T']	19959	15530.334335538182	2069.9086321685027	-0.002551610522467	0.0104081252933746	-0.2451556308695978	0.806338	0.806338	chr7	129490141	0.0934828728790095	chr7:129490141:G:T
chr7:129490723	['A', 'C']	19959	5099.277438107647	748.381066733714	0.016039005211981	0.015163588639532	1.0577314904314117	0.290191	0.290191	chr7	129490723	0.5373160609229144	chr7:129490723:A:C
chr7:129491883	['T', 'C']	19959	2071.948675246019	296.306937312743	0.0063906740103321	0.0231571859619377	0.2759693695441292	0.782574	0.782574	chr7	129491883	0.1064745850631213	chr7:129491883:T:C
chr7:129491953	['C', 'T']	19959	9666.291670858043	1346.3205261045728	0.0059103911863902	0.0118935498376997	0.4969408853575144	0.619236	0.619236	chr7	129491953	0.2081438033799572	chr7:129491953:C:T
chr7:129491962	['C', 'T']	19959	16733.28280497593	2246.917485218348	-0.0020920050274676	0.0103018957585935	-0.2030699083440574	0.839082	0.839082	chr7	129491962	0.0761955953008042	chr7:129491962:C:T
chr7:129492839	['A', 'C']	19959	4591.150145334268	591.2826239014349	-0.0077478291756649	0.0159375121651574	-0.4861379301471649	0.626875	0.626875	chr7	129492839	0.2028190496355066	chr7:129492839:A:C
chr7:129494131	['T', 'TG']	19959	26424.29571535956	3586.18999881423	0.0016040226683511	0.0107164091150386	0.1496791183625263	0.881019	0.881019	chr7	129494131	0.0550147255196446	chr7:129494131:T:TG
chr7:129494959	['T', 'A']	19959	1776.2669873722186	255.1295955440576	0.0054449149612623	0.0248335127797424	0.2192567362320144	0.826452	0.826452	chr7	129494959	0.0827823650090336	chr7:129494959:T:A
chr7:129495539	['T', 'C']	19959	4531.227026756188	573.6342372175679	-0.0089755963565134	0.0160320666713165	-0.5598527339317981	0.575586	0.575586	chr7	129495539	0.2398897779680411	chr7:129495539:T:C
chr7:129495929	['G', 'A']	19959	19046.86289837643	2629.257024650242	0.005063884329024	0.0101580515666247	0.4985094135239476	0.618131	0.618131	chr7	129495929	0.2089194754805941	chr7:129495929:G:A
chr7:129496316	['TC', 'T']	19959	9948.495339747446	1478.1562811476058	0.0174630894648783	0.011767397883705	1.4840230301943331	0.137819	0.137819	chr7	129496316	0.8606909056044496	chr7:129496316:TC:T
chr7:129496842	['C', 'T']	19959	27751.39041988175	3897.639159961781	0.0162649930836961	0.0109891994569309	1.4800889862307294	0.138865	0.138865	chr7	129496842	0.8574072015069766	chr7:129496842:C:T
chr7:129497999	['T', 'C']	19959	29823.965569087355	4085.522112326176	0.0089039057911936	0.0116454127651816	0.7645848172780281	0.444528	0.444528	chr7	129497999	0.352100878422655	chr7:129497999:T:C
chr7:129499584	['T', 'C']	19959	29112.15197440819	4109.6196815288495	0.0241175161845562	0.012360389658228	1.951193841894916	0.051048	0.051048	chr7	129499584	1.292021268385665	chr7:129499584:T:C
chr7:129499805	['T', 'C']	19959	4571.603348035284	578.6363854082693	-0.0085687744897463	0.0159628628555039	-0.5367943436782634	0.591416	0.591416	chr7	129499805	0.2281069303717622	chr7:129499805:T:C
chr7:129499909	['T', 'C']	19959	28845.22612007617	4006.640393083165	0.0137223120119741	0.0112698777852628	1.217609655884484	0.223387	0.223387	chr7	129499909	0.6509421042398411	chr7:129499909:T:C
chr7:129500149	['C', 'T']	19959	31220.564234893274	4251.719861583695	0.0084979086389624	0.0122396887506588	0.6942912366546085	0.487508	0.487508	chr7	129500149	0.3120182531401151	chr7:129500149:C:T
chr7:129500820	['A', 'T']	19959	2771.332430398798	405.6735924796707	0.0057327571395658	0.020075700237441	0.2855570202664359	0.77522	0.77522	chr7	129500820	0.1105750313938327	chr7:129500820:A:T
chr7:129500867	['C', 'G']	19959	20345.290312876044	2865.7743765667497	0.0091318288430928	0.010107132178177	0.9035034549968594	0.36627	0.36627	chr7	129500867	0.4361986515457132	chr7:129500867:C:G
chr7:129502934	['G', 'A']	19959	27964.65968349661	3878.752202018294	0.0113679466091797	0.0106179866974611	1.070631084129907	0.284348	0.284348	chr7	129502934	0.5461498220698705	chr7:129502934:G:A
chr7:129503971	['G', 'A']	19959	2923.8789655690875	442.8365537232463	0.0123573574489773	0.0195435002965154	0.6323001131573462	0.527198	0.527198	chr7	129503971	0.2780262459683169	chr7:129503971:G:A
chr7:129504373	['C', 'T']	19959	6313.632660219471	763.1760969379627	-0.0138918199687838	0.0139235046228933	-0.9977243765152792	0.318425	0.318425	chr7	129504373	0.4969928425178391	chr7:129504373:C:T
chr7:129504826	['C', 'T']	19959	12644.335154644345	1679.0056166394393	-0.0032545081325339	0.0108232336655838	-0.3006964677185862	0.763649	0.763649	chr7	129504826	0.1171062126161617	chr7:129504826:C:T
chr7:129504855	['G', 'A']	19959	16165.859720342807	2298.343231814216	0.0106926644610886	0.0102784556838849	1.0402987364972702	0.298214	0.298214	chr7	129504855	0.525471971949338	chr7:129504855:G:A
chr7:129505548	['G', 'A']	19959	16038.23203007519	2284.937063843266	0.0109811700524943	0.0102908242145697	1.0670836294091293	0.285947	0.285947	chr7	129505548	0.5437144554742952	chr7:129505548:G:A
chr7:129505634	['G', 'A']	19959	12591.30858689659	1676.6062342067114	-0.0028379885152217	0.0108279857917151	-0.262097547024231	0.793249	0.793249	chr7	129505634	0.1005904667154236	chr7:129505634:G:A
chr7:129505824	['C', 'T']	19959	2940.1473093496343	452.1328088313426	0.0155933025883544	0.0194814255688733	0.8004189700197718	0.423478	0.423478	chr7	129505824	0.3731691466715948	chr7:129505824:C:T
chr7:129506309	['G', 'A']	19959	7159.793625338278	933.567052982798	-0.0082333060083972	0.0130651860343761	-0.6301713566675876	0.52859	0.52859	chr7	129506309	0.2768810572200089	chr7:129506309:G:A
chr7:129507644	['T', 'G']	19959	21903.09740454956	3099.528335046213	0.0116081297908365	0.0101320331147774	1.1456861282762902	0.251939	0.251939	chr7	129507644	0.5987045987830678	chr7:129507644:T:G
chr7:129508217	['A', 'G']	19959	16183.865133062698	2347.057798036601	0.0132131674807567	0.0102825528540433	1.2850084670910271	0.198804	0.198804	chr7	129508217	0.7015748817070595	chr7:129508217:A:G
chr7:129508382	['A', 'T']	19959	15883.7749210645	2313.863284693989	0.0130670857269064	0.0103074841820305	1.2677279437097575	0.20491	0.20491	chr7	129508382	0.6884368466800871	chr7:129508382:A:T
chr7:129511246	['A', 'T']	19959	15671.785198917729	2274.2740546507234	0.0124245490740557	0.0103392846620392	1.2016836251421297	0.2295	0.2295	chr7	129511246	0.6392173101267199	chr7:129511246:A:T
chr7:129513412	['A', 'G']	19959	2987.0	475.75694202889184	0.0216419222311178	0.019331071280503	1.119540759903228	0.262923	0.262923	chr7	129513412	0.5801714209831326	chr7:129513412:A:G
chr7:129515316	['G', 'A']	19959	3830.191902996293	594.4451831955814	0.0280609288519649	0.0171763390386952	1.6336967259873376	0.102338	0.102338	chr7	129515316	0.9899630747339544	chr7:129515316:G:A
chr7:129515465	['G', 'T']	19959	22758.280503081623	3175.1797140450567	0.0036033990639706	0.0101440200114763	0.355223970368159	0.722426	0.722426	chr7	129515465	0.1412066322220498	chr7:129515465:G:T
chr7:129515471	['G', 'A']	19959	14680.677708730082	2003.587393267145	0.0045247805108192	0.010429497349293	0.4338445429612168	0.664406	0.664406	chr7	129515471	0.1775664542532657	chr7:129515471:G:A
chr7:129515491	['T', 'A']	19959	8236.476018643812	1165.211085128305	0.0075787252812403	0.0124727283495006	0.6076236945819293	0.543444	0.543444	chr7	129515491	0.264845201796664	chr7:129515491:T:A
chr7:129516077	['G', 'A']	19959	13111.196690899977	1644.0588181769792	-0.0180465085217233	0.0106845066250571	-1.6890352690128814	0.0912283	0.0912283	chr7	129516077	1.0398704179510487	chr7:129516077:G:A
chr7:129516095	['A', 'G']	19959	8438.05725056546	1290.373197122873	0.024857151389794	0.0125244829994241	1.984684828183076	0.0471932	0.0471932	chr7	129516095	1.326120573722439	chr7:129516095:A:G
chr7:129516096	['A', 'G']	19959	8832.650160868692	1330.3593488577549	0.0230692612696893	0.0123211153580606	1.8723354663339933	0.0611748	0.0611748	chr7	129516096	1.213427441821508	chr7:129516096:A:G
chr7:129516740	['G', 'A']	19959	30374.358470606065	4052.994836215538	-0.0101927937579764	0.0119259117925184	-0.8546762658743416	0.392741	0.392741	chr7	129516740	0.4058937584079682	chr7:129516740:G:A
chr7:129517113	['G', 'T']	19959	30577.832840014067	4067.267653765896	-0.011849781441484	0.0119470140250132	-0.9918613485071944	0.321277	0.321277	chr7	129517113	0.4931203641796364	chr7:129517113:G:T
chr7:129517169	['A', 'G']	19959	30583.30766529548	4066.887521067649	-0.0121168839509847	0.0119483579433989	-1.014104532889302	0.310545	0.310545	chr7	129517169	0.5078754588186576	chr7:129517169:A:G
chr7:129517194	['C', 'T']	19959	404.1214854909037	50.71294250710893	-0.0042387245856309	0.0507098654180912	-0.0835877703615194	0.933385	0.933385	chr7	129517194	0.0299391827411707	chr7:129517194:C:T
chr7:129517579	['C', 'T']	19959	4110.324706590429	646.4092214066723	0.0205931122588507	0.0167352069683962	1.230526296910459	0.218515	0.218515	chr7	129517579	0.6605187454503934	chr7:129517579:C:T
chr7:129517630	['C', 'T']	19959	7549.8087859184625	895.4530628483179	-0.0202974056545438	0.0129283669586749	-1.569989908193649	0.116433	0.116433	chr7	129517630	0.9339239124118284	chr7:129517630:C:T
chr7:129517655	['C', 'T']	19959	30582.79052631579	4071.4080171245982	-0.011318069574205	0.0119503517047549	-0.9470909186464964	0.343604	0.343604	chr7	129517655	0.4639417890555332	chr7:129517655:C:T
chr7:129517660	['T', 'C']	19959	31787.333684210527	4238.372472536043	-0.0105183292200942	0.0125383837822479	-0.8388903548307627	0.401541	0.401541	chr7	129517660	0.3962701037734249	chr7:129517660:T:C
chr7:129518192	['A', 'C']	19959	30628.811278195484	4086.3077292001726	-0.010293512786093	0.0119660585936924	-0.8602258383991999	0.389675	0.389675	chr7	129518192	0.4092974559222769	chr7:129518192:A:C
chr7:129518981	['T', 'C']	19959	7587.983749623838	894.174249745185	-0.0208673262034337	0.0129062844896314	-1.6168345134649666	0.10593	0.10593	chr7	129518981	0.9749810277172404	chr7:129518981:T:C
chr7:129519427	['G', 'A']	19959	30575.72348636729	4066.039149446593	-0.0119011923688114	0.0119463808358999	-0.9962173927225966	0.319157	0.319157	chr7	129519427	0.4959956258447522	chr7:129519427:G:A
chr7:129519498	['G', 'A']	19959	30578.596211665663	4070.294816018026	-0.0114065048819871	0.0119459898548739	-0.9548396592127832	0.33967	0.33967	chr7	129519498	0.4689428087667106	chr7:129519498:G:A
chr7:129519771	['G', 'A']	19959	30584.258834143657	4062.878479866176	-0.0124620185178059	0.011951948259739	-1.0426767458310664	0.297111	0.297111	chr7	129519771	0.5270812689271824	chr7:129519771:G:A
chr7:129519798	['C', 'T']	19959	417.41827574101023	87.06382781956086	0.0642077098813806	0.0498735692014929	1.287409562006216	0.197967	0.197967	chr7	129519798	0.7034071981846575	chr7:129519798:C:T
chr7:129521256	['G', 'A']	19959	1029.0	156.90698686830132	0.0069748703763412	0.0319788209893362	0.2181090534471893	0.827346	0.827346	chr7	129521256	0.0823128284578459	chr7:129521256:G:A
chr7:129521406	['A', 'G']	19959	30556.24760663625	4062.7283315173167	-0.0126170621260002	0.0119346898899652	-1.0571755313566011	0.290444	0.290444	chr7	129521406	0.5369375907622274	chr7:129521406:A:G
chr7:129521521	['G', 'A']	19959	814.6122141997593	161.2984439147315	0.0612603738523717	0.0359398724665666	1.7045239631654148	0.0882988	0.0882988	chr7	129521521	1.054045198539301	chr7:129521521:G:A
chr7:129521683	['G', 'C']	19959	30732.552591770826	4104.514015497705	-0.0108637338465914	0.0121682173341254	-0.8927958425039287	0.371977	0.371977	chr7	129521683	0.4294839124887724	chr7:129521683:G:C
chr7:129522468	['A', 'AC']	19959	7336.0	875.7946933621206	-0.0189484519548313	0.0130615018466337	-1.4507100467711385	0.146876	0.146876	chr7	129522468	0.8330491634956543	chr7:129522468:A:AC
chr7:129522522	['C', 'T']	19959	30028.513529765485	4028.733317837434	-0.0071049973985987	0.0116795614232526	-0.6083274141145035	0.542977	0.542977	chr7	129522522	0.2652185663312973	chr7:129522522:C:T
chr7:129522737	['A', 'G']	19959	37056.85664896282	4991.339909061759	-0.008505079599976	0.01960291293707	-0.4338681514976556	0.664389	0.664389	chr7	129522737	0.1775775665861579	chr7:129522737:A:G
chr7:129522747	['A', 'G']	19959	30028.504509469887	4025.959342040581	-0.0073830968579688	0.0116754226425702	-0.6323622779229491	0.527157	0.527157	chr7	129522747	0.2780600222083253	chr7:129522747:A:G
chr7:129522872	['G', 'A']	19959	29984.00455980358	4022.902332887889	-0.0067074184012984	0.0116527786351609	-0.575606781120821	0.564887	0.564887	chr7	129522872	0.24803841976399	chr7:129522872:G:A
chr7:129523189	['C', 'T']	19959	750.037578915723	55.83527572172191	-0.05449944190069	0.0373837267174721	-1.4578386556420675	0.144901	0.144901	chr7	129523189	0.8389286173377742	chr7:129523189:C:T
chr7:129523285	['T', 'A']	19959	31353.42534957149	4240.495955298483	-0.001663117012298	0.0122943138047679	-0.135275301957321	0.892396	0.892396	chr7	129523285	0.0494423850285191	chr7:129523285:T:A
chr7:129523414	['A', 'G']	19959	31353.71271797955	4242.6034414092	-0.0013285500686704	0.0122916215550181	-0.1080858260013779	0.913929	0.913929	chr7	129523414	0.0390875417999903	chr7:129523414:A:G
chr7:129523773	['A', 'G']	19959	31380.161316211867	4246.695111643504	-0.0012300722964994	0.0123299429881743	-0.0997630157478598	0.920533	0.920533	chr7	129523773	0.0359606379464821	chr7:129523773:A:G
chr7:129523949	['A', 'G']	19959	31348.71196632592	4239.438856605245	-0.0015574687334784	0.0122890328859384	-0.1267364769818956	0.89915	0.89915	chr7	129523949	0.0461678513833781	chr7:129523949:A:G
chr7:129524097	['G', 'C']	19959	24812.729555021047	3476.584053409258	0.0114435565765802	0.0104893637963451	1.0909676505421184	0.2753	0.2753	chr7	129524097	0.5601937886066697	chr7:129524097:G:C
chr7:129524287	['CA', 'C']	19959	31338.57014730935	4247.308895037166	-0.000380033586657	0.0122782846859265	-0.0309516839182477	0.975308	0.975308	chr7	129524287	0.0108582134530246	chr7:129524287:CA:C
chr7:129524294	['A', 'G']	19959	4271.0	561.3783713575274	-0.0009599893700062	0.0162275750592707	-0.0591579066188195	0.952827	0.952827	chr7	129524294	0.020985944866093	chr7:129524294:A:G
chr7:129524695	['C', 'A']	19959	31338.710463018644	4246.271618784338	-0.000591086966313	0.0122787586333354	-0.0481389840751756	0.961606	0.961606	chr7	129524695	0.0170028355256514	chr7:129524695:C:A
chr7:129524856	['T', 'C']	19959	31335.40985661285	4242.237841009651	-0.0010909075431228	0.0122857744256696	-0.0887943653632064	0.929246	0.929246	chr7	129524856	0.0318692996771291	chr7:129524856:T:C
chr7:129524877	['G', 'A']	19959	6611.584243290121	797.6463321846187	-0.0170067391001722	0.0137309565100497	-1.2385691475845046	0.21552	0.21552	chr7	129524877	0.6665124216210896	chr7:129524877:G:A
chr7:129524902	['C', 'CA']	19959	30809.551637537897	4094.8498147215546	-0.0122395090427287	0.0124173179201761	-0.9856805730037336	0.324302	0.324302	chr7	129524902	0.4890503729851048	chr7:129524902:C:CA
chr7:129525185	['C', 'T']	19959	30874.187521924323	4179.844191680758	-5.556392694950589e-05	0.012066488902386	-0.0046048131647076	0.996326	0.996326	chr7	129525185	0.001598536239018	chr7:129525185:C:T
chr7:129525492	['G', 'A']	19959	5668.568021245678	900.7942687871692	0.0333579313691421	0.0145390311244827	2.2943709992455896	0.0217795	0.0217795	chr7	129525492	1.6619520947241142	chr7:129525492:G:A
chr7:129525545	['A', 'G']	19959	37543.88105020543	5081.343212620383	0.0003793402597448	0.0213250713760169	0.0177884637784374	0.985808	0.985808	chr7	129525545	0.0062076617932263	chr7:129525545:A:G
chr7:129525700	['T', 'C']	19959	31871.79058929645	4307.355337836912	-0.0001505001868218	0.0125867378860982	-0.0119570446436403	0.99046	0.99046	chr7	129525700	0.0041630588735951	chr7:129525700:T:C
chr7:129525814	['G', 'A']	19959	12091.634942113966	1799.764373762156	0.0211970805761622	0.0110951684202994	1.9104784869583915	0.056086	0.056086	chr7	129525814	1.251145532354061	chr7:129525814:G:A
chr7:129525897	['ATGTCC', 'A']	19959	11405.428657344764	1713.2998427849532	0.0225526136999104	0.0113062074209665	1.9947107690672776	0.046088	0.046088	chr7	129525897	1.33641213778153	chr7:129525897:ATGTCC:A
chr7:129526357	['A', 'T']	19959	13687.068286743464	1749.3414771480047	-0.0109099783110586	0.0106590640181286	-1.023539993052223	0.306065	0.306065	chr7	129526357	0.5141863312192203	chr7:129526357:A:T
chr7:129526382	['G', 'A']	19959	21139.473159240137	2748.40825467837	-0.0148009595880054	0.0101308251519564	-1.4609826313256484	0.144036	0.144036	chr7	129526382	0.8415289478537156	chr7:129526382:G:A
chr7:129526601	['T', 'C']	19959	405.6258363096734	44.45585608742082	-0.0040609847595885	0.0503141648253276	-0.0807125542814189	0.935671	0.935671	chr7	129526601	0.0288768307509906	chr7:129526601:T:C
chr7:129527024	['C', 'T']	19959	13197.983764281418	1733.3946046783774	-0.0050116890907317	0.0106697523179922	-0.4697099746430512	0.638567	0.638567	chr7	129527024	0.1947935287784329	chr7:129527024:C:T
chr7:129527075	['G', 'A']	19959	10142.048864832355	1334.7556207451123	-0.0072535814056453	0.0115675440988174	-0.6270632161572551	0.530625	0.530625	chr7	129527075	0.2752122924119721	chr7:129527075:G:A
chr7:129527196	['A', 'G']	19959	13351.094893809315	1741.9320069015112	-0.0068557613930041	0.0107090811186456	-0.6401820396212669	0.522062	0.522062	chr7	129527196	0.2822779171913476	chr7:129527196:A:G
chr7:129527301	['G', 'C']	19959	1320.1322844114848	175.9973537449987	0.0035158110450692	0.0281326791622409	0.1249724928363044	0.900547	0.900547	chr7	129527301	0.0454936162059269	chr7:129527301:G:C
chr7:129527414	['C', 'T']	19959	1551.0	260.3488029851033	0.0385430926710471	0.0260033665583137	1.4822347169783756	0.138294	0.138294	chr7	129527414	0.8591966617086018	chr7:129527414:C:T
chr7:129527459	['C', 'T']	19959	22369.690950112803	3091.94171764782	0.0074723558767018	0.010097379313204	0.7400292338161931	0.459291	0.459291	chr7	129527459	0.3379120646814292	chr7:129527459:C:T
chr7:129527472	['A', 'G']	19959	13658.268763186976	2013.29312404782	0.0204548778924005	0.0106958626820516	1.9124102936292524	0.0558379	0.0558379	chr7	129527472	1.25307092339997	chr7:129527472:A:G
chr7:129527575	['C', 'T']	19959	8745.257933523839	1108.285649229422	-0.0130432086846112	0.0122016994330402	-1.068966561271975	0.285098	0.285098	chr7	129527575	0.5450058293128144	chr7:129527575:C:T
chr7:129527726	['T', 'C']	19959	6068.520246567105	817.1944847756498	-0.0012922288094171	0.014073008013922	-0.0918232127871176	0.926839	0.926839	chr7	129527726	0.0329957000348056	chr7:129527726:T:C
chr7:129528257	['C', 'T']	19959	14669.144747393742	2038.912423604965	0.0096049487426532	0.0104550094460851	0.9186934542894992	0.358267	0.358267	chr7	129528257	0.4457931928886768	chr7:129528257:C:T
chr7:129528690	['C', 'T']	19959	12116.428263593083	1593.5648699579197	-0.0083145563846698	0.0108584743092669	-0.7657205006760429	0.443852	0.443852	chr7	129528690	0.3527618188455154	chr7:129528690:C:T
chr7:129528758	['A', 'G']	19959	11778.360511150087	1681.141538283996	0.0131002854662805	0.0111186382515262	1.1782275104131827	0.23872	0.23872	chr7	129528758	0.6221111942074252	chr7:129528758:A:G
chr7:129529058	['C', 'T']	19959	15912.391761876128	2234.404234715172	0.0134956072996983	0.010290494070719	1.311463493098871	0.189716	0.189716	chr7	129529058	0.7218960406522605	chr7:129529058:C:T
chr7:129529217	['C', 'T']	19959	15939.152220828111	2242.7633816002653	0.0141567655699767	0.0102994810633772	1.3745125101802729	0.169298	0.169298	chr7	129529217	0.7713481723936892	chr7:129529217:C:T
chr7:129529638	['G', 'A']	19959	14553.104049719324	2015.2185104180653	0.0090899643579116	0.0104719876665515	0.8680266485555407	0.38539	0.38539	chr7	129529638	0.4140995584952087	chr7:129529638:G:A
chr7:129529642	['A', 'G']	19959	11775.719963911584	1680.3018858958485	0.0132168210717098	0.0111209463050971	1.1884619086464023	0.234666	0.234666	chr7	129529642	0.6295498293704446	chr7:129529642:A:G
chr7:129530614	['G', 'A']	19959	8739.592303822945	1130.7100152434791	-0.0104038254050669	0.0121906889872376	-0.8534239054050692	0.393435	0.393435	chr7	129530614	0.405127007836264	chr7:129530614:G:A
chr7:129530700	['T', 'C']	19959	11950.363622679375	1562.6576883983168	-0.0094311556036144	0.0108925074728052	-0.8658388004011649	0.386589	0.386589	chr7	129530700	0.412750507543022	chr7:129530700:T:C
chr7:129530744	['A', 'G']	19959	6482.623985165881	848.7180259870769	-0.0103550227438725	0.0136854537431299	-0.756644459016984	0.449272	0.449272	chr7	129530744	0.3474906471190093	chr7:129530744:A:G
chr7:129530853	['AG', 'A']	19959	20654.174150546256	2826.178983583332	0.0029014759754243	0.0100164528597528	0.2896710058989838	0.772071	0.772071	chr7	129530853	0.1123427599098913	chr7:129530853:AG:A
chr7:129530882	['A', 'G']	19959	20676.03592544343	2833.129140529326	0.0033610591260943	0.0100084802370211	0.3358211283329398	0.737009	0.737009	chr7	129530882	0.1325272087129	chr7:129530882:A:G
chr7:129530960	['A', 'G']	19959	11736.352092207468	1672.4217666350455	0.0123294199053075	0.0111162205736976	1.1091377526711248	0.267384	0.267384	chr7	129530960	0.572864584058359	chr7:129530960:A:G
chr7:129531655	['T', 'C']	19959	20590.150319239845	2869.3263366922283	0.0076924235207625	0.0100446160391515	0.7658255418404574	0.443789	0.443789	chr7	129531655	0.352823466634218	chr7:129531655:T:C
chr7:129531699	['A', 'C']	19959	20725.23034130206	2867.852600358398	0.0061624955358333	0.010015147142002	0.615317523393017	0.538352	0.538352	chr7	129531699	0.2689336691860758	chr7:129531699:A:C
chr7:129531826	['AC', 'A']	19959	20723.22973988874	2868.9726854085216	0.0063115876887974	0.0100159166129627	0.6301557743231295	0.5286	0.5286	chr7	129531826	0.2768728412043085	chr7:129531826:AC:A
chr7:129531837	['T', 'C']	19959	20728.26979751404	2872.661676485477	0.0066283631620951	0.0100175642375883	0.661674136036371	0.508188	0.508188	chr7	129531837	0.2939755942941365	chr7:129531837:T:C
chr7:129532014	['CTAGGATATAGAAGG', 'C']	19959	431.0215953502355	51.82493890436494	0.0001895137256674	0.0488890872799695	0.0038764013854897	0.996907	0.996907	chr7	129532014	0.0013453544974635	chr7:129532014:CTAGGATATAGAAGG:C
chr7:129532148	['T', 'C']	19959	19038.76946978049	2504.7379597194995	-0.0063839819975352	0.010008518892806	-0.637854818071427	0.523576	0.523576	chr7	129532148	0.281020269123672	chr7:129532148:T:C
chr7:129532353	['A', 'C']	19959	19537.978905701973	2561.440179660211	-0.0080929543846938	0.0100069263498503	-0.8087352801207413	0.418677	0.418677	chr7	129532353	0.3781208963990612	chr7:129532353:A:C
chr7:129532384	['T', 'C']	19959	39459.0	5340.387180968714	0.0010177564482409	0.047017617948162	0.02164627840915	0.98273	0.98273	chr7	129532384	0.0075657859490055	chr7:129532384:T:C
chr7:129532629	['A', 'T']	19959	19635.41115754493	2583.093597363942	-0.0076440884352961	0.0100535623370094	-0.760336304590916	0.447063	0.447063	chr7	129532629	0.3496312718916688	chr7:129532629:A:T
chr7:129532663	['C', 'G']	19959	19533.95740842812	2556.142768873313	-0.0087776445372158	0.0100067811513342	-0.8771696317197292	0.380405	0.380405	chr7	129532663	0.4197537833798953	chr7:129532663:C:G
chr7:129532769	['C', 'T']	19959	16229.439416716776	2106.9835480984243	-0.0101817485275927	0.0101911341445036	-0.9990790409803412	0.317769	0.317769	chr7	129532769	0.4978884727221457	chr7:129532769:C:T
chr7:129533869	['A', 'G']	19959	37852.89653271871	5155.659291285192	0.0185256969524107	0.0227394269641693	0.8146949780925372	0.415257	0.415257	chr7	129533869	0.3816830378994458	chr7:129533869:A:G
chr7:129534348	['G', 'A']	19959	15193.283674082984	2091.667382891408	0.0016116028193949	0.0104038724567662	0.1549041307543977	0.876898	0.876898	chr7	129534348	0.0570509204462839	chr7:129534348:G:A
chr7:129534388	['A', 'G']	19959	15228.340868083404	2098.4369297056714	0.001929568081069	0.0104000319731953	0.1855348220123028	0.852811	0.852811	chr7	129534388	0.0691472065251822	chr7:129534388:A:G
chr7:129534407	['A', 'G']	19959	37279.47121022301	5078.660987460635	0.0113717246848111	0.020253640481721	0.561465712550497	0.574486	0.574486	chr7	129534407	0.2407205504340618	chr7:129534407:A:G
chr7:129534451	['G', 'A']	19959	35952.60264568823	4872.099198343461	-0.0012930899721842	0.0168513104973839	-0.0767352766056367	0.938835	0.938835	chr7	129534451	0.0274107281664068	chr7:129534451:G:A
chr7:129534591	['C', 'T']	19959	16271.859492528323	2333.634490967572	0.0113337998467878	0.0102370825852476	1.107131817332475	0.26825	0.26825	chr7	129534591	0.5714602693620113	chr7:129534591:C:T
chr7:129534737	['G', 'A']	19959	28573.863256000404	3749.874752801169	-0.0177625031327494	0.0112510024815693	-1.5787484859101977	0.11441	0.11441	chr7	129534737	0.9415360143977493	chr7:129534737:G:A
chr7:129534778	['A', 'G']	19959	411.1029868698006	66.9141278926722	0.0216778182061889	0.0504026570205004	0.4300927666843403	0.667133	0.667133	chr7	129534778	0.1757875762662671	chr7:129534778:A:G
chr7:129534779	['C', 'T']	19959	411.0205932458162	66.95300213151793	0.0217981319946512	0.050402543876258	0.4324807900205836	0.665397	0.665397	chr7	129534779	0.1769191615170652	chr7:129534779:C:T
chr7:129534841	['A', 'G']	19959	11556.528428765	1555.8736754771453	-0.0029545217925938	0.0111100417248498	-0.2659325559494024	0.790294	0.790294	chr7	129534841	0.1022113152602982	chr7:129534841:A:G
chr7:129535030	['T', 'G']	19959	11649.209883483338	1589.1010383487728	0.0006869585538377	0.0112157928372461	0.0612492191864033	0.951161	0.951161	chr7	129535030	0.0217459651934326	chr7:129535030:T:G
chr7:129535243	['C', 'T']	19959	9582.20141395909	1333.517595194373	0.0093096477504862	0.0118035212150459	0.7887178394375454	0.430286	0.430286	chr7	129535243	0.3662427841095396	chr7:129535243:C:T
chr7:129535244	['A', 'G']	19959	9647.38352044908	1321.4553107179124	0.0066550903326858	0.0117746460934676	0.5652051263245997	0.571941	0.571941	chr7	129535244	0.2426487696265708	chr7:129535244:A:G
chr7:129535329	['A', 'C']	19959	10360.633670809942	1448.189064461538	0.0072050682972634	0.011461823378299	0.6286144934762281	0.529609	0.529609	chr7	129535329	0.2760446432490102	chr7:129535329:A:C
chr7:129535934	['C', 'T']	19959	26628.10895883785	3660.7531856744	0.0056064662919829	0.0107898318458422	0.5196064565309597	0.603344	0.603344	chr7	129535934	0.2194350017838634	chr7:129535934:C:T
chr7:129536265	['G', 'A']	19959	10722.297729437125	1521.3615975983705	0.0103850829611735	0.0113171710688711	0.917639478803905	0.358819	0.358819	chr7	129536265	0.4451245684799935	chr7:129536265:G:A
chr7:129536335	['T', 'G']	19959	1166.0	163.87849223028564	0.0134717418358177	0.0299435829562032	0.4499041365731722	0.652784	0.652784	chr7	129536335	0.18523049885724	chr7:129536335:T:G
chr7:129537130	['G', 'A']	19959	1165.1167510146815	164.05435278714964	0.0140542825049182	0.0299555043877861	0.4691719532737567	0.638952	0.638952	chr7	129537130	0.1945317661266139	chr7:129537130:G:A
chr7:129537565	['C', 'T']	19959	10585.124192721763	1521.0626430678255	0.0134988596363156	0.0115538520863325	1.1683427774087467	0.242682	0.242682	chr7	129537565	0.6149624345892689	chr7:129537565:C:T
chr7:129537746	['A', 'G']	19959	10413.130356337391	1481.8681552817684	0.011285406245437	0.0114402267600783	0.9864670064773988	0.323916	0.323916	chr7	129537746	0.4895675992572204	chr7:129537746:A:G
chr7:129537990	['C', 'T']	19959	19487.90558757204	2520.4697959313216	-0.0168802270052458	0.0100619672930187	-1.6776269007510871	0.0934356	0.0934356	chr7	129537990	1.0294876212238944	chr7:129537990:C:T
chr7:129538198	['C', 'T']	19959	1947.4878721058435	310.63966116641296	0.0167216513374819	0.0235000069317356	0.7115594214953267	0.476746	0.476746	chr7	129538198	0.3217129420894349	chr7:129538198:C:T
chr7:129538518	['T', 'C']	19959	10460.215835304796	1482.700968467616	0.0103325968714841	0.0114499834619874	0.9024115105307516	0.366849	0.366849	chr7	129538518	0.4355126604383931	chr7:129538518:T:C
chr7:129538741	['G', 'A']	19959	417.0	61.724867878892745	0.0348456843660301	0.0496883757418972	0.7012844321382856	0.483134	0.483134	chr7	129538741	0.315932398462969	chr7:129538741:G:A
chr7:129538915	['C', 'T']	19959	1946.0	308.4854745554348	0.0157936099719189	0.0235049555920502	0.6719268160311106	0.501638	0.501638	chr7	129538915	0.2996095723264168	chr7:129538915:C:T
chr7:129541389	['C', 'T']	19959	14851.976497118516	1951.8470239099888	-0.0086190099451962	0.0102973251604599	-0.8370144489844633	0.402594	0.402594	chr7	129541389	0.3951327018425671	chr7:129541389:C:T
chr7:129543178	['C', 'T']	19959	412.12389114418886	22.08695775179204	-0.0936169064699693	0.0502397190283932	-1.8634042602240908	0.0624201	0.0624201	chr7	129543178	1.2046755399094973	chr7:129543178:C:T
chr7:129544319	['G', 'A']	19959	6160.160485164393	830.5837313369913	0.0032385330817036	0.0139526093218806	0.2321094934282288	0.816455	0.816455	chr7	129544319	0.0880677469839595	chr7:129544319:G:A
chr7:129545574	['A', 'G']	19959	15224.120321123935	2077.065224326592	0.0003336812961618	0.0103580992490798	0.0322145297257593	0.974301	0.974301	chr7	129545574	0.0113068517001483	chr7:129545574:A:G
chr7:129545626	['GT', 'G']	19959	4836.693257693656	657.0943281080998	0.0002291226941899	0.0155127908971118	0.0147699208807504	0.988216	0.988216	chr7	129545626	0.005148118817926	chr7:129545626:GT:G
chr7:129545844	['G', 'A']	19959	35141.0	4778.310780043286	0.0102455808673375	0.0155773564791727	0.6577226939009895	0.510724	0.510724	chr7	129545844	0.2918137332494906	chr7:129545844:G:A
chr7:129546780	['C', 'T']	19959	24512.87874837027	3329.002624023278	0.0038189689808696	0.0103544635832042	0.3688234499239861	0.712263	0.712263	chr7	129546780	0.1473596154100138	chr7:129546780:C:T
chr7:129547013	['C', 'T']	19959	2091.257331929613	294.77558363979574	0.0100387925701481	0.0226051937759571	0.444092303284098	0.656981	0.656981	chr7	129547013	0.1824471901273938	chr7:129547013:C:T
chr7:129547195	['G', 'A']	19959	546.6696537059559	73.23355997373335	-0.0030790794970032	0.0435912815979239	-0.0706352138348204	0.943689	0.943689	chr7	129547195	0.02517110722458	chr7:129547195:G:A
chr7:129548049	['G', 'C']	19959	4683.038988408855	627.3882067976386	-0.0071712344818441	0.0157243018854432	-0.4560605955093544	0.648351	0.648351	chr7	129548049	0.1881898149736484	chr7:129548049:G:C
chr7:129548357	['T', 'C']	19959	6547.984215273602	881.75710583021	-0.0001239054608184	0.013655291118223	-0.0090738058782983	0.99276	0.99276	chr7	129548357	0.0031557296250002	chr7:129548357:T:C
chr7:129548646	['T', 'C']	19959	22703.55003758456	3046.8023851185067	-0.0031892343913879	0.0101145892837931	-0.3153103207559935	0.752529	0.752529	chr7	129548646	0.1234767591264167	chr7:129548646:T:C
chr7:129548900	['A', 'C']	19959	3975.7588890584366	533.9887141934495	-0.0012550814589056	0.0169177677034183	-0.074187178882476	0.940862	0.940862	chr7	129548900	0.0264740716137291	chr7:129548900:A:C
chr7:129549338	['CTTTTA', 'C']	19959	4689.819672131147	625.242251983473	-0.0079012843563183	0.0157047931865284	-0.5031129198884371	0.61489	0.61489	chr7	129549338	0.2112025698601063	chr7:129549338:CTTTTA:C
chr7:129549504	['C', 'T']	19959	3347.0123326816065	488.5861114498373	0.0056664281022752	0.0182301666358558	0.3108270053401645	0.755935	0.755935	chr7	129549504	0.1215155462381421	chr7:129549504:C:T
chr7:129549635	['C', 'T']	19959	3906.391441599439	537.9738879174453	0.0024003604914368	0.0169423385032126	0.1416782276532672	0.887336	0.887336	chr7	129549635	0.0519118984154784	chr7:129549635:C:T
chr7:129549809	['A', 'G']	19959	3939.0	536.0897560471145	0.0015571621645884	0.0168530620625521	0.0923963941275999	0.926384	0.926384	chr7	129549809	0.0332089544496671	chr7:129549809:A:G
chr7:129550390	['A', 'G']	19959	25970.80724703052	3528.1269322469666	0.0025968661797713	0.0105206350772263	0.2468354962137925	0.805038	0.805038	chr7	129550390	0.0941836192584565	chr7:129550390:A:G
chr7:129552162	['G', 'C']	19959	1893.0	257.6775253091581	-0.0020793026335678	0.0238562952321613	-0.0871594945205339	0.930546	0.930546	chr7	129552162	0.0312621533742878	chr7:129552162:G:C
chr7:129552242	['C', 'CT']	19959	3918.58899579074	543.453659363944	0.0043174581297898	0.0169246966278374	0.2550981104552601	0.79865	0.79865	chr7	129552242	0.0976435040035034	chr7:129552242:C:CT
chr7:129552510	['G', 'C']	19959	8142.67172932331	1177.742539404327	0.0084619415301731	0.012540469058021	0.674770735530084	0.499829	0.499829	chr7	129552510	0.3011785497809943	chr7:129552510:G:C
chr7:129552557	['C', 'T']	19959	1892.474090407938	256.1339180592316	-0.0032195702059395	0.023862256920596	-0.1349231221779647	0.892674	0.892674	chr7	129552557	0.0493071142918587	chr7:129552557:C:T
chr7:129553078	['G', 'A']	19959	433.0	61.75149115936059	-0.0100792121675868	0.0487138286639233	-0.206906589854049	0.836085	0.836085	chr7	129553078	0.0777495680700413	chr7:129553078:G:A
chr7:129553246	['C', 'G']	19959	6911.385116512152	939.1573263706752	-0.0015222432428235	0.0132846563490871	-0.1145865728719521	0.908774	0.908774	chr7	129553246	0.041544106608909	chr7:129553246:C:G
chr7:129554251	['C', 'T']	19959	6801.340765607776	938.1438656783204	0.0009752622377922	0.0133792759124293	0.0728934991830362	0.941892	0.941892	chr7	129554251	0.0259988917856833	chr7:129554251:C:T
chr7:129554876	['A', 'G']	19959	3365.923445458669	501.1867510253193	0.0089378676396013	0.0182722369594112	0.4891501604021099	0.624741	0.624741	chr7	129554876	0.2042999915896531	chr7:129554876:A:G
chr7:129555106	['A', 'G']	19959	18397.608850355817	2470.037041406961	-0.0020086466539023	0.0100369720144915	-0.2001247638234127	0.841385	0.841385	chr7	129555106	0.0750052347427173	chr7:129555106:A:G
chr7:129555705	['G', 'A']	19959	16607.712868794697	2248.657289918222	0.000993572400407	0.0102153857545071	0.0972623476278142	0.922519	0.922519	chr7	129555705	0.0350246804424179	chr7:129555705:G:A
chr7:129556551	['A', 'G']	19959	2011.1007615993587	258.58653072931247	-0.0101091811125649	0.0231843154705531	-0.436035350079877	0.662816	0.662816	chr7	129556551	0.1786070165052042	chr7:129556551:A:G
chr7:129557147	['G', 'A']	19959	433.0216955606774	61.77435702484497	-0.0100456757302539	0.0487138745012361	-0.2062179580891077	0.836623	0.836623	chr7	129557147	0.0774702001955278	chr7:129557147:G:A
chr7:129557466	['C', 'T']	19959	1840.2766085387848	233.1003004604915	-0.0122330165733891	0.0241899050308992	-0.5057075072334183	0.613068	0.613068	chr7	129557466	0.2124913519303632	chr7:129557466:C:T
chr7:129557864	['C', 'T']	19959	1822.821954887217	230.34309193842952	-0.0128866972941885	0.0242963425673276	-0.5303965919346967	0.595843	0.595843	chr7	129557864	0.2248681584072095	chr7:129557864:C:T
chr7:129557876	['G', 'A']	19959	4757.430160878063	616.9319139924975	-0.0073678716790461	0.0156819297419385	-0.4698319531009055	0.63848	0.63848	chr7	129557876	0.1948527021995897	chr7:129557876:G:A
chr7:129558697	['G', 'T']	19959	4789.239953903197	655.7095165505843	-0.0002910905085968	0.0154954156768465	-0.018785588890768	0.985012	0.985012	chr7	129558697	0.0065584786373753	chr7:129558697:G:T
chr7:129559055	['G', 'A']	19959	2122.0	285.12882725595614	-0.004409965028802	0.0226044872177132	-0.195092460462731	0.845323	0.845323	chr7	129559055	0.0729773143472016	chr7:129559055:G:A
chr7:129559320	['T', 'C']	19959	20456.099624154347	2760.344311715394	0.0004741389322175	0.0100624523269241	0.0471196202290429	0.962418	0.962418	chr7	129559320	0.0166362630294224	chr7:129559320:T:C
chr7:129559487	['G', 'A']	19959	8965.449193305943	1162.6942151251085	-0.009008435036722	0.0121160623283139	-0.7435117773924154	0.457181	0.457181	chr7	129559487	0.3399118267601722	chr7:129559487:G:A
chr7:129559577	['G', 'A']	19959	3789.569603126879	539.6678737578403	0.010058053106241	0.01724934708938	0.5830976125718712	0.559834	0.559834	chr7	129559577	0.2519407293711269	chr7:129559577:G:A
chr7:129559646	['G', 'A']	19959	20057.034382518043	2636.5878150439903	-0.0059425082634683	0.0100789419164501	-0.5895964390636518	0.555468	0.555468	chr7	129559646	0.2553409553076718	chr7:129559646:G:A
chr7:129559935	['G', 'A']	19959	20009.01252881628	2642.3209975875834	-0.0048737388392063	0.0100612712347147	-0.484405869348832	0.628103	0.628103	chr7	129559935	0.2019691322760189	chr7:129559935:G:A
chr7:129560144	['G', 'C']	19959	10125.25607722245	1489.1815703246527	0.0165085905232909	0.0116922325158124	1.4119280044221605	0.157987	0.157987	chr7	129560144	0.8013786476059734	chr7:129560144:G:C
chr7:129560241	['T', 'C']	19959	30138.14003509651	4124.392356223256	0.0090938101597611	0.0117536944149578	0.7736980253790081	0.439119	0.439119	chr7	129560241	0.3574177712385029	chr7:129560241:T:C
chr7:129561041	['T', 'C']	19959	32051.24097834804	4343.723401401838	0.002383278087497	0.0126841478975343	0.1878942209401642	0.850961	0.850961	chr7	129561041	0.0700903434088496	chr7:129561041:T:C
chr7:129561191	['T', 'C']	19959	27519.136349969933	3635.341856564935	-0.0081661261060844	0.0108610754725707	-0.7518708553962011	0.452138	0.452138	chr7	129561191	0.3447289910926988	chr7:129561191:T:C
chr7:129561244	['C', 'A']	19959	7522.407180824388	982.2874011275064	-0.0056515490198621	0.0128927947470009	-0.4383494138209846	0.661138	0.661138	chr7	129561244	0.1797078803280247	chr7:129561244:C:A
chr7:129561759	['G', 'C']	19959	502.0	67.98901499122567	-0.0167487557941205	0.0453190627142529	-0.369574187792127	0.711704	0.711704	chr7	129561759	0.1477005932948311	chr7:129561759:G:C
chr7:129562265	['G', 'A']	19959	4970.720443596947	798.1780598174712	0.0270751228976162	0.0153527598084037	1.763534585019421	0.0778257	0.0778257	chr7	129562265	1.1088769643843466	chr7:129562265:G:A
chr7:129562448	['T', 'C']	19959	9321.736354067469	1174.4157921442643	-0.0136824828681405	0.0118756525532383	-1.1521457710893903	0.249275	0.249275	chr7	129562448	0.6033212750721446	chr7:129562448:T:C
chr7:129563126	['T', 'C']	19959	14801.41591057196	2065.4153134684243	0.0037312232270262	0.010413670630856	0.3583004839782882	0.720122	0.720122	chr7	129563126	0.1425939210154215	chr7:129563126:T:C
chr7:129564070	['A', 'G']	19959	2293.114891271671	306.47589542816075	-0.0016858067833949	0.0217340900302455	-0.0775650961714479	0.938175	0.938175	chr7	129564070	0.0277161440883988	chr7:129564070:A:G
chr7:129564456	['C', 'T']	19959	500.0	69.3620262811458	-0.0132702795353366	0.0454093914534429	-0.2922364539710325	0.770109	0.770109	chr7	129564456	0.1134478011284403	chr7:129564456:C:T
chr7:129564976	['C', 'T']	19959	501.025102715703	69.96309182527264	-0.0124910873052785	0.0453649532231061	-0.2753466369478455	0.783053	0.783053	chr7	129564976	0.10620884224785	chr7:129564976:C:T
chr7:129565927	['C', 'T']	19959	20722.11470234516	2838.7531724131736	0.0045145378440057	0.010059602432474	0.4487789526783019	0.653596	0.653596	chr7	129565927	0.1846906143447403	chr7:129565927:C:T
chr7:129566203	['C', 'T']	19959	502.07546602525554	72.94289659229592	-0.0075880008893983	0.0453219654920888	-0.1674243560933578	0.867038	0.867038	chr7	129566203	0.0619618681193361	chr7:129566203:C:T
chr7:129566427	['AAAAAAAAAAAG', 'A']	19959	15153.38657616892	2000.1230908179584	-0.0039312655834233	0.010400280191996	-0.3779961223014731	0.705437	0.705437	chr7	129566427	0.1515417654306241	chr7:129566427:AAAAAAAAAAAG:A
chr7:129568165	['G', 'T']	19959	5058.013680781758	661.3344338318058	-0.0057285937254695	0.0152506834345379	-0.3756286562539297	0.707197	0.707197	chr7	129568165	0.1504595903114556	chr7:129568165:G:T
chr7:129568242	['G', 'A']	19959	14827.171696410664	2012.9195997824504	0.0013076100158432	0.0104148247147459	0.1255527626875821	0.900087	0.900087	chr7	129568242	0.0457155107897474	chr7:129568242:G:A
chr7:129569069	['A', 'G']	19959	10669.553176553172	1501.0137173303349	0.0044547185081106	0.0114162298474486	0.3902092518841666	0.696386	0.696386	chr7	129569069	0.157149968433315	chr7:129569069:A:G
chr7:129569211	['G', 'A']	19959	5874.826481500051	871.800511696417	0.0160593931062182	0.0142955836108173	1.123381426279531	0.261289	0.261289	chr7	129569211	0.5828788732418974	chr7:129569211:G:A
chr7:129569696	['G', 'C']	19959	4797.961563517916	630.421325155054	-0.010694419575157	0.0155382396681436	-0.6882645527139499	0.491294	0.491294	chr7	129569696	0.3086585397178202	chr7:129569696:G:C
chr7:129570107	['C', 'T']	19959	6060.3923100334505	790.2584926124073	-0.0006370254113023	0.0140711804287792	-0.0452716397552191	0.963891	0.963891	chr7	129570107	0.0159720747849299	chr7:129570107:C:T
chr7:129570163	['G', 'A']	19959	14827.372047540242	2017.664335354802	0.0018128078578835	0.0104167618018038	0.1740279649640887	0.861845	0.861845	chr7	129570163	0.0645708335924348	chr7:129570163:G:A
chr7:129570694	['G', 'A']	19959	10657.601924233311	1496.3528302557097	0.0038884619550154	0.0114079985113932	0.3408540026659388	0.733217	0.733217	chr7	129570694	0.1347674742600086	chr7:129570694:G:A
chr7:129571648	['C', 'T']	19959	3261.143744987972	440.6477604463629	-0.006315374629179	0.0185113806137155	-0.3411617296929108	0.732985	0.732985	chr7	129571648	0.1349049127857267	chr7:129571648:C:T
chr7:129572392	['A', 'AT']	19959	1171.089529590286	81.77459230613972	-0.0645648188796283	0.0300223247444061	-2.150560272373916	0.0315229	0.0315229	chr7	129572392	1.501373835723631	chr7:129572392:A:AT
chr7:129572397	['T', 'TAAA']	19959	4675.150632701446	528.0678656856172	-0.0186754823110583	0.0164828213198975	-1.1330270436477987	0.257217	0.257217	chr7	129572397	0.5897003313846432	chr7:129572397:T:TAAA
chr7:129572594	['AATAG', 'A']	19959	6228.6742773986325	795.4276517197185	-0.0044704606598392	0.0138280624664922	-0.3232890125187082	0.74648	0.74648	chr7	129572594	0.1269818235799403	chr7:129572594:AATAG:A
chr7:129574164	['TG', 'T']	19959	15489.984812030072	1930.9006105387743	-0.0169369363698037	0.0103824580080468	-1.6313031419608914	0.102842	0.102842	chr7	129574164	0.9878294860887074	chr7:129574164:TG:T
chr7:129574333	['G', 'A']	19959	7151.074864702346	921.3604706238772	-0.0059628107037579	0.0132101872124748	-0.4513797274672298	0.651721	0.651721	chr7	129574333	0.1859382847782514	chr7:129574333:G:A
chr7:129574546	['A', 'G']	19959	30743.701713942064	4114.501020307204	-0.0011370445465626	0.0120238085958541	-0.0945660883985363	0.92466	0.92466	chr7	129574546	0.0340179291723567	chr7:129574546:A:G
chr7:129574577	['T', 'C']	19959	35903.597735130534	4860.473199911685	0.0065508992027583	0.0168514768253742	0.3887433291837264	0.69747	0.69747	chr7	129574577	0.1564744677886373	chr7:129574577:T:C
chr7:129575209	['G', 'C']	19959	7348.104479855682	985.5006017258715	-0.0002773179811888	0.0130720113835039	-0.0212146373693359	0.983075	0.983075	chr7	129575209	0.007413348044132	chr7:129575209:G:C
chr7:129575494	['T', 'A']	19959	18715.439248120296	2410.806253986824	-0.0122876030236257	0.0101033769317227	-1.2161877268030017	0.223928	0.223928	chr7	129575494	0.6498915987603986	chr7:129575494:T:A
chr7:129577142	['C', 'A']	19959	18739.678530194265	2417.1873626634024	-0.0119101886194803	0.0101140012931552	-1.1775941365106126	0.238972	0.238972	chr7	129577142	0.6216529817207517	chr7:129577142:C:A
chr7:129577442	['G', 'A']	19959	7502.275290472452	1024.1633687954436	0.0027471744957202	0.0132146319804402	0.2078888386590317	0.835318	0.835318	chr7	129577442	0.0781481600206386	chr7:129577442:G:A
chr7:129577455	['G', 'A']	19959	6773.411496205014	957.274546860888	0.0133119715229125	0.01391304330083	0.956797965411232	0.338681	0.338681	chr7	129577455	0.4702091665871648	chr7:129577455:G:A
chr7:129577865	['C', 'T']	19959	20184.02254847923	2604.342938439212	-0.0120760050275338	0.0100954528253655	-1.19618260185338	0.23164	0.23164	chr7	129577865	0.6351864437386636	chr7:129577865:C:T
chr7:129577932	['T', 'G']	19959	33787.3856792103	4579.367423910477	0.0079934713720941	0.0139585880216977	0.572656156888422	0.566884	0.566884	chr7	129577932	0.2465058005672789	chr7:129577932:T:G
chr7:129578250	['G', 'A']	19959	7774.779075011274	1099.0019880669072	0.0077463600357844	0.0127376625343507	0.6081461190304038	0.543097	0.543097	chr7	129578250	0.265122596189225	chr7:129578250:G:A
chr7:129578517	['C', 'T']	19959	18740.351444912703	2407.71570955628	-0.0129106295503417	0.0101119780584349	-1.276765977510433	0.2017	0.2017	chr7	129578517	0.6952941017872346	chr7:129578517:C:T
chr7:129579271	['T', 'C']	19959	19249.92894723656	2537.4660508625766	-0.0071825620983977	0.0101075654817595	-0.7106124725444201	0.477333	0.477333	chr7	129579271	0.321178540026201	chr7:129579271:T:C
chr7:129579361	['C', 'T']	19959	33788.07862297053	4578.856847510406	0.0079309199695877	0.0139592299494625	0.5681488161095218	0.56994	0.56994	chr7	129579361	0.2441708619423624	chr7:129579361:C:T
chr7:129579846	['G', 'C']	19959	7797.781379966929	1097.08155105452	0.0066413630878241	0.0127283021615408	0.5217791818213857	0.60183	0.60183	chr7	129579846	0.2205261673607749	chr7:129579846:G:C
chr7:129581220	['C', 'T']	19959	474.02374987473695	66.14942082195552	0.0156950546228084	0.046916605749127	0.3345309058957334	0.737982	0.737982	chr7	129581220	0.131954230854477	chr7:129581220:C:T
chr7:129581291	['A', 'G']	19959	3874.388234704615	590.5929497915104	0.0214152056143494	0.0170216216550584	1.2581178249832243	0.208364	0.208364	chr7	129581291	0.681177313932501	chr7:129581291:A:G
chr7:129581942	['A', 'C']	19959	33796.0	4579.058146308649	0.0078118785269793	0.0139655191554199	0.5593690030454472	0.575916	0.575916	chr7	129581942	0.23964085580733	chr7:129581942:A:C
chr7:129583122	['C', 'T']	19959	4077.990007532015	576.4093782036005	0.0086724778530943	0.0169178396919314	0.5126232433346957	0.608221	0.608221	chr7	129583122	0.2159385890806202	chr7:129583122:C:T
chr7:129583245	['C', 'G']	19959	5470.822309079977	823.2084128069162	0.021706208430758	0.0147210519881554	1.4745011734367108	0.140362	0.140362	chr7	129583245	0.8527504522065918	chr7:129583245:C:G
chr7:129583714	['A', 'G']	19959	3833.768328739664	578.5568505978451	0.0196823592385974	0.0171103293977777	1.1503202995702528	0.250026	0.250026	chr7	129583714	0.6020148270503461	chr7:129583714:A:G
chr7:129583834	['C', 'T']	19959	3883.194558573004	581.6798012314996	0.0182633505804816	0.0170065141327946	1.073903237187415	0.282879	0.282879	chr7	129583834	0.5483992919302051	chr7:129583834:C:T
chr7:129584558	['T', 'C']	19959	33723.51621173276	4556.6516569802125	0.0048290700873439	0.0133259893680908	0.362379854429961	0.717072	0.717072	chr7	129584558	0.1444372353603723	chr7:129584558:T:C
chr7:129585661	['T', 'C']	19959	34026.7048301433	4595.388400715564	0.004938714481017	0.0141861031907725	0.3481374986916422	0.727741	0.727741	chr7	129585661	0.1380231567919427	chr7:129585661:T:C
chr7:129587195	['A', 'T']	19959	34023.40933005963	4594.965917095267	0.0050261931670904	0.0141815035448514	0.3544189197706859	0.723029	0.723029	chr7	129587195	0.1408442832208296	chr7:129587195:A:T
chr7:129589157	['A', 'G']	19959	34098.70843771921	4603.014648683919	0.0051413787686839	0.0142674149153528	0.360358116672657	0.718583	0.718583	chr7	129589157	0.1435230614056861	chr7:129589157:A:G
chr7:129589752	['A', 'G']	19959	33994.73551233207	4587.140825805544	0.0044576596252604	0.0141575574444666	0.3148607832068293	0.752871	0.752871	chr7	129589752	0.1232794312197259	chr7:129589752:A:G
chr7:129589868	['G', 'T']	19959	34366.46996502236	4650.9432531059965	0.0066378132551045	0.0151095632788143	0.4393120524146256	0.66044	0.66044	chr7	129589868	0.1801666312705421	chr7:129589868:G:T
chr7:129589946	['G', 'A']	19959	4153.698098859315	606.5278486089904	0.0143737228180291	0.016871920800515	0.8519316198775861	0.394262	0.394262	chr7	129589946	0.4042150793447251	chr7:129589946:G:A
chr7:129591334	['G', 'A']	19959	33940.80210473566	4566.152575601515	0.0020197888897386	0.0139860577048756	0.1444144541913742	0.885175	0.885175	chr7	129591334	0.0529708603518383	chr7:129591334:G:A
chr7:129591469	['G', 'A']	19959	6899.531467123138	1000.1928630724522	0.0107836180459945	0.0132757186153379	0.8122813053250343	0.41664	0.41664	chr7	129591469	0.3802390374479208	chr7:129591469:G:A
chr7:129591568	['C', 'T']	19959	4157.957973488648	592.9471623827362	0.01010261268514	0.0166054920984161	0.6083898402567466	0.542936	0.542936	chr7	129591568	0.265251360991213	chr7:129591568:C:T
chr7:129591816	['T', 'C']	19959	27660.385860306644	3626.84886805639	-0.0118412523270814	0.0108283403101595	-1.093542684096432	0.274169	0.274169	chr7	129591816	0.5619816519901284	chr7:129591816:T:C
chr7:129592346	['T', 'C']	19959	11257.204180870263	1633.5452017930656	0.0138686510407661	0.0112714536072715	1.2304225811495195	0.218553	0.218553	chr7	129592346	0.6604432277261312	chr7:129592346:T:C
chr7:129592879	['G', 'A']	19959	5457.2734241908	819.2153503312783	0.0220936613746197	0.0147363200142808	1.4992658515293549	0.133821	0.133821	chr7	129592879	0.8734757291056745	chr7:129592879:G:A
chr7:129592951	['G', 'A']	19959	27751.34250488649	3654.486827078892	-0.0104984683182755	0.0109367654814885	-0.9599244251918092	0.337105	0.337105	chr7	129592951	0.4722348058999548	chr7:129592951:G:A
chr7:129593386	['T', 'A']	19959	5453.732467792872	813.8446745472544	0.0211984619021048	0.0147449901436311	1.437672164959782	0.150543	0.150543	chr7	129593386	0.8223394336553809	chr7:129593386:T:A
chr7:129593637	['A', 'G']	19959	27741.729550922217	3619.7023939274623	-0.0143295024426126	0.0109251502442842	-1.3116068998785104	0.189668	0.189668	chr7	129593637	0.7220059352985428	chr7:129593637:A:G
chr7:129595327	['TGTGTG', 'T']	19959	2728.834232365126	412.6613189457405	0.0198824211704714	0.0207888199256988	0.9563997014516994	0.338882	0.338882	chr7	129595327	0.4699514984635418	chr7:129595327:TGTGTG:T
chr7:129595385	['C', 'G']	19959	34005.92652365678	4569.469454405505	0.0011597900834222	0.014174025983748	0.0818250287358039	0.934787	0.934787	chr7	129595385	0.0292873359327017	chr7:129595385:C:G
chr7:129595626	['A', 'C']	19959	34004.70372782844	4570.299194724083	0.0011689056672958	0.0141686113223848	0.0824996635661172	0.93425	0.93425	chr7	129595626	0.0295368934783248	chr7:129595626:A:C
chr7:129595913	['G', 'C']	19959	3838.3461808340016	573.4402642817712	0.0181373618988627	0.0170952388803184	1.0609598395108764	0.288721	0.288721	chr7	129595913	0.5395216267447192	chr7:129595913:G:C
chr7:129596561	['G', 'T']	19959	34080.41504234103	4592.90482850211	0.0037247046781907	0.014240073541132	0.2615649889329571	0.79366	0.79366	chr7	129596561	0.1003655073307919	chr7:129596561:G:T
chr7:129597160	['A', 'G']	19959	34087.41574384928	4596.620568925153	0.0042853215679707	0.0142501419934986	0.3007213240349365	0.76363	0.76363	chr7	129597160	0.1171170182321056	chr7:129597160:A:G
chr7:129597202	['G', 'A']	19959	684.0685473768604	91.25037986210914	-0.0226281567901329	0.038843830395797	-0.5825418492348619	0.560208	0.560208	chr7	129597202	0.251650693564847	chr7:129597202:G:A
chr7:129598904	['G', 'A']	19959	24875.66310967936	3203.7668228418306	-0.015989414998405	0.0105011520574977	-1.5226343653398182	0.127866	0.127866	chr7	129598904	0.8932449205360211	chr7:129598904:G:A
chr7:129599580	['T', 'C']	19959	7896.164954137638	1000.294084777212	-0.0087512657199105	0.0127216135666441	-0.687905325379186	0.49152	0.49152	chr7	129599580	0.3084588059846008	chr7:129599580:T:C
chr7:129599808	['G', 'A']	19959	4323.649879735418	644.740294199235	0.0187477127726719	0.0164322192010635	1.1409117991475266	0.25392	0.25392	chr7	129599808	0.595303090589227	chr7:129599808:G:A
chr7:129599953	['C', 'T']	19959	7845.572337759961	989.7380322051828	-0.0093242043636533	0.0127515676504256	-0.7312202404652647	0.464653	0.464653	chr7	129599953	0.3328712545126339	chr7:129599953:C:T
chr7:129601342	['C', 'T']	19959	8215.801030979932	1217.8124508177252	0.0202389505982802	0.0127280848565959	1.590101796641623	0.111828	0.111828	chr7	129601342	0.9514494422188478	chr7:129601342:C:T
chr7:129601957	['A', 'G']	19959	34014.929681234964	4571.393363564249	0.0012787809299811	0.0141870438121502	0.0901372369687017	0.928179	0.928179	chr7	129601957	0.0323682616951519	chr7:129601957:A:G
chr7:129601973	['C', 'T']	19959	8546.712853921323	1223.3206319579217	0.0105043773433211	0.0122868275417202	0.8549299896700944	0.3926	0.3926	chr7	129601973	0.4060497047360126	chr7:129601973:C:T
chr7:129602901	['T', 'C']	19959	8173.457074124191	1219.3216507916816	0.0210691236100604	0.0126897822184204	1.660321922584033	0.0968654	0.0968654	chr7	129602901	1.0138313238004035	chr7:129602901:T:C
chr7:129603212	['T', 'C']	19959	34027.70488024852	4568.992391921241	0.0001446834153862	0.0141923640915877	0.0101944548809871	0.991866	0.991866	chr7	129603212	0.0035469965872217	chr7:129603212:T:C
chr7:129603864	['C', 'T']	19959	34075.95108259823	4555.886252095837	-0.0039748798626577	0.0142526518933716	-0.2788870374716951	0.780334	0.780334	chr7	129603864	0.1077194699898929	chr7:129603864:C:T
chr7:129604766	['CTT', 'C']	19959	8448.846620233502	987.3598519677364	-0.0176465290742661	0.0124546482744765	-1.416862900129378	0.156539	0.156539	chr7	129604766	0.8053774448605144	chr7:129604766:CTT:C
chr7:129604952	['C', 'T']	19959	7249.268872180452	941.8036648694928	-0.0085633377208505	0.0131484348440922	-0.6512819071159723	0.514872	0.514872	chr7	129604952	0.2883007255278619	chr7:129604952:C:T
chr7:129606195	['T', 'A']	19959	3138.786308509572	499.795368364864	0.0283350782807317	0.0191546863366528	1.4792765479282202	0.139082	0.139082	chr7	129606195	0.8567290727866033	chr7:129606195:T:A
chr7:129606279	['T', 'C']	19959	32669.547331495865	4124.076356753114	-0.0458926746983639	0.0130494576520025	-3.516826210116187	0.00043771	0.00043771	chr7	129606279	3.3588135313050747	chr7:129606279:T:C
chr7:129606609	['T', 'C']	19959	24583.92688549236	3098.384356544491	-0.0256310223365649	0.0104133367548205	-2.4613649726347075	0.0138494	0.0138494	chr7	129606609	1.8585690412084543	chr7:129606609:T:C
chr7:129606638	['T', 'C']	19959	7735.162657847264	991.0296850231784	-0.002448001664241	0.0129393614575553	-0.1891902990940606	0.849946	0.849946	chr7	129606638	0.0706086656351156	chr7:129606638:T:C
chr7:129606858	['T', 'C']	19959	7737.550689050363	992.5056183727318	-0.0023377675541565	0.0129390559386971	-0.180675279961108	0.856624	0.856624	chr7	129606858	0.0672097621580427	chr7:129606858:T:C
chr7:129607293	['G', 'A']	19959	32748.922429344555	4146.845107919196	-0.044268874753243	0.0131060126459869	-3.3777530931040305	0.000732204	0.000732204	chr7	129607293	3.1353679029153145	chr7:129607293:G:A
chr7:129607626	['A', 'AGG']	19959	1277.191972339146	161.91065327829963	-0.0094782474490141	0.0288130053008257	-0.3289572660003818	0.742191	0.742191	chr7	129607626	0.1294843163225033	chr7:129607626:A:AGG
chr7:129608661	['T', 'C']	19959	32668.27353810693	4121.420687746692	-0.0462765619044619	0.0130484455019561	-3.546519154141732	0.000391251	0.000391251	chr7	129608661	3.4075445394290687	chr7:129608661:T:C
chr7:129609932	['T', 'A']	19959	32669.18407336875	4119.688213945356	-0.0465152343163248	0.0130492881702194	-3.5645802061816623	0.00036529	0.00036529	chr7	129609932	3.437362216658228	chr7:129609932:T:A
chr7:129610695	['A', 'G']	19959	32750.281755774915	4145.822669604264	-0.0444169281116389	0.0131061616419266	-3.389011163234014	0.000702809	0.000702809	chr7	129610695	3.1531626856723167	chr7:129610695:A:G
chr7:129611224	['T', 'C']	19959	4136.865413533836	574.5800775744173	0.0101152262418371	0.016788271131988	0.6025174457996311	0.546837	0.546837	chr7	129611224	0.2621421079443897	chr7:129611224:T:C
chr7:129613012	['G', 'A']	19959	7354.36847379497	970.3997073727296	-0.0061957526555858	0.0130817562160813	-0.4736178043105087	0.635778	0.635778	chr7	129613012	0.1966945041719664	chr7:129613012:G:A
chr7:129613944	['A', 'G']	19959	7794.905458920246	1053.933578356061	-0.0019785908890997	0.0127936916032129	-0.1546536332486569	0.877096	0.877096	chr7	129613944	0.0569528695888897	chr7:129613944:A:G
chr7:129614012	['T', 'C']	19959	17513.509897268857	2176.960104992686	-0.0197518528515579	0.0102323712403343	-1.930329968257927	0.0535801	0.0535801	chr7	129614012	1.270996480175222	chr7:129614012:T:C
chr7:129614215	['A', 'G']	19959	657.702118025859	102.77802919358146	0.0204962245099242	0.0398912074401835	0.5138030615056749	0.607395	0.607395	chr7	129614215	0.2165287874611305	chr7:129614215:A:G
chr7:129614375	['G', 'A']	19959	448.39287329748174	61.14761604660064	-0.0138901118538825	0.0481906059306548	-0.2882327703841305	0.773172	0.773172	chr7	129614375	0.1117238820952163	chr7:129614375:G:A
chr7:129614393	['G', 'T']	19959	32623.538110749185	4143.973358900196	-0.0416801308553411	0.0130256585300713	-3.1998482655688822	0.00137715	0.00137715	chr7	129614393	2.8610187535525275	chr7:129614393:G:T
chr7:129614607	['G', 'A']	19959	32621.26882798016	4141.233530905715	-0.0420339035486848	0.0130244391144898	-3.227310072947535	0.00125162	0.00125162	chr7	129614607	2.9025275057525617	chr7:129614607:G:A
chr7:129615269	['A', 'T']	19959	27115.151255450302	3353.787997257669	-0.0344112640710542	0.0108732019371009	-3.1647774289593484	0.00155435	0.00155435	chr7	129615269	2.8084511824760483	chr7:129615269:A:T
chr7:129616435	['A', 'G']	19959	1659.0	213.0922965487135	-0.0082301778791147	0.0254329884655246	-0.3236024696928992	0.746242	0.746242	chr7	129616435	0.12712031164077	chr7:129616435:A:G
chr7:129616444	['C', 'T']	19959	17210.724607907	2200.66057415064	-0.0117218908244851	0.0102505471849744	-1.1435380583065209	0.252829	0.252829	chr7	129616444	0.5971731130730469	chr7:129616444:C:T
chr7:129616465	['T', 'C']	19959	9333.935310918474	1147.3120566483078	-0.0131805756750744	0.0120242765897833	-1.0961637131894888	0.27302	0.27302	chr7	129616465	0.563805537679064	chr7:129616465:T:C
chr7:129617667	['A', 'G']	19959	7815.391572301834	1055.88470538024	-0.0023681085047542	0.0127743757082714	-0.1853795879215351	0.852933	0.852933	chr7	129617667	0.0690850824000115	chr7:129617667:A:G
chr7:129617733	['G', 'A']	19959	9309.197744360905	1152.1858951525376	-0.0119912472520222	0.0120369209896752	-0.9962055298284204	0.319162	0.319162	chr7	129617733	0.4959888221230721	chr7:129617733:G:A
chr7:129618008	['G', 'A']	19959	9314.400030066145	1148.3181211164597	-0.0126583877016967	0.0120333748389709	-1.0519399479439164	0.29284	0.29284	chr7	129618008	0.5333696018186074	chr7:129618008:G:A
chr7:129618758	['A', 'G']	19959	32701.915363800363	4163.269513211115	-0.0401865013898589	0.0130748311841773	-3.0735770752046827	0.00211794	0.00211794	chr7	129618758	2.6740863473626275	chr7:129618758:A:G
chr7:129618796	['G', 'A']	19959	32661.90935057125	4155.235749236582	-0.0406832214080836	0.013054274826798	-3.1164673601453803	0.00183292	0.00183292	chr7	129618796	2.7368564899296293	chr7:129618796:G:A
chr7:129618830	['G', 'A']	19959	27495.5103983964	3403.069561060806	-0.0357204275787059	0.0109561196391199	-3.2603174075575634	0.00111474	0.00111474	chr7	129618830	2.952826414887123	chr7:129618830:G:A
chr7:129619293	['G', 'A']	19959	9308.643000905728	1149.699185694663	-0.01225892216861	0.0120565226588442	-1.0167875527208778	0.309267	0.309267	chr7	129619293	0.5096664184465489	chr7:129619293:G:A
chr7:129619951	['T', 'A']	19959	27499.400150375943	3407.4735969185804	-0.0352962592859586	0.0109605422743355	-3.2203022809013846	0.00128261	0.00128261	chr7	129619951	2.891905378384249	chr7:129619951:T:A
chr7:129620369	['G', 'A']	19959	1297.007472860388	159.7705137819463	-0.0139609801021924	0.0287389141558614	-0.4857866245912093	0.627124	0.627124	chr7	129620369	0.2026465784813587	chr7:129620369:G:A
chr7:129620666	['A', 'G']	19959	32616.26832690284	4169.211975705816	-0.0370349519383911	0.0130130729402262	-2.845980508101828	0.004432	0.004432	chr7	129620666	2.353400248279627	chr7:129620666:A:G
chr7:129620693	['C', 'T']	19959	4881.445736628401	705.1482111581691	0.0106798441174758	0.0158453143313821	0.674006453524505	0.500315	0.500315	chr7	129620693	0.3007564762899412	chr7:129620693:C:T
chr7:129623386	['T', 'A']	19959	9261.856176396894	1140.109496043132	-0.0129251789383086	0.0120480500198521	-1.072802562822302	0.283373	0.283373	chr7	129623386	0.547641532033592	chr7:129623386:T:A
chr7:129624190	['A', 'G']	19959	15595.46962710505	1960.8185959567325	-0.0141797167346198	0.0104481676125929	-1.3571486657171683	0.174749	0.174749	chr7	129624190	0.7575853008224785	chr7:129624190:A:G
chr7:129625314	['G', 'A']	19959	413.0	51.00635705504836	-0.0216410941952103	0.0498485785344151	-0.4341366360180047	0.664194	0.664194	chr7	129625314	0.177705051921405	chr7:129625314:G:A
chr7:129625959	['A', 'G']	19959	18071.24334619819	2433.4516893249524	-0.0005611220375012	0.0102023430104797	-0.054999330734599	0.95614	0.95614	chr7	129625959	0.01947851277	chr7:129625959:A:G
chr7:129626576	['T', 'C']	19959	7847.1794948887555	1073.1934169473434	-0.0009160824570605	0.0127638109583665	-0.0717718603047846	0.942784	0.942784	chr7	129626576	0.025587796502692	chr7:129626576:T:C
chr7:129626650	['T', 'C']	19959	15562.339146121469	1969.8594413440544	-0.0130793909476631	0.0104512442502798	-1.2514673501495162	0.210779	0.210779	chr7	129626650	0.6761726602452062	chr7:129626650:T:C
chr7:129626918	['G', 'T']	19959	32613.80423996392	4144.47949153747	-0.0412252514824703	0.0130084070661791	-3.169123726889894	0.0015313	0.0015313	chr7	129626918	2.8149397174786075	chr7:129626918:G:T
chr7:129627266	['A', 'G']	19959	1659.083124561579	216.3701561553221	-0.0065554792964996	0.0254316838733045	-0.2577681969136487	0.796588	0.796588	chr7	129627266	0.098766240197638	chr7:129627266:A:G
chr7:129628188	['T', 'C']	19959	27200.62825204272	3365.048567466484	-0.0345360732172506	0.0108841190760171	-3.17307013788096	0.00151065	0.00151065	chr7	129628188	2.820836144976644	chr7:129628188:T:C
chr7:129628454	['C', 'T']	19959	3490.049165539017	528.3931209066491	0.0214539215300499	0.0182394107917021	1.1762398344474057	0.239513	0.239513	chr7	129628454	0.6206709094934963	chr7:129628454:C:T
chr7:129628779	['G', 'A']	19959	9268.464375187894	1140.7354433243247	-0.0130350267869975	0.0120429542381381	-1.0823778392944237	0.279098	0.279098	chr7	129628779	0.5542432756291615	chr7:129628779:G:A
chr7:129631725	['A', 'G']	19959	15591.34350571257	1962.9663161697167	-0.0141193187659526	0.0104475968180804	-1.35144177285995	0.176569	0.176569	chr7	129631725	0.7530855426085196	chr7:129631725:A:G
chr7:129632518	['G', 'A']	19959	7786.390119250425	1057.340639515841	-0.001991037907984	0.0127933386337777	-0.1556308298388341	0.876326	0.876326	chr7	129632518	0.0573343028919527	chr7:129632518:G:A
chr7:129633002	['AG', 'A']	19959	3502.701979453771	525.8793289198724	0.0203841224251889	0.0182042518575844	1.1197451334258637	0.262836	0.262836	chr7	129633002	0.5803151507919251	chr7:129633002:AG:A
chr7:129634164	['A', 'G']	19959	28937.69914298601	3710.589303707484	-0.0210941729595488	0.0112457113542414	-1.875752657620268	0.0607038	0.0607038	chr7	129634164	1.21678412165331	chr7:129634164:A:G
chr7:129634424	['A', 'G']	19959	7210.806404730882	959.0434497869634	-0.0058772442895726	0.0131723031090993	-0.4461819805461863	0.655471	0.655471	chr7	129634424	0.1834465180373311	chr7:129634424:A:G
chr7:129636214	['T', 'TTTAA']	19959	1294.0	166.31439771752926	-0.0101703318367665	0.0286606126521624	-0.3548539579456325	0.722703	0.722703	chr7	129636214	0.1410401424858941	chr7:129636214:T:TTTAA
chr7:129637591	['T', 'A']	19959	8879.889813098162	1067.390973079141	-0.0166116266953296	0.0121970353906368	-1.36193969791066	0.173232	0.173232	chr7	129637591	0.7613718805649057	chr7:129637591:T:A
chr7:129637647	['C', 'T']	19959	1293.0	165.72161610668482	-0.0103547074755558	0.028671370650632	-0.3611514636579684	0.71799	0.71799	chr7	129637647	0.143881604469486	chr7:129637647:C:T
chr7:129640667	['G', 'A']	19959	5712.572430726061	743.5699170998431	-0.0041711088122125	0.0143839629979382	-0.2899832829666193	0.771832	0.771832	chr7	129640667	0.1124772196291923	chr7:129640667:G:A
chr7:129641749	['G', 'A']	19959	7274.551323175622	993.0581115097074	0.0002063708873125	0.0131481445835265	0.0156958182199443	0.987477	0.987477	chr7	129641749	0.0054730110325507	chr7:129641749:G:A
chr7:129641907	['C', 'A']	19959	7275.37419160776	992.2193190508732	2.0567549281819262e-05	0.0131492067620126	0.0015641665428243	0.998752	0.998752	chr7	129641907	0.000542338002764	chr7:129641907:C:A
chr7:129642078	['C', 'A']	19959	36152.81135384307	4849.203788905264	-0.0073294632830047	0.0173014355699748	-0.4236332443837458	0.671838	0.671838	chr7	129642078	0.1727354355589824	chr7:129642078:C:A
chr7:129643858	['A', 'G']	19959	14559.9179654222	1866.475130197342	-0.0094804487627017	0.0105827682946159	-0.8958382626146149	0.37035	0.37035	chr7	129643858	0.4313876510123864	chr7:129643858:A:G
chr7:129644342	['A', 'G']	19959	1518.0760597254234	209.30492750462085	0.0001720466985415	0.026510433815218	0.0064897730358052	0.994822	0.994822	chr7	129644342	0.0022546190867067	chr7:129644342:A:G
chr7:129645555	['G', 'A']	19959	33211.32795510347	4238.608235815715	-0.0421349928640844	0.0134547075853041	-3.1316171382354114	0.00174098	0.00174098	chr7	129645555	2.759206217934667	chr7:129645555:G:A
chr7:129646134	['G', 'A']	19959	27214.090499098016	3346.1001395690487	-0.036695725137834	0.0108846477609624	-3.3713286772073947	0.000749485	0.000749485	chr7	129646134	3.125237054586772	chr7:129646134:G:A
chr7:129646596	['A', 'G']	19959	15875.363189815049	1998.330017563272	-0.0146241638179863	0.0103819824996729	-1.4086099469390445	0.158966	0.158966	chr7	129646596	0.7986957536126671	chr7:129646596:A:G
chr7:129647225	['G', 'T']	19959	6676.006916253195	887.1748093280161	-0.0042989937971913	0.0135970296312861	-0.3161715399442501	0.751876	0.751876	chr7	129647225	0.1238537777011931	chr7:129647225:G:T
chr7:129647781	['T', 'A']	19959	7257.363613588536	982.5516914405276	-0.0012896410053609	0.0131606326868172	-0.0979923257529069	0.921939	0.921939	chr7	129647781	0.0352978130459322	chr7:129647781:T:A
chr7:129648270	['T', 'C']	19959	7161.493599397689	981.7931241177369	0.0002430921673235	0.0138032603510768	0.0176112136655139	0.985949	0.985949	chr7	129648270	0.0061455491474462	chr7:129648270:T:C
chr7:129650719	['G', 'A']	19959	3765.45257194425	591.1924738624386	0.0280774212929453	0.0175554434489193	1.5993569957171168	0.109757	0.109757	chr7	129650719	0.959567772093332	chr7:129650719:G:A
chr7:129651440	['TAGAG', 'T']	19959	1790.5993854523467	236.5336243256912	-0.0087266662720676	0.024638707028068	-0.3541852363489042	0.723204	0.723204	chr7	129651440	0.1407391804680865	chr7:129651440:TAGAG:T
chr7:129653153	['A', 'C']	19959	9376.409350571255	1163.7985755117884	-0.0111405601955592	0.0120078172093669	-0.9277756316001264	0.353535	0.353535	chr7	129653153	0.4515675845419733	chr7:129653153:A:C
chr7:129653981	['C', 'A']	19959	33189.66289207335	4237.3080540033525	-0.0419489033594098	0.0134437355730112	-3.1203308880623686	0.00180906	0.00180906	chr7	129653981	2.742547028918633	chr7:129653981:C:A
chr7:129655952	['A', 'G']	19959	33265.0	4257.3707135308205	-0.0400054564753993	0.0134978548573999	-2.9638380985751325	0.00304187	0.00304187	chr7	129655952	2.516859350272848	chr7:129655952:A:G
chr7:129656279	['G', 'A']	19959	5555.670124793264	829.3340982187851	0.0170822395087076	0.014887066346793	1.147455053317979	0.251207	0.251207	chr7	129656279	0.5999682629483105	chr7:129656279:G:A
chr7:129656871	['C', 'T']	19959	1781.0892373985369	233.2922655026093	-0.0101210121616308	0.0246204707042713	-0.4110811805021634	0.681017	0.681017	chr7	129656871	0.1668420468037466	chr7:129656871:C:T
chr7:129658076	['A', 'G']	19959	27271.56465517241	3363.4915578674304	-0.0351192489724228	0.0108967351664303	-3.222914793837976	0.00127097	0.00127097	chr7	129658076	2.895864700420203	chr7:129658076:A:G
chr7:129658296	['C', 'T']	19959	3773.5922768304895	593.5623321943494	0.0281767450140871	0.0175464280340586	1.6058393742244497	0.108325	0.108325	chr7	129658296	0.9652713022935876	chr7:129658296:C:T
chr7:129658351	['G', 'A']	19959	9358.282127105052	1155.633455367178	-0.0119384498973094	0.0120150012610393	-0.993628684503088	0.320416	0.320416	chr7	129658351	0.4942858055147184	chr7:129658351:G:A
chr7:129659822	['A', 'G']	19959	7273.728867064188	992.7405865397058	-0.0001445576337215	0.0131559104871046	-0.0109880371915945	0.991233	0.991233	chr7	129659822	0.0038242479159565	chr7:129659822:A:G
chr7:129662529	['A', 'G']	19959	4641.465099964925	557.6964167561051	-0.0146976583480316	0.0158761392693466	-0.925770308428174	0.354577	0.354577	chr7	129662529	0.4502894387775228	chr7:129662529:A:G
chr7:129662871	['G', 'A']	19959	7270.185536009624	993.4385888667288	0.0002362301444869	0.0131577613783873	0.0179536729458374	0.985676	0.985676	chr7	129662871	0.0062658178540383	chr7:129662871:G:A
chr7:129663534	['G', 'A']	19959	9451.337047353738	1172.454757347313	-0.0114434504251805	0.0120593339350992	-0.948928894976024	0.342668	0.342668	chr7	129663534	0.4651264502018959	chr7:129663534:G:A
chr7:129663931	['T', 'C']	19959	33263.33316630756	4252.422073567404	-0.0408418168480873	0.013491938243421	-3.027127467619612	0.00247205	0.00247205	chr7	129663931	2.606942749398557	chr7:129663931:T:C
chr7:129663946	['G', 'A']	19959	9461.89626659985	1170.0599167099576	-0.0114758002548584	0.0119680696957263	-0.9588681004219328	0.337637	0.337637	chr7	129663946	0.471549967214208	chr7:129663946:G:A
chr7:129664887	['G', 'A']	19959	702.0351738651168	99.96776181613345	0.0096760110390496	0.0385755672469124	0.2508326313678279	0.801946	0.801946	chr7	129664887	0.0958548744734251	chr7:129664887:G:A
chr7:129665151	['C', 'T']	19959	33258.6663493336	4249.88416315431	-0.04105406284593	0.0134898985250067	-3.043318878183288	0.00234289	0.00234289	chr7	129665151	2.6302481012939727	chr7:129665151:C:T
chr7:129665451	['A', 'G']	19959	1520.0	208.20810203902968	-0.0011494703022913	0.0264983502343844	-0.0433789383914076	0.9654	0.9654	chr7	129665451	0.0152927055173268	chr7:129665451:A:G
chr7:129667165	['A', 'C']	19959	3766.566145520144	590.3530301867074	0.0275722479295453	0.017560044150362	1.570169624486783	0.116392	0.116392	chr7	129667165	0.9340768691298964	chr7:129667165:A:C
chr7:129667902	['G', 'A']	19959	33231.65998496617	4242.574624399975	-0.0419492588996329	0.0134725612058887	-3.1136810780490203	0.00185031	0.00185031	chr7	129667902	2.732755504023618	chr7:129667902:G:A
chr7:129668964	['T', 'C']	19959	7394.852510774783	1001.8335749302151	-0.0012838810766514	0.0130636071275742	-0.0982792167671283	0.921712	0.921712	chr7	129668964	0.0354047582843642	chr7:129668964:T:C
chr7:129669004	['G', 'A']	19959	1520.1523275041338	208.43793032835472	-0.0009374847399221	0.026497407841813	-0.0353802434381064	0.971777	0.971777	chr7	129669004	0.0124333840251116	chr7:129669004:G:A
chr7:129670252	['T', 'C']	19959	7390.592020850041	998.993520129986	-0.0018643370008752	0.0130675728837132	-0.1426689575383091	0.886553	0.886553	chr7	129670252	0.052295296250873	chr7:129670252:T:C
chr7:129670283	['A', 'G']	19959	27280.83421870302	3356.857115741947	-0.0360394417448677	0.0108961992020377	-3.307524126222652	0.00094291	0.00094291	chr7	129670283	3.025529758342947	chr7:129670283:A:G
chr7:129672730	['G', 'A']	19959	6012.602495365034	797.52081712831	-0.0033449991832464	0.014138899282868	-0.2365813007310619	0.812984	0.812984	chr7	129672730	0.0899180014909101	chr7:129672730:G:A
chr7:129673760	['G', 'C']	19959	448.5626723873766	62.03036946225996	-0.0155901565130396	0.0485670079549048	-0.3210030259124736	0.748211	0.748211	chr7	129673760	0.1259759112084046	chr7:129673760:G:C
chr7:129673855	['T', 'C']	19959	6921.92498976664	941.0738053579972	-0.0009447319876693	0.0135596508637799	-0.0696722944536014	0.944455	0.944455	chr7	129673855	0.0248187298726529	chr7:129673855:T:C
chr7:129674428	['G', 'A']	19959	15694.497052748284	2029.8715038570897	-0.0073813968969773	0.0104524032538844	-0.7061913626642953	0.480077	0.480077	chr7	129674428	0.3186891001386366	chr7:129674428:G:A
chr7:129674976	['T', 'C']	19959	431.043192864659	56.64453827439875	-0.0042894819619868	0.0489714731797703	-0.0875914421900376	0.930202	0.930202	chr7	129674976	0.0314227310596882	chr7:129674976:T:C
chr7:129676389	['G', 'A']	19959	12263.22884201032	1411.8878695885044	-0.029839227690852	0.0110111541580188	-2.7099091759714904	0.00673592	0.00673592	chr7	129676389	2.171603079430745	chr7:129676389:G:A
chr7:129680762	['G', 'A']	19959	3422.0	515.9729646988515	0.0206525156102186	0.0183571532221663	1.1250391256352688	0.260586	0.260586	chr7	129680762	0.5840489204963091	chr7:129680762:G:A
chr7:129681351	['T', 'C']	19959	19175.88229104029	2552.604416437075	-0.000720032280399	0.0102120560764543	-0.0705080617466658	0.94379	0.94379	chr7	129681351	0.0251246285694913	chr7:129681351:T:C
chr7:129681463	['A', 'G']	19959	19179.92193215413	2553.9546200107548	-0.0006727816180899	0.0102127440319178	-0.0658766748669419	0.947477	0.947477	chr7	129681463	0.023431323728567	chr7:129681463:A:G
chr7:129681483	['G', 'A']	19959	12547.514657980457	1473.864483593782	-0.0264300509580766	0.0109339388914528	-2.417248826837445	0.0156472	0.0156472	chr7	129681483	1.8055633663184307	chr7:129681483:G:A
chr7:129687556	['G', 'A']	19959	2713.2718845517866	402.558686456388	0.0159233624043414	0.0205126639799551	0.7762698409090906	0.437599	0.437599	chr7	129687556	0.3589236791220162	chr7:129687556:G:A
chr7:129688723	['A', 'G']	19959	32366.48659483838	4431.813277265848	0.0075732189252627	0.0129607417022265	0.584319871443914	0.559012	0.559012	chr7	129688723	0.2525788692551762	chr7:129688723:A:G
chr7:129688898	['G', 'A']	19959	6515.896961492177	1059.3664099598225	0.0345946326271162	0.0138390870087563	2.499777088273768	0.0124351	0.0124351	chr7	129688898	1.9053507178911449	chr7:129688898:G:A
chr7:129689304	['G', 'A']	19959	429.0	55.99085886255935	-0.0060864071052886	0.0490761225206242	-0.12401972268145	0.901301	0.901301	chr7	129689304	0.0451301470803752	chr7:129689304:G:A
chr7:129689421	['G', 'A']	19959	1342.0672412065337	170.83491171605078	-0.0147576066859131	0.0281627352465773	-0.5240118389319689	0.600276	0.600276	chr7	129689421	0.221649020088951	chr7:129689421:G:A
chr7:129689568	['C', 'T']	19959	3463.3470461492207	527.5212043061296	0.0227909429791233	0.0182492060789705	1.2488731225073102	0.211726	0.211726	chr7	129689568	0.6742258072465676	chr7:129689568:C:T
chr7:129689778	['C', 'T']	19959	429.0	55.99085886255935	-0.0060864071052886	0.0490761225206242	-0.12401972268145	0.901301	0.901301	chr7	129689778	0.0451301470803752	chr7:129689778:C:T
chr7:129689833	['A', 'G']	19959	1255.188665063139	172.3103411143621	-0.0043765400012626	0.029078833867244	-0.1505060354635678	0.880367	0.880367	chr7	129689833	0.055336245067471	chr7:129689833:A:G
chr7:129690513	['C', 'T']	19959	617.0	62.78884341745093	-0.039170523767559	0.0409252095976865	-0.9571245731573071	0.338516	0.338516	chr7	129690513	0.4704207995120953	chr7:129690513:C:T
chr7:129692257	['A', 'G']	19959	429.085993485342	56.07268841994506	-0.0059687535578983	0.0490762677343015	-0.1216219943662608	0.9032	0.9032	chr7	129692257	0.0442160710830885	chr7:129692257:A:G
chr7:129693106	['T', 'C']	19959	11373.41903473162	1556.7225688635583	0.0022689780233556	0.0112148793494626	0.2023185406327529	0.83967	0.83967	chr7	129693106	0.0758913631500135	chr7:129693106:T:C
chr7:129693700	['G', 'A']	19959	8560.431206455818	1092.1216683696805	-0.0102459130041582	0.0123403107563691	-0.830279982930741	0.40639	0.40639	chr7	129693700	0.3910569872355836	chr7:129693700:G:A
chr7:129694065	['G', 'A']	19959	15642.91876315526	2022.5367846887489	-0.0078182172518994	0.0104110139020322	-0.7509563742272322	0.452688	0.452688	chr7	129694065	0.3442010177708329	chr7:129694065:G:A
chr7:129694706	['T', 'C']	19959	3485.3492508894124	524.4174481990681	0.0215391289204679	0.0182033551144018	1.1832504933899228	0.236724	0.236724	chr7	129694706	0.6257577093747523	chr7:129694706:T:C
chr7:129697115	['A', 'C']	19959	429.0429924337325	56.00681548163137	-0.006073264438811	0.0490761668587963	-0.1237518092292185	0.901513	0.901513	chr7	129697115	0.0450280062820589	chr7:129697115:A:C
chr7:129697266	['G', 'A']	19959	6682.669639725409	996.986414875895	0.0204909147802326	0.0135815357544216	1.508733264834317	0.131383	0.131383	chr7	129697266	0.8814608256729296	chr7:129697266:G:A
chr7:129697955	['C', 'G']	19959	8954.83259801464	1107.687198963372	-0.0108549896915862	0.012183108433361	-0.8909868734207405	0.372947	0.372947	chr7	129697955	0.4283528819795027	chr7:129697955:C:G
chr7:129699718	['G', 'C']	19959	429.1505112269446	55.94440253771418	-0.0062343621728473	0.0490762879524013	-0.1270341020676627	0.898915	0.898915	chr7	129699718	0.0462813725339799	chr7:129699718:G:C
chr7:129700159	['G', 'T']	19959	429.3011281022813	56.0961822797325	-0.0060381788352397	0.0490762595732114	-0.1230366553553673	0.902079	0.902079	chr7	129700159	0.044755427245529	chr7:129700159:G:T
chr7:129701902	['A', 'T']	19959	511.076819001804	79.73486997918964	0.0090269547978153	0.0449670866658341	0.2007458224922987	0.840899	0.840899	chr7	129701902	0.0752561639842447	chr7:129701902:A:T
chr7:129702203	['A', 'G']	19959	17049.271073468975	2246.6883166692883	-0.0009027902883754	0.0101954139362476	-0.0885486645290405	0.929441	0.929441	chr7	129702203	0.0317781736034203	chr7:129702203:A:G
chr7:129702518	['ATC', 'A']	19959	15751.156702580804	2134.600835499044	0.0055980446902283	0.0103533281012897	0.5407000179518139	0.58872	0.58872	chr7	129702518	0.2300912100820082	chr7:129702518:ATC:A
chr7:129702564	['G', 'A']	19959	13304.999849669271	1724.7792538411002	-0.0034876221827814	0.0107425061295792	-0.3246562897626274	0.745445	0.745445	chr7	129702564	0.1275843938979912	chr7:129702564:G:A
chr7:129702741	['A', 'C']	19959	6717.673147266623	921.2762976260104	0.0005813448190534	0.0135443707724414	0.0429215080434949	0.965765	0.965765	chr7	129702741	0.0151285377866748	chr7:129702741:A:C
chr7:129704127	['T', 'A']	19959	8165.503280177625	1167.570824529908	0.0127686400888798	0.0126039940532728	1.01306300486267	0.311042	0.311042	chr7	129704127	0.5071809642314067	chr7:129704127:T:A
chr7:129704314	['C', 'T']	19959	3348.503307276007	411.2844805275934	-0.0071453809521119	0.0181318289015889	-0.3940794384777009	0.693527	0.693527	chr7	129704314	0.1589366265550014	chr7:129704314:C:T
chr7:129704837	['G', 'A']	19959	1251.062681631426	167.35783933904182	-0.0075349814392552	0.0291428132011773	-0.2585536745282663	0.795982	0.795982	chr7	129704837	0.0990967531028613	chr7:129704837:G:A
chr7:129704845	['C', 'G']	19959	429.0429924337325	55.93954229352536	-0.0061882805416781	0.0490760464132479	-0.1260957431160877	0.899657	0.899657	chr7	129704845	0.0459230365609368	chr7:129704845:C:G
chr7:129704979	['A', 'T']	19959	722.9161358252248	71.89544647752443	-0.0266925628195468	0.0389317810274817	-0.6856239841867168	0.492958	0.492958	chr7	129704979	0.3071900810174092	chr7:129704979:A:T
chr7:129708211	['A', 'C']	19959	27693.550087697324	3806.11465725044	0.0108269994965834	0.0110006991911136	0.9842101223283584	0.325024	0.325024	chr7	129708211	0.4880845692281013	chr7:129708211:A:C
chr7:129709547	['C', 'T']	19959	19147.71546712109	2598.979505894381	0.0021908292349868	0.0101839934856927	0.2151247679080582	0.829672	0.829672	chr7	129709547	0.0810935663515769	chr7:129709547:C:T
chr7:129709808	['G', 'A']	19959	459.7020831096286	60.415354998845984	-0.006011443212376	0.0491108084940533	-0.1224057065381846	0.902579	0.902579	chr7	129709808	0.0445147752809928	chr7:129709808:G:A
chr7:129711604	['C', 'G']	19959	3445.6905537459284	525.4634488739114	0.0231873270388349	0.0183017532009175	1.266945673689472	0.20519	0.20519	chr7	129711604	0.6878438085243769	chr7:129711604:C:G
chr7:129712497	['G', 'A']	19959	24165.84309696818	3265.8847923894587	0.0016396256912614	0.0103710344207676	0.1580966396156395	0.874382	0.874382	chr7	129712497	0.0582987913387024	chr7:129712497:G:A
chr7:129713737	['T', 'C']	19959	1520.1523275041338	205.7095987122033	-0.0035821535237397	0.0264934354077383	-0.1352090987299236	0.892448	0.892448	chr7	129713737	0.0494170793849274	chr7:129713737:T:C
chr7:129715071	['G', 'A']	19959	8488.425293115542	1204.380273128524	0.0110100721428348	0.0123742914784477	0.8897537416191509	0.373609	0.373609	chr7	129715071	0.4275826704417881	chr7:129715071:G:A
chr7:129715862	['G', 'A']	19959	428.0428922182692	57.250232088729845	-0.0032256254320031	0.0491316883292858	-0.065652647846836	0.947655	0.947655	chr7	129715862	0.0233497416350705	chr7:129715862:G:A
chr7:129716014	['A', 'AC']	19959	1919.057649889714	261.0431099393879	-0.0056594021136977	0.0236121883914257	-0.2396813891148203	0.81058	0.81058	chr7	129716014	0.0912041161097386	chr7:129716014:A:AC
chr7:129716366	['G', 'A']	19959	19169.68362488096	2599.12391169148	0.0019951968480193	0.010184168663555	0.1959116069198063	0.844681	0.844681	chr7	129716366	0.0733072745967559	chr7:129716366:G:A
chr7:129717096	['A', 'G']	19959	4214.422307962119	489.2817351577861	-0.0174791910089282	0.0165381075134538	-1.056903941077226	0.290568	0.290568	chr7	129717096	0.5367522158764294	chr7:129717096:A:G
chr7:129717099	['T', 'G']	19959	3439.0338294993235	519.3086749412963	0.0215545916638538	0.0183159662463816	1.1768197961225224	0.239281	0.239281	chr7	129717099	0.6210917849751736	chr7:129717099:T:G
chr7:129717458	['T', 'C']	19959	3439.206194867683	520.7677777330284	0.0220227725877499	0.0183157321198172	1.2023965213993135	0.229224	0.229224	chr7	129717458	0.6397399132234372	chr7:129717458:T:C
chr7:129717738	['T', 'C']	19959	27684.548283638185	3810.111751623098	0.0113297011119081	0.0109974758833868	1.0302092254662871	0.302924	0.302924	chr7	129717738	0.5186663171106687	chr7:129717738:T:C
chr7:129717990	['G', 'T']	19959	428.0	57.27306527607234	-0.0031819740482886	0.0491317193626547	-0.0647641501165797	0.948362	0.948362	chr7	129717990	0.0230258561288365	chr7:129717990:G:T
chr7:129718636	['G', 'A']	19959	27645.77025605051	3801.975979406193	0.0107723201660721	0.010987272797511	0.9804362160291922	0.326883	0.326883	chr7	129718636	0.4856076649141881	chr7:129718636:G:A
chr7:129719146	['A', 'T']	19959	36290.00050130339	4861.396783787435	-0.010200074230213	0.0176451683028298	-0.5780661343183243	0.563226	0.563226	chr7	129719146	0.2493173052226573	chr7:129719146:A:T
chr7:129719294	['G', 'A']	19959	428.0428922182693	57.23747852760295	-0.0032619181919593	0.049131768476795	-0.0663912228907452	0.947067	0.947067	chr7	129719294	0.0236192958636667	chr7:129719294:G:A
chr7:129719896	['A', 'T']	19959	17342.344492332366	2370.065090827695	0.0049081254238682	0.0102761558460144	0.4776227119766594	0.632924	0.632924	chr7	129719896	0.1986484358945073	chr7:129719896:A:T
chr7:129720361	['G', 'A']	19959	428.0214450345726	57.25683000242846	-0.0032436433835233	0.0491317349311152	-0.0660193129363557	0.947363	0.947363	chr7	129720361	0.0234835809861685	chr7:129720361:G:A
chr7:129720992	['A', 'G']	19959	430.0646422128683	56.634351160471056	-0.006795042902248	0.0490197380926358	-0.1386185068840435	0.889753	0.889753	chr7	129720992	0.0507305390012738	chr7:129720992:A:G
chr7:129721374	['T', 'C']	19959	25384.631032927384	3410.230117066849	0.0004039548142424	0.0105657925832674	0.0382323248406574	0.969503	0.969503	chr7	129721374	0.0134508427158277	chr7:129721374:T:C
chr7:129721858	['G', 'A']	19959	12662.903337342152	1726.8232795226395	0.0051759891729108	0.0108971228908895	0.4749867671253107	0.634802	0.634802	chr7	129721858	0.1973617136317522	chr7:129721858:G:A
chr7:129722387	['G', 'A']	19959	12970.293568308483	1785.220255211106	0.0071321776523978	0.0108391858178742	0.6579993896438802	0.510546	0.510546	chr7	129722387	0.2919651220468929	chr7:129722387:G:A
chr7:129722825	['T', 'G']	19959	511.076819001804	80.87467263469482	0.0092896526421751	0.0449672502225911	0.2065870738413107	0.836334	0.836334	chr7	129722825	0.0776202472158858	chr7:129722825:T:G
chr7:129723929	['T', 'C']	19959	429.0429924337325	57.50212158423719	-0.003038104120202	0.0490815133807339	-0.0618991532847592	0.950644	0.950644	chr7	129723929	0.0219820885106759	chr7:129723929:T:C
chr7:129724077	['C', 'T']	19959	3144.472639807577	458.3159630014309	0.0132111404131022	0.0190824633820191	0.6923183945711501	0.488745	0.488745	chr7	129724077	0.3109176725291036	chr7:129724077:C:T
chr7:129724389	['G', 'A']	19959	429.0214951397936	57.50457128856783	-0.0030184746912213	0.0490815217841052	-0.061499207471576	0.950962	0.950962	chr7	129724389	0.0218368369217215	chr7:129724389:G:A
chr7:129725050	['A', 'T']	19959	3415.855718151749	503.9180858516333	0.0174510570932948	0.0183544823633391	0.950779038484422	0.341728	0.341728	chr7	129725050	0.4663194351687654	chr7:129725050:A:T
chr7:129725624	['G', 'A']	19959	429.0429924337325	57.44994850611626	-0.0031565951551637	0.0490815082347166	-0.0643133283530803	0.948721	0.948721	chr7	129725624	0.022861486176795	chr7:129725624:G:A
chr7:129728772	['G', 'T']	19959	12511.134208679963	1697.1417962163302	0.0036062277328795	0.0109358650884333	0.3297615418366637	0.741584	0.741584	chr7	129728772	0.129839648856373	chr7:129728772:G:T
chr7:129729701	['A', 'G']	19959	429.0214951397936	57.5060068781516	-0.0030234085341416	0.0490814127916851	-0.0615998676927612	0.950882	0.950882	chr7	129729701	0.0218733736288045	chr7:129729701:A:G
chr7:129730667	['T', 'C']	19959	1255.3144732885637	171.59241520179827	-0.0047716916913485	0.0290784705219884	-0.1640970658253946	0.869656	0.869656	chr7	129730667	0.0606525023763022	chr7:129730667:T:C
chr7:129731172	['C', 'A']	19959	6604.978345864663	876.8351261290564	-0.0050487849166548	0.0136365424205974	-0.3702393730707637	0.711208	0.711208	chr7	129731172	0.1480033668630472	chr7:129731172:C:A
chr7:129731397	['G', 'C']	19959	34948.0	4559.234919649556	-0.0355825897445242	0.0153201085696307	-2.3226068916417484	0.0202103	0.0202103	chr7	129731397	1.6944272398059443	chr7:129731397:G:C
chr7:129731673	['G', 'C']	19959	1285.708592340084	169.47562163545646	-0.0086281401418545	0.0287828821948033	-0.2997663709790787	0.764358	0.764358	chr7	129731673	0.1167031846067779	chr7:129731673:G:C
chr7:129731909	['G', 'A']	19959	12567.259307511147	1711.4333840940844	0.0042896335108671	0.0109276808340543	0.3925474742544855	0.694658	0.694658	chr7	129731909	0.1582289583872655	chr7:129731909:G:A
chr7:129732245	['G', 'C']	19959	36416.94752668771	4884.718151344026	-0.0087937788058749	0.0178786679293735	-0.4918587246327996	0.622825	0.622825	chr7	129732245	0.2056339633098596	chr7:129732245:G:C
chr7:129732458	['C', 'G']	19959	429.0429924337325	57.48933683520256	-0.0030323250270366	0.0490814689079207	-0.0617814644611686	0.950737	0.950737	chr7	129732458	0.0219396042459765	chr7:129732458:C:G
chr7:129732694	['C', 'G']	19959	429.1720214525588	57.51600542764668	-0.0030157272969411	0.0490818725361407	-0.0614427922390398	0.951007	0.951007	chr7	129732694	0.0218162863746944	chr7:129732694:C:G
chr7:129733328	['G', 'A']	19959	12880.523266904263	1688.2461096488464	-0.0060359267345842	0.0109051053234432	-0.5534955010116738	0.57993	0.57993	chr7	129733328	0.2366244244515466	chr7:129733328:G:A
chr7:129733344	['G', 'A']	19959	12600.439788199705	1705.207144050789	0.003268855538457	0.0109673020356663	0.2980546653886686	0.765665	0.765665	chr7	129733344	0.1159612048771713	chr7:129733344:G:A
chr7:129733983	['G', 'A']	19959	36394.11721960509	4884.22205122858	-0.007770075064136	0.0178256793855226	-0.4358922258215064	0.66292	0.66292	chr7	129733983	0.1785388783144775	chr7:129733983:G:A
chr7:129734366	['T', 'C']	19959	1255.0	171.53845556320252	-0.0047875868725748	0.029078357457082	-0.1646443365874778	0.869226	0.869226	chr7	129734366	0.0608672916846335	chr7:129734366:T:C
chr7:129734581	['C', 'T']	19959	429.0214951397936	57.5060068781516	-0.0030234085341416	0.0490814127916851	-0.0615998676927612	0.950882	0.950882	chr7	129734581	0.0218733736288045	chr7:129734581:C:T
chr7:129734817	['A', 'G']	19959	25384.54366888811	3405.286076091846	-7.555830050269751e-05	0.010564480887844	-0.0071521072644125	0.994294	0.994294	chr7	129734817	0.0024851812980917	chr7:129734817:A:G
chr7:129735363	['A', 'C']	19959	25448.67580984857	3422.129963224448	0.0007511498745435	0.0105846730762476	0.0709658077422443	0.943426	0.943426	chr7	129735363	0.0252921591472027	chr7:129735363:A:C
chr7:129738349	['C', 'T']	19959	34942.7507265257	4562.076374536006	-0.0346288622031467	0.0153161166205089	-2.2609427089878054	0.0237735	0.0237735	chr7	129738349	1.623906875537717	chr7:129738349:C:T
chr7:129738800	['C', 'T']	19959	6592.660620333718	874.4336195791922	-0.0051148965093784	0.013649918430234	-0.3747199322487679	0.707873	0.707873	chr7	129738800	0.1500446524043561	chr7:129738800:C:T
chr7:129739173	['T', 'C']	19959	8952.897128826979	1125.4769799847747	-0.0080179780773501	0.0121647501121178	-0.6591157239936307	0.509829	0.509829	chr7	129739173	0.2925754647047893	chr7:129739173:T:C
chr7:129739961	['C', 'T']	19959	10955.293339347469	1513.2707099088852	0.0084536241635594	0.0113898757637138	0.7422051248786414	0.457972	0.457972	chr7	129739961	0.3391610735621111	chr7:129739961:C:T
chr7:129740403	['T', 'C']	19959	6609.0	879.0580960683425	-0.0046043284200983	0.013634710518663	-0.3376916887084589	0.735599	0.735599	chr7	129740403	0.1333588698292525	chr7:129740403:T:C
chr7:129740435	['G', 'A']	19959	459.0	67.61338426822869	0.0085820965287896	0.0474949507893882	0.1806949241161687	0.856609	0.856609	chr7	129740435	0.0672173669814715	chr7:129740435:G:A
chr7:129740467	['T', 'C']	19959	430.0	58.03004146616807	-0.0030110100103641	0.0490267292483311	-0.0614156819459184	0.951029	0.951029	chr7	129740467	0.0218062397945011	chr7:129740467:T:C
chr7:129740581	['C', 'T']	19959	6598.0	877.7530758763625	-0.0046887384384643	0.0136419831888897	-0.3436991802103203	0.731076	0.731076	chr7	129740581	0.1360374730216832	chr7:129740581:C:T
chr7:129741316	['C', 'G']	19959	12445.494211976948	1647.8800704391963	-0.0038897922151377	0.0109873225579695	-0.3540254866110485	0.723324	0.723324	chr7	129741316	0.1406671247070532	chr7:129741316:C:G
chr7:129742350	['C', 'CT']	19959	437.572107522487	60.22931806137751	-0.0002951511193402	0.0490964943988817	-0.0060116536415465	0.995203	0.995203	chr7	129742350	0.0020883234877802	chr7:129742350:C:CT
chr7:129743155	['G', 'T']	19959	25372.813740228507	3401.0159744121543	-0.0006098209921034	0.0105600740640504	-0.0577477949874888	0.95395	0.95395	chr7	129743155	0.0204743876577069	chr7:129743155:G:T
chr7:129744598	['G', 'A']	19959	6593.660720549181	877.0740499173797	-0.0045607765217465	0.0136519028749426	-0.3340762502872489	0.738326	0.738326	chr7	129744598	0.1317518377163533	chr7:129744598:G:A
chr7:129744902	['AG', 'A']	19959	428.1072466673349	56.62345437444056	-0.0039304863968605	0.0491387784234465	-0.0799874665786384	0.936248	0.936248	chr7	129744902	0.0286090970253385	chr7:129744902:AG:A
chr7:129745203	['A', 'C']	19959	429.0214951397936	57.5060068781516	-0.0030234085341416	0.0490814127916851	-0.0615998676927612	0.950882	0.950882	chr7	129745203	0.0218733736288045	chr7:129745203:A:C
chr7:129745296	['T', 'C']	19959	36396.82357951699	4886.500404481254	-0.0078157715992919	0.0178289168017096	-0.4383761327857265	0.661118	0.661118	chr7	129745296	0.1797210183128609	chr7:129745296:T:C
chr7:129746922	['C', 'G']	19959	430.0215452450145	58.05536913294091	-0.0029432790325225	0.0490267695671332	-0.0600341213281921	0.952129	0.952129	chr7	129746922	0.0213042068752257	chr7:129746922:C:G
chr7:129747540	['A', 'C']	19959	13319.66940616387	1810.8953139933928	0.0041751745688004	0.0107203971452956	0.3894608112193509	0.696939	0.696939	chr7	129747540	0.1568052321211078	chr7:129747540:A:C
chr7:129748677	['TGATGG', 'T']	19959	1547.077512776831	189.7062816467026	-0.0210337155242408	0.0263238678556913	-0.7990359030651832	0.424279	0.424279	chr7	129748677	0.3723484634250441	chr7:129748677:TGATGG:T
chr7:129748807	['T', 'G']	19959	536.0268563984367	68.02153463516001	-0.005541830503576	0.0439712895844272	-0.1260329309408911	0.899707	0.899707	chr7	129748807	0.0458989005616607	chr7:129748807:T:G
chr7:129749055	['A', 'G']	19959	536.1074417439238	68.05087539313625	-0.0054921991601439	0.0439713912856313	-0.1249039204710953	0.900601	0.900601	chr7	129749055	0.0454675751454146	chr7:129749055:A:G
chr7:129750073	['G', 'C']	19959	3621.72583312453	588.4687305840715	0.0268445103515656	0.0175547676500905	1.5291863091920317	0.126234	0.126234	chr7	129750073	0.8988236559979114	chr7:129750073:G:C
chr7:129750755	['T', 'G']	19959	1249.062581420984	169.4615719214024	-0.0062678423949473	0.0291647589579105	-0.2149115102920217	0.829839	0.829839	chr7	129750755	0.0810061584600682	chr7:129750755:T:G
chr7:129751318	['T', 'C']	19959	648.0974143114853	106.86135731071408	0.0290721241237164	0.0401215878394937	0.7246005377458988	0.468706	0.468706	chr7	129751318	0.3290994869529862	chr7:129751318:T:C
chr7:129751672	['C', 'CTT']	19959	10961.549203326987	1511.044587627533	0.0082244264368782	0.0113915427708886	0.7219765226090374	0.470317	0.470317	chr7	129751672	0.3276093230341495	chr7:129751672:C:CTT
chr7:129752029	['A', 'G']	19959	11067.10898431628	1519.380764427316	0.0077396879930514	0.0113558898454253	0.6815571565419278	0.495527	0.495527	chr7	129752029	0.3049326769374404	chr7:129752029:A:G
chr7:129752041	['C', 'T']	19959	6595.0	877.1500376974642	-0.0045594763629416	0.0136481502605121	-0.3340728432726518	0.738328	0.738328	chr7	129752041	0.1317506612878009	chr7:129752041:C:T
chr7:129752840	['G', 'A']	19959	13231.651766474568	1681.787972459662	-0.0107186987031097	0.0108122908324261	-0.9913439130738402	0.32153	0.32153	chr7	129752840	0.4927784994843386	chr7:129752840:G:A
chr7:129753322	['G', 'T']	19959	7746.776268978303	1167.1538717877677	0.0212394018838483	0.0127429427936961	1.6667580030536937	0.0955782	0.0955782	chr7	129753322	1.0196411526960414	chr7:129753322:G:T
chr7:129753532	['A', 'T']	19959	1250.250563768479	175.10920237245125	-0.0022644249835989	0.0291837186623492	-0.0775920645959464	0.938153	0.938153	chr7	129753532	0.0277263283190902	chr7:129753532:A:T
chr7:129754396	['G', 'A']	19959	21822.732973313072	3074.320432876356	0.0122738829087953	0.010677299366441	1.1495306526079412	0.250351	0.250351	chr7	129754396	0.6014506695192581	chr7:129754396:G:A
chr7:129754400	['T', 'C']	19959	36473.10141367556	4895.195884785026	-0.0075063025890782	0.0180143465172074	-0.4166847008248753	0.676914	0.676914	chr7	129754400	0.1694665036899015	chr7:129754400:T:C
chr7:129754651	['T', 'G']	19959	8999.665429746263	1126.0606676119037	-0.0083753397515814	0.0121309986464806	-0.690408102057715	0.489946	0.489946	chr7	129754651	0.3098517836334565	chr7:129754651:T:G
chr7:129755911	['A', 'G']	19959	1271.0636837358452	149.21115664110036	-0.0167740440945215	0.0290193655324813	-0.5780293189300216	0.563251	0.563251	chr7	129755911	0.2492980285538051	chr7:129755911:A:G
chr7:129757804	['T', 'C']	19959	19793.958654906288	2505.7091607493053	-0.0124521127337647	0.0101338397345053	-1.2287655084346567	0.219174	0.219174	chr7	129757804	0.6592109662745839	chr7:129757804:T:C
chr7:129758681	['C', 'T']	19959	7610.762639675302	1032.3317065607118	-0.0020479241552527	0.0129039541792892	-0.1587051633010014	0.873903	0.873903	chr7	129758681	0.0585367697713229	chr7:129758681:C:T
chr7:129759002	['A', 'T']	19959	1307.1309816104626	156.80289030841013	-0.0138348863591042	0.0286431531075953	-0.4830084979518395	0.629095	0.629095	chr7	129759002	0.2012837665413311	chr7:129759002:A:T
chr7:129759778	['A', 'G']	19959	1703.7682706766916	304.25759285718686	0.0367419916133777	0.0248102952879622	1.4809171429412469	0.138644	0.138644	chr7	129759778	0.858098920339813	chr7:129759778:A:G
chr7:129760069	['G', 'A']	19959	504.1262904680766	58.42063430838968	-0.0201136417500372	0.0454218516085873	-0.4428186222649409	0.657902	0.657902	chr7	129760069	0.1818387933601584	chr7:129760069:G:A
chr7:129760459	['C', 'T']	19959	36611.011731087376	4942.713512704508	-0.0008077011759999	0.018355972202329	-0.0440020919130312	0.964903	0.964903	chr7	129760459	0.0155163433216254	chr7:129760459:C:T
chr7:129760568	['C', 'T']	19959	2688.5893749054085	400.7215753557685	0.0104440124554013	0.0201733085321543	0.5177144065761212	0.604663	0.604663	chr7	129760568	0.2184866055423255	chr7:129760568:C:T
chr7:129760612	['A', 'ACT']	19959	3930.213154689398	568.0220316742614	0.0083814588606342	0.0170435454314846	0.4917673317636776	0.622889	0.622889	chr7	129760612	0.2055893385454815	chr7:129760612:A:ACT
chr7:129762215	['A', 'C']	19959	4459.099677401791	735.015795415271	0.0398963973085139	0.0169393504498394	2.355249537262635	0.0185199	0.0185199	chr7	129762215	1.7323613626630177	chr7:129762215:A:C
chr7:129762448	['T', 'C']	19959	30185.02470311169	3948.424362162949	-0.0143775582280349	0.0117251935354622	-1.2262107388292376	0.220134	0.220134	chr7	129762448	0.6573128748841327	chr7:129762448:T:C
chr7:129762610	['C', 'A']	19959	2429.121705581721	304.2674259422081	-0.0143161684957485	0.0211211915901413	-0.6778106450410158	0.4979	0.4979	chr7	129762610	0.3028578737245405	chr7:129762610:C:A
chr7:129763320	['A', 'T']	19959	8854.218101633758	1122.3524328946403	-0.0063391793532872	0.0121909659599057	-0.5199899150022957	0.603076	0.603076	chr7	129763320	0.2196279543593589	chr7:129763320:A:T
chr7:129763641	['G', 'A']	19959	1256.062932157531	177.46392092947906	0.0098937096702851	0.0290896224710681	0.3401113122085089	0.733776	0.733776	chr7	129763641	0.1344364970472557	chr7:129763641:G:A
chr7:129763694	['G', 'A']	19959	609.0	76.81527786385212	-0.0059916629462845	0.0413167180795147	-0.1450178819806905	0.884698	0.884698	chr7	129763694	0.0532049545189154	chr7:129763694:G:A
chr7:129764155	['T', 'C']	19959	2837.284311269229	350.63923700148115	-0.0157854751028408	0.019669120006105	-0.8025511613097678	0.422244	0.422244	chr7	129764155	0.3744365129479662	chr7:129764155:T:C
chr7:129764506	['A', 'G']	19959	7591.7607355815	1020.170370911818	0.0010676988286411	0.0129862427312853	0.0822176861109277	0.934474	0.934474	chr7	129764506	0.0294327775527924	chr7:129764506:A:G
chr7:129764740	['C', 'G']	19959	552.0	72.22196318079493	-0.0067002081205535	0.043378033021	-0.1544608561967262	0.877248	0.877248	chr7	129764740	0.0568776132407453	chr7:129764740:C:G
chr7:129765841	['C', 'T']	19959	36247.0	4887.237995149892	-0.0010326727223398	0.0174421916691791	-0.0592054451600051	0.952789	0.952789	chr7	129765841	0.0210032654493737	chr7:129765841:C:T
chr7:129765897	['A', 'G']	19959	3429.3436388234704	489.7716528303235	0.0088696765307988	0.0184713427966222	0.4801858006999251	0.631101	0.631101	chr7	129765897	0.1999011316709891	chr7:129765897:A:G
chr7:129765934	['C', 'T']	19959	24902.74308478653	3535.239859826366	0.0206246906341818	0.010469529413938	1.9699730349603228	0.0488553	0.0488553	chr7	129765934	1.3110883155501645	chr7:129765934:C:T
chr7:129765938	['T', 'C']	19959	550.0275578715302	62.97626094225348	-0.0154534289241233	0.0434442960655314	-0.3557067399783244	0.722064	0.722064	chr7	129765938	0.1414243071187126	chr7:129765938:T:C
chr7:129766072	['T', 'C']	19959	1057.42383840409	169.3920799391264	0.028173261431512	0.031444562851335	0.8959660709773816	0.370282	0.370282	chr7	129766072	0.4314673991865199	chr7:129766072:T:C
chr7:129766488	['C', 'A']	19959	8979.899834644486	1003.7394350414932	-0.0328791594319332	0.0121207898471107	-2.712625154520826	0.00668098	0.00668098	chr7	129766488	2.175159828336501	chr7:129766488:C:A
chr7:129766882	['G', 'A']	19959	30601.0	4348.2536493050775	0.0314162807517096	0.0119892713238469	2.6203661509621567	0.0087902	0.0087902	chr7	129766882	2.056001243480467	chr7:129766882:G:A
chr7:129767421	['C', 'T']	19959	32704.277145863605	4372.765906184095	-0.0074230935777594	0.0132963220728294	-0.558281721599408	0.576658	0.576658	chr7	129767421	0.2390816786090062	chr7:129767421:C:T
chr7:129767724	['A', 'G']	19959	13498.35260810743	1881.989408348703	0.0034457192863358	0.010731872756951	0.3210734383804569	0.748158	0.748158	chr7	129767724	0.1260066758226815	chr7:129767724:A:G
chr7:129767775	['A', 'C']	19959	23945.0	2960.819562867885	-0.0308633270491063	0.0103686699346624	-2.9765946108410994	0.00291819	0.00291819	chr7	129767775	2.53488643510698	chr7:129767775:A:C
chr7:129768083	['A', 'G']	19959	742.1115453998798	106.25777921331232	0.0084409957639915	0.0374448591992528	0.225424689650322	0.821651	0.821651	chr7	129768083	0.0853126118509359	chr7:129768083:A:G
chr7:129768190	['C', 'T']	19959	426.0	45.75500971406152	-0.0208474146145231	0.049156403719074	-0.4241037390299111	0.671495	0.671495	chr7	129768190	0.1729572167711317	chr7:129768190:C:T
chr7:129768484	['T', 'C']	19959	7287.875407861047	982.6930969128698	-0.0013909263531551	0.0131768580762882	-0.1055582708034239	0.915934	0.915934	chr7	129768484	0.0381358194200206	chr7:129768484:T:C
chr7:129768485	['G', 'A']	19959	7263.737653081708	983.0279705162716	-0.0004121179337395	0.0131958101637359	-0.0312309686655012	0.975086	0.975086	chr7	129768485	0.0109570789903457	chr7:129768485:G:A
chr7:129768526	['C', 'G']	19959	35230.53029012377	4805.305609883221	0.0083375735780252	0.0157025054633676	0.5309709076348355	0.595445	0.595445	chr7	129768526	0.2251583471948553	chr7:129768526:C:G
chr7:129768723	['G', 'T']	19959	589.0885447985569	79.06635529656978	-0.0010347687070032	0.0419052990220095	-0.0246930276397695	0.9803	0.9803	chr7	129768723	0.0086409973620497	chr7:129768723:G:T
chr7:129769710	['C', 'G']	19959	3323.166499649264	500.9395469739116	0.0175617135213593	0.0188186309218706	0.9332088818931812	0.350723	0.350723	chr7	129769710	0.4550357526655444	chr7:129769710:C:G
chr7:129770304	['G', 'A']	19959	23543.179577111936	3161.2059656105303	0.0013819012204518	0.0102704373815166	0.1345513505528846	0.892968	0.892968	chr7	129770304	0.0491641040145093	chr7:129770304:G:A
chr7:129770355	['G', 'A']	19959	9827.477149729406	1401.2254154627026	0.0105844729614022	0.0117372410316861	0.9017854309056202	0.367182	0.367182	chr7	129770355	0.4351186169377914	chr7:129770355:G:A
chr7:129771637	['A', 'G']	19959	592.0	83.21802843307006	0.0052265800187305	0.0418020318314902	0.1250317218981024	0.9005	0.9005	chr7	129771637	0.0455162828444478	chr7:129771637:A:G
chr7:129772135	['G', 'A']	19959	23477.70518667001	3152.1446549457514	0.001402300623876	0.010280105596439	0.1364091653262593	0.891499	0.891499	chr7	129772135	0.0498791396391879	chr7:129772135:G:A
chr7:129772989	['C', 'T']	19959	1444.414930015575	195.6781477354141	0.0033202969604413	0.0273173604975855	0.1215453067193214	0.90326	0.90326	chr7	129772989	0.0441872216550095	chr7:129772989:C:T
chr7:129773221	['C', 'A']	19959	6251.939717378232	820.052023694965	-0.0140574927497474	0.0138934233618209	-1.011809140458312	0.311642	0.311642	chr7	129773221	0.5063440171770814	chr7:129773221:C:A
chr7:129774400	['G', 'A']	19959	14176.710291612386	2064.351612760196	0.0193981142461971	0.0105792803291732	1.8335948800510689	0.066729	0.066729	chr7	129774400	1.1756853834324006	chr7:129774400:G:A
chr7:129775479	['A', 'C']	19959	7678.1540889957905	1142.664151897875	0.0222187086282065	0.0128972095124995	1.722753174372555	0.0849487	0.0849487	chr7	129775479	1.0708432629061355	chr7:129775479:A:C
chr7:129776930	['C', 'T']	19959	20965.970779903448	2913.1451337555336	0.011848499251584	0.0106420655953006	1.113364613803559	0.265565	0.265565	chr7	129776930	0.575829163146192	chr7:129776930:C:T
chr7:129777684	['T', 'A']	19959	928.0	98.28909515544964	-0.0263629798433364	0.0337587078910668	-0.7809238412917019	0.434857	0.434857	chr7	129777684	0.3616535345880453	chr7:129777684:T:A
chr7:129777839	['C', 'T']	19959	25837.58906649296	3400.490775697928	-0.0128965373220804	0.010623119642281	-1.2140065965887252	0.22476	0.22476	chr7	129777839	0.6482809765771378	chr7:129777839:C:T
chr7:129777890	['C', 'T']	19959	28286.834494162453	3781.6832935052207	-0.0090276075661962	0.011131260452374	-0.8110139552318943	0.417367	0.417367	chr7	129777890	0.3794818923200894	chr7:129777890:C:T
chr7:129778156	['C', 'T']	19959	8911.893019992986	1097.4030256224953	-0.0197130978966385	0.0121640759335502	-1.620599707230292	0.105119	0.105119	chr7	129778156	0.9783187792202498	chr7:129778156:C:T
chr7:129779094	['A', 'T']	19959	644.0	102.43682464686422	0.0209790846446724	0.0401231336775037	0.5228675510067401	0.601072	0.601072	chr7	129779094	0.2210735024900787	chr7:129779094:A:T
chr7:129779522	['C', 'T']	19959	739.0	142.45456788490245	0.0476821926144601	0.0377662251401457	1.2625617847035937	0.206761	0.206761	chr7	129779522	0.684531376033116	chr7:129779522:C:T
chr7:129780041	['G', 'A']	19959	17293.198616749363	2293.075894313489	-0.0027885532308692	0.0101771284471373	-0.2740019687629726	0.784086	0.784086	chr7	129780041	0.1056363004825293	chr7:129780041:G:A
chr7:129781843	['G', 'A']	19959	1146.11484692088	223.6045331673575	0.0612868027383518	0.0306066201440999	2.002403481658728	0.0452549	0.0452549	chr7	129781843	1.3443343904311615	chr7:129781843:G:A
chr7:129782296	['A', 'G']	19959	642.1286895514909	101.94241545022948	0.0214474981552602	0.0401839972320259	0.5337323221336223	0.593533	0.593533	chr7	129782296	0.2265551295830565	chr7:129782296:A:G
chr7:129782654	['T', 'A']	19959	16890.846277182085	2276.254147856318	0.001677606837644	0.0101876497415594	0.1646706433968164	0.869205	0.869205	chr7	129782654	0.0608777841161656	chr7:129782654:T:A
chr7:129782998	['C', 'CTATG']	19959	16757.839613187694	2298.142720459872	-5.691618186907967e-05	0.0102295710136219	-0.005563887458554	0.995561	0.995561	chr7	129782998	0.001932124735746	chr7:129782998:C:CTATG
chr7:129783296	['C', 'T']	19959	12790.64084577613	1696.330650685198	-0.0014246012368791	0.0108058429993992	-0.1318361961170812	0.895115	0.895115	chr7	129783296	0.0481211650673175	chr7:129783296:C:T
chr7:129783969	['G', 'A']	19959	17171.32395849	2314.2881454230564	0.0026529672594316	0.0101405615989953	0.2616193623531117	0.793618	0.793618	chr7	129783969	0.10038849053631	chr7:129783969:G:A
chr7:129784611	['T', 'C']	19959	23099.62941618642	3121.4713274610376	0.0034398876480647	0.010183751605953	0.3377819669181545	0.735531	0.735531	chr7	129784611	0.1333990185921632	chr7:129784611:T:C
chr7:129784718	['C', 'T']	19959	12468.748308525031	1653.0385544360845	-0.0085828337186998	0.0108918240187758	-0.7880070136925087	0.430702	0.430702	chr7	129784718	0.3658231115507337	chr7:129784718:C:T
chr7:129786070	['T', 'C']	19959	21751.628708901364	2915.11877513268	0.0025197437394795	0.010094432482985	0.2496171769662853	0.802886	0.802886	chr7	129786070	0.0953461148528852	chr7:129786070:T:C
chr7:129787048	['AC', 'A']	19959	15707.0	2075.932466927803	-0.0024535170834684	0.0102956132556665	-0.2383070364573031	0.811645	0.811645	chr7	129787048	0.0906338824002641	chr7:129787048:AC:A
chr7:129787361	['G', 'A']	19959	15716.78745365267	2077.607940746646	-0.0023814353480561	0.0102955018440946	-0.2313083309700044	0.817078	0.817078	chr7	129787361	0.0877364828156276	chr7:129787361:G:A
chr7:129788681	['T', 'C']	19959	21757.36041092458	2897.775762051172	0.0005372557656518	0.010098887518303	0.0531994999130486	0.957573	0.957573	chr7	129788681	0.0188281079194443	chr7:129788681:T:C
chr7:129789490	['T', 'TGGA']	19959	21799.27660853879	2910.789793823338	0.0014623995187216	0.0100968543381429	0.1448371413260002	0.884841	0.884841	chr7	129789490	0.0531347621003845	chr7:129789490:T:TGGA
chr7:129789824	['C', 'T']	19959	21637.336356802803	2892.956661817734	0.0022640635883928	0.0100894612753058	0.2243988580375582	0.822449	0.822449	chr7	129789824	0.0848910231108663	chr7:129789824:C:T
chr7:129790521	['A', 'G']	19959	832.0078256866615	116.8598513195605	0.004824405608406	0.0356330362448497	0.1353913703916631	0.892304	0.892304	chr7	129790521	0.0494871601642511	chr7:129790521:A:G
chr7:129790533	['G', 'T']	19959	832.0078256866623	112.64773420318627	-2.342420066394142e-06	0.035631879171113	-6.573944795741094e-05	0.999948	0.999948	chr7	129790533	2.25839002454871e-05	chr7:129790533:G:T
chr7:129790604	['T', 'G']	19959	827.7270226207438	113.79875552382298	0.0019555783042892	0.0356502388492722	0.054854563879848	0.956255	0.956255	chr7	129790604	0.0194262810234423	chr7:129790604:T:G
chr7:129790716	['T', 'C']	19959	815.3676691729322	112.49048660308996	0.0025478220333344	0.0356172982073233	0.0715332762890635	0.942974	0.942974	chr7	129790716	0.0255002816128272	chr7:129790716:T:C
chr7:129790741	['C', 'T']	19959	592.0593275542417	85.19737612639011	0.0074319306686675	0.0417304609040618	0.1780936636610256	0.858651	0.858651	chr7	129790741	0.0661833199553592	chr7:129790741:C:T
chr7:129790821	['T', 'C']	19959	815.3676691729321	112.43538328320572	0.0023900930901566	0.0356173217600543	0.0671047954211186	0.946499	0.946499	chr7	129790821	0.0238798405429856	chr7:129790821:T:C
chr7:129790828	['T', 'C']	19959	815.3676691729321	112.48628649136762	0.0024565225482558	0.035617147867468	0.0689702206756322	0.945014	0.945014	chr7	129790828	0.0245617575460712	chr7:129790828:T:C
chr7:129791154	['G', 'A']	19959	35269.0	4744.396585158379	-0.0079121289134284	0.015738830292009	-0.5027139099050865	0.615171	0.615171	chr7	129791154	0.2110041459583035	chr7:129791154:G:A
chr7:129791283	['G', 'A']	19959	4079.817639689301	551.4808966686882	-4.616344317224906e-05	0.016675995736101	-0.0027682570745872	0.997791	0.997791	chr7	129791283	0.0009604176828312	chr7:129791283:G:A
chr7:129791689	['C', 'T']	19959	25521.426398232747	3350.6220073718564	-0.010528715428202	0.0105092956723264	-1.0018478646410858	0.316429	0.316429	chr7	129791689	0.4997237212463362	chr7:129791689:C:T
chr7:129791723	['A', 'G']	19959	594.3950113378694	87.12667530502495	0.0099240696780504	0.0417676249170587	0.2376019631893703	0.812192	0.812192	chr7	129791723	0.0903412925767946	chr7:129791723:A:G
chr7:129791805	['G', 'A']	19959	594.2679699248121	84.80564247155617	0.0048900474004292	0.041671707435468	0.1173469411591029	0.906586	0.906586	chr7	129791805	0.0425909918399746	chr7:129791805:G:A
chr7:129791972	['C', 'T']	19959	25445.37441114564	3334.812262360268	-0.011107296845061	0.0104741819614487	-1.0604452821177428	0.288955	0.288955	chr7	129791972	0.5391697862170751	chr7:129791972:C:T
chr7:129792137	['G', 'A']	19959	25435.46947368421	3326.4986087386123	-0.0119468770252757	0.0104701243718452	-1.1410444232545642	0.253865	0.253865	chr7	129792137	0.5953971705506205	chr7:129792137:G:A
chr7:129792254	['G', 'C']	19959	25159.605644393203	3312.0236283107083	-0.0101221957704616	0.0104218799814637	-0.9712447071415972	0.331438	0.331438	chr7	129792254	0.4795977003698655	chr7:129792254:G:C
chr7:129792417	['A', 'C']	19959	2003.3122553447745	217.64058596580617	-0.0202752630303575	0.0233995130783229	-0.8664822623655478	0.386236	0.386236	chr7	129792417	0.4131472492705115	chr7:129792417:A:C
chr7:129793974	['G', 'A']	19959	4178.209339613188	587.2425094180757	0.0071483968454528	0.0163937016760759	0.4360453170796	0.662809	0.662809	chr7	129793974	0.1786116031135939	chr7:129793974:G:A
chr7:129794054	['G', 'A']	19959	616.0	83.9278925070144	-0.0017538630029631	0.0408478387282575	-0.0429364945017253	0.965753	0.965753	chr7	129794054	0.0151339340954671	chr7:129794054:G:A
chr7:129794452	['T', 'C']	19959	25205.051365572537	3281.4761818369266	-0.0067004560618399	0.0103936369745579	-0.6446690487883727	0.519149	0.519149	chr7	129794452	0.2847079782001288	chr7:129794452:T:C
chr7:129794551	['C', 'G']	19959	34119.70948992885	4590.219392748809	-0.0047831542666966	0.0143333745735828	-0.3337074770593278	0.738604	0.738604	chr7	129794551	0.1315883447039628	chr7:129794551:C:G
chr7:129795002	['C', 'T']	19959	597.0	89.01450053928238	0.0088054053348026	0.041552579687405	0.2119099560374972	0.832179	0.832179	chr7	129795002	0.0797832478067013	chr7:129795002:C:T
chr7:129795141	['C', 'T']	19959	3034.152019240405	300.4391588336593	-0.0345369944469629	0.0191191972877403	-1.8064039994560253	0.0708703	0.0708703	chr7	129795141	1.1495357288291592	chr7:129795141:C:T
chr7:129795284	['C', 'T']	19959	12680.635334201825	1717.3578555940564	-0.0051539080943676	0.0108583441888647	-0.4746495418383431	0.635042	0.635042	chr7	129795284	0.1971975506685885	chr7:129795284:C:T
chr7:129795351	['T', 'C']	19959	33850.39199278448	4553.5677739010935	-0.004138049992519	0.0140543420718501	-0.2944321385778163	0.768431	0.768431	chr7	129795351	0.1143951231734739	chr7:129795351:T:C
chr7:129795645	['C', 'A']	19959	12554.258004710127	1705.0073017358122	-0.0039850214527474	0.0108811194029858	-0.3662326737866616	0.714195	0.714195	chr7	129795645	0.1461831945801041	chr7:129795645:C:A
chr7:129795680	['G', 'A']	19959	12096.0	1643.7198672027782	-0.0039556190025721	0.0110114023574305	-0.3592293582754162	0.719427	0.719427	chr7	129795680	0.1430132671972797	chr7:129795680:G:A
chr7:129795714	['C', 'A']	19959	12581.151749022754	1681.3824661302426	-0.0072056427093559	0.0108926637282566	-0.6615133716708599	0.508291	0.508291	chr7	129795714	0.2938875800178177	chr7:129795714:C:A
chr7:129795741	['T', 'A']	19959	12699.181317029166	1706.3920802533898	-0.0063929602682203	0.01085240666691	-0.5890822620675553	0.555813	0.555813	chr7	129795741	0.2550712996560945	chr7:129795741:T:A
chr7:129795796	['C', 'T']	19959	11206.684455802764	1520.7539831484696	-0.0029401194537747	0.0112512138538132	-0.2613157559687002	0.793852	0.793852	chr7	129795796	0.1002604567347246	chr7:129795796:C:T
chr7:129795967	['G', 'A']	19959	13056.61668754698	1768.5372162859187	-0.0050300652704225	0.0107703277509569	-0.4670299165200088	0.640484	0.640484	chr7	129795967	0.1934917149411574	chr7:129795967:G:A
chr7:129796449	['T', 'C']	19959	13077.620897018292	1753.2777335980954	-0.0060588235942496	0.0107639899816239	-0.5628789700281324	0.573524	0.573524	chr7	129796449	0.2414484036572593	chr7:129796449:T:C
chr7:129796507	['C', 'T']	19959	21474.151826426816	2878.981270132942	0.0024307187117579	0.0100735024661628	0.2412982693877123	0.809326	0.809326	chr7	129796507	0.0918765074572532	chr7:129796507:C:T
chr7:129797044	['A', 'G']	19959	33916.69931856899	4552.754244475214	-0.0053208393142733	0.0141201317452679	-0.376826463822229	0.706307	0.706307	chr7	129797044	0.1510064895632051	chr7:129797044:A:G
chr7:129798078	['A', 'G']	19959	11392.141554341835	1607.3009748598508	0.0127090387588075	0.0111259791336865	1.1422849716055892	0.253349	0.253349	chr7	129798078	0.5962808055842397	chr7:129798078:A:G
chr7:129798516	['TACCTGGGG', 'T']	19959	588.1530828128155	94.29126547084653	0.0206925082145913	0.042042395368996	0.492181951884	0.622596	0.622596	chr7	129798516	0.2057936738615151	chr7:129798516:TACCTGGGG:T
chr7:129798800	['C', 'T']	19959	11403.42805593144	1605.759348979915	0.0123740591894683	0.0111194043301312	1.1128347186671887	0.265793	0.265793	chr7	129798800	0.5754564609456003	chr7:129798800:C:T
chr7:129799296	['C', 'T']	19959	13153.977149729406	1839.973374553224	0.0116411711298294	0.0107132106292862	1.0866183381111207	0.277219	0.277219	chr7	129799296	0.5571770074210667	chr7:129799296:C:T
chr7:129799602	['A', 'G']	19959	13178.641142570785	1856.58323435528	0.0147309281132254	0.0107153407187532	1.3747512561541226	0.169224	0.169224	chr7	129799602	0.7715380436113515	chr7:129799602:A:G
chr7:129800591	['C', 'T']	19959	604.0302635534622	98.9901524471867	0.0263167561205905	0.0413363087853544	0.6366498822438313	0.52436	0.52436	chr7	129800591	0.2803704452082101	chr7:129800591:C:T
chr7:129801583	['G', 'A']	19959	7947.99107948281	1036.6995814006143	-0.0009668968306835	0.0125849407958504	-0.0768296685990259	0.93876	0.93876	chr7	129801583	0.0274454237063502	chr7:129801583:G:A
chr7:129802438	['G', 'A']	19959	604.0	97.54791218366589	0.023978485599171	0.0413415446880047	0.5800094258724798	0.561915	0.561915	chr7	129802438	0.2503293745072029	chr7:129802438:G:A
chr7:129802827	['C', 'A']	19959	20430.141632837167	2582.634866528072	-0.0159578716919569	0.0100720217075462	-1.58437622111169	0.113124	0.113124	chr7	129802827	0.946445246870952	chr7:129802827:C:A
chr7:129804421	['G', 'A']	19959	7531.018595559121	981.8303490730192	-0.0013156811826194	0.0128537869957407	-0.1023574751203999	0.918474	0.918474	chr7	129804421	0.0369331331157657	chr7:129804421:G:A
chr7:129805364	['C', 'T']	19959	6201.310702475198	824.7260694504523	0.0006816243933118	0.0138816281881419	0.0491026257203822	0.960838	0.960838	chr7	129805364	0.017349829435326	chr7:129805364:C:T
chr7:129805371	['T', 'C']	19959	21690.26022248948	2863.920125964503	-0.0129795404690588	0.010156367556679	-1.277970730837058	0.201275	0.201275	chr7	129805371	0.6962101646856436	chr7:129805371:T:C
chr7:129805406	['G', 'T']	19959	12281.846061334936	1487.6947771313985	-0.0203557475092878	0.0109572880740469	-1.8577359079845432	0.0632213	0.0632213	chr7	129805406	1.1991365781417769	chr7:129805406:G:T
chr7:129805412	['T', 'C']	19959	14519.182351172578	2018.6371434100663	0.0119246270830632	0.0104398986387369	1.14221674900341	0.253378	0.253378	chr7	129805412	0.596231096214149	chr7:129805412:T:C
chr7:129805436	['G', 'A']	19959	7532.754822869168	997.8849720964448	0.0006625013287166	0.0128337129942309	0.0516219529776319	0.95883	0.95883	chr7	129805436	0.0182583861625483	chr7:129805436:G:A
chr7:129806012	['A', 'G']	19959	37878.59128038086	5109.848794090489	-0.0068500685657923	0.0229091147733868	-0.2990106179811871	0.764935	0.764935	chr7	129806012	0.1163754672524855	chr7:129806012:A:G
chr7:129807067	['C', 'T']	19959	1438.288248559258	199.26216563698088	-0.0024201572396155	0.0269846714946159	-0.08968637028242	0.928537	0.928537	chr7	129807067	0.0322007859730188	chr7:129807067:C:T
chr7:129807459	['G', 'C']	19959	37947.9012927147	5140.704508386317	0.0009684157225132	0.0232445697946467	0.0416620196058124	0.966769	0.966769	chr7	129807459	0.0146772839416608	chr7:129807459:G:C
chr7:129809247	['C', 'T']	19959	6718.0097714972935	992.9022872020428	0.0123141463268656	0.013539093350562	0.9095251807503352	0.363084	0.363084	chr7	129809247	0.439992888693311	chr7:129809247:C:T
chr7:129809582	['A', 'G']	19959	23001.963979330765	3013.9427316829256	-0.0148668693093987	0.0102301521895783	-1.453240287524158	0.146173	0.146173	chr7	129809582	0.8351328396484071	chr7:129809582:A:G
chr7:129810007	['C', 'T']	19959	7913.568421052632	1193.65085326374	0.0126094029977779	0.0127036117261314	0.9925840988858524	0.320925	0.320925	chr7	129810007	0.4935964501243671	chr7:129810007:C:T
chr7:129810557	['TC', 'T']	19959	20387.53677134544	2585.7765904620487	-0.0118695049356209	0.0101004797918868	-1.175142684326253	0.239952	0.239952	chr7	129810557	0.6198756258718225	chr7:129810557:TC:T
chr7:129810663	['T', 'C']	19959	37684.44046306505	5096.390986294898	-0.0005276980806357	0.0219535261522622	-0.0240370534089045	0.980823	0.980823	chr7	129810663	0.0084093586331989	chr7:129810663:T:C
chr7:129810691	['G', 'A']	19959	3714.6750375939855	303.94306949096983	-0.0591301477085108	0.0173564285450462	-3.406815379964064	0.000658553	0.000658553	chr7	129810691	3.181409267503574	chr7:129810691:G:A
chr7:129811015	['T', 'C']	19959	11577.48086085993	1528.4326596839833	0.0004034393691047	0.0116410575241606	0.0346565909727199	0.972354	0.972354	chr7	129811015	0.0121755948911326	chr7:129811015:T:C
chr7:129811104	['G', 'A']	19959	4318.8718746862105	377.10408316194827	-0.055236398695911	0.0163285668054883	-3.3828075270724387	0.000718868	0.000718868	chr7	129811104	3.143350848329951	chr7:129811104:G:A
chr7:129811156	['G', 'T']	19959	11786.164219297774	1731.8789422898485	0.0112108563627569	0.0110996337501287	1.0100203858192085	0.312498	0.312498	chr7	129811156	0.5051527578134846	chr7:129811156:G:T
chr7:129811359	['G', 'A']	19959	10916.01614196912	1406.129124604748	-0.0019097688647273	0.0113099322154383	-0.1688576755677148	0.86591	0.86591	chr7	129811359	0.0625272448585955	chr7:129811359:G:A
chr7:129813189	['ACT', 'A']	19959	13588.147302383932	1752.951414346477	-0.0057270330274183	0.0106731749272462	-0.5365819511491875	0.591562	0.591562	chr7	129813189	0.2279997314303113	chr7:129813189:ACT:A
chr7:129813199	['A', 'C']	19959	33883.76736024066	4541.302422875575	-0.0101931162078529	0.0141163335151128	-0.7220795822754027	0.470254	0.470254	chr7	129813199	0.3276675016350224	chr7:129813199:A:C
chr7:129814977	['T', 'C']	19959	17351.346747519296	2389.750836030533	0.0018156435096566	0.0102287704957656	0.1775035924804653	0.859115	0.859115	chr7	129814977	0.0659486981913889	chr7:129814977:T:C
chr7:129815007	['A', 'G']	19959	7647.915906585145	1149.5661181437508	0.0115565807881838	0.0129250545766748	0.8941223976755472	0.371267	0.371267	chr7	129815007	0.4303136512446733	chr7:129815007:A:G
chr7:129815373	['T', 'C']	19959	618.3407860437137	72.01712664599893	-0.0108383631957509	0.0410438181035472	-0.264068103225861	0.79173	0.79173	chr7	129815373	0.101422898589893	chr7:129815373:T:C
chr7:129816456	['C', 'T']	19959	626.1882423695686	75.66653605281142	-0.0061892685375958	0.0407928679736586	-0.1517242803715713	0.879406	0.879406	chr7	129816456	0.0558105756073722	chr7:129816456:C:T
chr7:129816536	['T', 'C']	19959	12944.242708228929	1814.22553975418	0.0081904624868066	0.010761617597933	0.7610809817642811	0.446618	0.446618	chr7	129816536	0.3500637775853551	chr7:129816536:T:C
chr7:129817601	['T', 'C']	19959	33112.977149729406	4448.878860789227	-0.0073282119305136	0.0134689826964236	-0.544080580967668	0.586392	0.586392	chr7	129817601	0.2318119632979567	chr7:129817601:T:C
chr7:129818187	['C', 'G']	19959	12303.315006014433	1747.2850160162516	0.0100969872844612	0.0109006028384419	0.926277879683256	0.354313	0.354313	chr7	129818187	0.4506129127961236	chr7:129818187:C:G
chr7:129819435	['T', 'C']	19959	12942.187509398023	1820.3946677327303	0.0088704341794551	0.0107628321672995	0.8241728609692578	0.409851	0.409851	chr7	129819435	0.3873740009361459	chr7:129819435:T:C
chr7:129819671	['A', 'G']	19959	711.9631246237202	52.79922358384798	-0.0553988039208075	0.0383784092536036	-1.4434888000368524	0.148899	0.148899	chr7	129819671	0.8271082189431915	chr7:129819671:A:G
chr7:129819738	['A', 'G']	19959	13000.559542902967	1830.8020360302376	0.0088168569492052	0.0107435807999391	0.820662785842794	0.411848	0.411848	chr7	129819738	0.3852630386788956	chr7:129819738:A:G
chr7:129820244	['A', 'G']	19959	12985.10824768112	1829.6752404236613	0.0090269644710519	0.010751515069005	0.8395992949007965	0.401143	0.401143	chr7	129820244	0.3967007818932396	chr7:129820244:A:G
chr7:129820949	['A', 'G']	19959	13112.563874661037	1826.752085496993	0.0071567875134977	0.0107369742835872	0.6665553371435102	0.505064	0.505064	chr7	129820949	0.296653586068006	chr7:129820949:A:G
chr7:129821471	['T', 'C']	19959	34874.0	4718.134866737575	-0.0024514013671465	0.0151882545329421	-0.1614011249172637	0.871779	0.871779	chr7	129821471	0.0595935967704633	chr7:129821471:T:C
chr7:129821476	['C', 'T']	19959	786.0787693541114	73.49571529875831	-0.0302138836215932	0.0364248024494312	-0.8294865473474933	0.406839	0.406839	chr7	129821476	0.3905774218433293	chr7:129821476:C:T
chr7:129821546	['A', 'C']	19959	714.2147045557058	75.35385335298787	-0.0166897353408016	0.0382300789083117	-0.4365603163108575	0.662435	0.662435	chr7	129821546	0.1788567295062339	chr7:129821546:A:C
chr7:129821937	['A', 'G']	19959	639.0960613349367	85.18190235860693	0.0036634216492194	0.0403909363823699	0.0906991017623065	0.927733	0.927733	chr7	129821937	0.0325769950215785	chr7:129821937:A:G
chr7:129821991	['C', 'T']	19959	639.0	85.16290821845845	0.0036583227569664	0.0403908683818072	0.0905730157218945	0.927833	0.927833	chr7	129821991	0.032530185101336	chr7:129821991:C:T
chr7:129822539	['C', 'T']	19959	643.0644385428672	91.46824163968644	0.0113495230955942	0.0402699842744461	0.2818357965636504	0.778072	0.778072	chr7	129822539	0.1089802130927245	chr7:129822539:C:T
chr7:129822912	['A', 'G']	19959	16616.325229334805	2334.225383752389	0.0051024784305167	0.0102961924320277	0.4955694509598303	0.620204	0.620204	chr7	129822912	0.2074654371113889	chr7:129822912:A:G
chr7:129822932	['T', 'TA']	19959	877.0439422787854	76.81670857411757	-0.0321877960231779	0.0344641124423076	-0.9339511086223328	0.35034	0.35034	chr7	129822932	0.4555102743650691	chr7:129822932:T:TA
chr7:129824951	['G', 'A']	19959	7382.109591100421	918.035592253388	-0.0106145272593356	0.0130396070628642	-0.8140220183141079	0.415642	0.415642	chr7	129824951	0.381280574092175	chr7:129824951:G:A
chr7:129825769	['A', 'T']	19959	680.8420497362475	70.99744814247464	-0.0180097170969752	0.0392184922149523	-0.4592149284645106	0.646085	0.646085	chr7	129825769	0.1897103417532838	chr7:129825769:A:T
chr7:129827046	['G', 'A']	19959	35903.396572459416	4906.327981593146	0.007520832493493	0.0166646421993145	0.4513047687157866	0.651775	0.651775	chr7	129827046	0.1859023016957775	chr7:129827046:G:A
chr7:129828056	['A', 'T']	19959	675.0	70.78160637109764	-0.0172439970720827	0.0393215521737043	-0.4385380565829838	0.661001	0.661001	chr7	129828056	0.1797978834884091	chr7:129828056:A:T
chr7:129828097	['C', 'T']	19959	675.0	70.78160637109764	-0.0172439970720827	0.0393215521737043	-0.4385380565829838	0.661001	0.661001	chr7	129828097	0.1797978834884091	chr7:129828097:C:T
chr7:129828652	['T', 'G']	19959	836.0418879647259	73.04692541257245	-0.0327645881436313	0.0352813180261558	-0.9286667839149672	0.353073	0.353073	chr7	129828652	0.4521354922906274	chr7:129828652:T:G
chr7:129828819	['C', 'T']	19959	1525.0764104619702	208.045798912607	-0.0070543766099577	0.0264241575297904	-0.2669669450011667	0.789497	0.789497	chr7	129828819	0.1026495159228448	chr7:129828819:C:T
chr7:129829276	['C', 'T']	19959	2887.0	334.1519618160293	-0.0286194232314077	0.0194666216178728	-1.4701792531443385	0.141529	0.141529	chr7	129829276	0.8491545619096914	chr7:129829276:C:T
chr7:129829801	['G', 'A']	19959	664.03326986672	40.06148583860743	-0.0677254051559878	0.0397194823076177	-1.7050928466657986	0.0881927	0.0881927	chr7	129829801	1.054567361363922	chr7:129829801:G:A
chr7:129829853	['A', 'G']	19959	836.1256764882742	73.1979598491435	-0.0326067187040578	0.0352812930873003	-0.9241928469961522	0.355397	0.355397	chr7	129829853	0.44928624250974	chr7:129829853:A:G
chr7:129829879	['T', 'C']	19959	674.135103983964	72.16865339441767	-0.0156000966636841	0.0393495591090045	-0.3964490839775212	0.691778	0.691778	chr7	129829879	0.1600332535828983	chr7:129829879:T:C
chr7:129830231	['G', 'A']	19959	675.0	70.78160637109764	-0.0172439970720827	0.0393215521737043	-0.4385380565829838	0.661001	0.661001	chr7	129830231	0.1797978834884091	chr7:129830231:G:A
chr7:129830442	['C', 'T']	19959	674.0337709189298	71.40681544930428	-0.0159718695536992	0.0393507484574247	-0.4058847716957632	0.684832	0.684832	chr7	129830442	0.164415954670382	chr7:129830442:C:T
chr7:129831121	['C', 'T']	19959	674.0337709189298	70.27868127484571	-0.0177865840186856	0.0393496262087177	-0.4520140527979165	0.651264	0.651264	chr7	129831121	0.1862429277117742	chr7:129831121:C:T
chr7:129832079	['G', 'T']	19959	607.0	75.8829368258814	-0.0042826296884781	0.0414564430404524	-0.1033043207372915	0.917722	0.917722	chr7	129832079	0.0372888570892961	chr7:129832079:G:T
chr7:129832441	['C', 'G']	19959	33538.041040288634	4516.914893900977	-0.0054738151582213	0.013781404389841	-0.3971884869916695	0.691233	0.691233	chr7	129832441	0.1603755364785357	chr7:129832441:C:G
chr7:129835483	['G', 'A']	19959	17643.419915806357	2392.145317779636	-0.0026132529685923	0.010198349691026	-0.2562427302225071	0.797766	0.797766	chr7	129835483	0.0981244768341971	chr7:129835483:G:A
chr7:129839070	['A', 'AC']	19959	675.0338210241507	70.8104243194926	-0.0172164751768422	0.0393215827496073	-0.437837797284855	0.661509	0.661509	chr7	129839070	0.1794642427482143	chr7:129839070:A:AC
chr7:129839298	['T', 'C']	19959	835.2510900616448	71.61635694810903	-0.034274396051092	0.0353013057642488	-0.9709101493294654	0.331605	0.331605	chr7	129839298	0.4793789297018651	chr7:129839298:T:C
chr7:129839721	['T', 'G']	19959	767.1153036680698	72.79876075266316	-0.0271596365278426	0.0370161814672578	-0.7337233461497447	0.463126	0.463126	chr7	129839721	0.3343008369297399	chr7:129839721:T:G
chr7:129839803	['A', 'G']	19959	676.1857558723144	71.13664209532887	-0.0170300781392654	0.0393225488272017	-0.4330868330560694	0.664956	0.664956	chr7	129839803	0.1772070909215685	chr7:129839803:A:G
chr7:129840133	['G', 'A']	19959	835.0836799118103	74.83787981054428	-0.0301967734206083	0.0353017589959028	-0.8553900507935883	0.392346	0.392346	chr7	129840133	0.4063307707004322	chr7:129840133:G:A
chr7:129840282	['C', 'T']	19959	2783.2788996342133	404.0717763011243	0.00981591290073	0.0203264619886686	0.4829130079893953	0.629163	0.629163	chr7	129840282	0.2012368254135207	chr7:129840282:C:T
chr7:129840979	['C', 'T']	19959	5236.262350936968	747.5725753733492	0.0155966333323322	0.0148935367659818	1.0472081666966022	0.295016	0.295016	chr7	129840979	0.5301544297056416	chr7:129840979:C:T
chr7:129842188	['T', 'TG']	19959	2905.0	331.331462160284	-0.0293795329099388	0.0194061485307713	-1.513929096407417	0.13006	0.13006	chr7	129842188	0.8858562503281202	chr7:129842188:T:TG
chr7:129842418	['G', 'A']	19959	676.5762711864406	70.52283973197598	-0.0175277567646562	0.0392947369890669	-0.4460586355249822	0.65556	0.65556	chr7	129842418	0.1833875534377926	chr7:129842418:G:A
chr7:129842623	['C', 'T']	19959	675.1014732411304	70.8478382369569	-0.0171460422809359	0.0393217229863726	-0.4360450402155098	0.662809	0.662809	chr7	129842623	0.1786116031135939	chr7:129842623:C:T
chr7:129843024	['A', 'G']	19959	32816.37012397942	4420.496731717551	-0.0057474510834316	0.0133661535112661	-0.4300003795846896	0.6672	0.6672	chr7	129843024	0.1757439623703177	chr7:129843024:A:G
chr7:129843347	['C', 'G']	19959	684.389804639803	73.86622317271184	-0.0142188196867764	0.0393614250406386	-0.3612374214626699	0.717926	0.717926	chr7	129843347	0.1439203182199565	chr7:129843347:C:G
chr7:129844666	['T', 'C']	19959	835.041837859505	72.32305747280529	-0.0334555444721776	0.0352997393160265	-0.9477561341929902	0.343265	0.343265	chr7	129844666	0.4643704758686496	chr7:129844666:T:C
chr7:129844991	['G', 'A']	19959	561.056220874881	80.5624860455202	-0.0101332173641946	0.04318782808159	-0.2346313258692021	0.814497	0.814497	chr7	129844991	0.089110510969769	chr7:129844991:G:A
chr7:129845890	['A', 'G']	19959	675.0338210241507	70.7268490263632	-0.0173134820788882	0.0393215644068135	-0.4403050168545238	0.659721	0.659721	chr7	129845890	0.1806396913948189	chr7:129845890:A:G
chr7:129847619	['G', 'T']	19959	607.0	75.8829368258814	-0.0042826296884781	0.0414564430404524	-0.1033043207372915	0.917722	0.917722	chr7	129847619	0.0372888570892961	chr7:129847619:G:T
chr7:129848356	['A', 'G']	19959	835.041837859505	73.52624576799877	-0.0319458169305884	0.035300873106665	-0.904958266444602	0.365498	0.365498	chr7	129848356	0.4371149951530161	chr7:129848356:A:G
chr7:129849163	['GCAAA', 'G']	19959	18407.76683704149	2466.96621973244	-0.0044165467003004	0.0101624217595872	-0.4345958871598613	0.66386	0.66386	chr7	129849163	0.1779234984002589	chr7:129849163:GCAAA:G
chr7:129850473	['A', 'G']	19959	836.0418879647259	72.97952792291808	-0.0328265843166322	0.0352811890180462	-0.9304273815670318	0.352161	0.352161	chr7	129850473	0.4532587415618958	chr7:129850473:A:G
chr7:129850556	['G', 'A']	19959	608.0914010823813	76.0221319273666	-0.0031959862309092	0.0414259813390242	-0.0771493185581707	0.938506	0.938506	chr7	129850556	0.0275629465284506	chr7:129850556:G:A
chr7:129851317	['T', 'C']	19959	607.1216737659735	75.84960668804668	-0.0043635328968234	0.0414566147284011	-0.1052554079827958	0.916174	0.916174	chr7	129851317	0.0380220371798328	chr7:129851317:T:C
chr7:129851851	['G', 'T']	19959	1524.0	211.98697000173536	-0.0045307445882763	0.0264316131441059	-0.1714138506633912	0.8639	0.8639	chr7	129851851	0.0635365259952531	chr7:129851851:G:T
chr7:129852307	['A', 'G']	19959	607.0608307861903	75.88847576592421	-0.004303943974652	0.0414564853413766	-0.1038183516815498	0.917315	0.917315	chr7	129852307	0.0374815048201408	chr7:129852307:A:G
chr7:129853936	['C', 'T']	19959	675.067645437691	70.81133212409623	-0.0171946588464046	0.039321705373501	-0.4372816154101024	0.661912	0.661912	chr7	129853936	0.1791997453862761	chr7:129853936:C:T
chr7:129854530	['C', 'T']	19959	675.0338210241507	70.82247317292365	-0.0171933171797196	0.039321553041322	-0.4372491890554693	0.661935	0.661935	chr7	129854530	0.1791846548613365	chr7:129854530:C:T
chr7:129854942	['C', 'T']	19959	7819.484883429432	1208.1066076213117	0.0171653603516028	0.0128224843512827	1.338692244134866	0.180686	0.180686	chr7	129854942	0.7430754963504796	chr7:129854942:C:T
chr7:129856026	['G', 'C']	19959	10472.524701873936	1549.7544675765837	0.0190114485326582	0.0114524705743092	1.6600303322591154	0.0969241	0.0969241	chr7	129856026	1.013568222993937	chr7:129856026:G:C
chr7:129856453	['T', 'C']	19959	9618.445730607336	1394.1613370332334	0.0151442868008032	0.0117435762865436	1.2895804847928862	0.197211	0.197211	chr7	129856453	0.7050688647190142	chr7:129856453:T:C
chr7:129856534	['AAATGT', 'A']	19959	607.0304138691251	75.89481980656363	-0.0042744248995709	0.0414564429964319	-0.1031064073668555	0.91788	0.91788	chr7	129856534	0.0372140930300827	chr7:129856534:AAATGT:A
chr7:129856600	['C', 'G']	19959	675.0	70.78160637109764	-0.0172439970720827	0.0393215521737043	-0.4385380565829838	0.661001	0.661001	chr7	129856600	0.1797978834884091	chr7:129856600:C:G
chr7:129856721	['A', 'G']	19959	836.0	73.04390218241363	-0.0327608428267598	0.0352812396971197	-0.9285626896334472	0.353127	0.353127	chr7	129856721	0.4520690751224923	chr7:129856721:A:G
chr7:129857358	['C', 'T']	19959	836.0418879647259	73.12524846344675	-0.0326873092495304	0.0352812282696575	-0.9264787778843304	0.354208	0.354208	chr7	129857358	0.4507416342339742	chr7:129857358:C:T
chr7:129857796	['T', 'C']	19959	9638.346165413534	1401.7183871412876	0.0152669146838364	0.011731359039857	1.3013764758172846	0.193145	0.193145	chr7	129857796	0.7141165300794302	chr7:129857796:T:C
chr7:129857841	['C', 'G']	19959	606.0303637639042	76.7806260475498	-0.0033069446527999	0.041487818321028	-0.0797088106010098	0.93647	0.93647	chr7	129857841	0.0285061307747507	chr7:129857841:C:G
chr7:129858821	['C', 'T']	19959	607.0912507516537	75.90015841341624	-0.0042788998597037	0.041456535873863	-0.1032141197885638	0.917794	0.917794	chr7	129858821	0.0372547857952153	chr7:129858821:C:T
chr7:129859383	['G', 'A']	19959	851.0852833592223	70.5445945123665	-0.0366964008876603	0.0349865361581099	-1.0488720781566725	0.29425	0.29425	chr7	129859383	0.5312835284845276	chr7:129859383:G:A
chr7:129859392	['A', 'G']	19959	836.0837801272737	73.00189577054877	-0.032787402101242	0.0352812421106969	-0.9293154135098104	0.352737	0.352737	chr7	129859392	0.4525489830514345	chr7:129859392:A:G
chr7:129859782	['A', 'ACT']	19959	836.0837801272736	73.78949014535058	-0.0324670248639451	0.0352790290654867	-0.920292471872688	0.357431	0.357431	chr7	129859782	0.4468077838250769	chr7:129859782:A:ACT
chr7:129859896	['A', 'T']	19959	32724.314499147706	4425.398098436872	-0.0026375081219377	0.0131772096521132	-0.2001568003826001	0.84136	0.84136	chr7	129859896	0.0750181390889473	chr7:129859896:A:T
chr7:129860047	['T', 'C']	19959	675.1014732411304	70.82038090800654	-0.0171905894990761	0.0393216588735313	-0.4371786438198236	0.661987	0.661987	chr7	129860047	0.1791505390855271	chr7:129860047:T:C
chr7:129860490	['A', 'C']	19959	5251.052367827611	749.0065576570524	0.015588719502815	0.0148699506797086	1.048337001150059	0.294496	0.294496	chr7	129860490	0.5309205996535356	chr7:129860490:A:C
chr7:129860962	['A', 'G']	19959	10817.251841828298	1538.3464349738265	0.0126325753951987	0.0113294059358354	1.115025400867777	0.264853	0.264853	chr7	129860962	0.5769951034304157	chr7:129860962:A:G
chr7:129861269	['A', 'G']	19959	2865.4356609353854	331.2762146064421	-0.02910291525929	0.019542379661259	-1.4892206457836834	0.136445	0.136445	chr7	129861269	0.8650423743377682	chr7:129861269:A:G
chr7:129861350	['A', 'C']	19959	10515.107341518418	1550.8040416999904	0.0179646127232309	0.0114329283916309	1.5713045781325137	0.116128	0.116128	chr7	129861350	0.9350630534795376	chr7:129861350:A:C
chr7:129861495	['T', 'C']	19959	5253.526431828431	749.5815958706531	0.0156411288506893	0.0148675338785139	1.052032501052071	0.292797	0.292797	chr7	129861495	0.5334333773749858	chr7:129861495:T:C
chr7:129861810	['G', 'C']	19959	2866.154031287605	329.52130050585583	-0.0297978282422837	0.0195426908211957	-1.5247556498189747	0.127336	0.127336	chr7	129861810	0.8950487967307938	chr7:129861810:G:C
chr7:129861827	['G', 'A']	19959	607.0304138691251	75.89410465452205	-0.0042653016783525	0.0414564390798613	-0.1028863494555299	0.918054	0.918054	chr7	129861827	0.037131772815873	chr7:129861827:G:A
chr7:129861914	['C', 'T']	19959	675.1014732411304	70.85848997240583	-0.0171710318284983	0.0393216554032522	-0.4366813058200522	0.662347	0.662347	chr7	129861914	0.1789144264170671	chr7:129861914:C:T
chr7:129862086	['C', 'T']	19959	2866.287217517663	330.1965330838627	-0.0295926200393762	0.0195364685732071	-1.514737421888027	0.129855	0.129855	chr7	129862086	0.8865413234270292	chr7:129862086:C:T
chr7:129862621	['G', 'A']	19959	17445.992732193874	2370.509446648948	-0.0025559099561427	0.0102037722013647	-0.2504867715295421	0.802214	0.802214	chr7	129862621	0.0957097631101784	chr7:129862621:G:A
chr7:129862674	['G', 'C']	19959	607.0	75.8829368258814	-0.0042826296884781	0.0414564430404524	-0.1033043207372915	0.917722	0.917722	chr7	129862674	0.0372888570892961	chr7:129862674:G:C
chr7:129863620	['T', 'G']	19959	10515.580577269991	1550.343181502488	0.0179586698187841	0.0114311498411245	1.5710291675275074	0.116192	0.116192	chr7	129863620	0.9348237727672016	chr7:129863620:T:G
chr7:129863897	['T', 'C']	19959	924.8943564848366	125.18394033098028	-0.0022448233589673	0.0353110935964291	-0.0635727509496997	0.949311	0.949311	chr7	129863897	0.0225914867747028	chr7:129863897:T:C
chr7:129863995	['G', 'A']	19959	766.0767650448465	74.2586812728654	-0.0256088217269394	0.0370400517261046	-0.6913819104872133	0.489334	0.489334	chr7	129863995	0.3103946074581583	chr7:129863995:G:A
chr7:129864475	['T', 'C']	19959	674.1013229104028	70.04238178493665	-0.0178902513703586	0.0393475050588994	-0.4546730813955972	0.649349	0.649349	chr7	129864475	0.1875218239458481	chr7:129864475:T:C
chr7:129864956	['C', 'T']	19959	679.1020745640409	69.81900130755506	-0.0178071807976858	0.0391008669267266	-0.4554165213537531	0.648815	0.648815	chr7	129864956	0.1878791181959072	chr7:129864956:C:T
chr7:129865030	['G', 'A']	19959	836.2513907683056	71.3381631973405	-0.0339754027240582	0.0351936268411736	-0.9653850930848028	0.334364	0.334364	chr7	129865030	0.4757804879405103	chr7:129865030:G:A
chr7:129865088	['A', 'G']	19959	750.1127480457005	131.16177872786176	0.0458254917378491	0.0373387251998532	1.2272912771545086	0.219728	0.219728	chr7	129865088	0.6581145972867329	chr7:129865088:A:G
chr7:129865187	['A', 'G']	19959	995.0469455311464	102.73439967106108	-0.0201885976768786	0.0327098299314481	-0.6172027711299327	0.537108	0.537108	chr7	129865187	0.2699383789408648	chr7:129865187:A:G
chr7:129865301	['C', 'T']	19959	4647.931495865698	644.4204252496784	0.0093337698817225	0.0157958298787523	0.5909008867130091	0.554594	0.554594	chr7	129865301	0.2560248332453315	chr7:129865301:C:T
chr7:129865390	['C', 'CGAA']	19959	2005.200932003808	209.07994032941568	-0.0404588832117211	0.023096769911763	-1.7517117487114795	0.0798388	0.0798388	chr7	129865390	1.0977859992419128	chr7:129865390:C:CGAA
chr7:129865992	['A', 'G']	19959	13654.420617420066	1885.906264112736	0.00804285403959	0.01065258875097	0.7550140372083413	0.450249	0.450249	chr7	129865992	0.3465472430724805	chr7:129865992:A:G
chr7:129866708	['C', 'T']	19959	11559.4749661705	1635.1000934945014	0.0105443360163147	0.0111164396641461	0.9485353525844664	0.342868	0.342868	chr7	129866708	0.464873045861803	chr7:129866708:C:T
chr7:129866865	['T', 'A']	19959	609.0610312171168	74.25946802676772	-0.0072380258320841	0.0413887114775792	-0.1748792260905501	0.861176	0.861176	chr7	129866865	0.0649080819753547	chr7:129866865:T:A
chr7:129867102	['T', 'C']	19959	17629.7665981861	2417.412928203798	-0.0004734864063394	0.010216560693584	-0.046344990309388	0.963036	0.963036	chr7	129867102	0.0163574778711869	chr7:129867102:T:C
chr7:129868189	['A', 'G']	19959	445.022296823329	79.88716332242812	0.041500320973451	0.0483408253667994	0.8584942573602306	0.39063	0.39063	chr7	129868189	0.4082344063780583	chr7:129868189:A:G
chr7:129868196	['G', 'C']	19959	678.0339713398137	69.95153205671076	-0.0193693873822384	0.0392390020032921	-0.4936258924376662	0.621576	0.621576	chr7	129868196	0.2065057626575738	chr7:129868196:G:C
chr7:129868424	['C', 'CA']	19959	12260.214049338148	1699.7117539326453	0.0078112327109108	0.0109355486333951	0.7142972861056754	0.475052	0.475052	chr7	129868424	0.3232588491603756	chr7:129868424:C:CA
chr7:129868446	['G', 'A']	19959	768.1924426180216	78.87057955815662	-0.0213838070317496	0.0369966123058041	-0.5779936512834424	0.563275	0.563275	chr7	129868446	0.2492795237566371	chr7:129868446:G:A
chr7:129868649	['T', 'C']	19959	12994.277903966838	1835.228217193652	0.0116636614329502	0.0111847798340868	1.0428154694117358	0.297046	0.297046	chr7	129868649	0.5271762914260719	chr7:129868649:T:C
chr7:129868898	['T', 'C']	19959	32685.275241769807	4415.974424453643	-0.0035511644003463	0.0131321187700982	-0.2704182365782724	0.786841	0.786841	chr7	129868898	0.1041130183385695	chr7:129868898:T:C
chr7:129869187	['C', 'T']	19959	1739.0	196.20628053748365	-0.0345990556076107	0.0247224484232584	-1.399499556648304	0.161679	0.161679	chr7	129869187	0.7913463856371424	chr7:129869187:C:T
chr7:129869818	['A', 'G']	19959	772.1160553217077	77.69370098004869	-0.02536294390908	0.0366812910378571	-0.6914408733025249	0.489297	0.489297	chr7	129869818	0.3104274469979605	chr7:129869818:A:G
chr7:129869902	['C', 'G']	19959	11395.141854988226	1632.3412720368292	0.0124134996019088	0.0111579628469258	1.112523833625147	0.265926	0.265926	chr7	129869902	0.5752391989433105	chr7:129869902:C:G
chr7:129870468	['T', 'A']	19959	11478.751165471956	1649.2329303859667	0.0132828029019665	0.0111387971183409	1.192480908023306	0.233087	0.233087	chr7	129870468	0.6324819477823177	chr7:129870468:T:A
chr7:129870584	['C', 'G']	19959	20440.120527212584	2717.3620143547537	-0.0090438442194853	0.0101458187154865	-0.8913863408263811	0.372733	0.372733	chr7	129870584	0.4286021551843059	chr7:129870584:C:G
chr7:129870586	['G', 'T']	19959	20441.14494061044	2719.0167373684008	-0.008901982477406	0.0101463512927838	-0.8773579999873672	0.380303	0.380303	chr7	129870586	0.4198702486659699	chr7:129870586:G:T
chr7:129871196	['C', 'T']	19959	11395.996792301525	1626.8569632399272	0.0121300384386572	0.0111616018826197	1.0867650151136057	0.277154	0.277154	chr7	129871196	0.5572788491105178	chr7:129871196:C:T
chr7:129871245	['T', 'G']	19959	32680.27474069249	4421.063670464574	-0.002754242908278	0.0131281580538687	-0.2097965988051449	0.833829	0.833829	chr7	129871245	0.0789230044832187	chr7:129871245:T:G
chr7:129871273	['C', 'T']	19959	702.0	81.01762723917561	-0.0054187510766361	0.0385989352754272	-0.1403860245877243	0.888356	0.888356	chr7	129871273	0.05141296006326	chr7:129871273:C:T
chr7:129871812	['C', 'T']	19959	32658.272535952296	4419.405112054758	-0.0027437740400711	0.013111825339588	-0.2092595019388317	0.834248	0.834248	chr7	129871812	0.0787048258358966	chr7:129871812:C:T
chr7:129871840	['C', 'T']	19959	7916.759813505787	1228.7686943416738	0.0185497772205605	0.0127738404137378	1.4521691691569016	0.14647	0.14647	chr7	129871840	0.8342513184405858	chr7:129871840:C:T
chr7:129872043	['C', 'T']	19959	17622.41465370352	2426.6769823482377	0.0004126455270434	0.0102158619019974	0.0403926297166098	0.967781	0.967781	chr7	129872043	0.0142229084478489	chr7:129872043:C:T
chr7:129872131	['G', 'A']	19959	842.1687797544475	72.21078864882199	-0.0350857609994648	0.0351629631915384	-0.9978044457842462	0.318386	0.318386	chr7	129872131	0.4970460372170997	chr7:129872131:G:A
chr7:129872144	['C', 'T']	19959	5221.523224933608	746.626883038832	0.0161787575250592	0.0149051126098095	1.085450204140788	0.277735	0.277735	chr7	129872144	0.5563693872678931	chr7:129872144:C:T
chr7:129872253	['G', 'C']	19959	12242.06680364839	1696.8823551637593	0.007828133445398	0.0109380213083717	0.7156809467363701	0.474197	0.474197	chr7	129872253	0.3240411979064748	chr7:129872253:G:C
chr7:129873119	['C', 'T']	19959	8004.459185226564	1251.114130999635	0.0202392234282096	0.0128103828213776	1.5799077756236046	0.114144	0.114144	chr7	129873119	0.94254691234174	chr7:129873119:C:T
chr7:129873168	['G', 'A']	19959	17721.965065502198	2448.384802784365	0.0011918555800787	0.0102263763973279	0.116547204383182	0.90722	0.90722	chr7	129873168	0.0422873841633649	chr7:129873168:G:A
chr7:129873560	['G', 'A']	19959	617.6122355805819	75.11046750199377	-0.0082778043522592	0.0413669080986925	-0.2001069147471743	0.841399	0.841399	chr7	129873560	0.0749980084763079	chr7:129873560:G:A
chr7:129873980	['A', 'C']	19959	17743.222884923816	2439.466244137678	1.785248336589714e-05	0.0102139118150952	0.001747859555583	0.998605	0.998605	chr7	129873980	0.00060626376962	chr7:129873980:A:C
chr7:129874167	['A', 'G']	19959	677.0339212345926	69.48741600269828	-0.0200220389685676	0.0392667485382554	-0.5098980616910845	0.610129	0.610129	chr7	129874167	0.2145783320955401	chr7:129874167:A:G
chr7:129874371	['A', 'G']	19959	678.6460381143428	69.68531152659963	-0.0198782180159813	0.0392394440144931	-0.5065876572725971	0.61245	0.61245	chr7	129874371	0.2129293610213216	chr7:129874371:A:G
chr7:129874585	['T', 'A']	19959	676.0677456531542	71.7400375306623	-0.0155449769567318	0.0392947002143398	-0.3955998359050724	0.692404	0.692404	chr7	129874585	0.1596404318814071	chr7:129874585:T:A
chr7:129874748	['G', 'C']	19959	678.0339713398137	69.92955742332697	-0.0194081963221504	0.0392389738790088	-0.494615286882742	0.620877	0.620877	chr7	129874748	0.2069944280233925	chr7:129874748:G:C
chr7:129875938	['C', 'T']	19959	677.0678458686175	70.51894892637006	-0.0184285514202981	0.0392656981116712	-0.4693295244079823	0.638839	0.638839	chr7	129875938	0.1946085788081603	chr7:129875938:C:T
chr7:129876317	['C', 'A']	19959	11376.71001202646	1623.1366882718178	0.0118375782036635	0.0111648086791137	1.060258043275602	0.28904	0.28904	chr7	129876317	0.5390420514400341	chr7:129876317:C:A
chr7:129876686	['C', 'T']	19959	678.0339713398137	69.91060238271109	-0.0194292415806467	0.0392390156139086	-0.4951510958332981	0.620499	0.620499	chr7	129876686	0.2072589140763421	chr7:129876686:C:T
chr7:129876941	['A', 'G']	19959	678.135905788023	69.92474120969223	-0.0194098425067251	0.0392390110449417	-0.4946567711529325	0.620848	0.620848	chr7	129876941	0.2070147135777262	chr7:129876941:A:G
chr7:129876958	['T', 'C']	19959	678.0	69.91405126174143	-0.0194124164426888	0.0392389599167284	-0.4947230121258376	0.620801	0.620801	chr7	129876958	0.2070475921781345	chr7:129876958:T:C
chr7:129877245	['A', 'C']	19959	678.0679460840809	69.8536138369565	-0.019499112797273	0.039239087089618	-0.4969308473650034	0.619243	0.619243	chr7	129877245	0.2081388940332935	chr7:129877245:A:C
chr7:129877706	['T', 'C']	19959	612.0	76.36254997583164	-0.0046823008293356	0.0412920122330874	-0.113394832949886	0.909719	0.909719	chr7	129877706	0.041092734706634	chr7:129877706:T:C
chr7:129878254	['C', 'G']	19959	843.0	73.62235025306057	-0.0335354527163778	0.0351440875484193	-0.9542274406804492	0.33998	0.33998	chr7	129878254	0.4685466304433784	chr7:129878254:C:G
chr7:129878480	['A', 'G']	19959	842.2531950082696	72.40495781392724	-0.0348823203372576	0.0351630677395591	-0.99201584445416	0.321202	0.321202	chr7	129878480	0.4932217592020129	chr7:129878480:A:G
chr7:129879182	['G', 'C']	19959	677.0339212345926	68.87052725826571	-0.0206240686278962	0.0392660389968028	-0.5252393456232131	0.599423	0.599423	chr7	129879182	0.2222665970903314	chr7:129879182:G:C
chr7:129879715	['C', 'T']	19959	5118.76939266386	736.6098630106417	0.0166510881366804	0.0150137232020795	1.1090578874115726	0.267419	0.267419	chr7	129879715	0.5728077395496771	chr7:129879715:C:T
chr7:129880315	['T', 'C']	19959	678.1019242333132	69.94471529316556	-0.0193704595204717	0.0392390133655427	-0.4936530727727637	0.621557	0.621557	chr7	129880315	0.2065190381400151	chr7:129880315:T:C
chr7:129880695	['T', 'TG']	19959	11285.696331930249	1615.0511550265526	0.0121675637840749	0.0111821576737766	1.0881230741906949	0.276554	0.276554	chr7	129880695	0.558220055635009	chr7:129880695:T:TG
chr7:129880725	['T', 'C']	19959	678.0339713398137	69.96922630815484	-0.0193396814975562	0.0392390251109613	-0.4928685522351001	0.622111	0.622111	chr7	129880725	0.2061321195107852	chr7:129880725:T:C
chr7:129880743	['T', 'C']	19959	11284.784779666114	1613.7246567704008	0.011984218496942	0.0111849369447777	1.0714605326887905	0.283975	0.283975	chr7	129880743	0.5467198917837809	chr7:129880743:T:C
chr7:129881548	['C', 'T']	19959	842.2531950082696	72.40902010259535	-0.0348451011939933	0.0351630617295637	-0.9909575412398436	0.321718	0.321718	chr7	129881548	0.4925246398068189	chr7:129881548:C:T
chr7:129882535	['T', 'C']	19959	18750.455037593983	2521.346847746515	-0.0034954387419478	0.0101695156383384	-0.3437173279689262	0.731063	0.731063	chr7	129882535	0.1360451957187248	chr7:129882535:T:C
chr7:129882624	['A', 'G']	19959	1724.172771458636	182.10567505359404	-0.0398272151487299	0.0248142579351558	-1.605013345666261	0.108507	0.108507	chr7	129882624	0.964542243720419	chr7:129882624:A:G
chr7:129882930	['T', 'C']	19959	842.0421885960517	72.17340660867177	-0.0350856858659788	0.0351628728512748	-0.9978048726103116	0.318386	0.318386	chr7	129882930	0.4970460372170997	chr7:129882930:T:C
chr7:129883529	['G', 'T']	19959	7741.16355983163	1198.9585183798536	0.01854935055406	0.0128945280541592	1.4385443558810054	0.150295	0.150295	chr7	129883529	0.8230554672409647	chr7:129883529:G:T
chr7:129883893	['T', 'C']	19959	677.2035784092618	68.28965538774447	-0.0213916564016419	0.0392664670813215	-0.5447817945357648	0.58591	0.58591	chr7	129883893	0.2321690896221857	chr7:129883893:T:C
chr7:129883969	['G', 'A']	19959	8601.723878727134	1204.7255988450966	0.0065033029083801	0.0122038222200196	0.532890662542745	0.594115	0.594115	chr7	129883969	0.2261294825753564	chr7:129883969:G:A
chr7:129884040	['G', 'A']	19959	683.1026758869514	71.08295367220154	-0.0188261783886815	0.0391008389975654	-0.4814776069089913	0.630182	0.630182	chr7	129884040	0.2005340058150129	chr7:129884040:G:A
chr7:129884340	['A', 'C']	19959	722.0887148337682	70.67467442710775	-0.0272056379620104	0.0392574890761513	-0.6930050444448234	0.488314	0.488314	chr7	129884340	0.3113008242811294	chr7:129884340:A:C
chr7:129884661	['C', 'T']	19959	674.0791748824491	72.60067524650482	-0.0180117464986946	0.0395860308092902	-0.4550025888038161	0.649112	0.649112	chr7	129884661	0.1876803620819246	chr7:129884661:C:T
chr7:129884752	['T', 'A']	19959	18703.62261314088	2527.8232357809125	-0.0020629620184272	0.0101759223160956	-0.2027297334182851	0.839348	0.839348	chr7	129884752	0.0760579400716276	chr7:129884752:T:A
chr7:129885603	['C', 'A']	19959	678.0339713398137	69.94501975744663	-0.0193762563927197	0.0392389763610925	-0.4938012708183755	0.621452	0.621452	chr7	129885603	0.2065924099671029	chr7:129885603:C:A
chr7:129885992	['G', 'A']	19959	20513.13881928435	2730.849609676685	-0.008679629494512	0.0101448689772051	-0.8555684172969177	0.392247	0.392247	chr7	129885992	0.4064403693176429	chr7:129885992:G:A
chr7:129886046	['G', 'C']	19959	678.0339713398137	69.87462535298002	-0.0194765986978616	0.0392389632647002	-0.4963586465441342	0.619647	0.619647	chr7	129886046	0.2078556485846932	chr7:129886046:G:C
chr7:129887387	['A', 'G']	19959	610.7748856841359	75.05563149722558	-0.0071351731864893	0.0413932900292075	-0.1723751163885424	0.863144	0.863144	chr7	129887387	0.0639167440433051	chr7:129887387:A:G
chr7:129887732	['C', 'T']	19959	12193.659286037038	1703.1090236804362	0.0090330350906128	0.0109580558465621	0.8243282583239211	0.409763	0.409763	chr7	129887732	0.387467259261539	chr7:129887732:C:T
chr7:129887905	['G', 'A']	19959	32668.183822792416	4418.686411103093	-0.0029318495281358	0.0131203904473498	-0.2234574908346577	0.823182	0.823182	chr7	129887905	0.0845041345844738	chr7:129887905:G:A
chr7:129888196	['G', 'A']	19959	775.0	80.35833452900478	-0.0182282029219672	0.0368376083648156	-0.4948259056735442	0.620728	0.620728	chr7	129888196	0.2070986638763639	chr7:129888196:G:A
chr7:129888409	['C', 'T']	19959	12176.320800120317	1703.9640344824998	0.0095989686844275	0.0109587750494734	0.8759162078875552	0.381086	0.381086	chr7	129888409	0.4189770056608645	chr7:129888409:C:T
chr7:129888818	['A', 'G']	19959	610.0305641847881	75.03111136818801	-0.0067141606048111	0.0413586426276304	-0.1623399651981237	0.87104	0.87104	chr7	129888818	0.0599619008127781	chr7:129888818:A:G
chr7:129890178	['T', 'C']	19959	680.1126803035629	69.79149669599033	-0.0203814639246255	0.0392460092310785	-0.5193257690131118	0.603539	0.603539	chr7	129890178	0.2192946610470926	chr7:129890178:T:C
chr7:129890809	['T', 'C']	19959	678.9524860769657	70.21832992699564	-0.0192621736396589	0.0392396628782525	-0.4908852988728004	0.623513	0.623513	chr7	129890809	0.2051544872224751	chr7:129890809:T:C
chr7:129891005	['G', 'A']	19959	1752.5711335012554	190.7428837467088	-0.039208320361513	0.024734416537463	-1.5851726399985062	0.112943	0.112943	chr7	129891005	0.947140680685009	chr7:129891005:G:A
chr7:129891049	['T', 'C']	19959	690.0012273703653	72.57544117397957	-0.0196443168949446	0.0393062306268718	-0.4997761571549597	0.617238	0.617238	chr7	129891049	0.2095473446272045	chr7:129891049:T:C
chr7:129891313	['A', 'G']	19959	677.0515857085511	69.53162497109055	-0.0202744425399586	0.03929142558474	-0.5160017036346182	0.605859	0.605859	chr7	129891313	0.2176284363072914	chr7:129891313:A:G
chr7:129891707	['C', 'G']	19959	677.7658110212485	71.0347893696717	-0.0169669901148489	0.0392963668036263	-0.4317699445253335	0.665913	0.665913	chr7	129891707	0.1765825066975511	chr7:129891707:C:G
chr7:129891757	['T', 'A']	19959	775.5153614457834	78.7558338685292	-0.0205538504104212	0.0368620542514352	-0.5575883066696151	0.577132	0.577132	chr7	129891757	0.2387248448766926	chr7:129891757:T:A
chr7:129891818	['A', 'C']	19959	949.8554198703443	112.33308583616892	-0.0098661848276674	0.0332812929837076	-0.2964483631239115	0.766891	0.766891	chr7	129891818	0.1152663589486788	chr7:129891818:A:C
chr7:129892127	['T', 'C']	19959	8637.029170008018	1046.531337513523	-0.0159298876107559	0.0122383401321409	-1.301637921381192	0.193055	0.193055	chr7	129892127	0.7143189459472649	chr7:129892127:T:C
chr7:129892601	['A', 'G']	19959	1729.0	181.36540336893225	-0.0410264628818032	0.0247994707557758	-1.654328162315641	0.0980766	0.0980766	chr7	129892601	1.0084345981563358	chr7:129892601:A:G
chr7:129893302	['C', 'T']	19959	678.0	69.91405126174143	-0.0194124164426888	0.0392389599167284	-0.4947230121258376	0.620801	0.620801	chr7	129893302	0.2070475921781345	chr7:129893302:C:T
chr7:129893814	['A', 'G']	19959	679.0340214450346	70.10399017997892	-0.0190624978374151	0.0392122698075377	-0.4861360469816718	0.626876	0.626876	chr7	129893814	0.2028183568432665	chr7:129893814:A:G
chr7:129893887	['A', 'G']	19959	842.210985266112	72.24906875927834	-0.0350170964825676	0.0351629901351427	-0.9958509315614384	0.319335	0.319335	chr7	129893887	0.4957534789743718	chr7:129893887:A:G
chr7:129894779	['G', 'A']	19959	7916.58656978201	1224.3892683005663	0.0176784365346748	0.0127647481267453	1.384942057543161	0.166086	0.166086	chr7	129894779	0.7796669742854954	chr7:129894779:G:A
chr7:129895261	['G', 'A']	19959	18617.798406494287	2518.929434709776	-0.0020233060114706	0.0101751152502119	-0.1988484613408676	0.842383	0.842383	chr7	129895261	0.0744904061633694	chr7:129895261:G:A
chr7:129895584	['T', 'C']	19959	676.2371692060946	69.633245392538	-0.0201127705746613	0.0392889637309737	-0.5119190903679993	0.608713	0.608713	chr7	129895584	0.2155874231229951	chr7:129895584:T:C
chr7:129896095	['C', 'T']	19959	33548.766188853246	4515.3244692927965	-0.0065652243880438	0.0137923744204669	-0.4760039270904316	0.634077	0.634077	chr7	129896095	0.1978579997766782	chr7:129896095:C:T
chr7:129896562	['C', 'T']	19959	772.4644307414651	81.74400941790515	-0.0164725437932994	0.0369070543621533	-0.4463250746499931	0.655367	0.655367	chr7	129896562	0.1835154306355511	chr7:129896562:C:T
chr7:129896773	['A', 'G']	19959	679.1361062390379	70.00140699841742	-0.0199335883405625	0.0392078980238854	-0.5084074726071529	0.611173	0.611173	chr7	129896773	0.2138358399854068	chr7:129896773:A:G
chr7:129896815	['T', 'C']	19959	846.0423890169355	72.10485117176299	-0.0353973815935172	0.0350842197277872	-1.008926003432875	0.313022	0.313022	chr7	129896815	0.5044251380355412	chr7:129896815:T:C
chr7:129897826	['T', 'C']	19959	610.0917017438363	74.99331841284335	-0.00679808257128	0.0413586786652874	-0.1643689496537456	0.869442	0.869442	chr7	129897826	0.0607593842421848	chr7:129897826:T:C
chr7:129897950	['C', 'A']	19959	5155.549842129003	736.2107409296725	0.0152185639907921	0.0149720845172698	1.0164626023342336	0.309421	0.309421	chr7	129897950	0.5094502146359225	chr7:129897950:C:A
chr7:129898680	['C', 'T']	19959	610.1222751190178	75.02380346879046	-0.0068202797303273	0.0413587083244428	-0.1649055303377697	0.86902	0.86902	chr7	129898680	0.0609702283963428	chr7:129898680:C:T
chr7:129899925	['C', 'T']	19959	681.0341216554765	71.29158901248738	-0.0184711624911688	0.0390979046316659	-0.4724335655627117	0.636623	0.636623	chr7	129899925	0.1961176751830588	chr7:129899925:C:T
chr7:129899956	['C', 'T']	19959	708.1419193184665	78.06208436608804	-0.0113869786725534	0.0383825494470688	-0.2966707224140126	0.766721	0.766721	chr7	129899956	0.1153626415315302	chr7:129899956:C:T
chr7:129899960	['T', 'A']	19959	1749.2629284425736	194.0404805822293	-0.0362340249757718	0.0246616568314299	-1.469245364309571	0.141782	0.141782	chr7	129899960	0.848378901712034	chr7:129899960:T:A
chr7:129900091	['C', 'T']	19959	17944.596291656228	2443.502395741119	-0.001648080445236	0.0102033636173574	-0.1615232492971684	0.871683	0.871683	chr7	129900091	0.0596414237610199	chr7:129900091:C:T
chr7:129900548	['T', 'C']	19959	678.0	69.91405126174143	-0.0194124164426888	0.0392389599167284	-0.4947230121258376	0.620801	0.620801	chr7	129900548	0.2070475921781345	chr7:129900548:T:C
chr7:129900837	['A', 'G']	19959	852.3344322158574	72.96745482980202	-0.0359484977456891	0.0351710319271616	-1.022105288810904	0.306743	0.306743	chr7	129900837	0.5132253392645629	chr7:129900837:A:G
chr7:129901664	['A', 'G']	19959	679.4766106793684	70.34883532715689	-0.0194789730553664	0.039210556233166	-0.4967787995542446	0.619351	0.619351	chr7	129901664	0.2080631568600723	chr7:129901664:A:G
chr7:129902921	['C', 'A']	19959	10459.524050506065	1480.0000428374085	0.0103887708835563	0.011431842440856	0.90875735362028	0.363489	0.363489	chr7	129902921	0.4395087273402535	chr7:129902921:C:A
chr7:129903060	['C', 'A']	19959	529.0	89.37394981783359	0.023859040010955	0.0443312097629428	0.5381996146403192	0.590445	0.590445	chr7	129903060	0.2288205507328892	chr7:129903060:C:A
chr7:129903359	['C', 'G']	19959	1589.079617196112	241.8674429783484	0.0194056208004138	0.0261439168674735	0.7422614177815493	0.457938	0.457938	chr7	129903359	0.339193316931856	chr7:129903359:C:G
chr7:129903598	['A', 'ACAAAAAT']	19959	678.0339713398137	69.96354279172729	-0.0193650313131092	0.0392389647469894	-0.4935153472568362	0.621654	0.621654	chr7	129903598	0.2064512675607166	chr7:129903598:A:ACAAAAAT
chr7:129904358	['G', 'A']	19959	18697.684023253485	2529.6660377787844	-0.0022914382891265	0.0101782271395562	-0.2251313767818334	0.821879	0.821879	chr7	129904358	0.0851921161587257	chr7:129904358:G:A
chr7:129904426	['G', 'T']	19959	673.0337208137088	45.376825602304486	-0.0616419428035146	0.0394775522522741	-1.5614428779576526	0.118435	0.118435	chr7	129904426	0.926519935614431	chr7:129904426:G:T
chr7:129904649	['A', 'C']	19959	678.0339713398137	69.96657312735388	-0.0193550175320364	0.0392389076902252	-0.4932608645693245	0.621834	0.621834	chr7	129904649	0.2063255357365437	chr7:129904649:A:C
chr7:129905121	['C', 'T']	19959	558.027958713298	78.75969046993124	-0.0097654497661494	0.0433009004542783	-0.2255253277344856	0.821573	0.821573	chr7	129905121	0.085353841737566	chr7:129905121:C:T
chr7:129905267	['G', 'C']	19959	960.0	144.60850626964086	0.0151673708670668	0.0329611954942647	0.4601583965516662	0.645408	0.645408	chr7	129905267	0.1901656557057079	chr7:129905267:G:C
chr7:129905868	['G', 'C']	19959	678.0339713398137	69.95315015149322	-0.0193592141782452	0.0392390626338238	-0.4933658675515281	0.62176	0.62176	chr7	129905868	0.2063772210803115	chr7:129905868:G:C
chr7:129906262	['G', 'A']	19959	679.6003415026112	69.76365551948251	-0.0198295916653738	0.0392402835584477	-0.5053376241748612	0.613327	0.613327	chr7	129906262	0.212307916295865	chr7:129906262:G:A
chr7:129906832	['T', 'C']	19959	678.3058646616541	69.97571313108203	-0.0193755659535241	0.0392392144291486	-0.4937806792363066	0.621467	0.621467	chr7	129906832	0.2065819275185622	chr7:129906832:T:C
chr7:129907168	['G', 'A']	19959	678.2378708901365	70.09104961171411	-0.0191726673075074	0.0392391671424166	-0.4886104549039267	0.625123	0.625123	chr7	129907168	0.2040345219109477	chr7:129907168:G:A
chr7:129907505	['G', 'A']	19959	677.0678458686175	69.24194757251657	-0.0199448683286575	0.0392660426060711	-0.5079419010657765	0.6115	0.6115	chr7	129907505	0.2136035386276957	chr7:129907505:G:A
chr7:129907508	['T', 'C']	19959	684.1713942066755	70.67222878518598	-0.0199141022174672	0.0390741671636866	-0.5096487951757123	0.610303	0.610303	chr7	129907508	0.2144544952240664	chr7:129907508:T:C
chr7:129907708	['A', 'G']	19959	32693.0	4415.8902448182935	-0.003748785430243	0.0131336576835114	-0.2854334657244384	0.775315	0.775315	chr7	129907708	0.1105218136646845	chr7:129907708:A:G
chr7:129907995	['A', 'G']	19959	1707.2566145520143	177.15525271901618	-0.0431798313108214	0.024967099355443	-1.729469278593141	0.0837406	0.0837406	chr7	129907995	1.0770639317209332	chr7:129907995:A:G
chr7:129908775	['A', 'G']	19959	842.0843814200531	72.2128706663083	-0.0350546187972272	0.0351629638630706	-0.9969187732221512	0.318816	0.318816	chr7	129908775	0.4964598913620464	chr7:129908775:A:G
chr7:129908792	['C', 'T']	19959	837.0	71.74258129389878	-0.0347936749927787	0.0352616541729281	-0.9867283826829464	0.323788	0.323788	chr7	129908792	0.489739250796835	chr7:129908792:C:T
chr7:129909201	['A', 'G']	19959	678.0	69.91405126174143	-0.0194124164426888	0.0392389599167284	-0.4947230121258376	0.620801	0.620801	chr7	129909201	0.2070475921781345	chr7:129909201:A:G
chr7:129909328	['G', 'A']	19959	772.0386812305842	78.67445554393814	-0.0200348498998828	0.0369043317309344	-0.542886131794903	0.587214	0.587214	chr7	129909328	0.2312035987829484	chr7:129909328:G:A
chr7:129909883	['C', 'G']	19959	1705.0854294017436	179.2926367627258	-0.0413549466786779	0.0249644489895966	-1.6565535532513294	0.0976255	0.0976255	chr7	129909883	1.010436728820816	chr7:129909883:C:G
chr7:129909895	['T', 'C']	19959	678.0339713398137	69.99137116382346	-0.0193065798377871	0.0392389600810922	-0.4920257773877729	0.622707	0.622707	chr7	129909895	0.2057162522418467	chr7:129909895:T:C
chr7:129909961	['T', 'A']	19959	678.1359057880231	69.96382953979358	-0.0193651523321734	0.0392389700968131	-0.4935183641261312	0.621652	0.621652	chr7	129909961	0.2064526647854768	chr7:129909961:T:A
chr7:129910419	['G', 'C']	19959	610.06113143258	75.0410435263398	-0.0067130844844876	0.0413588283887583	-0.1623132169361039	0.871061	0.871061	chr7	129910419	0.0599514304851445	chr7:129910419:G:C
chr7:129910614	['T', 'G']	19959	842.210985266112	72.2586673073483	-0.0350384883579486	0.035163058790735	-0.996457349358376	0.31904	0.31904	chr7	129910614	0.4961548633684383	chr7:129910614:T:G
chr7:129910837	['A', 'G']	19959	32678.0	4403.952376322934	-0.0051663197175794	0.0131218097297527	-0.3937200602646444	0.693792	0.693792	chr7	129910837	0.1587707122424257	chr7:129910837:A:G
chr7:129911594	['G', 'C']	19959	677.2375200481156	67.87351526544695	-0.0210297051481165	0.0393273448355567	-0.5347349340783145	0.592839	0.592839	chr7	129911594	0.2270632339631672	chr7:129911594:G:C
chr7:129912107	['G', 'A']	19959	676.0338711293716	67.62428331278649	-0.0216333715394127	0.0393545130852226	-0.5497049726562598	0.582528	0.582528	chr7	129912107	0.2346831948457386	chr7:129912107:G:A
chr7:129912320	['T', 'C']	19959	676.0338711293716	67.67224981274886	-0.0215595072315011	0.039354603044655	-0.5478268249088396	0.583817	0.583817	chr7	129912320	0.2337232630672584	chr7:129912320:T:C
chr7:129912586	['T', 'C']	19959	677.0	68.28148067130861	-0.0207158629315894	0.0393275343525324	-0.5267521412833103	0.598372	0.598372	chr7	129912586	0.223028736884905	chr7:129912586:T:C
chr7:129913589	['TA', 'T']	19959	607.1216737659734	71.69620598234509	-0.0106913733808615	0.0415265845069048	-0.2574585294652356	0.796827	0.796827	chr7	129913589	0.0986359585297068	chr7:129913589:TA:T
chr7:129914329	['G', 'A']	19959	608.1218742169882	72.74364176091636	-0.0091163525041775	0.0414944726703825	-0.2197004062828948	0.826107	0.826107	chr7	129914329	0.0829636978370093	chr7:129914329:G:A
chr7:129914418	['T', 'C']	19959	676.0338711293716	67.67279003359299	-0.0215541804401656	0.0393545280767322	-0.5476925145218351	0.583909	0.583909	chr7	129914418	0.233654830759649	chr7:129914418:T:C
chr7:129914765	['G', 'A']	19959	5122.256638941777	736.5425034541377	0.0163887437381052	0.0150071051038886	1.092065633221866	0.274817	0.274817	chr7	129914765	0.5609564056087257	chr7:129914765:G:A
chr7:129915265	['G', 'A']	19959	608.0	72.76841158898928	-0.0090540198843505	0.0414942936374258	-0.2181991568157289	0.827276	0.827276	chr7	129915265	0.0823495747524695	chr7:129915265:G:A
chr7:129915403	['G', 'A']	19959	1595.3996692392502	238.10958791696044	0.0150588924204479	0.0260988285773607	0.5769949549962045	0.563949	0.563949	chr7	129915403	0.248760169101863	chr7:129915403:G:A
chr7:129915528	['T', 'C']	19959	12216.508721804514	1695.726300293648	0.007972331758032	0.0109447330881368	0.7284171933506026	0.466367	0.466367	chr7	129915528	0.3312721877193362	chr7:129915528:T:C
chr7:129916117	['G', 'A']	19959	17915.79525980859	2446.248453712112	-0.0010532664033817	0.0102067194441371	-0.1031934314591876	0.91781	0.91781	chr7	129916117	0.0372472147595119	chr7:129916117:G:A
chr7:129916173	['T', 'C']	19959	839.1681784014031	69.85279210425452	-0.0366623126645429	0.0352634656051444	-1.0396684510553158	0.298507	0.298507	chr7	129916173	0.5250454801938138	chr7:129916173:T:C
chr7:129916273	['C', 'T']	19959	839.0420382803889	70.00469292585666	-0.0363510424680199	0.0352643746159819	-1.030814890774936	0.30264	0.30264	chr7	129916273	0.5190736717153124	chr7:129916273:C:T
chr7:129916767	['G', 'A']	19959	609.0	72.3536340326756	-0.0098263501963763	0.0414636006703996	-0.2369873826078805	0.812669	0.812669	chr7	129916767	0.0900863064902078	chr7:129916767:G:A
chr7:129916872	['C', 'T']	19959	676.1016235718581	67.63355862439313	-0.021575177120067	0.0393545480981836	-0.548225762019685	0.583543	0.583543	chr7	129916872	0.2339271362344507	chr7:129916872:C:T
chr7:129916994	['A', 'G']	19959	854.6444410460269	71.33600118919438	-0.0373041201869138	0.0352564947378859	-1.0580779644786291	0.290033	0.290033	chr7	129916994	0.5375525851957359	chr7:129916994:A:G
chr7:129917991	['G', 'A']	19959	613.4400970579304	73.9481573401367	-0.0085722654730242	0.0415001767234039	-0.2065597341948164	0.836356	0.836356	chr7	129917991	0.0776088231282157	chr7:129917991:G:A
chr7:129918184	['C', 'T']	19959	676.1016235718581	67.67699556184728	-0.0215309792905918	0.0393546468880163	-0.5471013207629133	0.584315	0.584315	chr7	129918184	0.2333529647360926	chr7:129918184:C:T
chr7:129918438	['A', 'G']	19959	17842.409296028887	2449.393868779211	-0.0002474905439754	0.0102152799345579	-0.0242274852535601	0.980671	0.980671	chr7	129918438	0.0084766672881134	chr7:129918438:A:G
chr7:129918555	['G', 'T']	19959	676.169389596071	67.67899154638899	-0.0215597029298497	0.0393547071466002	-0.5478303484647372	0.583815	0.583815	chr7	129918555	0.2337247508458802	chr7:129918555:G:T
chr7:129918570	['T', 'C']	19959	32664.27313724508	4410.299826875651	-0.0040251018819251	0.013116123265767	-0.3068819803204068	0.758936	0.758936	chr7	129918570	0.1197948460001176	chr7:129918570:T:C
chr7:129919398	['T', 'G']	19959	607.0304138691251	73.07643023310199	-0.0092286891598888	0.0415315550875945	-0.222209092349771	0.824153	0.824153	chr7	129919398	0.0839921561577835	chr7:129919398:T:G
chr7:129919881	['G', 'A']	19959	674.0	67.09335630870956	-0.0226138813531806	0.0394113524560031	-0.5737910511552642	0.566116	0.566116	chr7	129919881	0.247094570581729	chr7:129919881:G:A
chr7:129920028	['C', 'CA']	19959	837.0419380699469	70.26240028384439	-0.0363886362221291	0.0353052436282347	-1.0306864500158273	0.3027	0.3027	chr7	129920028	0.518987579043427	chr7:129920028:C:CA
chr7:129920156	['C', 'T']	19959	609.0610312171168	72.99150305002583	-0.0099041373373435	0.0414653311441607	-0.2388534485088335	0.811222	0.811222	chr7	129920156	0.0908602799670459	chr7:129920156:C:T
chr7:129920385	['T', 'C']	19959	11335.65509978939	1632.8713034640184	0.0136696183381885	0.0111762993266641	1.2230898563691717	0.22131	0.22131	chr7	129920385	0.6549989618219579	chr7:129920385:T:C
chr7:129920395	['G', 'A']	19959	674.8114371708052	67.36994396765589	-0.0223380728483422	0.0394122136803486	-0.5667804663172291	0.57087	0.57087	chr7	129920395	0.2434627791632113	chr7:129920395:G:A
chr7:129920833	['A', 'T']	19959	696.2922360248497	70.72952412033379	-0.0220490296422633	0.0394319803502206	-0.5591661754350611	0.576055	0.576055	chr7	129920833	0.239536049465369	chr7:129920833:A:T
chr7:129921496	['A', 'G']	19959	674.2702621422486	67.08567094913948	-0.0227088019975015	0.0394117104154246	-0.5761942772373049	0.56449	0.56449	chr7	129921496	0.2483437472435069	chr7:129921496:A:G
chr7:129922183	['C', 'T']	19959	675.0484745082292	67.26445765017435	-0.0225107165227407	0.0394125565185593	-0.5711559591964177	0.5679	0.5679	chr7	129922183	0.2457281313165408	chr7:129922183:C:T
chr7:129922223	['G', 'A']	19959	1742.1498994974904	192.66780874739013	-0.0381342862487788	0.0247833238887663	-1.5387074962153915	0.123892	0.123892	chr7	129922223	0.9069567361423104	chr7:129922223:G:A
chr7:129922520	['A', 'G']	19959	674.1688884434197	67.30100057144276	-0.0223055944400022	0.0394115637770588	-0.5659657294031576	0.571423	0.571423	chr7	129922520	0.2430422830781356	chr7:129922520:A:G
chr7:129922825	['G', 'A']	19959	682.2392742582197	65.49490110192532	-0.0271966047654401	0.0391898974719288	-0.6939697860888937	0.487709	0.487709	chr7	129922825	0.3118392300260827	chr7:129922825:G:A
chr7:129922904	['T', 'C']	19959	606.1518492532825	72.22684523742815	-0.0101848612741804	0.041561661692045	-0.2450542365135952	0.806417	0.806417	chr7	129922904	0.0934403254814224	chr7:129922904:T:C
chr7:129923286	['C', 'T']	19959	959.096106629253	145.42927346637316	0.0159311475565184	0.032976023681133	0.4831130554298252	0.629021	0.629021	chr7	129923286	0.2013348552989621	chr7:129923286:C:T
chr7:129923406	['G', 'A']	19959	33540.68047900591	4510.285661919292	-0.0069128079826974	0.0137812777979743	-0.501608637750087	0.615948	0.615948	chr7	129923406	0.2104559506055491	chr7:129923406:G:A
chr7:129924294	['T', 'C']	19959	1450.0726525703978	147.2805384220335	-0.0209078288313109	0.0271963033042119	-0.7687746601970328	0.442036	0.442036	chr7	129924294	0.3545423596900939	chr7:129924294:T:C
chr7:129926027	['AATT', 'A']	19959	673.2698611598416	66.55654219816536	-0.023596747119282	0.0394396188517296	-0.5983005872341791	0.549646	0.549646	chr7	129926027	0.2599169282225571	chr7:129926027:AATT:A
chr7:129926751	['GCTGA', 'G']	19959	675.067645437691	67.21632907037127	-0.0227263840475101	0.0393828465566282	-0.5770630118072361	0.563903	0.563903	chr7	129926751	0.2487955949311006	chr7:129926751:GCTGA:G
chr7:129927828	['C', 'T']	19959	839.0420382803889	69.04103067419109	-0.0384751408074511	0.0352653487445078	-1.0910182991864832	0.275278	0.275278	chr7	129927828	0.5602284956912498	chr7:129927828:C:T
chr7:129927852	['A', 'G']	19959	674.0675452222277	67.13036755556476	-0.0225818095343876	0.0394113747795034	-0.5729769555293891	0.566667	0.566667	chr7	129927852	0.2466720778741213	chr7:129927852:A:G
chr7:129928203	['T', 'C']	19959	838.5461746716131	69.66090810703771	-0.0374611641087074	0.0352858157988638	-1.061649369884021	0.288408	0.288408	chr7	129928203	0.539992697116034	chr7:129928203:T:C
chr7:129928374	['A', 'G']	19959	674.2702621422486	67.10144872955476	-0.0226515224836625	0.039411577077447	-0.574742858910477	0.565472	0.565472	chr7	129928374	0.2475888947996269	chr7:129928374:A:G
chr7:129929571	['G', 'C']	19959	1450.0726525703978	147.40866665313936	-0.020829888847238	0.0271963106572188	-0.765908623039983	0.44374	0.44374	chr7	129929571	0.3528714209650283	chr7:129929571:G:C
chr7:129930157	['T', 'C']	19959	18039.134285714288	2469.633799281579	-0.0005225063922647	0.0102052594817463	-0.0511997164990571	0.959167	0.959167	chr7	129930157	0.0181057714901505	chr7:129930157:T:C
chr7:129931423	['G', 'A']	19959	675.6092974274111	45.01079526274699	-0.0618699488819941	0.0394270380525216	-1.5692263973665934	0.116611	0.116611	chr7	129931423	0.933260480331948	chr7:129931423:G:A
chr7:129931770	['G', 'A']	19959	1451.6000401263984	146.7208348175033	-0.0210820232580571	0.0271784827409685	-0.7756880124245603	0.437942	0.437942	chr7	129931770	0.3585834026188862	chr7:129931770:G:A
chr7:129932066	['C', 'A']	19959	17767.792360136355	2437.6314887502976	-0.0003738630128567	0.0102205185900346	-0.0365796519582995	0.970821	0.970821	chr7	129932066	0.0128608379380848	chr7:129932066:C:A
chr7:129932274	['C', 'A']	19959	10431.280113177074	1468.9444341646577	0.0101314650461569	0.0115044003178725	0.8806599880236556	0.378512	0.378512	chr7	129932274	0.4219203474686083	chr7:129932274:C:A
chr7:129932812	['GTCTA', 'G']	19959	12352.5055299539	1698.0047157633758	0.0072069623687307	0.0110897753376893	0.6498745149721272	0.515781	0.515781	chr7	129932812	0.2875346601568593	chr7:129932812:GTCTA:G
chr7:129933482	['A', 'G']	19959	11255.8197353914	1601.0020296503449	0.0115285108872113	0.0111961426048289	1.0296859636495714	0.30317	0.30317	chr7	129933482	0.5183137762559009	chr7:129933482:A:G
chr7:129933632	['TGACATCCACACA', 'T']	19959	776.038881651468	80.14960601007222	-0.01860105508011	0.0368182349911551	-0.5052131120510963	0.613415	0.613415	chr7	129933632	0.2122456083053126	chr7:129933632:TGACATCCACACA:T
chr7:129935392	['G', 'A']	19959	638.6964455728303	78.95838941070107	-0.0067740716914874	0.041628432131912	-0.1627270436230159	0.870735	0.870735	chr7	129935392	0.0601139983205898	chr7:129935392:G:A
chr7:129936010	['G', 'A']	19959	643.0966626578472	76.38307678866029	-0.0116674366934411	0.0403803255650207	-0.2889386484676586	0.772631	0.772631	chr7	129936010	0.1120278707979196	chr7:129936010:G:A
chr7:129936025	['C', 'T']	19959	5135.286458855367	738.7744036012427	0.0164067850050075	0.0150010459474763	1.0937094028278544	0.274096	0.274096	chr7	129936025	0.5620973022591271	chr7:129936025:C:T
chr7:129936341	['T', 'C']	19959	775.155349536457	80.81186471937362	-0.0179392238557425	0.0368408986535193	-0.4869377379867157	0.626308	0.626308	chr7	129936341	0.2032120409034093	chr7:129936341:T:C
chr7:129936537	['T', 'C']	19959	5166.318476133113	741.8077213475718	0.0157713449498969	0.0149693060850407	1.053578894058267	0.292089	0.292089	chr7	129936537	0.5344847981420088	chr7:129936537:T:C
chr7:129936839	['G', 'A']	19959	1741.8287401574837	198.67129862148133	-0.0345819375026399	0.024823228118678	-1.3931281353620144	0.163597	0.163597	chr7	129936839	0.7862246645729575	chr7:129936839:G:A
chr7:129937157	['G', 'A']	19959	607.5479163532418	71.531530879889	-0.0118707287411088	0.0415284378916562	-0.285845780476465	0.774999	0.774999	chr7	129937157	0.1106988578740278	chr7:129937157:G:A
chr7:129937460	['A', 'C']	19959	1458.0730534121656	152.6073882477153	-0.0178932621941806	0.0270900725614245	-0.6605099397061097	0.508934	0.508934	chr7	129937460	0.2933385345479229	chr7:129937460:A:C
chr7:129937914	['T', 'A']	19959	774.0	79.89372906805907	-0.0190065629843375	0.0368644707790364	-0.5155794341457323	0.606154	0.606154	chr7	129937914	0.2174170245902696	chr7:129937914:T:A
chr7:129938702	['G', 'A']	19959	854.3469945355168	123.60191599191182	-0.0082956580601919	0.0350623640891442	-0.2365972254209869	0.812972	0.812972	chr7	129938702	0.0899244119150334	chr7:129938702:G:A
chr7:129939485	['T', 'G']	19959	18756.87954101318	2536.4826299460287	-0.0024561435751777	0.0101793307052493	-0.2412873347273396	0.809335	0.809335	chr7	129939485	0.0918716779712309	chr7:129939485:T:G
chr7:129940590	['C', 'T']	19959	675.0338210241507	44.92526973515108	-0.0618742065997492	0.0394264430183848	-1.5693580719644633	0.11658	0.11658	chr7	129940590	0.9333759490165738	chr7:129940590:C:T
chr7:129940839	['C', 'A']	19959	838.0	69.42948049270699	-0.0376719896125364	0.0352854626825227	-1.0676348487048684	0.285698	0.285698	chr7	129940839	0.5440927998412823	chr7:129940839:C:A
chr7:129941498	['C', 'T']	19959	17738.332431213355	2427.023914202749	-0.0006751893740671	0.0102098442389375	-0.0661312120210555	0.947274	0.947274	chr7	129941498	0.0235243826900493	chr7:129941498:C:T
chr7:129941799	['G', 'A']	19959	1720.344775745427	195.8957817097594	-0.0338934322202736	0.0248561917466001	-1.363581057219255	0.172715	0.172715	chr7	129941799	0.7626699430675301	chr7:129941799:G:A
chr7:129942060	['G', 'A']	19959	32611.43744987971	4407.479216957409	-0.0028350849717307	0.0130821475993602	-0.2167140333953602	0.828433	0.828433	chr7	129942060	0.0817426096428384	chr7:129942060:G:A
chr7:129942379	['C', 'G']	19959	5099.533002556007	734.1715506595034	0.0167333941891744	0.0150410508496828	1.1125149669663703	0.26593	0.26593	chr7	129942379	0.5752326664310228	chr7:129942379:C:G
chr7:129942773	['T', 'C']	19959	607.0608307861903	72.62964892810187	-0.009316010933926	0.0415284515328114	-0.2243283963180152	0.822504	0.822504	chr7	129942773	0.0848619813126951	chr7:129942773:T:C
chr7:129943220	['C', 'G']	19959	12174.829975947085	1687.4686344086697	0.0078187832855723	0.010958634037933	0.7134815578755389	0.475556	0.475556	chr7	129943220	0.3227983345436491	chr7:129943220:C:G
chr7:129943289	['C', 'T']	19959	10450.047151375456	1476.9603399691673	0.010339521264915	0.011436192441499	0.9041052183938002	0.365951	0.365951	chr7	129943289	0.436577061748349	chr7:129943289:C:T
chr7:129943527	['TG', 'T']	19959	1448.2902530694064	144.91009140653273	-0.02266230204906	0.027213825478427	-0.8327495914539788	0.404996	0.404996	chr7	129943527	0.3925492661347297	chr7:129943527:TG:T
chr7:129943529	['AGTTG', 'A']	19959	1448.2176788935658	144.86450824951174	-0.0226803640599156	0.0272138739464341	-0.833411814303177	0.404622	0.404622	chr7	129943529	0.3929505075789304	chr7:129943529:AGTTG:A
chr7:129944108	['GCACTTTGGGAGGC', 'G']	19959	1574.0788656177974	157.93454597069774	-0.0218752257928798	0.0260900518097751	-0.8384508375979485	0.401788	0.401788	chr7	129944108	0.3960030382488129	chr7:129944108:GCACTTTGGGAGGC:G
chr7:129944898	['A', 'C']	19959	1383.0	154.28082499836356	-0.0140318840440894	0.0278308009567551	-0.5041854190935012	0.614137	0.614137	chr7	129944898	0.2117347368276215	chr7:129944898:A:C
chr7:129945944	['T', 'C']	19959	13141.827264520009	1796.5152651522178	0.006591067831354	0.0107480434073247	0.6132342028747524	0.539728	0.539728	chr7	129945944	0.2678250510286099	chr7:129945944:T:C
chr7:129946006	['A', 'G']	19959	1451.5818254724072	149.50833410844265	-0.0196291966100132	0.0271882596416673	-0.7219732659875926	0.470319	0.470319	chr7	129946006	0.3276074762220696	chr7:129946006:A:G
chr7:129946021	['T', 'C']	19959	1451.8729132200333	149.334368774274	-0.0197521337493145	0.0271886252329815	-0.726485196660622	0.46755	0.46755	chr7	129946021	0.3301719386674789	chr7:129946021:T:C
chr7:129946056	['TA', 'T']	19959	32088.762413481803	4341.431575085078	-0.0014616900517989	0.0127741902240514	-0.1144252611055433	0.908902	0.908902	chr7	129946056	0.0414829409294639	chr7:129946056:TA:T
chr7:129946221	['T', 'TTC']	19959	780.5195530726257	84.27066975698692	-0.0148207214751533	0.0367991542424858	-0.4027462527397524	0.687139	0.687139	chr7	129946221	0.1629554014749203	chr7:129946221:T:TTC
chr7:129946349	['G', 'A']	19959	1717.2581178592905	180.86415133711225	-0.0417950546596577	0.0248587325324915	-1.681302721489507	0.0927198	0.0927198	chr7	129946349	1.032827513832533	chr7:129946349:G:A
chr7:129946355	['G', 'A']	19959	1714.0	183.20659973453616	-0.0404477455844249	0.0248926258738377	-1.6248886633906994	0.104202	0.104202	chr7	129946355	0.9821239453298904	chr7:129946355:G:A
chr7:129946398	['A', 'G']	19959	605.0303136586832	73.52780145550578	-0.0076649824978652	0.0415951257773996	-0.184275978365473	0.853799	0.853799	chr7	129946398	0.0686443581930421	chr7:129946398:A:G
chr7:129946754	['T', 'G']	19959	1451.14541263717	149.10886218927314	-0.0198538114663804	0.0271880820534632	-0.7302395007981604	0.465252	0.465252	chr7	129946754	0.3323117512716781	chr7:129946754:T:G
chr7:129947043	['G', 'GA']	19959	13085.966927239928	1773.837554186035	0.004960379693467	0.0107566942696177	0.4611435046060252	0.644701	0.644701	chr7	129947043	0.1906416561513185	chr7:129947043:G:GA
chr7:129947384	['T', 'G']	19959	1451.14541263717	149.2902381715309	-0.0197508762757043	0.0271881386348217	-0.726451948071505	0.46757	0.46757	chr7	129947384	0.3301533616086214	chr7:129947384:T:G
chr7:129948107	['G', 'A']	19959	661.0993686109441	68.8562855788739	-0.026160650108539	0.0398413135122156	-0.6566211754167699	0.511432	0.511432	chr7	129948107	0.2912121019087545	chr7:129948107:G:A
chr7:129948410	['A', 'G']	19959	1451.14541263717	149.1682933184898	-0.0198109220169467	0.0271881582224196	-0.7286599502209167	0.466218	0.466218	chr7	129948410	0.3314109630124283	chr7:129948410:A:G
chr7:129949957	['C', 'T']	19959	1634.081871931055	186.8335699448812	-0.009177663375108	0.025683622906246	-0.3573352329852248	0.720845	0.720845	chr7	129949957	0.1421581095960547	chr7:129949957:C:T
chr7:129950028	['T', 'C']	19959	606.1214733149586	72.27842870919845	-0.0100595208481961	0.0415617593115689	-0.242037897693036	0.808753	0.808753	chr7	129950028	0.0921840953420632	chr7:129950028:T:C
chr7:129952677	['G', 'A']	19959	4653.466302550483	607.4551068996406	-0.0049352773490763	0.0157146600354257	-0.3140556230902022	0.753482	0.753482	chr7	129952677	0.1229271181257894	chr7:129952677:G:A
chr7:129952700	['CG', 'C']	19959	714.0	93.94011410925964	-0.0013310012374678	0.0384175199175865	-0.0346456835402984	0.972363	0.972363	chr7	129952700	0.0121715751285274	chr7:129952700:CG:C
chr7:129952702	['C', 'T']	19959	712.1070354780518	95.10314287656357	-0.0002629567683815	0.0384696335077574	-0.0068354373152141	0.994546	0.994546	chr7	129952702	0.0023751249737767	chr7:129952702:C:T
chr7:129953499	['T', 'C']	19959	20306.05216476248	2975.0969311256727	0.0212970294934444	0.0101089279871627	2.1067544966676346	0.0351513	0.0351513	chr7	129953499	1.4540586088408467	chr7:129953499:T:C
chr7:129954480	['A', 'G']	19959	776.0	111.36666883483647	0.0153029225007061	0.0368755964660121	0.4149877959210955	0.678155	0.678155	chr7	129954480	0.1686710318685817	chr7:129954480:A:G
chr7:129955705	['T', 'G']	19959	10410.694436090227	1309.831207823213	-0.0104315604904513	0.0115288023447375	-0.904826032967156	0.365568	0.365568	chr7	129955705	0.4370318272479948	chr7:129955705:T:G
chr7:129957716	['T', 'G']	19959	33342.034736842106	4531.938063595615	0.000571873605281	0.0135262922542154	0.0422786669497592	0.966277	0.966277	chr7	129957716	0.014898357718188	chr7:129957716:T:G
chr7:129958496	['C', 'T']	19959	31032.0	4333.463881207973	0.018583059722702	0.0121215650316467	1.533057791975352	0.125277	0.125277	chr7	129958496	0.9021286551827284	chr7:129958496:C:T
chr7:129958672	['A', 'T']	19959	778.1169573060733	105.23762973734723	-0.0029590088476676	0.0368619225887833	-0.0802727758038325	0.936021	0.936021	chr7	129958672	0.0287144075847454	chr7:129958672:A:T
chr7:129960588	['C', 'T']	19959	2417.453451646865	310.78581017833034	-0.0042577692842208	0.021255672174893	-0.2003121448800908	0.841239	0.841239	chr7	129960588	0.0750806015442333	chr7:129960588:C:T
chr7:129960948	['A', 'G']	19959	2425.3568051503908	310.802022594047	-0.0047018999070765	0.0212599836667433	-0.2211619717484368	0.824969	0.824969	chr7	129960948	0.0835623707008494	chr7:129960948:A:G
chr7:129960974	['C', 'T']	19959	31846.39717772308	4429.907216336555	0.0184791614254291	0.0126099015762267	1.465448505979437	0.142814	0.142814	chr7	129960974	0.8452292167564768	chr7:129960974:C:T
chr7:129960990	['T', 'C']	19959	2519.7755134033578	320.14949506582826	-0.0054613930086286	0.0213137118047656	-0.2562384749618069	0.797769	0.797769	chr7	129960990	0.0981228436723477	chr7:129960990:T:C
chr7:129961054	['T', 'C']	19959	2467.0606014114646	308.85063010633013	-0.0077798947111069	0.0212799593010401	-0.3655972551943127	0.71467	0.71467	chr7	129961054	0.1458944480764062	chr7:129961054:T:C
chr7:129961244	['A', 'G']	19959	2271.0	374.396736721624	0.0335795708077698	0.0219611030211816	1.52904755172735	0.126269	0.126269	chr7	129961244	0.8987032589573696	chr7:129961244:A:G
chr7:129961596	['G', 'A']	19959	2338.117146006614	290.3350084496788	-0.0073625848702155	0.0215899979435709	-0.3410183219775586	0.733093	0.733093	chr7	129961596	0.134840927371403	chr7:129961596:G:A
chr7:129961755	['A', 'C']	19959	734.0367772321877	94.24618453877086	-0.0093978168518541	0.0379164993680726	-0.2478556039845674	0.804249	0.804249	chr7	129961755	0.0946094704256841	chr7:129961755:A:C
chr7:129962123	['G', 'A']	19959	1289.064585629823	166.25086338096597	-0.0064386965759965	0.028615732082593	-0.2250054815097049	0.821977	0.821977	chr7	129962123	0.0851403344220323	chr7:129962123:G:A
chr7:129963317	['T', 'C']	19959	481.2652396230199	67.86137935487342	0.0009675850044165	0.0462933312074886	0.0209011747303255	0.983325	0.983325	chr7	129963317	0.0073029192188057	chr7:129963317:T:C
chr7:129963357	['T', 'C']	19959	35044.0	4864.63095147201	0.0284359796629404	0.015498635062264	1.834740901292407	0.066559	0.066559	chr7	129963357	1.1767932116233475	chr7:129963357:T:C
chr7:129963362	['TG', 'T']	19959	31514.736921226704	4315.134530523284	0.0047441408918616	0.012418277274464	0.382028906828895	0.702444	0.702444	chr7	129963362	0.1533882927188195	chr7:129963362:TG:T
chr7:129963810	['TA', 'T']	19959	489.441402136302	70.99050540217455	0.0052915223163122	0.0459394706512101	0.1151846601909599	0.9083	0.9083	chr7	129963810	0.0417706858116178	chr7:129963810:TA:T
chr7:129964560	['T', 'G']	19959	507.31696451967616	77.02798136488803	0.011202303207117	0.0462439047349106	0.242243886439376	0.808594	0.808594	chr7	129964560	0.0922694855803301	chr7:129964560:T:G
chr7:129965393	['C', 'T']	19959	14945.246392062538	2089.5232454121874	0.0052505698950406	0.0104921665208865	0.500427617555291	0.61678	0.61678	chr7	129965393	0.2098697173670587	chr7:129965393:C:T
chr7:129965971	['G', 'A']	19959	10353.781287605294	1389.931336272523	-0.0035909649769947	0.011573374760632	-0.310278121227851	0.756353	0.756353	chr7	129965971	0.1212754661765949	chr7:129965971:G:A
chr7:129965981	['A', 'G']	19959	35158.80775784304	4878.88983245526	0.0285889052127551	0.0156632252712491	1.8252246722922296	0.0679821	0.0679821	chr7	129965981	1.167605423978827	chr7:129965981:A:G
chr7:129966117	['G', 'A']	19959	35138.2815694528	4884.767427085117	0.0302701288971473	0.0156265915247841	1.9370909420098503	0.0527483	0.0527483	chr7	129966117	1.277791532476076	chr7:129966117:G:A
chr7:129966148	['A', 'C']	19959	5027.259396612209	754.9796855730915	0.0190739256543922	0.0151935641243924	1.2553950803268163	0.20935	0.20935	chr7	129966148	0.6791270347727507	chr7:129966148:A:C
chr7:129966189	['T', 'A']	19959	3489.994327024446	542.5902125396566	0.0275740443911174	0.0180017804171448	1.5317398475128632	0.125603	0.125603	chr7	129966189	0.9009999874468636	chr7:129966189:T:A
chr7:129966651	['C', 'A']	19959	9400.600863107182	1204.8400981816776	-0.009753034274843	0.0119421994171301	-0.8166866030434141	0.414117	0.414117	chr7	129966651	0.3828769408218198	chr7:129966651:C:A
chr7:129966999	['T', 'A']	19959	35173.573748308525	4877.755620860293	0.0276652091664551	0.0156657662261213	1.765965913644599	0.0774169	0.0774169	chr7	129966999	1.111164223095192	chr7:129966999:T:A
chr7:129967004	['A', 'G']	19959	35174.57404901518	4878.54064282316	0.0278066902473864	0.0156706819412228	1.774440343546185	0.0760056	0.0760056	chr7	129967004	1.1191544082520868	chr7:129967004:A:G
chr7:129967080	['G', 'A']	19959	475.23810717329184	69.87298401871871	0.0066345339510383	0.0466718134330824	0.1421529069263793	0.886961	0.886961	chr7	129967080	0.052095475835875	chr7:129967080:G:A
chr7:129967347	['T', 'C']	19959	35170.762150516086	4878.951346813967	0.0280760912084532	0.0156612093141424	1.7927154056423966	0.0730336	0.0730336	chr7	129967347	1.136477291422073	chr7:129967347:T:C
chr7:129967478	['A', 'G']	19959	8519.561118628779	1163.0784826578192	-0.0020191585753498	0.0123929034228258	-0.1629286137767216	0.870576	0.870576	chr7	129967478	0.0601933096243311	chr7:129967478:A:G
chr7:129967534	['G', 'A']	19959	35171.0	4879.432122563047	0.0281864180524335	0.0156610876784336	1.799773976825894	0.0719114	0.0719114	chr7	129967534	1.143202256145083	chr7:129967534:G:A
chr7:129967665	['A', 'G']	19959	35171.524377411435	4879.766311451652	0.0281634009853698	0.0156623117839713	1.798163730477644	0.0721662	0.0721662	chr7	129967665	1.141666162410142	chr7:129967665:A:G
chr7:129967876	['G', 'A']	19959	35173.81151648793	4876.3547686356	0.0270958783850713	0.0156693762921534	1.7292250744300346	0.0837843	0.0837843	chr7	129967876	1.076837354426577	chr7:129967876:G:A
chr7:129968302	['G', 'T']	19959	8612.840287988665	1189.552362237358	-0.0001151405258296	0.0124341448065074	-0.0092600277398567	0.992612	0.992612	chr7	129968302	0.0032204787837883	chr7:129968302:G:T
chr7:129968390	['G', 'A']	19959	476.3818883818884	69.28257296733948	0.0045995680484303	0.0466291698833818	0.0986414311027559	0.921424	0.921424	chr7	129968390	0.0355404800236239	chr7:129968390:G:A
chr7:129968875	['A', 'G']	19959	8519.280517137704	1165.564570143922	-0.0017038259100028	0.0123923514075372	-0.1374901222512597	0.890645	0.890645	chr7	129968875	0.0502953658430575	chr7:129968875:A:G
chr7:129969490	['C', 'A']	19959	20292.08344191641	2830.370411347701	0.0090496281151223	0.0100776997680631	0.897985485120445	0.369204	0.369204	chr7	129969490	0.4327336024226229	chr7:129969490:C:A
chr7:129969507	['A', 'G']	19959	34210.85622650964	4711.558065990507	0.0171051547752563	0.0144523930649326	1.1835517272748612	0.236605	0.236605	chr7	129969507	0.6259760819842284	chr7:129969507:A:G
chr7:129969589	['C', 'T']	19959	477.0	71.43173143958686	0.0094542543029486	0.0465790519879372	0.2029722353601595	0.839159	0.839159	chr7	129969589	0.0761557432472195	chr7:129969589:C:T
chr7:129969841	['C', 'T']	19959	9307.264234161988	1186.4795986628435	-0.0102596341564193	0.011974149228999	-0.85681529102481	0.391557	0.391557	chr7	129969841	0.4072050075943625	chr7:129969841:C:T
chr7:129970679	['T', 'G']	19959	489.0490053615273	80.3027667441578	0.0229274963864929	0.0460405934039577	0.4979843805514918	0.618501	0.618501	chr7	129970679	0.2086595938616498	chr7:129970679:T:G
chr7:129971052	['G', 'T']	19959	3212.0	469.0021429995983	0.013213663693058	0.0185955187346737	0.7105832260769059	0.477351	0.477351	chr7	129971052	0.3211621632969897	chr7:129971052:G:T
chr7:129971136	['T', 'C']	19959	4256.853119518917	634.7623681365902	0.0161959127603445	0.0163976239222381	0.9876987566704656	0.323312	0.323312	chr7	129971136	0.4903781758800418	chr7:129971136:T:C
chr7:129971164	['A', 'G']	19959	492.0	80.21480706540271	0.0212363229508032	0.0459087813411492	0.4625764903885309	0.643673	0.643673	chr7	129971164	0.1913347077374915	chr7:129971164:A:G
chr7:129971819	['A', 'T']	19959	3540.257035364936	547.5514772852264	0.0255911817278467	0.0178542196559522	1.4333408135995038	0.151776	0.151776	chr7	129971819	0.8187968970282226	chr7:129971819:A:T
chr7:129972246	['T', 'C']	19959	34286.89653098055	4700.74109426647	0.0141205795617749	0.0145582000601506	0.9699399309964448	0.332088	0.332088	chr7	129972246	0.4787468173493446	chr7:129972246:T:C
chr7:129972348	['A', 'G']	19959	489.0536252259489	79.33249622250898	0.0194222765898641	0.0460932190041323	0.4213694988003089	0.67349	0.67349	chr7	129972348	0.1716688483107965	chr7:129972348:A:G
chr7:129972402	['C', 'T']	19959	8050.671239432068	1123.1830844786298	0.0005437388325769	0.0131248928448121	0.0414280588044473	0.966955	0.966955	chr7	129972402	0.0145937365751461	chr7:129972402:C:T
chr7:129972403	['A', 'G']	19959	7718.523501553166	1083.3267059175846	0.0008617117279834	0.0129818013652286	0.0663784403828194	0.947077	0.947077	chr7	129972403	0.0236147102093352	chr7:129972403:A:G
chr7:129972670	['C', 'T']	19959	4266.855124029065	634.2542380406608	0.0151336110166795	0.0163822623974649	0.9237802844020704	0.355612	0.355612	chr7	129972670	0.4490235923422874	chr7:129972670:C:T
chr7:129972903	['T', 'C']	19959	33088.973541791944	4546.646611016088	0.0126731270733512	0.0134463062894897	0.9424987651260892	0.345949	0.345949	chr7	129972903	0.460987920430077	chr7:129972903:T:C
chr7:129973400	['CTCTG', 'C']	19959	33313.581882245024	4574.999103767206	0.0122420966937539	0.0141045677151498	0.8679526335716454	0.385431	0.385431	chr7	129973400	0.414053358213237	chr7:129973400:CTCTG:C
chr7:129973443	['T', 'C']	19959	12381.61056751477	1661.8363707359915	-0.0044627611450633	0.0115339046706722	-0.386925440472125	0.698816	0.698816	chr7	129973443	0.1556371600254526	chr7:129973443:T:C
chr7:129974014	['A', 'G']	19959	33065.65667902595	4535.325583240916	0.0110706104277685	0.0134246533058763	0.8246477711958926	0.409581	0.409581	chr7	129974014	0.3876601979954686	chr7:129974014:A:G
chr7:129974619	['C', 'T']	19959	3143.6300175394645	465.2514142817079	0.0146944922823568	0.018772475026478	0.7827679760729834	0.433773	0.433773	chr7	129974619	0.3627374839399491	chr7:129974619:C:T
chr7:129975120	['T', 'G']	19959	33157.983914612145	4567.165610389669	0.0141388752086399	0.0134971210560545	1.0475474843798256	0.29486	0.29486	chr7	129975120	0.5303841387996084	chr7:129975120:T:G
chr7:129975858	['T', 'C']	19959	15970.406909017887	2187.4441063929294	0.0024054274908749	0.0103423343234234	0.2325807129853755	0.816089	0.816089	chr7	129975858	0.0882624759260764	chr7:129975858:T:C
chr7:129976097	['G', 'A']	19959	32174.836139506915	4333.805191329566	-0.0065128320841279	0.0127118162111164	-0.5123447331178761	0.608415	0.608415	chr7	129976097	0.2158000872933916	chr7:129976097:G:A
chr7:129976333	['T', 'C']	19959	36881.69574585359	4960.530827582982	-0.0157434473462763	0.0191084528469445	-0.8238996360604774	0.410006	0.410006	chr7	129976333	0.3872097877977645	chr7:129976333:T:C
chr7:129976762	['A', 'G']	19959	16406.041858832967	2142.597121442945	-0.0093894189753326	0.0102837100933685	-0.9130380854850696	0.361234	0.361234	chr7	129976762	0.4422113798495037	chr7:129976762:A:G
chr7:129977259	['G', 'T']	19959	16397.572502631447	2272.347209559942	0.0055274925934006	0.0102847550127597	0.5374452368134229	0.590966	0.590966	chr7	129977259	0.228437504629984	chr7:129977259:G:T
chr7:129977517	['T', 'C']	19959	16403.64373402816	2274.323041505295	0.0056697879631093	0.0102821205431379	0.5514220475554761	0.581351	0.581351	chr7	129977517	0.235561576154194	chr7:129977517:T:C
chr7:129977887	['G', 'A']	19959	13426.69085442245	1929.6767531612447	0.0116132329877329	0.010781172580066	1.0771771717304026	0.281414	0.281414	chr7	129977887	0.5506543007480932	chr7:129977887:G:A
chr7:129978246	['G', 'A']	19959	1272.3386999699062	202.55082677651663	0.0202180942341861	0.0289722870282553	0.69784253533276	0.485284	0.485284	chr7	129978246	0.314004027304661	chr7:129978246:G:A
chr7:129978478	['T', 'C']	19959	17922.449081970502	2401.07537281238	-0.0027308734795545	0.0101918277241069	-0.2679473744532724	0.788743	0.788743	chr7	129978478	0.1030644820424062	chr7:129978478:T:C
chr7:129978807	['C', 'T']	19959	17954.292498244904	2402.652685112274	-0.0037047136068504	0.0101825923164249	-0.3638281384274385	0.71599	0.71599	chr7	129978807	0.1450930432998918	chr7:129978807:C:T
chr7:129979174	['G', 'A']	19959	554.1110498621898	72.88665763380726	0.0056243258115766	0.0433542717827163	0.1297294494938051	0.896782	0.896782	chr7	129979174	0.0473131173835641	chr7:129979174:G:A
chr7:129979359	['G', 'C']	19959	14705.967772511573	2101.806497342417	0.0125134365929123	0.0110066386684137	1.1368990088520594	0.255594	0.255594	chr7	129979359	0.5924493453394435	chr7:129979359:G:C
chr7:129979436	['G', 'A']	19959	13892.938554403505	2002.845356370273	0.0143554885859259	0.0109267907402565	1.3137881860441785	0.188933	0.188933	chr7	129979436	0.723692179366655	chr7:129979436:G:A
chr7:129979447	['G', 'A']	19959	14153.112753036476	2026.724269537151	0.0114590557709127	0.0107593764320419	1.0650297294913016	0.286875	0.286875	chr7	129979447	0.5423072971186635	chr7:129979447:G:A
chr7:129981300	['A', 'G']	19959	24980.012530700216	3293.0501869362306	-0.0093287355759296	0.0105252013923759	-0.8863237127877658	0.375454	0.375454	chr7	129981300	0.4254432644385756	chr7:129981300:A:G
chr7:129981459	['C', 'A']	19959	4999.751503307276	653.1897697912672	6.076463879898533e-05	0.0151680461444287	0.0040060953283231	0.996804	0.996804	chr7	129981459	0.0013902279336594	chr7:129981459:C:A
chr7:129981897	['AT', 'A']	19959	17252.457579553993	2327.323998770248	-0.0022966914808719	0.0102296810714694	-0.2245125204614078	0.822361	0.822361	chr7	129981897	0.0849374940278037	chr7:129981897:AT:A
chr7:129982020	['G', 'C']	19959	17245.19286538559	2333.0272858890767	-0.0019024876719048	0.0102429100935516	-0.1857370273221989	0.852653	0.852653	chr7	129982020	0.0692276755686061	chr7:129982020:G:C
chr7:129982198	['G', 'C']	19959	15092.780946176206	2068.6698176198865	0.0024145207441842	0.0104393945799981	0.2312893459176675	0.817092	0.817092	chr7	129982198	0.0877290415791016	chr7:129982198:G:C
chr7:129982793	['C', 'A']	19959	11468.873108148742	1550.844922404617	-0.0010941711908836	0.0111644495785931	-0.098004938190736	0.921929	0.921929	chr7	129982793	0.0353025237354383	chr7:129982793:C:A
chr7:129982983	['A', 'G']	19959	24304.74186757556	3289.354815696236	0.0026963019529609	0.0103748244649144	0.2598889226588162	0.794952	0.794952	chr7	129982983	0.09965909368878	chr7:129982983:A:G
chr7:129983375	['C', 'T']	19959	627.5345000501453	54.9479453837864	-0.0397542328242319	0.0408364787101198	-0.9734980605558502	0.330318	0.330318	chr7	129983375	0.481067759679229	chr7:129983375:C:T
chr7:129985015	['T', 'C']	19959	9850.974242044602	1481.3257469284208	0.0179151509165177	0.0117556594909183	1.5239596664362225	0.127535	0.127535	chr7	129985015	0.8943706134972282	chr7:129985015:T:C
chr7:129985314	['A', 'G']	19959	11434.15593984962	1542.575380471539	-0.0014039852453012	0.011183838793628	-0.1255369709103082	0.9001	0.9001	chr7	129985314	0.0457092382988729	chr7:129985314:A:G
chr7:129985703	['A', 'C']	19959	24676.41444165416	3323.0795348086217	0.0014650036396472	0.0107119761715543	0.1367631533327654	0.891219	0.891219	chr7	129985703	0.050015563297818	chr7:129985703:A:C
chr7:129985840	['G', 'A']	19959	12413.353598636726	1672.7234482815402	-0.0001795840659812	0.0109086391747697	-0.0164625544125296	0.986866	0.986866	chr7	129985840	0.0057418132993443	chr7:129985840:G:A
chr7:129987699	['G', 'A']	19959	506.0507090244025	117.96215303513053	0.0873523982538385	0.0453307370548413	1.927001498964361	0.0539936	0.0539936	chr7	129987699	1.2676577151660573	chr7:129987699:G:A
chr7:129987731	['A', 'G']	19959	23739.894330542887	3201.9990384686216	0.0013765886144019	0.0103314021260764	0.1332431549564293	0.894002	0.894002	chr7	129987731	0.0486615096291469	chr7:129987731:A:G
chr7:129988004	['TG', 'T']	19959	5695.9976944667205	817.3059120769793	0.0121955175571245	0.0144113385647288	0.846244608184598	0.397426	0.397426	chr7	129988004	0.4007437243244276	chr7:129988004:TG:T
chr7:129989092	['A', 'C']	19959	36018.0	4921.6883150909725	0.0099691927244783	0.0170360763474901	0.585181265987167	0.558432	0.558432	chr7	129989092	0.2530297031620637	chr7:129989092:A:C
chr7:129989154	['A', 'G']	19959	543.7881329443576	68.60147045713202	0.0068885246377754	0.0442671823436836	0.1556124486147309	0.87634	0.87634	chr7	129989154	0.0573273647500058	chr7:129989154:A:G
chr7:129989723	['C', 'T']	19959	18407.68910047607	2683.716560394349	0.0189194290776056	0.0101596763918601	1.862207844805356	0.0625885	0.0625885	chr7	129989723	1.2035054566513537	chr7:129989723:C:T
chr7:129989815	['A', 'G']	19959	15832.13909774436	2029.6913345058867	-0.0117899248112283	0.0103402565799053	-1.1401965434919925	0.254218	0.254218	chr7	129989815	0.5947937023110654	chr7:129989815:A:G
chr7:129989940	['G', 'A']	19959	3206.6426459533955	369.49538780153017	-0.0222670770437728	0.0185854235080099	-1.1980936046023445	0.230895	0.230895	chr7	129989940	0.6365854715692716	chr7:129989940:G:A
chr7:129989997	['G', 'A']	19959	4717.818775428199	563.8427000766648	-0.0144247960882969	0.0157578058829836	-0.9154063830595764	0.359989	0.359989	chr7	129989997	0.4437107695446239	chr7:129989997:G:A
chr7:129990125	['G', 'A']	19959	15819.54821571772	2016.729356608272	-0.0129093670617524	0.0103410153126608	-1.2483655300217107	0.211912	0.211912	chr7	129990125	0.6738444496779616	chr7:129990125:G:A
chr7:129990745	['G', 'A']	19959	9157.917672996944	1303.6716160664505	0.0074747264309884	0.0120347813123883	0.6210936648507415	0.534545	0.534545	chr7	129990745	0.2720157283802723	chr7:129990745:G:A
chr7:129992241	['A', 'T']	19959	1501.075207936667	245.9106969930452	0.0333338389630507	0.0269026458092539	1.239054299692138	0.21534	0.21534	chr7	129992241	0.6668752912831165	chr7:129992241:A:T
chr7:129992411	['C', 'T']	19959	13360.363294565874	1701.764037327595	-0.0112717468717515	0.0107040660405837	-1.0530341301161084	0.292338	0.292338	chr7	129992411	0.5341147285437963	chr7:129992411:C:T
chr7:129992960	['G', 'A']	19959	17042.948398846616	2259.145469648056	-0.006286603706285	0.0102729093201744	-0.6119594274952965	0.540572	0.540572	chr7	129992960	0.2671464531996683	chr7:129992960:G:A
chr7:129993302	['A', 'G']	19959	8447.23229234548	1260.7405634760808	0.0170977396286874	0.012348906511234	1.3845549493093436	0.166204	0.166204	chr7	129993302	0.7793585283435849	chr7:129993302:A:G
chr7:129993324	['A', 'C']	19959	913.7468717020952	85.48487707710663	-0.0366804132587007	0.0338116842451105	-1.0848443098188765	0.278004	0.278004	chr7	129993324	0.5559489552854128	chr7:129993324:A:C
chr7:129993885	['A', 'G']	19959	5974.783173631669	776.4856222988118	-0.0030207460354714	0.0142550511253738	-0.211907064303299	0.832182	0.832182	chr7	129993885	0.0797816821806794	chr7:129993885:A:G
chr7:129994127	['C', 'T']	19959	22758.06698444554	2885.8902067661825	-0.0169493869270448	0.0102237333323841	-1.6578471264852834	0.0973641	0.0973641	chr7	129994127	1.011601146262332	chr7:129994127:C:T
chr7:129994449	['C', 'T']	19959	7692.541668754697	1111.24788553263	0.0072376112153148	0.0128711010655558	0.5623148461387876	0.573908	0.573908	chr7	129994449	0.2411577213557779	chr7:129994449:C:T
chr7:129994875	['A', 'G']	19959	882.3536664828831	158.4581699216484	0.049125370143589	0.0341590091765837	1.438138029403524	0.150411	0.150411	chr7	129994875	0.8227204013467045	chr7:129994875:A:G
chr7:129995320	['T', 'C']	19959	11002.57168916439	1530.2218008080963	0.0053789865097047	0.0116512845330925	0.4616646769227112	0.644327	0.644327	chr7	129995320	0.1908936695145497	chr7:129995320:T:C
chr7:129995377	['G', 'A']	19959	6650.329988963578	1024.3404528838216	0.0201267652231741	0.0136717615120599	1.4721413334646127	0.140998	0.140998	chr7	129995377	0.8507870475937269	chr7:129995377:G:A
chr7:129995770	['G', 'A']	19959	8484.125388393306	1155.7756025596616	-0.0003592394954738	0.0123824447608225	-0.0290120006519618	0.976855	0.976855	chr7	129995770	0.0101698962334665	chr7:129995770:G:A
chr7:129995805	['A', 'T']	19959	1671.1722236149417	227.15429162577027	0.0063358135015109	0.025241907751154	0.2510037499531415	0.801814	0.801814	chr7	129995805	0.095926365060222	chr7:129995805:A:T
chr7:129996213	['C', 'T']	19959	949.2289594587788	152.58608558820072	0.0309158862853783	0.0332121703358041	0.9308601627894716	0.351937	0.351937	chr7	129996213	0.4535350723204787	chr7:129996213:C:T
chr7:129996341	['G', 'A']	19959	4150.188849824209	579.0451250930671	0.0030645115804601	0.016505139280675	0.1856701436048014	0.852705	0.852705	chr7	129996341	0.069201190439893	chr7:129996341:G:A
chr7:129996466	['G', 'A']	19959	17165.020098235764	2161.600776993079	-0.0161739170967507	0.0102114851552389	-1.583894688271936	0.113234	0.113234	chr7	129996466	0.9460231509276242	chr7:129996466:G:A
chr7:129996935	['C', 'T']	19959	6463.629969879525	990.2760889045876	0.0194126506132081	0.0138446197296977	1.4021801242808054	0.160877	0.160877	chr7	129996935	0.7935060409667196	chr7:129996935:C:T
chr7:129997074	['C', 'CA']	19959	556.1393204370052	49.7854274779144	-0.0366667254746229	0.0432183128959217	-0.8484071454367906	0.396221	0.396221	chr7	129997074	0.4020625102653478	chr7:129997074:C:CA
chr7:129997493	['C', 'T']	19959	37842.0	5088.184784724279	-0.0208004475874236	0.0226478942143388	-0.9184274436541	0.358406	0.358406	chr7	129997493	0.4456247285158276	chr7:129997493:C:T
chr7:129997854	['C', 'A']	19959	6578.659217317232	1001.8769226867548	0.0181636806755797	0.0137209960629464	1.323787325078445	0.185589	0.185589	chr7	129997854	0.7314477683158283	chr7:129997854:C:A
chr7:129998062	['G', 'A']	19959	1467.5146852445869	191.4989948338584	-0.0069957328376515	0.0267293825687748	-0.261724445735007	0.793537	0.793537	chr7	129998062	0.1004328187248797	chr7:129998062:G:A
chr7:129998537	['A', 'G']	19959	1509.0756087784348	215.7248735394672	0.0146673189542596	0.0265658525719104	0.5521117349634111	0.580878	0.580878	chr7	129998537	0.2359150715518851	chr7:129998537:A:G
chr7:129999127	['T', 'C']	19959	36075.2298672012	4821.330361917295	-0.0218738626269534	0.0171523658369745	-1.2752679621490517	0.202229	0.202229	chr7	129999127	0.694156565674334	chr7:129999127:T:C
chr7:129999199	['G', 'A']	19959	2435.4541813521773	367.1781162099604	0.0206719702386202	0.0218839445051816	0.9446181072943938	0.344865	0.344865	chr7	129999199	0.4623508795037963	chr7:129999199:G:A
chr7:129999941	['C', 'A']	19959	29136.89756317691	3833.3268888833295	-0.0118340398100783	0.0114209905592309	-1.036165799166478	0.300137	0.300137	chr7	129999941	0.5226804627380038	chr7:129999941:C:A
chr7:129999977	['C', 'T']	19959	9210.230202485964	1337.3799566711384	0.0097163318473195	0.0120377572991735	0.8071546556256446	0.419587	0.419587	chr7	129999977	0.3771779759497041	chr7:129999977:C:T
chr7:129999995	['T', 'C']	19959	29144.363385649107	3838.205299934744	-0.0114033693807686	0.0114240695206655	-0.9981880239909716	0.3182	0.3182	chr7	129999995	0.4972998246894373	chr7:129999995:T:C
chr7:130000346	['G', 'A']	19959	10671.346633916488	1259.7468918531636	-0.0222311045476032	0.0114019045564983	-1.94977114897292	0.0512174	0.0512174	chr7	130000346	1.290582471832309	chr7:130000346:G:A
chr7:130000357	['C', 'T']	19959	740.0370778635133	85.33680064838903	-0.0171737175984307	0.0374936053232618	-0.4580439104311967	0.646926	0.646926	chr7	130000357	0.1891453941839509	chr7:130000357:C:T
chr7:130001255	['C', 'T']	19959	640.7242744063502	149.91386279679975	0.0945903943236198	0.042396648010617	2.2310819077001613	0.0256868	0.0256868	chr7	130001255	1.5902899957299124	chr7:130001255:C:T
chr7:130001700	['A', 'C']	19959	29123.88778580025	3839.6607067960617	-0.0110943762223821	0.0114132494161011	-0.972061138586076	0.331032	0.331032	chr7	130001700	0.4801300220802165	chr7:130001700:A:C
chr7:130002042	['T', 'C']	19959	3722.305483159584	480.1365974738307	-0.0056393805778038	0.0174556011126716	-0.3230699728644725	0.746646	0.746646	chr7	130002042	0.1268852572026982	chr7:130002042:T:C
chr7:130002064	['C', 'T']	19959	26834.789452576697	3480.027058036528	-0.0164497172665293	0.0107856847206686	-1.525143529831415	0.127239	0.127239	chr7	130002064	0.895379752769551	chr7:130002064:C:T
chr7:130002583	['GC', 'G']	19959	26836.03367408298	3475.85575003516	-0.016989654419039	0.0107857529858798	-1.5751940955148067	0.115228	0.115228	chr7	130002583	0.938441976052346	chr7:130002583:GC:G
chr7:130003086	['G', 'A']	19959	26866.422564153963	3463.266616409965	-0.0190841462539459	0.0107934775057748	-1.7681184070412317	0.0770564	0.0770564	chr7	130003086	1.1131912846645171	chr7:130003086:G:A
chr7:130003479	['C', 'T']	19959	1004.3522453889336	153.96858944257588	0.020124372433194	0.032215542873352	0.624678979097398	0.532189	0.532189	chr7	130003479	0.2739341062759335	chr7:130003479:C:T
chr7:130003737	['G', 'A']	19959	3989.0253969951937	509.292426481737	-0.0073845662177781	0.0175500429671197	-0.4207719736990538	0.673926	0.673926	chr7	130003737	0.1713877882659127	chr7:130003737:G:A
chr7:130003833	['C', 'T']	19959	983.5335480948291	157.9681789040513	0.0291047562452804	0.0325948116491015	0.8929260447523613	0.371908	0.371908	chr7	130003833	0.4295644795638909	chr7:130003833:C:T
chr7:130003938	['C', 'T']	19959	1283.994279405862	189.4090921609315	0.0165110590451288	0.0286821575028402	0.575656104095163	0.564854	0.564854	chr7	130003938	0.2480637914516723	chr7:130003938:C:T
chr7:130003997	['A', 'T']	19959	655.1817497364859	107.07631601554182	0.0310854878024436	0.0396458146476295	0.7840799357695203	0.433003	0.433003	chr7	130003997	0.3635090946883613	chr7:130003997:A:T
chr7:130003998	['C', 'G']	19959	1283.8654290015047	191.8456374848212	0.0183564416105024	0.0286819885978907	0.6399989159695963	0.522181	0.522181	chr7	130003998	0.2821789343998515	chr7:130003998:C:G
chr7:130004199	['A', 'C']	19959	14154.25499924823	1788.6214602446864	-0.013829258282462	0.0105297760934037	-1.3133478014907791	0.189081	0.189081	chr7	130004199	0.7233521094930212	chr7:130004199:A:C
chr7:130004413	['C', 'T']	19959	1288.032542746828	190.6734981514101	0.0177158248556724	0.0286310038066989	0.6187636652658112	0.536079	0.536079	chr7	130004413	0.2707712052028814	chr7:130004413:C:T
chr7:130004579	['TA', 'T']	19959	14054.224928582167	1787.8483101194254	-0.0124454169647183	0.0105552334605138	-1.1790754805448316	0.238382	0.238382	chr7	130004579	0.6227265408605148	chr7:130004579:TA:T
chr7:130004846	['C', 'T']	19959	1405.8905453336447	206.4208755243937	0.0161759556707892	0.0288961957607786	0.5597953379297472	0.575625	0.575625	chr7	130004846	0.2398603524590758	chr7:130004846:C:T
chr7:130005247	['A', 'G']	19959	24391.879545340227	3124.4707028863595	-0.0182263047565657	0.0103897996781939	-1.754249872095134	0.0794031	0.0794031	chr7	130005247	1.1001625418221146	chr7:130005247:A:G
chr7:130005753	['A', 'G']	19959	33675.37445507842	4477.223413967161	-0.0161189761712164	0.0139314885487577	-1.1570175085600467	0.247279	0.247279	chr7	130005753	0.6068127642346255	chr7:130005753:A:G
chr7:130005958	['G', 'A']	19959	33674.68719310552	4477.135047576977	-0.0161633220573579	0.01393092823097	-1.1602473137019695	0.245962	0.245962	chr7	130005958	0.6091319842180853	chr7:130005958:G:A
chr7:130006048	['C', 'T']	19959	33675.37445507842	4474.255951637616	-0.0167554951732214	0.0139313396720844	-1.202719592488008	0.229099	0.229099	chr7	130006048	0.6399768064693966	chr7:130006048:C:T
chr7:130006053	['C', 'T']	19959	33672.68709289508	4475.972367940005	-0.0163507517713713	0.0139298927828348	-1.1737887739896802	0.240494	0.240494	chr7	130006053	0.6188957542148743	chr7:130006053:C:T
chr7:130006894	['A', 'G']	19959	34300.718558973844	4561.811540680637	-0.0170996190421418	0.0145480054386309	-1.175392675942732	0.239852	0.239852	chr7	130006894	0.6200566558291349	chr7:130006894:A:G
chr7:130006944	['A', 'G']	19959	34301.718609079064	4561.484446112738	-0.0171901047071112	0.014548631170656	-1.1815616538401874	0.237394	0.237394	chr7	130006944	0.6245302617917932	chr7:130006944:A:G
chr7:130007645	['G', 'A']	19959	5501.102480581309	854.9870034565135	0.0214213028661372	0.0148531842789983	1.442202726618421	0.149261	0.149261	chr7	130007645	0.8260536530745469	chr7:130007645:G:A
chr7:130007821	['T', 'C']	19959	20120.04084720122	2797.954860908391	0.0069404262455664	0.0101770322809961	0.6819695618462828	0.495266	0.495266	chr7	130007821	0.3051614853008396	chr7:130007821:T:C
chr7:130008019	['C', 'T']	19959	4606.154054460659	530.075423214995	-0.0208092378248597	0.0158692089989595	-1.311296475219658	0.189773	0.189773	chr7	130008019	0.7217655768672515	chr7:130008019:C:T
chr7:130008025	['A', 'G']	19959	14433.508421052631	1890.123680151676	-0.0059885200631682	0.0105291020423405	-0.5687588589308716	0.569526	0.569526	chr7	130008025	0.2444864447213475	chr7:130008025:A:G
chr7:130008393	['G', 'A']	19959	20104.1163315449	2775.5969358938232	0.0044101695461609	0.0101254382951251	0.4355534464403613	0.663165	0.663165	chr7	130008393	0.1783784027050302	chr7:130008393:G:A
chr7:130008433	['A', 'G']	19959	20285.137350128967	2791.0920228249856	0.0042136794109479	0.0102207109368828	0.4122687195606205	0.680147	0.680147	chr7	130008433	0.1673972131917904	chr7:130008433:A:G
chr7:130008790	['A', 'G']	19959	35890.0	4794.666783188076	-0.0184196000437271	0.0167286156370578	-1.101083343855624	0.270874	0.270874	chr7	130008790	0.5672326789772795	chr7:130008790:A:G
chr7:130008868	['T', 'C']	19959	30066.51924233313	3918.402225858206	-0.019717198914893	0.0117440434934347	-1.678910583557999	0.0931851	0.0931851	chr7	130008868	1.0306535243959964	chr7:130008868:T:C
chr7:130008990	['C', 'A']	19959	30201.0	4120.400277451239	0.0059112396193755	0.0118592029505735	0.4984516787521272	0.618171	0.618171	chr7	130008990	0.2088913726719241	chr7:130008990:C:A
chr7:130009690	['T', 'C']	19959	6397.641078318384	960.4095814383984	0.0185313942954055	0.0137379901729281	1.3489159667564237	0.177379	0.177379	chr7	130009690	0.7510977978299437	chr7:130009690:T:C
chr7:130010088	['C', 'T']	19959	11578.160194418	1393.033741430905	-0.0200557535790307	0.0110892333140855	-1.8085789171336064	0.0705315	0.0705315	chr7	130010088	1.151616879875862	chr7:130010088:C:T
chr7:130010309	['GGGA', 'G']	19959	7288.0	1065.8871045011251	0.0129614727099582	0.01323689599367	0.9791927590997542	0.327497	0.327497	chr7	130010309	0.4847926739604826	chr7:130010309:GGGA:G
chr7:130010515	['GTGA', 'G']	19959	4014.0	615.9709453329607	0.0183547478257729	0.0168267714343668	1.090806272454939	0.275371	0.275371	chr7	130010515	0.5600817982952643	chr7:130010515:GTGA:G
chr7:130011599	['C', 'T']	19959	6109.060805052883	779.8961101555672	-0.0087577312582188	0.0140822566694443	-0.6218982840457189	0.534016	0.534016	chr7	130011599	0.2724457305976383	chr7:130011599:C:T
chr7:130011666	['G', 'T']	19959	6359.59316427784	816.49230439217	-0.0078683413167202	0.013821498601897	-0.569282792217647	0.569171	0.569171	chr7	130011666	0.2447572358906763	chr7:130011666:G:T
chr7:130011777	['G', 'A']	19959	6802.363267351541	1002.3349640860624	0.013213449307378	0.0136447106428875	0.9683935154950108	0.33286	0.33286	chr7	130011777	0.477738391154607	chr7:130011777:G:A
chr7:130011967	['G', 'A']	19959	7064.769820587351	1031.1695442874343	0.0118131099232889	0.0134076902914528	0.8810697194295709	0.378291	0.378291	chr7	130011967	0.4221739909748545	chr7:130011967:G:A
chr7:130012598	['C', 'T']	19959	7079.837752493609	1039.3465428344846	0.0128588964431102	0.0133994261549167	0.9596602342848728	0.337238	0.337238	chr7	130012598	0.4720634949592552	chr7:130012598:C:T
chr7:130013391	['G', 'T']	19959	9689.456404088996	1250.9010751958358	-0.0107853638546078	0.0117261111033755	-0.9197732956413068	0.357702	0.357702	chr7	130013391	0.4464786315968074	chr7:130013391:G:T
chr7:130016036	['G', 'A']	19959	9704.458659049911	1247.0880115237178	-0.011596381031897	0.011722572143631	-0.9892352028046554	0.32256	0.32256	chr7	130016036	0.4913894895705875	chr7:130016036:G:A
chr7:130016851	['T', 'TAAGC']	19959	5941.488423373759	888.3497460694897	0.0153658870623104	0.0144712557182988	1.0618212656473431	0.28833	0.28833	chr7	130016851	0.5401101680293257	chr7:130016851:T:TAAGC
chr7:130017215	['A', 'G']	19959	10461.959277833505	1360.441302709466	-0.0055825508903892	0.0115559808959436	-0.4830875838803762	0.629039	0.629039	chr7	130017215	0.2013224277507136	chr7:130017215:A:G
chr7:130017352	['G', 'A']	19959	9489.406605189875	1201.3482661231003	-0.0152297890666229	0.0123680719332417	-1.231379405684868	0.218196	0.218196	chr7	130017352	0.6611532152227027	chr7:130017352:G:A
chr7:130018042	['A', 'G']	19959	13773.07020444979	1859.0227166630848	0.0010971600943013	0.0106590808491038	0.1029319610042689	0.918018	0.918018	chr7	130018042	0.0371488033041659	chr7:130018042:A:G
chr7:130019102	['G', 'A']	19959	8890.927463480755	1142.2765825724532	-0.0125203255365469	0.012126966765694	-1.032436699007514	0.30188	0.30188	chr7	130019102	0.5201656586806396	chr7:130019102:G:A
chr7:130019233	['A', 'G']	19959	6360.274668003007	801.6619570434215	-0.0103862537503898	0.0138497222217059	-0.7499250587215435	0.453309	0.453309	chr7	130019233	0.3436056583700885	chr7:130019233:A:G
chr7:130020053	['G', 'A']	19959	487.0976196441995	21.925894117495663	-0.0728009730131261	0.0464285619389518	-1.5680212776964952	0.116892	0.116892	chr7	130020053	0.9322152106067112	chr7:130020053:G:A
chr7:130021396	['G', 'A']	19959	1063.0	130.88622057440313	-0.0152670071412916	0.0313501478282573	-0.4869835773957911	0.626275	0.626275	chr7	130021396	0.2032349243656726	chr7:130021396:G:A
chr7:130023240	['G', 'A']	19959	1232.0617296322275	137.41554486950932	-0.0202551449932335	0.0291806564417626	-0.6941291753891059	0.487609	0.487609	chr7	130023240	0.3119282870276813	chr7:130023240:G:A
chr7:130024472	['T', 'C']	19959	6217.246003507893	927.2785510466864	0.014555420979835	0.0141617818190466	1.0277958780765175	0.304058	0.304058	chr7	130024472	0.5170435654789096	chr7:130024472:T:C
chr7:130024585	['C', 'T']	19959	1232.0617296322278	137.49394058067523	-0.0202153656134935	0.0291806683934989	-0.6927656810629228	0.488465	0.488465	chr7	130024585	0.3111665493483354	chr7:130024585:C:T
chr7:130026913	['T', 'C']	19959	10609.971080050796	1380.5272215302846	-0.0057524044517195	0.0116033788993169	-0.4957525305028344	0.620074	0.620074	chr7	130026913	0.2075564784470477	chr7:130026913:T:C
chr7:130027065	['A', 'G']	19959	6097.888331745475	781.8937289349767	-0.0076262305799902	0.014097951359962	-0.5409460130248832	0.588551	0.588551	chr7	130027065	0.2302158980560529	chr7:130027065:A:G
chr7:130028501	['T', 'C']	19959	4048.840010027576	576.0813594158801	0.0069961840126355	0.0167639304642347	0.4173355423754369	0.676437	0.676437	chr7	130028501	0.1697726452251663	chr7:130028501:T:C
chr7:130028520	['T', 'C']	19959	4047.8674191121154	574.0638961540335	0.006874341755694	0.0167689890275727	0.409943720780708	0.681852	0.681852	chr7	130028520	0.1663098812944218	chr7:130028520:T:C
chr7:130029992	['G', 'A']	19959	1487.0745064635737	186.04828588271505	-0.0062379823906447	0.0265887913102154	-0.2346094757698943	0.814514	0.814514	chr7	130029992	0.0891014465666525	chr7:130029992:G:A
chr7:130030572	['T', 'C']	19959	13291.993684210527	1790.86315924956	-0.0002364762002354	0.0107266094856698	-0.0220457545836279	0.982412	0.982412	chr7	130030572	0.0077063413352836	chr7:130030572:T:C
chr7:130030814	['G', 'A']	19959	729.7678302738492	133.50912904429188	0.0571080278701313	0.0376800292737152	1.515604657716351	0.129635	0.129635	chr7	130030814	0.8872777279814323	chr7:130030814:G:A
chr7:130031282	['G', 'A']	19959	10359.194575102014	1333.5492478179751	-0.0120405817044038	0.0118247239343457	-1.0182547830508892	0.308569	0.308569	chr7	130031282	0.5106477069351991	chr7:130031282:G:A
chr7:130033135	['C', 'T']	19959	22158.992030075184	3000.4616726599547	0.003262616038632	0.010182205108705	0.3204233271477446	0.748651	0.748651	chr7	130033135	0.1257205909750883	chr7:130033135:C:T
chr7:130036083	['G', 'C']	19959	22633.40198436561	3062.4272826977367	0.0031696574087696	0.0102146916530492	0.3103037777771276	0.756333	0.756333	chr7	130036083	0.1212869502382423	chr7:130036083:G:C
chr7:130036131	['G', 'A']	19959	3724.1049305311726	525.8522373847755	0.0062189484334212	0.0174140083568649	0.3571233173877293	0.721003	0.721003	chr7	130036131	0.1420629282337816	chr7:130036131:G:A
chr7:130036946	['T', 'C']	19959	3718.372601092348	521.6354294014506	0.0052002196051763	0.0174156970737966	0.2985938250499602	0.765253	0.765253	chr7	130036946	0.1161949591747416	chr7:130036946:T:C
chr7:130038024	['A', 'G']	19959	798.2399639152007	90.90003931999144	-0.007741676485244	0.0363372377672929	-0.2130507699793384	0.83129	0.83129	chr7	130038024	0.080247443810557	chr7:130038024:A:G
chr7:130038329	['A', 'C']	19959	736.1106434155142	122.35509850517415	0.027054101810515	0.0375167683977049	0.7211202607783785	0.470844	0.470844	chr7	130038329	0.3271229594557961	chr7:130038329:A:C
chr7:130039212	['C', 'T']	19959	22650.944115878105	3058.373613231261	0.0024264297253471	0.0102148507475622	0.2375394203313444	0.812241	0.812241	chr7	130039212	0.090315092136863	chr7:130039212:C:T
chr7:130039980	['A', 'G']	19959	22717.77287795076	3087.794651880048	0.0044472173619355	0.0102442466060666	0.4341185382341273	0.664207	0.664207	chr7	130039980	0.1776965517346919	chr7:130039980:A:G
chr7:130042808	['G', 'A']	19959	22446.6202747418	3046.665473359887	0.0037553370068804	0.0101917489115847	0.3684683599898953	0.712528	0.712528	chr7	130042808	0.1471980646435765	chr7:130042808:G:A
chr7:130043192	['G', 'A']	19959	22633.60806136261	3069.216581654497	0.0037701915347045	0.0102195388194323	0.368919928904776	0.712191	0.712191	chr7	130043192	0.1474035188322705	chr7:130043192:G:A
chr7:130044915	['T', 'C']	19959	9274.394016837045	1209.6711602296484	-0.0111191021858419	0.0119368889939527	-0.9314907922386548	0.351611	0.351611	chr7	130044915	0.4539375466683077	chr7:130044915:T:C
chr7:130045757	['G', 'A']	19959	3029.517870569954	441.7909072295279	0.0089416377883912	0.019327186590531	0.4626455975114372	0.643623	0.643623	chr7	130045757	0.1913684446932594	chr7:130045757:G:A
chr7:130046768	['T', 'A']	19959	10961.746065951687	1696.237969598504	0.0281647959339395	0.0114531234299816	2.4591366805853743	0.0139356	0.0139356	chr7	130046768	1.8558743279137573	chr7:130046768:T:A
chr7:130049671	['A', 'G']	19959	15855.9826807229	2113.3507217157853	-0.0057259502713503	0.010393335232046	-0.5509251980726392	0.581691	0.581691	chr7	130049671	0.2353076556112498	chr7:130049671:A:G
chr7:130051469	['C', 'G']	19959	6723.021049466246	967.5886394117024	0.0099283255659617	0.01368197697169	0.7256499251902597	0.468062	0.468062	chr7	130051469	0.3296966159975456	chr7:130051469:C:G
chr7:130052137	['A', 'T']	19959	20083.06837778224	2575.839912511173	-0.0092613292823761	0.0101195620449963	-0.9151907208232876	0.360103	0.360103	chr7	130052137	0.4435732605281355	chr7:130052137:A:T
chr7:130053737	['T', 'C']	19959	20108.23927334773	2576.3303492773707	-0.0093933678186154	0.010133104551341	-0.9269980163554434	0.353939	0.353939	chr7	130053737	0.4510715804774834	chr7:130053737:T:C
chr7:130055671	['C', 'A']	19959	968.6192808807208	160.58325453587867	0.0300145650849739	0.0327037464909799	0.9177714575683932	0.35875	0.35875	chr7	130055671	0.4452080902579512	chr7:130055671:C:A
chr7:130056052	['C', 'T']	19959	19551.6530438271	2543.0424746527497	-0.0064100777086229	0.0101313484399638	-0.6326973893561741	0.526939	0.526939	chr7	130056052	0.2782396570772645	chr7:130056052:C:T
chr7:130058922	['T', 'C']	19959	18730.50434208516	2402.6102446040177	-0.0088375534156374	0.0102508776363614	-0.8621265153228769	0.388628	0.388628	chr7	130058922	0.4104659124150318	chr7:130058922:T:C
chr7:130059836	['A', 'G']	19959	5603.561507240567	692.940244996314	-0.0132414152270322	0.0145389789608076	-0.9107527607493496	0.362437	0.362437	chr7	130059836	0.4407674730382924	chr7:130059836:A:G
chr7:130059996	['G', 'A']	19959	6363.318819520994	752.9503071759344	-0.0167657551893687	0.0138219551758023	-1.212980000016202	0.225152	0.225152	chr7	130059996	0.6475241908946704	chr7:130059996:G:A
chr7:130061792	['G', 'A']	19959	3482.348950243022	404.3079390992863	-0.0198685143282811	0.017856858225147	-1.1126545374203138	0.26587	0.26587	chr7	130061792	0.5753306644341245	chr7:130061792:G:A
chr7:130062386	['T', 'C']	19959	3521.176420483014	420.1839277407288	-0.0174121461211275	0.0177590876369144	-0.9804640011423924	0.326869	0.326869	chr7	130062386	0.485626265615211	chr7:130062386:T:C
chr7:130062815	['C', 'G']	19959	7521.275708197542	903.780695878546	-0.0239744421565122	0.0130346323116923	-1.8392879509924227	0.0658877	0.0658877	chr7	130062815	1.1811956524880156	chr7:130062815:C:G
chr7:130063052	['A', 'T']	19959	5999.705413533833	837.2350634774629	0.00457173929761	0.0143337186693402	0.3189499810254417	0.749768	0.749768	chr7	130063052	0.1250730991505134	chr7:130063052:A:T
chr7:130063696	['C', 'T']	19959	2844.6987746082787	288.0185150085774	-0.0365036774186756	0.0197011212382574	-1.8528730916994465	0.0639153	0.0639153	chr7	130063696	1.1943951682859324	chr7:130063696:C:T
chr7:130064279	['C', 'T']	19959	2995.150065136788	294.8975559081956	-0.0383204843683568	0.0191725514151443	-1.998715952749388	0.0456526	0.0456526	chr7	130064279	1.340534483551406	chr7:130064279:C:T
chr7:130065046	['C', 'G']	19959	2631.7141281459944	285.09437564373656	-0.0283435445873327	0.0203923670237579	-1.3899094967401913	0.164572	0.164572	chr7	130065046	0.7836440529627305	chr7:130065046:C:G
chr7:130066805	['C', 'T']	19959	7057.6577245148665	835.159972215459	-0.0264533971205857	0.0133802697413612	-1.9770451292781308	0.0480503	0.0480503	chr7	130066805	1.3183038964878844	chr7:130066805:C:T
chr7:130067009	['A', 'G']	19959	7052.533510451653	835.9226820339582	-0.0260360813136037	0.0133806461066545	-1.9458015036101552	0.0516926	0.0516926	chr7	130067009	1.2865716234280633	chr7:130067009:A:G
chr7:130067439	['T', 'A']	19959	21146.11895575487	3039.373760645027	0.0188673504094386	0.0101086342869755	1.866458897790792	0.0619919	0.0619919	chr7	130067439	1.2076650526810082	chr7:130067439:T:A
chr7:130068585	['T', 'C']	19959	9753.932190648022	1473.932490898114	0.0190584095898288	0.0117273152570289	1.6251298078139338	0.104151	0.104151	chr7	130068585	0.9823365558420446	chr7:130068585:T:C
chr7:130068831	['T', 'A']	19959	6137.922579675285	697.646478331713	-0.0291078503559548	0.0140863408629546	-2.06638832888851	0.0388047	0.0388047	chr7	130068831	1.4111156697551095	chr7:130068831:T:A
chr7:130069046	['T', 'C']	19959	8802.292224394645	1150.0706803412409	-0.004024230661861	0.0121786469070518	-0.3304333143553814	0.741076	0.741076	chr7	130069046	0.1301372512809883	chr7:130069046:T:C
chr7:130069131	['G', 'A']	19959	6156.103749435329	704.0168468528599	-0.0282345405884765	0.0140838148709367	-2.0047509035880027	0.0450032	0.0450032	chr7	130069131	1.3467566041595147	chr7:130069131:G:A
chr7:130069241	['A', 'G']	19959	2387.6748057157183	290.95234828076696	-0.0115346729098904	0.0213207194568194	-0.5410076772151837	0.588508	0.588508	chr7	130069241	0.2302476291124064	chr7:130069241:A:G
chr7:130069256	['G', 'A']	19959	2388.033998595928	290.8292064329686	-0.0117110991895078	0.0213208015775049	-0.5492804361475738	0.582819	0.582819	chr7	130069256	0.2344662985961912	chr7:130069256:G:A
chr7:130070296	['T', 'C']	19959	32111.82666867108	4378.192610810615	0.0047817553259226	0.0128397027173436	0.3724194735025717	0.709585	0.709585	chr7	130070296	0.1489955736809559	chr7:130070296:T:C
chr7:130072684	['A', 'G']	19959	8031.414373778378	1158.3438803338668	0.0145413341574753	0.0126702734442304	1.1476732701532089	0.251117	0.251117	chr7	130072684	0.6001238856292477	chr7:130072684:A:G
chr7:130075201	['G', 'T']	19959	3841.384927594328	472.0263408355984	-0.0165890968112012	0.0171176544273382	-0.9691220769539036	0.332496	0.332496	chr7	130075201	0.478213574987574	chr7:130075201:G:T
chr7:130075828	['T', 'C']	19959	3849.3857293180336	472.6646237108988	-0.0168922374407114	0.0171007414620399	-0.9878073110577528	0.323259	0.323259	chr7	130075828	0.4904493748901812	chr7:130075828:T:C
chr7:130076014	['TG', 'T']	19959	647.0648394047201	99.38922671083252	0.0101376473858531	0.0401849829969732	0.2522745222168376	0.800831	0.800831	chr7	130076014	0.0964591237550637	chr7:130076014:TG:T
chr7:130076161	['G', 'A']	19959	3831.727819548872	476.0096438035963	-0.0199941847697263	0.0172086515794918	-1.1618681845795584	0.245303	0.245303	chr7	130076161	0.610297140438218	chr7:130076161:G:A
chr7:130076196	['A', 'C']	19959	2088.3602226010225	298.302642738488	0.0133879891295285	0.0226200881168242	0.5918628194719917	0.553949	0.553949	chr7	130076196	0.2565302172898629	chr7:130076196:A:C
chr7:130077150	['C', 'T']	19959	3489.3216649949863	510.5342098931792	0.0171320894825976	0.0178394264360062	0.9603497928621229	0.336891	0.336891	chr7	130077150	0.4725105909854758	chr7:130077150:C:T
chr7:130077627	['C', 'T']	19959	1589.19391776732	227.48658304444547	0.0122526572557991	0.0266283743221959	0.460135384441627	0.645424	0.645424	chr7	130077627	0.1901548894530727	chr7:130077627:C:T
chr7:130077641	['C', 'T']	19959	1534.0655339805787	223.18830093505207	0.0151950642915598	0.0263795802234438	0.5760161519953151	0.564611	0.564611	chr7	130077641	0.2482506649904376	chr7:130077641:C:T
chr7:130077853	['C', 'T']	19959	648.2273456295106	99.03358194192708	0.0100321654777518	0.0401553572499347	0.2498337996424659	0.802718	0.802718	chr7	130077853	0.0954369983748819	chr7:130077853:C:T
chr7:130080858	['C', 'T']	19959	1635.0819220362762	236.37254803967983	0.0119424789979684	0.0255075781165132	0.4681933715313031	0.639651	0.639651	chr7	130080858	0.1940569168214062	chr7:130080858:C:T
chr7:130081155	['C', 'T']	19959	14112.191767772989	2056.719421856562	0.0139963037175222	0.0105261807223265	1.3296659146118692	0.183644	0.183644	chr7	130081155	0.7360232563165565	chr7:130081155:C:T
chr7:130081311	['T', 'A']	19959	1530.2205230157394	246.76447048970869	0.0411886868778431	0.026603632992261	1.548235419193492	0.121581	0.121581	chr7	130081311	0.91513428887808	chr7:130081311:T:A
chr7:130082084	['G', 'A']	19959	1734.0868824531517	233.08175339554697	0.0008410848093287	0.0248008071384724	0.0339136063045291	0.972946	0.972946	chr7	130082084	0.0119112630747303	chr7:130082084:G:A
chr7:130082092	['A', 'G']	19959	37589.8833550456	5131.40643470392	0.0194925671593985	0.0216070413047924	0.9021395796135748	0.366994	0.366994	chr7	130082092	0.4353410359882164	chr7:130082092:A:G
chr7:130082238	['T', 'C']	19959	10504.26292044714	1519.341237462912	0.0101196111020685	0.0115160410238793	0.8787404526507715	0.379553	0.379553	chr7	130082238	0.4207275715461019	chr7:130082238:T:C
chr7:130085880	['T', 'C']	19959	3998.83666582725	485.4351896397608	-0.018503719064031	0.0168402019915923	-1.0987824892640394	0.271876	0.271876	chr7	130085880	0.5656291282992343	chr7:130085880:T:C
chr7:130086018	['T', 'C']	19959	6688.680968372513	1043.3859155400487	0.0231912805785135	0.0135953823459001	1.705820401991643	0.0880571	0.0880571	chr7	130086018	1.0552356213377263	chr7:130086018:T:C
chr7:130086289	['A', 'G']	19959	3962.794186920572	483.76170911592817	-0.017701676544915	0.0168632774309379	-1.0497174477150542	0.293861	0.293861	chr7	130086289	0.5318580478460009	chr7:130086289:A:G
chr7:130086905	['T', 'C']	19959	28689.87488099414	4136.173046768772	0.0291503001393984	0.011244340937682	2.592441860394852	0.00953668	0.00953668	chr7	130086905	2.02060278972226	chr7:130086905:T:C
chr7:130087009	['G', 'T']	19959	4305.0	538.7834549274643	-0.0165699594419397	0.0163668434603557	-1.0124102110511408	0.311354	0.311354	chr7	130087009	0.5067455504764861	chr7:130087009:G:T
chr7:130087821	['T', 'C']	19959	22005.025114040807	3089.321555733018	0.0102537624202596	0.010142536971096	1.010966235516871	0.312045	0.312045	chr7	130087821	0.505782771871134	chr7:130087821:T:C
chr7:130089132	['A', 'G']	19959	6836.342519290511	775.1198337652739	-0.0235024662843384	0.0134025039914772	-1.753587710123706	0.0795165	0.0795165	chr7	130089132	1.099542744105449	chr7:130089132:A:G
chr7:130089590	['A', 'G']	19959	812.0	123.00152551111364	0.0020452941330751	0.0360198342488572	0.056782441555518	0.954719	0.954719	chr7	130089590	0.0201244343922067	chr7:130089590:A:G
chr7:130089911	['C', 'T']	19959	6649.320983309867	1040.0979731486632	0.024024649448919	0.0136652634340028	1.7580816912127195	0.0787489	0.0787489	chr7	130089911	1.103755503916351	chr7:130089911:C:T
chr7:130089958	['C', 'T']	19959	1700.448350215625	246.8409031138741	0.01259663449528	0.0250692213815745	0.5024741017500578	0.61534	0.61534	chr7	130089958	0.2108848528062665	chr7:130089958:C:T
chr7:130090027	['A', 'C']	19959	811.4065366685048	125.31467462611808	0.0051236256110971	0.0360416936822031	0.1421582919014463	0.886956	0.886956	chr7	130090027	0.0520979240591115	chr7:130090027:A:C
chr7:130090515	['G', 'A']	19959	916.1377029464824	123.5897413492478	0.0100483003568187	0.0339261074492244	0.2961819410569722	0.767094	0.767094	chr7	130090515	0.1151514141736764	chr7:130090515:G:A
chr7:130090558	['T', 'A']	19959	3979.791576836299	482.8663507841111	-0.0185230216813966	0.0168326170568652	-1.10042434986911	0.271161	0.271161	chr7	130090558	0.5667727731484887	chr7:130090558:T:A
chr7:130090888	['G', 'A']	19959	5965.195489852167	774.4295962936653	-0.006547841777112	0.0142058831665992	-0.4609246535623557	0.644858	0.644858	chr7	130090888	0.1905359080095185	chr7:130090888:G:A
chr7:130091314	['A', 'G']	19959	3830.383825224232	469.05206554542207	-0.0173458440000857	0.0171441224777846	-1.0117662203220077	0.311662	0.311662	chr7	130091314	0.5063161467009059	chr7:130091314:A:G
chr7:130091537	['CTT', 'C']	19959	1839.1842962369087	234.5695048438912	-0.0018711755016736	0.0240955656025804	-0.077656425772935	0.938102	0.938102	chr7	130091537	0.027749938136074	chr7:130091537:CTT:C
chr7:130093522	['G', 'A']	19959	6315.949338544799	995.351348685147	0.0240787706391141	0.0138876684460259	1.7338238403872868	0.0829648	0.0829648	chr7	130093522	1.0811061294106208	chr7:130093522:G:A
chr7:130094027	['A', 'G']	19959	7803.4736525445	971.6381773049134	-0.0143667795102094	0.01277093961744	-1.1249586906346454	0.26062	0.26062	chr7	130094027	0.5839922595507112	chr7:130094027:A:G
chr7:130094333	['A', 'G']	19959	24235.42852132084	3325.752830655199	0.0032927655615044	0.0103376947801067	0.3185202921487733	0.750094	0.750094	chr7	130094333	0.1248843084439951	chr7:130094333:A:G
chr7:130094875	['A', 'G']	19959	800.5214078010631	112.25538377069329	-0.0074733933855396	0.0362867624418924	-0.2059537110125797	0.836829	0.836829	chr7	130094875	0.0773632779011041	chr7:130094875:A:G
chr7:130097288	['A', 'G']	19959	5847.171836632424	685.086912936764	-0.0246619466672935	0.0142757217809092	-1.727544641579785	0.0840854	0.0840854	chr7	130097288	1.0752794055086423	chr7:130097288:A:G
chr7:130097918	['A', 'G']	19959	795.1195129284425	110.0492781154078	-0.0099724165466919	0.0363955726456478	-0.2740008144337989	0.784087	0.784087	chr7	130097918	0.1056357465965971	chr7:130097918:A:G
chr7:130098590	['A', 'G']	19959	3898.1953101513177	472.85173005186647	-0.0203925686931811	0.0170078953160927	-1.1990060095140511	0.23054	0.23054	chr7	130098590	0.6372537111761215	chr7:130098590:A:G
chr7:130098611	['T', 'C']	19959	14176.551418262005	2075.0193874708257	0.0151276771770834	0.01051717947443	1.438377771707959	0.150343	0.150343	chr7	130098611	0.8229167879302423	chr7:130098611:T:C
chr7:130099814	['T', 'C']	19959	23856.0	3289.9492171933944	0.0048360394566092	0.010292872551012	0.4698435186719348	0.638472	0.638472	chr7	130099814	0.1948581438385163	chr7:130099814:T:C
chr7:130100439	['T', 'C']	19959	5844.878532772099	683.8715393698769	-0.0248242478329829	0.0142737993252357	-1.7391478797865885	0.0820242	0.0820242	chr7	130100439	1.0860579966905255	chr7:130100439:T:C
chr7:130101746	['A', 'G']	19959	23611.09788001804	3279.2562267293683	0.0061884159330582	0.0102670148741969	0.6027473427170131	0.546684	0.546684	chr7	130101746	0.262263636577429	chr7:130101746:A:G
chr7:130103173	['C', 'T']	19959	418.2095343124968	65.71784581836692	0.0186807513776301	0.0498815947300006	0.3745018874946834	0.708035	0.708035	chr7	130103173	0.1499452734809016	chr7:130103173:C:T
chr7:130103475	['T', 'C']	19959	4447.042238648362	572.9063127216835	-0.0122889220860978	0.0161532263570969	-0.7607719853872217	0.446802	0.446802	chr7	130103475	0.3498848915389268	chr7:130103475:T:C
chr7:130104435	['C', 'T']	19959	402.0	55.30329379740287	-0.0107874348610112	0.0508310496360282	-0.2122213674172342	0.831937	0.831937	chr7	130104435	0.0799095602336732	chr7:130104435:C:T
chr7:130104785	['A', 'G']	19959	7778.55890754197	966.8444105611752	-0.015290864418161	0.0127823118398037	-1.1962518681906806	0.231613	0.231613	chr7	130104785	0.6352370681319203	chr7:130104785:A:G
chr7:130104844	['T', 'C']	19959	7769.0	964.0089393332324	-0.015535557226693	0.0127854992835858	-1.2150919476909054	0.224345	0.224345	chr7	130104844	0.6490836051886616	chr7:130104844:T:C
chr7:130104860	['G', 'A']	19959	30478.52705681932	4318.400200060483	0.0236980110900536	0.011875007430891	1.9956207377526995	0.0459888	0.0459888	chr7	130104860	1.3373479224585243	chr7:130104860:G:A
chr7:130106094	['C', 'A']	19959	7062.415384615386	811.4069016503255	-0.0211553267454366	0.0132113387253548	-1.6013007602958498	0.109326	0.109326	chr7	130106094	0.9612765414928638	chr7:130106094:C:A
chr7:130106501	['A', 'T']	19959	4380.219460867822	559.5211800387525	-0.0138105150364051	0.0162301716478435	-0.8509161416194925	0.394826	0.394826	chr7	130106501	0.4035942559904115	chr7:130106501:A:T
chr7:130106657	['A', 'G']	19959	5833.169030318216	683.5255265175225	-0.0244401982806796	0.014289755465815	-1.710330057022121	0.0872204	0.0872204	chr7	130106657	1.0593819259474535	chr7:130106657:A:G
chr7:130106757	['C', 'G']	19959	5835.2159614999	683.110036250297	-0.0247046147921574	0.0142907227138793	-1.728716964619566	0.0838752	0.0838752	chr7	130106757	1.0763664312486705	chr7:130106757:C:G
chr7:130106832	['G', 'A']	19959	3886.363021251002	473.2284985762004	-0.0196882825934631	0.0170370893952651	-1.1556130355772365	0.247853	0.247853	chr7	130106832	0.6058058200488821	chr7:130106832:G:A
chr7:130107119	['A', 'G']	19959	5855.48584834268	691.9519365786728	-0.0234612253795125	0.0143338789192571	-1.6367673755073398	0.101695	0.101695	chr7	130107119	0.9927003993465832	chr7:130107119:A:G
chr7:130107463	['A', 'G']	19959	7119.426810323228	817.3325789964538	-0.021520041569233	0.0131748793012376	-1.633414703633105	0.102398	0.102398	chr7	130107463	0.989708525757124	chr7:130107463:A:G
chr7:130107750	['G', 'A']	19959	6062.28395961284	714.0496451658611	-0.0248214158133474	0.0143837860941343	-1.7256524569333964	0.0844254	0.0844254	chr7	130107750	1.0735268730392344	chr7:130107750:G:A
chr7:130108075	['A', 'C']	19959	5867.694943396217	687.0341382318766	-0.0247459382568076	0.0142903332102296	-1.731655790859614	0.0833503	0.0833503	chr7	130108075	1.0790928326912836	chr7:130108075:A:C
chr7:130108109	['GTCCCAGCTAC', 'G']	19959	1696.7203292015856	246.280390214922	0.0132042629072212	0.025105661349811	0.5259476228584071	0.59893	0.59893	chr7	130108109	0.2226239328530948	chr7:130108109:GTCCCAGCTAC:G
chr7:130108424	['C', 'T']	19959	5833.876879134095	683.9811194724302	-0.0245237127216291	0.0142890448215021	-1.7162597659940004	0.08613	0.08613	chr7	130108424	1.0648455527838316	chr7:130108424:C:T
chr7:130109419	['G', 'A']	19959	5785.028919406575	671.0199959557075	-0.025813135223676	0.014342339470637	-1.799785542416081	0.0719096	0.0719096	chr7	130109419	1.1432131270202328	chr7:130109419:G:A
chr7:130109607	['A', 'G']	19959	5788.029971932639	673.9285706264071	-0.0251893613263595	0.0143377094866284	-1.7568609093280574	0.0789569	0.0789569	chr7	130109607	1.1026099112416996	chr7:130109607:A:G
chr7:130110656	['G', 'T']	19959	5768.867107636801	671.7524038090767	-0.0250212321527871	0.0143655986523352	-1.7417465681960844	0.0815682	0.0815682	chr7	130110656	1.0884791213472784	chr7:130110656:G:T
chr7:130111022	['A', 'G']	19959	6636.997594708359	1035.2542528372398	0.0233967218496208	0.0136434815647407	1.7148644749215418	0.0863856	0.0863856	chr7	130111022	1.0635586459672952	chr7:130111022:A:G
chr7:130112472	['C', 'T']	19959	6358.31856899489	1001.5894094609276	0.0241557289237705	0.0138476418492694	1.744392957783276	0.081106	0.081106	chr7	130112472	1.0909470166827369	chr7:130112472:C:T
chr7:130112539	['G', 'T']	19959	5785.449333466975	671.1228508387165	-0.0254917649808009	0.0143384889319692	-1.7778557490785625	0.0754428	0.0754428	chr7	130112539	1.1223822014745568	chr7:130112539:G:T
chr7:130112661	['T', 'C']	19959	23849.779754447503	3274.272942995421	0.003568260713796	0.0102942571128246	0.3466263446393484	0.728876	0.728876	chr7	130112661	0.1373463497291101	chr7:130112661:T:C
chr7:130113100	['G', 'T']	19959	5782.738385205232	668.9578599396341	-0.0260259430575482	0.0143434366088381	-1.814484475882964	0.0696182	0.0696182	chr7	130113100	1.1572772097241415	chr7:130113100:G:T
chr7:130114005	['G', 'T']	19959	7722.773863807186	943.376582441068	-0.0174447539241758	0.0128130825447756	-1.361479867410106	0.173377	0.173377	chr7	130114005	0.7610085160616784	chr7:130114005:G:T
chr7:130115303	['G', 'A']	19959	9627.929541468304	1261.1031798554393	-0.0101725750390857	0.0117505327566449	-0.865711814924571	0.386659	0.386659	chr7	130115303	0.412671876589392	chr7:130115303:G:A
chr7:130115374	['T', 'C']	19959	23865.9574916036	3286.454978114464	0.0047369641797322	0.0102930361741435	0.4602105831155643	0.64537	0.64537	chr7	130115374	0.1901912266254433	chr7:130115374:T:C
chr7:130115442	['G', 'A']	19959	9631.860658613605	1265.3375726760569	-0.0096757453239999	0.0117495936523463	-0.8234961659348675	0.410236	0.410236	chr7	130115442	0.3869662310585199	chr7:130115442:G:A
chr7:130115629	['T', 'C']	19959	11729.300930871366	1574.6700669935126	-0.0046460483009122	0.0112070162425772	-0.4145660361641276	0.678464	0.678464	chr7	130115629	0.1684731915062857	chr7:130115629:T:C
chr7:130116683	['C', 'T']	19959	824.0	118.7922793566054	-0.0017052210366593	0.035794750335097	-0.0476388582318839	0.962005	0.962005	chr7	130116683	0.0168226707202261	chr7:130116683:C:T
chr7:130116918	['G', 'A']	19959	9629.44738424534	1265.677089670474	-0.0094949210484535	0.0117486442072992	-0.8081716392904773	0.419001	0.419001	chr7	130116918	0.3777849405325981	chr7:130116918:G:A
chr7:130117150	['C', 'G']	19959	11553.473161930537	1549.2079739044325	-0.0048449791083227	0.0111404946347953	-0.4348980244728365	0.663641	0.663641	chr7	130117150	0.1780667909362338	chr7:130117150:C:G
chr7:130118199	['T', 'G']	19959	824.3717293233084	118.82706424244304	-0.0017326603074112	0.0357951137697799	-0.0484049392482743	0.961394	0.961394	chr7	130118199	0.0170985926036925	chr7:130118199:T:G
chr7:130118339	['T', 'C']	19959	4365.437440497069	562.3526706388031	-0.0128552326444764	0.0162584258923406	-0.7906812584195225	0.429139	0.429139	chr7	130118339	0.3674020151454111	chr7:130118339:T:C
chr7:130118362	['C', 'T']	19959	9627.929541468304	1267.3510435512474	-0.0093070034787979	0.0117488572473323	-0.7921624446421052	0.428275	0.428275	chr7	130118362	0.3682772762430142	chr7:130118362:C:T
chr7:130118493	['C', 'T']	19959	4447.0	558.4401317148668	-0.0147152248002237	0.0160345722897568	-0.9177185729876968	0.358777	0.358777	chr7	130118493	0.4451754059101374	chr7:130118493:C:T
chr7:130118618	['G', 'A']	19959	6837.342569395731	782.7143660909605	-0.0221663765641072	0.013396895898803	-1.6545904910769411	0.0980233	0.0980233	chr7	130118618	1.0086706808514874	chr7:130118618:G:A
chr7:130118690	['C', 'T']	19959	3883.5837342152736	469.73310719647975	-0.0203058841090926	0.0170396607708936	-1.1916835893692268	0.2334	0.2334	chr7	130118690	0.6318991482906486	chr7:130118690:C:T
chr7:130119253	['G', 'A']	19959	9627.859054683977	1264.3881260417415	-0.0097152728164178	0.0117497302825537	-0.8268507091471988	0.408332	0.408332	chr7	130119253	0.3889865841258572	chr7:130119253:G:A
chr7:130119511	['T', 'C']	19959	11693.110546636884	1569.0195099066243	-0.0050289160184782	0.0111990599379996	-0.4490480492397872	0.653402	0.653402	chr7	130119511	0.1848195405253587	chr7:130119511:T:C
chr7:130119779	['G', 'T']	19959	7320.60207612456	864.7720492670353	-0.0180943931844367	0.0132665441608842	-1.3639115782531546	0.172611	0.172611	chr7	130119779	0.7629315314071483	chr7:130119779:G:T
chr7:130121243	['T', 'C']	19959	6123.840926176515	931.1098825963968	0.0190305686744456	0.01413783846571	1.3460734270378318	0.178294	0.178294	chr7	130121243	0.7488632715791935	chr7:130121243:T:C
chr7:130121638	['T', 'G']	19959	6602.984964666966	1031.4189487016977	0.0234975694053962	0.0136796584586038	1.7177014672188198	0.0858666	0.0858666	chr7	130121638	1.0661757332171755	chr7:130121638:T:G
chr7:130121825	['A', 'G']	19959	2028.304870715574	267.76479194895416	-0.0139443085400052	0.0229407602256251	-0.6078398624483815	0.543301	0.543301	chr7	130121825	0.2649594956029766	chr7:130121825:A:G
chr7:130122676	['C', 'T']	19959	3889.389737936564	465.7747927407213	-0.0218017139652278	0.0170256177229766	-1.280524109019887	0.200376	0.200376	chr7	130122676	0.6981542972346886	chr7:130122676:C:T
chr7:130123712	['T', 'C']	19959	3888.389637721101	464.0813008594571	-0.0222248107629358	0.0170271017971704	-1.3052609321117197	0.191819	0.191819	chr7	130123712	0.717108377423565	chr7:130123712:T:C
chr7:130124005	['A', 'G']	19959	10169.19007974322	1464.0265572766064	0.0109575873845163	0.0115456093688888	0.949069644954642	0.342597	0.342597	chr7	130124005	0.4652164443160721	chr7:130124005:A:G
chr7:130124569	['G', 'A']	19959	1812.0907906603868	255.96584742059449	0.0136227443640117	0.024351899153224	0.5594119899354204	0.575887	0.575887	chr7	130124569	0.2396627250679202	chr7:130124569:G:A
chr7:130125412	['G', 'A']	19959	10269.659915781029	1473.2913420862135	0.0099725424086083	0.0115173554658748	0.8658708536136012	0.386571	0.386571	chr7	130125412	0.4127707292323895	chr7:130125412:G:A
chr7:130125573	['G', 'A']	19959	30457.05196171769	4310.853284133876	0.0232353299687069	0.0118637466510463	1.958515353719023	0.0501835	0.0501835	chr7	130125573	1.2994390525136583	chr7:130125573:G:A
chr7:130127796	['G', 'A']	19959	10040.006063035526	1450.9053336026504	0.0113184161045426	0.0115861838277139	0.9768890493062312	0.328636	0.328636	chr7	130127796	0.4832848640750858	chr7:130127796:G:A
chr7:130129083	['G', 'A']	19959	1792.8982906411347	250.14133076998968	0.0114534632311961	0.0244710700515015	0.4680409645794543	0.63976	0.63976	chr7	130129083	0.1939829169907935	chr7:130129083:G:A
chr7:130130176	['C', 'T']	19959	1326.0	155.69518975141176	-0.0200267507119151	0.0282507833656192	-0.708891872226358	0.4784	0.4784	chr7	130130176	0.3202088290196456	chr7:130130176:C:T
chr7:130130279	['G', 'A']	19959	545.8611153552336	43.440572715088095	-0.0551044188826034	0.043760110886868	-1.259238556891768	0.207959	0.207959	chr7	130130279	0.682022279599326	chr7:130130279:G:A
chr7:130131277	['G', 'A']	19959	16386.38902255639	2219.3735829168622	0.0016046354827324	0.0102201712518925	0.1570067118430387	0.875241	0.875241	chr7	130131277	0.0578723463389173	chr7:130131277:G:A
chr7:130131304	['G', 'A']	19959	4873.97679779504	663.7525043322295	-0.0021961089855266	0.0153956073074425	-0.1426451676553892	0.886572	0.886572	chr7	130131304	0.0522859888471012	chr7:130131304:G:A
chr7:130133652	['ACT', 'A']	19959	609.0	61.712530197704346	-0.0440281053319585	0.0416499248385202	-1.0570992745523229	0.290479	0.290479	chr7	130133652	0.5368852591902806	chr7:130133652:ACT:A
chr7:130133880	['G', 'A']	19959	37596.883705782144	5150.24739997048	0.0275062713100104	0.0216365743197065	1.2712858747217584	0.203642	0.203642	chr7	130133880	0.691132646339578	chr7:130133880:G:A
chr7:130134240	['T', 'C']	19959	13586.042092603726	1903.9486208561373	0.0053270310433347	0.0106988997754661	0.4979045654348746	0.618557	0.618557	chr7	130134240	0.2086202739736523	chr7:130134240:T:C
chr7:130134364	['G', 'A']	19959	29821.482411304874	3999.297619111297	-0.0090728240264412	0.0116689381881282	-0.7775192464102492	0.436862	0.436862	chr7	130134364	0.3596557303145748	chr7:130134364:G:A
chr7:130134874	['C', 'T']	19959	6365.594667735792	820.2889025397153	-0.0104596081579785	0.0138021406246391	-0.7578250680409946	0.448565	0.448565	chr7	130134874	0.3481746159511458	chr7:130134874:C:T
chr7:130135103	['A', 'C']	19959	5935.650451354064	853.99148442531	0.0137630965476275	0.0142960150037222	0.962722586961757	0.335698	0.335698	chr7	130135103	0.4740512461560722	chr7:130135103:A:C
chr7:130136801	['G', 'T']	19959	6889.690384326301	881.607082949628	-0.0121453534231247	0.0134310492049359	-0.904274359940642	0.365861	0.365861	chr7	130136801	0.4366838829088885	chr7:130136801:G:T
chr7:130138334	['G', 'T']	19959	13203.984666265784	1647.109325221191	-0.0196933465033168	0.0107661718469692	-1.829187457086761	0.0673865	0.0673865	chr7	130138334	1.1714270999446734	chr7:130138334:G:T
chr7:130138678	['G', 'T']	19959	5939.868845883885	853.0876420610771	0.0135225108530342	0.0142982705063526	0.9457445113397672	0.34429	0.34429	chr7	130138678	0.4630755913176601	chr7:130138678:G:T
chr7:130139424	['T', 'C']	19959	5955.491931442317	855.6007268555892	0.0137217623057948	0.0142888580106878	0.9603120344208834	0.33691	0.33691	chr7	130139424	0.4724860983083847	chr7:130139424:T:C
chr7:130140140	['C', 'A']	19959	8616.726885492357	1201.425349403956	0.0054553093176151	0.0122789293523855	0.4442821650859428	0.656843	0.656843	chr7	130140140	0.1825384240197921	chr7:130140140:C:A
chr7:130140910	['G', 'A']	19959	1991.1995289873228	299.07696416243084	0.0111127022098848	0.0232459993164889	0.4780479453082643	0.632621	0.632621	chr7	130140910	0.1988563956755204	chr7:130140910:G:A
chr7:130141068	['C', 'T']	19959	2020.101212546348	308.9842594234862	0.0137143026242433	0.0230948664187183	0.5938247217194556	0.552636	0.552636	chr7	130141068	0.257560827540933	chr7:130141068:C:T
chr7:130142053	['C', 'G']	19959	8771.31840048106	1115.2840913170153	-0.0120849777284793	0.0121757784097998	-0.9925425152902436	0.320945	0.320945	chr7	130142053	0.4935693857978186	chr7:130142053:C:G
chr7:130142648	['C', 'T']	19959	9714.0	1182.69710594154	-0.0212527202489458	0.0117462611815785	-1.809317868929744	0.0704167	0.0704167	chr7	130142648	1.1523243315147944	chr7:130142648:C:T
chr7:130142737	['C', 'T']	19959	6533.327337408558	849.3902532831629	-0.0088914401599419	0.0136741251404394	-0.650238320084311	0.515546	0.515546	chr7	130142737	0.2877325783826279	chr7:130142737:C:T
chr7:130143396	['G', 'A']	19959	17128.85820222467	2358.235097203956	0.0075924516618776	0.0101804314653002	0.7457887897734342	0.455804	0.455804	chr7	130143396	0.3412218679000374	chr7:130143396:G:A
chr7:130143765	['C', 'T']	19959	10533.11094963668	1370.065244440893	-0.005894324211648	0.0114476062227236	-0.5148957866796452	0.606632	0.606632	chr7	130143765	0.2170746842712042	chr7:130143765:C:T
chr7:130144201	['C', 'A']	19959	8916.0	1154.2699848965303	-0.0050269660217213	0.0121350847861184	-0.4142505891241732	0.678695	0.678695	chr7	130144201	0.1683253502787088	chr7:130144201:C:A
chr7:130144370	['C', 'T']	19959	8501.70383362566	1037.9255432291952	-0.0173107742140369	0.0123252951047282	-1.4044916626293278	0.160188	0.160188	chr7	130144370	0.7953700208921127	chr7:130144370:C:T
chr7:130144900	['G', 'A']	19959	2535.0	432.3997220895902	0.0368051301802007	0.0211270858674056	1.742082671088251	0.0815094	0.0815094	chr7	130144900	1.088792303741949	chr7:130144900:G:A
chr7:130145012	['C', 'T']	19959	1960.1964223079624	310.9278704508725	0.0193482913521804	0.0234710758093544	0.8243461658655251	0.409753	0.409753	chr7	130145012	0.3874778580657582	chr7:130145012:C:T
chr7:130145561	['G', 'C']	19959	10957.19594086695	1477.515505538583	-9.682669655868054e-05	0.0112831732515513	-0.0085815128776266	0.993153	0.993153	chr7	130145561	0.0029838411952291	chr7:130145561:G:C
chr7:130145602	['C', 'T']	19959	565.0566217367341	49.51920088332519	-0.0572027442235355	0.0432157546911478	-1.3236548715242675	0.185633	0.185633	chr7	130145602	0.7313448166734513	chr7:130145602:C:T
chr7:130145758	['A', 'G']	19959	3972.398055820013	502.5902787585549	-0.0015156973329506	0.0168427452648796	-0.0899911094725832	0.928295	0.928295	chr7	130145758	0.0323139887454997	chr7:130145758:A:G
chr7:130145957	['C', 'G']	19959	682.0341717606975	90.0033486506979	0.014180623464309	0.0388264380267135	0.3652311204688014	0.714943	0.714943	chr7	130145957	0.1457285816566119	chr7:130145957:C:G
chr7:130146274	['A', 'G']	19959	1902.9645232815933	296.6652923158415	0.0160653323243744	0.0238339610959107	0.6740521334127212	0.500286	0.500286	chr7	130146274	0.3007816502403544	chr7:130146274:A:G
chr7:130146434	['T', 'C']	19959	1888.5437818218456	299.4717696840983	0.0173875992669242	0.0239162390459767	0.7270206336998944	0.467222	0.467222	chr7	130146434	0.3304767158664332	chr7:130146434:T:C
chr7:130146566	['C', 'T']	19959	3311.829658213893	404.081938950081	-0.0069650252892082	0.0182476018567756	-0.3816953780489261	0.702691	0.702691	chr7	130146566	0.1532356088298907	chr7:130146566:C:T
chr7:130148379	['C', 'G']	19959	20638.65610381773	2631.136317324085	-0.0134336275511025	0.0102121904358887	-1.315450160809053	0.188374	0.188374	chr7	130148379	0.7249790401617691	chr7:130148379:C:G
chr7:130148784	['T', 'C']	19959	13741.819516840416	1680.8250349905684	-0.0196607087135137	0.0106395422548286	-1.847890467711702	0.064633	0.064633	chr7	130148784	1.1895456854326114	chr7:130148784:T:C
chr7:130149525	['G', 'A']	19959	1594.559242181235	295.015864388514	0.0492371743160494	0.0261811559357032	1.880634088004678	0.0600363	0.0600363	chr7	130149525	1.2215860809040808	chr7:130149525:G:A
chr7:130150223	['G', 'A']	19959	1821.0	324.2962607147015	0.0448623389110489	0.0246149624857512	1.822563773437326	0.0683845	0.0683845	chr7	130150223	1.1650423241175818	chr7:130150223:G:A
chr7:130150399	['T', 'C']	19959	8282.90497193264	1083.1132873377426	-0.0055800144845563	0.0124399783491039	-0.4485549996924484	0.653758	0.653758	chr7	130150399	0.1845829836549219	chr7:130150399:T:C
chr7:130150579	['C', 'T']	19959	1790.17938567921	322.670487546143	0.0467781363187888	0.0247915162926016	1.8868606408212496	0.0591936	0.0591936	chr7	130150579	1.2277252465699422	chr7:130150579:C:T
chr7:130151185	['A', 'G']	19959	22331.95113026916	3114.3557112878657	0.0115060946634739	0.0101848286416385	1.1297288416256384	0.258604	0.258604	chr7	130151185	0.5873647618821812	chr7:130151185:A:G
chr7:130151698	['G', 'A']	19959	7330.509175691937	961.25255362365	-0.0032782213784047	0.0130259211824847	-0.2516690629767352	0.801299	0.801299	chr7	130151698	0.0962053992466758	chr7:130151698:G:A
chr7:130153180	['A', 'G']	19959	15915.594828882096	2020.1199809381744	-0.0129250744748118	0.0103593187861474	-1.247676101260186	0.212164	0.212164	chr7	130153180	0.6733283052966647	chr7:130153180:A:G
chr7:130153644	['G', 'A']	19959	2676.0	319.3512819834006	-0.0160452887190408	0.0203990230613983	-0.7865714289721941	0.431542	0.431542	chr7	130153644	0.3649769300053521	chr7:130153644:G:A
chr7:130153649	['C', 'G']	19959	4810.482036378213	639.5306223696109	-0.0039883950918653	0.0155145986302098	-0.2570736882679783	0.797125	0.797125	chr7	130153649	0.0984735700046885	chr7:130153649:C:G
chr7:130154739	['G', 'A']	19959	5468.547978153028	848.1109056163895	0.0209781575658747	0.0147981396196394	1.4176212757199214	0.156317	0.156317	chr7	130154739	0.8059937884253785	chr7:130154739:G:A
chr7:130156266	['CCTTT', 'C']	19959	3205.321190559704	506.2253538619781	0.0221394467697444	0.0185372652939973	1.1943210834293632	0.232367	0.232367	chr7	130156266	0.6338255489819068	chr7:130156266:CCTTT:C
chr7:130158345	['T', 'C']	19959	6759.67735631608	893.166648100716	-0.0073322300282688	0.0134161298821344	-0.5465234827543498	0.584712	0.584712	chr7	130158345	0.2330579930785626	chr7:130158345:T:C
chr7:130158493	['TCACTGCAGCCTC', 'T']	19959	3492.349952397655	515.0901704080925	0.0116205181930732	0.0179108892102821	0.6487962745256793	0.516478	0.516478	chr7	130158493	0.2869481730448276	chr7:130158493:TCACTGCAGCCTC:T
chr7:130159314	['G', 'A']	19959	1709.5995890136323	194.7255938953095	-0.0242619545049856	0.0252557883602063	-0.9606492641985128	0.33674	0.33674	chr7	130159314	0.472705292440325	chr7:130159314:G:A
chr7:130159323	['T', 'C']	19959	1726.0377500375998	200.41668713182528	-0.0229977614266778	0.025152632040924	-0.9143282257403488	0.360555	0.360555	chr7	130159323	0.4430284774783089	chr7:130159323:T:C
chr7:130160005	['G', 'A']	19959	13252.655975945878	1637.669427400636	-0.0153991394947706	0.0107064552493778	-1.4383041946273885	0.150363	0.150363	chr7	130160005	0.8228590179512536	chr7:130160005:G:A
chr7:130160088	['T', 'C']	19959	11014.86312149158	1409.6618242376192	-0.0062945690945341	0.0113019664114638	-0.5569445940088283	0.577572	0.577572	chr7	130160088	0.2383938690053245	chr7:130160088:T:C
chr7:130162785	['T', 'C']	19959	13847.387583304102	1760.5647946848103	-0.0107034208019642	0.0106375101273321	-1.006196062221625	0.314333	0.314333	chr7	130162785	0.5026100225281582	chr7:130162785:T:C
chr7:130163246	['T', 'C']	19959	2675.536206464545	376.483129004726	0.0051724864448276	0.0202146987036567	0.2558774939293028	0.798048	0.798048	chr7	130163246	0.0979709864585374	chr7:130163246:T:C
chr7:130164054	['C', 'T']	19959	13312.797902661689	1741.3204186169207	-0.0079859908885169	0.0112275611914565	-0.7112845570232815	0.476916	0.476916	chr7	130164054	0.3215581072261279	chr7:130164054:C:T
chr7:130166576	['A', 'C']	19959	4994.500476023451	653.0350964838857	-0.0008500297667542	0.0152754687623334	-0.0556467222040534	0.955624	0.955624	chr7	130166576	0.0197129517050399	chr7:130166576:A:C
chr7:130167245	['T', 'A']	19959	4624.621942662389	626.2321939580918	-0.0027791933852675	0.0158036756390855	-0.1758574048681469	0.860408	0.860408	chr7	130167245	0.0652955602328514	chr7:130167245:T:A
chr7:130168719	['C', 'T']	19959	4629.695880938064	624.4020038059992	-0.0036588989685189	0.0157923300666919	-0.2316883546042428	0.816782	0.816782	chr7	130168719	0.0878938416689562	chr7:130168719:C:T
chr7:130169065	['C', 'T']	19959	4629.231937067842	624.328082966083	-0.0035180759662348	0.0157883021738169	-0.2228280107324763	0.823672	0.823672	chr7	130169065	0.0842456972215839	chr7:130169065:C:T
chr7:130169734	['C', 'T']	19959	1560.0781641447038	268.48640845671554	0.0401648980160362	0.0264976746398136	1.515789538591703	0.129588	0.129588	chr7	130169734	0.8874352127792561	chr7:130169734:C:T
chr7:130171296	['A', 'C']	19959	1560.0781641447038	268.6492034778184	0.0404015281710144	0.0264982691568791	1.5246855533024863	0.127353	0.127353	chr7	130171296	0.8949908200910229	chr7:130171296:A:C
chr7:130171436	['A', 'G']	19959	12403.422369611104	1622.1603515639304	-0.0067509384701221	0.0108770852701262	-0.6206569409420274	0.534832	0.534832	chr7	130171436	0.2717826159806251	chr7:130171436:A:G
chr7:130171464	['AAGAT', 'A']	19959	4946.734913793103	657.6018116933092	0.0017698547094812	0.0153335285869246	0.115423837341029	0.90811	0.90811	chr7	130171464	0.0418615418979228	chr7:130171464:AAGAT:A
chr7:130171534	['G', 'A']	19959	4633.0	625.3135397191921	-0.003117930848722	0.0157838321610268	-0.1975395339302181	0.843407	0.843407	chr7	130171534	0.073962798805199	chr7:130171534:G:A
chr7:130171847	['G', 'A']	19959	4870.440222567548	652.2147562608541	0.002680471481483	0.0154394379616842	0.1736119856263648	0.862172	0.862172	chr7	130171847	0.0644060854521491	chr7:130171847:G:A
chr7:130172468	['C', 'A']	19959	1560.4072513916044	270.09801819870626	0.0408988957236332	0.0265049169556504	1.5430682462453107	0.12283	0.12283	chr7	130172468	0.9106955481521292	chr7:130172468:C:A
chr7:130172497	['C', 'T']	19959	5716.5826605826605	710.1200579672534	-0.0144541854710389	0.014363123612302	-1.0063399759825855	0.314264	0.314264	chr7	130172497	0.5027053660292302	chr7:130172497:C:T
chr7:130172860	['G', 'A']	19959	2154.7273228701806	328.07209586772456	0.0161711169119308	0.0223991550538696	0.7219520947571253	0.470332	0.470332	chr7	130172860	0.3275954721349744	chr7:130172860:G:A
chr7:130173898	['T', 'C']	19959	5710.858388454601	702.6829170118087	-0.0156725751635584	0.0143629236236057	-1.091182796363288	0.275206	0.275206	chr7	130173898	0.5603421019100512	chr7:130173898:T:C
chr7:130175372	['G', 'A']	19959	12371.619851688543	1615.27635867901	-0.0070112821755062	0.0108616432190762	-0.645508422076724	0.518605	0.518605	chr7	130175372	0.285163300405191	chr7:130175372:G:A
chr7:130176274	['A', 'G']	19959	31469.80428241901	4314.292919275461	0.0078335304177434	0.0123675402082228	0.6333943763963035	0.526483	0.526483	chr7	130176274	0.2786156475086727	chr7:130176274:A:G
chr7:130176280	['T', 'A']	19959	1596.9656870287583	273.87062943580673	0.0404538775158483	0.0265217001513674	1.5253123775989392	0.127197	0.127197	chr7	130176280	0.895523131602779	chr7:130176280:T:A
chr7:130176441	['T', 'G']	19959	1560.469102390618	268.80322634871857	0.0405612919460612	0.0264977547100389	1.5307444872185425	0.125848	0.125848	chr7	130176441	0.9001536819500695	chr7:130176441:T:G
chr7:130176954	['C', 'A']	19959	2514.177951959558	353.0300714663275	0.0037225893497315	0.0208994009495867	0.1781194283372598	0.858631	0.858631	chr7	130176954	0.0661934358124386	chr7:130176954:C:A
chr7:130177091	['G', 'A']	19959	2513.773659226346	352.91368281287095	0.0038854571796766	0.0208883414253654	0.1860108038524503	0.852438	0.852438	chr7	130177091	0.069337198537297	chr7:130177091:G:A
chr7:130177352	['A', 'C']	19959	2066.140770118983	295.29163816325456	0.006989687656693	0.0228864533992668	0.3054072002662044	0.760059	0.760059	chr7	130177352	0.1191526940614556	chr7:130177352:A:C
chr7:130177664	['G', 'A']	19959	4667.701593505713	551.0331565498606	-0.0201572260430763	0.0156639438521043	-1.2868551006947295	0.19816	0.19816	chr7	130177664	0.7029840064222195	chr7:130177664:G:A
chr7:130178075	['A', 'G']	19959	4957.241856269419	663.3869639640936	0.0025091442372022	0.0153199500619401	0.1637827947909411	0.869904	0.869904	chr7	130178075	0.0605286721752839	chr7:130178075:A:G
chr7:130179897	['C', 'T']	19959	4807.963568028063	643.951943011847	0.0023483219436294	0.0155180688228794	0.1513282335858149	0.879718	0.879718	chr7	130179897	0.0556565217944805	chr7:130179897:C:T
chr7:130180246	['C', 'G']	19959	4977.2468677959305	669.586717074324	0.0031047713958889	0.0153028792669134	0.2028880540541058	0.839225	0.839225	chr7	130180246	0.076121587254526	chr7:130180246:C:G
chr7:130180556	['C', 'T']	19959	5719.85974143115	713.2135948878591	-0.013555699489497	0.0143511556500051	-0.9445719787376272	0.344889	0.344889	chr7	130180556	0.4623206569387372	chr7:130180556:C:T
chr7:130181410	['C', 'G']	19959	1561.0782142499247	269.6368888958652	0.0408697166240991	0.0264903548691981	1.5428149915658824	0.122892	0.122892	chr7	130181410	0.9104763878128076	chr7:130181410:C:G
chr7:130182990	['C', 'T']	19959	4636.696933253157	630.0737726479114	-0.0016896747532279	0.0157772935321308	-0.1070953487546464	0.914714	0.914714	chr7	130182990	0.0387146738435484	chr7:130182990:C:T
chr7:130183507	['C', 'G']	19959	568.0284597655076	25.437114656166813	-0.0714014208672078	0.0428348256575472	-1.6669011667759015	0.0955498	0.0955498	chr7	130183507	1.0197702176512211	chr7:130183507:C:G
chr7:130184641	['C', 'T']	19959	5596.560805732324	683.3414464061925	-0.0158545739998179	0.0144770240340888	-1.09515422247593	0.273462	0.273462	chr7	130184641	0.5631030142552029	chr7:130184641:C:T
chr7:130185672	['A', 'C']	19959	1560.2345159350573	260.94525103021726	0.0308259033264545	0.0265549674354157	1.1608337837892684	0.245723	0.245723	chr7	130185672	0.6095541910755237	chr7:130185672:A:C
chr7:130186430	['A', 'C']	19959	12523.76484739137	1634.9009585601902	-0.0074824619800651	0.0108332487024166	-0.6906941939213425	0.489766	0.489766	chr7	130186430	0.3100113672817576	chr7:130186430:A:C
chr7:130187415	['T', 'C']	19959	1560.2345159350573	261.4264484692371	0.0314168454561801	0.0265551883862838	1.183077483735999	0.236793	0.236793	chr7	130187415	0.6256311402358896	chr7:130187415:T:C
chr7:130187915	['C', 'T']	19959	5775.157404159359	685.4003977553458	-0.0201459633375834	0.0142996828497208	-1.4088398707371788	0.158898	0.158898	chr7	130187915	0.7988815690885934	chr7:130187915:C:T
chr7:130187939	['C', 'T']	19959	2490.2495365034824	341.40262727089885	0.0001216549517251	0.0208998469980178	0.0058208536998696	0.995356	0.995356	chr7	130187939	0.0020215612809207	chr7:130187939:C:T
chr7:130188465	['A', 'G']	19959	5387.859034150744	595.8610331527244	-0.026967853908081	0.0147472250416401	-1.8286731118522244	0.0674635	0.0674635	chr7	130188465	1.17093113140569	chr7:130188465:A:G
chr7:130188574	['T', 'C']	19959	1958.9643671456247	217.85458862358	-0.0263072789743092	0.024358364338936	-1.0800100781914108	0.280151	0.280151	chr7	130188574	0.5526078229779342	chr7:130188574:T:C
chr7:130189443	['T', 'A']	19959	4666.104060150376	635.2267210999028	-0.0014382537302177	0.0157399758161264	-0.0913758538780078	0.927195	0.927195	chr7	130189443	0.0328289190184298	chr7:130189443:T:A
chr7:130189576	['C', 'T']	19959	5772.578443653856	679.8818422410951	-0.0211683688669434	0.0142949888334055	-1.4808244423021686	0.138669	0.138669	chr7	130189576	0.8580206163145636	chr7:130189576:C:T
chr7:130190035	['T', 'C']	19959	1560.0781641447038	259.5980100649775	0.0298687694095226	0.0265555495038635	1.1247656315745636	0.260702	0.260702	chr7	130190035	0.5838556370877813	chr7:130190035:T:C
chr7:130191243	['A', 'G']	19959	12468.24692967066	1636.1236648627205	-0.0065311837457963	0.010855488677901	-0.6016480639044917	0.547415	0.547415	chr7	130191243	0.2616833064363532	chr7:130191243:A:G
chr7:130191910	['T', 'C']	19959	12534.512052117265	1812.0177658216587	0.0120281979101413	0.0108874321859832	1.1047782162654245	0.269269	0.269269	chr7	130191910	0.5698136425182734	chr7:130191910:T:C
chr7:130192537	['G', 'C']	19959	4668.70174383644	634.5312131181081	-0.0018516426529921	0.0157350712283352	-0.1176761532326412	0.906325	0.906325	chr7	130192537	0.0427160402958115	chr7:130192537:G:C
chr7:130193435	['G', 'A']	19959	14173.681118740917	2058.7814642232847	0.0138396625476032	0.0105444292471838	1.3125094040817364	0.189363	0.189363	chr7	130193435	0.7227048746759047	chr7:130193435:G:A
chr7:130193972	['G', 'A']	19959	1558.390397915205	259.5688167579359	0.0299633884907444	0.0265699523052459	1.1277170597264692	0.259453	0.259453	chr7	130193972	0.5859413032850562	chr7:130193972:G:A
chr7:130193975	['A', 'G']	19959	2497.37637858432	349.6654772656543	0.0034586199236297	0.0208715089790264	0.165710104003751	0.868387	0.868387	chr7	130193975	0.061286686680681	chr7:130193975:A:G
chr7:130194147	['C', 'G']	19959	1653.662823918601	220.3931700509052	0.0067676036072182	0.0254132652094454	0.2663020100503598	0.790009	0.790009	chr7	130194147	0.1023679610790866	chr7:130194147:C:G
chr7:130194217	['T', 'C']	19959	557.4400896998072	48.2498065292749	-0.0435623678458649	0.0436665819965506	-0.9976134117688912	0.318479	0.318479	chr7	130194217	0.4969191990736813	chr7:130194217:T:C
chr7:130196870	['C', 'T']	19959	5603.280739553062	667.6852554273861	-0.0195592238643106	0.0144600524692678	-1.352638512611218	0.176186	0.176186	chr7	130196870	0.754028604234459	chr7:130196870:C:T
chr7:130197060	['C', 'T']	19959	2154.323812387252	321.56140715977403	0.0139515997117864	0.0224057484652269	0.6226794759139125	0.533502	0.533502	chr7	130197060	0.2728639481470357	chr7:130197060:C:T
chr7:130197351	['C', 'T']	19959	31460.72880336741	4348.094298379019	0.014202875164232	0.0123980267963483	1.145575453056391	0.251985	0.251985	chr7	130197351	0.5986253108498754	chr7:130197351:C:T
chr7:130198336	['C', 'T']	19959	1557.3901473388794	258.1136387533829	0.0292960071603459	0.0265788919126594	1.1022283117225191	0.270376	0.270376	chr7	130198336	0.568031861288668	chr7:130198336:C:T
chr7:130198440	['G', 'A']	19959	4874.953987268809	668.6413315606702	0.007677613853369	0.0154436551805828	0.4971370937510958	0.619098	0.619098	chr7	130198440	0.2082405989758962	chr7:130198440:G:A
chr7:130198521	['G', 'A']	19959	1648.082573404149	223.61263749307224	0.008675443093721	0.0254469282407618	0.3409229990999213	0.733165	0.733165	chr7	130198521	0.1347982756651929	chr7:130198521:G:A
chr7:130198806	['G', 'A']	19959	14297.298000300703	2074.534935577653	0.0131571757223278	0.0105112860969353	1.2517189239253996	0.210687	0.210687	chr7	130198806	0.676362260796471	chr7:130198806:G:A
chr7:130200046	['A', 'G']	19959	18310.19488333185	2630.1874810052527	0.0172187445212727	0.0105759544587075	1.62810312662569	0.103519	0.103519	chr7	130200046	0.9849799319669084	chr7:130200046:A:G
chr7:130200263	['A', 'T']	19959	4879.556765709698	668.7098954020814	0.0079748564365915	0.0154299239355257	0.5168435353223142	0.605271	0.605271	chr7	130200263	0.2180501336897738	chr7:130200263:A:T
chr7:130200361	['T', 'A']	19959	12278.53669172932	1597.2704720471456	-0.0082506449935841	0.0108994889909969	-0.756975395855639	0.449074	0.449074	chr7	130200361	0.3476820885208951	chr7:130200361:T:A
chr7:130202389	['T', 'C']	19959	4879.733463619964	667.7652256443213	0.0077591301778827	0.0154268795676929	0.5029617392056369	0.614997	0.614997	chr7	130202389	0.2111270027394181	chr7:130202389:T:C
chr7:130203010	['A', 'C']	19959	12278.53669172932	1602.1822715237706	-0.0076861675944037	0.0109046369933359	-0.7048531371654947	0.48091	0.48091	chr7	130203010	0.3179361921512597	chr7:130203010:A:C
chr7:130203031	['G', 'C']	19959	1558.624730589945	259.93457544858927	0.0304967451756251	0.0265707012531807	1.1477583856381812	0.251082	0.251082	chr7	130203031	0.600184420623906	chr7:130203031:G:C
chr7:130203562	['C', 'G']	19959	5753.576539560054	675.619571273077	-0.0212581566690911	0.0143172839157143	-1.4847897683832745	0.137615	0.137615	chr7	130203562	0.8613342255323335	chr7:130203562:C:G
chr7:130204389	['T', 'C']	19959	12285.462139814585	1597.179877905481	-0.0082336711878766	0.0109010592858707	-0.7553092751773723	0.450072	0.450072	chr7	130204389	0.3467180046659283	chr7:130204389:T:C
chr7:130207253	['A', 'G']	19959	14753.13089031482	1883.840628484392	-0.0113515972780402	0.0103951158394613	-1.0920125810380996	0.274841	0.274841	chr7	130207253	0.5609184799619696	chr7:130207253:A:G
chr7:130207398	['A', 'G']	19959	9796.94512103443	1328.842975022411	-0.0039802497853683	0.0116644233744418	-0.3412298797460981	0.732934	0.732934	chr7	130207398	0.1349351313975136	chr7:130207398:A:G
chr7:130209661	['C', 'A']	19959	14173.130336740827	1988.1441795421729	0.0065812226762917	0.0105305335924811	0.624965735923461	0.532001	0.532001	chr7	130209661	0.274087551362708	chr7:130209661:C:A
chr7:130210823	['G', 'A']	19959	9168.378081779916	1266.6252414654532	-0.0012322594774308	0.0119252277218056	-0.1033321548382376	0.9177	0.9177	chr7	130210823	0.0372992682956589	chr7:130210823:G:A
chr7:130211852	['G', 'A']	19959	9174.919376659818	1265.6855229111711	-0.001556357387005	0.0119232249804183	-0.1305315792968	0.896147	0.896147	chr7	130211852	0.0476207447436429	chr7:130211852:G:A
chr7:130213393	['T', 'C']	19959	2402.4814833375094	330.4428075098032	0.0031892915624172	0.0213223382943801	0.1495751318821267	0.881101	0.881101	chr7	130213393	0.0549743058574857	chr7:130213393:T:C
chr7:130213411	['T', 'G']	19959	14174.55091710935	1987.531797081897	0.0064600689052313	0.0105323552902252	0.613354632199574	0.539649	0.539649	chr7	130213411	0.2678886233747533	chr7:130213411:T:G
chr7:130214719	['A', 'G']	19959	465.0	63.28242706721164	-0.016286066459408	0.0471482286330826	-0.3454226581055599	0.72978	0.72978	chr7	130214719	0.1368080428741626	chr7:130214719:A:G
chr7:130214913	['C', 'T']	19959	7888.395229982964	933.9933903804754	-0.0165205625731361	0.0126184254409128	-1.3092412084610368	0.190468	0.190468	chr7	130214913	0.7201779784701955	chr7:130214913:C:T
chr7:130215098	['T', 'G']	19959	1783.268039687312	270.77772395897387	0.0186410649124995	0.0248197458806023	0.7510578473355064	0.452627	0.452627	chr7	130215098	0.3442595431756614	chr7:130215098:T:G
chr7:130215997	['C', 'T']	19959	14160.128382441371	1987.555064702464	0.0067847736295875	0.0105322021877072	0.6441932568961193	0.519458	0.519458	chr7	130215997	0.2844495609183898	chr7:130215997:C:T
chr7:130217394	['C', 'T']	19959	1781.0	270.4530830719021	0.0187040086138701	0.0248319716994244	0.7532228548047063	0.451325	0.451325	chr7	130217394	0.3455106091757681	chr7:130217394:C:T
chr7:130217833	['A', 'G']	19959	1783.089337608979	269.3003864124567	0.0179568487992323	0.0248181231616354	0.7235377422492046	0.469358	0.469358	chr7	130217833	0.3284957753772335	chr7:130217833:A:G
chr7:130218097	['T', 'C']	19959	14136.54139520898	1976.302106783173	0.0056745207529478	0.0105404178882438	0.5383582333369215	0.590336	0.590336	chr7	130218097	0.2289007317294702	chr7:130218097:T:C
chr7:130218821	['A', 'G']	19959	1508.797008332498	253.3227938168843	0.0340699868575854	0.0270416518347883	1.2599077551081888	0.207717	0.207717	chr7	130218821	0.6825279584284846	chr7:130218821:A:G
chr7:130219983	['C', 'T']	19959	2411.120803687744	338.58423031346064	0.0058549952677725	0.0212904757408588	0.2750053751281914	0.783315	0.783315	chr7	130219983	0.1060635569058105	chr7:130219983:C:T
chr7:130220016	['A', 'G']	19959	4208.265072921366	553.0749243333122	-0.0002385904330652	0.0165273250744511	-0.0144361190931066	0.988482	0.988482	chr7	130220016	0.0050312346678094	chr7:130220016:A:G
chr7:130220417	['T', 'C']	19959	17403.975890932783	2312.440139664034	-0.0078104977341999	0.0101460759108836	-0.7698047799762284	0.441425	0.441425	chr7	130220417	0.3551430743130368	chr7:130220417:T:C
chr7:130220804	['A', 'G']	19959	3565.8933046005814	434.1579861866727	-0.011088772598582	0.0178730126797278	-0.6204198921180901	0.534988	0.534988	chr7	130220804	0.2716559592726609	chr7:130220804:A:G
chr7:130221099	['C', 'T']	19959	2069.207345793456	289.92738248934086	0.005587735110162	0.0228643135493616	0.2443867426021208	0.806934	0.806934	chr7	130221099	0.0931619852382521	chr7:130221099:C:T
chr7:130221720	['A', 'G']	19959	1507.0571070443723	253.26287384890148	0.0348251296207107	0.0270299332533138	1.2883912547746008	0.197625	0.197625	chr7	130221720	0.7041581170597345	chr7:130221720:A:G
chr7:130221775	['G', 'A']	19959	2429.3651533373422	342.80828980130013	0.0062414179983921	0.021215958044947	0.2941850650896571	0.76862	0.76862	chr7	130221775	0.1142883190954135	chr7:130221775:G:A
chr7:130221798	['G', 'T']	19959	4340.092689557948	547.6108353578217	-0.0054147809363524	0.0163447403295923	-0.3312858342906151	0.740432	0.740432	chr7	130221798	0.1305148201688538	chr7:130221798:G:T
chr7:130222179	['T', 'C']	19959	31984.42255639097	4469.318130978055	0.0162407310846921	0.0126020548944427	1.2887367354552648	0.197505	0.197505	chr7	130222179	0.7044219053796831	chr7:130222179:T:C
chr7:130222449	['T', 'C']	19959	1507.0	252.8949299078477	0.0344037065676421	0.0270212085899689	1.273211242683413	0.202958	0.202958	chr7	130222449	0.6925938254140526	chr7:130222449:T:C
chr7:130222452	['T', 'C']	19959	1507.377618522602	252.8205613004888	0.0343377704739603	0.0270213109584578	1.270766267660021	0.203827	0.203827	chr7	130222452	0.6907382875801498	chr7:130222452:T:C
chr7:130222696	['G', 'A']	19959	7243.362912115443	966.2797292466088	-0.0011619722576447	0.0131038224715264	-0.0886742979134234	0.929342	0.929342	chr7	130222696	0.0318244352205634	chr7:130222696:G:A
chr7:130222863	['C', 'T']	19959	7443.0	994.6781907548256	-0.0003450342120677	0.0129742110691551	-0.0265938491541924	0.978784	0.978784	chr7	130222863	0.0093131385933428	chr7:130222863:C:T
chr7:130223062	['CA', 'C']	19959	2407.7238009321904	333.1361431885221	0.0035006642066429	0.0213164239550307	0.1642238029243532	0.869557	0.869557	chr7	130223062	0.0607019444558575	chr7:130223062:CA:C
chr7:130223385	['T', 'A']	19959	1511.9387631671816	252.0015422356221	0.0332119802061607	0.0270588068322558	1.2274000258788136	0.219687	0.219687	chr7	130223385	0.65819564173815	chr7:130223385:T:A
chr7:130223449	['G', 'A']	19959	2633.402968664137	371.63206146377576	0.0067993273311768	0.0214762408631988	0.3165976473484255	0.751552	0.751552	chr7	130223449	0.1240409651345987	chr7:130223449:G:A
chr7:130223890	['C', 'T']	19959	1505.1508242721852	251.67120705906203	0.0333913596244514	0.027036569222394	1.2350442598609674	0.216829	0.216829	chr7	130223890	0.663882633122104	chr7:130223890:C:T
chr7:130225977	['T', 'G']	19959	7475.592870072417	1005.0275032796324	0.0007157126829793	0.0129816703056475	0.0551325573773053	0.956033	0.956033	chr7	130225977	0.0195271166459172	chr7:130225977:T:G
chr7:130226209	['T', 'C']	19959	31908.0	4456.861348392433	0.0161572851790546	0.0125377682959092	1.2886890870623555	0.197521	0.197521	chr7	130226209	0.7043867243449449	chr7:130226209:T:C
chr7:130226223	['C', 'G']	19959	2129.1066740154324	334.31266587183666	0.0279547464378798	0.0227520312165047	1.2286703623015856	0.21921	0.21921	chr7	130226223	0.6591396379351204	chr7:130226223:C:G
chr7:130226649	['G', 'A']	19959	7450.373283896182	998.930421452194	1.0596021806166044e-05	0.0129707404031472	0.0008169172673901	0.999348	0.999348	chr7	130226649	0.0002832523525054	chr7:130226649:G:A
chr7:130226767	['C', 'A']	19959	1507.0755085679928	251.5597779580684	0.0327536985448419	0.0270204016177841	1.212184001117298	0.225456	0.225456	chr7	130226767	0.6469382024411638	chr7:130226767:C:A
chr7:130227418	['A', 'G']	19959	24866.0	3544.973657207835	0.0136697631544239	0.0103596939902988	1.3195141832591528	0.187012	0.187012	chr7	130227418	0.7281305251930464	chr7:130227418:A:G
chr7:130227758	['T', 'C']	19959	2945.442723992784	364.172280806269	-0.0109519248996968	0.0194424291897157	-0.5633002333622992	0.573237	0.573237	chr7	130227758	0.2416657855160923	chr7:130227758:T:C
chr7:130228832	['C', 'T']	19959	32618.537108494114	4516.369590818224	0.0141250565469705	0.013147431742296	1.0743586142021513	0.282675	0.282675	chr7	130228832	0.548712599158695	chr7:130228832:C:T
chr7:130229388	['G', 'A']	19959	9752.465874924836	1342.749774165025	-0.0009067011306102	0.0117314082165734	-0.0772883454289258	0.938395	0.938395	chr7	130229388	0.0276143149144736	chr7:130229388:G:A
chr7:130229645	['C', 'A']	19959	1530.076660988075	211.3620349978533	0.0049206840897224	0.0264158210128024	0.1862779160767951	0.852229	0.852229	chr7	130229645	0.069443691532319	chr7:130229645:C:A
chr7:130230051	['C', 'T']	19959	27029.06268791341	3589.5029290766447	-0.0081005889084277	0.0108341298405155	-0.7476916953805215	0.454655	0.454655	chr7	130230051	0.3423180284621705	chr7:130230051:C:T
chr7:130230219	['T', 'C']	19959	31466.72970535177	4343.929143086584	0.008840214549354	0.0124689489587231	0.7089783251674564	0.478346	0.478346	chr7	130230219	0.3202578533208659	chr7:130230219:T:C
chr7:130230870	['T', 'C']	19959	26597.33039338512	3535.70792065437	-0.0074192089878252	0.0107941916365585	-0.6873334509549929	0.491881	0.491881	chr7	130230870	0.3081399527090611	chr7:130230870:T:C
chr7:130231035	['C', 'T']	19959	1508.151124918575	239.80734617456068	0.0230161294062741	0.0269817752988194	0.8530250197169654	0.393656	0.393656	chr7	130231035	0.4048831247705882	chr7:130231035:C:T
chr7:130231232	['A', 'G']	19959	27016.596861526123	3577.8253249737786	-0.0090409148167507	0.0108427552780946	-0.8338207941496091	0.404392	0.404392	chr7	130231232	0.3931974445504263	chr7:130231232:A:G
chr7:130232053	['T', 'C']	19959	32155.61108327488	4438.573805126991	0.0112555984764973	0.0128571946590738	0.8754319099115243	0.381349	0.381349	chr7	130232053	0.418677388111117	chr7:130232053:T:C
chr7:130233873	['T', 'C']	19959	30905.645369813592	4281.619932313454	0.0114772825805391	0.0121877740577288	0.9417045742869512	0.346355	0.346355	chr7	130233873	0.4604785384826478	chr7:130233873:T:C
chr7:130234088	['C', 'T']	19959	30922.549303537427	4293.834339589334	0.0130340955223301	0.0121800565703468	1.070117814892791	0.284579	0.284579	chr7	130234088	0.5457971510564271	chr7:130234088:C:T
chr7:130235674	['C', 'G']	19959	14560.565714285713	1988.6859578373	-0.0016784473134472	0.0104739034146101	-0.1602504097093316	0.872685	0.872685	chr7	130235674	0.0591424887671092	chr7:130235674:C:G
chr7:130236176	['T', 'C']	19959	1707.0855296121856	254.16552640682383	0.014973719470597	0.025527477670858	0.5865726204391489	0.557497	0.557497	chr7	130236176	0.2537574652967546	chr7:130236176:T:C
chr7:130236431	['G', 'A']	19959	6030.834578548864	800.1719319811486	0.0016910521277835	0.0141173386879618	0.1197854755178127	0.904654	0.904654	chr7	130236431	0.0435174922013413	chr7:130236431:G:A
chr7:130237434	['A', 'G']	19959	1705.1708673648343	253.39511019874683	0.0152366878734788	0.0255570566735009	0.5961832016938433	0.55106	0.55106	chr7	130237434	0.2588011121277624	chr7:130237434:A:G
chr7:130237959	['A', 'C']	19959	780.0390820723519	110.85598387164586	0.0086155722298859	0.036895789785688	0.2335109853977963	0.815367	0.815367	chr7	130237959	0.0886468695430718	chr7:130237959:A:C
chr7:130239279	['T', 'C']	19959	1705.1708673648343	252.72933299181355	0.0145103494562467	0.0255609850533005	0.5676756754870467	0.570262	0.570262	chr7	130239279	0.2439255671140943	chr7:130239279:T:C
chr7:130239786	['A', 'G']	19959	15432.31960312688	2117.424955367642	0.0024874916187077	0.010346024054555	0.2404297153757941	0.81	0.81	chr7	130239786	0.0915149811213502	chr7:130239786:A:G
chr7:130241833	['C', 'A']	19959	15435.320054119062	2125.565438690064	0.0034472965986876	0.0103469380028227	0.3331707020711963	0.739009	0.739009	chr7	130241833	0.1313502725300235	chr7:130241833:C:A
chr7:130242764	['C', 'T']	19959	3030.3036528536354	418.747864306973	0.0095899358905243	0.0192335789533695	0.4986038175097065	0.618064	0.618064	chr7	130242764	0.2089665517595243	chr7:130242764:C:T
chr7:130244252	['T', 'C']	19959	8916.8935210703	1231.1090616434285	-0.0003690086726302	0.0121647785487173	-0.0303341874373137	0.975801	0.975801	chr7	130244252	0.0106387411589243	chr7:130244252:T:C
chr7:130244988	['C', 'T']	19959	8906.892518915669	1233.275907383671	0.0001498965665055	0.0121657783193227	0.0123211653682276	0.99017	0.99017	chr7	130244988	0.0042902359845668	chr7:130244988:C:T
chr7:130244995	['T', 'G']	19959	1705.0854294017436	253.4305006174013	0.0147821374480126	0.0255579442653097	0.578377403697397	0.563016	0.563016	chr7	130244995	0.2494792630296947	chr7:130244995:T:G
chr7:130245097	['G', 'A']	19959	6528.9627123740775	888.9875208196805	0.0054415495750502	0.0136921535824073	0.3974210150579892	0.691061	0.691061	chr7	130245097	0.1604836157312458	chr7:130245097:G:A
chr7:130246633	['A', 'G']	19959	1704.085379296523	253.43563471179644	0.0149591159804191	0.0255641797212154	0.5851592401380575	0.558447	0.558447	chr7	130246633	0.2530180377672825	chr7:130246633:A:G
chr7:130246859	['G', 'A']	19959	539.0540161346896	72.25455698665851	0.0107354202870545	0.044004276466835	0.2439631133384416	0.807262	0.807262	chr7	130246859	0.0929854904482454	chr7:130246859:G:A
chr7:130247305	['ACCT', 'A']	19959	7011.620819335105	1009.5420141077068	0.0018909754272543	0.0133217273661448	0.1419467142121472	0.887124	0.887124	chr7	130247305	0.0520156713160809	chr7:130247305:ACCT:A
chr7:130247933	['C', 'G']	19959	2485.2490354261663	334.9835883625598	0.0012861865324128	0.0212309653544034	0.0605806900884066	0.951694	0.951694	chr7	130247933	0.0215026687100869	chr7:130247933:C:G
chr7:130248149	['A', 'G']	19959	1702.3411676271608	254.41312353259195	0.0156460957420623	0.0255755985850404	0.6117587312781	0.540704	0.540704	chr7	130248149	0.2670404176048784	chr7:130248149:A:G
chr7:130250622	['T', 'C']	19959	16295.4493385448	2221.698233300674	0.0014185701720918	0.010271911015586	0.1381018750979669	0.890161	0.890161	chr7	130250622	0.0505314370764393	chr7:130250622:T:C
chr7:130250753	['G', 'A']	19959	2486.124561579317	336.32868613959056	0.0019103067382476	0.0212252752166577	0.0900015061641429	0.928287	0.928287	chr7	130250753	0.0323177314898064	chr7:130250753:G:A
chr7:130251522	['A', 'T']	19959	8059.615234277124	1139.1875544155848	0.003016267894546	0.0126097524517967	0.2392011981263212	0.810952	0.810952	chr7	130251522	0.0910048507852155	chr7:130251522:A:T
chr7:130252021	['A', 'G']	19959	27322.73788645588	3721.231352211963	0.0034837195054596	0.0107824467504176	0.3230917421711113	0.746629	0.746629	chr7	130252021	0.1268951455436839	chr7:130252021:A:G
chr7:130252574	['G', 'A']	19959	1704.1707671493712	254.8431407585786	0.0159061421904778	0.0255632173252886	0.6222277105449708	0.533799	0.533799	chr7	130252574	0.2726222441395353	chr7:130252574:G:A
chr7:130253137	['G', 'C']	19959	1706.0	254.0003729174027	0.0153157625807957	0.0255506978353176	0.599426390602351	0.548895	0.548895	chr7	130253137	0.2605107252801443	chr7:130253137:G:C
chr7:130254493	['G', 'A']	19959	1704.085379296523	254.8704786844541	0.0159054983562128	0.0255630213947584	0.6222072935194644	0.533813	0.533813	chr7	130254493	0.2726108540038924	chr7:130254493:G:A
chr7:130254985	['T', 'C']	19959	27308.368223268862	3724.842598060749	0.0038460106503846	0.0107795589719205	0.3567873843821513	0.721255	0.721255	chr7	130254985	0.1419111631396676	chr7:130254985:T:C
chr7:130256004	['A', 'G']	19959	6543.311350538712	889.4581824040988	0.0048994612613286	0.0136854116172552	0.3580061307875615	0.720343	0.720343	chr7	130256004	0.1424606597681803	chr7:130256004:A:G
chr7:130256368	['C', 'T']	19959	1719.0	256.30069466654936	0.0145982996725865	0.0254709642669227	0.5731349437580666	0.56656	0.56656	chr7	130256368	0.2467540905859642	chr7:130256368:C:T
chr7:130256371	['A', 'G']	19959	6545.311751440742	891.6762643053838	0.0051979858792009	0.0136843927082558	0.3798477572238188	0.704062	0.704062	chr7	130256371	0.152389095016589	chr7:130256371:A:G
chr7:130256786	['T', 'C']	19959	9752.954597845152	1327.3129839020526	-0.0025543735203658	0.0118086067402829	-0.2163145556919996	0.828745	0.828745	chr7	130256786	0.0815790787729442	chr7:130256786:T:C
chr7:130256788	['C', 'T']	19959	9753.443369750426	1327.3640761866948	-0.0025393261871672	0.0118088431359792	-0.2150359826044627	0.829741	0.829741	chr7	130256788	0.0810574495810459	chr7:130256788:C:T
chr7:130256820	['T', 'G']	19959	6544.311550989725	888.4513383453209	0.004744299700422	0.0136848906463615	0.3466815938118944	0.728834	0.728834	chr7	130256820	0.1373713757881273	chr7:130256820:T:G
chr7:130258583	['G', 'T']	19959	1704.2561635598315	254.2102447222236	0.015462146796498	0.0255667673808859	0.6047751976676479	0.545335	0.545335	chr7	130258583	0.2633366280805127	chr7:130258583:G:T
chr7:130258973	['C', 'T']	19959	1705.1708673648343	254.2585486239849	0.0153201014812839	0.0255601269082124	0.5993750162625996	0.54893	0.54893	chr7	130258973	0.2604830336045644	chr7:130258973:C:T
chr7:130259435	['C', 'T']	19959	7207.083283223092	1028.5020012424388	0.0064007431746369	0.0131061709715487	0.4883762914837484	0.625289	0.625289	chr7	130259435	0.2039192113022532	chr7:130259435:C:T
chr7:130259607	['G', 'A']	19959	5144.546534355736	743.4675625653739	0.0147696973821468	0.0151468948335541	0.9750973743759236	0.329524	0.329524	chr7	130259607	0.4821129492399613	chr7:130259607:G:A
chr7:130259752	['G', 'A']	19959	1705.0854294017436	254.01395152868213	0.0151724910954602	0.0255600212553954	0.5936024443742395	0.552785	0.552785	chr7	130259752	0.2574437501953869	chr7:130259752:G:A
chr7:130260804	['A', 'G']	19959	1707.4277337877115	253.0027290012513	0.0143866955421138	0.0255478160365837	0.5631281954399768	0.573354	0.573354	chr7	130260804	0.2415771532931653	chr7:130260804:A:G
chr7:130262482	['A', 'G']	19959	1704.2561635598313	253.33130633074856	0.014803511777633	0.0255667413070859	0.5790144156357605	0.562586	0.562586	chr7	130262482	0.2498110794911132	chr7:130262482:A:G
chr7:130263172	['G', 'A']	19959	5658.567019091046	782.7109529973308	0.0053297817009454	0.0145155348896899	0.3671777679189116	0.71349	0.71349	chr7	130263172	0.146612109410236	chr7:130263172:G:A
chr7:130263206	['T', 'C']	19959	7212.084034876729	1043.286824191336	0.0081457829436504	0.0131036901332302	0.6216403822762283	0.534185	0.534185	chr7	130263206	0.2723083112017493	chr7:130263206:T:C
chr7:130265417	['C', 'T']	19959	6888.796621215161	984.9299134994754	0.0128815397302982	0.0134197879505938	0.9598914511706736	0.337121	0.337121	chr7	130265417	0.4722141934889479	chr7:130265417:C:T
chr7:130266043	['T', 'C']	19959	15126.031420696569	2095.554589038461	0.005236851448838	0.0104053161856643	0.5032861429096204	0.614769	0.614769	chr7	130266043	0.2112880401123956	chr7:130266043:T:C
chr7:130266307	['A', 'C']	19959	6946.784421833492	982.9736282356924	0.0116415976650525	0.0133713832662946	0.8706352539005902	0.383964	0.383964	chr7	130266307	0.4157094926487875	chr7:130266307:A:C
chr7:130266518	['T', 'G']	19959	1716.257967528563	255.9920724788704	0.0162654227019055	0.025487868824808	0.6381633087374473	0.523375	0.523375	chr7	130266518	0.281187026100713	chr7:130266518:T:G
chr7:130267301	['C', 'G']	19959	8060.2115153337345	1097.3422201074331	-0.0026288941505834	0.0126237022295205	-0.2082506465049327	0.835035	0.835035	chr7	130267301	0.078295320937588	chr7:130267301:C:G
chr7:130267715	['T', 'A']	19959	9780.880583546395	1350.91443537768	0.0007359450044349	0.0118021362326454	0.062356931823854	0.950279	0.950279	chr7	130267715	0.0221488680044721	chr7:130267715:T:A
chr7:130268232	['A', 'T']	19959	9797.088731545657	1349.411769832074	0.0004456492249143	0.011808321506101	0.0377402685626451	0.969895	0.969895	chr7	130268232	0.0132752795367129	chr7:130268232:A:T
chr7:130268790	['A', 'G']	19959	9779.96001002255	1350.7013678040437	0.0007793068251083	0.0117972900111847	0.0660581221932786	0.947332	0.947332	chr7	130268790	0.0234977923805514	chr7:130268790:A:G
chr7:130270978	['G', 'A']	19959	26290.63446409781	3671.6055743010106	0.0132306345605977	0.0106267065455454	1.245036221136996	0.213133	0.213133	chr7	130270978	0.671349302006423	chr7:130270978:G:A
chr7:130271112	['C', 'A']	19959	6920.346728129071	963.1391318146428	-0.0024388909563514	0.0133803735902899	-0.1822737564010423	0.85537	0.85537	chr7	130271112	0.0678459856234345	chr7:130271112:C:A
chr7:130271398	['A', 'G']	19959	24418.22341918028	3389.888285673484	0.0089135011680286	0.0103878021866906	0.8580738261890548	0.390862	0.390862	chr7	130271398	0.4079765500653604	chr7:130271398:A:G
chr7:130271660	['G', 'A']	19959	11301.0	1568.7167644598724	0.0049891251309511	0.0112398493619252	0.4438782914521691	0.657135	0.657135	chr7	130271660	0.18234540101514	chr7:130271660:G:A
chr7:130271864	['T', 'C']	19959	15085.02320220496	2081.272218759434	0.0041562924093027	0.0104178198100712	0.3989599057266018	0.689927	0.689927	chr7	130271864	0.1611968587908118	chr7:130271864:T:C
chr7:130272305	['A', 'AATAC']	19959	15068.509946384724	2074.698562605306	0.0038791097457547	0.0104195055453444	0.372293073685052	0.709679	0.709679	chr7	130272305	0.1489380457208885	chr7:130272305:A:AATAC
chr7:130272328	['C', 'T']	19959	15069.775182920715	2073.52226866934	0.0037798503181226	0.0104179560049157	0.3628207218708864	0.716743	0.716743	chr7	130272328	0.1446365398550997	chr7:130272328:C:T
chr7:130272762	['A', 'G']	19959	15060.754584627715	2060.642065970194	0.002682372377778	0.0104183004340442	0.2574673666553883	0.796821	0.796821	chr7	130272762	0.0986392287209805	chr7:130272762:A:G
chr7:130273358	['T', 'C']	19959	1834.026765461966	263.8193633639148	0.0127093053339191	0.0246391058464169	0.5158184478422267	0.605987	0.605987	chr7	130273358	0.2175366924819368	chr7:130273358:T:C
chr7:130273457	['C', 'A']	19959	8028.145068864996	1064.621553408433	-0.0058960564713533	0.0126522784931074	-0.4660074843092712	0.641215	0.641215	chr7	130273457	0.1929963267092967	chr7:130273457:C:A
chr7:130273680	['T', 'C']	19959	15282.401566447752	2150.079327107336	0.0033492615932382	0.010422820572495	0.3213392737544282	0.747957	0.747957	chr7	130273680	0.1261233689798089	chr7:130273680:T:C
chr7:130275698	['C', 'T']	19959	1800.0	275.3941444391777	0.0242993532807612	0.0249258711534578	0.9748647552240272	0.329639	0.329639	chr7	130275698	0.4819614120149483	chr7:130275698:C:T
chr7:130276168	['C', 'T']	19959	1799.1802876183797	274.4522683868956	0.0238793572661176	0.0249301939372016	0.957848836887069	0.338151	0.338151	chr7	130276168	0.4708893239155873	chr7:130276168:C:T
chr7:130276190	['A', 'G']	19959	11489.756679532808	1550.4705488709308	-0.001765533600585	0.0111413854502568	-0.1584662525560795	0.874091	0.874091	chr7	130276190	0.0584433514152958	chr7:130276190:A:G
chr7:130276485	['C', 'T']	19959	1800.1803878338428	276.751888403369	0.0251814388835378	0.0249263852579506	1.010232274874506	0.312396	0.312396	chr7	130276485	0.5052945355791457	chr7:130276485:C:T
chr7:130276675	['T', 'C']	19959	26763.70467074271	3719.41300918483	0.0106291659268807	0.0107286182726009	0.9907301813529736	0.321829	0.321829	chr7	130276675	0.492374824213026	chr7:130276675:T:C
chr7:130277120	['A', 'G']	19959	1804.361613630669	275.45227776640496	0.0245035364469331	0.0249027850153272	0.9839677141272194	0.325143	0.325143	chr7	130277120	0.4879255914764664	chr7:130277120:A:G
chr7:130277290	['A', 'G']	19959	23368.6833375094	3231.567041144805	0.0072781523207117	0.0102528724323847	0.7098647104710847	0.477796	0.477796	chr7	130277290	0.3207574903860555	chr7:130277290:A:G
chr7:130277302	['C', 'T']	19959	6848.0	948.101569882134	-0.0017657465764993	0.0134426420744326	-0.1313541316299508	0.895496	0.895496	chr7	130277302	0.0479363497164655	chr7:130277302:C:T
chr7:130279265	['T', 'C']	19959	1805.09043992384	274.0837875225869	0.0236062075869342	0.0248961880222213	0.9481856244764968	0.343046	0.343046	chr7	130279265	0.4646476402875936	chr7:130279265:T:C
chr7:130280148	['C', 'G']	19959	7677.38465778134	1152.7866842201531	0.0131072072789615	0.0127533641496819	1.0277450816213418	0.304082	0.304082	chr7	130280148	0.5170092869655045	chr7:130280148:C:G
chr7:130280250	['C', 'T']	19959	7673.0	1153.5568689371655	0.0135197787507495	0.0127559814755703	1.059877577953689	0.289213	0.289213	chr7	130280250	0.5387821895885232	chr7:130280250:C:T
chr7:130280303	['A', 'G']	19959	26018.21433224756	3639.512902053329	0.0135847737060874	0.0105802730634868	1.283971937640186	0.199167	0.199167	chr7	130280303	0.700782618247406	chr7:130280303:A:G
chr7:130280399	['T', 'C']	19959	26002.302785850286	3639.457496195658	0.0139423238128761	0.0105776060564277	1.3180982292684025	0.187486	0.187486	chr7	130280399	0.727031156468258	chr7:130280399:T:C
chr7:130280836	['A', 'G']	19959	4075.408378012728	524.1481646014863	-0.0014161215926494	0.016621546596542	-0.0851979437908635	0.932105	0.932105	chr7	130280836	0.0305351623755558	chr7:130280836:A:G
chr7:130281722	['A', 'G']	19959	16894.925370890138	2451.5720060933168	0.0114103954571698	0.0102450255586745	1.1137498283260534	0.2654	0.2654	chr7	130281722	0.5760990814715833	chr7:130281722:A:G
chr7:130281790	['A', 'T']	19959	5784.579646239415	735.731397276583	-0.0005804475392765	0.0143041686034184	-0.0405789078253628	0.967632	0.967632	chr7	130281790	0.0142897777702431	chr7:130281790:A:T
chr7:130282658	['T', 'C']	19959	20428.11752029668	2833.799383978262	0.00501260178435	0.0100715924144319	0.497697045123398	0.618703	0.618703	chr7	130282658	0.2085177781447204	chr7:130282658:T:C
chr7:130282858	['T', 'C']	19959	25605.565816505485	3570.509809618696	0.0123178840945955	0.0105097281040371	1.1720459342676843	0.241193	0.241193	chr7	130282858	0.6176353006176568	chr7:130282858:T:C
chr7:130283925	['C', 'T']	19959	5505.551686125169	702.771074214771	0.0001554284169487	0.0145938127944792	0.0106502953777503	0.991503	0.991503	chr7	130283925	0.0037059674077711	chr7:130283925:C:T
chr7:130284803	['G', 'A']	19959	11196.560978053913	1584.775143565375	0.0087480808959644	0.0113207420113227	0.7727480130909078	0.439681	0.439681	chr7	130284803	0.3568623012064076	chr7:130284803:G:A
chr7:130285174	['G', 'C']	19959	8334.417576911514	1209.9011481046657	0.0091890020522636	0.0123864239118625	0.741860775769451	0.45818	0.45818	chr7	130285174	0.3389638721069204	chr7:130285174:G:C
chr7:130285782	['T', 'C']	19959	26292.375451807256	3637.494633990844	0.0090282484005486	0.0106341565831298	0.8489858438675937	0.395899	0.395899	chr7	130285782	0.4024155952294331	chr7:130285782:T:C
chr7:130285902	['C', 'T']	19959	11044.148323845491	1535.690862076778	0.006777213337438	0.0117378676731593	0.5773802811677012	0.563689	0.563689	chr7	130285902	0.2489604400528169	chr7:130285902:C:T
chr7:130286134	['G', 'T']	19959	25601.0	3572.05082394603	0.0123266339497593	0.0105034723059708	1.1735770410659505	0.240578	0.240578	chr7	130286134	0.6187440898617188	chr7:130286134:G:T
chr7:130286782	['T', 'C']	19959	25648.57012577041	3578.392683331966	0.0123156683434848	0.0105102129549099	1.1717810472842516	0.241299	0.241299	chr7	130286782	0.6174444779063066	chr7:130286782:T:C
chr7:130287184	['T', 'C']	19959	1997.0	267.677216604437	0.0043675454611592	0.0236782649134319	0.1844537797480959	0.853659	0.853659	chr7	130287184	0.0687155766096622	chr7:130287184:T:C
chr7:130287447	['A', 'C']	19959	9824.445619486767	1409.6663648594783	0.0045628800354113	0.011750754697872	0.3883052750848145	0.697794	0.697794	chr7	130287447	0.1562727691643399	chr7:130287447:A:C
chr7:130287557	['C', 'T']	19959	1053.1582982561636	167.41345082862105	0.0255072466520063	0.0313484230146095	0.8136692120084952	0.415844	0.415844	chr7	130287557	0.381069560347938	chr7:130287557:C:T
chr7:130287558	['A', 'G']	19959	22400.97879805524	3071.9341608877594	0.0042977266839739	0.0101376564680916	0.4239369027251079	0.671616	0.671616	chr7	130287558	0.1728789661537926	chr7:130287558:A:G
chr7:130287852	['T', 'C']	19959	9490.328438251803	1405.1470531358373	0.0097359934437976	0.0118865882371036	0.8190738376388799	0.412754	0.412754	chr7	130287852	0.3843087092959135	chr7:130287852:T:C
chr7:130287938	['G', 'A']	19959	6627.99624173181	843.0981769655529	-0.0079788751347857	0.0135818854588156	-0.5874644694199536	0.556898	0.556898	chr7	130287938	0.254224341798737	chr7:130287938:G:A
chr7:130288334	['C', 'T']	19959	2747.3035364936045	276.0336926822582	-0.038316494246643	0.0199149497726676	-1.9240065721496653	0.054368	0.054368	chr7	130288334	1.2646566428110484	chr7:130288334:C:T
chr7:130288352	['T', 'G']	19959	21292.267201202707	2988.147990317974	0.01112072776162	0.0101115070294529	1.0998091312429847	0.271429	0.271429	chr7	130288352	0.56634375333384	chr7:130288352:T:G
chr7:130289250	['C', 'G']	19959	10102.518490679497	1333.930884667103	-0.0029026089360055	0.0116413121214126	-0.2493369223102064	0.803103	0.803103	chr7	130289250	0.0952287517786094	chr7:130289250:C:G
chr7:130289833	['C', 'T']	19959	1792.2693926638606	284.97979268458926	0.0314636079310678	0.0249999776721714	1.2585454412661838	0.208209	0.208209	chr7	130289833	0.6815005016945573	chr7:130289833:C:T
chr7:130289875	['A', 'G']	19959	6954.696898331413	834.8197233992408	-0.0163341171725878	0.0133356680335124	-1.2248443146260284	0.220648	0.220648	chr7	130289875	0.6563000047357115	chr7:130289875:A:G
chr7:130290053	['A', 'T']	19959	2076.956907028563	326.5429978568189	0.0262820257413361	0.0233539872230981	1.1253763860649022	0.260443	0.260443	chr7	130290053	0.5842873107297568	chr7:130290053:A:T
chr7:130291418	['T', 'C']	19959	7275.561456296073	908.844209554632	-0.0099697125469573	0.0130667256746838	-0.7629847595463874	0.445482	0.445482	chr7	130291418	0.3511698392333999	chr7:130291418:T:C
chr7:130291671	['C', 'G']	19959	12596.155507667634	1783.2233883286556	0.0049413301527322	0.0109134454278039	0.4527745326094129	0.650716	0.650716	chr7	130291671	0.1866085145719976	chr7:130291671:C:G
chr7:130291934	['A', 'G']	19959	1652.0827738250323	203.5343675842577	-0.0176546534451014	0.0255159042412214	-0.6919078108382285	0.489003	0.489003	chr7	130291934	0.3106884765012281	chr7:130291934:A:G
chr7:130292169	['T', 'G']	19959	4793.960761713855	783.5675624192817	0.029695607931002	0.0155885104428457	1.904967638818288	0.0567986	0.0567986	chr7	130292169	1.2456623688623596	chr7:130292169:T:G
chr7:130292282	['C', 'T']	19959	1695.0	214.45588460738395	-0.006866605418279	0.0253731687552234	-0.2706246698834372	0.786683	0.786683	chr7	130292282	0.1042002347119725	chr7:130292282:C:T
chr7:130292285	['C', 'G']	19959	7262.727764694093	1006.4847248850336	0.0035421979814991	0.0131970264062204	0.2684087969869856	0.788387	0.788387	chr7	130292285	0.1032605455732293	chr7:130292285:C:G
chr7:130292787	['C', 'A']	19959	498.0	92.73748522521728	0.0459699718683633	0.0453883408584523	1.01281454661947	0.311161	0.311161	chr7	130292787	0.507014841458046	chr7:130292787:C:A
chr7:130293109	['G', 'T']	19959	448.0448965275342	64.87288851787646	0.0239213432181944	0.0480749649867955	0.4975842046845957	0.618783	0.618783	chr7	130293109	0.208461626303648	chr7:130293109:G:T
chr7:130293484	['A', 'G']	19959	455.1140122281247	35.02534733071025	-0.0344767123024458	0.0476185828151446	-0.7240180254058486	0.469063	0.469063	chr7	130293484	0.3287688231380608	chr7:130293484:A:G
chr7:130294379	['T', 'C']	19959	13237.642692461908	1725.1786165899434	-0.0097727087545914	0.010670585966448	-0.915854929178223	0.359754	0.359754	chr7	130294379	0.4439943685705928	chr7:130294379:T:C
chr7:130295521	['G', 'A']	19959	32897.64826134883	4482.346400119051	0.0057514740541826	0.013204299588791	0.4355758528127478	0.663149	0.663149	chr7	130295521	0.1783888809352393	chr7:130295521:G:A
chr7:130295639	['C', 'T']	19959	8511.0	1323.7836537220576	0.0252390177009591	0.0123435983442115	2.0447050363393227	0.040897	0.040897	chr7	130295639	1.388308548501975	chr7:130295639:C:T
chr7:130296035	['T', 'C']	19959	11253.691521346962	1522.1187798794522	-0.0012413158928409	0.0112546308621765	-0.1102937900000456	0.912177	0.912177	chr7	130296035	0.0399208824338364	chr7:130296035:T:C
chr7:130296938	['T', 'C']	19959	8722.80739923802	1201.4327453772164	0.0052067024001415	0.0121612824783535	0.4281376087932484	0.668556	0.668556	chr7	130296938	0.1748622092361267	chr7:130296938:T:C
chr7:130297810	['G', 'A']	19959	1107.0	113.93167712224704	-0.0258558856779045	0.0307247696257673	-0.8415322878847743	0.40006	0.40006	chr7	130297810	0.3978748693850765	chr7:130297810:G:A
chr7:130298001	['C', 'T']	19959	463.0	45.85437976635888	-0.0145338198887676	0.0472308484736336	-0.307718797321227	0.7583	0.7583	chr7	130298001	0.1201589440134374	chr7:130298001:C:T
chr7:130298042	['A', 'G']	19959	20978.05105722016	2763.714311432442	-0.0063066681277429	0.0101015584090945	-0.6243262546564095	0.53242	0.53242	chr7	130298042	0.2737456389101795	chr7:130298042:A:G
chr7:130298204	['T', 'C']	19959	16416.645036829184	2239.5608195969853	0.0027353524845067	0.0102535475564698	0.2667713266498476	0.789648	0.789648	chr7	130298204	0.1025664602604866	chr7:130298204:T:C
chr7:130298758	['G', 'T']	19959	13721.749987471812	1868.56106230337	0.0026383997137258	0.0106337808706669	0.2481149222290097	0.804048	0.804048	chr7	130298758	0.0947180239967186	chr7:130298758:G:T
chr7:130298871	['C', 'G']	19959	8815.441677522798	1068.3286647171717	-0.015645611758874	0.0121821192921223	-1.2843095182126034	0.199049	0.199049	chr7	130298871	0.701039999921495	chr7:130298871:C:G
chr7:130300580	['C', 'T']	19959	9017.710870545783	1305.6202625354586	0.00916199879694	0.0121132322925429	0.7563628415332493	0.449441	0.449441	chr7	130300580	0.3473273118422151	chr7:130300580:C:T
chr7:130300721	['G', 'A']	19959	10714.073608257751	1443.6966283791796	-0.001648797208332	0.0114031891772197	-0.1445908844190612	0.885035	0.885035	chr7	130300721	0.053039554153809	chr7:130300721:G:A
chr7:130301425	['G', 'A']	19959	13522.0649526387	1829.468125022764	-0.0041163847839294	0.0107218013274309	-0.3839266050750298	0.701037	0.701037	chr7	130301425	0.1542590598196848	chr7:130301425:G:A
chr7:130301764	['G', 'A']	19959	7160.358753382103	1044.9429005159907	0.0076691428105757	0.0132240022769277	0.5799411290148019	0.561961	0.561961	chr7	130301764	0.2502938233499956	chr7:130301764:G:A
chr7:130302139	['G', 'A']	19959	461.0924079178151	46.560419050096726	-0.0090694417402533	0.0473255874923138	-0.1916392848102799	0.848027	0.848027	chr7	130302139	0.0715903201909979	chr7:130302139:G:A
chr7:130302527	['G', 'A']	19959	16916.769103240404	2306.6849839860115	-0.0008733533036506	0.0102732978099871	-0.0850119717936738	0.932253	0.932253	chr7	130302527	0.0304662104001769	chr7:130302527:G:A
chr7:130303077	['G', 'A']	19959	14401.886294161864	2004.571556056231	0.0035612472771658	0.0105746204927357	0.3367730576820449	0.736292	0.736292	chr7	130303077	0.1329499182177572	chr7:130303077:G:A
chr7:130303287	['T', 'C']	19959	14754.0	2053.8539990440386	0.0038424340725733	0.0105195881982308	0.3652646852867852	0.714918	0.714918	chr7	130303287	0.145743768254538	chr7:130303287:T:C
chr7:130304108	['C', 'A']	19959	8339.0	1203.112640518264	0.0086258794674954	0.0124877664366272	0.6907463805693341	0.489733	0.489733	chr7	130304108	0.3100406306458003	chr7:130304108:C:A
chr7:130305063	['A', 'AG']	19959	3803.190550155326	491.2281738987072	-0.0064700546171962	0.0171996311753093	-0.3761740325271759	0.706792	0.706792	chr7	130305063	0.1507083748069229	chr7:130305063:A:AG
chr7:130307099	['A', 'G']	19959	13578.68032869025	1830.762974603248	-0.0044334902330752	0.0107335070928846	-0.4130514094516484	0.679573	0.679573	chr7	130307099	0.1677638843408807	chr7:130307099:A:G
chr7:130307167	['G', 'A']	19959	10324.069055374592	1422.7048415846484	0.0015432941396165	0.011630089322484	0.1326983909429644	0.894433	0.894433	chr7	130307167	0.0484521859183897	chr7:130307167:G:A
chr7:130307255	['A', 'T']	19959	16105.22766224004	2108.055738504904	-0.0108022342876597	0.0103164006913973	-1.0470933236111613	0.295069	0.295069	chr7	130307255	0.5300764151565418	chr7:130307255:A:T
chr7:130307326	['G', 'A']	19959	2298.115141797776	276.6739843190164	-0.0114811446118194	0.0215860978840813	-0.5318767974403638	0.594817	0.594817	chr7	130307326	0.2256166277413958	chr7:130307326:G:A
chr7:130307500	['T', 'C']	19959	754.4157810306799	60.39951607285812	-0.0282051606135273	0.0372022761694382	-0.7581568526900487	0.448366	0.448366	chr7	130307500	0.348367327772494	chr7:130307500:T:C
chr7:130307504	['T', 'C']	19959	9557.182611311671	1371.2221147311889	0.0076931540328136	0.011900021447822	0.6464823669894852	0.517974	0.517974	chr7	130307504	0.2856920393665821	chr7:130307504:T:C
chr7:130307555	['C', 'A']	19959	508.8668506900874	50.82710207199077	-0.0113741342599814	0.0453055750226106	-0.2510537445845234	0.801775	0.801775	chr7	130307555	0.0959474895313895	chr7:130307555:C:A
chr7:130307614	['G', 'A']	19959	13817.074102022323	1855.123710437218	-0.0029587661251972	0.0106838792003341	-0.2769374372095801	0.781831	0.781831	chr7	130307614	0.1068871135634985	chr7:130307614:G:A
chr7:130307687	['G', 'A']	19959	15805.50278237329	2075.4933421174333	-0.0100904119393442	0.0103474871585514	-0.9751557827259806	0.329495	0.329495	chr7	130307687	0.4821511713245546	chr7:130307687:G:A
chr7:130308173	['G', 'T']	19959	8290.0	1162.4952332390797	0.004418452371315	0.012526723104957	0.3527221232795185	0.7243	0.7243	chr7	130308173	0.1400815147992842	chr7:130308173:G:T
chr7:130308408	['G', 'A']	19959	456.0228479807596	32.629666777754906	-0.0511805206291826	0.0474572343244171	-1.078455610778182	0.280844	0.280844	chr7	130308408	0.5515348500314787	chr7:130308408:G:A
chr7:130308589	['A', 'G']	19959	16113.651363271849	2149.0524863077994	-0.0080742863688628	0.0103295916354625	-0.7816655927755106	0.43442	0.43442	chr7	130308589	0.3620901887375963	chr7:130308589:A:G
chr7:130308607	['G', 'C']	19959	8144.816154732674	1004.6201849041684	-0.0164200425248901	0.0125177603248196	-1.3117396482127257	0.189623	0.189623	chr7	130308607	0.722108986790813	chr7:130308607:G:C
chr7:130308622	['A', 'G']	19959	8270.314921557816	1006.1734587352984	-0.0192470518134411	0.0124490331426721	-1.5460680032626088	0.122104	0.122104	chr7	130308622	0.9132701087867044	chr7:130308622:A:G
chr7:130309673	['A', 'G']	19959	7431.744701107381	965.4770764870858	-0.0090578894040284	0.0130528012477076	-0.693942183913914	0.487727	0.487727	chr7	130309673	0.3118232017050547	chr7:130309673:A:G
chr7:130309869	['A', 'G']	19959	7443.237558261915	961.9271970113384	-0.0098275516932826	0.0130507571989626	-0.7530254025462834	0.451444	0.451444	chr7	130309869	0.3453961146735292	chr7:130309869:A:G
chr7:130310900	['G', 'T']	19959	9239.462922136488	1247.63933212636	-0.0036263692408527	0.012002802080862	-0.3021268880734769	0.762558	0.762558	chr7	130310900	0.1177271183785692	chr7:130310900:G:T
chr7:130311039	['G', 'A']	19959	6915.692989928346	1023.7486388326683	0.0099500685089721	0.0134057126712787	0.7422260011800677	0.457959	0.457959	chr7	130311039	0.3391734016267036	chr7:130311039:G:A
chr7:130311268	['C', 'T']	19959	7103.0	1045.731319915831	0.0088181836644887	0.0132422156728069	0.6659145178096619	0.505473	0.505473	chr7	130311268	0.2963020374304055	chr7:130311268:C:T
chr7:130313753	['G', 'A']	19959	7784.780077165907	1174.3608901357857	0.012961158201993	0.0127478050295418	1.016736463411296	0.309291	0.309291	chr7	130313753	0.5096327172655087	chr7:130313753:G:A
chr7:130314434	['G', 'T']	19959	533.0267060827739	53.671515869200746	-0.0202581172056752	0.0441615787907678	-0.4587271959106287	0.646435	0.646435	chr7	130314434	0.1894751375438612	chr7:130314434:G:T
chr7:130314520	['G', 'A']	19959	674.0337709189298	69.80796057774744	-0.0389514451252909	0.0391774207023733	-0.994231994525644	0.320122	0.320122	chr7	130314520	0.4946844784635392	chr7:130314520:G:A
chr7:130317929	['A', 'G']	19959	23624.734652969182	3131.5888351859785	-0.0050268823298895	0.0102977959272959	-0.4881512864869428	0.625448	0.625448	chr7	130317929	0.203808791888748	chr7:130317929:A:G
chr7:130318258	['G', 'A']	19959	32183.612486221064	4364.406197469142	-0.0002155616364961	0.0128210272079458	-0.016813133066479	0.986586	0.986586	chr7	130318258	0.0058650516205692	chr7:130318258:G:A
chr7:130318327	['T', 'C']	19959	25634.28434712897	3410.9193799946647	-0.0025008330092019	0.0105275960110845	-0.2375502447632695	0.812232	0.812232	chr7	130318327	0.0903199043440677	chr7:130318327:T:C
chr7:130318743	['C', 'T']	19959	2476.37221888154	332.8698370443527	0.0039283779171737	0.0209147196743756	0.1878283801234349	0.851013	0.851013	chr7	130318743	0.0700638056202982	chr7:130318743:C:T
chr7:130318789	['G', 'A']	19959	7019.813693549194	1002.2132712850326	0.0043320937639841	0.0133508239645214	0.3244813784899132	0.745577	0.745577	chr7	130318789	0.1275074978203196	chr7:130318789:G:A
chr7:130319104	['C', 'T']	19959	508.1018291155099	55.22527428305847	-0.0058811127956549	0.0452917053393322	-0.1298496656637837	0.896687	0.896687	chr7	130319104	0.0473591265153856	chr7:130319104:C:T
chr7:130319417	['T', 'C']	19959	32599.633329992987	4426.720677904684	0.0014253022113971	0.0130909685133753	0.1088767580443622	0.913301	0.913301	chr7	130319417	0.0393860668300894	chr7:130319417:T:C
chr7:130320062	['A', 'G']	19959	508.1527589836115	55.30692152791887	-0.0057893671878504	0.0452917790272884	-0.1278237974349018	0.89829	0.89829	chr7	130320062	0.0465834349721901	chr7:130320062:A:G
chr7:130320189	['A', 'G']	19959	508.0	55.26538201743954	-0.0057877579171742	0.0452916982444861	-0.1277884941724151	0.898318	0.898318	chr7	130320189	0.0465698980787841	chr7:130320189:A:G
chr7:130321022	['A', 'T']	19959	23561.44393764724	3101.873663996784	-0.007866595555337	0.010301210673852	-0.7636573801276769	0.44508	0.44508	chr7	130321022	0.351561920623765	chr7:130321022:A:T
chr7:130321052	['G', 'A']	19959	8220.294872437473	1181.3518855280029	0.0068129512334809	0.012554580848361	0.5426665625694975	0.587365	0.587365	chr7	130321052	0.2310919358515855	chr7:130321052:G:A
chr7:130321519	['G', 'A']	19959	914.0	115.44180553867282	-0.013158662826779	0.0340800291786478	-0.3861106678577412	0.699419	0.699419	chr7	130321519	0.1552625740812833	chr7:130321519:G:A
chr7:130321546	['A', 'G']	19959	1919.192313473969	261.839841087007	0.0173687401646498	0.0236084571456969	0.7356999255589056	0.461922	0.461922	chr7	130321546	0.3354313530791249	chr7:130321546:A:G
chr7:130321788	['C', 'A']	19959	1896.1900085183145	258.8061746156484	0.0163687198262176	0.0237551085892443	0.6890610398484545	0.490793	0.490793	chr7	130321788	0.3091016400832829	chr7:130321788:C:A
chr7:130321903	['G', 'C']	19959	25475.381928435403	3360.6038244354304	-0.0050684758078995	0.0104949052991892	-0.4829463118920285	0.629139	0.629139	chr7	130321903	0.201253392291054	chr7:130321903:G:C
chr7:130322574	['C', 'T']	19959	2599.0	387.6820044171734	0.0156669810269213	0.0204682903036749	0.7654269503940175	0.444026	0.444026	chr7	130322574	0.3525915989711216	chr7:130322574:C:T
chr7:130324171	['G', 'A']	19959	2599.1302234692853	387.4785943647851	0.0155572986921169	0.0204682512413582	0.7600697543071878	0.447222	0.447222	chr7	130324171	0.3494768405339915	chr7:130324171:G:A
chr7:130324734	['T', 'G']	19959	7146.432222500626	1038.0977687108766	0.0073904000991843	0.0132381074440106	0.5582671186528285	0.576668	0.576668	chr7	130324734	0.2390741474429368	chr7:130324734:T:G
chr7:130325325	['C', 'G']	19959	36480.655559452825	4959.136180666847	0.0104838106910359	0.0180172488733033	0.581876332216847	0.560657	0.560657	chr7	130325325	0.251302751158215	chr7:130325325:C:G
chr7:130325808	['T', 'C']	19959	541.7291112293699	62.04664937599465	-0.0006831576388664	0.0452466991857444	-0.0150985077621242	0.987954	0.987954	chr7	130325808	0.005263276071528	chr7:130325808:T:C
chr7:130325971	['CAT', 'C']	19959	2573.644732885637	444.4545803287298	0.03539541332119	0.0206357958816391	1.7152434306002844	0.0863161	0.0863161	chr7	130325971	1.0639081905070615	chr7:130325971:CAT:C
chr7:130327774	['G', 'A']	19959	36473.65485794458	4962.003032398458	0.0115992131614998	0.0179987432894146	0.644445724625761	0.519294	0.519294	chr7	130327774	0.2845866952788991	chr7:130327774:G:A
chr7:130329984	['C', 'A']	19959	2446.98080296727	343.4444566562978	0.0060610130684581	0.0210255369022423	0.288269122288705	0.773144	0.773144	chr7	130329984	0.1117396101165193	chr7:130329984:C:A
chr7:130330766	['T', 'C']	19959	13983.401212607108	2008.1886624120243	0.0105483285121799	0.0105658533603793	0.9983413693526092	0.318126	0.318126	chr7	130330766	0.4974008351520168	chr7:130330766:T:C
chr7:130331012	['G', 'A']	19959	20495.18805132318	2681.133975695848	-0.0083460153142548	0.0100975200009871	-0.8265411025121998	0.408507	0.408507	chr7	130331012	0.3888004971846218	chr7:130331012:G:A
chr7:130331348	['G', 'A']	19959	8767.439272472191	1267.9402455180768	0.0091122742888719	0.0122420191080542	0.7443440668113988	0.456677	0.456677	chr7	130331348	0.3403908605730212	chr7:130331348:G:A
chr7:130331390	['G', 'A']	19959	510.0	56.13799193301872	-0.0048622078994244	0.0452074984673608	-0.1075531286681328	0.914351	0.914351	chr7	130331390	0.0388870557971703	chr7:130331390:G:A
chr7:130331391	['G', 'A']	19959	561.0	90.30664353914187	0.0105496300723411	0.0430857025001901	0.2448522238274877	0.806573	0.806573	chr7	130331391	0.0933563200760719	chr7:130331391:G:A
chr7:130331525	['C', 'T']	19959	8767.317799158147	1265.7839829134723	0.0086717311425753	0.012240715290085	0.7084333666023112	0.478684	0.478684	chr7	130331525	0.319951088556989	chr7:130331525:C:T
chr7:130331591	['GT', 'G']	19959	7418.0	1101.2906881617505	0.011214200466902	0.0130260809583649	0.8609036365385583	0.389301	0.389301	chr7	130331591	0.4097144807053569	chr7:130331591:GT:G
chr7:130332521	['C', 'T']	19959	2264.907824169215	307.1699788525131	0.0022366662459906	0.0218035655389988	0.1025825909982476	0.918295	0.918295	chr7	130332521	0.0370177803550286	chr7:130332521:C:T
chr7:130333210	['G', 'T']	19959	8772.879090043594	1264.2392091496183	0.0084534539641551	0.0122433617956715	0.6904520265948301	0.489918	0.489918	chr7	130333210	0.3098766039054464	chr7:130333210:G:T
chr7:130333253	['C', 'T']	19959	14841.692481203008	2051.735807967471	0.0065314636242133	0.0104499401026664	0.6250240250225718	0.531962	0.531962	chr7	130333253	0.2741193898473202	chr7:130333253:C:T
chr7:130333382	['G', 'T']	19959	13805.766825357052	1955.9379877795257	0.0077808959115873	0.0106021531779085	0.7338977074770302	0.46302	0.46302	chr7	130333382	0.3344002493664026	chr7:130333382:G:T
chr7:130333557	['G', 'A']	19959	11542.156586661322	1651.3440879067243	0.0083929980197673	0.0111558072016974	0.7523434089547778	0.451853	0.451853	chr7	130333557	0.3450028299504821	chr7:130333557:G:A
chr7:130333634	['G', 'C']	19959	2265.0	305.9361619048628	0.0014757053534307	0.021799268373149	0.0676951780293893	0.946029	0.946029	chr7	130333634	0.0240955503350636	chr7:130333634:G:C
chr7:130333707	['T', 'C']	19959	7284.919953887023	1018.074705752092	0.0030861973131441	0.0130319780749176	0.2368172579329356	0.812801	0.812801	chr7	130333707	0.0900157707414862	chr7:130333707:T:C
chr7:130333955	['T', 'A']	19959	2767.138641146408	384.0934249427992	0.0035113338964364	0.0198303415537865	0.177068755316821	0.859456	0.859456	chr7	130333955	0.0657763521896554	chr7:130333955:T:A
chr7:130334270	['C', 'T']	19959	2261.453219744425	309.08510390526425	0.0030478286219744	0.0218152983246289	0.1397106093448903	0.88889	0.88889	chr7	130334270	0.0511519795796182	chr7:130334270:C:T
chr7:130334360	['C', 'T']	19959	7425.744099814601	1102.8332563791116	0.0112912968322736	0.0130247924747172	0.8669080028869147	0.386003	0.386003	chr7	130334360	0.4134093199956473	chr7:130334360:C:T
chr7:130335300	['A', 'G']	19959	2263.701263537905	306.6185615876667	0.0019129281931314	0.0218221771701773	0.0876598232254156	0.930148	0.930148	chr7	130335300	0.0314479434143842	chr7:130335300:A:G
chr7:130335493	['C', 'T']	19959	21059.441080647583	2761.3516110360547	-0.0086616388041865	0.010131893754535	-0.8548884358671407	0.392623	0.392623	chr7	130335493	0.4060242628600445	chr7:130335493:C:T
chr7:130335604	['A', 'C']	19959	21069.72345332397	2758.156752543717	-0.0089305563625548	0.0101357238076661	-0.8810970515791121	0.378276	0.378276	chr7	130335604	0.4221912119671245	chr7:130335604:A:C
chr7:130335663	['A', 'G']	19959	22078.380427153315	2912.4409460887846	-0.0049431056377957	0.0101288139455246	-0.4880241323792718	0.625538	0.625538	chr7	130335663	0.2037463027746592	chr7:130335663:A:G
chr7:130335700	['G', 'A']	19959	2769.277496617728	383.8631741768414	0.0036784896414432	0.0198245834288158	0.1855519262057426	0.852798	0.852798	chr7	130335700	0.0691538268329606	chr7:130335700:G:A
chr7:130336084	['G', 'A']	19959	11556.316011024806	1656.778352247441	0.008754639275027	0.0111521293225896	0.785019526028429	0.432451	0.432451	chr7	130336084	0.364063094292081	chr7:130336084:G:A
chr7:130336375	['A', 'G']	19959	11909.980394128312	1687.0065595757487	0.0084513764181245	0.0110860856681649	0.7623408902922104	0.445866	0.445866	chr7	130336375	0.3507956439889655	chr7:130336375:A:G
chr7:130336405	['T', 'C']	19959	14149.925294560038	1996.825561355292	0.008623207115679	0.0105518902277453	0.8172191834411758	0.413813	0.413813	chr7	130336405	0.3831958700270229	chr7:130336405:T:C
chr7:130336628	['C', 'T']	19959	11554.578313857266	1651.3828787925788	0.0081632298865428	0.0111585427432388	0.731567739119793	0.464441	0.464441	chr7	130336628	0.3330694485204768	chr7:130336628:C:T
chr7:130336666	['G', 'T']	19959	11698.516764396332	1679.8468702178334	0.0100610182686645	0.0111118082609301	0.9054348340440488	0.365246	0.365246	chr7	130336666	0.4374145315536655	chr7:130336666:G:T
chr7:130336981	['G', 'A']	19959	1998.0	355.87064851038014	0.049154778651835	0.023117976760645	2.126257810567311	0.033494	0.033494	chr7	130336981	1.4750329840160368	chr7:130336981:G:A
chr7:130337307	['A', 'G']	19959	36150.43370414913	4900.880413244957	0.0040397624267191	0.0172989062130269	0.2335270436738349	0.815355	0.815355	chr7	130337307	0.0886532612318856	chr7:130337307:A:G
chr7:130337895	['G', 'A']	19959	25213.263252830944	3320.8610773803134	-0.0073967477500286	0.0104764957514411	-0.7060326205936865	0.480176	0.480176	chr7	130337895	0.3185995505014873	chr7:130337895:G:A
chr7:130337943	['G', 'A']	19959	25215.580213501733	3320.874288195264	-0.0074443994447121	0.0104775940363753	-0.7105065742065675	0.477398	0.477398	chr7	130337943	0.3211194047485839	chr7:130337943:G:A
chr7:130338069	['G', 'A']	19959	2340.234504183996	306.94276377579985	-0.0027758982836627	0.021463141459501	-0.1293332706631326	0.897095	0.897095	chr7	130338069	0.0471615638777048	chr7:130338069:G:A
chr7:130338242	['A', 'G']	19959	3421.171409960918	459.7895060802186	-0.0030606868164747	0.0178969690615338	-0.171017047967812	0.864212	0.864212	chr7	130338242	0.0633797075947952	chr7:130338242:A:G
chr7:130338909	['C', 'T']	19959	22787.70862984865	2966.779137455987	-0.0098575937303395	0.0101713419546928	-0.9691537040293337	0.33248	0.33248	chr7	130338909	0.4782344741229166	chr7:130338909:C:T
chr7:130339252	['C', 'T']	19959	6801.0	1044.846918558383	0.0184385812802283	0.0134405346682258	1.371863674725545	0.170121	0.170121	chr7	130339252	0.7692420730941214	chr7:130339252:C:T
chr7:130339286	['C', 'G']	19959	21788.45830409943	2833.494090474951	-0.0119533313519091	0.0101568648472568	-1.1768721482138729	0.239261	0.239261	chr7	130339286	0.6211280864477429	chr7:130339286:C:G
chr7:130339658	['T', 'G']	19959	3421.028416779432	461.5927667141519	-0.0027061865079473	0.017893210945298	-0.1512409659853961	0.879787	0.879787	chr7	130339658	0.0556224595789521	chr7:130339658:T:G
chr7:130340227	['G', 'A']	19959	474.02374987473695	83.53621473806452	0.0446074177087192	0.0466791261077259	0.9556180980289632	0.339277	0.339277	chr7	130340227	0.4694455807075249	chr7:130340227:G:A
chr7:130340609	['T', 'G']	19959	511.05121010171865	55.31061516432708	-0.0059312243322085	0.0451640881630511	-0.1313261171308434	0.895519	0.895519	chr7	130340609	0.0479251954010808	chr7:130340609:T:G
chr7:130341640	['G', 'A']	19959	23763.524936093425	3083.6471115455784	-0.0152075636572379	0.0102736170539164	-1.4802540894241991	0.138821	0.138821	chr7	130341640	0.8575448314729357	chr7:130341640:G:A
chr7:130342140	['C', 'A']	19959	23949.59951882111	3121.0224545969736	-0.0135675940428054	0.0102861518088779	-1.3190155361206484	0.187179	0.187179	chr7	130342140	0.7277428772630151	chr7:130342140:C:A
chr7:130343660	['G', 'A']	19959	5341.676324627801	860.2801907851823	0.0247499056139059	0.0148726731723225	1.6641195114785714	0.0961043	0.0961043	chr7	130343660	1.017257180234748	chr7:130343660:G:A
chr7:130343895	['C', 'A']	19959	2783.4183704149127	370.5866506289786	-0.0018011670771585	0.0197239156972677	-0.0913189401538611	0.92724	0.92724	chr7	130343895	0.0328078417073464	chr7:130343895:C:A
chr7:130344137	['G', 'A']	19959	24469.1298486519	3174.8292293212576	-0.0142373642232364	0.0103498985567428	-1.3756042288898531	0.16896	0.16896	chr7	130344137	0.7722160991462818	chr7:130344137:G:A
chr7:130344434	['A', 'G']	19959	26006.60600290625	3391.224353203826	-0.0132408675246108	0.0105930149650346	-1.2499621277149322	0.211328	0.211328	chr7	130344434	0.675042957089338	chr7:130344434:A:G
chr7:130344734	['C', 'T']	19959	26006.72706766917	3390.377746018523	-0.0132123079746907	0.0105927194481886	-1.2473008502977043	0.212302	0.212302	chr7	130344734	0.6730459145251341	chr7:130344734:C:T
chr7:130344790	['A', 'G']	19959	31108.117201984263	4106.396023291797	-0.0089568289677522	0.0121867480025458	-0.7349646489679742	0.46237	0.46237	chr7	130344790	0.3350103520467046	chr7:130344790:A:G
chr7:130344846	['T', 'C']	19959	26012.72977443609	3391.493910281711	-0.0131747008340407	0.0105971648046486	-1.2432288330800836	0.213798	0.213798	chr7	130344846	0.6699963617700212	chr7:130344846:T:C
chr7:130344918	['G', 'A']	19959	3700.556223692123	500.3047098523943	0.0022083572708661	0.0173449258703536	0.1273200754717994	0.898688	0.898688	chr7	130344918	0.0463910573174566	chr7:130344918:G:A
chr7:130344986	['T', 'G']	19959	2786.4188214070955	372.1823482690049	-0.0014788602112163	0.0197232714058736	-0.0749804725992855	0.940231	0.940231	chr7	130344986	0.0267654339529218	chr7:130344986:T:G
chr7:130345038	['C', 'T']	19959	514.0	55.12537080054428	-0.0059061581038856	0.0450400125193435	-0.1311313601733377	0.895673	0.895673	chr7	130345038	0.0478505173650267	chr7:130345038:C:T
chr7:130345150	['C', 'T']	19959	23953.00055126792	3114.680459443513	-0.0141606381316237	0.0102857859291564	-1.37671911793181	0.168615	0.168615	chr7	130345150	0.7731037931308584	chr7:130345150:C:T
chr7:130346016	['T', 'C']	19959	25719.5772410683	3369.0232437837926	-0.0115253494745248	0.0105409858913507	-1.0933843943365722	0.274238	0.274238	chr7	130346016	0.5618723670269188	chr7:130346016:T:C
chr7:130346189	['A', 'T']	19959	25719.288606072754	3366.8467339174817	-0.0117861124090581	0.0105409090406408	-1.1181305486667594	0.263525	0.263525	chr7	130346189	0.5791781779959315	chr7:130346189:A:T
chr7:130346315	['G', 'A']	19959	25719.288606072754	3366.905594889837	-0.0117876835487258	0.0105409690711783	-1.1182732317236663	0.263464	0.263464	chr7	130346315	0.579278718855473	chr7:130346315:G:A
chr7:130346385	['T', 'A']	19959	25719.0	3367.081525558193	-0.0117708136363896	0.0105409188619325	-1.116678136941061	0.264145	0.264145	chr7	130346385	0.5781576056583262	chr7:130346385:T:A
chr7:130346497	['C', 'T']	19959	25719.288606072754	3367.755002429284	-0.0117035491868803	0.0105409710115272	-1.110291373923873	0.266887	0.266887	chr7	130346497	0.5736725800744855	chr7:130346497:C:T
chr7:130346680	['T', 'C']	19959	25720.28865617797	3366.7863664945307	-0.0118524439462552	0.0105420093287099	-1.1243059626191367	0.260897	0.260897	chr7	130346680	0.5835309147324219	chr7:130346680:T:C
chr7:130346899	['G', 'A']	19959	1953.4893755637968	243.487454999968	-0.0079135034419586	0.0237317188162884	-0.3334568179919266	0.738793	0.738793	chr7	130346899	0.1314772281150872	chr7:130346899:G:A
chr7:130347120	['G', 'A']	19959	28818.77559508895	3826.956672477954	-0.0098886282646273	0.0112686441352193	-0.8775348787278873	0.380207	0.380207	chr7	130347120	0.4199798915910706	chr7:130347120:G:A
chr7:130347219	['C', 'G']	19959	10505.579073962715	1395.3529984712004	-0.0038782493810747	0.0114527386910686	-0.3386307402699441	0.734891	0.734891	chr7	130347219	0.1337770712681567	chr7:130347219:C:G
chr7:130347259	['A', 'G']	19959	10516.58072760072	1397.8881975559048	-0.0038703624041697	0.0114454994794777	-0.3381558324395981	0.735249	0.735249	chr7	130347259	0.1335655574972306	chr7:130347259:A:G
chr7:130347439	['C', 'A']	19959	2816.2822067445004	396.6638303388588	0.0096908480387519	0.0199316245693634	0.486204624466364	0.626827	0.626827	chr7	130347439	0.2028523049627559	chr7:130347439:C:A
chr7:130347696	['C', 'T']	19959	726.03637639042	66.48464603896724	-0.0398298780440789	0.0378494928333539	-1.0523226353241872	0.292664	0.292664	chr7	130347696	0.5336306959567078	chr7:130347696:C:T
chr7:130347881	['C', 'T']	19959	425.0212947189097	32.41133494037675	-0.0398694450499308	0.0496633268293709	-0.8027944883134989	0.422103	0.422103	chr7	130347881	0.374581561186469	chr7:130347881:C:T
chr7:130348058	['T', 'C']	19959	1440.1443102670742	155.33798871876917	-0.0247679553720479	0.0269042962138881	-0.9205948066860274	0.357273	0.357273	chr7	130348058	0.4469998032604196	chr7:130348058:T:C
chr7:130348150	['G', 'A']	19959	2722.0	377.7903326902747	0.0064183728099494	0.0202367879805865	0.3171636139147513	0.751123	0.751123	chr7	130348150	0.1242889393642868	chr7:130348150:G:A
chr7:130348848	['A', 'T']	19959	19477.90358306189	2560.8802003387023	-0.0071260422572616	0.0101220080484508	-0.7040146800073157	0.481432	0.481432	chr7	130348848	0.3174650462555439	chr7:130348848:A:T
chr7:130349652	['A', 'T']	19959	9416.471790760595	1307.7565867618175	0.0040180989309019	0.0118836287897058	0.3381205355709744	0.735276	0.735276	chr7	130349652	0.1335496095180902	chr7:130349652:A:T
chr7:130349718	['ACAAAAATTAAAAATTACAAAAAAACCTGTATCC', 'A']	19959	19134.21484453359	2512.48493597781	-0.0079723266625207	0.0101270124760005	-0.7872338146530297	0.431154	0.431154	chr7	130349718	0.3653675804090636	chr7:130349718:ACAAAAATTAAAAATTACAAAAAAACCTGTATCC:A
chr7:130350037	['T', 'C']	19959	18375.92068343521	2387.0342084933195	-0.0094989415371616	0.0101117334805142	-0.9393979336447632	0.347538	0.347538	chr7	130350037	0.4589977024751755	chr7:130350037:T:C
chr7:130350351	['C', 'T']	19959	28872.446587834453	3834.818012951995	-0.0094402227156775	0.0112538857919791	-0.8388411691902632	0.401568	0.401568	chr7	130350351	0.3962409023798013	chr7:130350351:C:T
chr7:130350387	['T', 'C']	19959	29126.459314560576	3827.5542758264737	-0.0151181092912913	0.0113241204725719	-1.3350360699454578	0.18188	0.18188	chr7	130350387	0.7402150544669295	chr7:130350387:T:C
chr7:130350433	['G', 'A']	19959	17339.343740603388	2299.283284371349	-0.0043055651138343	0.010156829644816	-0.4239083714505197	0.671637	0.671637	chr7	130350433	0.1728653869038364	chr7:130350433:G:A
chr7:130350922	['T', 'C']	19959	29113.458663192705	3836.314558851992	-0.013601790050798	0.0113252158644402	-1.2010181716276156	0.229758	0.229758	chr7	130350922	0.6387293578727878	chr7:130350922:T:C
chr7:130351481	['C', 'T']	19959	11170.119306508994	1514.6129444009312	-0.0010281682039203	0.0112562908633306	-0.0913416520951685	0.927222	0.927222	chr7	130351481	0.0328162725090285	chr7:130351481:C:T
chr7:130352668	['A', 'G']	19959	17362.609741431148	2293.191173752896	-0.0050659569478446	0.0101492306788672	-0.4991468918322028	0.617681	0.617681	chr7	130352668	0.2092357574482302	chr7:130352668:A:G
chr7:130353231	['ATCCCTG', 'A']	19959	17227.178770109756	2271.42491608377	-0.0065068350554343	0.0101534661333799	-0.6408486491172586	0.521628	0.521628	chr7	130353231	0.2826391045477658	chr7:130353231:ATCCCTG:A
chr7:130354083	['A', 'G']	19959	11701.207671095512	1591.0170663750575	0.0002016135322364	0.0110784047910721	0.018198787283787	0.98548	0.98548	chr7	130354083	0.0063521851620885	chr7:130354083:A:G
chr7:130354425	['A', 'G']	19959	11528.46564426402	1546.1693411961587	-0.0025093131634429	0.0111281202110383	-0.2254929957490861	0.821598	0.821598	chr7	130354425	0.0853406266040851	chr7:130354425:A:G
chr7:130355626	['T', 'C']	19959	11974.199879741444	1621.8234878616922	-0.0005236299877883	0.0109772590450727	-0.0477013419869531	0.961955	0.961955	chr7	130355626	0.0168452436677926	chr7:130355626:T:C
chr7:130355728	['G', 'C']	19959	16944.54690318701	2244.804693334848	-0.0043923521445774	0.0101607210981045	-0.4322874432009335	0.665537	0.665537	chr7	130355728	0.176827795261953	chr7:130355728:G:C
chr7:130357220	['A', 'G']	19959	17248.185084949633	2325.1577687156782	-0.0001612335783897	0.0102148159863445	-0.0157842861393942	0.987407	0.987407	chr7	130357220	0.0055037982724554	chr7:130357220:A:G
chr7:130358155	['A', 'G']	19959	31056.224004009026	4154.782397931092	-0.0054243906511954	0.0121311961894627	-0.447143922699655	0.654776	0.654776	chr7	130358155	0.1839072474925116	chr7:130358155:A:G
chr7:130360478	['C', 'T']	19959	9262.464074556568	1289.5163011856637	0.0053154421911444	0.0119494526959852	0.4448272507853302	0.656449	0.656449	chr7	130360478	0.1827990089179009	chr7:130360478:C:T
chr7:130360838	['G', 'C']	19959	9706.918057434972	1362.5966915268068	0.0075700472286934	0.0117541147435539	0.6440338038085675	0.519561	0.519561	chr7	130360838	0.2843634559832873	chr7:130360838:G:C
chr7:130362358	['A', 'G']	19959	17166.440340766727	2301.319019143225	-0.0014137902598525	0.010213994100084	-0.1384169841884771	0.889912	0.889912	chr7	130362358	0.0506529369550389	chr7:130362358:A:G
chr7:130362476	['T', 'C']	19959	17486.38057532324	2298.6915813198866	-0.0045421557995351	0.0102595861252828	-0.4427231024789422	0.657971	0.657971	chr7	130362476	0.1817932474461092	chr7:130362476:T:C
chr7:130362626	['C', 'G']	19959	17073.710878388534	2322.7054684955274	0.0025076697941008	0.0102259562194633	0.2452259466286347	0.806284	0.806284	chr7	130362626	0.0935119583088642	chr7:130362626:C:G
chr7:130363617	['A', 'G']	19959	8134.222639807576	1103.567617069128	0.0005292269975687	0.0124919857689214	0.0423653218438186	0.966208	0.966208	chr7	130363617	0.0149293709672058	chr7:130363617:A:G
chr7:130363646	['G', 'A']	19959	7782.389918829542	1095.85503733813	0.0050711577443725	0.0127122041274759	0.3989204148643148	0.689956	0.689956	chr7	130363646	0.1611786042866587	chr7:130363646:G:A
chr7:130363820	['A', 'G']	19959	15922.988924526411	2131.1986162424505	-0.0037207995282962	0.0103057126556823	-0.3610424288556728	0.718072	0.718072	chr7	130363820	0.1438320075195566	chr7:130363820:A:G
chr7:130364423	['C', 'T']	19959	7010.0	1048.712005704957	0.0143779004563344	0.013269754118607	1.0835091839549251	0.278596	0.278596	chr7	130364423	0.5550251233406214	chr7:130364423:C:T
chr7:130364917	['A', 'G']	19959	13671.054870715572	1839.895416249908	0.0015635363962399	0.0106380500223917	0.1469758454744011	0.883153	0.883153	chr7	130364917	0.0539640514624563	chr7:130364917:A:G
chr7:130365251	['G', 'T']	19959	13046.307310718044	1735.1829439971286	-0.0006201725455635	0.0107433390650988	-0.0577262377930749	0.953967	0.953967	chr7	130365251	0.0204666483208358	chr7:130365251:G:T
chr7:130366209	['T', 'A']	19959	2426.4862941618644	273.1757510631101	-0.0175220360770596	0.0214468287054926	-0.8169989287307587	0.413939	0.413939	chr7	130366209	0.3830636538435708	chr7:130366209:T:A
chr7:130366486	['A', 'G']	19959	8014.810946271051	1099.8939801401173	0.0018958208673083	0.0125763050080283	0.1507454587097	0.880178	0.880178	chr7	130366486	0.0554294908037572	chr7:130366486:A:G
chr7:130366967	['G', 'C']	19959	15962.599539008868	2133.6369898951225	-0.003282423170399	0.0103014476058969	-0.318637078590791	0.750005	0.750005	chr7	130366967	0.1249358413214048	chr7:130366967:G:C
chr7:130367115	['A', 'G']	19959	6531.799608551644	845.8771603904531	-0.0059413443904642	0.0136597980949653	-0.4349511134175587	0.663603	0.663603	chr7	130367115	0.1780916592955058	chr7:130367115:A:G
chr7:130367547	['G', 'T']	19959	8097.6228514156865	1100.2555482792511	0.0004227257326824	0.0125453258110824	0.0336958751847659	0.97312	0.97312	chr7	130367547	0.0118336015359618	chr7:130367547:G:T
chr7:130367618	['G', 'A']	19959	8051.613630669006	1092.201829528227	0.0003056539078507	0.0125690947054808	0.0243178936122938	0.980599	0.980599	chr7	130367618	0.0085085539765459	chr7:130367618:G:A
chr7:130367757	['A', 'G']	19959	29571.44482862297	3963.142390505509	-0.0030145710883805	0.0115634950549634	-0.2606972264053162	0.794329	0.794329	chr7	130367757	0.099999581590019	chr7:130367757:A:G
chr7:130368060	['A', 'T']	19959	30283.51728630124	4034.887382372929	-0.007390831788477	0.0118728239622691	-0.6224999049901276	0.53362	0.53362	chr7	130368060	0.2727679014924387	chr7:130368060:A:T
chr7:130368174	['T', 'C']	19959	15364.079128038087	2073.919827175393	-0.0007854607636146	0.0104077380841795	-0.075468921033727	0.939842	0.939842	chr7	130368174	0.0269451509701559	chr7:130368174:T:C
chr7:130368224	['G', 'T']	19959	15245.0	2073.9508817202723	0.0013012726663582	0.0104180216217035	0.1249059287463294	0.900599	0.900599	chr7	130368224	0.0454685396012927	chr7:130368224:G:T
chr7:130368318	['A', 'G']	19959	12712.0	1667.7916632554825	-0.0032688177440753	0.0108177762041891	-0.3021709529181713	0.762525	0.762525	chr7	130368318	0.1177459130512592	chr7:130368318:A:G
chr7:130368339	['A', 'G']	19959	8683.870170867365	1207.265384518097	0.0040270949693157	0.0122224316292071	0.3294839432517203	0.741793	0.741793	chr7	130368339	0.1297172692491411	chr7:130368339:A:G
chr7:130368418	['A', 'G']	19959	6561.986319903788	863.8786363862315	-0.0032523743042204	0.0136352925281107	-0.2385261847162672	0.811475	0.811475	chr7	130368418	0.0907248554179011	chr7:130368418:A:G
chr7:130369363	['G', 'A']	19959	8059.807636418299	1125.7046742948385	0.0052116524616054	0.0125686385619239	0.4146552895071602	0.678399	0.678399	chr7	130369363	0.1685148009264634	chr7:130369363:G:A
chr7:130369470	['A', 'G']	19959	13479.35070401363	1796.357066049796	-0.000860708620197	0.0106563573734913	-0.0807694965578125	0.935626	0.935626	chr7	130369470	0.0288977181373215	chr7:130369470:A:G
chr7:130369512	['G', 'T']	19959	2460.1232588435714	273.58126874022093	-0.0187785804471025	0.0213297597135339	-0.8803934361804991	0.378657	0.378657	chr7	130369512	0.4217540102291128	chr7:130369512:G:T
chr7:130369881	['G', 'A']	19959	8643.0	1145.568817418878	-0.0038464003873534	0.0122457046719241	-0.3141020047765901	0.753447	0.753447	chr7	130369881	0.1229472920117116	chr7:130369881:G:A
chr7:130373065	['T', 'TC']	19959	1066.6947758949163	147.36775134782198	0.0166587027159137	0.0312207750047405	0.5335774884955398	0.59364	0.59364	chr7	130373065	0.2264768435881939	chr7:130373065:T:TC
chr7:130373116	['A', 'G']	19959	23152.279935842816	3008.6693093173863	-0.0108715707647307	0.0102274624669526	-1.0629783096109489	0.287805	0.287805	chr7	130373116	0.5409016653905636	chr7:130373116:A:G
chr7:130373183	['C', 'T']	19959	13181.302094818082	1710.0261208506734	-0.0056404617883444	0.0107192318795215	-0.5262001840934346	0.598755	0.598755	chr7	130373183	0.2227508469162649	chr7:130373183:C:T
chr7:130373733	['G', 'C']	19959	3721.186441527207	444.72537857952426	-0.0235661025422157	0.01747272409785	-1.3487366028469177	0.177437	0.177437	chr7	130373733	0.7509558139274435	chr7:130373733:G:C
chr7:130373797	['G', 'T']	19959	18577.930804689848	2455.0954191153496	-0.0054139707852966	0.0100749779403767	-0.5373680039138854	0.591019	0.591019	chr7	130373797	0.22839855725323	chr7:130373797:G:T
chr7:130374641	['A', 'G']	19959	1828.0915923439225	214.8708417263296	-0.0251987347733783	0.0242510721500962	-1.0390771433698578	0.298781	0.298781	chr7	130374641	0.5246470235149963	chr7:130374641:A:G
chr7:130375430	['AC', 'A']	19959	20623.08520998177	2737.7926156344715	-0.0042873553180224	0.0101743483590338	-0.4213886891552751	0.673476	0.673476	chr7	130375430	0.1716778761893723	chr7:130375430:AC:A
chr7:130376518	['C', 'G']	19959	19150.87853277209	2525.814013851212	-0.0071828345248933	0.0100728199213281	-0.7130907313933386	0.475798	0.475798	chr7	130376518	0.322577387836351	chr7:130376518:C:G
chr7:130376629	['G', 'A']	19959	20730.1545477324	2755.2928495249507	-0.0057849286465111	0.0100962938946927	-0.5729754607829036	0.566668	0.566668	chr7	130376629	0.2466713114732215	chr7:130376629:G:A
chr7:130376754	['C', 'T']	19959	19044.67933039294	2530.526045524034	-0.0048227715041632	0.0100639776255784	-0.4792112704926673	0.631794	0.631794	chr7	130376754	0.1994245028045079	chr7:130376754:C:T
chr7:130377162	['C', 'T']	19959	19047.634705027314	2530.521402900584	-0.0048886682629413	0.0100645306015456	-0.4857323661165661	0.627162	0.627162	chr7	130377162	0.202620263605298	chr7:130377162:C:T
chr7:130377236	['C', 'T']	19959	1639.0	171.35083568162065	-0.0357990054862692	0.025533729113199	-1.4020280910618668	0.160922	0.160922	chr7	130377236	0.7933845784897509	chr7:130377236:C:T
chr7:130377308	['C', 'T']	19959	19048.908803928447	2530.237621896683	-0.0049477883561292	0.0100629417863613	-0.4916840881296848	0.622948	0.622948	chr7	130377308	0.2055482041523764	chr7:130377308:C:T
chr7:130377488	['C', 'T']	19959	22384.60764758946	2931.564980150403	-0.0112965589719217	0.0101810816342783	-1.1095637357319343	0.2672	0.2672	chr7	130377488	0.5731635461964919	chr7:130377488:C:T
chr7:130377533	['T', 'C']	19959	19157.83943873716	2529.588023174721	-0.0068626792128304	0.0100730191922147	-0.6812931735635346	0.495694	0.495694	chr7	130377533	0.3047863378684253	chr7:130377533:T:C
chr7:130377595	['C', 'T']	19959	22384.48609371085	2932.197135009071	-0.0112177724289109	0.010180115826665	-1.101929744210558	0.270506	0.270506	chr7	130377595	0.5678230975149259	chr7:130377595:C:T
chr7:130377646	['G', 'A']	19959	19166.84124279629	2530.15531350572	-0.0069713756386994	0.0100741703248139	-0.6920049407471404	0.488942	0.488942	chr7	130377646	0.3107426553424318	chr7:130377646:G:A
chr7:130377647	['G', 'A']	19959	19153.8386369331	2530.5432198603485	-0.0067713807592823	0.0100732478089885	-0.6722142538020486	0.501455	0.501455	chr7	130377647	0.2997680339866418	chr7:130377647:G:A
chr7:130377946	['A', 'G']	19959	1640.082172562381	170.67144585787656	-0.0363145150942524	0.0255280614107057	-1.4225332080650304	0.154887	0.154887	chr7	130377946	0.8099850319837985	chr7:130377946:A:G
chr7:130377987	['T', 'G']	19959	1877.1881044245129	258.58163965697145	0.0083671068231363	0.0237346976260694	0.3525263710941989	0.724447	0.724447	chr7	130377987	0.1399933816896952	chr7:130377987:T:G
chr7:130378099	['A', 'G']	19959	22585.18421052632	2948.2748324540044	-0.0115630962427698	0.0102019355368358	-1.133421810108412	0.257051	0.257051	chr7	130378099	0.5899807022671393	chr7:130378099:A:G
chr7:130378915	['G', 'A']	19959	1592.079767511775	230.1554489239488	0.0088773272552856	0.0256851803595344	0.3456205925371418	0.729632	0.729632	chr7	130378915	0.1368961270937551	chr7:130378915:G:A
chr7:130379384	['T', 'C']	19959	2315.348015634396	317.47505839911287	0.0107338301301113	0.0214574209793568	0.5002385953296957	0.616913	0.616913	chr7	130379384	0.2097760779181571	chr7:130379384:T:C
chr7:130379640	['C', 'T']	19959	18446.84847421957	2452.129724814369	-0.0045623926596899	0.0100958859750979	-0.4519061200714122	0.651342	0.651342	chr7	130379640	0.186190916636086	chr7:130379640:C:T
chr7:130379650	['T', 'C']	19959	1704.3415685291905	184.33284792401827	-0.0335231072261123	0.0250670196133618	-1.337339170877858	0.181127	0.181127	chr7	130379650	0.7420168060250156	chr7:130379650:T:C
chr7:130379745	['G', 'T']	19959	1757.0	262.7625524086505	0.0140418505957861	0.0245392217157854	0.5722206987010257	0.567179	0.567179	chr7	130379745	0.2462798574317544	chr7:130379745:G:T
chr7:130380224	['C', 'T']	19959	18898.840649428745	2486.723693405316	-0.0071622331149861	0.0100949445748846	-0.7094871162349062	0.478031	0.478031	chr7	130380224	0.320543938759446	chr7:130380224:C:T
chr7:130380728	['A', 'G']	19959	23274.332214260663	3061.088329502593	-0.0102901529768991	0.0102254410326342	-1.006328523538334	0.31427	0.31427	chr7	130380728	0.502697074459032	chr7:130380728:A:G
chr7:130381490	['C', 'T']	19959	19260.86008519168	2537.912506263534	-0.0077144181619274	0.0101036395914577	-0.7635286365964291	0.445157	0.445157	chr7	130381490	0.3514867930449518	chr7:130381490:C:T
chr7:130381920	['T', 'C']	19959	8383.42003206734	979.7724379756564	-0.0207137541230098	0.0124074404720432	-1.669462301244375	0.0950415	0.0950415	chr7	130381920	1.02208671802174	chr7:130381920:T:C
chr7:130382200	['C', 'T']	19959	4912.0	713.7099179524124	0.0098749437309761	0.0153682559969156	0.642554609511842	0.520521	0.520521	chr7	130382200	0.283561744539335	chr7:130382200:C:T
chr7:130383338	['A', 'G']	19959	19235.891310883948	2528.05295820579	-0.0080568667645912	0.0101024674513141	-0.7975147461171119	0.425162	0.425162	chr7	130383338	0.3714455586543827	chr7:130383338:A:G
chr7:130383816	['TG', 'T']	19959	1467.1470160845818	252.34691163746908	0.0341046590898049	0.027097597033812	1.2585861044154438	0.208195	0.208195	chr7	130383816	0.6815297046933226	chr7:130383816:TG:T
chr7:130384169	['A', 'G']	19959	19118.87372218881	2531.7382498017337	-0.0056614686354396	0.0100962007913922	-0.5607523812587506	0.574973	0.574973	chr7	130384169	0.2403525487474564	chr7:130384169:A:G
chr7:130384860	['G', 'C']	19959	19132.95861308748	2531.24300328378	-0.0058703178614021	0.0100945747514644	-0.5815319620621512	0.560889	0.560889	chr7	130384860	0.2511230771702757	chr7:130384860:G:C
chr7:130386054	['A', 'G']	19959	20360.06028262177	2690.073945852861	-0.0082389334347863	0.0100791697162114	-0.8174218379848018	0.413697	0.413697	chr7	130386054	0.3833176284595029	chr7:130386054:A:G
chr7:130386447	['G', 'A']	19959	949.1902280130294	122.2891523917408	-0.0148096181679651	0.0332481204518844	-0.4454272291691525	0.656016	0.656016	chr7	130386447	0.1830855682051759	chr7:130386447:G:A
chr7:130387410	['G', 'A']	19959	8407.842511399509	993.5063119298876	-0.0189399818424603	0.0123983975515733	-1.527615303806479	0.126624	0.126624	chr7	130387410	0.8974839714140663	chr7:130387410:G:A
chr7:130387792	['A', 'G']	19959	19901.985717149448	2599.7129679565264	-0.0097424212998061	0.0100885713722251	-0.96568889095913	0.334212	0.334212	chr7	130387792	0.475977960665785	chr7:130387792:A:G
chr7:130388248	['C', 'T']	19959	543.0544169965426	52.234913312411095	-0.0124953992094693	0.043642575156866	-0.2863121427770165	0.774642	0.774642	chr7	130388248	0.1108989598754363	chr7:130388248:C:T
chr7:130388882	['C', 'T']	19959	19727.97685022799	2589.582419238788	-0.0081917001992865	0.0100759927059476	-0.8129918746816098	0.416232	0.416232	chr7	130388882	0.3806645341936161	chr7:130388882:C:T
chr7:130389019	['C', 'G']	19959	4973.242556390978	719.6651102830704	0.0104131478609655	0.0152833073119944	0.6813412600028849	0.495663	0.495663	chr7	130389019	0.3048134988789259	chr7:130389019:C:G
chr7:130393477	['C', 'T']	19959	14141.125526157548	1880.5986660469607	-0.0017152052972613	0.0105572702520284	-0.1624667415264696	0.87094	0.87094	chr7	130393477	0.0600117629790923	chr7:130393477:C:T
chr7:130393715	['T', 'C']	19959	3799.1903497344415	535.4713483247446	0.0116177610597131	0.0171775402739664	0.6763343805003633	0.498836	0.498836	chr7	130393715	0.3020422118952273	chr7:130393715:T:C
chr7:130393789	['C', 'T']	19959	25344.26981661489	3386.06389011919	-0.0045810477098054	0.0104862948161289	-0.4368604726580222	0.662217	0.662217	chr7	130393789	0.1789996745180705	chr7:130393789:C:T
chr7:130394854	['T', 'C']	19959	11510.153379766498	1514.508554181744	-0.0026571208106255	0.0111334936505456	-0.2386601092187566	0.811372	0.811372	chr7	130394854	0.0907799836360216	chr7:130394854:T:C
chr7:130397032	['C', 'A']	19959	6729.02285370621	876.8627030971617	-0.0093661190612066	0.013438744912311	-0.6969489429497583	0.485843	0.485843	chr7	130397032	0.3135040501807688	chr7:130397032:C:A
chr7:130401467	['TATAAG', 'T']	19959	18206.56099027764	2345.3404060537378	-0.0112921146611424	0.0101310664609198	-1.11460276217724	0.265034	0.265034	chr7	130401467	0.5766984088359767	chr7:130401467:TATAAG:T
chr7:130403139	['G', 'A']	19959	8062.019645183923	1060.137149826511	-0.0084850740355199	0.0124964961167461	-0.678996252729547	0.497148	0.497148	chr7	130403139	0.3035143033893769	chr7:130403139:G:A
chr7:130405842	['G', 'A']	19959	28795.770984715607	3848.4994159580574	-0.0061691553207825	0.0112862026011818	-0.5466103647773042	0.584653	0.584653	chr7	130405842	0.2331018175037063	chr7:130405842:G:A
chr7:130406110	['TAATA', 'T']	19959	14371.6406978493	1813.3655787096848	-0.0125258430095282	0.0105436530184786	-1.187998408860355	0.234848	0.234848	chr7	130406110	0.6292131339804654	chr7:130406110:TAATA:T
chr7:130407206	['G', 'A']	19959	8440.408098591543	1226.2023427602398	0.0125857379655133	0.0124031244248198	1.014723188644955	0.31025	0.31025	chr7	130407206	0.5082882098292325	chr7:130407206:G:A
chr7:130407567	['T', 'C']	19959	5198.04174392383	779.2977069106696	0.013866408902805	0.0150186452030789	0.9232796111304566	0.355873	0.355873	chr7	130407567	0.4487049605654789	chr7:130407567:T:C
chr7:130408322	['T', 'A']	19959	6031.208719619142	819.3926022495494	-0.002729084778217	0.0140678544023403	-0.1939943860780276	0.846182	0.846182	chr7	130408322	0.0725362172271521	chr7:130408322:T:A
chr7:130410129	['A', 'G']	19959	22914.184502029973	3032.0932469836853	-0.0053394770017392	0.0102049307616061	-0.5232252061746363	0.600823	0.600823	chr7	130410129	0.2212534505346934	chr7:130410129:A:G
chr7:130410526	['T', 'C']	19959	13954.097414311484	1766.8158624321034	-0.011952743235864	0.0106079211006994	-1.126775276927353	0.259851	0.259851	chr7	130410526	0.5852756075167183	chr7:130410526:T:C
chr7:130411640	['T', 'C']	19959	6837.39800521251	929.2219524581184	-0.0031315156767377	0.0133660001973907	-0.2342896626134292	0.814763	0.814763	chr7	130411640	0.0889687013958365	chr7:130411640:T:C
chr7:130412563	['C', 'T']	19959	8410.8428120459	1221.107152180045	0.0123525345847102	0.0123879443383126	0.9971415956808224	0.318708	0.318708	chr7	130412563	0.4966070350130908	chr7:130412563:C:T
chr7:130413367	['T', 'C']	19959	22982.454449789537	3031.091742070376	-0.0063808323200625	0.0102073911282576	-0.625118822222671	0.5319	0.5319	chr7	130413367	0.2741700096794197	chr7:130413367:T:C
chr7:130415271	['T', 'C']	19959	750.0751615974345	76.5650240553984	-0.0384088221729523	0.0374906567005227	-1.0244905145237646	0.305616	0.305616	chr7	130415271	0.5148239127605709	chr7:130415271:T:C
chr7:130416532	['A', 'G']	19959	5210.0	775.0328462160717	0.012833172573105	0.0150012146728864	0.8554755633422146	0.392298	0.392298	chr7	130416532	0.4063839059698215	chr7:130416532:A:G
chr7:130418405	['A', 'G']	19959	7286.365066639943	813.4532057380794	-0.0225308459742942	0.0130456788274533	-1.7270734832809405	0.0841699	0.0841699	chr7	130418405	1.0748431887974172	chr7:130418405:A:G
chr7:130418658	['C', 'G']	19959	5187.519817607857	772.1613624589374	0.012780360440002	0.0150266130153749	0.8505150446694424	0.395049	0.395049	chr7	130418658	0.4033490332094966	chr7:130418658:C:G
chr7:130419535	['T', 'G']	19959	5245.051165121524	776.0563001653994	0.0123897705084132	0.0149678993284654	0.8277561357491747	0.407819	0.407819	chr7	130419535	0.3895325446124762	chr7:130419535:T:G
chr7:130420782	['T', 'A']	19959	2563.2105949633788	351.33369270928563	-0.0004927686699796	0.0206146315642948	-0.0239038310455745	0.98093	0.98093	chr7	130420782	0.0083619831383127	chr7:130420782:T:A
chr7:130422548	['C', 'T']	19959	13714.374254647491	1743.6299738792038	-0.010007771694507	0.0106487511395326	-0.93980707816093	0.347328	0.347328	chr7	130422548	0.4592602044366366	chr7:130422548:C:T
chr7:130423348	['A', 'G']	19959	22889.29363130731	3038.5938048639177	-0.0044190329069767	0.0102081338612341	-0.4328933149826922	0.665097	0.665097	chr7	130423348	0.1771150110989182	chr7:130423348:A:G
chr7:130424646	['T', 'C']	19959	6853.373490353295	931.4617487982048	-0.0032586443721052	0.0133590292720923	-0.2439282305423723	0.807289	0.807289	chr7	130424646	0.0929709651083676	chr7:130424646:T:C
chr7:130425588	['T', 'C']	19959	22861.727172496736	3030.069128523334	-0.0049124492214896	0.0102048907086599	-0.4813818552040835	0.63025	0.63025	chr7	130425588	0.2004871456515164	chr7:130425588:T:C
chr7:130428331	['G', 'A']	19959	512.9025131321512	76.63425044421687	0.0330652739420166	0.0456438313990601	0.7244193339715447	0.468817	0.468817	chr7	130428331	0.32899664854216	chr7:130428331:G:A
chr7:130428918	['T', 'A']	19959	6930.874908520581	1025.3801188717844	0.016325942418914	0.0137106521895906	1.1907487837310142	0.233766	0.233766	chr7	130428918	0.6312186543638748	chr7:130428918:T:A
chr7:130429051	['G', 'T']	19959	1274.063834051508	230.0366025516236	0.0489020321707457	0.0287882381392062	1.698680965965291	0.0893949	0.0893949	chr7	130429051	1.048687257099349	chr7:130429051:G:T
chr7:130430508	['T', 'C']	19959	6836.685072906749	923.674682493719	-0.0038669787792852	0.0133672586272649	-0.2892873465766481	0.772365	0.772365	chr7	130430508	0.1121774146586516	chr7:130430508:T:C
chr7:130430768	['G', 'A']	19959	6547.312152342772	963.2458082138158	0.0133723913185258	0.0136548900159217	0.9793115362286726	0.327438	0.327438	chr7	130430768	0.4848709210369148	chr7:130430768:G:A
chr7:130431183	['CT', 'C']	19959	22860.43610944077	3035.3055136427697	-0.0043725708091529	0.0102012146451215	-0.4286323698956729	0.668195	0.668195	chr7	130431183	0.1750967784442716	chr7:130431183:CT:C
chr7:130431493	['G', 'A']	19959	5262.109167460279	782.2105193516893	0.01283371097699	0.0149496315113549	0.858463365283771	0.390647	0.390647	chr7	130431493	0.4082155065353814	chr7:130431493:G:A
chr7:130431681	['A', 'G']	19959	8021.813402165195	1163.7881005345882	0.0102347359567369	0.0126121799764591	0.8114961866893966	0.41709	0.41709	chr7	130431681	0.3797702225178249	chr7:130431681:A:G
chr7:130431756	['G', 'A']	19959	5104.0	705.4438626720897	0.0013581400900784	0.0151248382241996	0.0897953465647921	0.928451	0.928451	chr7	130431756	0.0322410116777302	chr7:130431756:G:A
chr7:130432171	['AT', 'A']	19959	8016.80332715338	1163.0146704540578	0.0102430716719693	0.0126098820970058	0.8123051106402924	0.416626	0.416626	chr7	130432171	0.3802536309216668	chr7:130432171:AT:A
chr7:130432657	['A', 'G']	19959	8382.477819833466	1206.4819670870131	0.0104852451057953	0.0124545974545627	0.8418774789027017	0.399867	0.399867	chr7	130432657	0.398084435599578	chr7:130432657:A:G
chr7:130433254	['A', 'G']	19959	4810.266191742336	668.01164275448	0.000842933313927	0.015537920340242	0.054250073077279	0.956736	0.956736	chr7	130433254	0.0192078841253934	chr7:130433254:A:G
chr7:130434293	['T', 'C']	19959	6038.815366110359	812.4637094713563	-0.0041007332499717	0.0140587737119883	-0.2916849886042969	0.770531	0.770531	chr7	130434293	0.1132098840602782	chr7:130434293:T:C
chr7:130434356	['T', 'A']	19959	8317.833492007816	1195.7808007649692	0.0100013684504879	0.0124357339107445	0.8042443270554959	0.421265	0.421265	chr7	130434356	0.3754446219039934	chr7:130434356:T:A
chr7:130436342	['A', 'T']	19959	22857.290424412487	3027.517426946124	-0.0051441986690117	0.0102032848062707	-0.5041708397525235	0.614147	0.614147	chr7	130436342	0.2117276652630337	chr7:130436342:A:T
chr7:130436581	['ACTCATGTAAAATATAATCATTGGG', 'A']	19959	6597.991731809982	861.9896470035886	-0.0092309150033418	0.0135515177490674	-0.6811720409676723	0.495771	0.495771	chr7	130436581	0.3047188807717577	chr7:130436581:ACTCATGTAAAATATAATCATTGGG:A
chr7:130436765	['G', 'A']	19959	14540.099488773056	1836.8898188634807	-0.0123129323260963	0.0105165960246082	-1.1708096704755784	0.241689	0.241689	chr7	130436765	0.6167431152026626	chr7:130436765:G:A
chr7:130436940	['G', 'A']	19959	7280.729568572431	821.5884788253223	-0.0212016746447032	0.0130519570541142	-1.6244057926945223	0.104305	0.104305	chr7	130436940	0.9816948725862932	chr7:130436940:G:A
chr7:130437012	['C', 'G']	19959	8527.709045352043	1237.468757030451	0.0115202044996439	0.0123171385707084	0.9352987654973954	0.349646	0.349646	chr7	130437012	0.4563714357860025	chr7:130437012:C:G
chr7:130437055	['C', 'A']	19959	8525.834678834679	1240.970239292612	0.01182505477529	0.0123200157090582	0.959824650758826	0.337155	0.337155	chr7	130437055	0.4721703953635594	chr7:130437055:C:A
chr7:130437412	['A', 'G']	19959	23064.40030075188	3076.1396431340822	-0.0035433813254594	0.0102185209627999	-0.3467606846782405	0.728775	0.728775	chr7	130437412	0.1374065338784606	chr7:130437412:A:G
chr7:130438332	['C', 'T']	19959	8431.422437117948	1246.3347732818122	0.0137996690040939	0.0123613851862737	1.1163529649911117	0.264285	0.264285	chr7	130438332	0.5779274853816992	chr7:130438332:C:T
chr7:130438401	['C', 'A']	19959	23119.316680863856	3101.3391638209537	-0.0012954877904145	0.0102130893317231	-0.126845829732501	0.899064	0.899064	chr7	130438401	0.0462093918512781	chr7:130438401:C:A
chr7:130438473	['T', 'C']	19959	8412.322202166064	1216.2467710144324	0.0124345227982245	0.0124040350101928	1.002457892774947	0.316135	0.316135	chr7	130438473	0.5001274198029199	chr7:130438473:T:C
chr7:130439468	['C', 'T']	19959	19173.763945271385	2606.847293446848	0.0020631835450071	0.0101219001442878	0.2038336197350727	0.838486	0.838486	chr7	130439468	0.0765041843083493	chr7:130439468:C:T
chr7:130439993	['C', 'T']	19959	9542.47810401844	1249.158846752062	-0.0025619139230034	0.0118662704041693	-0.2158988322146531	0.829069	0.829069	chr7	130439993	0.0814093234036106	chr7:130439993:C:T
chr7:130441228	['C', 'CT']	19959	8683.266048144433	1212.1254906571858	0.008349673552497	0.0122494818659693	0.6816348351593173	0.495478	0.495478	chr7	130441228	0.3049756241064872	chr7:130441228:C:CT
chr7:130446196	['C', 'A']	19959	928.0464976450546	103.01393770846144	-0.0166614596414696	0.0337351651392216	-0.4938899683078325	0.621389	0.621389	chr7	130446196	0.2066364390140741	chr7:130446196:C:A
chr7:130447084	['G', 'A']	19959	8172.551471694329	1080.278739352773	-0.0112791704607003	0.0124801112725944	-0.903771626256948	0.366127	0.366127	chr7	130447084	0.4363682429331748	chr7:130447084:G:A
chr7:130448808	['A', 'G']	19959	3728.186792263754	494.11837906982	0.0030940217936269	0.0174053201778583	0.1777629921202417	0.858911	0.858911	chr7	130448808	0.0660518352506938	chr7:130448808:A:G
chr7:130449562	['C', 'G']	19959	926.0207152530468	107.38970705231178	-0.0123938233209882	0.0337872283510578	-0.3668197696541816	0.713757	0.713757	chr7	130449562	0.1464496194865986	chr7:130449562:C:G
chr7:130449579	['A', 'G']	19959	927.8367684669778	107.78280644659074	-0.011892906401976	0.0337536070888168	-0.3523447544637783	0.724583	0.724583	chr7	130449579	0.1399118594993855	chr7:130449579:A:G
chr7:130452829	['G', 'A']	19959	8040.8057323244975	1061.9088251439875	-0.0108241540176243	0.0125546218479144	-0.862164878301165	0.388607	0.388607	chr7	130452829	0.4104893806945668	chr7:130452829:G:A
chr7:130462397	['T', 'C']	19959	4717.472716340131	678.9956764983084	0.0066760424223044	0.0156430564006628	0.4267735314194477	0.669549	0.669549	chr7	130462397	0.1742176342592835	chr7:130462397:T:C
chr7:130468307	['G', 'A']	19959	3248.8593561368243	421.56642670944586	-0.0066861343343106	0.018843764888257	-0.3548194521614567	0.722729	0.722729	chr7	130468307	0.1410245185664974	chr7:130468307:G:A
chr7:130472716	['C', 'A']	19959	7410.742596582653	997.827699068946	-0.0018361686030859	0.0131434980945775	-0.1397016676894736	0.888897	0.888897	chr7	130472716	0.0511485595283146	chr7:130472716:C:A
chr7:130473043	['A', 'T']	19959	7119.356699068043	964.0572925256912	0.0010249565823518	0.0133647977825561	0.0766907662224161	0.93887	0.93887	chr7	130473043	0.0273945378629583	chr7:130473043:A:T
chr7:130473229	['C', 'T']	19959	12894.64605671911	1709.1983694746116	-0.0038703083958055	0.0108217859171953	-0.357640450977304	0.720616	0.720616	chr7	130473229	0.1422960993678106	chr7:130473229:C:T
chr7:130473537	['A', 'G']	19959	7262.45547481834	989.3680868263992	0.0012664484856577	0.0132740008382863	0.0954081969020935	0.923992	0.923992	chr7	130473537	0.0343317889215554	chr7:130473537:A:G
chr7:130475421	['G', 'A']	19959	5068.507891967731	635.9614459270084	-0.0092654793663875	0.0156126150815491	-0.5934610773397829	0.552879	0.552879	chr7	130475421	0.2573699055528964	chr7:130475421:G:A
chr7:130475479	['C', 'G']	19959	5069.253983365066	633.8436625183331	-0.0098529709067027	0.0156111499806978	-0.6311495898050651	0.52795	0.52795	chr7	130475479	0.2774072057849743	chr7:130475479:C:G
chr7:130475486	['C', 'T']	19959	5065.253782944183	633.91168641964	-0.0097156371072765	0.0156149833671051	-0.6221996449732841	0.533818	0.533818	chr7	130475486	0.2726067861706999	chr7:130475486:C:T
chr7:130475707	['C', 'A']	19959	5032.756464221287	631.6495906593047	-0.0086513749585401	0.0151306836662181	-0.5717768707210418	0.56748	0.56748	chr7	130475707	0.2460494399369489	chr7:130475707:C:A
chr7:130475722	['C', 'T']	19959	5029.00786770233	643.0279183357379	-0.007079963767323	0.0156685310014189	-0.4518588096536858	0.651376	0.651376	chr7	130475722	0.1861682470907384	chr7:130475722:C:T
chr7:130476168	['A', 'G']	19959	5584.279787553864	733.0308184985055	-0.0029516102968724	0.0144745743690107	-0.2039168974247469	0.838421	0.838421	chr7	130476168	0.0765378524143776	chr7:130476168:A:G
chr7:130476277	['A', 'G']	19959	615.0308147108929	99.88989607480292	0.0333057880032256	0.0411922897102727	0.8085442260549951	0.418787	0.418787	chr7	130476277	0.3780068081677245	chr7:130476277:A:G
chr7:130477105	['C', 'T']	19959	5427.087647206215	695.6296216740238	-0.0063721252341132	0.0146491251830259	-0.4349833286629777	0.663579	0.663579	chr7	130477105	0.1781073663614046	chr7:130477105:C:T
chr7:130477219	['A', 'G']	19959	5430.3603788714045	696.1214213956303	-0.0063561832335193	0.0146471698828381	-0.433952994630502	0.664327	0.664327	chr7	130477219	0.1776180963274985	chr7:130477219:A:G
chr7:130477370	['G', 'A']	19959	5425.543668888109	700.5161199700259	-0.0055268856855565	0.0146463666168966	-0.3773554103978585	0.705914	0.705914	chr7	130477370	0.151248204897836	chr7:130477370:G:A
chr7:130477612	['GGC', 'G']	19959	4939.732457898956	618.5476557040253	-0.0095086071978949	0.015263879244127	-0.6229482719180682	0.533326	0.533326	chr7	130477612	0.2730072436539186	chr7:130477612:GGC:G
chr7:130478128	['G', 'A']	19959	4959.248471790761	616.8156379956798	-0.0108439163041136	0.0152341185698819	-0.7118177697232975	0.476586	0.476586	chr7	130478128	0.3218587194634389	chr7:130478128:G:A
chr7:130478192	['G', 'A']	19959	4954.993034327237	614.3653638979172	-0.011135086306677	0.0152426984907654	-0.7305193574105708	0.465081	0.465081	chr7	130478192	0.3324714024014172	chr7:130478192:G:A
chr7:130478451	['A', 'G']	19959	15411.08854923578	2029.1707691849376	-0.0047345986524857	0.0103886142080165	-0.4557488186280187	0.648576	0.648576	chr7	130478451	0.1880391260614604	chr7:130478451:A:G
chr7:130478670	['C', 'A']	19959	5044.010874467553	638.2606488878987	-0.0079255548107237	0.0156425826040766	-0.5066653641105441	0.612395	0.612395	chr7	130478670	0.2129683638282412	chr7:130478670:C:A
chr7:130478704	['T', 'G']	19959	15410.860629447729	2030.619156944944	-0.0045942391522602	0.0103886363400619	-0.4422369791252947	0.658323	0.658323	chr7	130478704	0.181560971584829	chr7:130478704:T:G
chr7:130478806	['T', 'A']	19959	12418.48879979955	1541.117687736904	-0.0134186166650656	0.0109639184123201	-1.2238887741071816	0.221009	0.221009	chr7	130478806	0.6555900404743853	chr7:130478806:T:A
chr7:130478807	['T', 'A']	19959	14935.244888755262	1946.653522320924	-0.0067939544717637	0.0104351768969366	-0.6510627025171151	0.515014	0.515014	chr7	130478807	0.2881809650556911	chr7:130478807:T:A
chr7:130479325	['A', 'G']	19959	12444.858732705034	1544.4038554683111	-0.0135064198352937	0.0109616905492437	-1.2321475209155142	0.217909	0.217909	chr7	130479325	0.6617248323071213	chr7:130479325:A:G
chr7:130479439	['G', 'A']	19959	5049.517967222975	627.4340580065067	-0.0105859400916261	0.0151180520517376	-0.7002185238811531	0.483799	0.483799	chr7	130479439	0.3153350336486549	chr7:130479439:G:A
chr7:130479809	['G', 'C']	19959	4806.72248947685	591.3452705760033	-0.0120509148933987	0.0154586222580989	-0.7795594388811177	0.435659	0.435659	chr7	130479809	0.3608533097259381	chr7:130479809:G:C
chr7:130480281	['C', 'T']	19959	6631.996843054721	802.9864080334548	-0.0136228734732221	0.0137681826462724	-0.989446016458126	0.322457	0.322457	chr7	130480281	0.4915281908203724	chr7:130480281:C:T
chr7:130481834	['C', 'G']	19959	4577.917464294664	612.058573441809	0.001705119194825	0.0163985118208062	0.1039801180410513	0.917186	0.917186	chr7	130481834	0.0375425829969942	chr7:130481834:C:G
chr7:130482596	['C', 'T']	19959	4982.748947684906	612.0573682787494	-0.0124024043921614	0.0152192882216227	-0.8149135630758856	0.415132	0.415132	chr7	130482596	0.3818137882120052	chr7:130482596:C:T
chr7:130483784	['C', 'T']	19959	4897.736169573061	626.7491900696224	-0.0041900833153508	0.0158971447256751	-0.2635745844713585	0.79211	0.79211	chr7	130483784	0.1012145039208736	chr7:130483784:C:T
chr7:130485086	['A', 'G']	19959	6683.6743510073175	813.2501506552834	-0.0130047045739096	0.0137234674247572	-0.9476252736570776	0.343332	0.343332	chr7	130485086	0.4642857165982773	chr7:130485086:A:G
chr7:130485102	['T', 'C']	19959	5474.371404229729	698.151209151863	-0.0065664767339139	0.014613607293926	-0.4493398927343038	0.653191	0.653191	chr7	130485102	0.1849598078258543	chr7:130485102:T:C
chr7:130485660	['T', 'C']	19959	26942.749523904982	3396.2384649058454	-0.0261579105804104	0.0108491734502762	-2.411051007737784	0.0159156	0.0159156	chr7	130485660	1.7981769843268387	chr7:130485660:T:C
chr7:130485907	['A', 'G']	19959	5054.506488951245	622.7393468579884	-0.0115671462128722	0.0151126013284744	-0.7653974296984832	0.444044	0.444044	chr7	130485907	0.352573993825862	chr7:130485907:A:G
chr7:130486008	['G', 'A']	19959	5053.253181681532	623.3344849062827	-0.0114290583066939	0.0151132915234458	-0.7562256235819723	0.449523	0.449523	chr7	130486008	0.3472480825346681	chr7:130486008:G:A
chr7:130486107	['C', 'T']	19959	21601.082272772823	2709.599199262748	-0.0205578538776307	0.0102080342134384	-2.0138895939991186	0.0440345	0.0440345	chr7	130486107	1.3562069305907496	chr7:130486107:C:T
chr7:130486822	['C', 'G']	19959	21411.58222645482	2685.978625862436	-0.019946817112446	0.0101973532038399	-1.9560778874399345	0.0504699	0.0504699	chr7	130486822	1.296967555767428	chr7:130486822:C:G
chr7:130487019	['G', 'A']	19959	21432.55040625941	2684.518205460589	-0.0205248647222389	0.0102023425529352	-2.0117796100008327	0.0442566	0.0442566	chr7	130487019	1.354021953670323	chr7:130487019:G:A
chr7:130487677	['C', 'T']	19959	19376.8833375094	2378.8362853573185	-0.0242687249056978	0.0101446749147575	-2.392262453910072	0.0167541	0.0167541	chr7	130487677	1.7758788967175074	chr7:130487677:C:T
chr7:130487812	['A', 'T']	19959	7871.521383805464	997.2050769922628	-0.0158383443858971	0.0126807808918135	-1.249003868217773	0.211678	0.211678	chr7	130487812	0.6743242764873904	chr7:130487812:A:T
chr7:130488952	['C', 'T']	19959	3839.9619625137816	489.0185112042668	-0.0075831279963773	0.0176999742069185	-0.4284259348475952	0.668346	0.668346	chr7	130488952	0.1749986468238478	chr7:130488952:C:T
chr7:130489719	['C', 'T']	19959	5433.272221665497	689.0649750621221	-0.0077836368336721	0.0146592405683675	-0.5309713553966846	0.595445	0.595445	chr7	130489719	0.2251583471948553	chr7:130489719:C:T
chr7:130490328	['A', 'T']	19959	33924.69971941076	4378.933724218339	-0.042121403988774	0.0141496285658237	-2.9768558088169006	0.00291571	0.00291571	chr7	130490328	2.535255673654092	chr7:130490328:A:T
chr7:130490329	['A', 'C']	19959	33928.39980959062	4377.960125689024	-0.0422471264199003	0.0141574388759656	-2.9840938597743967	0.00284764	0.00284764	chr7	130490329	2.545514915279471	chr7:130490329:A:C
chr7:130490513	['T', 'C']	19959	5445.546876566729	690.2743242159027	-0.0079021604809041	0.0146451213514112	-0.5395763060811162	0.589495	0.589495	chr7	130490513	0.2295198741679056	chr7:130490513:T:C
chr7:130491735	['G', 'A']	19959	4197.63093806374	525.9866642667764	-0.0100686819194441	0.0164423356601984	-0.6123632388686174	0.540304	0.540304	chr7	130491735	0.2673618172627712	chr7:130491735:G:A
chr7:130491805	['C', 'T']	19959	4143.622820204449	525.6300630368164	-0.0086538904314827	0.0165369718491569	-0.5233056275610666	0.600767	0.600767	chr7	130491805	0.2212939310496846	chr7:130491805:C:T
chr7:130492570	['C', 'A']	19959	688.0689482387133	113.73629057988936	0.0278014337749461	0.0388233025748466	0.7161017206444078	0.473937	0.473937	chr7	130492570	0.3242793848465596	chr7:130492570:C:A
chr7:130492985	['G', 'A']	19959	9269.322090808862	1196.0201994993736	-0.0061944167978029	0.0120560201076058	-0.5138027925065463	0.607396	0.607396	chr7	130492985	0.2165280724501007	chr7:130492985:G:A
chr7:130493344	['T', 'C']	19959	9252.927193465952	1195.4321371361898	-0.0060079426401752	0.0120575883778593	-0.498270670046032	0.618299	0.618299	chr7	130493344	0.2088014559026014	chr7:130493344:T:C
chr7:130494069	['G', 'A']	19959	450.0225473494338	72.12662995861513	0.0352650949948397	0.0478776835682381	0.7365664411181853	0.461395	0.461395	chr7	130494069	0.3359271161091933	chr7:130494069:G:A
chr7:130496266	['G', 'A']	19959	10352.149365946569	1315.0802633152557	-0.0105100755870047	0.0115689844798996	-0.9084700221756996	0.363641	0.363641	chr7	130496266	0.4393271566109181	chr7:130496266:G:A
chr7:130497061	['G', 'T']	19959	9245.0	1191.205632142896	-0.0065586228618001	0.0120732499568125	-0.5432359046040744	0.586973	0.586973	chr7	130497061	0.231381875278274	chr7:130497061:G:T
chr7:130497851	['A', 'G']	19959	4403.765124555161	535.6973681158526	-0.0132860777098657	0.016597421037635	-0.8004904906454605	0.423436	0.423436	chr7	130497851	0.3732122215723637	chr7:130497851:A:G
chr7:130503232	['T', 'C']	19959	4354.436338126973	547.8937217921093	-0.0089724322383531	0.0166788283379876	-0.5379533895625974	0.590615	0.590615	chr7	130503232	0.2286955273429964	chr7:130503232:T:C
chr7:130503579	['T', 'C']	19959	21488.38313120176	2792.486056625958	-0.0149501675219626	0.0101529487738044	-1.4724951198941794	0.140903	0.140903	chr7	130503579	0.8510797601228961	chr7:130503579:T:C
chr7:130504561	['C', 'G']	19959	8372.67797544475	1107.6849091212498	-0.003383373563557	0.012536354003789	-0.2698849731376818	0.787252	0.787252	chr7	130504561	0.1038862273724468	chr7:130504561:C:G
chr7:130504719	['G', 'C']	19959	4176.0	554.7867961745012	0.0003881741439553	0.0164897423045021	0.0235403402180128	0.981219	0.981219	chr7	130504719	0.0082340508496051	chr7:130504719:G:C
chr7:130505102	['G', 'C']	19959	10333.55321707757	1308.112159608746	-0.0111783972998661	0.0115709754771506	-0.9660721623635118	0.33402	0.33402	chr7	130505102	0.4762275283094179	chr7:130505102:G:C
chr7:130505748	['A', 'G']	19959	29361.94222578544	3724.765600945625	-0.0318199224288292	0.0114772196342232	-2.7724417100067886	0.00556891	0.00556891	chr7	130505748	2.2542298007525843	chr7:130505748:A:G
chr7:130508666	['G', 'A']	19959	4372.095269118973	536.2753168060477	-0.0126715024199539	0.0166479413123966	-0.7611453081299805	0.446579	0.446579	chr7	130508666	0.3501017031153445	chr7:130508666:G:A
chr7:130508976	['G', 'A']	19959	12473.749812058337	1648.6802667114237	-0.0079038796396252	0.010843555229355	-0.7289011281307786	0.466071	0.466071	chr7	130508976	0.3315479190193507	chr7:130508976:G:A
chr7:130509062	['A', 'G']	19959	6215.868591189294	755.5693579447874	-0.0140879873231785	0.0141794640396498	-0.99354864780393	0.320455	0.320455	chr7	130509062	0.4942329478107027	chr7:130509062:A:G
chr7:130509485	['G', 'A']	19959	5216.045352042095	614.3514612737584	-0.0164457841554464	0.0153312413763348	-1.0726974908132398	0.28342	0.28342	chr7	130509485	0.5475695063004011	chr7:130509485:G:A
chr7:130511242	['A', 'G']	19959	5311.661286280016	620.1990166458578	-0.0176746328261958	0.0152154676101731	-1.161622717028986	0.245403	0.245403	chr7	130511242	0.6101201324179716	chr7:130511242:A:G
chr7:130513044	['A', 'G']	19959	10436.441436883337	1323.1628423164818	-0.0112872134862468	0.0116077336716713	-0.9723873587652456	0.33087	0.33087	chr7	130513044	0.4803426085581941	chr7:130513044:A:G
chr7:130514356	['T', 'G']	19959	5322.800060132291	685.2275020960493	-0.0034783811890851	0.0151433618399262	-0.2296967625718524	0.81833	0.81833	chr7	130514356	0.0870715272845709	chr7:130514356:T:G
chr7:130514644	['C', 'T']	19959	1557.2340649428745	165.03750709467792	-0.0188250423737792	0.0264004286147116	-0.7130582100962187	0.475818	0.475818	chr7	130514644	0.3225591328056677	chr7:130514644:C:T
chr7:130514662	['G', 'A']	19959	5217.045552493109	605.0042197381639	-0.0177857353400972	0.0153389486773257	-1.1595146260830975	0.24626	0.24626	chr7	130514662	0.6086061248643007	chr7:130514662:G:A
chr7:130514753	['C', 'A']	19959	4310.647925435958	534.5923924714524	-0.011566832790948	0.0167555230888694	-0.6903295545951487	0.489995	0.489995	chr7	130514753	0.3098083515704425	chr7:130514753:C:A
chr7:130516699	['A', 'G']	19959	1496.149922333016	171.70633695673658	-0.008286957667654	0.0268915250603482	-0.308162428462388	0.757962	0.757962	chr7	130516699	0.120352566932583	chr7:130516699:A:G
chr7:130519844	['T', 'C']	19959	6871.409933841219	813.9347602847945	-0.0162194340224048	0.0135874054280179	-1.1937109044350434	0.232605	0.232605	chr7	130519844	0.6333809540569654	chr7:130519844:T:C
chr7:130520083	['T', 'C']	19959	9271.32259196151	1181.145850297395	-0.0086942912923378	0.0120526361423154	-0.7213601397799745	0.470696	0.470696	chr7	130520083	0.3272594923356547	chr7:130520083:T:C
chr7:130520611	['A', 'G']	19959	28412.42353943281	3617.634040440668	-0.0294812604823206	0.0111585274584487	-2.6420386195311747	0.0082473	0.0082473	chr7	130520611	2.0836882074527674	chr7:130520611:A:G
chr7:130521103	['C', 'T']	19959	27592.529842144824	3519.9442910158987	-0.0267730329804144	0.0109406382192888	-2.447118023993554	0.0144089	0.0144089	chr7	130521103	1.8413691727019552	chr7:130521103:C:T
chr7:130521106	['C', 'T']	19959	3689.369694843914	475.9155646020012	-0.0055030688159657	0.018024045705677	-0.3053181791606585	0.760127	0.760127	chr7	130521106	0.119113840888503	chr7:130521106:C:T
chr7:130521438	['A', 'G']	19959	27591.91214794026	3521.25329922011	-0.0266234076199301	0.0109422625186754	-2.433080688248085	0.0149797	0.0149797	chr7	130521438	1.824496884209931	chr7:130521438:A:G
chr7:130521441	['A', 'G']	19959	27589.146873120862	3520.534144515117	-0.0266104980232416	0.0109410358259063	-2.4321735571172183	0.0150173	0.0150173	chr7	130521441	1.823408143264394	chr7:130521441:A:G
chr7:130521845	['T', 'C']	19959	27590.5294412428	3520.607322903836	-0.0266850849073784	0.0109408932837349	-2.4390225016680622	0.0147357	0.0147357	chr7	130521845	1.8316292287372653	chr7:130521845:T:C
chr7:130523458	['T', 'C']	19959	18052.6628227626	2295.9803526687606	-0.015632322183043	0.0101145127239938	-1.545533888741848	0.122233	0.122233	chr7	130523458	0.9128115290925042	chr7:130523458:T:C
chr7:130524348	['G', 'T']	19959	18061.0981995085	2301.549993940648	-0.0154540910059306	0.0101134797758746	-1.5280686122293845	0.126511	0.126511	chr7	130524348	0.8978717113924564	chr7:130524348:G:T
chr7:130524602	['C', 'T']	19959	2304.0	371.8360767914994	0.0276409067062286	0.0215512616899466	1.2825655919311116	0.199659	0.199659	chr7	130524602	0.6997111083985644	chr7:130524602:C:T
chr7:130524749	['G', 'A']	19959	4386.758307854242	537.5342252536441	-0.0128280064665998	0.0166230840440232	-0.7716983462651765	0.440302	0.440302	chr7	130524749	0.3562493418241647	chr7:130524749:G:A
chr7:130527138	['TG', 'T']	19959	4399.721167883218	541.1539793955698	-0.0121356891616539	0.0166374777965059	-0.7294188043456079	0.465754	0.465754	chr7	130527138	0.3318434065971133	chr7:130527138:TG:T
chr7:130527710	['T', 'C']	19959	33442.40444088014	4349.732155541785	-0.0334245141058396	0.0136867289728752	-2.4421111992559594	0.0146103	0.0146103	chr7	130527710	1.8353408664060915	chr7:130527710:T:C
chr7:130528632	['G', 'A']	19959	27599.163337014365	3518.891895885401	-0.0270073813096697	0.0109418351799842	-2.4682679701732333	0.0135852	0.0135852	chr7	130528632	1.8669339635576832	chr7:130528632:G:A
chr7:130528851	['G', 'A']	19959	4136.621767889356	535.5784778594641	-0.0060197862537158	0.0165202847088584	-0.3643875610986236	0.715572	0.715572	chr7	130528851	0.1453466615135558	chr7:130528851:G:A
chr7:130529328	['G', 'A']	19959	18092.34532878909	2303.70321099557	-0.0158864098483513	0.0101111796365483	-1.571172743378776	0.116158	0.116158	chr7	130529328	0.9349508742304262	chr7:130529328:G:A
chr7:130529349	['C', 'A']	19959	4388.099278340182	536.7036392520608	-0.0130371626330905	0.0166198188156295	-0.784434702791717	0.432794	0.432794	chr7	130529349	0.3637187686615464	chr7:130529349:C:A
chr7:130530051	['C', 'T']	19959	21555.07996793266	2776.274573293763	-0.0171940825309594	0.0101011907645376	-1.7021837258358608	0.0887365	0.0887365	chr7	130530051	1.0518977049936271	chr7:130530051:C:T
chr7:130532552	['T', 'G']	19959	4343.481923481923	546.6248617653947	-0.0104824057835414	0.016699349553231	-0.6277134178267006	0.530199	0.530199	chr7	130532552	0.2755610957181488	chr7:130532552:T:G
chr7:130533120	['C', 'T']	19959	4365.437440497069	536.5758824882921	-0.012696190736438	0.0166571258321267	-0.7622077700794476	0.445945	0.445945	chr7	130533120	0.350718701084785	chr7:130533120:C:T
chr7:130534670	['GA', 'G']	19959	455.0	73.46472560144684	0.0202978615925469	0.0475089248661151	0.4272431264177901	0.669207	0.669207	chr7	130534670	0.1744395249040939	chr7:130534670:GA:G
chr7:130534902	['A', 'G']	19959	21645.42247168488	3063.8443848667425	0.0135578063910192	0.0100889599548223	1.3438259693496792	0.17902	0.17902	chr7	130534902	0.7470984472076544	chr7:130534902:A:G
chr7:130535860	['G', 'A']	19959	14254.856827862692	2186.1553911961546	0.0285356146260478	0.0105745390419966	2.698520901262828	0.0069707	0.0069707	chr7	130535860	2.156723607716536	chr7:130535860:G:A
chr7:130536508	['C', 'T']	19959	33107.0	4480.2378164043575	1.4689042622126635e-06	0.0134535793717843	0.0001091831565132	0.999913	0.999913	chr7	130536508	3.778526360836148e-05	chr7:130536508:C:T
chr7:130536685	['C', 'T']	19959	33125.65968533921	4485.923549431182	0.0009412554270545	0.0134678847324576	0.0698888834997341	0.944283	0.944283	chr7	130536685	0.0248978288806613	chr7:130536685:C:T
chr7:130536694	['G', 'A']	19959	33125.65968533921	4486.1302426414495	0.0009980962871941	0.0134679155283504	0.0741091882476596	0.940924	0.940924	chr7	130536694	0.0264454538454093	chr7:130536694:G:A
chr7:130536874	['C', 'T']	19959	5795.742294391821	684.1988454086165	-0.014902222738245	0.0143063300304963	-1.0416523809026057	0.297585	0.297585	chr7	130536874	0.5263889635206747	chr7:130536874:C:T
chr7:130537207	['C', 'A']	19959	16647.00436024658	2097.8904569494625	-0.0179116493920013	0.0103111625733189	-1.737112499646673	0.0823828	0.0823828	chr7	130537207	1.0841634514681644	chr7:130537207:C:A
chr7:130538323	['G', 'T']	19959	12060.62562020749	1853.2531618245105	0.0274680875093736	0.011002817593596	2.49645940921177	0.012552	0.012552	chr7	130538323	1.90128706942112	chr7:130538323:G:T
chr7:130538397	['C', 'T']	19959	4374.657546602525	536.6223375363718	-0.0132548212006443	0.016646836543049	-0.7962366402990231	0.425904	0.425904	chr7	130538397	0.3706882811054716	chr7:130538397:C:T
chr7:130538688	['GA', 'G']	19959	30386.34438010557	4103.277033625015	0.0010149347547957	0.0120861406234922	0.0839750906772477	0.933077	0.933077	chr7	130538688	0.0300825156369279	chr7:130538688:GA:G
chr7:130539413	['C', 'G']	19959	482.0241507165047	42.50386790085761	-0.0415945647215937	0.0461948469638878	-0.9004156838988917	0.36791	0.36791	chr7	130539413	0.4342584076410212	chr7:130539413:C:G
chr7:130539829	['G', 'A']	19959	471.04720148318887	78.37362036176823	0.0443867419279852	0.0468415072427692	0.9475942287240782	0.343348	0.343348	chr7	130539829	0.4642654780251088	chr7:130539829:G:A
chr7:130540073	['G', 'C']	19959	7396.335187969924	931.852222411907	-0.0150597004666925	0.0130077496755113	-1.1577483302161196	0.246981	0.246981	chr7	130540073	0.6073364552931337	chr7:130540073:G:C
chr7:130540305	['C', 'T']	19959	13862.167192903322	1690.7020137664297	-0.0202565539064537	0.0106908960941544	-1.894747991941447	0.0581402	0.0581402	chr7	130540305	1.2355234786070943	chr7:130540305:C:T
chr7:130540987	['C', 'T']	19959	6472.324280990079	871.0649157496377	-0.0027414106190684	0.0137342261815461	-0.1996043011692864	0.841792	0.841792	chr7	130540987	0.0747952059013303	chr7:130540987:C:T
chr7:130542435	['G', 'A']	19959	8815.300045119568	1217.4743337725472	0.0010874772853939	0.012158756164387	0.0894398465345632	0.928733	0.928733	chr7	130542435	0.0321091227051374	chr7:130542435:G:A
chr7:130542548	['C', 'A']	19959	27458.12717979555	3487.750076403244	-0.0283044351617401	0.0109160942920908	-2.592908636035501	0.00952375	0.00952375	chr7	130542548	2.0211920134189323	chr7:130542548:C:A
chr7:130543202	['G', 'A']	19959	6511.631251879322	885.2508714279992	-0.0006820705803378	0.0136971513284067	-0.0497965280505655	0.960285	0.960285	chr7	130543202	0.0175998549205507	chr7:130543202:G:A
chr7:130543610	['T', 'C']	19959	8826.44222868023	1220.04544032872	0.0010811512461793	0.0121533708720542	0.088958961062021	0.929115	0.929115	chr7	130543610	0.0319305284450849	chr7:130543610:T:C
chr7:130543969	['C', 'T']	19959	4451.115064648692	548.1671713423408	-0.0128879829899992	0.0165434139218078	-0.7790401093096055	0.435965	0.435965	chr7	130543969	0.3605483752199537	chr7:130543969:C:T
chr7:130544407	['A', 'G']	19959	4686.46960966077	569.3932486548177	-0.0155136581574503	0.0160997404128155	-0.9635967884986056	0.33526	0.33526	chr7	130544407	0.4746182593226018	chr7:130544407:A:G
chr7:130545497	['G', 'A']	19959	23151.479855682497	2983.992894306284	-0.0179190128179246	0.0102325821745734	-1.751172139369752	0.0799316	0.0799316	chr7	130545497	1.0972814936206854	chr7:130545497:G:A
chr7:130545700	['T', 'A']	19959	14093.118310282622	1725.9760004622908	-0.0198397885408999	0.0106579554910774	-1.861500412298512	0.0626882	0.0626882	chr7	130545700	1.202814200113034	chr7:130545700:T:A
