## Supplementary material for "Characterization of shared and ancestry-specific signals driving complex traits using multi-ancestry fine-mapping": EUR_schizophrenia_gwas_7_131067263_132067263.tsv

Unnamed: 0	chrom	ID	pos	A1	A2	FCAS	FCON	IMPINFO	BETA	SE	P	NCAS	NCON	NEFF
2632723	chr7	rs112909113	131067574	A	G	0.946	0.947	0.987	-0.0183982139464423	0.0191	0.3369	53386	77258	58749.13
2634587	chr7	rs7796937	131067710	T	C	0.547	0.544	0.995	0.0016985566355815	0.0087	0.8462	53386	77258	58749.13
2633314	chr7	rs3847105	131068162	A	G	0.55	0.547	0.997	0.001099395443301	0.0087	0.8986	53386	77258	58749.13
2637501	chr7	rs13237274	131068606	G	A	0.787	0.788	0.987	-0.0007002451143934	0.0106	0.9455	53386	77258	58749.13
2652173	chr7	rs10228513	131069461	T	A	0.551	0.548	0.995	0.0016985566355815	0.0087	0.8417	53386	77258	58749.13
2640063	chr7	rs150745980	131069776	T	C	0.985	0.986	0.737	-0.0769026428413419	0.0472	0.1033	43387	58931	47192.15
2648192	chr7	rs3735030	131071701	G	A	0.946	0.947	0.988	-0.0172987645783295	0.0192	0.3659	53386	77258	58749.13
2650435	chr7	rs17165574	131072480	C	T	0.946	0.947	0.988	-0.0172987645783295	0.0192	0.3662	53386	77258	58749.13
2642727	chr7	rs8180690	131072806	G	A	0.946	0.947	0.988	-0.0176040459483609	0.0192	0.3605	53386	77258	58749.13
2648368	chr7	rs73153488	131073330	A	G	0.97	0.969	0.806	-0.0023026490626755	0.0279	0.9329	53200	76329	58439.19
2648878	chr7	rs12537991	131073431	C	A	0.924	0.923	0.996	-0.0012007205765188	0.0162	0.9387	53386	77258	58749.13
2636522	chr7	rs17743120	131077231	A	G	0.776	0.777	0.982	0.0028958031120254	0.0104	0.7787	53386	77258	58749.13
2636945	chr7	rs13224210	131077592	G	C	0.785	0.786	0.986	-0.0004000800213396	0.0106	0.9717	53386	77258	58749.13
2647695	chr7	rs141921297	131077601	C	T	0.959	0.959	0.95	-0.0208049294331883	0.0223	0.3494	53200	76329	58439.19
2629310	chr7	rs78303878	131078828	A	G	0.988	0.988	0.709	-0.0162005226717083	0.058	0.7798	36325	51825	40079.83
2639177	chr7	rs10261864	131079536	A	G	0.55	0.547	0.995	0.0013990209137074	0.0087	0.8713	53386	77258	58749.13
2651598	chr7	rs3847106	131080047	A	G	0.0594	0.0604	0.951	-0.0156010662286512	0.0186	0.4016	53386	77258	58749.13
2645272	chr7	rs34639962	131080296	T	G	0.607	0.602	0.996	0.004201162744548	0.0088	0.6308	53386	77258	58749.13
2643041	chr7	rs58764897	131082414	T	C	0.946	0.946	0.988	-0.0169020380753563	0.0191	0.3764	53386	77258	58749.13
2645339	chr7	rs17165584	131082602	C	T	0.946	0.947	0.989	-0.0166986496230515	0.0191	0.3838	53386	77258	58749.13
2629321	chr7	rs73153491	131083712	A	C	0.735	0.73	0.892	0.0117012723076411	0.0103	0.2575	53386	77258	58749.13
2632495	chr7	rs79668837	131085900	C	A	0.98	0.981	0.899	-0.0527996915922012	0.0331	0.1104	52820	76327	58118.3
2639122	chr7	rs2398770	131089393	T	G	0.604	0.6	0.993	0.003902375817241	0.0088	0.6589	53386	77258	58749.13
2642480	chr7	rs6963117	131089503	A	G	0.945	0.946	0.989	-0.0164953025291975	0.0191	0.3857	53386	77258	58749.13
2630596	chr7	rs138456085	131091299	A	G	0.988	0.988	0.87	0.0270021387025708	0.0516	0.6015	36716	52727	40300.4
2645565	chr7	rs139149430	131092338	A	T	0.989	0.988	0.968	0.0381047060335456	0.0519	0.4623	32541	50120	36773.33
2643380	chr7	rs7784242	131092434	C	T	0.476	0.471	0.997	0.0021975835434872	0.0086	0.7982	53386	77258	58749.13
2632458	chr7	rs7788446	131092645	G	A	0.476	0.471	0.997	0.0021975835434872	0.0086	0.8031	53386	77258	58749.13
2647234	chr7	rs3847107	131093094	T	C	0.607	0.602	0.996	0.0044003044444822	0.0088	0.6168	53386	77258	58749.13
2644206	chr7	rs10269703	131094679	T	G	0.474	0.47	0.998	0.0024968801985871	0.0086	0.7696	53386	77258	58749.13
2652931	chr7	rs458908	131095308	A	G	0.606	0.602	0.997	0.004201162744548	0.0088	0.6309	53386	77258	58749.13
2642714	chr7	rs9719973	131096738	T	A	0.607	0.602	0.996	0.0044003044444822	0.0088	0.6187	53386	77258	58749.13
2639997	chr7	rs3800678	131097134	A	G	0.945	0.946	0.989	-0.0168003386783461	0.0191	0.3791	53386	77258	58749.13
2638869	chr7	rs78912103	131099801	T	A	0.947	0.946	0.938	0.0116024307308398	0.0197	0.5546	53386	77258	58749.13
2651313	chr7	rs17165599	131100319	A	G	0.945	0.946	0.989	-0.0172987645783295	0.0191	0.3646	53386	77258	58749.13
2643021	chr7	rs3847108	131101949	G	A	0.988	0.987	0.977	0.0471030274686428	0.0507	0.3526	32907	50623	37159.59
2640083	chr7	rs3823559	131102355	T	C	0.958	0.957	0.912	0.0008995952428359	0.0224	0.9685	53386	77258	58749.13
2650063	chr7	rs3847109	131103474	G	A	0.954	0.954	0.816	-0.0216016445577609	0.0227	0.3417	53386	77258	58749.13
2650823	chr7	rs78027133	131103720	C	T	0.938	0.936	0.989	0.0018981972830802	0.0178	0.9137	53386	77258	58749.13
2650924	chr7	rs181059132	131104076	C	T	0.947	0.946	0.939	0.0125015292229252	0.0197	0.5235	53386	77258	58749.13
2648364	chr7	rs2398771	131104552	G	A	0.492	0.486	0.996	0.0025966258472659	0.0087	0.7621	53386	77258	58749.13
2648781	chr7	rs189224778	131106266	C	T	0.988	0.988	0.737	0.0239020562806236	0.0535	0.6552	40965	57217	44472.19
2652056	chr7	rs74372173	131106630	G	C	0.924	0.923	0.996	0.0	0.0162	0.9985	53386	77258	58749.13
2647570	chr7	rs73153494	131107104	C	T	0.872	0.871	0.896	-0.0073972926304747	0.0136	0.5881	53386	77258	58749.13
2633316	chr7	rs6961875	131109596	T	C	0.783	0.784	0.988	-0.0003000450090019	0.0105	0.975	53386	77258	58749.13
2653404	chr7	rs3800680	131111109	T	C	0.825	0.827	0.972	-0.0034961042567088	0.0115	0.7597	53386	77258	58749.13
2651926	chr7	rs139250851	131111695	G	A	0.989	0.988	0.978	0.0605022613895267	0.0547	0.269	28984	46031	33095.24
2643389	chr7	rs113635619	131112764	C	G	0.984	0.984	0.971	-0.015702643727291	0.0414	0.7047	39036	51287	41981.97
2639130	chr7	rs117186171	131113696	A	G	0.987	0.987	0.838	-0.0467981495486393	0.0516	0.3646	35406	46634	38494.14
2633262	chr7	rs111926893	131113954	G	T	0.984	0.984	0.97	-0.0140989243795016	0.0416	0.7352	39036	51287	41981.97
2654235	chr7	rs111447727	131114486	C	T	0.986	0.986	0.836	0.0465018336514199	0.0448	0.2991	44259	61837	48250.08
2638000	chr7	rs35683021	131114561	G	T	0.976	0.976	0.884	-0.0171970248285215	0.0301	0.5669	53241	77113	58604.13
2648090	chr7	rs144893238	131114992	G	A	0.976	0.976	0.77	-0.0227979086760041	0.0324	0.4816	52944	76199	58266.75
2639633	chr7	rs141850047	131115626	G	A	0.959	0.959	0.952	-0.021101069908054	0.0222	0.3427	53200	76329	58439.19
2652491	chr7	rs3857862	131116434	T	C	0.541	0.535	0.998	0.004201162744548	0.0087	0.6307	53386	77258	58749.13
2645601	chr7	rs73153497	131119463	C	T	0.935	0.934	0.866	-0.0152050125429676	0.0187	0.4152	53386	77258	58749.13
2649306	chr7	rs62468085	131119878	T	C	0.83	0.832	0.968	-0.0019018072895963	0.0117	0.8672	53386	77258	58749.13
2631989	chr7	rs7805240	131120971	C	T	0.608	0.603	0.996	0.004201162744548	0.0088	0.6334	53386	77258	58749.13
2641251	chr7	rs7794037	131124179	C	G	0.984	0.984	0.97	-0.001501126126267	0.0403	0.9705	41043	53441	44017.59
2649859	chr7	rs117851155	131125289	A	G	0.958	0.959	0.948	-0.0191012733024012	0.0222	0.3885	53200	76329	58439.19
2635788	chr7	rs3847110	131125773	A	G	0.0544	0.0556	0.95	-0.0164038098256767	0.0194	0.3973	53386	77258	58749.13
2648925	chr7	rs10259329	131126531	G	A	0.896	0.898	1.0	-0.0202027073175195	0.0141	0.1526	53386	77258	58749.13
2648208	chr7	rs143168729	131127173	G	T	0.984	0.984	0.969	-0.0014009809156281	0.0404	0.9721	41043	53441	44017.59
2640597	chr7	rs80071317	131127665	A	G	0.946	0.944	0.948	0.0165030720990143	0.0194	0.3938	53386	77258	58749.13
2649436	chr7	rs13240556	131129662	C	T	0.788	0.789	0.985	0.0002999550089979	0.0106	0.9773	53386	77258	58749.13
2634050	chr7	rs62468087	131130921	G	A	0.987	0.986	0.799	0.0389033551082361	0.0459	0.3971	44701	63406	48922.24
2648850	chr7	rs13228664	131132340	A	G	0.545	0.539	1.0	0.0052959516591825	0.0087	0.5388	53386	77258	58749.13
2651883	chr7	rs71548781	131132856	G	A	0.608	0.604	0.997	0.0044998604248922	0.0088	0.6108	53386	77258	58749.13
2636787	chr7	rs146341488	131132910	C	T	0.946	0.947	0.988	-0.017502275136142	0.0192	0.3625	53386	77258	58749.13
2640653	chr7	rs67073852	131132940	T	C	0.545	0.539	1.0	0.0052959516591825	0.0087	0.5439	53386	77258	58749.13
2630363	chr7	rs12672606	131133690	G	C	0.543	0.537	0.997	0.0048979852621919	0.0087	0.5737	53386	77258	58749.13
2637872	chr7	rs79274274	131134712	C	G	0.979	0.98	0.923	-0.0361972883118878	0.0322	0.261	51734	73961	56592.7
2636402	chr7	rs74982674	131135246	C	T	0.988	0.989	0.723	-0.0959053568870712	0.0633	0.1296	30326	41592	33198.32
2634301	chr7	rs60570942	131135389	T	C	0.906	0.909	0.997	-0.0267958227871631	0.0149	0.07229	53386	77258	58749.13
2653896	chr7	rs17165649	131140211	T	C	0.545	0.538	1.0	0.005703702916678	0.0087	0.5136	53386	77258	58749.13
2649175	chr7	rs4731798	131141498	G	A	0.609	0.604	0.996	0.0045994064948955	0.0088	0.6059	53386	77258	58749.13
2654242	chr7	rs78012420	131141679	G	A	0.924	0.923	0.997	-0.0003000450090019	0.0162	0.9828	53386	77258	58749.13
2639404	chr7	rs79912642	131143478	A	C	0.948	0.95	0.924	-0.0160988945897493	0.0203	0.4274	53386	77258	58749.13
2646449	chr7	rs1615299	131144409	T	G	0.53	0.525	1.0	0.004101577021075	0.0086	0.639	53386	77258	58749.13
2630784	chr7	rs13227496	131144500	A	T	0.786	0.787	0.986	-0.000200020002667	0.0106	0.9824	53386	77258	58749.13
2651525	chr7	rs140182987	131144794	T	C	0.989	0.988	0.837	0.113301899233974	0.0583	0.05198	33029	42831	35329.54
2642893	chr7	rs1648441	131146867	T	C	0.474	0.47	1.0	0.0017983819413794	0.0086	0.8347	53386	77258	58749.13
2633961	chr7	rs17743748	131147168	C	T	0.905	0.907	0.963	-0.0005001250416822	0.015	0.9758	53386	77258	58749.13
2645468	chr7	rs13241862	131147705	A	T	0.977	0.977	0.872	-0.0189993500097828	0.0308	0.5369	53093	76880	58423.11
2648914	chr7	rs11977312	131149354	C	T	0.949	0.95	0.945	-0.0208968257129853	0.0203	0.3031	53386	77258	58749.13
2651865	chr7	rs192688706	131150505	C	T	0.981	0.981	0.708	-0.021203207651103	0.0383	0.5798	52293	75994	57617.59
2641330	chr7	rs13237249	131151783	C	T	0.608	0.603	0.996	0.004201162744548	0.0088	0.6312	53386	77258	58749.13
2651012	chr7	rs12539640	131153162	A	T	0.474	0.47	0.998	0.001998002662673	0.0086	0.8149	53386	77258	58749.13
2629731	chr7	rs17743818	131153185	C	T	0.79	0.791	0.989	0.0005998200719675	0.0106	0.9561	53386	77258	58749.13
2630883	chr7	rs3213820	131155586	G	C	0.945	0.946	0.983	-0.0164038098256767	0.0191	0.3916	53386	77258	58749.13
2637718	chr7	rs1733861	131155588	G	T	0.475	0.471	0.999	0.0017983819413794	0.0086	0.8376	53386	77258	58749.13
2638292	chr7	rs1684172	131155764	T	C	0.53	0.525	1.0	0.003902375817241	0.0086	0.6529	53386	77258	58749.13
2642758	chr7	rs10229349	131156383	A	G	0.988	0.987	0.972	0.0653007305821358	0.0459	0.1555	40042	59874	44917.9
2642547	chr7	rs75298305	131156519	G	T	0.938	0.936	0.991	0.0025966258472659	0.0178	0.8838	53386	77258	58749.13
2650121	chr7	rs113654391	131157662	G	A	0.924	0.923	0.996	-0.0012007205765188	0.0162	0.943	53386	77258	58749.13
2640628	chr7	rs78913565	131158529	A	G	0.924	0.923	0.997	0.0002999550089979	0.0162	0.9864	53386	77258	58749.13
2633297	chr7	rs74365117	131158625	G	A	0.975	0.976	0.809	0.0141001243787816	0.0312	0.65	53386	77258	58749.13
2654971	chr7	rs6954916	131160152	A	G	0.886	0.888	0.986	-0.0183982139464423	0.0137	0.1785	53386	77258	58749.13
2648989	chr7	rs13244567	131160688	G	T	0.609	0.604	0.995	0.0044998604248922	0.0089	0.6117	53386	77258	58749.13
2642590	chr7	rs76865044	131163977	C	G	0.946	0.947	0.983	-0.0170037478161859	0.0193	0.3763	53386	77258	58749.13
2647463	chr7	rs73153500	131164946	C	T	0.972	0.972	0.767	-0.0029042131473898	0.0298	0.9225	53200	76329	58439.19
2646527	chr7	rs10227451	131165634	A	G	0.988	0.987	0.971	0.0580990823836463	0.0495	0.2404	34449	52328	38721.0
2654077	chr7	rs1684174	131166993	A	G	0.475	0.471	0.999	0.0021975835434872	0.0086	0.8011	53386	77258	58749.13
2650061	chr7	rs1426470	131167570	G	A	0.476	0.472	0.998	0.0021975835434872	0.0086	0.8025	53386	77258	58749.13
2647425	chr7	rs3894441	131168989	G	A	0.987	0.987	0.706	-0.0492952917248775	0.051	0.333	41630	61741	46231.4
2629974	chr7	rs7786848	131169972	C	G	0.895	0.897	0.995	-0.0201006717070029	0.0141	0.1544	53386	77258	58749.13
2629392	chr7	rs77791463	131170288	C	G	0.982	0.982	0.751	0.0332026408277183	0.0426	0.4364	42094	60061	46027.6
2644489	chr7	rs12538523	131174188	G	A	0.924	0.923	0.998	-0.0003000450090019	0.0162	0.9836	53386	77258	58749.13
2643366	chr7	rs12533308	131174261	A	G	0.924	0.923	0.997	0.0006997551142732	0.0162	0.9661	53386	77258	58749.13
2631045	chr7	rs1643270	131175494	T	C	0.53	0.525	0.999	0.004101577021075	0.0087	0.6362	53386	77258	58749.13
2638512	chr7	rs1733864	131177077	C	T	0.474	0.47	0.998	0.0016985566355815	0.0086	0.8432	53386	77258	58749.13
2650150	chr7	rs75698445	131177170	G	C	0.987	0.987	0.716	-0.0568984476340911	0.0498	0.2538	42852	63025	47483.63
2635177	chr7	rs140037795	131177582	C	T	0.984	0.984	0.969	-0.0187955345843259	0.0415	0.6501	39036	51287	41981.97
2641597	chr7	rs1733862	131178326	T	C	0.474	0.47	0.999	0.0021975835434872	0.0086	0.7953	53386	77258	58749.13
2645249	chr7	rs1043893	131179797	C	T	0.624	0.626	0.986	-0.0023026490626755	0.009	0.7996	53386	77258	58749.13
2632761	chr7	rs15956	131180918	C	T	0.455	0.461	0.995	-0.0050024916227914	0.0087	0.5658	53386	77258	58749.13
2654585	chr7	rs56401502	131181808	G	A	0.955	0.953	0.934	0.0168964476597299	0.0213	0.4285	53386	77258	58749.13
2634607	chr7	rs12535892	131183048	A	G	0.924	0.923	0.996	-0.0006001800720324	0.0162	0.9716	53386	77258	58749.13
2641138	chr7	rs3847112	131183218	G	T	0.402	0.406	0.987	-0.0023026490626755	0.0088	0.791	53386	77258	58749.13
2654444	chr7	rs76998166	131183445	C	T	0.971	0.97	0.694	-0.0194988734340555	0.0306	0.5248	53386	77258	58749.13
2648904	chr7	rs3735032	131184866	T	C	0.945	0.946	0.981	-0.0152963956259917	0.0191	0.4222	53386	77258	58749.13
2653291	chr7	rs3735034	131185003	C	T	0.946	0.947	0.981	-0.0164953025291975	0.0192	0.3919	53386	77258	58749.13
2647653	chr7	rs8232	131185394	T	C	0.945	0.946	0.981	-0.0164038098256767	0.0191	0.3915	53386	77258	58749.13
2629349	chr7	rs78928874	131185522	C	T	0.983	0.984	0.783	-0.091194660184927	0.046	0.04741	35763	53869	40092.49
2654183	chr7	rs1733860	131185995	C	A	0.608	0.604	0.987	0.0037031349243813	0.0089	0.6756	53386	77258	58749.13
2654003	chr7	rs1045046	131186336	C	G	0.607	0.603	0.986	0.0029955089797983	0.0089	0.7342	53386	77258	58749.13
2653061	chr7	rs1045045	131186424	C	T	0.115	0.112	0.977	0.0184978548821194	0.0137	0.1779	53386	77258	58749.13
2645197	chr7	rs117489418	131188029	G	C	0.982	0.982	0.744	0.0385955177593629	0.0438	0.378	40316	57903	44077.95
2638381	chr7	rs113382424	131188771	A	G	0.924	0.923	0.996	-0.0007002451143934	0.0162	0.9652	53386	77258	58749.13
2635345	chr7	rs113049225	131190275	G	A	0.857	0.858	0.973	0.0135971385060249	0.0125	0.2747	53386	77258	58749.13
2648220	chr7	rs78887165	131190482	G	A	0.945	0.946	0.977	-0.0162005226717083	0.0192	0.3993	53386	77258	58749.13
2634156	chr7	rs7799613	131190554	C	G	0.389	0.393	0.972	-0.0054045784588597	0.009	0.5438	53386	77258	58749.13
2649167	chr7	rs6651125	131190696	T	C	0.642	0.643	0.971	-0.007004474152883	0.0091	0.4409	53386	77258	58749.13
2645964	chr7	rs77580680	131191013	G	A	0.912	0.911	0.97	0.0072039888485025	0.0154	0.642	53386	77258	58749.13
2650456	chr7	rs3212300	131191461	A	G	0.925	0.924	0.999	0.001099395443301	0.0162	0.9484	53386	77258	58749.13
2634335	chr7	rs3212303	131191536	A	G	0.408	0.411	0.977	0.0016985566355815	0.0089	0.8445	53386	77258	58749.13
2651916	chr7	rs11770771	131191609	A	G	0.408	0.411	0.978	0.0014988761237359	0.0089	0.8653	53386	77258	58749.13
2646199	chr7	rs11767602	131191691	T	C	0.627	0.63	0.982	-0.0007002451143934	0.009	0.9377	53386	77258	58749.13
2644555	chr7	rs1648445	131191761	C	A	0.922	0.921	0.995	0.0014988761237359	0.0161	0.9268	53386	77258	58749.13
2641264	chr7	rs1643264	131191790	G	A	0.922	0.922	0.997	0.0013990209137074	0.0161	0.9326	53386	77258	58749.13
2638477	chr7	rs35706199	131191874	C	T	0.981	0.981	0.842	0.0160997014894237	0.0349	0.6452	52903	76691	58233.62
2638319	chr7	rs3800684	131192213	G	C	0.614	0.611	0.973	-0.002002002670673	0.009	0.8209	53386	77258	58749.13
2632159	chr7	rs3800688	131192475	A	G	0.655	0.654	0.963	-0.0114958245134845	0.0092	0.2127	53386	77258	58749.13
2629815	chr7	rs1733858	131192500	G	A	0.386	0.383	0.984	0.0016985566355815	0.0089	0.852	53386	77258	58749.13
2635574	chr7	rs34232088	131192754	C	G	0.987	0.987	0.736	0.009197572354042	0.0509	0.8565	41911	61213	46230.44
2654136	chr7	rs73157520	131193013	T	G	0.906	0.908	0.968	0.0044998604248922	0.0151	0.7677	53386	77258	58749.13
2651419	chr7	rs78519767	131193138	C	T	0.917	0.919	0.967	-0.0213972981080803	0.016	0.1809	53386	77258	58749.13
2639816	chr7	rs1733859	131193485	C	T	0.172	0.171	0.998	-0.0069037763167944	0.0114	0.5453	53386	77258	58749.13
2635556	chr7	rs3212299	131193695	C	A	0.952	0.952	0.974	-0.0017014466397575	0.0204	0.9338	53386	77258	58749.13
2646961	chr7	rs3212298	131193739	C	T	0.954	0.955	0.982	-0.0048015088161939	0.0208	0.8163	53386	77258	58749.13
2637790	chr7	rs56123664	131193863	G	C	0.843	0.844	0.989	0.0061013488579762	0.0119	0.6092	53386	77258	58749.13
2646383	chr7	rs56165616	131193885	C	T	0.843	0.844	0.988	0.0061013488579762	0.0119	0.6099	53386	77258	58749.13
2631561	chr7	rs35893129	131194255	G	C	0.925	0.924	0.997	-0.0036968248442897	0.0163	0.8218	53386	77258	58749.13
2643276	chr7	rs3212295	131194392	G	A	0.843	0.844	0.989	0.0072039888485025	0.0119	0.5454	53386	77258	58749.13
2650406	chr7	rs73490866	131195162	C	T	0.491	0.491	0.984	-0.0078003437327339	0.0087	0.37	53386	77258	58749.13
2646266	chr7	rs112877944	131195531	T	C	0.924	0.923	0.996	-0.0036968248442897	0.0162	0.819	53386	77258	58749.13
2634492	chr7	rs3847113	131195535	G	T	0.524	0.524	0.991	-0.0065010863423599	0.0087	0.4546	53386	77258	58749.13
2645215	chr7	rs12670788	131195712	G	A	0.526	0.525	0.993	-0.0065010863423599	0.0086	0.4503	53386	77258	58749.13
2642392	chr7	rs3735035	131195959	C	T	0.526	0.526	0.994	-0.0078003437327339	0.0086	0.3654	53386	77258	58749.13
2638167	chr7	rs17744792	131196062	C	T	0.832	0.832	0.995	0.0075017910703226	0.0115	0.5137	53386	77258	58749.13
2646495	chr7	rs73157523	131196206	T	C	0.831	0.831	0.995	0.0086028888072678	0.0115	0.454	53386	77258	58749.13
2648297	chr7	rs58421509	131196384	T	C	0.954	0.954	0.975	-0.0007002451143934	0.0208	0.9716	53386	77258	58749.13
2636820	chr7	rs73157524	131196591	A	G	0.831	0.831	0.995	0.0084045823438103	0.0115	0.4674	53386	77258	58749.13
2629967	chr7	rs11979439	131196604	C	T	0.831	0.832	0.996	0.0080971295874548	0.0115	0.4833	53386	77258	58749.13
2639483	chr7	rs10954318	131196808	A	G	0.831	0.832	0.996	0.007997931111062	0.0115	0.4889	53386	77258	58749.13
2650720	chr7	rs75350550	131197372	G	C	0.985	0.986	0.74	-0.102298541622007	0.0464	0.02758	44781	62701	49288.33
2645018	chr7	rs112350050	131197667	C	T	0.914	0.913	0.981	0.001099395443301	0.0154	0.943	53386	77258	58749.13
2636372	chr7	rs11769808	131197676	C	T	0.776	0.778	0.991	-0.007095110875924	0.0104	0.4934	53386	77258	58749.13
2636568	chr7	rs1733865	131197784	C	T	0.486	0.483	0.998	-0.0016012813669738	0.0086	0.8555	53386	77258	58749.13
2639964	chr7	rs1733866	131198028	C	T	0.175	0.174	0.979	-0.0057967688471774	0.0115	0.6152	53386	77258	58749.13
2635405	chr7	rs73722842	131198061	A	G	0.925	0.924	0.965	0.0056042667198317	0.0166	0.7357	53386	77258	58749.13
2646850	chr7	rs4731799	131198175	G	A	0.538	0.535	0.997	-0.004198802647333	0.0087	0.6295	53386	77258	58749.13
2639600	chr7	rs2433294	131199903	C	G	0.173	0.172	0.978	-0.007004474152883	0.0115	0.5425	53386	77258	58749.13
2649868	chr7	rs1013368	131200639	T	C	0.619	0.619	0.986	-0.0029042131473898	0.0089	0.7477	53386	77258	58749.13
2641907	chr7	rs12540046	131200726	C	T	0.924	0.923	0.992	-0.0004000800213396	0.0163	0.9805	53386	77258	58749.13
2636147	chr7	rs1733854	131201095	T	C	0.0988	0.0968	0.971	-0.0085968472255182	0.0148	0.5586	53386	77258	58749.13
2633265	chr7	rs1643263	131201814	C	T	0.0974	0.0957	0.971	-0.0081027387031859	0.0148	0.5844	53386	77258	58749.13
2636184	chr7	rs11768640	131201947	G	A	0.758	0.76	0.996	-0.0062998021485279	0.0101	0.5324	53386	77258	58749.13
2638203	chr7	rs144035559	131202203	T	C	0.987	0.987	0.89	-0.0174005146801673	0.0458	0.7043	41470	61106	46215.87
2631484	chr7	rs73722846	131202240	A	G	0.925	0.925	0.959	0.0032048589489113	0.0167	0.8478	53386	77258	58749.13
2633917	chr7	rs74954963	131202487	A	G	0.925	0.925	0.958	0.0029955089797983	0.0167	0.855	53386	77258	58749.13
2639312	chr7	rs112969467	131202605	C	G	0.924	0.923	0.986	-0.0010005003335835	0.0163	0.9526	53386	77258	58749.13
2630509	chr7	rs10264841	131203424	C	T	0.0986	0.0967	0.969	-0.009000382197299	0.0148	0.5434	53386	77258	58749.13
2652614	chr7	rs73722847	131203579	G	A	0.925	0.925	0.955	0.0032048589489113	0.0167	0.8483	53386	77258	58749.13
2652463	chr7	rs10224884	131203636	T	C	0.46	0.458	0.983	0.0008995952428359	0.0087	0.9193	53386	77258	58749.13
2629946	chr7	rs10268420	131203755	G	A	0.0987	0.0967	0.968	-0.0082035573506883	0.0148	0.5771	53386	77258	58749.13
2633019	chr7	rs11763812	131204362	A	G	0.774	0.777	0.977	-0.0114958245134845	0.0104	0.2692	53386	77258	58749.13
2642295	chr7	rs1833493	131204708	T	A	0.468	0.465	0.969	0.0002999550089979	0.0088	0.9763	53386	77258	58749.13
2639345	chr7	rs1477250	131204793	T	C	0.517	0.515	0.965	-0.0018016219466282	0.0088	0.841	53386	77258	58749.13
2638263	chr7	rs35287817	131205697	C	T	0.926	0.925	0.977	-0.0021022080918702	0.0165	0.897	53386	77258	58749.13
2651552	chr7	rs113326594	131206257	C	T	0.93	0.93	0.936	0.0092966519050945	0.0174	0.5931	53386	77258	58749.13
2633789	chr7	rs7790992	131206262	G	A	0.252	0.25	0.978	-0.004701032558649	0.01	0.6386	53386	77258	58749.13
2648385	chr7	rs62468110	131207007	C	T	0.983	0.983	0.772	-0.017502275136142	0.0387	0.6515	51606	74950	56834.3
2632712	chr7	rs55889278	131207215	G	A	0.925	0.925	0.941	0.00730326611012	0.0168	0.6653	53386	77258	58749.13
2653092	chr7	rs116929659	131207518	C	T	0.984	0.985	0.737	-0.0924991344969235	0.0409	0.02389	52128	74172	57098.11
2651760	chr7	rs13308125	131207827	T	C	0.318	0.317	0.972	-0.007004474152883	0.0094	0.4584	53386	77258	58749.13
2650295	chr7	rs6968458	131208490	A	G	0.94	0.94	0.928	0.0003999200213268	0.019	0.9846	53386	77258	58749.13
2643834	chr7	rs6968481	131208542	A	G	0.94	0.94	0.928	-0.0009004052431641	0.019	0.9635	53386	77258	58749.13
2646564	chr7	rs57259821	131208707	G	A	0.925	0.925	0.941	0.0065981840282271	0.0168	0.695	53386	77258	58749.13
2633764	chr7	rs1733873	131209074	C	T	0.101	0.0989	0.956	-0.0040983869261633	0.0147	0.7813	53386	77258	58749.13
2629520	chr7	rs35975087	131209882	C	T	0.982	0.981	0.825	0.0270994698817177	0.0358	0.4492	51945	75036	57025.97
2636198	chr7	rs141455589	131209965	A	C	0.988	0.987	0.869	0.0288983900426488	0.0522	0.5796	33942	52319	38018.16
2639252	chr7	rs12667509	131210113	C	T	0.321	0.319	0.971	-0.005304041591906	0.0094	0.5724	53386	77258	58749.13
2635246	chr7	rs144974340	131210240	G	A	0.948	0.948	0.938	0.0033045340083004	0.02	0.8698	53386	77258	58749.13
2653462	chr7	rs1733872	131210572	C	T	0.1	0.0985	0.956	-0.0038975857287134	0.0147	0.789	53386	77258	58749.13
2631330	chr7	rs11974385	131211001	G	A	0.925	0.925	0.94	0.0065981840282271	0.0168	0.6957	53386	77258	58749.13
2648472	chr7	rs77114770	131211086	A	C	0.917	0.917	0.958	0.0003999200213268	0.0159	0.9813	53386	77258	58749.13
2630778	chr7	rs11773254	131211855	G	C	0.32	0.319	0.97	-0.0054950702819798	0.0094	0.5577	53386	77258	58749.13
2649929	chr7	rs111558363	131211926	T	C	0.969	0.969	0.691	0.007997931111062	0.0302	0.7907	53200	76329	58439.19
2644266	chr7	rs1625957	131212431	C	A	0.101	0.099	0.957	-0.0045001103249234	0.0147	0.7617	53386	77258	58749.13
2648567	chr7	rs9649034	131212459	G	A	0.321	0.32	0.971	-0.004701032558649	0.0094	0.6192	53386	77258	58749.13
2640821	chr7	rs150085704	131212775	G	A	0.982	0.982	0.69	-0.0248051189189711	0.0401	0.5361	50593	73466	55709.39
2633551	chr7	rs79618478	131212945	G	A	0.925	0.925	0.936	0.0064988367398296	0.0168	0.6997	53386	77258	58749.13
2631521	chr7	rs11977917	131213110	A	G	0.924	0.924	0.936	0.0071047017299317	0.0168	0.6723	53386	77258	58749.13
2648711	chr7	rs12706977	131213818	C	T	0.323	0.322	0.959	-0.0046005663955682	0.0094	0.6259	53386	77258	58749.13
2636296	chr7	rs147525197	131213975	G	A	0.987	0.986	0.833	0.0546018151915836	0.0516	0.2896	32369	47728	35844.91
2652165	chr7	rs73722855	131214075	G	A	0.924	0.924	0.926	0.0074025335167413	0.0169	0.6628	53386	77258	58749.13
2654352	chr7	rs1643258	131215663	A	C	0.0461	0.0449	0.916	-0.0123965203365513	0.0217	0.5667	53386	77258	58749.13
2640062	chr7	rs144155705	131215899	C	T	0.98	0.979	0.661	0.004001981379298	0.0381	0.9156	52107	75466	57349.45
2631951	chr7	rs55847414	131216474	A	G	0.706	0.707	0.885	-0.0069037763167944	0.0101	0.4904	53386	77258	58749.13
2653487	chr7	rs2398791	131217034	A	G	0.651	0.653	0.905	-0.0067024110596754	0.0095	0.4812	53386	77258	58749.13
2640310	chr7	rs1814291	131217138	T	C	0.0957	0.0951	0.912	-0.0140989243795016	0.0154	0.3599	53386	77258	58749.13
2645738	chr7	rs2398792	131217402	G	A	0.0957	0.0951	0.912	-0.0140989243795016	0.0154	0.3589	53386	77258	58749.13
2636949	chr7	rs58327209	131217513	T	C	0.951	0.951	0.904	0.0115035793834154	0.021	0.5846	53386	77258	58749.13
2644153	chr7	rs76928461	131218119	T	C	0.951	0.951	0.903	0.0111970780932162	0.021	0.5926	53386	77258	58749.13
2635012	chr7	rs1643256	131218957	T	C	0.0464	0.0452	0.913	-0.0142003494011414	0.0217	0.5137	53386	77258	58749.13
2653318	chr7	rs192298457	131219144	G	A	0.987	0.987	0.871	0.0326994961630157	0.05	0.5128	38387	49765	41257.05
2648976	chr7	rs6942947	131219171	T	C	0.951	0.951	0.901	0.0116024307308398	0.021	0.5814	53386	77258	58749.13
2639232	chr7	rs13245368	131219337	C	T	0.948	0.948	0.872	-0.0016012813669738	0.0208	0.9393	53386	77258	58749.13
2635407	chr7	rs750825	131219510	G	T	0.664	0.666	0.903	-0.0078003437327339	0.0096	0.4197	53386	77258	58749.13
2649906	chr7	rs1733875	131219525	A	G	0.0463	0.0451	0.91	-0.0139975096438537	0.0217	0.5205	53386	77258	58749.13
2651946	chr7	rs7781389	131219803	T	C	0.951	0.951	0.899	0.0125015292229252	0.0211	0.5525	53386	77258	58749.13
2635073	chr7	rs748201	131220188	G	C	0.0465	0.0453	0.906	-0.0122041688389067	0.0218	0.5754	53386	77258	58749.13
2641320	chr7	rs117871875	131220492	G	C	0.983	0.983	0.874	-0.0177974390305806	0.0367	0.6264	51197	68101	55294.68
2641877	chr7	rs1619267	131221194	G	A	0.453	0.45	0.904	0.0002999550089979	0.0091	0.9705	53386	77258	58749.13
2649711	chr7	rs1733876	131221555	A	T	0.0465	0.0454	0.903	-0.0153979421800967	0.0218	0.4786	53386	77258	58749.13
2640698	chr7	rs7781498	131221613	G	A	0.952	0.951	0.894	0.0109992854583691	0.0212	0.6031	53386	77258	58749.13
2647755	chr7	rs13236463	131222085	C	T	0.656	0.659	0.901	-0.0095050300143049	0.0096	0.323	53386	77258	58749.13
2630026	chr7	rs79618024	131222534	C	T	0.974	0.975	0.839	-0.023002541565316	0.03	0.4438	53386	77258	58749.13
2650537	chr7	rs80130775	131222652	C	T	0.966	0.966	0.846	0.0264958638039652	0.0258	0.3046	53386	77258	58749.13
2637379	chr7	rs10273876	131222808	A	G	0.539	0.538	0.875	0.0044998604248922	0.0093	0.6299	53386	77258	58749.13
2654211	chr7	rs2398793	131222935	T	C	0.512	0.509	0.852	-0.0010005003335835	0.0094	0.9133	53386	77258	58749.13
2652871	chr7	rs6953894	131223177	A	G	0.386	0.387	0.92	0.0003999200213268	0.0092	0.9649	53386	77258	58749.13
2646338	chr7	rs7792334	131224158	C	G	0.865	0.867	0.923	-0.0051029981759033	0.0131	0.696	53386	77258	58749.13
2647513	chr7	rs6467374	131224235	A	G	0.864	0.866	0.922	-0.0055956263571598	0.0131	0.6678	53386	77258	58749.13
2646251	chr7	rs1733874	131224410	A	G	0.472	0.47	0.931	-0.0016012813669738	0.0089	0.8603	53386	77258	58749.13
2638942	chr7	rs55802525	131224731	G	A	0.985	0.985	0.731	-0.0490011864330638	0.0443	0.2686	45946	66395	50654.33
2630350	chr7	rs113189864	131224841	A	C	0.931	0.93	0.898	0.0029955089797983	0.0179	0.8649	53386	77258	58749.13
2630155	chr7	rs28446476	131224864	C	T	0.865	0.867	0.923	-0.0043996643446871	0.0131	0.7372	53386	77258	58749.13
2637805	chr7	rs13247975	131224997	G	A	0.738	0.738	0.921	0.0017983819413794	0.0102	0.8589	53386	77258	58749.13
2629396	chr7	rs35900352	131225019	T	A	0.988	0.988	0.791	0.0108014536938559	0.0502	0.8299	41139	61408	46068.15
2630117	chr7	rs62468113	131225165	G	C	0.805	0.806	0.886	-0.0030045090202987	0.0115	0.7966	53386	77258	58749.13
2637569	chr7	rs58781769	131225262	G	A	0.865	0.867	0.923	-0.0043996643446871	0.0131	0.7349	53386	77258	58749.13
2648162	chr7	rs145645706	131225460	G	A	0.984	0.984	0.877	-0.0227979086760041	0.038	0.5489	50030	70198	54457.26
2638811	chr7	rs112712083	131225656	G	C	0.931	0.93	0.899	0.004001981379298	0.0178	0.8225	53386	77258	58749.13
2640685	chr7	rs57503556	131226316	G	T	0.94	0.942	0.859	-0.015895669405385	0.0198	0.4212	53386	77258	58749.13
2638819	chr7	rs7807320	131226911	G	T	0.793	0.795	0.936	-0.0005001250416822	0.011	0.9641	53386	77258	58749.13
2654460	chr7	rs147809259	131227253	A	G	0.988	0.988	0.589	-0.0723019117554052	0.0679	0.2865	31981	45875	34879.9
2634475	chr7	rs12155058	131227556	C	T	0.985	0.985	0.725	-0.0486966685402845	0.045	0.2795	45876	66325	50584.33
2647081	chr7	rs113556045	131228516	A	C	0.931	0.93	0.898	0.0034041991335623	0.0178	0.8487	53386	77258	58749.13
2641443	chr7	rs112896122	131228588	T	C	0.984	0.984	0.793	-0.0270012755029434	0.0393	0.4919	52479	75991	57898.98
2635138	chr7	rs111846205	131229308	T	C	0.931	0.93	0.897	0.0037031349243813	0.0179	0.8355	53386	77258	58749.13
2634911	chr7	rs1643251	131229768	T	A	0.436	0.433	0.961	0.0013990209137074	0.0089	0.8779	53386	77258	58749.13
2645969	chr7	rs55807020	131230490	A	G	0.931	0.93	0.895	0.0048979852621919	0.0179	0.7825	53386	77258	58749.13
2644808	chr7	rs1030146	131230606	G	T	0.506	0.504	0.958	0.0003999200213268	0.0088	0.9659	53386	77258	58749.13
2633610	chr7	rs76601231	131230856	C	T	0.984	0.984	0.799	0.0238044133801613	0.04	0.5519	50233	72778	55327.97
2630098	chr7	rs1465387	131231032	G	A	0.454	0.453	0.981	-0.001501126126267	0.0087	0.8616	53386	77258	58749.13
2648064	chr7	rs77272058	131231613	G	C	0.949	0.949	0.758	0.0103957761821204	0.0226	0.645	53386	77258	58749.13
2637150	chr7	rs73722857	131231645	C	T	0.939	0.939	0.765	0.0127977582298607	0.0207	0.5368	53386	77258	58749.13
2652699	chr7	rs7805446	131231860	C	T	0.927	0.927	0.794	0.0098018049722602	0.0186	0.597	53386	77258	58749.13
2631310	chr7	rs117779396	131232023	C	T	0.975	0.976	0.84	-0.0023026490626755	0.031	0.94	52349	73968	57336.19
2651466	chr7	rs6467375	131232086	T	C	0.286	0.286	0.85	0.0088011559530687	0.0103	0.3939	53386	77258	58749.13
2645735	chr7	rs117548395	131232095	G	A	0.957	0.957	0.852	0.0136957831289865	0.0231	0.5526	53386	77258	58749.13
2635013	chr7	rs117840222	131232299	A	G	0.954	0.954	0.856	0.0140015196358136	0.0223	0.529	53386	77258	58749.13
2647676	chr7	rs57450990	131232463	G	A	0.96	0.961	0.821	0.0108014536938559	0.0243	0.658	53386	77258	58749.13
2635872	chr7	rs1030145	131232508	A	T	0.111	0.109	0.831	0.0239020562806236	0.0151	0.1129	53386	77258	58749.13
2654894	chr7	rs10279789	131232902	T	C	0.32	0.316	0.872	0.0061013488579762	0.0099	0.5395	53386	77258	58749.13
2641978	chr7	rs10235009	131233255	A	G	0.32	0.316	0.873	0.0059025456526138	0.0099	0.5491	53386	77258	58749.13
2634437	chr7	rs11496171	131233259	T	G	0.791	0.793	0.912	0.0055048206344449	0.0111	0.6204	53386	77258	58749.13
2639453	chr7	rs2398795	131233690	C	T	0.795	0.793	0.904	0.0051964749068174	0.0112	0.6447	53386	77258	58749.13
2634105	chr7	rs6467376	131234434	T	C	0.208	0.206	0.92	-0.0058973552660839	0.0111	0.5951	53386	77258	58749.13
2630049	chr7	rs12113630	131234808	G	C	0.954	0.953	0.863	0.0204984635773248	0.0222	0.3543	53386	77258	58749.13
2654150	chr7	rs116775512	131235242	T	C	0.954	0.953	0.865	0.0173977771764203	0.0221	0.4291	53386	77258	58749.13
2633224	chr7	rs1559022	131235396	G	A	0.106	0.104	0.821	0.0287040681283552	0.0155	0.06371	53386	77258	58749.13
2634906	chr7	rs1559021	131235399	C	A	0.106	0.104	0.821	0.0284999894699013	0.0155	0.06554	53386	77258	58749.13
2643019	chr7	rs1007340	131235626	G	A	0.949	0.949	0.869	0.013202462677756	0.0212	0.5324	53386	77258	58749.13
2651417	chr7	rs56262918	131236179	G	C	0.894	0.896	0.822	-0.0296966117368367	0.0155	0.05573	53386	77258	58749.13
2641990	chr7	rs12540002	131236420	G	C	0.576	0.575	0.886	-0.003797200248385	0.0093	0.6811	53386	77258	58749.13
2647763	chr7	rs188942903	131236620	C	T	0.98	0.979	0.737	0.0672005996602386	0.0357	0.05954	53386	77258	58749.13
2639744	chr7	rs75987569	131236839	G	A	0.954	0.953	0.871	0.0194986595340326	0.0221	0.3771	53386	77258	58749.13
2638725	chr7	rs11763366	131236868	T	G	0.79	0.787	0.913	0.0109992854583691	0.011	0.3174	53386	77258	58749.13
2637978	chr7	rs118088522	131237151	G	C	0.954	0.953	0.874	0.0213015034199157	0.022	0.3342	53386	77258	58749.13
2634442	chr7	rs12666248	131238092	C	G	0.791	0.794	0.951	0.0029955089797983	0.0109	0.7862	53386	77258	58749.13
2645952	chr7	rs78453618	131238771	G	A	0.977	0.978	0.755	-0.0095958936734469	0.0337	0.7747	53386	77258	58749.13
2651999	chr7	rs1643257	131239009	T	C	0.739	0.741	0.988	0.0089002747867194	0.0099	0.3681	53386	77258	58749.13
2644909	chr7	rs117263618	131239552	C	T	0.98	0.978	0.874	0.0450020459197846	0.0325	0.1664	52187	75361	57299.94
2631444	chr7	rs12667410	131239744	C	T	0.745	0.746	0.925	0.0092966519050945	0.0103	0.367	53386	77258	58749.13
2640218	chr7	rs1615131	131240373	T	C	0.739	0.741	0.985	0.0089002747867194	0.0099	0.3655	53386	77258	58749.13
2654633	chr7	rs7780021	131241085	G	A	0.732	0.732	0.874	0.0002999550089979	0.0104	0.9779	53386	77258	58749.13
2643373	chr7	rs141652944	131241786	T	C	0.954	0.953	0.879	0.0235993322503244	0.0219	0.2802	53386	77258	58749.13
2651005	chr7	rs3823484	131242576	G	A	0.739	0.737	0.822	-0.0106970095483354	0.0108	0.3228	53386	77258	58749.13
2634070	chr7	rs4433085	131243473	T	C	0.787	0.79	0.949	0.0063994795805678	0.0108	0.5565	53386	77258	58749.13
2642276	chr7	rs117738055	131243671	A	G	0.981	0.981	0.804	0.0006997551142732	0.0353	0.9844	53386	77258	58749.13
2648845	chr7	rs117013637	131243849	A	G	0.986	0.986	0.897	0.0008995952428359	0.045	0.9845	42503	57189	45878.62
2631825	chr7	rs7804154	131244055	G	A	0.74	0.742	0.974	0.0092966519050945	0.0099	0.3497	53386	77258	58749.13
2630143	chr7	rs112335619	131244072	G	A	0.776	0.773	0.91	0.0087020272939009	0.0108	0.421	53386	77258	58749.13
2632421	chr7	rs76431373	131244205	A	G	0.776	0.773	0.91	0.0096037361426946	0.0108	0.3758	53386	77258	58749.13
2636294	chr7	rs116464693	131244238	G	A	0.925	0.927	0.784	-0.0309026047398165	0.0186	0.09676	53386	77258	58749.13
2640766	chr7	rs1819973	131244560	C	T	0.776	0.773	0.91	0.009504687014246	0.0108	0.38	53386	77258	58749.13
2650153	chr7	rs1582412	131244686	T	C	0.775	0.773	0.909	0.0088011559530687	0.0108	0.416	53386	77258	58749.13
2645583	chr7	rs1733877	131245155	T	G	0.516	0.515	0.94	0.0138042809763971	0.0089	0.1199	53386	77258	58749.13
2643256	chr7	rs12667357	131245225	G	A	0.951	0.952	0.857	-0.0018016219466282	0.0217	0.9347	53386	77258	58749.13
2640985	chr7	rs80075416	131245389	A	G	0.776	0.773	0.908	0.009504687014246	0.0108	0.3793	53386	77258	58749.13
2636524	chr7	rs112801829	131245755	C	T	0.986	0.986	0.78	-0.0759959070279224	0.0521	0.1449	34016	46336	36868.6
2648150	chr7	rs11763391	131246073	C	T	0.808	0.806	0.89	0.0101978249764461	0.0116	0.3786	53386	77258	58749.13
2639195	chr7	rs1971713	131246138	G	A	0.925	0.927	0.779	-0.0322959448008212	0.0187	0.08389	53386	77258	58749.13
2647375	chr7	rs6945111	131246384	G	A	0.943	0.941	0.853	0.0106035827841911	0.02	0.5951	53386	77258	58749.13
2646645	chr7	rs75807453	131246646	G	A	0.953	0.953	0.767	0.0066975214477213	0.0234	0.7734	53386	77258	58749.13
2648133	chr7	rs7782990	131246922	A	C	0.814	0.81	0.825	0.0065981840282271	0.0121	0.5869	53386	77258	58749.13
2652210	chr7	rs876340	131247420	T	C	0.895	0.894	0.919	0.0390957053401303	0.0146	0.007555	53386	77258	58749.13
2632461	chr7	rs62468119	131247645	C	A	0.786	0.787	0.878	0.005703702916678	0.0112	0.6102	53386	77258	58749.13
2632779	chr7	rs62468120	131247969	G	A	0.954	0.951	0.834	0.0135971385060249	0.0223	0.5416	53386	77258	58749.13
2638877	chr7	rs888602	131248078	G	A	0.898	0.897	0.919	0.043097802902723	0.0148	0.003669	53386	77258	58749.13
2652657	chr7	rs117859546	131248129	T	C	0.984	0.985	0.859	-0.0278029446620889	0.0403	0.4906	47874	66786	51931.88
2648008	chr7	rs111468575	131249236	C	T	0.895	0.894	0.914	0.0394033887747662	0.0147	0.007207	53386	77258	58749.13
2651315	chr7	rs144795820	131249559	C	T	0.984	0.985	0.859	-0.0275048131221902	0.0404	0.4965	47618	66656	51759.45
2633383	chr7	rs183876308	131249769	G	A	0.986	0.985	0.767	0.0669013524517588	0.0433	0.1227	47419	69916	52591.69
2654961	chr7	rs117334219	131249823	G	A	0.984	0.985	0.861	-0.0232993336544035	0.0405	0.565	47618	66656	51759.45
2652047	chr7	rs188161099	131249954	G	A	0.984	0.985	0.861	-0.0267033828345498	0.0404	0.5091	47618	66656	51759.45
2653852	chr7	rs12535923	131250276	G	A	0.474	0.473	0.935	-0.0143017847108596	0.0089	0.1082	53386	77258	58749.13
2634079	chr7	rs78682050	131250996	G	A	0.923	0.922	0.832	0.0093957216403621	0.0177	0.5943	53386	77258	58749.13
2654601	chr7	rs75999188	131251176	T	C	0.923	0.922	0.832	0.0085037404912207	0.0177	0.6305	53386	77258	58749.13
2641834	chr7	rs56759001	131252452	C	A	0.894	0.892	0.892	0.043203157300648	0.0148	0.003423	53386	77258	58749.13
2654836	chr7	rs62468130	131252702	G	A	0.951	0.954	0.942	-0.0016012813669738	0.0209	0.9395	53386	77258	58749.13
2653109	chr7	rs1643271	131253083	A	G	0.45	0.454	0.983	-0.0172987645783295	0.0087	0.04691	53386	77258	58749.13
2654856	chr7	rs4728221	131253456	A	G	0.499	0.5	0.983	-0.0176040459483609	0.0087	0.0428	53386	77258	58749.13
2635987	chr7	rs10248455	131253744	C	T	0.522	0.523	0.978	-0.0149004625639624	0.0087	0.0873	53386	77258	58749.13
2629801	chr7	rs113275873	131254074	G	A	0.976	0.975	0.764	-0.009000382197299	0.0326	0.7816	52493	75664	57604.43
2634961	chr7	rs74860284	131254089	G	A	0.964	0.966	0.935	0.0048979852621919	0.0242	0.8412	53386	77258	58749.13
2650547	chr7	rs1630673	131254402	T	C	0.45	0.454	0.986	-0.0165969709073694	0.0087	0.05587	53386	77258	58749.13
2650648	chr7	rs147462977	131254442	G	A	0.986	0.986	0.909	-0.0220002402796674	0.0457	0.6305	40424	53891	43364.43
2650109	chr7	rs1631528	131254512	A	G	0.45	0.453	0.987	-0.0163021610829842	0.0087	0.06025	53386	77258	58749.13
2643221	chr7	rs181903589	131255107	C	T	0.986	0.986	0.911	-0.0178992398878318	0.0457	0.6943	40424	53891	43364.43
2637916	chr7	rs6467378	131255490	C	G	0.964	0.966	0.942	0.0071047017299317	0.0241	0.7686	53386	77258	58749.13
2635747	chr7	rs1643272	131255748	A	G	0.95	0.953	0.957	-0.0073972926304747	0.0205	0.719	53386	77258	58749.13
2631035	chr7	rs1643273	131255839	G	A	0.985	0.986	0.911	-0.0256050287153947	0.0432	0.5534	42986	57588	46286.12
2629431	chr7	rs41386244	131255869	C	T	0.774	0.771	0.927	0.003902375817241	0.0106	0.715	53386	77258	58749.13
2636862	chr7	rs73157550	131255952	C	T	0.986	0.985	0.685	-0.0145960053074092	0.0462	0.7514	47692	67970	52260.78
2636832	chr7	rs141211173	131256129	C	T	0.774	0.771	0.926	0.0037031349243813	0.0106	0.7247	53386	77258	58749.13
2631942	chr7	rs62468131	131256230	G	A	0.964	0.966	0.946	0.0063994795805678	0.024	0.7889	53386	77258	58749.13
2646470	chr7	rs139215955	131256482	T	C	0.986	0.987	0.918	-0.0217038334437866	0.0458	0.6346	40055	53514	42991.48
2632364	chr7	rs116257391	131256648	C	T	0.964	0.966	0.947	0.0063001125484799	0.024	0.7935	53386	77258	58749.13
2648432	chr7	rs58495828	131256745	C	T	0.923	0.922	0.831	0.0081963182244858	0.0177	0.644	53386	77258	58749.13
2648362	chr7	rs10276781	131256868	T	G	0.465	0.465	0.981	0.0109992854583691	0.0087	0.2076	53386	77258	58749.13
2634673	chr7	rs28416168	131256928	T	C	0.964	0.966	0.95	0.0058031292269501	0.024	0.8072	53386	77258	58749.13
2630868	chr7	rs17165717	131257288	G	A	0.964	0.966	0.952	0.0055048206344449	0.0239	0.8173	53386	77258	58749.13
2643231	chr7	rs1643274	131257881	G	A	0.963	0.965	0.953	-0.0024028846163103	0.0237	0.9201	53386	77258	58749.13
2640297	chr7	rs1643275	131258203	A	G	0.95	0.953	0.969	-0.0074980401773571	0.0204	0.7125	53386	77258	58749.13
2633950	chr7	rs78483192	131258261	G	A	0.933	0.935	0.81	-0.0275048131221902	0.0193	0.1536	53386	77258	58749.13
2642858	chr7	rs1643276	131258611	T	C	0.963	0.965	0.953	-0.0026033858701149	0.0236	0.9135	53386	77258	58749.13
2639826	chr7	rs76142911	131258642	G	C	0.976	0.976	0.753	-0.0113036461713921	0.0329	0.7312	52493	75664	57604.43
2652668	chr7	rs1733870	131258971	G	A	0.95	0.953	0.967	-0.0081027387031859	0.0204	0.6921	53386	77258	58749.13
2653680	chr7	rs77779226	131259314	G	A	0.979	0.979	0.749	-0.0176040459483609	0.0342	0.6081	53386	77258	58749.13
2629830	chr7	rs146944534	131259804	G	A	0.774	0.771	0.92	0.0034041991335623	0.0107	0.7475	53386	77258	58749.13
2633502	chr7	rs1643281	131259867	T	A	0.963	0.965	0.95	-0.0021022080918702	0.0237	0.93	53386	77258	58749.13
2652003	chr7	rs10277958	131260800	G	C	0.964	0.966	0.95	0.0044998604248922	0.024	0.8512	53386	77258	58749.13
2639695	chr7	rs1613129	131261562	A	G	0.95	0.953	0.962	-0.0098988321792475	0.0204	0.6296	53386	77258	58749.13
2647698	chr7	rs2895241	131261628	G	A	0.536	0.536	0.985	-0.0107980900995126	0.0087	0.2135	53386	77258	58749.13
2649558	chr7	rs12668230	131262019	G	A	0.964	0.966	0.947	0.0034041991335623	0.024	0.8868	53386	77258	58749.13
2629360	chr7	rs12668271	131262172	G	A	0.964	0.966	0.947	0.0033045340083004	0.024	0.8921	53386	77258	58749.13
2646035	chr7	rs144020057	131262682	T	C	0.986	0.987	0.919	-0.0225012653465135	0.0459	0.6233	40055	53514	42991.48
2647887	chr7	rs13308875	131262819	G	C	0.484	0.487	0.994	-0.0122952780941516	0.0086	0.1548	53386	77258	58749.13
2638442	chr7	rs16885558	131263001	A	T	0.964	0.966	0.946	0.0028958031120254	0.024	0.9041	53386	77258	58749.13
2640073	chr7	rs148694225	131263014	G	T	0.986	0.987	0.917	-0.0240980393840575	0.0457	0.5986	40424	53891	43364.43
2633920	chr7	rs13308940	131263081	C	A	0.487	0.489	0.993	-0.0108991808690006	0.0086	0.2051	53386	77258	58749.13
2650828	chr7	rs13438015	131263354	C	T	0.964	0.966	0.945	0.0030952049073025	0.024	0.8963	53386	77258	58749.13
2632527	chr7	rs56072282	131263405	G	A	0.533	0.533	0.989	-0.0117993392160431	0.0087	0.1727	53386	77258	58749.13
2648619	chr7	rs181152827	131263822	A	T	0.986	0.987	0.918	-0.0227979086760041	0.0459	0.6197	40055	53514	42991.48
2649610	chr7	rs145016522	131263844	T	C	0.984	0.984	0.706	-0.0575020022714588	0.0435	0.1858	48522	67462	52788.6
2637154	chr7	rs112735207	131263952	A	G	0.933	0.935	0.809	-0.0235040691879941	0.0192	0.2218	53386	77258	58749.13
2645700	chr7	rs62468132	131263959	C	T	0.964	0.966	0.943	0.0018981972830802	0.0241	0.9387	53386	77258	58749.13
2636655	chr7	rs13310545	131264078	G	A	0.533	0.533	0.99	-0.0119005312583873	0.0087	0.1702	53386	77258	58749.13
2647909	chr7	rs62468133	131264146	T	A	0.964	0.966	0.943	0.0020977980821461	0.0241	0.9299	53386	77258	58749.13
2640850	chr7	rs7778436	131264692	T	C	0.484	0.487	0.998	-0.0122041688389067	0.0086	0.1565	53386	77258	58749.13
2651859	chr7	rs140557204	131265065	A	G	0.988	0.987	0.686	0.0285971749776749	0.0558	0.6084	37568	56005	41758.89
2629438	chr7	rs6963616	131265481	A	G	0.484	0.487	0.998	-0.0122041688389067	0.0086	0.1571	53386	77258	58749.13
2647900	chr7	rs76000129	131265863	C	T	0.964	0.966	0.941	0.0005998200719675	0.0241	0.9805	53386	77258	58749.13
2646153	chr7	rs11760907	131266059	A	G	0.484	0.487	0.999	-0.0122952780941516	0.0086	0.1518	53386	77258	58749.13
2634441	chr7	rs6968263	131266136	A	G	0.964	0.966	0.941	0.0007996801705642	0.0241	0.9725	53386	77258	58749.13
2653727	chr7	rs17823976	131266224	G	A	0.923	0.922	0.823	0.0101978249764461	0.0178	0.5674	53386	77258	58749.13
2651476	chr7	rs117983876	131266373	T	G	0.989	0.988	0.652	0.127997358063355	0.0616	0.03751	37894	50158	40906.89
2654872	chr7	rs114610365	131267426	C	T	0.923	0.922	0.821	0.0105046326450854	0.0178	0.5571	53386	77258	58749.13
2648178	chr7	rs6979252	131267953	G	A	0.964	0.966	0.936	-0.0004000800213396	0.0242	0.9854	53386	77258	58749.13
2632887	chr7	rs6961247	131267979	T	C	0.484	0.487	0.994	-0.0128015918372089	0.0086	0.1374	53386	77258	58749.13
2641663	chr7	rs6978999	131268055	A	G	0.485	0.488	0.993	-0.0125990355765152	0.0086	0.1446	53386	77258	58749.13
2651480	chr7	rs6961544	131268207	T	C	0.484	0.488	0.994	-0.0128015918372089	0.0086	0.1386	53386	77258	58749.13
2646222	chr7	rs12530720	131268765	T	A	0.497	0.5	0.981	-0.0115969858456632	0.0087	0.1797	53386	77258	58749.13
2633645	chr7	rs117601468	131268792	A	G	0.986	0.986	0.652	-0.0232993336544035	0.049	0.6347	46929	67035	51536.66
2637202	chr7	rs73157553	131268848	G	A	0.973	0.972	0.734	-0.0112025145079934	0.0315	0.7214	52493	75664	57604.43
2630179	chr7	rs147399190	131268889	A	G	0.986	0.987	0.903	-0.0270012755029434	0.0463	0.5603	40424	53891	43364.43
2642061	chr7	rs115136484	131269046	T	C	0.923	0.921	0.814	0.0118989261570991	0.0179	0.5055	53386	77258	58749.13
2645588	chr7	rs12666101	131269156	T	G	0.964	0.966	0.922	-0.0046005663955682	0.0243	0.8493	53386	77258	58749.13
2650338	chr7	rs12533289	131269208	A	T	0.534	0.534	0.966	-0.0121029460677457	0.0088	0.1673	53386	77258	58749.13
2635134	chr7	rs62468135	131269239	C	A	0.497	0.5	0.967	-0.0117993392160431	0.0087	0.1777	53386	77258	58749.13
2641386	chr7	rs117091806	131269263	T	C	0.985	0.986	0.733	-0.0454995840713661	0.0516	0.3775	35250	52608	39082.98
2647009	chr7	rs13235709	131269462	G	A	0.534	0.535	0.96	-0.0125990355765152	0.0088	0.1536	53386	77258	58749.13
2648400	chr7	rs56132231	131269602	G	C	0.535	0.536	0.953	-0.0128015918372089	0.0088	0.1475	53386	77258	58749.13
2648198	chr7	rs56393663	131269722	T	C	0.496	0.498	0.94	-0.0123965203365513	0.0089	0.1607	53386	77258	58749.13
2632506	chr7	rs114473815	131269903	C	A	0.966	0.968	0.882	0.0053954185169075	0.0257	0.8329	53386	77258	58749.13
2652249	chr7	rs10272823	131270037	C	T	0.912	0.913	0.761	-0.0143017847108596	0.0175	0.414	53386	77258	58749.13
2652595	chr7	rs1643284	131270119	A	G	0.704	0.701	0.757	0.0179970767016546	0.0108	0.09789	53386	77258	58749.13
2635395	chr7	rs2909682	131270221	G	A	0.373	0.375	0.75	0.0044003044444822	0.0103	0.6679	53386	77258	58749.13
2644788	chr7	rs80045065	131270374	A	G	0.958	0.958	0.702	-0.0099998320783335	0.0259	0.6989	53386	77258	58749.13
2639634	chr7	rs1643285	131270493	A	G	0.656	0.655	0.875	-0.0051029981759033	0.0097	0.5979	53386	77258	58749.13
2652533	chr7	rs61443960	131270614	C	T	0.628	0.629	0.87	-0.0104039337153929	0.0096	0.2765	53386	77258	58749.13
2638174	chr7	rs2909683	131270734	C	T	0.208	0.209	0.911	0.0029955089797983	0.0111	0.7875	53386	77258	58749.13
2632245	chr7	rs1643286	131270784	T	A	0.507	0.509	0.922	-0.0028039273327342	0.009	0.7563	53386	77258	58749.13
2637363	chr7	rs1643287	131271113	T	C	0.506	0.508	0.935	-0.0031950988965408	0.0089	0.722	53386	77258	58749.13
2641931	chr7	rs9690213	131271820	A	G	0.169	0.171	0.975	0.0037031349243813	0.0116	0.7529	53386	77258	58749.13
2629719	chr7	rs181891229	131272069	G	A	0.678	0.678	0.942	-0.0102018624845967	0.0095	0.2832	53386	77258	58749.13
2648537	chr7	rs13226553	131272192	G	A	0.678	0.678	0.943	-0.0099998320783335	0.0095	0.2907	53386	77258	58749.13
2653382	chr7	rs2909684	131273163	C	T	0.17	0.171	0.973	0.0033045340083004	0.0116	0.7744	53386	77258	58749.13
2629612	chr7	rs117456854	131273514	A	G	0.985	0.984	0.666	0.0605963861236938	0.0454	0.1816	48969	69170	53478.73
2647026	chr7	rs13230777	131273527	G	T	0.835	0.833	0.972	-0.0009004052431641	0.0117	0.9363	53386	77258	58749.13
2648107	chr7	rs62468927	131273746	T	G	0.679	0.679	0.947	-0.0099998320783335	0.0095	0.2924	53386	77258	58749.13
2634748	chr7	rs2909685	131274045	G	A	0.0232	0.0216	0.934	0.0338022134084658	0.0307	0.2706	52483	74690	57413.53
2637825	chr7	rs61678439	131274053	G	A	0.678	0.679	0.947	-0.0098988321792475	0.0095	0.2957	53386	77258	58749.13
2645238	chr7	rs11974144	131274082	A	G	0.511	0.511	0.941	0.0118001041157506	0.0089	0.1837	53386	77258	58749.13
2640791	chr7	rs11980981	131274222	G	A	0.189	0.189	0.963	0.0056042667198317	0.0112	0.6187	53386	77258	58749.13
2651619	chr7	rs55914554	131274367	A	G	0.678	0.678	0.948	-0.0099998320783335	0.0095	0.2885	53386	77258	58749.13
2645287	chr7	rs6965589	131274394	T	G	0.189	0.189	0.962	0.0050969882578437	0.0112	0.6482	53386	77258	58749.13
2639467	chr7	rs6965763	131274513	T	C	0.189	0.189	0.963	0.0053954185169075	0.0112	0.6296	53386	77258	58749.13
2645993	chr7	rs6949480	131274694	A	G	0.189	0.189	0.963	0.0048979852621919	0.0112	0.6606	53386	77258	58749.13
2630850	chr7	rs56240505	131274702	G	A	0.678	0.678	0.949	-0.0098988321792475	0.0095	0.2935	53386	77258	58749.13
2640316	chr7	rs6969803	131274747	T	C	0.189	0.189	0.963	0.0049974917102918	0.0112	0.6538	53386	77258	58749.13
2643155	chr7	rs13238021	131275236	C	T	0.189	0.189	0.963	0.0048979852621919	0.0112	0.6627	53386	77258	58749.13
2643300	chr7	rs34748741	131275333	A	C	0.835	0.833	0.972	-0.0016012813669738	0.0117	0.8891	53386	77258	58749.13
2653133	chr7	rs112832337	131275547	T	C	0.978	0.978	0.693	-0.0288007896057264	0.0357	0.4199	52493	75664	57604.43
2642221	chr7	rs10245857	131275743	A	G	0.189	0.189	0.964	0.0052959516591825	0.0112	0.6342	53386	77258	58749.13
2630505	chr7	rs10232233	131275887	T	C	0.189	0.189	0.963	0.0049974917102918	0.0112	0.6565	53386	77258	58749.13
2647202	chr7	rs139829212	131275889	T	C	0.977	0.978	0.94	-0.032502530761974	0.0306	0.2886	52483	74690	57413.53
2650573	chr7	rs10232250	131275939	T	A	0.511	0.51	0.947	0.0111970780932162	0.0089	0.2049	53386	77258	58749.13
2639449	chr7	rs12673458	131275969	C	T	0.679	0.679	0.952	-0.0095958936734469	0.0094	0.31	53386	77258	58749.13
2647130	chr7	rs77804047	131276102	A	T	0.977	0.978	0.942	-0.032502530761974	0.0306	0.288	52483	74690	57413.53
2647440	chr7	rs78205731	131276486	G	A	0.977	0.979	0.943	-0.0326988269632397	0.0306	0.2856	52483	74690	57413.53
2652741	chr7	rs117907784	131276551	T	G	0.973	0.974	0.706	-0.0084959889212643	0.0322	0.7918	53386	77258	58749.13
2653456	chr7	rs1643247	131277152	C	T	0.51	0.51	0.952	0.0110981866660334	0.0088	0.207	53386	77258	58749.13
2634504	chr7	rs150916240	131277199	G	T	0.977	0.979	0.949	-0.0338981034057645	0.0305	0.2665	52483	74690	57413.53
2639170	chr7	rs1733857	131277320	C	T	0.487	0.489	0.954	0.0090984829852593	0.0088	0.3018	53386	77258	58749.13
2647169	chr7	rs2398799	131277465	A	C	0.487	0.489	0.955	0.009197572354042	0.0088	0.2989	53386	77258	58749.13
2646824	chr7	rs117679750	131277891	G	C	0.964	0.965	0.749	-0.0413950753663857	0.0268	0.1213	53386	77258	58749.13
2647638	chr7	rs62468932	131278225	C	T	0.987	0.987	0.665	-0.0187038311937836	0.0506	0.7118	44312	63331	48831.08
2645955	chr7	rs140200997	131278991	T	C	0.977	0.978	0.956	-0.0325955083699338	0.0304	0.2842	52247	73539	57021.85
2636764	chr7	rs117518731	131279004	T	C	0.977	0.978	0.957	-0.0325955083699338	0.0304	0.2839	52247	73539	57021.85
2638612	chr7	rs113764553	131279546	A	G	0.955	0.954	0.775	0.0255020410123433	0.0235	0.278	53386	77258	58749.13
2644812	chr7	rs10155893	131281224	G	T	0.507	0.507	0.974	0.0116024307308398	0.0087	0.1824	53386	77258	58749.13
2631809	chr7	rs4336534	131281811	A	G	0.0233	0.0219	0.97	0.0312951579807101	0.0301	0.2983	52188	73296	56926.9
2640019	chr7	rs117536839	131282027	C	T	0.982	0.981	0.649	0.0399992561638529	0.0412	0.3317	51082	71897	55745.89
2634619	chr7	rs181716520	131282151	C	T	0.965	0.964	0.704	0.0074025335167413	0.028	0.791	53386	77258	58749.13
2654728	chr7	rs2909663	131282175	A	G	0.0235	0.022	0.966	0.0335024720540013	0.0301	0.2647	52188	73296	56926.9
2642580	chr7	rs752186	131283079	G	A	0.501	0.501	0.969	0.0105046326450854	0.0087	0.229	53386	77258	58749.13
2640536	chr7	rs116902014	131283281	T	G	0.987	0.987	0.647	0.0051964749068174	0.0569	0.9278	38639	50784	41608.57
2638715	chr7	rs2971806	131283370	A	G	0.0234	0.0219	0.966	0.0329994782631079	0.0301	0.2735	52188	73296	56926.9
2635242	chr7	rs11971698	131283574	C	T	0.501	0.501	0.967	0.0102968054773682	0.0087	0.2406	53386	77258	58749.13
2653444	chr7	rs11978507	131283778	A	G	0.0231	0.0216	0.966	0.0314017631395316	0.0303	0.3004	52188	73296	56926.9
2654091	chr7	rs10228574	131284259	G	A	0.501	0.5	0.966	0.0099998345783334	0.0088	0.2519	53386	77258	58749.13
2629245	chr7	rs2971804	131284356	C	T	0.5	0.5	0.966	0.0099008246772624	0.0088	0.2592	53386	77258	58749.13
2651127	chr7	rs144669437	131284584	T	A	0.971	0.97	0.749	0.0090984829852593	0.0294	0.7568	53386	77258	58749.13
2653058	chr7	rs2971803	131285013	G	C	0.0234	0.0219	0.959	0.0353961009469877	0.0302	0.2405	52247	73539	57021.85
2636212	chr7	rs117659604	131285276	G	A	0.984	0.984	0.673	-0.0282965991551138	0.0433	0.5129	50784	74000	56104.59
2648672	chr7	rs75579468	131285283	G	C	0.955	0.954	0.772	0.0255995183002125	0.0236	0.2766	53386	77258	58749.13
2646803	chr7	rs60624521	131285786	C	T	0.524	0.522	0.964	-0.0073972926304747	0.0088	0.3987	53386	77258	58749.13
2632922	chr7	rs71541523	131286083	C	T	0.964	0.963	0.737	0.0022973590486834	0.0269	0.9326	53386	77258	58749.13
2631044	chr7	rs2909665	131286570	T	A	0.0233	0.0218	0.95	0.0338022134084658	0.0304	0.2654	52247	73539	57021.85
2631565	chr7	rs11764160	131287031	G	T	0.975	0.974	0.686	0.0032048589489113	0.0332	0.9228	53386	77258	58749.13
2641364	chr7	rs2952470	131287048	C	T	0.669	0.668	0.926	0.0047984689115734	0.0095	0.6114	53386	77258	58749.13
2647892	chr7	rs57494823	131287356	G	A	0.831	0.833	0.894	0.0084045823438103	0.0122	0.4901	53386	77258	58749.13
2629999	chr7	rs4731800	131287491	G	A	0.685	0.684	0.964	-0.0054950702819798	0.0094	0.5573	53386	77258	58749.13
2647315	chr7	rs13226832	131287607	T	A	0.84	0.838	0.987	-0.0036968248442897	0.0118	0.753	53386	77258	58749.13
2647198	chr7	rs1078246	131287789	G	A	0.977	0.978	0.945	-0.0346017967900747	0.0305	0.2567	52247	73539	57021.85
2631990	chr7	rs1862083	131287849	C	T	0.524	0.522	0.963	-0.0067024110596754	0.0088	0.4475	53386	77258	58749.13
2629878	chr7	rs12534221	131287990	C	A	0.84	0.838	0.989	-0.003797200248385	0.0118	0.749	53386	77258	58749.13
2629373	chr7	rs11765908	131288662	G	A	0.816	0.817	0.898	0.0086028888072678	0.0118	0.4662	53386	77258	58749.13
2642187	chr7	rs1990848	131288879	C	T	0.54	0.538	0.956	-0.0065010863423599	0.0088	0.4634	53386	77258	58749.13
2652166	chr7	rs73159532	131289434	T	C	0.816	0.817	0.898	0.007997931111062	0.0118	0.4946	53386	77258	58749.13
2634590	chr7	rs11766135	131289497	C	T	0.54	0.538	0.954	-0.0059979518036359	0.0088	0.4938	53386	77258	58749.13
2652061	chr7	rs2971802	131289958	A	T	0.429	0.431	0.951	0.0028958031120254	0.0089	0.7408	53386	77258	58749.13
2645344	chr7	rs1643249	131290794	G	A	0.431	0.434	0.956	0.0029955089797983	0.0089	0.7328	53386	77258	58749.13
2641194	chr7	rs1643250	131290911	G	A	0.434	0.436	0.954	0.0025966258472659	0.0089	0.7681	53386	77258	58749.13
2653112	chr7	rs112665265	131291131	G	A	0.96	0.96	0.682	-0.0137034650584925	0.0269	0.6113	53386	77258	58749.13
2651247	chr7	rs73722886	131291148	G	C	0.802	0.804	0.921	0.0084045823438103	0.0113	0.455	53386	77258	58749.13
2633504	chr7	rs73722887	131291149	G	A	0.802	0.804	0.922	0.0085037404912207	0.0113	0.4504	53386	77258	58749.13
2653214	chr7	rs7798908	131291652	T	G	0.801	0.802	0.932	0.0077995046323818	0.0112	0.4857	53386	77258	58749.13
2640125	chr7	rs7780168	131291677	G	A	0.801	0.802	0.933	0.007997931111062	0.0112	0.4716	53386	77258	58749.13
2637508	chr7	rs4728224	131292622	G	A	0.801	0.802	0.932	0.0074025335167413	0.0112	0.507	53386	77258	58749.13
2638875	chr7	rs13310559	131293667	T	C	0.437	0.439	0.943	0.0033045340083004	0.0089	0.7098	53386	77258	58749.13
2647649	chr7	rs184550495	131293792	C	T	0.987	0.988	0.649	-0.11320229329481	0.0602	0.06025	34706	50974	38178.74
2636014	chr7	rs6977901	131294246	T	C	0.694	0.694	0.958	0.0046989426564652	0.0095	0.6196	53386	77258	58749.13
2636302	chr7	rs80059502	131294715	T	A	0.926	0.929	0.926	-0.0078003437327339	0.0173	0.6534	53386	77258	58749.13
2644081	chr7	rs888604	131295022	A	C	0.617	0.62	0.947	0.0023971245997214	0.0091	0.7937	53386	77258	58749.13
2653294	chr7	rs76156091	131295078	C	G	0.926	0.929	0.927	-0.008395140788382	0.0173	0.6281	53386	77258	58749.13
2646414	chr7	rs888605	131295088	G	A	0.694	0.694	0.962	0.0050969882578437	0.0095	0.5935	53386	77258	58749.13
2645321	chr7	rs115668384	131295210	C	T	0.926	0.929	0.926	-0.0086977157031958	0.0173	0.6141	53386	77258	58749.13
2643958	chr7	rs888606	131295298	G	A	0.695	0.695	0.958	0.0048979852621919	0.0095	0.6059	53386	77258	58749.13
2643531	chr7	rs62467937	131295373	A	G	0.772	0.774	0.826	-0.0121029460677457	0.0113	0.2827	53386	77258	58749.13
2640902	chr7	rs74944428	131295631	T	A	0.926	0.929	0.925	-0.0084959889212643	0.0173	0.6238	53386	77258	58749.13
2653268	chr7	rs2909666	131296211	G	A	0.695	0.695	0.951	0.0044003044444822	0.0096	0.6497	53386	77258	58749.13
2633811	chr7	rs77384665	131296336	G	A	0.927	0.929	0.924	-0.0094040800752939	0.0173	0.5862	53386	77258	58749.13
2644359	chr7	rs116877390	131296847	A	T	0.971	0.972	0.692	-0.0475948788076838	0.0311	0.1256	53200	76329	58439.19
2633906	chr7	rs77803555	131297021	A	G	0.923	0.925	0.919	-0.0095958936734469	0.017	0.5717	53386	77258	58749.13
2631707	chr7	rs1643253	131297098	A	G	0.617	0.62	0.931	0.0014988761237359	0.0092	0.8713	53386	77258	58749.13
2641510	chr7	rs142844878	131297294	C	T	0.984	0.984	0.634	-0.046201018900714	0.0437	0.2896	52355	76300	57761.77
2633819	chr7	rs149453443	131297524	C	T	0.927	0.929	0.919	-0.0093031403261444	0.0174	0.5951	53386	77258	58749.13
2642485	chr7	rs143967073	131297550	C	T	0.923	0.926	0.916	-0.010302892995897	0.0171	0.5451	53386	77258	58749.13
2646052	chr7	rs113795437	131297551	G	T	0.916	0.916	0.736	-0.0054045784588597	0.0182	0.7677	53386	77258	58749.13
2650709	chr7	rs146594326	131297638	C	T	0.923	0.926	0.916	-0.0106970095483354	0.017	0.5286	53386	77258	58749.13
2648047	chr7	rs140182083	131297708	C	T	0.927	0.929	0.92	-0.0104039337153929	0.0174	0.5484	53386	77258	58749.13
2629953	chr7	rs111695845	131297723	C	T	0.968	0.968	0.606	0.0099998345783334	0.0316	0.7513	53316	77188	58679.13
2640425	chr7	rs143870973	131297732	C	G	0.924	0.926	0.917	-0.0115969858456632	0.0171	0.4974	53386	77258	58749.13
2654491	chr7	rs1733853	131298073	A	C	0.615	0.618	0.92	0.0011992805754821	0.0092	0.9005	53386	77258	58749.13
2632865	chr7	rs74571348	131298172	G	C	0.923	0.925	0.914	-0.0111013930711739	0.017	0.5152	53386	77258	58749.13
2648861	chr7	rs149154521	131298381	G	A	0.926	0.929	0.917	-0.0122041688389067	0.0174	0.483	53386	77258	58749.13
2633767	chr7	rs61103437	131298457	C	T	0.923	0.926	0.912	-0.0128015918372089	0.0171	0.4529	53386	77258	58749.13
2647086	chr7	rs142909192	131298480	G	A	0.926	0.929	0.916	-0.0116981574124923	0.0174	0.5015	53386	77258	58749.13
2645086	chr7	rs74491039	131298634	A	G	0.923	0.926	0.913	-0.0129028853555234	0.0171	0.4484	53386	77258	58749.13
2639406	chr7	rs55995554	131298898	G	A	0.693	0.693	0.923	0.0037031349243813	0.0097	0.7065	53386	77258	58749.13
2637764	chr7	rs150506705	131299364	G	A	0.989	0.988	0.69	-0.000200020002667	0.0655	0.9973	29427	43298	32599.16
2645143	chr7	rs2971751	131299661	T	C	0.43	0.432	0.92	0.0014988761237359	0.0091	0.8683	53386	77258	58749.13
2637604	chr7	rs76258575	131300109	G	C	0.927	0.929	0.913	-0.0121029460677457	0.0175	0.4879	53386	77258	58749.13
2633458	chr7	rs2909667	131300168	A	C	0.429	0.431	0.915	0.001998002662673	0.0091	0.8265	53386	77258	58749.13
2639361	chr7	rs2909668	131300258	A	G	0.509	0.509	0.914	0.004201162744548	0.009	0.6442	53386	77258	58749.13
2635960	chr7	rs146901771	131300419	G	C	0.926	0.929	0.914	-0.0130953713122409	0.0174	0.4537	53386	77258	58749.13
2652466	chr7	rs76450866	131300884	T	C	0.927	0.929	0.911	-0.0145046862028817	0.0175	0.4087	53386	77258	58749.13
2649012	chr7	rs2971749	131301577	G	A	0.623	0.626	0.871	0.0014988761237359	0.0095	0.8767	53386	77258	58749.13
2649343	chr7	rs17165751	131301614	A	G	0.927	0.929	0.911	-0.0147989665120717	0.0175	0.3977	53386	77258	58749.13
2651192	chr7	rs80138390	131301696	G	A	0.927	0.929	0.908	-0.0144032303107437	0.0175	0.4107	53386	77258	58749.13
2645752	chr7	rs73159539	131301993	T	C	0.928	0.93	0.882	-0.0125990355765152	0.0179	0.4819	53386	77258	58749.13
2630896	chr7	rs1017193	131302283	G	C	0.837	0.837	0.77	-0.0120017335415971	0.0133	0.3695	53386	77258	58749.13
2631004	chr7	rs6976994	131302902	A	G	0.927	0.926	0.657	0.0124027667170427	0.0204	0.5438	53386	77258	58749.13
2629979	chr7	rs77060733	131303160	A	G	0.967	0.967	0.522	-0.0663962456396854	0.0336	0.04821	53386	77258	58749.13
2640714	chr7	rs76380791	131303286	C	T	0.956	0.956	0.552	-0.0084959889212643	0.0285	0.764	53386	77258	58749.13
2641536	chr7	rs2909669	131303491	T	G	0.228	0.229	0.616	-0.0018016219466282	0.013	0.8913	53386	77258	58749.13
2632897	chr7	rs746014	131304662	A	C	0.951	0.952	0.82	-0.032502530761974	0.0223	0.1436	53386	77258	58749.13
2641198	chr7	rs746015	131304680	C	T	0.98	0.98	0.731	-0.0426048328324374	0.036	0.2369	53321	76999	58645.21
2653067	chr7	rs147915706	131304822	C	T	0.985	0.985	0.864	-0.0385953087593848	0.0408	0.3439	48326	69707	53162.12
2641793	chr7	rs746017	131304940	A	G	0.289	0.287	0.937	0.0025966258472659	0.0099	0.7918	53386	77258	58749.13
2631779	chr7	rs1077246	131305347	C	G	0.161	0.159	0.936	0.0204004877576787	0.0122	0.09441	53386	77258	58749.13
2648102	chr7	rs2971748	131305714	T	G	0.0851	0.0841	0.88	0.0205964297986501	0.0165	0.2131	53386	77258	58749.13
2638837	chr7	rs10276126	131306210	G	A	0.155	0.153	0.952	0.0221038989069263	0.0123	0.07246	53386	77258	58749.13
2630513	chr7	rs77028842	131306232	T	G	0.95	0.951	0.856	-0.0386992491392765	0.0215	0.07219	53386	77258	58749.13
2652805	chr7	rs2909670	131307008	A	G	0.137	0.135	0.926	0.0251998010217421	0.0131	0.05499	53386	77258	58749.13
2650845	chr7	rs1559019	131307658	C	A	0.153	0.151	0.973	0.0213015034199157	0.0122	0.08193	53386	77258	58749.13
2637042	chr7	rs2909671	131308285	G	C	0.137	0.135	0.935	0.0247999239054771	0.0131	0.05798	53386	77258	58749.13
2629965	chr7	rs79986720	131308497	A	G	0.945	0.946	0.871	-0.0328021562323804	0.0205	0.1095	53386	77258	58749.13
2640200	chr7	rs2909673	131309099	G	A	0.152	0.15	0.956	0.0222017079836866	0.0124	0.0727	53386	77258	58749.13
2640132	chr7	rs143336485	131309813	C	T	0.988	0.988	0.782	-0.0584981343943099	0.0531	0.2708	37028	52388	40557.92
2636396	chr7	rs148378832	131309859	C	T	0.946	0.947	0.874	-0.0344982814075965	0.0206	0.0943	53386	77258	58749.13
2637939	chr7	rs114792874	131310080	A	G	0.946	0.947	0.874	-0.0352956263947246	0.0206	0.08724	53386	77258	58749.13
2639928	chr7	rs2971747	131310203	T	C	0.149	0.147	0.954	0.0232965165504356	0.0124	0.0617	53386	77258	58749.13
2632613	chr7	rs2971746	131310811	G	A	0.0985	0.0976	0.942	0.0198026272961797	0.0149	0.185	53386	77258	58749.13
2633242	chr7	rs117322570	131311087	C	T	0.986	0.986	0.875	-0.0315009870620622	0.0415	0.4483	47625	68909	52442.68
2646429	chr7	rs752890	131311541	C	T	0.897	0.897	0.937	0.0168964476597299	0.0147	0.2498	53386	77258	58749.13
2635547	chr7	rs752889	131311681	G	C	0.0988	0.0981	0.943	0.0168964476597299	0.0149	0.258	53386	77258	58749.13
2630319	chr7	rs35016187	131311930	G	C	0.972	0.972	0.835	0.0489996660319079	0.0288	0.08956	53386	77258	58749.13
2649024	chr7	rs2909675	131311938	A	G	0.0987	0.0981	0.943	0.0168964476597299	0.0149	0.2576	53386	77258	58749.13
2649196	chr7	rs7793095	131312344	G	A	0.207	0.205	0.943	0.0006997551142732	0.011	0.9493	53386	77258	58749.13
2630548	chr7	rs4731801	131312499	C	T	0.207	0.205	0.945	0.0013990209137074	0.011	0.895	53386	77258	58749.13
2652281	chr7	rs10954321	131312584	A	G	0.896	0.897	0.944	0.0107025231331357	0.0146	0.4615	53386	77258	58749.13
2653508	chr7	rs117519915	131312748	G	A	0.973	0.973	0.783	0.0068961666878413	0.03	0.8186	53386	77258	58749.13
2642902	chr7	rs2971745	131313973	C	A	0.203	0.201	0.952	0.0018981972830802	0.011	0.8639	53386	77258	58749.13
2637957	chr7	rs13224893	131314174	C	G	0.204	0.202	0.956	0.0005998200719675	0.011	0.9557	53386	77258	58749.13
2652386	chr7	rs12706979	131314843	C	T	0.206	0.204	0.958	0.001099395443301	0.0109	0.922	53386	77258	58749.13
2647392	chr7	rs929731	131315092	G	A	0.326	0.325	0.958	0.0043007385516922	0.0094	0.6479	53386	77258	58749.13
2648836	chr7	rs77242087	131315542	C	T	0.926	0.927	0.902	0.0024968801985871	0.0175	0.886	53386	77258	58749.13
2651774	chr7	rs2971744	131315699	C	G	0.198	0.196	0.967	0.0022973590486834	0.011	0.8347	53386	77258	58749.13
2645795	chr7	rs2971743	131316514	A	G	0.122	0.121	0.954	0.005703702916678	0.0135	0.674	53386	77258	58749.13
2649133	chr7	rs79141089	131316644	C	A	0.987	0.988	0.759	-0.0703044455099639	0.0582	0.2273	33459	44993	36101.46
2643435	chr7	rs12706980	131317195	A	G	0.182	0.179	0.999	0.0048979852621919	0.0112	0.664	53386	77258	58749.13
2631305	chr7	rs10244621	131317837	G	T	0.939	0.941	0.936	-0.0105959392134034	0.0188	0.5732	53386	77258	58749.13
2635510	chr7	rs1862084	131317893	C	T	0.91	0.912	1.0	0.0067968490002727	0.0151	0.6542	53386	77258	58749.13
2636335	chr7	rs78918726	131318179	G	C	0.973	0.973	0.876	0.04149696667529	0.0286	0.1473	53386	77258	58749.13
2642757	chr7	rs10227243	131320705	A	G	0.0926	0.0914	0.99	0.0204984635773248	0.015	0.1707	53386	77258	58749.13
2646030	chr7	rs10272488	131320832	T	C	0.0942	0.0926	0.992	0.0221038989069263	0.0149	0.1374	53386	77258	58749.13
2644247	chr7	rs10257102	131320871	G	A	0.0958	0.0941	0.991	0.0205964297986501	0.0148	0.1631	53386	77258	58749.13
2635942	chr7	rs10272608	131320880	T	C	0.0943	0.0927	0.993	0.0219962978718961	0.0149	0.1395	53386	77258	58749.13
2635080	chr7	rs10257021	131320998	C	G	0.0947	0.093	0.991	0.0219962978718961	0.0148	0.1389	53386	77258	58749.13
2649824	chr7	rs75672964	131321010	C	T	0.954	0.954	0.827	-0.0413012760239546	0.0227	0.06892	53386	77258	58749.13
2642636	chr7	rs10954322	131321039	C	T	0.973	0.973	0.877	0.0411035548784171	0.0287	0.1527	53386	77258	58749.13
2632807	chr7	rs142819224	131322389	G	A	0.984	0.983	0.529	-0.0426987545331152	0.0477	0.3701	51313	73843	56272.0
2646667	chr7	rs888607	131322409	A	T	0.0954	0.0937	0.988	0.0212036062510236	0.0148	0.1533	53386	77258	58749.13
2642626	chr7	rs729840	131323063	G	A	0.953	0.954	0.907	0.0148984646619666	0.0215	0.4868	53386	77258	58749.13
2647707	chr7	rs888608	131323108	C	A	0.0954	0.0937	0.987	0.021497269010823	0.0148	0.147	53386	77258	58749.13
2638822	chr7	rs2971741	131323640	T	C	0.0185	0.0182	0.782	0.0320024161254944	0.037	0.3882	52007	75095	57143.43
2632167	chr7	rs75511781	131323710	A	G	0.953	0.954	0.817	-0.0340015566760147	0.0227	0.1338	53386	77258	58749.13
2651113	chr7	rs1000202	131323797	C	T	0.0956	0.0939	0.986	0.0221038989069263	0.0148	0.137	53386	77258	58749.13
2639118	chr7	rs10808258	131325086	A	G	0.894	0.894	0.814	0.0081963182244858	0.0156	0.5991	53386	77258	58749.13
2648256	chr7	rs184958319	131325421	G	A	0.977	0.976	0.601	-0.0262002485024742	0.0374	0.4839	51779	74837	56911.61
2645294	chr7	rs2042132	131325984	A	G	0.11	0.108	0.986	0.0250047589895661	0.0139	0.07231	53386	77258	58749.13
2644828	chr7	rs6467380	131326184	C	G	0.108	0.106	0.986	0.0243022925229648	0.014	0.08355	53386	77258	58749.13
2647716	chr7	rs4731802	131327183	G	C	0.192	0.188	0.899	0.0147999386115992	0.0116	0.202	53386	77258	58749.13
2652625	chr7	rs1469009	131327194	A	G	0.109	0.107	0.991	0.0244974716003874	0.014	0.07877	53386	77258	58749.13
2653004	chr7	rs4728225	131327412	A	G	0.11	0.108	0.997	0.0259016375226531	0.0138	0.06086	53386	77258	58749.13
2634584	chr7	rs4731803	131327526	T	G	0.11	0.108	0.997	0.025297307774162	0.0138	0.06727	53386	77258	58749.13
2640920	chr7	rs918339	131327818	T	C	0.111	0.109	0.999	0.0243022925229648	0.0138	0.07748	53386	77258	58749.13
2637696	chr7	rs1421603	131327890	C	T	0.112	0.11	0.995	0.0235016597850914	0.0137	0.08676	53386	77258	58749.13
2649665	chr7	rs62467938	131328272	T	C	0.911	0.913	0.946	-0.0256050287153947	0.0156	0.1012	53386	77258	58749.13
2648343	chr7	rs10085475	131328401	A	C	0.111	0.109	0.993	0.0251022847608284	0.0138	0.06917	53386	77258	58749.13
2643473	chr7	rs117161161	131328643	T	A	0.928	0.927	0.587	0.014504302202808	0.0217	0.5046	53386	77258	58749.13
2654330	chr7	rs150708601	131329052	C	T	0.944	0.942	0.598	0.0127977582298607	0.0241	0.5936	53386	77258	58749.13
2643490	chr7	rs144793716	131329228	G	A	0.98	0.981	0.819	-0.0313049258284153	0.0345	0.3646	52259	74664	57316.89
2636084	chr7	rs12706981	131329353	T	C	0.108	0.106	0.979	0.0242046886968174	0.0141	0.0862	53386	77258	58749.13
2650485	chr7	rs118091779	131329583	A	G	0.978	0.979	0.821	-0.0293979151845611	0.0332	0.3759	53200	76329	58439.19
2632324	chr7	rs2909678	131334001	T	C	0.129	0.126	0.94	0.0210959082947329	0.0134	0.1149	53386	77258	58749.13
2651062	chr7	rs4607549	131334349	C	G	0.157	0.154	0.932	0.0153023200084426	0.0124	0.2168	53386	77258	58749.13
2637881	chr7	rs2971805	131334582	A	G	0.974	0.975	0.819	0.0012991557316201	0.0305	0.9668	53200	76329	58439.19
2632886	chr7	rs2909679	131334612	T	C	0.945	0.946	0.88	0.0239996896478807	0.0204	0.2406	53386	77258	58749.13
2640666	chr7	rs734984	131335356	T	C	0.975	0.976	0.807	-0.0112025145079934	0.0311	0.7192	53200	76329	58439.19
2630139	chr7	rs2971801	131335394	C	G	0.0987	0.0969	0.93	0.0347008987793103	0.015	0.0211	53386	77258	58749.13
2647923	chr7	rs28591478	131336054	G	A	0.976	0.977	0.773	-0.0146974807605841	0.0335	0.6604	49961	71119	54625.12
2636073	chr7	rs79405723	131336198	C	T	0.848	0.852	0.759	-0.0213972981080803	0.0139	0.1233	53386	77258	58749.13
2639890	chr7	rs11762168	131336236	T	A	0.184	0.179	0.798	0.0266029817945341	0.0126	0.034	53386	77258	58749.13
2650341	chr7	rs111394021	131336260	C	T	0.987	0.987	0.784	0.0046989426564652	0.0506	0.9255	39105	56137	43051.23
2636741	chr7	rs79888288	131336483	A	G	0.96	0.96	0.764	0.0358014124633833	0.0254	0.1601	53386	77258	58749.13
2644343	chr7	rs2909680	131336523	A	G	0.156	0.153	0.88	0.0059025456526138	0.0128	0.6419	53386	77258	58749.13
2653570	chr7	rs11983752	131336827	G	A	0.363	0.361	0.665	0.0178006246255066	0.011	0.1063	53386	77258	58749.13
2635814	chr7	rs142615416	131336946	G	A	0.967	0.967	0.83	-0.052198967543594	0.0263	0.04734	53386	77258	58749.13
2632677	chr7	rs73159564	131337083	T	C	0.765	0.766	0.716	-0.0114047880634385	0.012	0.3423	53386	77258	58749.13
2638610	chr7	rs11983800	131337146	C	T	0.351	0.349	0.684	0.0093957216403621	0.0109	0.3873	53386	77258	58749.13
2632105	chr7	rs112947200	131337401	C	T	0.938	0.938	0.788	-0.0083043861636152	0.0202	0.6797	53386	77258	58749.13
2645301	chr7	rs11973907	131337450	T	C	0.319	0.318	0.801	0.0231011029079872	0.0103	0.02545	53386	77258	58749.13
2645317	chr7	rs12706983	131337495	T	G	0.721	0.718	0.766	0.0315955615897506	0.0109	0.003933	53386	77258	58749.13
2652028	chr7	rs13221630	131337603	G	A	0.972	0.971	0.623	0.0284999894699013	0.0331	0.3889	53386	77258	58749.13
2634928	chr7	rs145379086	131337706	G	A	0.982	0.982	0.549	0.0414010268486756	0.0446	0.3535	51868	75082	57002.27
2644073	chr7	rs10224858	131337930	C	T	0.735	0.731	0.791	0.0385955177593629	0.0109	0.0004253	53386	77258	58749.13
2653880	chr7	rs10240839	131338248	T	C	0.304	0.301	0.826	0.0231011029079872	0.0103	0.02514	53386	77258	58749.13
2644414	chr7	rs10240968	131338364	T	C	0.311	0.308	0.836	0.0223972974420383	0.0102	0.02745	53386	77258	58749.13
2630121	chr7	rs13222350	131338500	A	G	0.338	0.335	0.81	0.0189983824093147	0.0101	0.06053	53386	77258	58749.13
2645320	chr7	rs13239607	131338590	T	A	0.337	0.334	0.812	0.0199986865066891	0.0101	0.04815	53386	77258	58749.13
2630452	chr7	rs11971995	131338728	G	C	0.914	0.913	0.705	0.0421011760186353	0.0182	0.02096	53386	77258	58749.13
2648221	chr7	rs4457256	131339805	C	T	0.69	0.692	0.849	-0.0196008476550609	0.0101	0.05195	53386	77258	58749.13
2640013	chr7	rs6943605	131340667	C	T	0.694	0.69	0.847	0.0255020410123433	0.0101	0.01155	53386	77258	58749.13
2654810	chr7	rs111551296	131340857	C	T	0.921	0.922	0.844	-0.021101069908054	0.0174	0.225	53386	77258	58749.13
2636984	chr7	rs10480815	131341657	T	C	0.0614	0.0604	0.845	0.0121953336998771	0.0197	0.5355	53386	77258	58749.13
2647452	chr7	rs6959227	131341869	G	T	0.0615	0.0605	0.847	0.0126002819757385	0.0196	0.5214	53386	77258	58749.13
2649132	chr7	rs73159571	131341894	A	C	0.919	0.92	0.86	-0.0242004837056584	0.017	0.1559	53386	77258	58749.13
2647687	chr7	rs6959756	131342451	C	T	0.0615	0.0605	0.851	0.012096540947233	0.0196	0.5379	53386	77258	58749.13
2648179	chr7	rs10235758	131342486	T	C	0.143	0.141	0.861	0.0194986595340326	0.0133	0.1419	53386	77258	58749.13
2631785	chr7	rs12706984	131342809	G	A	0.39	0.387	0.887	0.0217027816432335	0.0093	0.02036	53386	77258	58749.13
2650750	chr7	rs12535680	131343205	A	G	0.67	0.672	0.885	-0.0216016445577609	0.0097	0.02592	53386	77258	58749.13
2649243	chr7	rs12533329	131343219	T	G	0.0604	0.0594	0.863	0.0108014536938559	0.0196	0.5833	53386	77258	58749.13
2654812	chr7	rs12533353	131343360	T	C	0.0603	0.0594	0.863	0.0106035827841911	0.0196	0.5877	53386	77258	58749.13
2651214	chr7	rs6947308	131343474	T	C	0.39	0.387	0.89	0.0215951374365897	0.0093	0.0208	53386	77258	58749.13
2645114	chr7	rs4368921	131343761	A	G	0.39	0.387	0.892	0.0213993910058902	0.0093	0.0216	53386	77258	58749.13
2653170	chr7	rs73159574	131344054	G	A	0.862	0.863	0.875	-0.0187038311937836	0.0133	0.1606	53386	77258	58749.13
2644027	chr7	rs67805917	131344389	T	C	0.615	0.618	0.894	-0.0226035462098532	0.0093	0.01541	53386	77258	58749.13
2641880	chr7	rs12666564	131344425	C	T	0.39	0.387	0.896	0.0217027816432335	0.0093	0.01992	53386	77258	58749.13
2634713	chr7	rs117463078	131344592	C	T	0.919	0.92	0.874	-0.0239956055562207	0.0169	0.1563	53386	77258	58749.13
2632241	chr7	rs4993895	131345117	T	C	0.942	0.943	0.881	-0.0110002818588653	0.0197	0.5751	53386	77258	58749.13
2636604	chr7	rs9969226	131345149	T	C	0.753	0.754	0.905	-0.0174005146801673	0.0105	0.09604	53386	77258	58749.13
2634873	chr7	rs4591971	131346195	G	A	0.754	0.755	0.911	-0.0185000759845861	0.0104	0.07714	53386	77258	58749.13
2636906	chr7	rs3885619	131347009	T	C	0.754	0.755	0.915	-0.0182963622831166	0.0104	0.07934	53386	77258	58749.13
2629499	chr7	rs56262957	131347181	C	T	0.942	0.942	0.892	-0.0095958936734469	0.0196	0.6229	53386	77258	58749.13
2635222	chr7	rs73159578	131347785	G	C	0.919	0.92	0.889	-0.0231048737150968	0.0168	0.1687	53386	77258	58749.13
2652444	chr7	rs10244455	131347961	C	T	0.917	0.918	0.886	-0.0202027073175195	0.0166	0.2232	53386	77258	58749.13
2642205	chr7	rs118069194	131348781	A	G	0.979	0.979	0.741	0.0463968262292078	0.0345	0.1787	52841	75249	57900.31
2634152	chr7	rs34012949	131348808	A	G	0.786	0.782	0.885	0.0382972099323441	0.0111	0.0005634	53386	77258	58749.13
2635232	chr7	rs11765909	131348836	G	T	0.616	0.617	0.901	-0.0057967688471774	0.0093	0.5337	53386	77258	58749.13
2636613	chr7	rs11765949	131349081	C	T	0.762	0.764	0.768	-0.0125990355765152	0.0116	0.2756	53386	77258	58749.13
2651253	chr7	rs34067231	131349155	G	A	0.966	0.965	0.663	0.0363029992242924	0.0291	0.2123	53386	77258	58749.13
2636928	chr7	rs147921958	131349211	T	G	0.919	0.92	0.898	-0.0226956079321885	0.0167	0.175	53386	77258	58749.13
2640060	chr7	rs34843651	131349305	A	G	0.673	0.675	0.922	-0.022398994943479	0.0095	0.01868	53386	77258	58749.13
2641124	chr7	rs71541546	131349343	G	A	0.777	0.773	0.9	0.0363029992242924	0.0108	0.0008101	53386	77258	58749.13
2648498	chr7	rs34042412	131349372	A	G	0.754	0.755	0.932	-0.0182047046548463	0.0103	0.07812	53386	77258	58749.13
2633757	chr7	rs4521707	131350784	A	T	0.253	0.251	0.94	0.0158044491449436	0.0102	0.1205	53386	77258	58749.13
2637795	chr7	rs7784841	131350898	T	C	0.753	0.754	0.939	-0.0176040459483609	0.0103	0.08673	53386	77258	58749.13
2646261	chr7	rs11767902	131351019	G	C	0.392	0.389	0.938	0.0202045073158995	0.0091	0.02609	53386	77258	58749.13
2634772	chr7	rs73159580	131351602	C	T	0.919	0.92	0.912	-0.0244976316004002	0.0166	0.1392	53386	77258	58749.13
2632623	chr7	rs140112051	131351902	A	C	0.963	0.964	0.834	-0.066503116358279	0.025	0.007966	53386	77258	58749.13
2637247	chr7	rs111866353	131351982	G	A	0.942	0.942	0.934	-0.0059979518036359	0.0191	0.7524	53386	77258	58749.13
2638054	chr7	rs35187601	131352468	G	A	0.754	0.755	0.95	-0.0185000759845861	0.0102	0.0699	53386	77258	58749.13
2642486	chr7	rs140494603	131352771	C	T	0.975	0.976	0.796	-0.0548997899816623	0.0314	0.08	52493	75664	57604.43
2635106	chr7	rs4620225	131352860	G	A	0.392	0.389	0.952	0.0204984635773248	0.009	0.02285	53386	77258	58749.13
2635521	chr7	rs145723333	131352867	G	A	0.919	0.92	0.923	-0.0240980393840575	0.0165	0.143	53386	77258	58749.13
2632654	chr7	rs138317177	131352923	C	T	0.919	0.92	0.924	-0.0235962138551867	0.0165	0.1512	53386	77258	58749.13
2654990	chr7	rs190972079	131353077	G	A	0.976	0.976	0.817	-0.0845018013377377	0.0317	0.0077	51948	73655	56755.61
2649843	chr7	rs148649778	131353094	A	G	0.988	0.987	0.757	-0.0449973659307358	0.06	0.4529	29356	47306	33779.31
2646644	chr7	rs73726221	131353257	G	A	0.942	0.942	0.946	-0.0046005663955682	0.019	0.8078	53386	77258	58749.13
2641472	chr7	rs10447864	131353842	C	T	0.754	0.755	0.961	-0.0183982139464423	0.0102	0.06963	53386	77258	58749.13
2653352	chr7	rs12706985	131354246	C	T	0.789	0.785	0.92	0.0371994409891063	0.0109	0.0006784	53386	77258	58749.13
2642504	chr7	rs4570078	131354305	G	A	0.943	0.943	0.962	-0.0042992284528324	0.0189	0.8219	53386	77258	58749.13
2638343	chr7	rs73726223	131355670	C	G	0.943	0.943	0.972	-0.004198802647333	0.0188	0.825	53386	77258	58749.13
2633823	chr7	rs11978264	131356066	G	A	0.943	0.943	0.976	-0.0034961042567088	0.0188	0.8539	53386	77258	58749.13
2654941	chr7	rs35194410	131356070	T	G	0.754	0.755	0.976	-0.0185000759845861	0.0101	0.06611	53386	77258	58749.13
2649258	chr7	rs34880644	131356102	A	G	0.391	0.388	0.979	0.0197045832743354	0.0089	0.02694	53386	77258	58749.13
2650526	chr7	rs73159585	131356470	T	C	0.919	0.92	0.949	-0.0222967349986103	0.0163	0.1704	53386	77258	58749.13
2644674	chr7	rs147017209	131357230	C	T	0.919	0.92	0.958	-0.022398994943479	0.0162	0.1667	53386	77258	58749.13
2652024	chr7	rs7806338	131357427	G	T	0.942	0.943	0.98	-0.004198802647333	0.0187	0.8214	53386	77258	58749.13
2652525	chr7	rs73159587	131357573	G	C	0.919	0.92	0.959	-0.0221024699079472	0.0162	0.1717	53386	77258	58749.13
2632662	chr7	rs12537566	131357912	C	G	0.253	0.251	0.991	0.0164047040252769	0.0099	0.09953	53386	77258	58749.13
2648606	chr7	rs4078096	131358281	C	T	0.31	0.308	0.998	0.0148984646619666	0.0093	0.1092	53386	77258	58749.13
2635449	chr7	rs4074204	131358391	G	A	0.942	0.942	0.98	-0.0050024916227914	0.0186	0.7869	53386	77258	58749.13
2630068	chr7	rs75817950	131358612	C	T	0.955	0.955	0.928	-0.0119005312583873	0.0215	0.58	53386	77258	58749.13
2636916	chr7	rs75280523	131358821	C	T	0.967	0.967	0.681	0.0027960873020011	0.0294	0.9235	53200	76329	58439.19
2646137	chr7	rs34044904	131358838	G	T	0.391	0.388	0.998	0.0192044091837133	0.0088	0.02952	53386	77258	58749.13
2637228	chr7	rs4075268	131359008	C	T	0.939	0.94	0.978	-0.0004000800213396	0.0183	0.9848	53386	77258	58749.13
2647751	chr7	rs79437148	131359276	G	A	0.979	0.979	0.753	0.0509972505709038	0.0344	0.1378	52841	75249	57900.31
2632970	chr7	rs34674527	131359490	G	T	0.754	0.755	0.994	-0.0182047046548463	0.01	0.06877	53386	77258	58749.13
2638932	chr7	rs34885425	131359571	C	T	0.985	0.985	0.682	0.0801965419942766	0.0464	0.08412	46285	67340	51065.79
2635593	chr7	rs34059266	131359656	T	C	0.788	0.784	0.957	0.0350002811846215	0.0107	0.001111	53386	77258	58749.13
2645853	chr7	rs6970819	131359675	T	C	0.391	0.388	1.0	0.0189983824093147	0.0088	0.031	53386	77258	58749.13
2639536	chr7	rs73163105	131360225	C	T	0.754	0.755	0.994	-0.0182047046548463	0.01	0.06966	53386	77258	58749.13
2646593	chr7	rs73163106	131360226	A	G	0.754	0.755	0.994	-0.0187955345843259	0.01	0.05967	53386	77258	58749.13
2650803	chr7	rs78484997	131360291	T	C	0.974	0.974	0.661	0.0343048036919902	0.0334	0.3037	52841	75249	57900.31
2638700	chr7	rs76352783	131360333	T	C	0.943	0.944	0.981	-0.0039979812872983	0.0189	0.8328	53386	77258	58749.13
2640656	chr7	rs12673053	131360348	C	T	0.31	0.308	1.0	0.0147014028528927	0.0093	0.113	53386	77258	58749.13
2643796	chr7	rs12706986	131360349	G	A	0.754	0.755	0.996	-0.0180010511095525	0.01	0.07128	53386	77258	58749.13
2653850	chr7	rs11765576	131360928	A	C	0.391	0.388	1.01	0.0190964956909883	0.0088	0.02922	53386	77258	58749.13
2631108	chr7	rs6957161	131361319	A	G	0.252	0.25	0.999	0.0159028762794155	0.0099	0.108	53386	77258	58749.13
2645420	chr7	rs6965244	131362001	T	G	0.753	0.755	0.996	-0.0185000759845861	0.01	0.06397	53386	77258	58749.13
2635112	chr7	rs142270731	131362013	T	C	0.956	0.956	0.911	-0.0188974371044634	0.0221	0.392	53386	77258	58749.13
2637990	chr7	rs6970398	131362948	T	C	0.365	0.367	0.992	-0.019203206984436	0.009	0.03193	53386	77258	58749.13
2639518	chr7	rs6950196	131362955	A	G	0.365	0.367	0.992	-0.019203206984436	0.009	0.03182	53386	77258	58749.13
2652348	chr7	rs10215358	131363167	C	T	0.365	0.367	0.993	-0.0191012733024012	0.009	0.03253	53386	77258	58749.13
2629461	chr7	rs11764710	131363452	G	A	0.615	0.616	0.996	-0.005696192544881	0.0088	0.5219	53386	77258	58749.13
2637190	chr7	rs34018960	131364123	C	T	0.777	0.773	0.991	0.0330962274891896	0.0103	0.001374	53386	77258	58749.13
2654860	chr7	rs67592145	131364884	C	A	0.754	0.755	0.992	-0.0185000759845861	0.01	0.06425	53386	77258	58749.13
2635913	chr7	rs6961290	131365013	C	A	0.368	0.37	0.991	-0.0198966317144566	0.009	0.02639	53386	77258	58749.13
2654696	chr7	rs62467954	131365056	A	G	0.615	0.616	0.996	-0.0055956263571598	0.0089	0.5278	53386	77258	58749.13
2652016	chr7	rs62467955	131365153	A	G	0.615	0.616	0.995	-0.0055956263571598	0.0089	0.5299	53386	77258	58749.13
2649462	chr7	rs7795093	131365443	G	A	0.614	0.615	0.995	-0.0054045784588597	0.0088	0.5397	53386	77258	58749.13
2644273	chr7	rs73163110	131365677	T	C	0.754	0.755	0.99	-0.0180010511095525	0.01	0.07267	53386	77258	58749.13
2633712	chr7	rs112519652	131365771	G	A	0.942	0.943	0.983	-0.0051029981759033	0.0187	0.783	53386	77258	58749.13
2653466	chr7	rs62467956	131365844	G	C	0.615	0.616	0.994	-0.0049019951702315	0.0089	0.5798	53386	77258	58749.13
2634399	chr7	rs7782548	131366123	T	A	0.368	0.37	0.99	-0.019203206984436	0.009	0.03179	53386	77258	58749.13
2642611	chr7	rs73723308	131366181	A	G	0.942	0.943	0.981	-0.005304041591906	0.0187	0.7786	53386	77258	58749.13
2635927	chr7	rs62467957	131366183	A	G	0.368	0.37	0.99	-0.0194988734340555	0.009	0.0298	53386	77258	58749.13
2631837	chr7	rs12536710	131366774	G	C	0.369	0.371	0.99	-0.0193969096107316	0.009	0.03004	53386	77258	58749.13
2634974	chr7	rs78478416	131366818	A	G	0.926	0.925	0.74	0.0146028573839336	0.0192	0.4484	53386	77258	58749.13
2629440	chr7	rs11972094	131366872	A	C	0.942	0.943	0.981	-0.0052035148315978	0.0187	0.7797	53386	77258	58749.13
2652713	chr7	rs12536699	131366962	C	T	0.366	0.368	0.99	-0.0186019483996616	0.009	0.03821	53386	77258	58749.13
2649297	chr7	rs12536763	131367098	G	A	0.368	0.37	0.989	-0.019203206984436	0.009	0.03201	53386	77258	58749.13
2629872	chr7	rs138588481	131367312	C	T	0.919	0.92	0.975	-0.0203047533403643	0.016	0.204	53386	77258	58749.13
2654950	chr7	rs73723310	131367992	G	A	0.942	0.943	0.978	-0.0050024916227914	0.0187	0.7897	53386	77258	58749.13
2632751	chr7	rs34400273	131368172	T	G	0.368	0.371	0.985	-0.0194988734340555	0.009	0.02964	53386	77258	58749.13
2635349	chr7	rs35111565	131368197	G	A	0.368	0.371	0.986	-0.019203206984436	0.009	0.03208	53386	77258	58749.13
2648573	chr7	rs35253465	131368505	T	C	0.777	0.773	0.986	0.0321960982163169	0.0104	0.001865	53386	77258	58749.13
2639604	chr7	rs73723311	131368528	A	G	0.942	0.943	0.976	-0.005304041591906	0.0187	0.7758	53386	77258	58749.13
2640454	chr7	rs73163113	131368727	G	T	0.919	0.92	0.973	-0.0214994661132367	0.016	0.1797	53386	77258	58749.13
2640406	chr7	rs140776877	131368776	C	T	0.963	0.964	0.845	-0.0680968444676575	0.0251	0.006567	53386	77258	58749.13
2636481	chr7	rs73723313	131368880	G	A	0.942	0.943	0.974	-0.005304041591906	0.0188	0.7766	53386	77258	58749.13
2654257	chr7	rs80120558	131368937	C	G	0.938	0.939	0.765	-0.0222047099881925	0.0205	0.2781	53386	77258	58749.13
2630698	chr7	rs117526226	131369254	C	A	0.978	0.978	0.872	-0.0112025145079934	0.0323	0.7292	52134	74584	57065.55
2641487	chr7	rs4348414	131369298	C	T	0.35	0.355	0.991	-0.0203047533403643	0.009	0.02479	53386	77258	58749.13
2640611	chr7	rs113930526	131369410	C	T	0.919	0.919	0.973	-0.020498669477346	0.016	0.1995	53386	77258	58749.13
2629302	chr7	rs143154788	131369544	C	T	0.919	0.919	0.974	-0.0209989425960583	0.016	0.1894	53386	77258	58749.13
2652982	chr7	rs11761231	131370039	T	C	0.35	0.355	0.993	-0.0206007457079636	0.009	0.02219	53386	77258	58749.13
2640340	chr7	rs4401787	131370915	A	G	0.71	0.709	0.869	0.0077002766261879	0.0102	0.4478	53386	77258	58749.13
2653407	chr7	rs4276626	131370920	A	T	0.711	0.711	0.868	0.0071047017299317	0.0102	0.4838	53386	77258	58749.13
2633611	chr7	rs4076936	131371479	C	T	0.738	0.739	0.836	-0.0098988321792475	0.0107	0.3575	53386	77258	58749.13
2652887	chr7	rs10276527	131371499	G	A	0.904	0.904	0.952	-0.0071958279818024	0.015	0.6318	53386	77258	58749.13
2640659	chr7	rs4076266	131371583	T	C	0.904	0.904	0.953	-0.0080019302190585	0.015	0.5927	53386	77258	58749.13
2644213	chr7	rs4073301	131371921	A	G	0.886	0.886	0.946	-0.0021022080918702	0.0139	0.878	53386	77258	58749.13
2631001	chr7	rs117427357	131372004	G	A	0.986	0.984	0.631	0.0909004713156247	0.0453	0.04493	50100	72848	55244.36
2641084	chr7	rs4076265	131372051	C	T	0.754	0.755	0.903	-0.0146974807605841	0.0105	0.1607	53386	77258	58749.13
2637954	chr7	rs4412295	131372332	A	G	0.113	0.113	0.945	-0.0029042131473898	0.014	0.8359	53386	77258	58749.13
2640066	chr7	rs6970896	131372394	C	G	0.275	0.274	0.896	0.0065981840282271	0.0102	0.5186	53386	77258	58749.13
2651531	chr7	rs139160740	131372395	C	T	0.98	0.979	0.601	0.0481042146741464	0.0391	0.219	53386	77258	58749.13
2632341	chr7	rs79473088	131372719	G	T	0.862	0.865	0.847	-0.0168003386783461	0.0137	0.2192	53386	77258	58749.13
2652189	chr7	rs111346731	131372785	G	A	0.907	0.906	0.947	-0.0107980900995126	0.0152	0.4756	53386	77258	58749.13
2631577	chr7	rs10261811	131372974	C	T	0.832	0.834	0.871	-0.013399371963117	0.0124	0.2781	53386	77258	58749.13
2647275	chr7	rs11769064	131373157	C	G	0.122	0.121	0.93	0.0048979852621919	0.0137	0.7232	53386	77258	58749.13
2632027	chr7	rs11769128	131373213	G	A	0.375	0.373	0.907	0.0124027667170427	0.0093	0.1856	53386	77258	58749.13
2630471	chr7	rs6976635	131373379	G	A	0.914	0.914	0.913	-0.007296555232638	0.0161	0.6506	53386	77258	58749.13
2640936	chr7	rs11769875	131373655	C	A	0.379	0.377	0.904	0.0123039944561641	0.0093	0.1896	53386	77258	58749.13
2642306	chr7	rs10954323	131374165	T	C	0.289	0.287	0.891	0.0110981866660334	0.0101	0.2688	53386	77258	58749.13
2632422	chr7	rs73723316	131374305	C	T	0.96	0.961	0.629	-0.0242004837056584	0.0278	0.3841	53386	77258	58749.13
2632396	chr7	rs11770094	131374455	C	T	0.377	0.374	0.906	0.0115035793834154	0.0093	0.2204	53386	77258	58749.13
2651370	chr7	rs12112170	131374533	A	G	0.914	0.914	0.91	-0.0054950702819798	0.0161	0.7343	53386	77258	58749.13
2648602	chr7	rs11771003	131374946	G	A	0.355	0.353	0.91	0.0081963182244858	0.0094	0.386	53386	77258	58749.13
2640984	chr7	rs9656401	131374965	G	A	0.291	0.288	0.896	0.0106035827841911	0.01	0.2905	53386	77258	58749.13
2649614	chr7	rs117457898	131375044	C	T	0.968	0.966	0.721	0.0251022847608284	0.0282	0.373	53386	77258	58749.13
2634364	chr7	rs12538772	131375202	C	T	0.289	0.287	0.89	0.0118001041157506	0.0101	0.24	53386	77258	58749.13
2633267	chr7	rs6949155	131375332	G	C	0.288	0.286	0.895	0.0119977384336167	0.0101	0.2333	53386	77258	58749.13
2651147	chr7	rs6467383	131375360	C	T	0.353	0.352	0.909	0.0084045823438103	0.0095	0.3769	53386	77258	58749.13
2649425	chr7	rs6969195	131375380	T	A	0.355	0.353	0.908	0.0090984829852593	0.0095	0.3361	53386	77258	58749.13
2631105	chr7	rs77537290	131375635	G	A	0.896	0.893	0.782	0.0112959597418516	0.0159	0.4765	53386	77258	58749.13
2639603	chr7	rs73163121	131376102	G	A	0.972	0.971	0.923	-0.0106970095483354	0.027	0.6912	52993	76568	58248.36
2654695	chr7	rs73163122	131376557	G	C	0.972	0.971	0.922	-0.0099998320783335	0.027	0.7118	52993	76568	58248.36
2652203	chr7	rs35550244	131377236	C	T	0.944	0.943	0.754	-0.0122041688389067	0.0215	0.5703	53386	77258	58749.13
2641274	chr7	rs77517800	131377626	C	T	0.895	0.892	0.785	0.0110981866660334	0.0158	0.4822	53386	77258	58749.13
2639679	chr7	rs73163123	131379903	G	T	0.853	0.855	0.869	-0.0127003085782322	0.0131	0.3337	53386	77258	58749.13
2651682	chr7	rs4076505	131380008	T	C	0.177	0.178	0.935	0.0036034995896235	0.0117	0.7578	53386	77258	58749.13
2644481	chr7	rs10232534	131380195	G	A	0.849	0.85	0.867	-0.0071958279818024	0.013	0.5784	53386	77258	58749.13
2653369	chr7	rs73163124	131380208	T	C	0.853	0.854	0.869	-0.0108991808690006	0.0131	0.4045	53386	77258	58749.13
2652112	chr7	rs4731806	131381369	G	A	0.179	0.18	0.926	0.0036034995896235	0.0116	0.7595	53386	77258	58749.13
2638831	chr7	rs10266232	131381498	A	C	0.844	0.846	0.876	-0.019294956182969	0.0127	0.1309	53386	77258	58749.13
2633946	chr7	rs6467384	131381695	A	G	0.782	0.781	0.878	-0.0026033858701149	0.0111	0.8135	53386	77258	58749.13
2644178	chr7	rs58289504	131381770	C	A	0.896	0.9	0.802	-0.0262002485024742	0.0159	0.09981	53386	77258	58749.13
2645698	chr7	rs12669428	131381906	A	G	0.488	0.49	0.859	-0.0032954239497972	0.0093	0.7264	53386	77258	58749.13
2649478	chr7	rs189219855	131382635	T	C	0.988	0.987	0.873	0.0611985747210087	0.0494	0.2157	39510	56390	43213.2
2648300	chr7	rs10237717	131382659	T	A	0.693	0.694	0.949	0.0072039888485025	0.0096	0.4501	53386	77258	58749.13
2637923	chr7	rs75123507	131382721	G	A	0.975	0.974	0.9	-0.0111013930711739	0.0288	0.7008	52993	76568	58248.36
2631051	chr7	rs10282190	131383556	C	T	0.609	0.611	0.978	0.0002999550089979	0.0089	0.9708	53386	77258	58749.13
2635539	chr7	rs36001745	131384619	A	T	0.703	0.704	0.983	0.0036034995896235	0.0095	0.7058	53386	77258	58749.13
2633631	chr7	rs34821501	131384742	G	A	0.953	0.953	0.805	-0.0275973271921043	0.0227	0.2254	53386	77258	58749.13
2650715	chr7	rs36032805	131385097	T	C	0.7	0.702	0.987	0.0052959516591825	0.0095	0.5764	53386	77258	58749.13
2637301	chr7	rs10231383	131385220	G	A	0.904	0.906	0.975	-0.0187955345843259	0.0149	0.2061	53386	77258	58749.13
2630659	chr7	rs12706987	131386505	A	G	0.701	0.702	0.991	0.0047984689115734	0.0094	0.6096	53386	77258	58749.13
2647409	chr7	rs34615036	131386673	A	T	0.703	0.704	0.99	0.0043007385516922	0.0095	0.6514	53386	77258	58749.13
2644097	chr7	rs11978012	131387145	T	C	0.604	0.607	0.989	-0.0009004052431641	0.0088	0.9176	53386	77258	58749.13
2651138	chr7	rs71541565	131387550	C	T	0.986	0.987	0.874	-0.0677008493642598	0.0458	0.1389	40744	60951	45445.45
2648946	chr7	rs145406565	131387880	C	G	0.986	0.986	0.903	-0.0071958279818024	0.0413	0.8609	47081	69957	52514.64
2650912	chr7	rs6467385	131388494	C	T	0.704	0.706	0.993	0.0064988367398296	0.0095	0.4947	53386	77258	58749.13
2638818	chr7	rs73163127	131389032	A	G	0.905	0.907	0.97	-0.0176956485356892	0.015	0.2382	53386	77258	58749.13
2636720	chr7	rs73163128	131389222	G	C	0.905	0.907	0.97	-0.0174005146801673	0.015	0.246	53386	77258	58749.13
2641800	chr7	rs10251246	131389655	T	C	0.701	0.703	0.998	0.0047984689115734	0.0094	0.612	53386	77258	58749.13
2646313	chr7	rs6962206	131389676	C	T	0.701	0.703	0.998	0.0046989426564652	0.0094	0.6204	53386	77258	58749.13
2633986	chr7	rs73163130	131390660	A	G	0.978	0.978	0.855	-0.046201018900714	0.0316	0.1429	53386	77258	58749.13
2639523	chr7	rs28472472	131390941	G	A	0.904	0.905	0.971	-0.0165969709073694	0.0149	0.265	53386	77258	58749.13
2643620	chr7	rs13224036	131391541	G	A	0.703	0.705	0.993	0.0038027603329278	0.0094	0.6885	53386	77258	58749.13
2649706	chr7	rs11978373	131391543	C	T	0.905	0.907	0.967	-0.0181028726978536	0.015	0.229	53386	77258	58749.13
2643702	chr7	rs150016414	131392049	C	T	0.975	0.974	0.864	-0.007296555232638	0.0299	0.8063	51400	74400	56472.88
2645622	chr7	rs6467386	131392561	C	G	0.703	0.704	0.992	0.004101577021075	0.0094	0.6622	53386	77258	58749.13
2645281	chr7	rs180774344	131392778	G	A	0.971	0.97	0.806	0.0112959597418516	0.0287	0.6947	53386	77258	58749.13
2634354	chr7	rs2971808	131392804	T	C	0.605	0.608	0.984	-0.0014009809156281	0.0089	0.8769	53386	77258	58749.13
2641152	chr7	rs10246007	131393674	C	T	0.703	0.705	0.99	0.004201162744548	0.0095	0.659	53386	77258	58749.13
2633897	chr7	rs117078983	131394768	T	G	0.98	0.979	0.716	-0.0039979812872983	0.0372	0.9148	50017	71025	54802.0
2635964	chr7	rs10251216	131395400	G	A	0.703	0.705	0.986	0.0024968801985871	0.0095	0.7918	53386	77258	58749.13
2641154	chr7	rs2971798	131395463	T	A	0.607	0.611	0.979	-0.0016012813669738	0.0089	0.8579	53386	77258	58749.13
2650001	chr7	rs6953571	131396744	T	C	0.703	0.704	0.984	0.0037031349243813	0.0095	0.7	53386	77258	58749.13
2645974	chr7	rs6971598	131396799	G	A	0.703	0.704	0.984	0.0036034995896235	0.0095	0.7022	53386	77258	58749.13
2630651	chr7	rs11772080	131397286	T	C	0.703	0.704	0.983	0.0034041991335623	0.0095	0.7223	53386	77258	58749.13
2650128	chr7	rs151011238	131399146	C	T	0.968	0.969	0.883	-0.0451019739124202	0.0264	0.08708	53027	76178	58210.26
2639874	chr7	rs6945428	131399420	A	G	0.911	0.913	0.952	-0.0166986496230515	0.0156	0.2855	53386	77258	58749.13
2649127	chr7	rs12533074	131399444	G	A	0.911	0.913	0.952	-0.0164953025291975	0.0156	0.2898	53386	77258	58749.13
2638088	chr7	rs145398903	131399458	G	A	0.976	0.977	0.712	-0.0322029950400999	0.0337	0.3386	52957	76108	58140.26
2653226	chr7	rs7788219	131400793	A	G	0.699	0.7	0.974	0.0038027603329278	0.0095	0.6858	53386	77258	58749.13
2640223	chr7	rs73163132	131400932	T	C	0.805	0.807	0.927	0.0076010387728197	0.0113	0.5012	53386	77258	58749.13
2645527	chr7	rs76260378	131401858	C	T	0.978	0.979	0.707	-0.0372969647443931	0.0352	0.2896	52957	76108	58140.26
2651259	chr7	rs1861998	131402052	G	C	0.547	0.546	0.919	-0.004701032558649	0.009	0.6001	53386	77258	58749.13
2652089	chr7	rs147486016	131402205	C	T	0.986	0.986	0.626	0.0463013553668425	0.0499	0.3528	47114	66831	51599.52
2642362	chr7	rs34021471	131402402	C	G	0.7	0.701	0.973	0.0032048589489113	0.0095	0.74	53386	77258	58749.13
2642119	chr7	rs144003562	131402453	T	C	0.977	0.978	0.873	-0.0983959358562678	0.0314	0.001695	52524	74876	57630.36
2654064	chr7	rs62470660	131403118	C	T	0.611	0.611	0.916	-0.0039979812872983	0.0092	0.6668	53386	77258	58749.13
2653650	chr7	rs2971785	131403263	C	T	0.7	0.701	0.966	0.0029955089797983	0.0096	0.757	53386	77258	58749.13
2646487	chr7	rs10262094	131403287	C	A	0.701	0.702	0.965	0.0029955089797983	0.0096	0.7577	53386	77258	58749.13
2634700	chr7	rs2909469	131403293	C	T	0.7	0.702	0.965	0.0030952049073025	0.0096	0.7482	53386	77258	58749.13
2632288	chr7	rs73163133	131403312	A	G	0.915	0.916	0.951	-0.0209989425960583	0.0158	0.1843	53386	77258	58749.13
2637633	chr7	rs2909470	131403422	A	G	0.698	0.7	0.971	0.0024968801985871	0.0095	0.7891	53386	77258	58749.13
2631781	chr7	rs10262450	131403453	G	A	0.7	0.702	0.971	0.0022973590486834	0.0095	0.8059	53386	77258	58749.13
2632219	chr7	rs2971784	131403608	C	G	0.698	0.7	0.971	0.0024968801985871	0.0095	0.7945	53386	77258	58749.13
2639850	chr7	rs2909471	131403768	C	T	0.698	0.7	0.971	0.0023971245997214	0.0095	0.7977	53386	77258	58749.13
2639184	chr7	rs10236277	131403887	A	G	0.698	0.7	0.971	0.0023971245997214	0.0095	0.8025	53386	77258	58749.13
2652109	chr7	rs6963779	131404408	T	C	0.699	0.701	0.971	0.0021975835434872	0.0095	0.8189	53386	77258	58749.13
2639882	chr7	rs77765405	131404658	C	A	0.978	0.977	0.803	-0.0001000050003333	0.0324	0.9973	53386	77258	58749.13
2633186	chr7	rs11770869	131404776	C	T	0.699	0.701	0.97	0.0024968801985871	0.0095	0.7948	53386	77258	58749.13
2633963	chr7	rs2971783	131405002	A	C	0.601	0.604	0.961	-0.0025031302181184	0.009	0.7772	53386	77258	58749.13
2640148	chr7	rs10270646	131405456	C	T	0.69	0.692	0.963	0.0046989426564652	0.0095	0.6201	53386	77258	58749.13
2630579	chr7	rs10241205	131405488	A	C	0.698	0.7	0.969	0.0027960873020011	0.0095	0.7714	53386	77258	58749.13
2630848	chr7	rs10273960	131405695	C	T	0.699	0.701	0.968	0.0024968801985871	0.0095	0.7924	53386	77258	58749.13
2631896	chr7	rs4731808	131405916	G	T	0.914	0.916	0.951	-0.0189993500097828	0.0158	0.2299	53386	77258	58749.13
2631563	chr7	rs34570931	131406271	C	A	0.699	0.701	0.968	0.0022973590486834	0.0095	0.8089	53386	77258	58749.13
2646524	chr7	rs35335633	131406348	G	A	0.698	0.7	0.968	0.0023971245997214	0.0095	0.8017	53386	77258	58749.13
2634757	chr7	rs58867730	131406605	G	A	0.698	0.7	0.967	0.0026963615477425	0.0095	0.7807	53386	77258	58749.13
2635348	chr7	rs34313647	131406660	G	A	0.699	0.701	0.967	0.0024968801985871	0.0095	0.7961	53386	77258	58749.13
2645673	chr7	rs35961059	131406793	T	C	0.698	0.7	0.967	0.0022973590486834	0.0095	0.8134	53386	77258	58749.13
2653194	chr7	rs12540278	131407473	C	T	0.61	0.609	0.975	0.0126990249774084	0.009	0.156	53386	77258	58749.13
2647088	chr7	rs2971773	131407605	A	G	0.567	0.567	0.935	0.009197572354042	0.009	0.3068	53386	77258	58749.13
2640175	chr7	rs2971772	131407670	T	G	0.875	0.873	0.919	0.0160997014894237	0.0136	0.2351	53386	77258	58749.13
2647627	chr7	rs2971771	131407811	T	C	0.608	0.608	0.978	0.0110981866660334	0.0089	0.2129	53386	77258	58749.13
2650092	chr7	rs2971769	131407940	T	G	0.603	0.604	0.983	0.0089993837968006	0.0089	0.3086	53386	77258	58749.13
2638511	chr7	rs73163137	131408052	A	C	0.905	0.905	0.949	-0.0135007260538548	0.0151	0.3698	53386	77258	58749.13
2650102	chr7	rs10253144	131408095	A	C	0.903	0.903	0.952	-0.0088994831870327	0.015	0.5534	53386	77258	58749.13
2652142	chr7	rs2909474	131409283	A	G	0.459	0.456	0.958	0.0140015196358136	0.0088	0.1123	53386	77258	58749.13
2638060	chr7	rs73163138	131409418	G	A	0.905	0.905	0.955	-0.0138048499765589	0.015	0.3595	53386	77258	58749.13
2649872	chr7	rs10277621	131412085	G	A	0.472	0.468	0.959	0.0108014536938559	0.0088	0.2181	53386	77258	58749.13
2642105	chr7	rs10277640	131412154	G	C	0.472	0.468	0.96	0.0109003744682883	0.0088	0.2167	53386	77258	58749.13
2637218	chr7	rs2333888	131412378	A	G	0.471	0.468	0.96	0.0109003744682883	0.0088	0.2154	53386	77258	58749.13
2642845	chr7	rs2333889	131412400	C	T	0.472	0.468	0.96	0.0110981866660334	0.0088	0.2081	53386	77258	58749.13
2653024	chr7	rs2878053	131412684	G	A	0.471	0.468	0.961	0.0111970780932162	0.0088	0.2005	53386	77258	58749.13
2630891	chr7	rs2971762	131413182	T	C	0.461	0.457	0.965	0.0146028573839336	0.0088	0.09721	53386	77258	58749.13
2637182	chr7	rs74842782	131413341	T	G	0.975	0.974	0.878	-0.0032954239497972	0.0298	0.9108	51400	74400	56472.88
2645251	chr7	rs2971761	131413408	A	G	0.461	0.458	0.965	0.0146028573839336	0.0088	0.09656	53386	77258	58749.13
2639772	chr7	rs118088295	131413993	G	A	0.982	0.981	0.641	0.0407003871263756	0.0399	0.3075	52841	75249	57900.31
2644099	chr7	rs2971760	131414457	T	C	0.366	0.362	0.971	0.0108014536938559	0.0091	0.2346	53386	77258	58749.13
2654393	chr7	rs2971758	131414752	A	G	0.365	0.362	0.971	0.0106035827841911	0.0091	0.2409	53386	77258	58749.13
2641023	chr7	rs10954324	131415089	A	C	0.471	0.468	0.964	0.0118001041157506	0.0088	0.1781	53386	77258	58749.13
2654783	chr7	rs2909478	131415272	T	C	0.461	0.457	0.968	0.0150954876453349	0.0088	0.08563	53386	77258	58749.13
2637677	chr7	rs2909479	131415928	T	C	0.366	0.362	0.969	0.0109992854583691	0.0091	0.2259	53386	77258	58749.13
2647146	chr7	rs2909480	131416090	C	T	0.373	0.37	0.969	0.0119977384336167	0.009	0.1844	53386	77258	58749.13
2652948	chr7	rs73163141	131416820	C	A	0.905	0.905	0.96	-0.0152050125429676	0.015	0.3104	53386	77258	58749.13
2640277	chr7	rs4731809	131417181	T	C	0.905	0.905	0.96	-0.0145046862028817	0.015	0.3326	53386	77258	58749.13
2633486	chr7	rs35207383	131417264	C	T	0.951	0.95	0.789	-0.0043996643446871	0.0224	0.843	53386	77258	58749.13
2650861	chr7	rs147289224	131417474	G	A	0.977	0.977	0.792	0.0065981840282271	0.0324	0.8376	53386	77258	58749.13
2652917	chr7	rs146578071	131418322	C	T	0.976	0.976	0.869	0.0029955089797983	0.0306	0.9219	52493	75664	57604.43
2642939	chr7	rs1107490	131418688	C	T	0.852	0.849	0.921	0.0090984829852593	0.0126	0.4705	53386	77258	58749.13
2648403	chr7	rs116097534	131418803	C	T	0.988	0.988	0.635	-0.0717001041652131	0.0562	0.2022	42495	60956	46672.5
2630641	chr7	rs77760637	131418994	G	C	0.973	0.972	0.881	-0.0083043861636152	0.0284	0.7696	52100	74974	57103.65
2642170	chr7	rs2909483	131420269	G	A	0.468	0.466	0.966	0.0161980995687726	0.0088	0.06424	53386	77258	58749.13
2643625	chr7	rs2909487	131421695	T	C	0.468	0.465	0.965	0.0165030720990143	0.0088	0.05928	53386	77258	58749.13
2630913	chr7	rs7778363	131421825	C	T	0.479	0.476	0.961	0.0134984841513417	0.0088	0.124	53386	77258	58749.13
2649342	chr7	rs2909488	131422938	A	G	0.356	0.353	0.941	0.0156961681063242	0.0093	0.09001	53386	77258	58749.13
2638452	chr7	rs4728226	131423309	G	A	0.478	0.474	0.961	0.0141987193998129	0.0088	0.1062	53386	77258	58749.13
2653576	chr7	rs2909491	131423417	T	C	0.471	0.468	0.963	0.0158044491449436	0.0088	0.0725	53386	77258	58749.13
2640715	chr7	rs117301638	131424976	T	G	0.983	0.983	0.747	0.0147014028528927	0.0389	0.7061	52681	74900	57767.03
2631651	chr7	rs2909493	131427030	T	C	0.369	0.366	0.962	0.0147999386115992	0.0091	0.1037	53386	77258	58749.13
2646276	chr7	rs79546365	131427672	C	A	0.927	0.926	0.908	-0.0083043861636152	0.0174	0.6331	53386	77258	58749.13
2637839	chr7	rs12706990	131428435	C	T	0.477	0.474	0.962	0.0149969810059077	0.0088	0.08755	53386	77258	58749.13
2632782	chr7	rs17165866	131429246	G	A	0.903	0.903	0.963	-0.013399371963117	0.0149	0.3683	53386	77258	58749.13
2634123	chr7	rs1421359	131429859	T	C	0.369	0.366	0.962	0.0143958802837323	0.0091	0.1139	53386	77258	58749.13
2654497	chr7	rs10046536	131431725	C	T	0.477	0.474	0.962	0.0153023200084426	0.0088	0.08116	53386	77258	58749.13
2637626	chr7	rs10046578	131431805	T	A	0.477	0.474	0.962	0.0153023200084426	0.0088	0.08088	53386	77258	58749.13
2640560	chr7	rs1421360	131432712	G	T	0.477	0.474	0.962	0.0154992634469238	0.0088	0.07668	53386	77258	58749.13
2634204	chr7	rs73163144	131434627	A	C	0.9	0.9	0.945	-0.0127003085782322	0.0147	0.3891	53386	77258	58749.13
2647147	chr7	rs140768902	131435216	A	T	0.978	0.979	0.855	-0.103795074933121	0.0332	0.001784	51631	73282	56485.65
2654580	chr7	rs36014436	131435609	G	T	0.987	0.986	0.768	0.0711013138260554	0.05	0.1555	39263	58066	43389.55
2646148	chr7	rs12540113	131436696	G	A	0.472	0.468	0.962	0.0148984646619666	0.0088	0.08995	53386	77258	58749.13
2631218	chr7	rs55793286	131436987	T	C	0.976	0.977	0.841	-0.0408949138454712	0.031	0.1877	53386	77258	58749.13
2637775	chr7	rs12535646	131438167	A	T	0.975	0.974	0.85	0.0134984841513417	0.0301	0.6542	52428	75603	57541.49
2639413	chr7	rs2971753	131438872	T	C	0.463	0.459	0.966	0.0178988554877579	0.0088	0.04156	53386	77258	58749.13
2634203	chr7	rs67481436	131439018	G	A	0.899	0.899	0.952	-0.0101008421794295	0.0147	0.4927	53386	77258	58749.13
2652669	chr7	rs2971752	131439317	G	C	0.463	0.459	0.966	0.017496047616751	0.0088	0.0464	53386	77258	58749.13
2633370	chr7	rs11762155	131440200	G	T	0.971	0.972	0.782	0.0152038337422728	0.0295	0.6073	53200	76329	58439.19
2638378	chr7	rs62470663	131440409	A	G	0.634	0.638	0.968	-0.0142003494011414	0.0091	0.1172	53386	77258	58749.13
2634274	chr7	rs142988776	131440655	C	T	0.903	0.903	0.955	-0.0146974807605841	0.0149	0.3254	53386	77258	58749.13
2639011	chr7	rs148100886	131440794	C	T	0.928	0.928	0.914	-0.0111013930711739	0.0175	0.5258	53386	77258	58749.13
2640689	chr7	rs4576374	131441040	C	T	0.634	0.638	0.968	-0.0138961051921114	0.0091	0.1251	53386	77258	58749.13
2645433	chr7	rs7795671	131443155	A	G	0.471	0.467	0.961	0.0152038337422728	0.0088	0.08314	53386	77258	58749.13
2648616	chr7	rs10954325	131444634	A	G	0.531	0.534	0.964	-0.0193969096107316	0.0088	0.02683	53386	77258	58749.13
2642036	chr7	rs4728227	131444667	G	A	0.852	0.848	0.918	0.0154007965760229	0.0126	0.2204	53386	77258	58749.13
2645518	chr7	rs76076221	131445546	A	G	0.981	0.982	0.63	-0.0346017967900747	0.0406	0.3949	53386	77258	58749.13
2637163	chr7	rs78231784	131447299	G	T	0.956	0.955	0.781	0.0124027667170427	0.0235	0.5993	53386	77258	58749.13
2653220	chr7	rs12533358	131447438	G	A	0.477	0.474	0.961	0.0170045988158238	0.0088	0.05323	53386	77258	58749.13
2644448	chr7	rs75456307	131447741	G	A	0.976	0.976	0.719	0.0341985075799122	0.0333	0.3038	53321	77197	58686.2
2631134	chr7	rs1862001	131450511	T	C	0.889	0.889	0.924	-0.0012007205765188	0.0143	0.9325	53386	77258	58749.13
2654447	chr7	rs4728228	131451560	A	G	0.928	0.928	0.907	-0.0121029460677457	0.0175	0.4901	53386	77258	58749.13
2632196	chr7	rs1345525	131451672	C	T	0.534	0.538	0.965	-0.0150019689183474	0.0088	0.08606	53386	77258	58749.13
2651938	chr7	rs1345526	131451817	T	C	0.533	0.537	0.968	-0.0186019483996616	0.0088	0.03341	53386	77258	58749.13
2636202	chr7	rs150745892	131451840	C	T	0.985	0.986	0.677	0.0084045823438103	0.0472	0.8582	46269	69640	51760.02
2630325	chr7	rs117283614	131452269	G	C	0.903	0.903	0.949	-0.0166986496230515	0.015	0.2642	53386	77258	58749.13
2629674	chr7	rs4731812	131452337	A	G	0.539	0.543	0.968	-0.0178992398878318	0.0088	0.04054	53386	77258	58749.13
2644245	chr7	rs12672353	131452537	A	G	0.538	0.542	0.968	-0.0185000759845861	0.0088	0.03489	53386	77258	58749.13
2630293	chr7	rs11764453	131452984	C	T	0.857	0.857	0.998	0.0082954970241069	0.0123	0.5001	53386	77258	58749.13
2637336	chr7	rs112242155	131453121	A	G	0.98	0.979	0.676	-0.0049019951702315	0.0374	0.8949	52841	75249	57900.31
2650491	chr7	rs11768043	131453244	T	C	0.492	0.496	0.982	-0.0083043861636152	0.0087	0.3383	53386	77258	58749.13
2630347	chr7	rs1106683	131453525	G	A	0.857	0.857	1.0	0.0089993837968006	0.0123	0.4633	53386	77258	58749.13
2646557	chr7	rs1106684	131453665	C	G	0.857	0.857	1.0	0.0093957216403621	0.0123	0.4461	53386	77258	58749.13
2654078	chr7	rs12534413	131453964	C	T	0.857	0.857	1.0	0.0089002747867194	0.0123	0.4673	53386	77258	58749.13
2629855	chr7	rs2333893	131453982	T	G	0.857	0.857	1.0	0.0089002747867194	0.0123	0.4686	53386	77258	58749.13
2634479	chr7	rs2333894	131454000	T	C	0.492	0.496	0.983	-0.0086977157031958	0.0087	0.3131	53386	77258	58749.13
2640457	chr7	rs4535659	131454056	G	A	0.857	0.857	1.0	0.0089002747867194	0.0123	0.4675	53386	77258	58749.13
2641879	chr7	rs888538	131454143	G	A	0.857	0.857	1.0	0.0089002747867194	0.0123	0.4689	53386	77258	58749.13
2638969	chr7	rs2878054	131454160	A	C	0.857	0.857	1.0	0.0089993837968006	0.0123	0.4663	53386	77258	58749.13
2635697	chr7	rs888539	131454208	G	A	0.857	0.857	1.0	0.0087020272939009	0.0123	0.4804	53386	77258	58749.13
2645113	chr7	rs888540	131454224	G	A	0.857	0.857	1.0	0.0087020272939009	0.0123	0.4797	53386	77258	58749.13
2652704	chr7	rs1076497	131454275	A	G	0.74	0.736	0.934	0.0121953336998771	0.0101	0.2287	53386	77258	58749.13
2643120	chr7	rs888541	131454477	A	G	0.857	0.857	1.0	0.0089993837968006	0.0123	0.466	53386	77258	58749.13
2652435	chr7	rs6960129	131454649	C	T	0.857	0.857	0.999	0.0093957216403621	0.0123	0.4475	53386	77258	58749.13
2645524	chr7	rs1477225	131454962	T	A	0.857	0.857	0.998	0.0090984829852593	0.0123	0.4579	53386	77258	58749.13
2652886	chr7	rs1477226	131455364	T	C	0.857	0.857	0.998	0.009504687014246	0.0123	0.44	53386	77258	58749.13
2652410	chr7	rs1477228	131455563	C	T	0.857	0.857	0.998	0.0096037361426946	0.0123	0.4376	53386	77258	58749.13
2646296	chr7	rs1477229	131455573	T	C	0.234	0.234	0.929	0.0022973590486834	0.0106	0.8277	53386	77258	58749.13
2637930	chr7	rs1968219	131455778	T	G	0.857	0.857	0.997	0.0097027754613851	0.0123	0.4335	53386	77258	58749.13
2649974	chr7	rs12535855	131455993	C	T	0.639	0.643	0.973	-0.0147989665120717	0.0091	0.1038	53386	77258	58749.13
2650159	chr7	rs60869352	131456284	G	A	0.639	0.643	0.972	-0.0150019689183474	0.0091	0.09839	53386	77258	58749.13
2646880	chr7	rs61233128	131456378	T	C	0.857	0.857	0.996	0.0097027754613851	0.0123	0.4304	53386	77258	58749.13
2647223	chr7	rs59651443	131456486	C	T	0.857	0.857	0.995	0.0099008246772624	0.0123	0.4244	53386	77258	58749.13
2631292	chr7	rs58822679	131456596	G	A	0.857	0.857	0.995	0.0099008246772624	0.0123	0.4243	53386	77258	58749.13
2633833	chr7	rs117840427	131456646	A	G	0.987	0.987	0.644	-0.0720009626887629	0.0507	0.156	47978	65645	51951.14
2648430	chr7	rs4731813	131456655	C	G	0.903	0.903	0.943	-0.0152050125429676	0.015	0.3112	53386	77258	58749.13
2641278	chr7	rs188018003	131456777	C	T	0.983	0.983	0.671	-0.0643038820008199	0.0417	0.1224	51256	74057	56333.53
2638317	chr7	rs11982458	131457010	T	C	0.76	0.76	0.971	0.0007996801705642	0.0102	0.9381	53386	77258	58749.13
2653137	chr7	rs67506721	131457071	C	T	0.85	0.849	0.977	0.0126002819757385	0.0122	0.3035	53386	77258	58749.13
2632441	chr7	rs7787173	131457143	T	A	0.137	0.137	0.908	-0.007296555232638	0.0132	0.5806	53386	77258	58749.13
2631819	chr7	rs66792142	131457274	C	T	0.857	0.857	0.993	0.0100988346774146	0.0124	0.4152	53386	77258	58749.13
2645282	chr7	rs67445850	131457430	G	A	0.857	0.857	0.993	0.0100988346774146	0.0124	0.4139	53386	77258	58749.13
2634817	chr7	rs11762266	131457689	A	G	0.858	0.858	0.99	0.0115035793834154	0.0124	0.3546	53386	77258	58749.13
2631916	chr7	rs10954326	131457881	T	C	0.857	0.857	0.992	0.0097027754613851	0.0124	0.4334	53386	77258	58749.13
2650901	chr7	rs10954327	131458006	A	G	0.857	0.857	0.992	0.0096037361426946	0.0124	0.4389	53386	77258	58749.13
2644250	chr7	rs10954328	131458025	C	T	0.857	0.857	0.992	0.0097027754613851	0.0124	0.4323	53386	77258	58749.13
2638019	chr7	rs10954329	131458158	T	C	0.857	0.857	0.992	0.009197572354042	0.0124	0.4572	53386	77258	58749.13
2648250	chr7	rs12537441	131458199	G	T	0.857	0.857	0.991	0.0092966519050945	0.0124	0.4497	53386	77258	58749.13
2646472	chr7	rs66717317	131458445	T	C	0.857	0.857	0.99	0.0093957216403621	0.0124	0.4481	53386	77258	58749.13
2648872	chr7	rs67435826	131458662	A	G	0.857	0.857	0.99	0.0093957216403621	0.0124	0.448	53386	77258	58749.13
2638985	chr7	rs68017295	131458828	C	T	0.857	0.857	0.99	0.0093957216403621	0.0124	0.4456	53386	77258	58749.13
2650096	chr7	rs151225797	131459196	T	C	0.981	0.982	0.691	0.0103957761821204	0.0388	0.789	53107	76784	58431.49
2631633	chr7	rs12538163	131459298	C	G	0.857	0.857	0.989	0.0096037361426946	0.0124	0.4369	53386	77258	58749.13
2639847	chr7	rs56073764	131459369	G	A	0.903	0.903	0.933	-0.0152963956259917	0.0151	0.3113	53386	77258	58749.13
2640176	chr7	rs35457641	131459479	C	T	0.857	0.857	0.989	0.0097027754613851	0.0124	0.4336	53386	77258	58749.13
2646339	chr7	rs34741957	131459513	T	C	0.857	0.857	0.989	0.0097027754613851	0.0124	0.4339	53386	77258	58749.13
2653045	chr7	rs10954330	131459600	C	T	0.857	0.857	0.988	0.0093957216403621	0.0124	0.4458	53386	77258	58749.13
2641239	chr7	rs1421361	131459782	A	C	0.398	0.402	0.961	-0.0144032303107437	0.0089	0.1084	53386	77258	58749.13
2650725	chr7	rs138419436	131460276	C	T	0.984	0.985	0.724	-0.0495999919914836	0.0438	0.2571	48719	66456	52874.29
2641057	chr7	rs11764472	131460385	A	C	0.857	0.857	0.987	0.0096037361426946	0.0124	0.4371	53386	77258	58749.13
2646979	chr7	rs17165897	131460437	A	G	0.857	0.857	0.987	0.0096037361426946	0.0124	0.438	53386	77258	58749.13
2652568	chr7	rs59269529	131460556	C	A	0.857	0.857	0.986	0.0096037361426946	0.0124	0.4386	53386	77258	58749.13
2640564	chr7	rs60381542	131460610	C	T	0.857	0.857	0.986	0.0096037361426946	0.0124	0.439	53386	77258	58749.13
2630459	chr7	rs58010278	131460787	T	C	0.857	0.857	0.986	0.0097027754613851	0.0124	0.4348	53386	77258	58749.13
2642310	chr7	rs61245739	131460915	C	T	0.857	0.857	0.986	0.0096037361426946	0.0124	0.4376	53386	77258	58749.13
2644720	chr7	rs73163155	131461127	A	G	0.985	0.985	0.81	-0.0734958518452821	0.0405	0.06952	50045	73026	55193.86
2646506	chr7	rs58699753	131461137	G	T	0.857	0.857	0.985	0.0096037361426946	0.0124	0.4381	53386	77258	58749.13
2650253	chr7	rs74800772	131461166	C	T	0.97	0.97	0.845	-0.0309954337025195	0.0272	0.2539	53386	77258	58749.13
2635893	chr7	rs57258901	131461177	A	T	0.857	0.857	0.985	0.0096037361426946	0.0124	0.4376	53386	77258	58749.13
2647348	chr7	rs58133574	131461201	A	G	0.857	0.857	0.985	0.0097027754613851	0.0124	0.4323	53386	77258	58749.13
2633016	chr7	rs138595861	131461526	C	T	0.987	0.988	0.819	-0.0819044396214851	0.0546	0.1335	33564	50468	37459.46
2652499	chr7	rs113535020	131461556	G	A	0.86	0.86	0.968	0.0098018049722602	0.0127	0.4378	53386	77258	58749.13
2631354	chr7	rs113461499	131461562	A	T	0.86	0.86	0.967	0.0098018049722602	0.0127	0.4399	53386	77258	58749.13
2633881	chr7	rs74857680	131461567	G	A	0.86	0.86	0.968	0.0099998345783334	0.0127	0.4312	53386	77258	58749.13
2636440	chr7	rs11766717	131461701	T	C	0.89	0.889	0.892	0.0007996801705642	0.0145	0.9561	53386	77258	58749.13
2639408	chr7	rs56288570	131461800	C	G	0.857	0.857	0.983	0.0098018049722602	0.0124	0.4286	53386	77258	58749.13
2632291	chr7	rs55848281	131461887	G	T	0.857	0.857	0.983	0.0098018049722602	0.0124	0.4291	53386	77258	58749.13
2649729	chr7	rs11763164	131461953	C	T	0.857	0.857	0.983	0.0098018049722602	0.0124	0.4309	53386	77258	58749.13
2648932	chr7	rs11763240	131461988	G	A	0.857	0.857	0.983	0.0098018049722602	0.0124	0.4294	53386	77258	58749.13
2631077	chr7	rs11770006	131462011	A	G	0.857	0.857	0.983	0.0099008246772624	0.0124	0.4245	53386	77258	58749.13
2644040	chr7	rs11763261	131462242	C	T	0.857	0.857	0.983	0.0099008246772624	0.0124	0.4252	53386	77258	58749.13
2638662	chr7	rs11767669	131462696	T	G	0.857	0.857	0.982	0.0099998345783334	0.0124	0.4215	53386	77258	58749.13
2651880	chr7	rs11770938	131462790	A	G	0.856	0.856	0.98	0.0126990249774084	0.0124	0.3065	53386	77258	58749.13
2643971	chr7	rs11764235	131462880	G	A	0.857	0.857	0.981	0.0100988346774146	0.0124	0.4154	53386	77258	58749.13
2649333	chr7	rs11764266	131463005	G	A	0.857	0.857	0.981	0.0101978249764461	0.0124	0.41	53386	77258	58749.13
2629897	chr7	rs35480282	131463091	A	G	0.857	0.857	0.98	0.0099998345783334	0.0124	0.4213	53386	77258	58749.13
2640099	chr7	rs35842177	131463170	A	G	0.857	0.857	0.98	0.0099998345783334	0.0124	0.4209	53386	77258	58749.13
2650244	chr7	rs17792713	131463279	C	T	0.857	0.857	0.98	0.009504687014246	0.0125	0.4475	53386	77258	58749.13
2646617	chr7	rs55975923	131463363	T	C	0.857	0.856	0.978	0.0101978249764461	0.0124	0.4139	53386	77258	58749.13
2653267	chr7	rs66645003	131463451	T	C	0.857	0.857	0.979	0.0100988346774146	0.0125	0.419	53386	77258	58749.13
2653855	chr7	rs73163158	131463462	T	A	0.857	0.857	0.979	0.0099998345783334	0.0125	0.4206	53386	77258	58749.13
2641120	chr7	rs67654455	131463481	A	G	0.857	0.857	0.978	0.0099998345783334	0.0125	0.4225	53386	77258	58749.13
2632902	chr7	rs77817152	131463591	C	T	0.983	0.983	0.696	0.0262036654966364	0.0412	0.5244	51061	72673	56028.33
2640405	chr7	rs67655809	131463711	G	A	0.857	0.857	0.978	0.0098018049722602	0.0125	0.4327	53386	77258	58749.13
2647566	chr7	rs1073259	131463902	G	A	0.866	0.866	0.899	0.009504687014246	0.0134	0.4758	53386	77258	58749.13
2652808	chr7	rs79195106	131463934	A	C	0.891	0.891	0.873	-0.0007002451143934	0.0148	0.9648	53386	77258	58749.13
2633996	chr7	rs67810505	131463968	C	G	0.857	0.857	0.977	0.0101978249764461	0.0125	0.4112	53386	77258	58749.13
2635365	chr7	rs12534297	131464095	C	T	0.857	0.857	0.977	0.0099008246772624	0.0125	0.4292	53386	77258	58749.13
2640158	chr7	rs73148846	131464201	C	T	0.857	0.857	0.976	0.0101978249764461	0.0125	0.4153	53386	77258	58749.13
2642544	chr7	rs12539540	131464280	A	G	0.857	0.857	0.976	0.0099008246772624	0.0125	0.429	53386	77258	58749.13
2633346	chr7	rs11765324	131464481	C	T	0.857	0.857	0.975	0.0102968054773682	0.0125	0.4108	53386	77258	58749.13
2647752	chr7	rs11768883	131464527	T	C	0.857	0.857	0.975	0.0098018049722602	0.0125	0.4306	53386	77258	58749.13
2631884	chr7	rs1592696	131464635	G	C	0.857	0.857	0.975	0.0102968054773682	0.0125	0.4095	53386	77258	58749.13
2639982	chr7	rs1592697	131464699	A	G	0.857	0.857	0.975	0.0099998345783334	0.0125	0.425	53386	77258	58749.13
2652779	chr7	rs1592698	131465135	G	A	0.857	0.857	0.974	0.0101978249764461	0.0125	0.4127	53386	77258	58749.13
2641946	chr7	rs7457100	131465222	G	A	0.857	0.857	0.974	0.009504687014246	0.0125	0.4464	53386	77258	58749.13
2638806	chr7	rs12535113	131465245	G	A	0.857	0.857	0.973	0.0096037361426946	0.0125	0.4411	53386	77258	58749.13
2648913	chr7	rs12535127	131465283	G	A	0.857	0.857	0.973	0.0092966519050945	0.0125	0.4561	53386	77258	58749.13
2652266	chr7	rs12535142	131465533	C	A	0.857	0.857	0.972	0.0098018049722602	0.0125	0.4333	53386	77258	58749.13
2639892	chr7	rs6467389	131465534	G	A	0.54	0.544	0.922	-0.0207028323592018	0.009	0.02139	53386	77258	58749.13
2631499	chr7	rs4728229	131465768	A	G	0.534	0.538	0.916	-0.0212951405401588	0.009	0.01785	53386	77258	58749.13
2646362	chr7	rs61212111	131465802	T	C	0.857	0.857	0.971	0.0099008246772624	0.0125	0.4298	53386	77258	58749.13
2648188	chr7	rs6964815	131465803	G	A	0.856	0.856	0.969	0.0115035793834154	0.0125	0.3592	53386	77258	58749.13
2651122	chr7	rs61502430	131465867	G	A	0.857	0.857	0.971	0.0098018049722602	0.0125	0.4352	53386	77258	58749.13
2645001	chr7	rs11773898	131465908	A	G	0.857	0.857	0.97	0.0099008246772624	0.0125	0.4307	53386	77258	58749.13
2631254	chr7	rs11767055	131465945	G	T	0.857	0.857	0.969	0.0098018049722602	0.0125	0.4318	53386	77258	58749.13
2630132	chr7	rs11767029	131466070	C	T	0.857	0.857	0.968	0.0096037361426946	0.0125	0.4425	53386	77258	58749.13
2654753	chr7	rs11767140	131466250	G	A	0.857	0.857	0.966	0.0101978249764461	0.0125	0.4145	53386	77258	58749.13
2636288	chr7	rs17165901	131466380	G	T	0.855	0.854	0.96	0.0133011462391285	0.0125	0.2883	53386	77258	58749.13
2647845	chr7	rs34068831	131466554	C	T	0.868	0.868	0.874	0.0090984829852593	0.0136	0.5037	53386	77258	58749.13
2653602	chr7	rs12531216	131466691	A	G	0.857	0.857	0.958	0.0098018049722602	0.0126	0.4369	53386	77258	58749.13
2634880	chr7	rs12536408	131466847	C	G	0.856	0.856	0.947	0.012096540947233	0.0126	0.3388	53386	77258	58749.13
2641485	chr7	rs10273941	131467515	T	A	0.972	0.973	0.687	-0.0147989665120717	0.032	0.6435	53386	77258	58749.13
2650503	chr7	rs4728230	131467527	A	G	0.0228	0.0223	0.726	0.0034041991335623	0.0341	0.9208	53386	77258	58749.13
2630907	chr7	rs12706991	131467857	C	T	0.739	0.744	0.889	-0.0094040800752939	0.0105	0.3677	53386	77258	58749.13
2640011	chr7	rs12706992	131467870	G	A	0.664	0.668	0.847	-0.0168003386783461	0.0099	0.09151	53386	77258	58749.13
2637869	chr7	rs6957886	131468065	T	C	0.956	0.957	0.685	-0.0497996735526059	0.0257	0.05299	53386	77258	58749.13
2636350	chr7	rs13228986	131468115	G	A	0.873	0.877	0.871	-0.022398994943479	0.0139	0.1075	53386	77258	58749.13
2642901	chr7	rs10261843	131468120	C	G	0.648	0.652	0.908	-0.017502275136142	0.0095	0.06403	53386	77258	58749.13
2651501	chr7	rs6975951	131468214	C	G	0.527	0.53	0.929	-0.001100605444033	0.009	0.8982	53386	77258	58749.13
2649969	chr7	rs35609718	131468317	G	A	0.96	0.96	0.825	-0.0285023604727122	0.0243	0.2405	53386	77258	58749.13
2644803	chr7	rs6976489	131468391	G	A	0.528	0.53	0.956	0.0020977980821461	0.0088	0.8104	53386	77258	58749.13
2654418	chr7	rs6976261	131468414	C	G	0.573	0.575	0.919	0.0067968490002727	0.0091	0.4558	53386	77258	58749.13
2638326	chr7	rs10954331	131468455	T	A	0.828	0.82	0.892	0.0298985503458634	0.012	0.01288	53386	77258	58749.13
2646409	chr7	rs6980306	131468631	A	G	0.527	0.529	0.964	0.0021975835434872	0.0088	0.8064	53386	77258	58749.13
2638548	chr7	rs35908723	131468867	A	G	0.904	0.909	0.925	-0.0318003125497978	0.0154	0.03892	53386	77258	58749.13
2634360	chr7	rs1592699	131468884	G	C	0.527	0.529	0.964	0.0021975835434872	0.0088	0.8049	53386	77258	58749.13
2637697	chr7	rs1592700	131468997	C	G	0.526	0.528	0.964	0.0026963615477425	0.0088	0.7561	53386	77258	58749.13
2634887	chr7	rs1592701	131469044	G	A	0.322	0.326	0.928	-0.0040983869261633	0.0096	0.6658	53386	77258	58749.13
2635132	chr7	rs62470681	131469379	G	A	0.905	0.909	0.93	-0.0326988269632397	0.0154	0.03365	53386	77258	58749.13
2649975	chr7	rs4731814	131469386	G	A	0.527	0.529	0.964	0.0027960873020011	0.0088	0.7542	53386	77258	58749.13
2647048	chr7	rs35344758	131469401	C	T	0.905	0.909	0.93	-0.0326988269632397	0.0154	0.03346	53386	77258	58749.13
2652626	chr7	rs4731815	131469562	G	A	0.301	0.295	0.972	0.0192044091837133	0.0095	0.0436	53386	77258	58749.13
2636811	chr7	rs6948136	131469970	C	T	0.3	0.293	0.976	0.0183996828453635	0.0095	0.05321	53386	77258	58749.13
2646684	chr7	rs60086509	131470012	C	A	0.3	0.293	0.976	0.0183996828453635	0.0095	0.05333	53386	77258	58749.13
2654488	chr7	rs17165911	131470050	G	A	0.3	0.293	0.976	0.0183996828453635	0.0095	0.05307	53386	77258	58749.13
2646489	chr7	rs738108	131470233	C	T	0.3	0.293	0.976	0.0183015011699126	0.0095	0.05434	53386	77258	58749.13
2632605	chr7	rs738110	131470351	T	C	0.206	0.204	0.952	0.0089002747867194	0.0109	0.4154	53386	77258	58749.13
2630553	chr7	rs7458636	131470718	T	A	0.3	0.293	0.977	0.0183015011699126	0.0095	0.05483	53386	77258	58749.13
2634191	chr7	rs12539373	131470800	C	T	0.3	0.293	0.977	0.0183996828453635	0.0095	0.05359	53386	77258	58749.13
2640351	chr7	rs10954332	131470931	G	A	0.3	0.293	0.977	0.0183996828453635	0.0095	0.05236	53386	77258	58749.13
2641630	chr7	rs11982496	131470960	G	A	0.3	0.293	0.978	0.0183015011699126	0.0095	0.05437	53386	77258	58749.13
2649049	chr7	rs62470684	131471308	T	C	0.906	0.911	0.942	-0.0309026047398165	0.0154	0.04435	53386	77258	58749.13
2654677	chr7	rs738111	131471355	A	C	0.3	0.293	0.978	0.0184978548821194	0.0095	0.05167	53386	77258	58749.13
2641163	chr7	rs2010709	131471669	C	T	0.3	0.293	0.979	0.0182033098538737	0.0095	0.0547	53386	77258	58749.13
2632725	chr7	rs13223601	131471934	C	T	0.906	0.911	0.945	-0.0309954337025195	0.0154	0.04336	53386	77258	58749.13
2635734	chr7	rs10256253	131471963	C	T	0.905	0.91	0.944	-0.0320997276601081	0.0153	0.03574	53386	77258	58749.13
2653049	chr7	rs2058965	131472013	A	G	0.3	0.293	0.98	0.0182033098538737	0.0095	0.05557	53386	77258	58749.13
2636241	chr7	rs62470685	131472114	C	G	0.974	0.976	0.963	-0.0784048829742783	0.0281	0.005352	52841	75249	57900.31
2644958	chr7	rs35750201	131472293	T	C	0.906	0.911	0.946	-0.0313049258284153	0.0154	0.04171	53386	77258	58749.13
2644926	chr7	rs36050296	131473057	C	T	0.906	0.911	0.948	-0.0322959448008212	0.0153	0.03525	53386	77258	58749.13
2637145	chr7	rs13227715	131473113	C	T	0.906	0.911	0.949	-0.0322959448008212	0.0153	0.03524	53386	77258	58749.13
2633746	chr7	rs13227914	131473147	G	A	0.906	0.911	0.949	-0.0316970867432546	0.0153	0.03839	53386	77258	58749.13
2635583	chr7	rs13227842	131473231	C	T	0.906	0.911	0.949	-0.0316041926269978	0.0153	0.0394	53386	77258	58749.13
2638024	chr7	rs17165919	131474212	C	T	0.906	0.911	0.95	-0.0312017511432645	0.0153	0.04192	53386	77258	58749.13
2644672	chr7	rs34040127	131474805	T	C	0.906	0.91	0.949	-0.0323992324466777	0.0153	0.0345	53386	77258	58749.13
2631874	chr7	rs62470689	131475157	A	C	0.907	0.911	0.949	-0.0325955083699338	0.0154	0.03413	53386	77258	58749.13
2654747	chr7	rs12706993	131475593	C	T	0.795	0.796	0.962	-0.0076995657264405	0.0108	0.4764	53386	77258	58749.13
2637926	chr7	rs1421362	131476153	G	A	0.906	0.911	0.95	-0.0318003125497978	0.0153	0.03763	53386	77258	58749.13
2653394	chr7	rs62470690	131476176	G	A	0.906	0.911	0.95	-0.0318003125497978	0.0153	0.03762	53386	77258	58749.13
2650324	chr7	rs10954335	131476280	C	T	0.933	0.932	0.821	9.99950003332973e-05	0.0189	0.9969	53386	77258	58749.13
2654699	chr7	rs74571746	131476298	A	T	0.983	0.983	0.746	0.0708963919750802	0.0402	0.07789	49928	69913	54423.81
2635648	chr7	rs35839193	131476584	A	G	0.906	0.911	0.95	-0.0318003125497978	0.0153	0.03782	53386	77258	58749.13
2638356	chr7	rs17165924	131477141	A	G	0.906	0.911	0.95	-0.0319964709431669	0.0153	0.03687	53386	77258	58749.13
2651820	chr7	rs10488337	131477544	A	G	0.906	0.91	0.95	-0.0309954337025195	0.0153	0.043	53386	77258	58749.13
2632832	chr7	rs62468061	131477892	A	T	0.947	0.947	0.661	-0.0152963956259917	0.0238	0.5191	53386	77258	58749.13
2647686	chr7	rs7796285	131478436	A	G	0.792	0.794	0.962	-0.0082035573506883	0.0108	0.449	53386	77258	58749.13
2642143	chr7	rs6968838	131479473	A	G	0.794	0.796	0.965	-0.0071958279818024	0.0108	0.5063	53386	77258	58749.13
2649511	chr7	rs17793127	131480032	C	T	0.577	0.579	0.933	0.0049974917102918	0.009	0.5828	53386	77258	58749.13
2653313	chr7	rs12706994	131480441	C	T	0.978	0.978	0.843	-0.0561048513847726	0.0324	0.08272	52493	75664	57604.43
2647575	chr7	rs6467390	131480515	T	G	0.7	0.707	0.988	-0.0178992398878318	0.0095	0.05876	53386	77258	58749.13
2638334	chr7	rs6467392	131480857	T	G	0.7	0.707	0.988	-0.0178992398878318	0.0095	0.05793	53386	77258	58749.13
2633622	chr7	rs4728232	131481020	A	T	0.3	0.294	0.988	0.0179970767016546	0.0095	0.05654	53386	77258	58749.13
2652191	chr7	rs114268050	131481025	T	C	0.949	0.949	0.761	-0.0320997276601081	0.0225	0.1533	53386	77258	58749.13
2634541	chr7	rs4728233	131481068	G	A	0.3	0.294	0.989	0.0179970767016546	0.0095	0.0566	53386	77258	58749.13
2636268	chr7	rs4728234	131481218	A	G	0.3	0.294	0.989	0.0180952882690919	0.0095	0.05587	53386	77258	58749.13
2638391	chr7	rs74946325	131481442	G	A	0.933	0.935	0.929	-0.0135007260538548	0.018	0.4541	53386	77258	58749.13
2645719	chr7	rs62468062	131481465	C	A	0.907	0.911	0.95	-0.0320997276601081	0.0154	0.03685	53386	77258	58749.13
2650409	chr7	rs117460720	131481709	A	T	0.978	0.977	0.827	-0.0305004454483837	0.0322	0.3437	52546	76022	57827.5
2653949	chr7	rs1362930	131482202	T	C	0.206	0.204	0.966	0.0085037404912207	0.0108	0.4341	53386	77258	58749.13
2643185	chr7	rs13245122	131482615	C	G	0.935	0.936	0.887	-0.0183982139464423	0.0185	0.3221	53386	77258	58749.13
2646036	chr7	rs10954336	131483386	G	A	0.3	0.294	0.99	0.0183015011699126	0.0094	0.05311	53386	77258	58749.13
2653673	chr7	rs74502760	131483905	G	C	0.971	0.971	0.808	-0.0318003125497978	0.0288	0.2689	53386	77258	58749.13
2639528	chr7	rs62468063	131484000	C	G	0.907	0.911	0.949	-0.0329985112635755	0.0154	0.03194	53386	77258	58749.13
2639044	chr7	rs2160953	131484456	T	C	0.3	0.294	0.99	0.0183015011699126	0.0094	0.0529	53386	77258	58749.13
2640328	chr7	rs7804008	131484584	G	A	0.0269	0.0245	0.977	0.0812020353933828	0.0277	0.003356	52841	75249	57900.31
2653216	chr7	rs73148857	131485123	G	A	0.892	0.894	0.839	-0.0353992243518656	0.0153	0.0203	53386	77258	58749.13
2633748	chr7	rs12532334	131486060	C	T	0.794	0.796	0.965	-0.0075987978753305	0.0108	0.4824	53386	77258	58749.13
2631979	chr7	rs56836797	131486491	C	T	0.776	0.767	0.961	0.0223972974420383	0.0105	0.03306	53386	77258	58749.13
2640701	chr7	rs34309593	131487237	C	T	0.976	0.977	0.847	-0.0694036701388791	0.0315	0.02728	52493	75664	57604.43
2631969	chr7	rs141882902	131487619	T	C	0.986	0.985	0.795	0.0572967376061087	0.0447	0.2002	45007	66098	49951.27
2646488	chr7	rs888542	131488390	C	T	0.525	0.528	0.976	-0.0005001250416822	0.0087	0.953	53386	77258	58749.13
2647293	chr7	rs62468065	131489234	C	T	0.749	0.742	0.964	0.0102968054773682	0.0101	0.3071	53386	77258	58749.13
2636851	chr7	rs11769926	131489783	T	C	0.981	0.98	0.763	0.0621011782291044	0.0365	0.08894	51905	73207	56771.46
2641932	chr7	rs13245780	131490537	A	G	0.965	0.966	0.869	-0.0428031223253094	0.0253	0.09132	53386	77258	58749.13
2637315	chr7	rs10269950	131490811	T	C	0.726	0.73	0.991	-0.0094040800752939	0.0097	0.3322	53386	77258	58749.13
2644681	chr7	rs10225093	131490974	A	G	0.725	0.729	0.991	-0.0092022107647994	0.0097	0.3445	53386	77258	58749.13
2654135	chr7	rs888533	131491182	C	T	0.526	0.529	0.98	-0.0007002451143934	0.0087	0.9386	53386	77258	58749.13
2637027	chr7	rs759731	131491290	A	G	0.223	0.232	0.968	-0.022398994943479	0.0105	0.03303	53386	77258	58749.13
2639471	chr7	rs759732	131491300	T	C	0.226	0.235	0.97	-0.0229002198863326	0.0104	0.02777	53386	77258	58749.13
2641150	chr7	rs10255121	131491331	G	A	0.727	0.73	0.992	-0.0095050300143049	0.0097	0.329	53386	77258	58749.13
2650471	chr7	rs759733	131491348	T	C	0.226	0.235	0.97	-0.0225012653465135	0.0104	0.03073	53386	77258	58749.13
2640362	chr7	rs741535	131491505	G	A	0.504	0.498	0.982	0.0065981840282271	0.0087	0.4445	53386	77258	58749.13
2642919	chr7	rs113357625	131491585	C	A	0.973	0.976	0.986	-0.0795953077717999	0.0277	0.004033	52841	75249	57900.31
2633882	chr7	rs741536	131491623	A	G	0.634	0.634	0.936	0.0125015292229252	0.0093	0.1777	53386	77258	58749.13
2641293	chr7	rs741537	131491757	G	A	0.275	0.271	0.992	0.0099998345783334	0.0097	0.3031	53386	77258	58749.13
2646034	chr7	rs17165941	131492300	T	G	0.891	0.893	0.863	-0.0353992243518656	0.015	0.01791	53386	77258	58749.13
2630359	chr7	rs80111087	131492545	G	C	0.968	0.966	0.802	0.0878002324280124	0.0274	0.001323	52605	74098	57508.63
2631869	chr7	rs10755878	131492669	T	C	0.0268	0.0244	0.985	0.0799011591944847	0.0276	0.003818	52841	75249	57900.31
2650860	chr7	rs11767764	131493132	T	A	0.778	0.768	0.971	0.0217027816432335	0.0105	0.03794	53386	77258	58749.13
2635573	chr7	rs6948706	131493169	C	T	0.504	0.499	0.982	0.0071047017299317	0.0087	0.4164	53386	77258	58749.13
2634875	chr7	rs6949084	131493182	G	C	0.727	0.731	0.994	-0.0105959392134034	0.0097	0.2751	53386	77258	58749.13
2632544	chr7	rs6948872	131493332	A	C	0.727	0.731	0.994	-0.0105959392134034	0.0097	0.2757	53386	77258	58749.13
2648055	chr7	rs11764366	131493373	G	A	0.777	0.768	0.971	0.021497269010823	0.0105	0.04025	53386	77258	58749.13
2648509	chr7	rs73148864	131494250	T	A	0.892	0.894	0.864	-0.0358033589652777	0.015	0.01716	53386	77258	58749.13
2632274	chr7	rs6958819	131494724	A	C	0.725	0.729	0.997	-0.010302892995897	0.0097	0.2878	53386	77258	58749.13
2638484	chr7	rs7793518	131495511	G	A	0.502	0.496	0.984	0.0068961666878413	0.0087	0.4299	53386	77258	58749.13
2630331	chr7	rs7797207	131495967	A	G	0.497	0.492	0.985	0.0074025335167413	0.0087	0.3908	53386	77258	58749.13
2629441	chr7	rs544844559	131496043	A	G	0.983	0.982	0.788	0.0479993753879105	0.0384	0.2119	49934	69599	54286.56
2630198	chr7	rs7780608	131496066	T	C	0.496	0.491	0.984	0.0085037404912207	0.0087	0.3254	53386	77258	58749.13
2645175	chr7	rs9767827	131496245	A	G	0.775	0.766	0.977	0.0213015034199157	0.0104	0.04045	53386	77258	58749.13
2632828	chr7	rs13221153	131496264	A	G	0.725	0.729	0.998	-0.010302892995897	0.0096	0.2871	53386	77258	58749.13
2646923	chr7	rs6947573	131496497	T	C	0.499	0.494	0.987	0.0072039888485025	0.0087	0.4035	53386	77258	58749.13
2629800	chr7	rs62468066	131496590	C	T	0.973	0.976	0.986	-0.080797992829574	0.0277	0.003522	52841	75249	57900.31
2645295	chr7	rs6951619	131496599	T	C	0.499	0.494	0.987	0.00730326611012	0.0087	0.4022	53386	77258	58749.13
2634036	chr7	rs10272905	131496807	T	C	0.725	0.729	0.999	-0.010302892995897	0.0096	0.2878	53386	77258	58749.13
2651522	chr7	rs2334129	131497091	A	T	0.499	0.494	0.987	0.00730326611012	0.0087	0.3999	53386	77258	58749.13
2632645	chr7	rs6970404	131497358	A	T	0.499	0.494	0.987	0.0074025335167413	0.0087	0.3941	53386	77258	58749.13
2639376	chr7	rs11768161	131497540	G	A	0.775	0.766	0.979	0.0213993910058902	0.0104	0.03951	53386	77258	58749.13
2649205	chr7	rs4728235	131497833	A	C	0.496	0.491	0.988	0.0080971295874548	0.0087	0.3514	53386	77258	58749.13
2644391	chr7	rs4728236	131497995	A	G	0.496	0.491	0.988	0.0080971295874548	0.0087	0.3504	53386	77258	58749.13
2652737	chr7	rs4731816	131498003	C	T	0.496	0.491	0.987	0.0080971295874548	0.0087	0.3513	53386	77258	58749.13
2631298	chr7	rs6976055	131498202	G	A	0.497	0.491	0.987	0.0082954970241069	0.0087	0.3356	53386	77258	58749.13
2645554	chr7	rs28505104	131498815	C	T	0.775	0.766	0.978	0.021497269010823	0.0104	0.03833	53386	77258	58749.13
2636880	chr7	rs75943731	131500051	G	A	0.979	0.979	0.6	0.0	0.0396	0.9991	52423	75594	57534.43
2638946	chr7	rs34036443	131500240	A	G	0.96	0.961	0.846	-0.0251024465608414	0.0241	0.2991	53386	77258	58749.13
2637261	chr7	rs73148871	131500276	A	G	0.776	0.767	0.976	0.0208021276292633	0.0104	0.04549	53386	77258	58749.13
2633593	chr7	rs10244536	131500879	A	G	0.722	0.726	0.988	-0.009000382197299	0.0097	0.3511	53386	77258	58749.13
2644680	chr7	rs74363554	131501095	G	A	0.775	0.766	0.976	0.0218006299588528	0.0104	0.03637	53386	77258	58749.13
2645916	chr7	rs145092435	131501440	A	G	0.985	0.985	0.788	-0.019294956182969	0.0429	0.6523	46408	70374	52223.52
2633355	chr7	rs12536241	131502072	G	A	0.775	0.766	0.977	0.0225048553400694	0.0104	0.03057	53386	77258	58749.13
2633315	chr7	rs11761851	131503061	A	G	0.76	0.749	0.979	0.0275957115907991	0.0101	0.00648	53386	77258	58749.13
2652793	chr7	rs75086919	131503080	G	A	0.969	0.969	0.906	-0.0067024110596754	0.0264	0.8	52493	75664	57604.43
2644551	chr7	rs55694669	131504147	G	C	0.544	0.548	0.972	-0.0031048149534787	0.0088	0.7258	53386	77258	58749.13
2642045	chr7	rs1122732	131505116	T	G	0.76	0.749	0.984	0.0291995144044279	0.0101	0.003952	53386	77258	58749.13
2640887	chr7	rs34238228	131505231	C	T	0.971	0.971	0.802	-0.017502275136142	0.0289	0.5463	53386	77258	58749.13
2644086	chr7	rs1985155	131505703	T	C	0.261	0.269	0.983	-0.0203966036652218	0.0099	0.03879	53386	77258	58749.13
2643110	chr7	rs62468068	131506117	G	A	0.633	0.632	0.981	0.0108014536938559	0.009	0.2281	53386	77258	58749.13
2635474	chr7	rs9886019	131506468	T	C	0.627	0.635	0.981	-0.0285949668801128	0.009	0.001478	53386	77258	58749.13
2646130	chr7	rs6957381	131507016	A	G	0.0261	0.0235	0.988	0.0876994735302296	0.028	0.00176	52841	75249	57900.31
2631447	chr7	rs142213630	131507264	A	G	0.975	0.973	0.852	0.0651976788453886	0.0298	0.02865	52605	74098	57508.63
2635632	chr7	rs113099826	131507369	G	T	0.953	0.95	0.855	0.0461963268897065	0.0217	0.0335	53386	77258	58749.13
2631549	chr7	rs62468070	131507546	A	G	0.632	0.632	0.986	0.0108014536938559	0.009	0.2301	53386	77258	58749.13
2645166	chr7	rs62468071	131507678	T	G	0.632	0.632	0.986	0.0108014536938559	0.009	0.2273	53386	77258	58749.13
2653509	chr7	rs2080733	131508644	C	A	0.627	0.635	0.986	-0.0288007896057264	0.009	0.001347	53386	77258	58749.13
2638899	chr7	rs56244943	131509171	C	T	0.632	0.632	0.99	0.0108014536938559	0.009	0.2281	53386	77258	58749.13
2630633	chr7	rs9641910	131509927	A	G	0.632	0.632	0.992	0.0108014536938559	0.0089	0.2262	53386	77258	58749.13
2642004	chr7	rs117972597	131511721	G	A	0.972	0.972	0.719	-0.0259025943231108	0.0307	0.4	53321	76996	58644.97
2654325	chr7	rs11982848	131511871	G	C	0.632	0.632	0.995	0.0105046326450854	0.0089	0.242	53386	77258	58749.13
2643056	chr7	rs11976075	131511877	A	G	0.632	0.632	0.996	0.0103957761821204	0.0089	0.2463	53386	77258	58749.13
2651510	chr7	rs73148874	131512943	C	T	0.931	0.933	0.967	-0.0322959448008212	0.0174	0.06303	53386	77258	58749.13
2644757	chr7	rs10237123	131513297	T	C	0.0261	0.0236	0.992	0.0861960446965716	0.028	0.002056	52841	75249	57900.31
2642055	chr7	rs10225504	131513953	G	A	0.628	0.636	0.995	-0.028399474521698	0.0089	0.001463	53386	77258	58749.13
2637358	chr7	rs7800281	131514514	G	A	0.0262	0.0237	0.99	0.0852965742220806	0.0279	0.002265	52841	75249	57900.31
2652613	chr7	rs9656405	131514984	T	G	0.396	0.393	0.997	-0.0017014466397575	0.0088	0.8441	53386	77258	58749.13
2631052	chr7	rs77077206	131515176	A	G	0.969	0.967	0.875	0.0674997573466154	0.0264	0.01072	52841	75249	57900.31
2651777	chr7	rs10954339	131515708	G	A	0.769	0.757	0.995	0.0329994782631079	0.0102	0.001194	53386	77258	58749.13
2650706	chr7	rs2111907	131516295	A	G	0.719	0.725	0.994	-0.0236986067778773	0.0096	0.01382	53386	77258	58749.13
2648042	chr7	rs11762632	131516493	G	A	0.769	0.757	0.996	0.0329994782631079	0.0102	0.001181	53386	77258	58749.13
2631988	chr7	rs6944918	131517202	C	A	0.627	0.636	1.0	-0.0282040203730758	0.0089	0.001548	53386	77258	58749.13
2645517	chr7	rs6945544	131517415	G	A	0.627	0.636	1.0	-0.027998320426861	0.0089	0.001657	53386	77258	58749.13
2647634	chr7	rs80113194	131517447	C	G	0.974	0.973	0.96	0.0020977980821461	0.0278	0.9392	52100	74974	57103.65
2650881	chr7	rs1004592	131517925	A	C	0.627	0.636	1.0	-0.0278029446620889	0.0089	0.001816	53386	77258	58749.13
2647559	chr7	rs1004591	131517995	C	A	0.628	0.636	0.997	-0.0285949668801128	0.0089	0.001342	53386	77258	58749.13
2633725	chr7	rs3890309	131518007	T	A	0.628	0.636	0.997	-0.0286978729475453	0.0089	0.001331	53386	77258	58749.13
2638240	chr7	rs10242198	131518040	G	C	0.627	0.636	0.997	-0.0285949668801128	0.0089	0.001347	53386	77258	58749.13
2653761	chr7	rs55889307	131518050	G	A	0.632	0.631	0.995	0.0116024307308398	0.0089	0.1953	53386	77258	58749.13
2630644	chr7	rs10241990	131518065	C	A	0.627	0.636	0.997	-0.0289037168568363	0.0089	0.001228	53386	77258	58749.13
2642581	chr7	rs11975237	131518399	G	C	0.627	0.636	1.0	-0.027998320426861	0.0089	0.001698	53386	77258	58749.13
2636118	chr7	rs13238375	131518479	G	C	0.628	0.636	1.0	-0.0281011651109099	0.0089	0.001642	53386	77258	58749.13
2651818	chr7	rs10242607	131518512	C	T	0.627	0.636	1.0	-0.0281011651109099	0.0089	0.001622	53386	77258	58749.13
2646984	chr7	rs1477222	131518782	C	T	0.628	0.636	1.0	-0.0278954863187535	0.0089	0.001767	53386	77258	58749.13
2630818	chr7	rs1477223	131518955	C	T	0.627	0.636	1.0	-0.0282040203730758	0.0089	0.00156	53386	77258	58749.13
2632008	chr7	rs1477224	131519082	T	C	0.395	0.393	0.998	-0.0025031302181184	0.0088	0.7782	53386	77258	58749.13
2654648	chr7	rs79436019	131519883	C	T	0.986	0.985	0.57	-0.0244976316004002	0.0497	0.6224	51817	75164	57035.82
2640393	chr7	rs75903068	131520263	T	G	0.974	0.973	0.964	0.0021975835434872	0.0277	0.937	52100	74974	57103.65
2631709	chr7	rs12706996	131520482	C	T	0.727	0.734	0.994	-0.0244976316004002	0.0097	0.01179	53386	77258	58749.13
2645217	chr7	rs117701154	131520867	A	G	0.972	0.97	0.839	-0.005696192544881	0.0281	0.8401	53386	77258	58749.13
2639468	chr7	rs10954340	131522786	G	A	0.81	0.808	1.0	0.021497269010823	0.0109	0.04846	53386	77258	58749.13
2634845	chr7	rs4731820	131522963	G	A	0.45	0.459	0.995	-0.0290993078252748	0.0087	0.00077	53386	77258	58749.13
2636057	chr7	rs17165961	131523051	C	T	0.908	0.911	1.0	-0.0238010101859522	0.015	0.1125	53386	77258	58749.13
2641855	chr7	rs73148888	131523490	A	G	0.809	0.808	1.0	0.021497269010823	0.0109	0.04813	53386	77258	58749.13
2644376	chr7	rs1425087	131523692	T	C	0.0272	0.0243	1.0	0.0905991000742056	0.0274	0.0009579	52841	75249	57900.31
2654593	chr7	rs73148889	131524248	C	T	0.811	0.81	0.996	0.0204984635773248	0.011	0.0613	53386	77258	58749.13
2651274	chr7	rs62468074	131524901	C	T	0.974	0.977	0.999	-0.0908989237168223	0.028	0.001172	52841	75249	57900.31
2640529	chr7	rs17165966	131524905	C	T	0.908	0.911	1.0	-0.0238010101859522	0.015	0.1118	53386	77258	58749.13
2642618	chr7	rs12234840	131524949	A	G	0.81	0.808	1.0	0.0213015034199157	0.0109	0.0507	53386	77258	58749.13
2630458	chr7	rs12234841	131524971	A	G	0.81	0.808	1.0	0.0213015034199157	0.0109	0.05046	53386	77258	58749.13
2629524	chr7	rs61421000	131525193	T	C	0.81	0.808	1.0	0.021497269010823	0.0109	0.04866	53386	77258	58749.13
2645274	chr7	rs17794043	131525355	A	G	0.81	0.808	1.0	0.0215951374365897	0.0109	0.04755	53386	77258	58749.13
2631202	chr7	rs55937521	131525452	G	A	0.69	0.694	0.965	-0.0164038098256767	0.0095	0.08444	53386	77258	58749.13
2653823	chr7	rs112744860	131525515	C	T	0.908	0.911	1.0	-0.0235962138551867	0.015	0.1159	53386	77258	58749.13
2637083	chr7	rs73148892	131525712	T	C	0.908	0.911	1.0	-0.0235040691879941	0.015	0.1167	53386	77258	58749.13
2647839	chr7	rs10488340	131525795	C	T	0.908	0.911	1.0	-0.0235040691879941	0.015	0.1173	53386	77258	58749.13
2637347	chr7	rs73148894	131525928	C	A	0.909	0.911	0.998	-0.0231048737150968	0.015	0.1252	53386	77258	58749.13
2640306	chr7	rs73148895	131526020	A	C	0.908	0.911	0.998	-0.023002541565316	0.015	0.126	53386	77258	58749.13
2637130	chr7	rs79313010	131526120	G	A	0.909	0.911	0.998	-0.0231048737150968	0.015	0.1246	53386	77258	58749.13
2645118	chr7	rs11773903	131526137	A	T	0.769	0.758	0.995	0.0327962744150825	0.0102	0.001287	53386	77258	58749.13
2632825	chr7	rs73148897	131526173	G	A	0.908	0.911	0.998	-0.023401696181619	0.015	0.1195	53386	77258	58749.13
2651186	chr7	rs73148898	131526655	T	G	0.908	0.911	1.0	-0.0231969816042026	0.015	0.1215	53386	77258	58749.13
2634438	chr7	rs73148899	131526680	T	C	0.908	0.911	1.0	-0.0231969816042026	0.015	0.1218	53386	77258	58749.13
2632187	chr7	rs11771563	131526745	T	C	0.769	0.758	0.995	0.0326994961630157	0.0102	0.001308	53386	77258	58749.13
2629982	chr7	rs4731821	131526762	C	T	0.0271	0.0242	1.0	0.0906995672466416	0.0275	0.0009587	52841	75249	57900.31
2640246	chr7	rs73148901	131527096	A	G	0.908	0.911	0.999	-0.0231048737150968	0.015	0.123	53386	77258	58749.13
2631520	chr7	rs73148902	131527306	G	A	0.908	0.911	0.999	-0.0231969816042026	0.015	0.1217	53386	77258	58749.13
2646105	chr7	rs73151003	131527536	G	A	0.908	0.911	0.999	-0.023401696181619	0.015	0.118	53386	77258	58749.13
2645311	chr7	rs10261124	131527754	C	T	0.119	0.113	0.998	0.0377966226945664	0.0134	0.004938	53386	77258	58749.13
2633101	chr7	rs11768999	131528228	C	T	0.77	0.759	0.988	0.0324962313421326	0.0102	0.001515	53386	77258	58749.13
2646537	chr7	rs73725630	131528516	T	G	0.902	0.898	0.996	0.0577970987262168	0.0143	5.418e-05	53386	77258	58749.13
2634538	chr7	rs74425008	131528620	C	T	0.902	0.898	0.994	0.0587027762537362	0.0143	4.26e-05	53386	77258	58749.13
2647959	chr7	rs56213452	131528702	G	A	0.962	0.964	0.637	-0.100295586317643	0.0289	0.0005112	53386	77258	58749.13
2640684	chr7	rs17165969	131529852	G	A	0.908	0.911	1.0	-0.0249999098013234	0.015	0.09608	53386	77258	58749.13
2654936	chr7	rs7781573	131529921	C	T	0.974	0.976	1.0	-0.0888967896271612	0.0278	0.00141	52841	75249	57900.31
2652771	chr7	rs759737	131530222	G	A	0.354	0.359	0.988	-0.0246001168682327	0.009	0.006444	53386	77258	58749.13
2653297	chr7	rs62468076	131530324	A	C	0.974	0.977	0.998	-0.0870950168509818	0.028	0.001843	52841	75249	57900.31
2635179	chr7	rs73151005	131530354	C	T	0.908	0.911	1.0	-0.0251024465608414	0.015	0.09476	53386	77258	58749.13
2643338	chr7	rs17165970	131531190	C	T	0.908	0.911	0.999	-0.0252972953741621	0.015	0.09239	53386	77258	58749.13
2635047	chr7	rs57477424	131531375	A	G	0.974	0.976	0.999	-0.0874005436142293	0.0278	0.00168	52841	75249	57900.31
2631636	chr7	rs78624092	131531466	G	A	0.983	0.983	0.71	-0.0421979407001862	0.0396	0.2868	52801	76695	58175.61
2650634	chr7	rs62468092	131532169	C	T	0.974	0.976	0.996	-0.0876952471391608	0.0278	0.001608	52841	75249	57900.31
2646755	chr7	rs7801448	131532279	C	A	0.882	0.888	0.998	-0.0396976268585458	0.0135	0.003236	53386	77258	58749.13
2652844	chr7	rs57758316	131532832	G	A	0.882	0.888	0.997	-0.0393959285025942	0.0135	0.003491	53386	77258	58749.13
2646225	chr7	rs73151007	131532891	C	T	0.908	0.911	0.996	-0.0255024404124231	0.015	0.08955	53386	77258	58749.13
2640873	chr7	rs3885260	131532931	A	G	0.1	0.103	0.994	-0.0559990861201021	0.0143	8.518e-05	53386	77258	58749.13
2643788	chr7	rs61449202	131532970	C	T	0.882	0.888	0.997	-0.0396039865931634	0.0135	0.003301	53386	77258	58749.13
2648146	chr7	rs1425086	131533620	C	A	0.341	0.346	0.994	-0.0285023604727122	0.0091	0.001656	53386	77258	58749.13
2642285	chr7	rs10264040	131533769	C	G	0.77	0.759	0.993	0.0548952993715794	0.0102	6.619e-08	53386	77258	58749.13
2643273	chr7	rs2333896	131533816	G	A	0.231	0.241	0.994	-0.0548047153744336	0.0102	6.776e-08	53386	77258	58749.13
2639324	chr7	rs112051620	131535554	G	A	0.869	0.862	0.998	0.039701366851552	0.0127	0.001697	53386	77258	58749.13
2650404	chr7	rs113825498	131535589	A	G	0.715	0.708	0.997	0.0402010017441475	0.0095	2.297e-05	53386	77258	58749.13
2648849	chr7	rs10272683	131535730	G	A	0.869	0.862	0.998	0.0389995348490096	0.0126	0.002065	53386	77258	58749.13
2634428	chr7	rs79138320	131536317	T	A	0.869	0.862	0.999	0.0392976332717761	0.0126	0.001875	53386	77258	58749.13
2645643	chr7	rs60398050	131536382	C	T	0.974	0.976	0.999	-0.0874987684728371	0.0278	0.001676	52841	75249	57900.31
2645403	chr7	rs73151010	131536603	C	T	0.975	0.976	0.584	-0.0176956485356892	0.0366	0.63	53386	77258	58749.13
2649606	chr7	rs4731822	131537310	T	C	0.312	0.316	0.997	-0.029202265808213	0.0093	0.001622	53386	77258	58749.13
2640045	chr7	rs73151011	131537865	G	A	0.973	0.973	0.949	-0.007004474152883	0.0272	0.7958	53386	77258	58749.13
2638518	chr7	rs76070078	131537918	A	G	0.974	0.976	0.999	-0.0875970029805156	0.0278	0.001643	52841	75249	57900.31
2631853	chr7	rs11766735	131538410	A	C	0.907	0.907	0.871	-0.0183982139464423	0.0158	0.2444	53386	77258	58749.13
2642833	chr7	rs987998	131538526	C	A	0.931	0.928	0.997	0.0754042744478771	0.0168	6.69e-06	53386	77258	58749.13
2633543	chr7	rs34835812	131539096	C	G	0.908	0.911	0.846	-0.0307994715535284	0.0163	0.05921	53386	77258	58749.13
2635969	chr7	rs73725635	131539274	T	C	0.799	0.79	0.998	0.0600032523358097	0.0107	1.763e-08	53386	77258	58749.13
2649323	chr7	rs11975170	131539363	T	C	0.799	0.79	0.998	0.0602010026907569	0.0106	1.587e-08	53386	77258	58749.13
2649245	chr7	rs117159621	131539621	C	T	0.983	0.983	0.718	-0.0490957108440633	0.0394	0.2134	52653	76462	57994.59
2637542	chr7	rs11972336	131539697	G	C	0.931	0.928	0.999	0.0749961490364056	0.0167	7.411e-06	53386	77258	58749.13
2648647	chr7	rs56227632	131541281	G	A	0.916	0.918	1.0	-0.0213972981080803	0.0156	0.1707	53386	77258	58749.13
2641617	chr7	rs75952842	131541459	C	T	0.869	0.862	1.0	0.0404027066313724	0.0126	0.001386	53386	77258	58749.13
2646247	chr7	rs74695911	131541469	T	C	0.799	0.79	0.998	0.0603987139482326	0.0107	1.428e-08	53386	77258	58749.13
2634842	chr7	rs56388326	131541499	T	C	0.916	0.919	1.0	-0.0218980211012161	0.0156	0.1607	53386	77258	58749.13
2635689	chr7	rs77265499	131541811	A	G	0.95	0.952	0.65	-0.0782967327751765	0.025	0.001709	53386	77258	58749.13
2654131	chr7	rs62468096	131542122	G	A	0.97	0.97	0.673	-0.0435966737180782	0.0309	0.158	53316	77188	58679.13
2635436	chr7	rs1425085	131542232	G	A	0.313	0.316	0.999	-0.0281011651109099	0.0093	0.002416	53386	77258	58749.13
2651014	chr7	rs10464712	131542345	T	A	0.799	0.789	0.998	0.0592966816705476	0.0106	2.499e-08	53386	77258	58749.13
2650566	chr7	rs13244980	131542688	C	T	0.315	0.319	0.997	-0.0286978729475453	0.0092	0.00192	53386	77258	58749.13
2637098	chr7	rs10250261	131542900	A	C	0.8	0.79	0.995	0.0585990423029356	0.0107	3.896e-08	53386	77258	58749.13
2652066	chr7	rs10279798	131542906	C	T	0.8	0.79	0.996	0.0600032523358097	0.0107	1.914e-08	53386	77258	58749.13
2649495	chr7	rs10250284	131542957	A	C	0.8	0.79	0.997	0.0603987139482326	0.0107	1.463e-08	53386	77258	58749.13
2629921	chr7	rs73151013	131542961	C	T	0.916	0.919	1.0	-0.0222047099881925	0.0156	0.156	53386	77258	58749.13
2648722	chr7	rs1425084	131544227	A	G	0.312	0.316	0.999	-0.0281011651109099	0.0093	0.002431	53386	77258	58749.13
2643619	chr7	rs73151014	131544499	A	G	0.916	0.919	1.0	-0.0214994661132367	0.0156	0.1691	53386	77258	58749.13
2650013	chr7	rs62468097	131545173	C	A	0.974	0.977	1.0	-0.088995161571562	0.0279	0.001407	52841	75249	57900.31
2645502	chr7	rs11534068	131545526	G	T	0.799	0.789	0.999	0.0590987523872065	0.0106	2.669e-08	53386	77258	58749.13
2644914	chr7	rs74670764	131546036	C	T	0.984	0.985	0.77	-0.0916000707782702	0.0411	0.02584	50548	72358	55453.56
2639353	chr7	rs10954341	131546516	A	G	0.715	0.708	1.0	0.0397974698740661	0.0095	2.655e-05	53386	77258	58749.13
2645120	chr7	rs10954342	131546546	T	C	0.799	0.789	0.999	0.0592024345167419	0.0106	2.576e-08	53386	77258	58749.13
2634369	chr7	rs4728238	131546556	T	A	0.287	0.293	1.0	-0.0391983134041576	0.0095	3.407e-05	53386	77258	58749.13
2645015	chr7	rs10954343	131546743	T	C	0.799	0.789	0.999	0.0592024345167419	0.0106	2.53e-08	53386	77258	58749.13
2648302	chr7	rs73725640	131546866	T	C	0.93	0.927	0.999	0.0716041258594429	0.0167	1.76e-05	53386	77258	58749.13
2643476	chr7	rs11535254	131547236	A	G	0.799	0.789	0.999	0.0590987523872065	0.0106	2.732e-08	53386	77258	58749.13
2635285	chr7	rs59945874	131547430	G	C	0.974	0.977	1.0	-0.088295837920128	0.0279	0.001537	52841	75249	57900.31
2648389	chr7	rs17133213	131547960	T	C	0.916	0.919	1.0	-0.0214994661132367	0.0156	0.1684	53386	77258	58749.13
2654144	chr7	rs4728240	131548277	C	T	0.312	0.316	0.999	-0.0282965991551138	0.0093	0.00222	53386	77258	58749.13
2631719	chr7	rs113255532	131548286	G	A	0.916	0.919	1.0	-0.021101069908054	0.0156	0.1783	53386	77258	58749.13
2641815	chr7	rs12112385	131548306	C	T	0.799	0.789	0.998	0.0590987523872065	0.0106	2.665e-08	53386	77258	58749.13
2646600	chr7	rs10954344	131548505	A	C	0.799	0.789	0.998	0.0590987523872065	0.0106	2.709e-08	53386	77258	58749.13
2645134	chr7	rs6955090	131548953	A	G	0.799	0.789	0.998	0.0594003432814475	0.0106	2.314e-08	53386	77258	58749.13
2653037	chr7	rs1863225	131549516	C	T	0.287	0.293	1.0	-0.0396039865931634	0.0095	2.902e-05	53386	77258	58749.13
2630917	chr7	rs73725641	131549587	C	A	0.799	0.789	0.998	0.0594003432814475	0.0106	2.274e-08	53386	77258	58749.13
2651924	chr7	rs73151015	131549715	C	T	0.916	0.919	1.0	-0.0220002402796674	0.0156	0.1594	53386	77258	58749.13
2650717	chr7	rs62468099	131549902	G	A	0.974	0.977	0.999	-0.088295837920128	0.0279	0.001535	52841	75249	57900.31
2654495	chr7	rs73725642	131549922	A	G	0.799	0.789	0.998	0.0592024345167419	0.0106	2.691e-08	53386	77258	58749.13
2646240	chr7	rs62468100	131549953	A	T	0.974	0.977	0.999	-0.088295837920128	0.0279	0.001539	52841	75249	57900.31
2636315	chr7	rs56291605	131550370	G	A	0.971	0.972	0.953	-0.0143017847108596	0.0266	0.5917	53386	77258	58749.13
2648697	chr7	rs62468101	131550503	T	C	0.773	0.766	0.996	0.0432989243951476	0.0102	2.31e-05	53386	77258	58749.13
2646179	chr7	rs6965507	131550827	A	G	0.974	0.976	0.999	-0.0892028674607707	0.0278	0.001333	52841	75249	57900.31
2643253	chr7	rs73151016	131550917	T	G	0.973	0.973	0.876	-0.0227979086760041	0.0285	0.4231	53386	77258	58749.13
2639591	chr7	rs73151018	131551165	C	T	0.976	0.977	0.946	-0.0055956263571598	0.0292	0.8481	52428	75603	57541.49
2640836	chr7	rs10954345	131552129	T	A	0.0852	0.0821	1.0	0.022299507494767	0.0156	0.1516	53386	77258	58749.13
2641956	chr7	rs4728241	131552152	T	A	0.312	0.316	0.999	-0.0281011651109099	0.0093	0.002435	53386	77258	58749.13
2632235	chr7	rs73151022	131553787	T	A	0.916	0.919	1.0	-0.0212951405401588	0.0156	0.1724	53386	77258	58749.13
2637395	chr7	rs73151023	131554002	T	G	0.916	0.919	1.0	-0.0212951405401588	0.0156	0.1725	53386	77258	58749.13
2638178	chr7	rs4612286	131554128	A	G	0.869	0.862	0.997	0.0404027066313724	0.0127	0.001394	53386	77258	58749.13
2639341	chr7	rs62468104	131554452	C	T	0.974	0.977	0.997	-0.0840013661662842	0.028	0.002727	52841	75249	57900.31
2642575	chr7	rs759738	131554666	C	A	0.312	0.316	0.998	-0.0289963604415917	0.0093	0.001769	53386	77258	58749.13
2631604	chr7	rs117548772	131554668	G	A	0.987	0.987	0.849	-0.0092022107647994	0.0531	0.8626	32095	49214	35858.75
2649009	chr7	rs731203	131555001	G	A	0.869	0.862	0.997	0.0411035548784171	0.0127	0.00118	53386	77258	58749.13
2643572	chr7	rs117343763	131555008	C	T	0.986	0.986	0.836	0.0291995144044279	0.0462	0.5281	40146	60537	45196.11
2629595	chr7	rs8180781	131555067	G	A	0.931	0.928	0.998	0.0744022145744603	0.0168	8.847e-06	53386	77258	58749.13
2638692	chr7	rs79529128	131555069	G	A	0.971	0.97	0.923	-0.0009004052431641	0.0271	0.9743	52100	74974	57103.65
2647412	chr7	rs8180782	131555180	G	C	0.93	0.928	0.997	0.0727019842157449	0.0167	1.377e-05	53386	77258	58749.13
2647823	chr7	rs7796957	131555959	A	G	0.0851	0.0821	1.0	0.0226026252094292	0.0156	0.1467	53386	77258	58749.13
2652312	chr7	rs73725644	131555983	C	A	0.931	0.928	0.999	0.0743000965537901	0.0167	8.891e-06	53386	77258	58749.13
2639137	chr7	rs146739371	131556255	G	A	0.956	0.954	0.834	0.0072039888485025	0.0228	0.7535	53386	77258	58749.13
2632669	chr7	rs73151026	131556599	G	T	0.916	0.919	1.0	-0.0212951405401588	0.0156	0.1737	53386	77258	58749.13
2653913	chr7	rs138093187	131556931	C	T	0.988	0.987	0.566	0.0147014028528927	0.0561	0.7929	48609	69466	53290.45
2643887	chr7	rs62468106	131557243	A	G	0.974	0.977	0.998	-0.0856995105900367	0.028	0.002167	52841	75249	57900.31
2634046	chr7	rs4728242	131557406	G	T	0.0851	0.0821	1.0	0.0219962978718961	0.0156	0.1575	53386	77258	58749.13
2654820	chr7	rs10273565	131557507	T	C	0.773	0.766	0.992	0.0441030061101949	0.0102	1.709e-05	53386	77258	58749.13
2638762	chr7	rs10261075	131557617	G	A	0.799	0.789	0.993	0.0603987139482326	0.0107	1.555e-08	53386	77258	58749.13
2650134	chr7	rs79353305	131557852	C	T	0.869	0.862	0.992	0.0418998134646779	0.0127	0.0009636	53386	77258	58749.13
2647812	chr7	rs12706997	131558341	T	C	0.311	0.316	0.994	-0.0309026047398165	0.0093	0.0008803	53386	77258	58749.13
2638222	chr7	rs12706998	131558456	A	G	0.311	0.315	0.995	-0.0306963490025976	0.0093	0.0009492	53386	77258	58749.13
2630343	chr7	rs73151027	131558566	A	C	0.917	0.919	1.0	-0.019203206984436	0.0157	0.2211	53386	77258	58749.13
2642527	chr7	rs7812272	131558980	A	G	0.0966	0.0963	0.997	-0.0312017511432645	0.0146	0.03234	53386	77258	58749.13
2632119	chr7	rs79102200	131559021	A	G	0.869	0.862	0.99	0.0421011760186353	0.0127	0.0009085	53386	77258	58749.13
2654258	chr7	rs17165985	131559126	G	A	0.869	0.862	0.99	0.0421011760186353	0.0127	0.0009112	53386	77258	58749.13
2643479	chr7	rs60772407	131559641	T	C	0.905	0.905	0.997	0.0330962274891896	0.0146	0.02371	53386	77258	58749.13
2635084	chr7	rs4731824	131559815	G	T	0.311	0.315	0.994	-0.0303973537275885	0.0093	0.001061	53386	77258	58749.13
2654987	chr7	rs76446459	131559934	G	A	0.951	0.948	0.912	0.0501986955327459	0.0207	0.01545	53386	77258	58749.13
2654801	chr7	rs59684747	131560016	G	A	0.869	0.862	0.988	0.0421970486997883	0.0127	0.0008986	53386	77258	58749.13
2642113	chr7	rs2058968	131560452	C	T	0.0968	0.0965	0.997	-0.0309026047398165	0.0146	0.03363	53386	77258	58749.13
2648136	chr7	rs12539275	131560626	C	G	0.869	0.862	0.988	0.0423983514166169	0.0127	0.0008654	53386	77258	58749.13
2630767	chr7	rs73725647	131560646	C	G	0.931	0.928	0.998	0.0736035592446318	0.0167	1.08e-05	53386	77258	58749.13
2641168	chr7	rs73151030	131560724	G	A	0.917	0.919	1.0	-0.0187955345843259	0.0157	0.2301	53386	77258	58749.13
2634777	chr7	rs2058969	131560764	C	A	0.0969	0.0965	0.997	-0.0305004454483837	0.0146	0.03628	53386	77258	58749.13
2650441	chr7	rs112029692	131561005	C	T	0.916	0.919	1.0	-0.0187038311937836	0.0157	0.2328	53386	77258	58749.13
2642943	chr7	rs1425090	131561474	C	A	0.0969	0.0966	0.997	-0.0305004454483837	0.0146	0.03606	53386	77258	58749.13
2649371	chr7	rs12539514	131561496	G	T	0.869	0.862	0.986	0.042503779526724	0.0127	0.0008424	53386	77258	58749.13
2637836	chr7	rs12672482	131562678	A	G	0.228	0.235	0.987	-0.0433982268254708	0.0103	2.366e-05	53386	77258	58749.13
2649378	chr7	rs7799428	131562723	T	G	0.904	0.904	0.997	0.0308007491527123	0.0146	0.03475	53386	77258	58749.13
2630604	chr7	rs13235215	131562870	A	G	0.951	0.954	0.805	-0.0579999442979887	0.0225	0.01014	53386	77258	58749.13
2654298	chr7	rs4731825	131563272	C	T	0.312	0.316	0.991	-0.0296966117368367	0.0093	0.001381	53386	77258	58749.13
2648569	chr7	rs79236826	131563330	G	A	0.969	0.97	0.78	-0.0393959285025942	0.0285	0.1667	53386	77258	58749.13
2636287	chr7	rs888536	131564200	G	A	0.0973	0.097	0.998	-0.0296966117368367	0.0145	0.0411	53386	77258	58749.13
2635116	chr7	rs77735686	131564675	G	A	0.918	0.913	0.988	0.0632001258860912	0.0156	5.074e-05	53386	77258	58749.13
2650961	chr7	rs2160952	131564707	A	G	0.0972	0.0969	0.998	-0.0288007896057264	0.0145	0.0475	53386	77258	58749.13
2631076	chr7	rs11765910	131565550	C	T	0.567	0.563	0.915	-0.0005001250416822	0.0091	0.959	53386	77258	58749.13
2654878	chr7	rs7801375	131567263	A	G	0.152	0.16	0.994	-0.0732053027592748	0.0119	7.563e-10	53386	77258	58749.13
2654833	chr7	rs76630052	131567745	A	G	0.919	0.914	0.994	0.0608975257512388	0.0157	0.0001022	53386	77258	58749.13
2649479	chr7	rs148489502	131567903	T	A	0.982	0.984	0.978	-0.11399770905349	0.0364	0.001718	47139	64930	51224.13
2637736	chr7	rs1834291	131568169	C	T	0.0963	0.096	0.998	-0.0289963604415917	0.0146	0.04678	53386	77258	58749.13
2653301	chr7	rs117865882	131569131	G	A	0.971	0.97	0.889	-0.0029042131473898	0.0276	0.9168	52100	74974	57103.65
2651508	chr7	rs76742730	131569211	C	T	0.919	0.914	0.997	0.0611045066532856	0.0157	9.589e-05	53386	77258	58749.13
2632923	chr7	rs74851413	131569455	A	C	0.919	0.914	0.997	0.0608034293588251	0.0157	0.0001026	53386	77258	58749.13
2636131	chr7	rs73725651	131570017	C	A	0.93	0.927	0.999	0.0727019842157449	0.0167	1.354e-05	53386	77258	58749.13
2639931	chr7	rs112973460	131570302	A	T	0.979	0.979	0.595	0.0210959082947329	0.0397	0.5956	52423	75594	57534.43
2630314	chr7	rs73151032	131570360	A	C	0.916	0.919	1.0	-0.0176040459483609	0.0157	0.2618	53386	77258	58749.13
2637089	chr7	rs10085839	131570695	G	T	0.236	0.241	1.0	-0.0449032281024259	0.0101	8.444e-06	53386	77258	58749.13
2636776	chr7	rs1425088	131570950	G	T	0.236	0.241	1.0	-0.0449032281024259	0.0101	8.243e-06	53386	77258	58749.13
2643900	chr7	rs6972544	131571366	T	A	0.975	0.977	1.0	-0.0903952777473875	0.0283	0.001383	52776	74991	57796.47
2641334	chr7	rs60089522	131571631	G	A	0.919	0.914	0.998	0.0610010215573989	0.0157	9.662e-05	53386	77258	58749.13
2638486	chr7	rs7799455	131571695	G	A	0.26	0.262	1.0	-0.0328951617042694	0.0098	0.000765	53386	77258	58749.13
2632160	chr7	rs7799084	131571710	A	T	0.26	0.262	1.0	-0.0328021562323804	0.0098	0.0007896	53386	77258	58749.13
2642974	chr7	rs7782417	131571818	T	C	0.26	0.263	1.0	-0.0319035490130083	0.0098	0.001082	53386	77258	58749.13
2645428	chr7	rs62468121	131571941	G	A	0.975	0.977	1.0	-0.0869968316408684	0.0284	0.002184	52776	74991	57796.47
2652280	chr7	rs10085675	131572495	G	A	0.261	0.263	1.0	-0.0316970867432546	0.0098	0.00117	53386	77258	58749.13
2651869	chr7	rs9641911	131572510	G	T	0.905	0.905	0.998	0.0304031059110447	0.0146	0.03782	53386	77258	58749.13
2647067	chr7	rs16874053	131572652	A	G	0.919	0.914	0.997	0.061302039376164	0.0157	9.056e-05	53386	77258	58749.13
2637500	chr7	rs4731826	131573194	G	A	0.26	0.263	1.0	-0.0319964709431669	0.0098	0.001044	53386	77258	58749.13
2640238	chr7	rs4728243	131573205	T	G	0.0845	0.0817	0.999	0.0193025022544974	0.0156	0.2164	53386	77258	58749.13
2648877	chr7	rs62468123	131573808	C	T	0.975	0.977	0.999	-0.0903952777473875	0.0283	0.00143	52776	74991	57796.47
2640604	chr7	rs9649568	131573999	G	A	0.261	0.263	1.0	-0.0322029950400999	0.0098	0.0009718	53386	77258	58749.13
2635940	chr7	rs9641913	131574264	C	T	0.93	0.927	0.997	0.0696006867298358	0.0167	3.019e-05	53386	77258	58749.13
2631859	chr7	rs10488343	131574321	T	C	0.915	0.91	0.988	0.0560967393518702	0.0154	0.0002713	53386	77258	58749.13
2646740	chr7	rs10234439	131574559	A	G	0.26	0.263	0.999	-0.0328021562323804	0.0098	0.0008076	53386	77258	58749.13
2653512	chr7	rs12667919	131574608	A	C	0.236	0.241	1.0	-0.0453007592301635	0.0101	7.197e-06	53386	77258	58749.13
2644847	chr7	rs17800493	131574796	G	C	0.93	0.927	0.997	0.0697032857496389	0.0167	2.971e-05	53386	77258	58749.13
2633223	chr7	rs73151034	131574891	T	C	0.916	0.919	0.998	-0.0170037478161859	0.0157	0.2787	53386	77258	58749.13
2639489	chr7	rs6965514	131575230	T	C	0.262	0.264	0.997	-0.0315009870620622	0.0098	0.001267	53386	77258	58749.13
2644368	chr7	rs10954346	131575438	C	T	0.93	0.927	0.997	0.0697032857496389	0.0167	2.973e-05	53386	77258	58749.13
2630464	chr7	rs7783654	131575646	G	A	0.919	0.914	0.994	0.06259914175652	0.0157	6.571e-05	53386	77258	58749.13
2631020	chr7	rs17166010	131575882	A	G	0.916	0.919	0.997	-0.0170952954286372	0.0157	0.2766	53386	77258	58749.13
2645715	chr7	rs78355418	131576076	A	G	0.97	0.967	0.906	0.07909764585865	0.0263	0.002604	52841	75249	57900.31
2637860	chr7	rs74958498	131576105	T	C	0.919	0.914	0.993	0.0622985141942241	0.0157	7.218e-05	53386	77258	58749.13
2636256	chr7	rs17192046	131576640	A	T	0.945	0.947	0.971	-0.0249999098013234	0.0194	0.1971	53386	77258	58749.13
2640004	chr7	rs17166011	131577444	C	T	0.919	0.914	0.992	0.0624018651129649	0.0157	7.056e-05	53386	77258	58749.13
2654375	chr7	rs138364108	131578262	T	C	0.983	0.984	0.978	-0.115500642298853	0.0367	0.001633	47209	65000	51294.13
2636182	chr7	rs10280590	131578395	C	T	0.261	0.264	0.996	-0.0322959448008212	0.0098	0.0009554	53386	77258	58749.13
2643633	chr7	rs62468125	131578530	T	G	0.975	0.977	0.992	-0.0899028259293165	0.0284	0.001571	52776	74991	57796.47
2638998	chr7	rs1582684	131579145	A	G	0.261	0.264	0.995	-0.0323992324466777	0.0098	0.0009591	53386	77258	58749.13
2642832	chr7	rs6467396	131580315	A	G	0.0846	0.0819	0.996	0.0166997792224134	0.0156	0.2858	53386	77258	58749.13
2646303	chr7	rs1820337	131580533	G	A	0.891	0.897	0.995	-0.0344051267241774	0.014	0.01407	53386	77258	58749.13
2648870	chr7	rs890109	131580938	G	T	0.26	0.263	0.993	-0.0331949048576409	0.0098	0.0007105	53386	77258	58749.13
2654238	chr7	rs73151037	131582457	C	T	0.916	0.919	0.994	-0.0169020380753563	0.0157	0.2823	53386	77258	58749.13
2634471	chr7	rs73725654	131582613	C	A	0.93	0.927	0.993	0.0696006867298358	0.0167	3.07e-05	53386	77258	58749.13
2642553	chr7	rs4141859	131583236	A	T	0.235	0.241	0.992	-0.0458973523870375	0.0101	5.962e-06	53386	77258	58749.13
2647904	chr7	rs10253301	131583887	A	G	0.261	0.263	0.991	-0.0322959448008212	0.0098	0.0009999	53386	77258	58749.13
2633896	chr7	rs62468126	131583993	A	G	0.975	0.977	0.985	-0.0896949746188316	0.0286	0.001694	52776	74991	57796.47
2635416	chr7	rs79664315	131584037	A	T	0.966	0.966	0.658	-0.0073972926304747	0.0294	0.8006	53386	77258	58749.13
2651867	chr7	rs6947245	131584146	T	C	0.0816	0.0866	0.984	-0.0593042438991411	0.0157	0.0001578	53386	77258	58749.13
2653254	chr7	rs76993758	131584147	G	A	0.93	0.927	0.991	0.0701974789892495	0.0167	2.641e-05	53386	77258	58749.13
2640120	chr7	rs6965417	131584153	G	T	0.261	0.263	0.991	-0.0322959448008212	0.0098	0.001003	53386	77258	58749.13
2638374	chr7	rs1593312	131584453	T	G	0.235	0.241	0.991	-0.0458031298018141	0.0101	6.119e-06	53386	77258	58749.13
2642780	chr7	rs17166016	131585351	T	C	0.92	0.914	0.982	0.0624958112255439	0.0158	7.592e-05	53386	77258	58749.13
2647931	chr7	rs4332072	131586387	G	C	0.748	0.745	0.988	0.0355022698424966	0.0099	0.0003449	53386	77258	58749.13
2648409	chr7	rs1609856	131587952	C	G	0.259	0.262	0.988	-0.0328951617042694	0.0098	0.0008464	53386	77258	58749.13
2640971	chr7	rs1609855	131588099	C	G	0.261	0.263	0.987	-0.0322959448008212	0.0098	0.001001	53386	77258	58749.13
2637359	chr7	rs1582681	131588218	T	C	0.26	0.262	0.988	-0.0322029950400999	0.0098	0.001084	53386	77258	58749.13
2637997	chr7	rs1582680	131588293	T	A	0.26	0.262	0.988	-0.0320997276601081	0.0098	0.001114	53386	77258	58749.13
2646131	chr7	rs56408170	131588649	A	G	0.93	0.927	0.991	0.0696006867298358	0.0167	3.151e-05	53386	77258	58749.13
2643260	chr7	rs1834290	131589867	C	T	0.282	0.284	0.987	-0.0295009039176847	0.0096	0.002114	53386	77258	58749.13
2635525	chr7	rs1991190	131590226	T	G	0.919	0.922	0.992	-0.0176956485356892	0.016	0.2665	53386	77258	58749.13
2637753	chr7	rs1593310	131590785	C	G	0.256	0.261	0.987	-0.0414993071780289	0.0099	2.656e-05	53386	77258	58749.13
2651906	chr7	rs62468127	131591290	G	A	0.975	0.977	0.974	-0.0802994072847293	0.0287	0.005085	52776	74991	57796.47
2640862	chr7	rs76082125	131591517	G	A	0.917	0.912	0.973	0.0597960433459657	0.0157	0.0001371	53386	77258	58749.13
2650996	chr7	rs73151044	131591784	C	T	0.919	0.922	0.989	-0.0166986496230515	0.016	0.2964	53386	77258	58749.13
2645056	chr7	rs73151045	131591828	C	G	0.919	0.921	0.989	-0.0164038098256767	0.016	0.3041	53386	77258	58749.13
2632206	chr7	rs4446682	131592768	C	T	0.907	0.905	0.989	0.055500929860874	0.0148	0.0001878	53386	77258	58749.13
2641984	chr7	rs56257740	131592794	C	T	0.919	0.921	0.988	-0.0166986496230515	0.016	0.2971	53386	77258	58749.13
2651107	chr7	rs1593309	131593797	G	C	0.0939	0.0959	0.99	-0.0540022233826842	0.0148	0.0002536	53386	77258	58749.13
2629507	chr7	rs73725657	131593811	T	A	0.907	0.905	0.99	0.0558036076154242	0.0148	0.0001682	53386	77258	58749.13
2633507	chr7	rs145278503	131594086	G	A	0.965	0.963	0.808	-0.0016012813669738	0.0257	0.9501	53386	77258	58749.13
2649911	chr7	rs4731827	131594210	A	G	0.907	0.905	0.99	0.0560021901152849	0.0148	0.0001577	53386	77258	58749.13
2641685	chr7	rs4504579	131594508	C	T	0.0939	0.0959	0.992	-0.0538017009683557	0.0148	0.0002672	53386	77258	58749.13
2643616	chr7	rs2008684	131595410	T	C	0.0945	0.0963	0.992	-0.0525994101433915	0.0147	0.0003535	53386	77258	58749.13
2636857	chr7	rs4731828	131595703	C	T	0.907	0.905	0.992	0.0551981604647623	0.0148	0.0001934	53386	77258	58749.13
2640511	chr7	rs4731829	131595743	G	A	0.0945	0.0962	0.993	-0.0525045539821493	0.0147	0.0003614	53386	77258	58749.13
2647299	chr7	rs35347390	131596335	C	A	0.963	0.964	0.807	-0.0421979407001862	0.0257	0.1	53386	77258	58749.13
2638416	chr7	rs10226716	131597008	A	G	0.094	0.0959	0.994	-0.0534957179427506	0.0147	0.0002824	53386	77258	58749.13
2649027	chr7	rs117675235	131597211	A	T	0.917	0.917	0.829	-0.0131966945943914	0.0171	0.4422	53386	77258	58749.13
2642599	chr7	rs7801748	131597330	G	A	0.902	0.9	0.998	0.0542987734073789	0.0144	0.0001682	53386	77258	58749.13
2644163	chr7	rs12666394	131597409	A	C	0.0989	0.101	0.999	-0.053200374867981	0.0144	0.0002153	53386	77258	58749.13
2646379	chr7	rs62468143	131597466	C	G	0.975	0.977	0.968	-0.0858956360237757	0.0287	0.002708	52776	74991	57796.47
2640162	chr7	rs2216982	131597501	A	G	0.0989	0.101	0.999	-0.053200374867981	0.0144	0.0002143	53386	77258	58749.13
2639132	chr7	rs4278107	131597923	C	G	0.903	0.9	0.997	0.0553968632202877	0.0145	0.0001268	53386	77258	58749.13
2632856	chr7	rs10260150	131597947	C	T	0.894	0.899	0.979	-0.033701571673015	0.0143	0.01803	53386	77258	58749.13
2633152	chr7	rs4728245	131598395	T	A	0.902	0.9	0.996	0.0549994182186046	0.0144	0.0001371	53386	77258	58749.13
2632490	chr7	rs143319035	131598900	A	G	0.938	0.935	0.963	0.0683966938083502	0.018	0.0001472	53200	76329	58439.19
2641933	chr7	rs56002515	131598926	C	A	0.902	0.9	0.994	0.0548006364661149	0.0144	0.0001477	53386	77258	58749.13
2648964	chr7	rs58144984	131598997	G	A	0.902	0.9	0.994	0.0551035262260241	0.0144	0.000138	53386	77258	58749.13
2652371	chr7	rs62468144	131599145	C	T	0.975	0.977	0.964	-0.085405394542797	0.0287	0.002917	52776	74991	57796.47
2647268	chr7	rs73151051	131599191	C	G	0.919	0.922	0.979	-0.0183982139464423	0.0161	0.2532	53386	77258	58749.13
2642196	chr7	rs150893517	131599451	C	T	0.932	0.932	0.685	0.0017983819413794	0.0208	0.9302	53386	77258	58749.13
2644024	chr7	rs10954347	131600608	A	T	0.288	0.29	0.982	-0.0309954337025195	0.0096	0.001173	53386	77258	58749.13
2637794	chr7	rs12539197	131601163	C	A	0.918	0.912	0.962	0.0584009748744768	0.0158	0.0002158	53386	77258	58749.13
2638575	chr7	rs2113891	131601621	C	A	0.0998	0.102	0.991	-0.0525045539821493	0.0144	0.0002673	53386	77258	58749.13
2652141	chr7	rs4731830	131601834	G	A	0.902	0.9	0.99	0.0539008916487975	0.0145	0.0001955	53386	77258	58749.13
2638597	chr7	rs150097388	131601878	T	C	0.975	0.977	0.96	-0.0839034842227057	0.0289	0.003635	52776	74991	57796.47
2644017	chr7	rs7804298	131602736	G	A	0.0998	0.101	0.988	-0.0521041493573948	0.0144	0.0002968	53386	77258	58749.13
2644070	chr7	rs2341028	131603662	G	A	0.281	0.284	0.98	-0.0316041926269978	0.0096	0.001065	53386	77258	58749.13
2640751	chr7	rs10237626	131604799	A	G	0.0991	0.101	0.986	-0.0515038428671156	0.0145	0.0003705	53386	77258	58749.13
2637371	chr7	rs12707007	131604951	C	T	0.0991	0.101	0.985	-0.0515986041477272	0.0145	0.0003651	53386	77258	58749.13
2652304	chr7	rs6949852	131605595	G	T	0.974	0.977	0.958	-0.0856995105900367	0.0288	0.002899	52776	74991	57796.47
2638327	chr7	rs6949779	131605755	C	G	0.0991	0.101	0.983	-0.0513985630860003	0.0145	0.0003859	53386	77258	58749.13
2634605	chr7	rs74764237	131605857	A	G	0.981	0.983	0.958	-0.104094650536593	0.035	0.002952	48803	68542	53331.2
2631230	chr7	rs10271989	131606162	G	A	0.281	0.283	0.974	-0.031397792147416	0.0097	0.00118	53386	77258	58749.13
2650668	chr7	rs76746441	131606200	G	A	0.954	0.954	0.843	-0.0122041688389067	0.0224	0.5859	53386	77258	58749.13
2642463	chr7	rs75476037	131606220	C	T	0.935	0.932	0.806	0.013202462677756	0.0192	0.4942	53386	77258	58749.13
2638306	chr7	rs6956379	131607238	G	C	0.228	0.229	0.959	-0.0213972981080803	0.0105	0.04145	53386	77258	58749.13
2645039	chr7	rs13232323	131607697	T	C	0.101	0.099	0.941	-0.0093031403261444	0.0148	0.5308	53386	77258	58749.13
2652627	chr7	rs6961000	131608065	A	T	0.0484	0.0501	0.928	-0.0623010261973793	0.0208	0.00276	53386	77258	58749.13
2637253	chr7	rs6961159	131608137	A	G	0.0487	0.0503	0.928	-0.061099109367851	0.0208	0.003273	53386	77258	58749.13
2637254	chr7	rs6961580	131608373	A	G	0.0514	0.0531	0.93	-0.0622052453438987	0.0203	0.002121	53386	77258	58749.13
2652071	chr7	rs9640869	131609556	G	C	0.0581	0.0601	0.935	-0.0649012535836979	0.019	0.0006168	53386	77258	58749.13
2638695	chr7	rs2059456	131609712	C	G	0.0678	0.069	0.932	-0.0529051189949894	0.0177	0.002853	53386	77258	58749.13
2635792	chr7	rs2059455	131609715	A	G	0.0678	0.069	0.933	-0.0529051189949894	0.0177	0.002862	53386	77258	58749.13
2633732	chr7	rs2059454	131609859	A	T	0.0581	0.0602	0.935	-0.0646025231856585	0.0189	0.000647	53386	77258	58749.13
2647458	chr7	rs2059453	131609898	T	C	0.0678	0.069	0.934	-0.0527996915922012	0.0177	0.002866	53386	77258	58749.13
2630845	chr7	rs7804290	131610190	A	C	0.983	0.984	0.9	-0.0433042394092723	0.0375	0.2484	49791	67226	53900.66
2652635	chr7	rs7385859	131611476	A	G	0.0749	0.0756	0.943	-0.0416973775562091	0.0169	0.01349	53386	77258	58749.13
2653767	chr7	rs146296025	131611756	C	A	0.983	0.983	0.832	0.0769980774873111	0.037	0.03744	52110	75018	57228.16
2644723	chr7	rs13309355	131611902	C	T	0.988	0.988	0.77	-0.0416035498550752	0.0612	0.4971	28039	43190	31819.71
2644000	chr7	rs76391758	131612959	C	T	0.943	0.941	0.941	0.0639039448366128	0.019	0.0007616	53386	77258	58749.13
2637360	chr7	rs12540215	131613053	C	A	0.983	0.984	0.902	-0.04470452178448	0.0375	0.233	49791	67226	53900.66
2629606	chr7	rs11983666	131613277	G	A	0.987	0.988	0.937	-0.0460020545617973	0.0448	0.3046	43879	58142	47372.03
2646013	chr7	rs73151056	131613393	G	T	0.972	0.972	0.848	-0.010302892995897	0.0286	0.7192	53386	77258	58749.13
2653609	chr7	rs1582678	131613763	T	C	0.388	0.384	0.901	0.014504302202808	0.0094	0.1218	53386	77258	58749.13
2632033	chr7	rs1593306	131613963	C	A	0.0703	0.0714	0.945	-0.047899061319535	0.0173	0.005657	53386	77258	58749.13
2634878	chr7	rs17166027	131614642	C	T	0.983	0.984	0.9	-0.0433982268254708	0.0375	0.247	49791	67226	53900.66
2650745	chr7	rs62468147	131615105	T	C	0.987	0.988	0.937	-0.0435966737180782	0.0501	0.3844	35871	49147	38972.69
2650773	chr7	rs67672868	131615271	G	A	0.983	0.984	0.9	-0.04470452178448	0.0375	0.2326	49791	67226	53900.66
2648801	chr7	rs1593305	131616279	C	G	0.0702	0.0713	0.943	-0.047899061319535	0.0174	0.005823	53386	77258	58749.13
2639478	chr7	rs117013003	131616506	A	G	0.985	0.985	0.872	-0.0073972926304747	0.0394	0.8502	49848	73740	55446.4
2635401	chr7	rs66524749	131616588	T	G	0.983	0.984	0.9	-0.0456042446050211	0.0375	0.224	49791	67226	53900.66
2635810	chr7	rs7777709	131617539	C	T	0.983	0.984	0.899	-0.0454995840713661	0.0375	0.2249	49791	67226	53900.66
2645855	chr7	rs58093368	131617710	G	A	0.982	0.983	0.899	-0.0486021818392175	0.037	0.1898	49791	67226	53900.66
2640270	chr7	rs77468884	131618881	G	A	0.985	0.986	0.818	-0.108799756405339	0.0445	0.01459	42647	61909	47218.85
2641795	chr7	rs4523180	131619693	T	G	0.917	0.913	0.95	0.0737986386007454	0.0158	2.955e-06	53386	77258	58749.13
2652423	chr7	rs1593304	131619847	A	G	0.193	0.199	0.958	-0.0641012834065877	0.0111	7.448e-09	53386	77258	58749.13
2631632	chr7	rs4141858	131620166	T	G	0.0581	0.0601	0.944	-0.0628972021721127	0.0189	0.0008544	53386	77258	58749.13
2639836	chr7	rs117334041	131621079	C	T	0.977	0.979	0.788	-0.0832946561978111	0.0335	0.01292	52227	73691	57033.59
2641782	chr7	rs76140329	131621195	C	T	0.943	0.941	0.94	0.0632001258860912	0.019	0.000891	53386	77258	58749.13
2649163	chr7	rs4637759	131622000	G	A	0.983	0.984	0.898	-0.0551005327305046	0.0368	0.1343	50752	72226	55512.8
2637616	chr7	rs75035631	131622277	C	A	0.978	0.978	0.766	-0.0331018715051171	0.0339	0.3295	52899	76035	58141.76
2637979	chr7	rs4728246	131623641	G	A	0.516	0.517	0.891	-0.0032954239497972	0.0092	0.7147	53386	77258	58749.13
2649084	chr7	rs1834289	131623709	A	G	0.572	0.57	0.9	-0.0062998021485279	0.0092	0.4926	53386	77258	58749.13
2642478	chr7	rs118173472	131625039	C	T	0.978	0.979	0.8	-0.083001246503406	0.0337	0.01367	52227	73691	57033.59
2635684	chr7	rs4731831	131625606	G	A	0.587	0.587	0.899	-0.0092022107647994	0.0093	0.3185	53386	77258	58749.13
2654316	chr7	rs2113890	131625903	G	A	0.983	0.984	0.892	-0.0549948736289312	0.0369	0.1366	50752	72226	55512.8
2645921	chr7	rs67427671	131626101	A	C	0.983	0.984	0.891	-0.0538017009683557	0.0369	0.1449	50752	72226	55512.8
2653409	chr7	rs17193209	131626120	G	T	0.586	0.586	0.896	-0.0088994831870327	0.0093	0.3346	53386	77258	58749.13
2634511	chr7	rs67573360	131626399	A	G	0.983	0.984	0.891	-0.0548997899816623	0.0369	0.137	50752	72226	55512.8
2649557	chr7	rs17193230	131626837	G	C	0.587	0.586	0.895	-0.0085968472255182	0.0093	0.3531	53386	77258	58749.13
2654607	chr7	rs4410855	131627021	A	C	0.0743	0.0748	0.936	-0.0369026020501437	0.017	0.02991	53386	77258	58749.13
2646139	chr7	rs78456529	131627162	C	T	0.92	0.916	0.937	0.069498077182394	0.0162	1.711e-05	53386	77258	58749.13
2635101	chr7	rs6955182	131627573	T	C	0.172	0.176	0.938	-0.0573007769142667	0.0117	1.005e-06	53386	77258	58749.13
2635502	chr7	rs17801630	131627984	G	C	0.46	0.461	0.928	-0.0054950702819798	0.009	0.5426	53386	77258	58749.13
2651687	chr7	rs7806149	131628225	C	T	0.747	0.746	0.954	0.0004998750416509	0.0101	0.9604	53386	77258	58749.13
2633309	chr7	rs11773206	131628692	T	C	0.412	0.41	0.982	0.0028958031120254	0.0088	0.742	53386	77258	58749.13
2632719	chr7	rs11769507	131628701	C	T	0.412	0.41	0.982	0.0034041991335623	0.0088	0.6996	53386	77258	58749.13
2649508	chr7	rs76633120	131628972	G	T	0.953	0.951	0.923	0.055500929860874	0.021	0.00814	53386	77258	58749.13
2649509	chr7	rs4728247	131629932	C	T	0.412	0.409	0.984	0.0014988761237359	0.0088	0.865	53386	77258	58749.13
2642030	chr7	rs56162910	131631545	C	T	0.749	0.748	0.952	-0.0007002451143934	0.0102	0.945	53386	77258	58749.13
2645049	chr7	rs12707008	131631982	T	C	0.407	0.405	0.991	0.0029955089797983	0.0088	0.7339	53386	77258	58749.13
2642995	chr7	rs7800092	131632308	G	A	0.896	0.9	0.921	-0.0364046818937998	0.0148	0.01399	53386	77258	58749.13
2641328	chr7	rs6467401	131632592	T	C	0.403	0.401	0.983	0.0018981972830802	0.0088	0.8297	53386	77258	58749.13
2643474	chr7	rs12673290	131632967	T	C	0.894	0.898	0.912	-0.033701571673015	0.0148	0.02245	53386	77258	58749.13
2640544	chr7	rs71526456	131633604	A	G	0.962	0.963	0.814	-0.0247026126403718	0.0254	0.3326	52493	75664	57604.43
2654993	chr7	rs17193476	131633678	A	G	0.864	0.86	0.926	0.031799009548949	0.013	0.01402	53386	77258	58749.13
2632228	chr7	rs7385835	131634071	C	A	0.0938	0.0898	0.861	0.0273038345273452	0.0161	0.09042	53386	77258	58749.13
2647511	chr7	rs6977570	131634161	C	T	0.0875	0.084	0.845	0.0280041964095973	0.0168	0.09552	53386	77258	58749.13
2634626	chr7	rs6978076	131634425	C	T	0.142	0.139	0.849	-0.0031950988965408	0.0134	0.8133	53386	77258	58749.13
2640180	chr7	rs74749506	131634519	C	T	0.975	0.976	0.571	-0.0423961495190412	0.0372	0.2551	52841	75249	57900.31
2653179	chr7	rs6943987	131634652	A	C	0.134	0.136	0.83	0.0025966258472659	0.014	0.8536	53386	77258	58749.13
2642175	chr7	rs6943990	131634654	A	G	0.134	0.136	0.831	0.0034041991335623	0.014	0.8066	53386	77258	58749.13
2635612	chr7	rs10488345	131634774	A	C	0.616	0.619	0.839	-0.0091012913892029	0.0097	0.3464	53386	77258	58749.13
2643802	chr7	rs6944574	131634940	C	G	0.682	0.683	0.704	-0.0059979518036359	0.0111	0.5874	53386	77258	58749.13
2639798	chr7	rs140238010	131636005	G	T	0.987	0.988	0.842	-0.0217958123704574	0.0525	0.678	35702	54107	39801.88
2647522	chr7	rs6467402	131636009	C	T	0.0595	0.0574	0.886	0.0338022134084658	0.0195	0.08229	53386	77258	58749.13
2644105	chr7	rs2879920	131636406	G	C	0.0591	0.0569	0.887	0.0358978909969844	0.0195	0.06614	53386	77258	58749.13
2632814	chr7	rs2098838	131636596	G	A	0.532	0.528	0.857	0.0037031349243813	0.0093	0.6885	53386	77258	58749.13
2630181	chr7	rs9690921	131636917	A	G	0.779	0.782	0.898	-0.0098988321792475	0.011	0.3666	53386	77258	58749.13
2631950	chr7	rs139703697	131638544	G	C	0.985	0.984	0.775	0.0207041815582916	0.041	0.6131	50737	73438	55902.46
2635056	chr7	rs10229179	131639804	G	T	0.79	0.794	0.937	-0.0186019483996616	0.0109	0.08961	53386	77258	58749.13
2633285	chr7	rs76545008	131642055	G	A	0.984	0.984	0.825	-0.0364980230402006	0.0401	0.3632	50198	70362	54625.44
2640760	chr7	rs2113889	131643432	A	G	0.645	0.642	0.877	0.0022973590486834	0.0096	0.8132	53386	77258	58749.13
2631538	chr7	rs10224200	131644243	C	T	0.807	0.811	0.962	-0.0174005146801673	0.0112	0.1182	53386	77258	58749.13
2637472	chr7	rs10224458	131644443	C	T	0.573	0.575	0.93	0.0005998200719675	0.009	0.9486	53386	77258	58749.13
2643858	chr7	rs1863226	131644578	G	A	0.273	0.266	0.967	0.0235016597850914	0.0099	0.01694	53386	77258	58749.13
2638599	chr7	rs7802962	131645337	C	G	0.274	0.268	0.969	0.0228958774769045	0.0098	0.02	53386	77258	58749.13
2652317	chr7	rs11762083	131645702	G	C	0.786	0.784	0.908	0.0179970767016546	0.0109	0.1001	53386	77258	58749.13
2636464	chr7	rs118147425	131646302	G	A	0.983	0.984	0.83	-0.0758017134162819	0.0381	0.04642	50223	74255	55858.82
2636826	chr7	rs190205085	131646526	G	A	0.988	0.988	0.798	0.0232965165504356	0.0551	0.6719	34701	44824	37134.88
2647236	chr7	rs1593303	131647237	C	T	0.273	0.267	0.975	0.0227981362759783	0.0098	0.02043	53386	77258	58749.13
2644065	chr7	rs35724977	131647324	T	C	0.273	0.267	0.975	0.0228958774769045	0.0098	0.0194	53386	77258	58749.13
2640649	chr7	rs726284	131647414	C	A	0.789	0.793	0.987	-0.0189993500097828	0.0106	0.07435	53386	77258	58749.13
2651299	chr7	rs2059457	131647927	C	T	0.0616	0.0593	0.94	0.0295976364389436	0.0186	0.1117	53386	77258	58749.13
2646920	chr7	rs719083	131648462	G	A	0.789	0.793	0.987	-0.019203206984436	0.0106	0.07153	53386	77258	58749.13
2636377	chr7	rs719084	131648492	G	A	0.274	0.267	0.977	0.0234039777790161	0.0098	0.01685	53386	77258	58749.13
2636736	chr7	rs11765205	131649344	G	A	0.275	0.268	0.978	0.0227981362759783	0.0098	0.01955	53386	77258	58749.13
2653384	chr7	rs62468154	131649864	G	A	0.949	0.95	0.878	-0.0045001103249234	0.0212	0.8304	52841	75249	57900.31
2639368	chr7	rs7384824	131650559	C	G	0.0616	0.0593	0.949	0.0299956000353805	0.0185	0.1049	53386	77258	58749.13
2649079	chr7	rs117498695	131650666	G	A	0.967	0.966	0.642	0.0394995204367644	0.0298	0.1844	53386	77258	58749.13
2634550	chr7	rs4731834	131652873	T	A	0.788	0.792	0.986	-0.0182963622831166	0.0106	0.08566	53386	77258	58749.13
2642495	chr7	rs6467404	131652928	A	G	0.0616	0.0592	0.958	0.0301993737308422	0.0184	0.1014	53386	77258	58749.13
2648897	chr7	rs890108	131653206	A	G	0.273	0.267	0.984	0.0235993322503244	0.0098	0.01578	53386	77258	58749.13
2646407	chr7	rs117675931	131653514	A	C	0.966	0.965	0.645	0.0402970567645369	0.0295	0.1716	53386	77258	58749.13
2649057	chr7	rs1593307	131653519	A	G	0.0612	0.0588	0.96	0.0308007491527123	0.0185	0.09561	53386	77258	58749.13
2636668	chr7	rs10808262	131653935	C	T	0.274	0.267	0.986	0.023003381764963	0.0097	0.0181	53386	77258	58749.13
2653754	chr7	rs4354250	131654748	T	C	0.274	0.268	0.988	0.023003381764963	0.0097	0.01811	53386	77258	58749.13
2634963	chr7	rs4466343	131655518	C	A	0.275	0.269	0.989	0.0226026252094292	0.0097	0.02005	53386	77258	58749.13
2649135	chr7	rs13246700	131656111	C	G	0.275	0.268	0.989	0.0228958774769045	0.0097	0.0186	53386	77258	58749.13
2640641	chr7	rs2341029	131656182	C	T	0.0615	0.0591	0.97	0.0308007491527123	0.0183	0.09365	53386	77258	58749.13
2637837	chr7	rs4296987	131656626	G	T	0.491	0.487	0.946	0.0065981840282271	0.0088	0.4541	53386	77258	58749.13
2649417	chr7	rs4731835	131657769	G	A	0.275	0.269	0.993	0.0227981362759783	0.0097	0.01883	53386	77258	58749.13
2644345	chr7	rs4236636	131657952	T	A	0.275	0.269	0.993	0.0227981362759783	0.0097	0.01888	53386	77258	58749.13
2639702	chr7	rs186074949	131658061	C	T	0.986	0.986	0.829	-0.004701032558649	0.0448	0.9164	45138	58277	48266.96
2630992	chr7	rs4487697	131658131	A	G	0.725	0.731	0.994	-0.0226956079321885	0.0097	0.01946	53386	77258	58749.13
2650461	chr7	rs34275475	131658393	T	C	0.939	0.941	0.977	-0.0300984478240329	0.0183	0.1002	53386	77258	58749.13
2648565	chr7	rs4374929	131658400	C	T	0.726	0.732	0.993	-0.0229002198863326	0.0097	0.01813	53386	77258	58749.13
2643580	chr7	rs74969462	131658569	G	A	0.962	0.963	0.856	-0.003797200248385	0.0248	0.8779	52493	75664	57604.43
2653332	chr7	rs4311612	131658709	C	T	0.503	0.508	0.95	-0.0108991808690006	0.0088	0.2161	53386	77258	58749.13
2653465	chr7	rs12674013	131658805	T	C	0.725	0.731	0.991	-0.023002541565316	0.0097	0.01782	53386	77258	58749.13
2640743	chr7	rs12667454	131658858	A	T	0.938	0.941	0.976	-0.0289037168568363	0.0183	0.114	53386	77258	58749.13
2631644	chr7	rs76327808	131659276	T	C	0.95	0.95	0.884	-0.003797200248385	0.0212	0.8592	52841	75249	57900.31
2652073	chr7	rs35071641	131660026	A	G	0.938	0.941	0.975	-0.0297996312385195	0.0183	0.103	53386	77258	58749.13
2643335	chr7	rs9649569	131660618	T	C	0.725	0.731	0.987	-0.0238010101859522	0.0097	0.01424	53386	77258	58749.13
2644318	chr7	rs3925251	131660694	T	C	0.725	0.731	0.987	-0.0238010101859522	0.0097	0.01447	53386	77258	58749.13
2639152	chr7	rs11771570	131660929	G	A	0.149	0.152	0.85	-0.0203966036652218	0.013	0.1174	53386	77258	58749.13
2643058	chr7	rs1514071	131661558	G	A	0.787	0.792	0.982	-0.0198966317144566	0.0106	0.06074	53386	77258	58749.13
2632308	chr7	rs10233805	131661602	G	A	0.725	0.731	0.986	-0.0238010101859522	0.0097	0.01438	53386	77258	58749.13
2646301	chr7	rs9649037	131662495	T	C	0.938	0.941	0.972	-0.0306963490025976	0.0183	0.09404	53386	77258	58749.13
2635805	chr7	rs12707021	131662804	C	T	0.726	0.732	0.982	-0.0239034240815591	0.0098	0.01423	53386	77258	58749.13
2644872	chr7	rs28620284	131663195	C	T	0.854	0.856	0.932	-0.0222967349986103	0.0127	0.07854	53386	77258	58749.13
2629241	chr7	rs36201054	131663945	A	T	0.938	0.941	0.97	-0.0307994715535284	0.0183	0.09192	53386	77258	58749.13
2648083	chr7	rs141694334	131665308	C	T	0.939	0.941	0.969	-0.0309026047398165	0.0184	0.09305	53386	77258	58749.13
2653056	chr7	rs151231794	131667135	T	C	0.938	0.941	0.967	-0.0307994715535284	0.0184	0.09293	53386	77258	58749.13
2648431	chr7	rs4373469	131668498	T	C	0.725	0.732	0.971	-0.0235040691879941	0.0098	0.01686	53386	77258	58749.13
2653827	chr7	rs7459054	131668803	A	G	0.509	0.514	0.929	-0.0067024110596754	0.0089	0.4542	53386	77258	58749.13
2652549	chr7	rs1123431	131669375	C	G	0.725	0.731	0.968	-0.0239034240815591	0.0098	0.01482	53386	77258	58749.13
2645566	chr7	rs1514070	131669662	G	A	0.938	0.941	0.966	-0.0305004454483837	0.0184	0.09674	53386	77258	58749.13
2645305	chr7	rs79003154	131670752	A	G	0.943	0.943	0.86	-0.0259949602770859	0.02	0.1927	53386	77258	58749.13
2635724	chr7	rs75769664	131671601	T	C	0.987	0.987	0.895	-0.0358033589652777	0.0471	0.4478	40112	58709	44296.73
2643498	chr7	rs6965479	131671986	G	A	0.788	0.792	0.963	-0.0198966317144566	0.0108	0.06426	53386	77258	58749.13
2642708	chr7	rs2341030	131672308	G	A	0.938	0.94	0.963	-0.0318003125497978	0.0183	0.08334	53386	77258	58749.13
2649073	chr7	rs62468156	131672310	C	T	0.785	0.783	0.901	0.0183015011699126	0.011	0.09504	53386	77258	58749.13
2631573	chr7	rs925631	131673234	T	G	0.725	0.731	0.96	-0.0235962138551867	0.0099	0.01679	53386	77258	58749.13
2638437	chr7	rs116894276	131674017	G	A	0.967	0.968	0.862	-0.0399994162638657	0.0261	0.1255	53386	77258	58749.13
2637469	chr7	rs9656406	131674153	G	A	0.726	0.732	0.957	-0.0249999098013234	0.0099	0.01159	53386	77258	58749.13
2634062	chr7	rs78744981	131674881	G	T	0.965	0.965	0.819	-0.0408949138454712	0.0261	0.1167	53386	77258	58749.13
2632878	chr7	rs4288320	131675291	T	G	0.727	0.733	0.952	-0.0240980393840575	0.0099	0.01502	53386	77258	58749.13
2637333	chr7	rs116981744	131675927	C	T	0.962	0.962	0.744	-0.0328021562323804	0.0262	0.2111	53386	77258	58749.13
2654378	chr7	rs4296988	131676482	A	G	0.94	0.942	0.957	-0.0278954863187535	0.0187	0.1355	53386	77258	58749.13
2642950	chr7	rs10274758	131676902	G	A	0.789	0.793	0.946	-0.0208049294331883	0.0109	0.05569	53386	77258	58749.13
2646939	chr7	rs932083	131677611	T	G	0.962	0.964	0.946	-0.0343016316970211	0.0234	0.1436	53386	77258	58749.13
2649810	chr7	rs4728248	131678367	C	T	0.877	0.876	0.924	-0.0128015918372089	0.0136	0.3486	53386	77258	58749.13
2629561	chr7	rs1514055	131679290	A	C	0.936	0.936	0.991	-0.0176040459483609	0.0178	0.3226	53386	77258	58749.13
2630660	chr7	rs76832997	131679572	G	T	0.936	0.936	0.989	-0.0145960053074092	0.0178	0.412	53386	77258	58749.13
2641725	chr7	rs4728249	131679638	C	T	0.934	0.935	0.988	-0.0150019689183474	0.0176	0.3963	53386	77258	58749.13
2651963	chr7	rs925629	131679852	G	C	0.934	0.934	0.987	-0.0144032303107437	0.0176	0.4139	53386	77258	58749.13
2640655	chr7	rs925630	131680044	T	C	0.554	0.549	0.935	0.0111970780932162	0.0089	0.209	53386	77258	58749.13
2643076	chr7	rs6467409	131680319	T	C	0.808	0.811	0.961	-0.0240980393840575	0.0112	0.03129	53386	77258	58749.13
2644353	chr7	rs145661967	131680491	G	C	0.979	0.978	0.761	0.0418039122811836	0.0346	0.2267	53316	77188	58679.13
2638680	chr7	rs6415373	131680548	T	C	0.364	0.361	0.931	-0.0028039273327342	0.0093	0.7637	53386	77258	58749.13
2639734	chr7	rs6952358	131681953	A	G	0.557	0.552	0.942	0.0111970780932162	0.0089	0.2083	53386	77258	58749.13
2637962	chr7	rs56688205	131682021	C	T	0.935	0.935	0.988	-0.0152963956259917	0.0177	0.3879	53386	77258	58749.13
2644581	chr7	rs116946806	131682571	C	T	0.961	0.961	0.778	-0.0299953975354009	0.0253	0.235	53386	77258	58749.13
2639425	chr7	rs77862395	131682674	G	A	0.913	0.915	0.973	-0.0187955345843259	0.0156	0.2299	53386	77258	58749.13
2641161	chr7	rs7791316	131683173	A	G	0.47	0.466	0.943	0.0061013488579762	0.0089	0.4939	53386	77258	58749.13
2638258	chr7	rs75179978	131683439	A	T	0.968	0.967	0.715	0.0107025231331357	0.0288	0.709	53386	77258	58749.13
2639610	chr7	rs12674255	131683702	C	G	0.558	0.553	0.948	0.0115035793834154	0.0089	0.1951	53386	77258	58749.13
2651676	chr7	rs74510432	131683800	C	T	0.935	0.935	0.983	-0.0170037478161859	0.0177	0.3353	53386	77258	58749.13
2646023	chr7	rs12670089	131683879	A	G	0.583	0.577	0.954	0.009197572354042	0.0089	0.3013	53386	77258	58749.13
2644045	chr7	rs67675375	131683980	G	A	0.895	0.896	0.952	-0.0256973671872587	0.0144	0.07389	53386	77258	58749.13
2640869	chr7	rs10238848	131684427	T	C	0.168	0.168	0.964	-0.010302892995897	0.0117	0.3794	53386	77258	58749.13
2645222	chr7	rs6467410	131684533	T	A	0.168	0.168	0.964	-0.0105959392134034	0.0117	0.3667	53386	77258	58749.13
2638738	chr7	rs6467411	131684763	A	G	0.168	0.168	0.965	-0.0105049846451474	0.0117	0.3727	53386	77258	58749.13
2641355	chr7	rs2137821	131684890	G	T	0.582	0.576	0.959	0.0093957216403621	0.0089	0.292	53386	77258	58749.13
2636927	chr7	rs11971559	131684903	G	C	0.853	0.855	0.926	-0.0012007205765188	0.0127	0.9215	53386	77258	58749.13
2652558	chr7	rs73151073	131684937	G	C	0.928	0.926	0.697	0.0056042667198317	0.0198	0.7772	53386	77258	58749.13
2633573	chr7	rs62468158	131685455	A	G	0.861	0.863	0.967	-0.0130953713122409	0.0127	0.3017	53386	77258	58749.13
2633939	chr7	rs10954350	131685534	C	T	0.169	0.169	0.967	-0.0108991808690006	0.0117	0.3523	53386	77258	58749.13
2643031	chr7	rs10231527	131686224	G	T	0.874	0.877	0.97	-0.0252972953741621	0.0132	0.05532	53386	77258	58749.13
2636242	chr7	rs6467412	131686448	A	T	0.169	0.169	0.968	-0.0110002818588653	0.0117	0.3466	53386	77258	58749.13
2654859	chr7	rs62468159	131686640	A	C	0.861	0.862	0.968	-0.0108991808690006	0.0127	0.3896	53386	77258	58749.13
2634451	chr7	rs118010371	131686733	C	T	0.96	0.962	0.892	-0.0431998193062192	0.0235	0.06582	53386	77258	58749.13
2638164	chr7	rs67449610	131687045	T	A	0.874	0.877	0.97	-0.0256050287153947	0.0132	0.05171	53386	77258	58749.13
2629473	chr7	rs9655876	131687290	C	T	0.874	0.876	0.97	-0.0256973671872587	0.0132	0.05149	53386	77258	58749.13
2648242	chr7	rs11766547	131687354	T	A	0.582	0.576	0.963	0.0087020272939009	0.0089	0.3254	53386	77258	58749.13
2645219	chr7	rs7385251	131688368	T	C	0.317	0.315	0.954	-0.0080019302190585	0.0095	0.3972	53386	77258	58749.13
2639751	chr7	rs11767564	131688552	T	C	0.168	0.169	0.971	-0.0113036461713921	0.0117	0.3347	53386	77258	58749.13
2641342	chr7	rs73151075	131688601	T	G	0.581	0.575	0.965	0.0084045823438103	0.0089	0.3442	53386	77258	58749.13
2633477	chr7	rs76823087	131688900	C	T	0.982	0.982	0.756	0.0098018049722602	0.0386	0.7994	50699	72495	55555.62
2638563	chr7	rs77465535	131688961	C	T	0.936	0.936	0.986	-0.0153979421800967	0.0179	0.3872	53386	77258	58749.13
2632128	chr7	rs34078620	131690492	T	C	0.973	0.973	0.933	-0.02960390325858	0.0279	0.2885	52493	75664	57604.43
2649875	chr7	rs28699613	131690682	G	T	0.169	0.17	0.971	-0.0111013930711739	0.0116	0.3387	53386	77258	58749.13
2637991	chr7	rs1514069	131691601	C	T	0.583	0.577	0.966	0.0084045823438103	0.0089	0.3436	53386	77258	58749.13
2643795	chr7	rs58533430	131691886	T	C	0.861	0.863	0.972	-0.0111013930711739	0.0127	0.382	53386	77258	58749.13
2631012	chr7	rs4518602	131692473	T	G	0.859	0.86	0.969	-0.0122041688389067	0.0126	0.332	53386	77258	58749.13
2638690	chr7	rs6467413	131692481	C	T	0.169	0.17	0.971	-0.0113036461713921	0.0117	0.3334	53386	77258	58749.13
2634339	chr7	rs4607550	131692625	T	C	0.863	0.865	0.973	-0.0081027387031859	0.0127	0.5273	53386	77258	58749.13
2640202	chr7	rs7457641	131692743	T	C	0.587	0.593	0.966	-0.0156010662286512	0.0089	0.07874	53386	77258	58749.13
2631115	chr7	rs146042559	131693978	C	T	0.984	0.984	0.674	-0.0469029460862576	0.0429	0.2746	51619	72663	56471.66
2652285	chr7	rs10257902	131694065	T	C	0.172	0.173	0.967	-0.0158042315449673	0.0116	0.1725	53386	77258	58749.13
2645495	chr7	rs1849654	131694972	A	C	0.587	0.593	0.969	-0.0152050125429676	0.0089	0.08732	53386	77258	58749.13
2636624	chr7	rs7808941	131695493	T	G	0.582	0.577	0.971	0.0062007356416035	0.0088	0.4857	53386	77258	58749.13
2646781	chr7	rs28457062	131695519	T	C	0.872	0.874	0.973	-0.0253998626327317	0.013	0.05178	53386	77258	58749.13
2633524	chr7	rs141588926	131695552	T	A	0.981	0.981	0.803	0.0141987193998129	0.0365	0.697	51463	72827	56217.42
2641576	chr7	rs28834811	131695617	A	G	0.872	0.874	0.973	-0.0248973835545144	0.013	0.05623	53386	77258	58749.13
2642958	chr7	rs187873600	131695848	T	G	0.986	0.986	0.918	-0.0419997711602818	0.0426	0.3233	43594	63837	48287.32
2649666	chr7	rs139403852	131696041	T	C	0.988	0.987	0.925	0.0399031725325864	0.0485	0.411	37513	54617	41681.68
2635558	chr7	rs62469661	131696850	T	C	0.863	0.865	0.978	-0.0099998320783335	0.0127	0.432	53386	77258	58749.13
2650579	chr7	rs7455827	131697096	T	C	0.734	0.738	0.975	-0.0188974371044634	0.0099	0.05618	53386	77258	58749.13
2634615	chr7	rs6467414	131697360	A	G	0.169	0.17	0.977	-0.0147989665120717	0.0116	0.2016	53386	77258	58749.13
2649386	chr7	rs1913435	131697875	C	T	0.582	0.577	0.974	0.0064988367398296	0.0088	0.4592	53386	77258	58749.13
2635995	chr7	rs1913434	131697959	A	G	0.734	0.737	0.976	-0.0188974371044634	0.0099	0.05589	53386	77258	58749.13
2646328	chr7	rs1514063	131698264	G	A	0.863	0.865	0.98	-0.0102018624845967	0.0127	0.4224	53386	77258	58749.13
2648916	chr7	rs10230097	131698497	A	G	0.872	0.874	0.976	-0.0248973835545144	0.013	0.05616	53386	77258	58749.13
2647484	chr7	rs12673801	131698604	T	A	0.582	0.577	0.975	0.0063001125484799	0.0088	0.4757	53386	77258	58749.13
2629829	chr7	rs7809885	131699083	G	C	0.582	0.576	0.976	0.0063001125484799	0.0088	0.4773	53386	77258	58749.13
2636895	chr7	rs10233714	131699158	A	G	0.872	0.874	0.975	-0.0247026126403718	0.013	0.05802	53386	77258	58749.13
2632586	chr7	rs145320820	131699887	G	A	0.942	0.943	0.7	-0.0303973537275885	0.0221	0.1693	53386	77258	58749.13
2653199	chr7	rs140675083	131700893	T	C	0.985	0.986	0.877	-0.0644958553811008	0.0471	0.1714	34814	52125	39282.3
2641136	chr7	rs6950482	131701203	C	G	0.968	0.969	0.885	-0.019294956182969	0.0262	0.461	53386	77258	58749.13
2635719	chr7	rs118058028	131701244	C	T	0.961	0.961	0.807	-0.0247026126403718	0.0247	0.3171	53386	77258	58749.13
2633857	chr7	rs7385098	131701882	A	G	0.871	0.873	0.977	-0.0231969816042026	0.013	0.07408	53386	77258	58749.13
2646515	chr7	rs7385111	131701958	C	A	0.308	0.307	0.972	-0.0040983869261633	0.0095	0.6657	53386	77258	58749.13
2630802	chr7	rs28591432	131702223	C	G	0.872	0.874	0.978	-0.0243951568347216	0.013	0.06085	53386	77258	58749.13
2651876	chr7	rs1514061	131702716	A	G	0.863	0.864	0.987	-0.009000382197299	0.0126	0.4781	53386	77258	58749.13
2647406	chr7	rs10257721	131703067	C	T	0.872	0.874	0.979	-0.0238010101859522	0.013	0.0681	53386	77258	58749.13
2652947	chr7	rs117888166	131704053	T	C	0.986	0.985	0.823	-0.0364046818937998	0.0494	0.4616	33831	51779	37851.26
2648137	chr7	rs1514053	131704334	C	T	0.584	0.579	0.979	0.0063994795805678	0.0088	0.4667	53386	77258	58749.13
2652987	chr7	rs6943360	131705144	C	A	0.17	0.171	0.984	-0.0171970248285215	0.0115	0.1364	53386	77258	58749.13
2640396	chr7	rs62469665	131705664	G	A	0.899	0.9	0.925	-0.0008003201707691	0.0149	0.9596	53386	77258	58749.13
2647346	chr7	rs62469666	131705804	C	A	0.926	0.928	0.984	-0.0116981574124923	0.0167	0.4853	53386	77258	58749.13
2648023	chr7	rs12538781	131706061	G	A	0.885	0.887	0.948	0.0005998200719675	0.0139	0.9645	53386	77258	58749.13
2654586	chr7	rs144015298	131707816	C	T	0.982	0.982	0.911	-0.0403950023610502	0.0347	0.2436	51051	73101	56058.87
2631271	chr7	rs34504076	131708257	C	T	0.903	0.903	0.955	-0.0142003494011414	0.0149	0.3397	53386	77258	58749.13
2630476	chr7	rs7811818	131708281	T	C	0.169	0.17	0.985	-0.015702643727291	0.0116	0.1732	53386	77258	58749.13
2638318	chr7	rs7793524	131708564	G	C	0.853	0.855	0.966	-0.0030045090202987	0.0124	0.8112	53386	77258	58749.13
2650517	chr7	rs10253104	131708955	A	G	0.852	0.855	0.966	-0.0022024235552	0.0124	0.8564	53386	77258	58749.13
2652534	chr7	rs6952101	131709886	T	C	0.852	0.855	0.967	-0.002002002670673	0.0124	0.8748	53386	77258	58749.13
2633127	chr7	rs61689701	131709916	G	T	0.774	0.773	0.832	0.0048979852621919	0.0113	0.6624	53386	77258	58749.13
2651903	chr7	rs146732215	131710028	G	A	0.97	0.97	0.892	-0.0140989243795016	0.0272	0.6034	52841	75249	57900.31
2640233	chr7	rs117281411	131710108	C	A	0.971	0.97	0.728	0.0150954876453349	0.0298	0.6114	53386	77258	58749.13
2632493	chr7	rs7384407	131710223	T	C	0.169	0.17	0.986	-0.0156010662286512	0.0115	0.1775	53386	77258	58749.13
2633933	chr7	rs10228879	131710557	G	C	0.852	0.855	0.967	-0.0022024235552	0.0124	0.8614	53386	77258	58749.13
2630401	chr7	rs11762084	131710680	G	A	0.574	0.569	0.983	0.0049974917102918	0.0088	0.5685	53386	77258	58749.13
2633054	chr7	rs9641920	131710854	G	A	0.298	0.297	0.989	0.0011992805754821	0.0095	0.897	53386	77258	58749.13
2646185	chr7	rs80026610	131711015	C	A	0.985	0.986	0.663	-0.0977010356236953	0.0457	0.03231	49136	71917	54256.6
2641171	chr7	rs17166078	131711504	G	A	0.865	0.866	0.983	-0.009696862978864	0.0127	0.445	53386	77258	58749.13
2639051	chr7	rs56077908	131711555	A	T	0.582	0.577	0.99	0.0053954185169075	0.0087	0.5384	53386	77258	58749.13
2642465	chr7	rs62469668	131712138	C	T	0.885	0.887	0.955	0.0011992805754821	0.0139	0.9338	53386	77258	58749.13
2633376	chr7	rs7790679	131712881	A	G	0.239	0.239	0.987	-0.0107980900995126	0.0101	0.2864	53386	77258	58749.13
2651749	chr7	rs17166082	131713360	G	A	0.957	0.956	0.996	-0.0059979518036359	0.0213	0.7796	53386	77258	58749.13
2651288	chr7	rs17166083	131713418	G	C	0.905	0.902	0.993	0.0226026252094292	0.0147	0.1234	53386	77258	58749.13
2631734	chr7	rs6944714	131713689	T	C	0.466	0.463	0.994	-0.0016012813669738	0.0086	0.8502	53386	77258	58749.13
2652784	chr7	rs6962835	131713831	C	T	0.905	0.902	0.996	0.0213993910058902	0.0147	0.1442	53386	77258	58749.13
2648071	chr7	rs6962851	131713871	C	T	0.905	0.902	0.996	0.0215951374365897	0.0147	0.1411	53386	77258	58749.13
2629850	chr7	rs10282350	131714470	G	A	0.829	0.833	0.988	-0.0171970248285215	0.0115	0.1364	53386	77258	58749.13
2649799	chr7	rs10954351	131714663	C	T	0.569	0.564	1.0	0.0045994064948955	0.0087	0.5929	53386	77258	58749.13
2638900	chr7	rs10954352	131714855	C	A	0.569	0.564	1.0	0.0046989426564652	0.0087	0.5889	53386	77258	58749.13
2631081	chr7	rs11978376	131715316	A	C	0.854	0.856	0.972	-0.0093031403261444	0.0124	0.4528	53386	77258	58749.13
2654735	chr7	rs75117405	131715647	C	A	0.982	0.983	0.929	-0.0643038820008199	0.035	0.06668	50631	72386	55605.42
2639672	chr7	rs78954691	131715831	C	T	0.975	0.975	0.936	-0.0740987414270944	0.0285	0.00922	53065	77121	58557.09
2645917	chr7	rs10230990	131716021	C	T	0.371	0.366	0.995	0.0071047017299317	0.0089	0.4294	53386	77258	58749.13
2629838	chr7	rs79764076	131716104	C	A	0.982	0.983	0.929	-0.0626948883400778	0.0349	0.07289	50712	72709	55734.94
2631637	chr7	rs4317516	131716217	C	T	0.569	0.564	1.0	0.0046989426564652	0.0087	0.5907	53386	77258	58749.13
2634410	chr7	rs12155017	131719381	T	C	0.988	0.987	0.929	0.048904443353603	0.0479	0.3072	38270	55671	42572.12
2643020	chr7	rs6467417	131719463	C	A	0.371	0.366	0.995	0.0072039888485025	0.0089	0.4224	53386	77258	58749.13
2643249	chr7	rs2880091	131719483	G	T	0.904	0.902	1.0	0.0193025022544974	0.0146	0.1869	53386	77258	58749.13
2641269	chr7	rs9692336	131719891	A	G	0.371	0.366	0.995	0.0071047017299317	0.0089	0.4277	53386	77258	58749.13
2636093	chr7	rs9691005	131719988	G	T	0.899	0.901	1.0	-0.0170952954286372	0.0143	0.2302	53386	77258	58749.13
2649526	chr7	rs996278	131720635	G	A	0.371	0.366	0.996	0.0069954745123864	0.0089	0.43	53386	77258	58749.13
2651281	chr7	rs1399087	131721423	A	G	0.552	0.548	0.995	0.0008995952428359	0.0087	0.9178	53386	77258	58749.13
2644727	chr7	rs12535538	131721481	C	G	0.922	0.919	0.985	0.0361004656247227	0.0161	0.02456	53386	77258	58749.13
2651271	chr7	rs73151085	131721534	A	G	0.961	0.959	0.771	0.0195967237465575	0.0251	0.4344	53386	77258	58749.13
2647813	chr7	rs117639265	131723577	G	A	0.962	0.962	0.798	-0.0281011651109099	0.0252	0.2647	53386	77258	58749.13
2647858	chr7	rs7384305	131724229	G	C	0.371	0.366	0.995	0.00730326611012	0.0089	0.4156	53386	77258	58749.13
2634737	chr7	rs1996160	131724262	C	T	0.922	0.919	0.985	0.0366983037826737	0.0161	0.0227	53386	77258	58749.13
2642686	chr7	rs62469670	131724279	T	G	0.868	0.87	0.954	-0.0125990355765152	0.013	0.331	53386	77258	58749.13
2640461	chr7	rs4731838	131725161	C	T	0.898	0.9	1.0	-0.0158042315449673	0.0142	0.2671	53386	77258	58749.13
2652226	chr7	rs78082317	131725229	C	T	0.982	0.983	0.928	-0.0618009384055913	0.0348	0.07573	51217	73214	56239.94
2653770	chr7	rs13310141	131725516	C	G	0.819	0.819	1.0	0.0080971295874548	0.0112	0.4671	53386	77258	58749.13
2648126	chr7	rs4731839	131726132	T	C	0.904	0.902	1.0	0.0199986865066891	0.0146	0.1697	53386	77258	58749.13
2644722	chr7	rs6467418	131726528	T	A	0.2	0.199	0.995	-0.0039979812872983	0.0108	0.7143	53386	77258	58749.13
2637773	chr7	rs1156041	131726795	G	A	0.82	0.819	1.0	0.0081963182244858	0.0112	0.4628	53386	77258	58749.13
2654879	chr7	rs1567857	131727515	A	G	0.898	0.9	1.0	-0.0177974390305806	0.0142	0.2111	53386	77258	58749.13
2645248	chr7	rs4566977	131728026	G	A	0.922	0.919	0.986	0.0372957847436969	0.0161	0.0204	53386	77258	58749.13
2635786	chr7	rs10954353	131728103	T	G	0.551	0.547	0.994	0.0016985566355815	0.0087	0.8484	53386	77258	58749.13
2654002	chr7	rs12536824	131728406	G	A	0.855	0.856	0.971	-0.0104039337153929	0.0124	0.4008	53386	77258	58749.13
2640485	chr7	rs1514067	131728586	G	A	0.551	0.547	0.994	0.0014988761237359	0.0087	0.8617	53386	77258	58749.13
2634263	chr7	rs1514066	131729166	A	C	0.37	0.365	0.994	0.0077995046323818	0.0089	0.3824	53386	77258	58749.13
2654201	chr7	rs1514065	131729411	T	A	0.126	0.127	0.996	-0.009797842480111	0.013	0.45	53386	77258	58749.13
2641695	chr7	rs907974	131729552	T	G	0.897	0.9	1.01	-0.0176040459483609	0.0142	0.215	53386	77258	58749.13
2649800	chr7	rs1567859	131729808	A	T	0.927	0.928	0.99	-0.0106970095483354	0.0167	0.5213	53386	77258	58749.13
2647364	chr7	rs12707022	131730131	T	C	0.898	0.9	1.01	-0.0169020380753563	0.0142	0.2335	53386	77258	58749.13
2648533	chr7	rs77008163	131730348	C	T	0.919	0.918	0.857	0.0184978548821194	0.0169	0.275	53386	77258	58749.13
2639474	chr7	rs73151087	131730431	A	G	0.971	0.971	0.916	0.0020977980821461	0.0269	0.9371	52841	75249	57900.31
2654565	chr7	rs879404	131730526	A	C	0.801	0.801	1.01	0.0032048589489113	0.0107	0.7673	53386	77258	58749.13
2647134	chr7	rs6467419	131730844	G	A	0.2	0.198	0.995	-0.0032954239497972	0.0108	0.7576	53386	77258	58749.13
2647472	chr7	rs6964329	131731704	A	T	0.904	0.902	1.0	0.0208021276292633	0.0146	0.1531	53386	77258	58749.13
2634302	chr7	rs77220417	131732003	G	C	0.904	0.902	1.0	0.0194986595340326	0.0146	0.1799	53386	77258	58749.13
2630719	chr7	rs7455676	131732404	T	A	0.2	0.198	0.995	-0.0036968248442897	0.0108	0.7338	53386	77258	58749.13
2644795	chr7	rs13221741	131732549	C	T	0.898	0.9	1.01	-0.0158042315449673	0.0142	0.2658	53386	77258	58749.13
2641040	chr7	rs10261282	131733667	C	T	0.102	0.1	1.0	0.0164047040252769	0.0142	0.2475	53386	77258	58749.13
2647950	chr7	rs12155053	131733782	C	A	0.905	0.902	1.0	0.0212036062510236	0.0146	0.1465	53386	77258	58749.13
2654200	chr7	rs10954354	131734723	A	G	0.898	0.9	1.01	-0.0165969709073694	0.0142	0.2431	53386	77258	58749.13
2638208	chr7	rs60740892	131734883	G	T	0.906	0.903	1.0	0.0231011029079872	0.0147	0.1159	53386	77258	58749.13
2647938	chr7	rs7777234	131735146	C	A	0.197	0.197	1.01	-0.0046005663955682	0.0108	0.6715	53386	77258	58749.13
2654642	chr7	rs34968684	131735166	G	A	0.873	0.873	0.992	0.0099008246772624	0.013	0.4447	53386	77258	58749.13
2646054	chr7	rs7349978	131736352	C	T	0.898	0.9	1.01	-0.0165969709073694	0.0142	0.2419	53386	77258	58749.13
2649180	chr7	rs10274116	131736624	G	C	0.975	0.976	0.894	-0.0674012815955113	0.0301	0.02531	51600	72881	56371.14
2638026	chr7	rs1355884	131738873	T	C	0.629	0.635	0.987	-0.0078003437327339	0.009	0.3854	53386	77258	58749.13
2645013	chr7	rs1355885	131738924	G	C	0.975	0.976	0.894	-0.0674975614490263	0.0301	0.02509	51600	72881	56371.14
2632602	chr7	rs1355886	131739247	A	G	0.629	0.635	0.987	-0.0080019302190585	0.009	0.3708	53386	77258	58749.13
2646833	chr7	rs12381363	131739665	A	G	0.906	0.903	1.0	0.0213993910058902	0.0147	0.146	53386	77258	58749.13
2651625	chr7	rs9801310	131739847	A	G	0.906	0.903	1.0	0.021497269010823	0.0147	0.1438	53386	77258	58749.13
2649068	chr7	rs2175857	131740569	C	T	0.197	0.197	1.01	-0.0046005663955682	0.0108	0.6687	53386	77258	58749.13
2642970	chr7	rs78879551	131740832	A	G	0.906	0.903	1.0	0.0218006299588528	0.0147	0.1379	53386	77258	58749.13
2640464	chr7	rs2137819	131740935	G	T	0.0943	0.0967	1.0	-0.0217038334437866	0.0147	0.1402	53386	77258	58749.13
2653084	chr7	rs62469672	131741611	C	T	0.927	0.928	0.989	-0.0105959392134034	0.0167	0.5245	53386	77258	58749.13
2629271	chr7	rs76444313	131741785	C	T	0.907	0.904	0.997	0.021497269010823	0.0148	0.1454	53386	77258	58749.13
2629703	chr7	rs6467420	131742084	T	A	0.196	0.196	1.01	-0.0029042131473898	0.0108	0.7922	53386	77258	58749.13
2654877	chr7	rs10273512	131742143	G	A	0.828	0.832	0.978	-0.015702643727291	0.0115	0.1751	53386	77258	58749.13
2649471	chr7	rs118086744	131742555	G	A	0.971	0.969	0.746	0.0133998200630165	0.0293	0.646	53386	77258	58749.13
2646284	chr7	rs11771897	131742570	G	T	0.196	0.196	1.01	-0.0031048149534787	0.0108	0.7763	53386	77258	58749.13
2645662	chr7	rs11762599	131743280	T	C	0.196	0.196	1.01	-0.0028039273327342	0.0108	0.7939	53386	77258	58749.13
2647556	chr7	rs6958459	131743356	G	A	0.196	0.196	1.01	-0.0031048149534787	0.0108	0.7766	53386	77258	58749.13
2641483	chr7	rs34357278	131744569	A	C	0.8	0.801	0.986	0.0035038543266769	0.0108	0.7449	53386	77258	58749.13
2649561	chr7	rs9791411	131744656	C	A	0.196	0.196	1.01	-0.0031950988965408	0.0108	0.7649	53386	77258	58749.13
2647612	chr7	rs1514056	131745298	G	C	0.196	0.196	1.01	-0.0029042131473898	0.0108	0.7867	53386	77258	58749.13
2652033	chr7	rs75502584	131745330	C	T	0.905	0.904	0.97	0.0236969951765786	0.0149	0.1106	53386	77258	58749.13
2650577	chr7	rs13241685	131745973	T	G	0.8	0.801	0.985	0.0035038543266769	0.0108	0.7466	53386	77258	58749.13
2633059	chr7	rs62469673	131746050	A	G	0.971	0.971	0.919	-0.0003000450090019	0.0268	0.991	52841	75249	57900.31
2654868	chr7	rs147245262	131747571	T	C	0.981	0.981	0.839	-0.007004474152883	0.0348	0.8407	53386	77258	58749.13
2639261	chr7	rs1028065	131747642	C	T	0.806	0.805	1.0	0.0022973590486834	0.0108	0.8338	53386	77258	58749.13
2651650	chr7	rs1028066	131747893	A	G	0.195	0.196	1.0	-0.0031048149534787	0.0108	0.7776	53386	77258	58749.13
2630827	chr7	rs1514057	131748240	G	A	0.195	0.195	1.01	-0.0031950988965408	0.0108	0.7652	53386	77258	58749.13
2647642	chr7	rs74332178	131748583	T	C	0.95	0.948	0.773	-0.0018016219466282	0.0223	0.9353	53386	77258	58749.13
2639060	chr7	rs11772439	131749596	A	G	0.567	0.562	0.984	0.004001981379298	0.0087	0.6451	53386	77258	58749.13
2637408	chr7	rs6977162	131749933	T	C	0.977	0.979	0.937	-0.0329985112635755	0.0309	0.2854	53133	76236	58343.54
2643104	chr7	rs10954355	131750195	C	T	0.269	0.268	1.0	0.0003999200213268	0.0097	0.9673	53386	77258	58749.13
2650612	chr7	rs10277310	131750309	A	C	0.825	0.828	0.997	-0.0138048499765589	0.0114	0.2247	53386	77258	58749.13
2642678	chr7	rs10248132	131750471	C	T	0.732	0.733	1.0	-0.001501126126267	0.0097	0.8784	53386	77258	58749.13
2640705	chr7	rs1986919	131752309	G	T	0.91	0.907	0.995	0.0235993322503244	0.015	0.1157	53386	77258	58749.13
2629957	chr7	rs10237663	131752618	G	C	0.819	0.823	0.968	-0.0145960053074092	0.0114	0.2003	53386	77258	58749.13
2636367	chr7	rs6945284	131753164	G	T	0.732	0.733	0.998	0.0008995952428359	0.0097	0.9225	53386	77258	58749.13
2640969	chr7	rs73151093	131753415	G	C	0.964	0.963	0.655	0.0135971385060249	0.0284	0.6313	53386	77258	58749.13
2638595	chr7	rs71528510	131754022	C	A	0.873	0.873	0.974	0.0099998345783334	0.0131	0.4435	53386	77258	58749.13
2650285	chr7	rs17649990	131754302	C	T	0.578	0.574	0.975	0.001598721363697	0.0088	0.8561	53386	77258	58749.13
2636695	chr7	rs10246281	131754820	G	A	0.818	0.822	0.968	-0.0149004625639624	0.0113	0.1885	53386	77258	58749.13
2641253	chr7	rs10275602	131754896	A	T	0.818	0.822	0.968	-0.0150019689183474	0.0113	0.1869	53386	77258	58749.13
2630013	chr7	rs34031376	131754970	C	T	0.972	0.973	0.944	-0.0322959448008212	0.0273	0.2362	52493	75664	57604.43
2641159	chr7	rs117154549	131755089	G	T	0.967	0.966	0.755	0.004201162744548	0.0277	0.8801	53386	77258	58749.13
2647732	chr7	rs112967874	131756483	C	T	0.949	0.947	0.956	0.0430020165445429	0.0199	0.0306	53386	77258	58749.13
2629996	chr7	rs34036124	131757027	A	G	0.823	0.826	0.992	-0.0128015918372089	0.0113	0.2582	53386	77258	58749.13
2654768	chr7	rs71528511	131757110	C	T	0.873	0.873	0.971	0.009504687014246	0.0131	0.4672	53386	77258	58749.13
2638760	chr7	rs13438632	131758262	T	C	0.82	0.824	0.969	-0.0136020904182857	0.0114	0.234	53386	77258	58749.13
2638020	chr7	rs80264775	131758264	A	G	0.908	0.905	0.993	0.0192044091837133	0.0149	0.1961	53386	77258	58749.13
2631944	chr7	rs13226399	131758273	G	A	0.451	0.446	0.983	0.0076010387728197	0.0087	0.3847	53386	77258	58749.13
2651918	chr7	rs77590866	131758496	G	A	0.988	0.988	0.821	0.0402970567645369	0.0553	0.4661	34352	50111	37800.23
2636112	chr7	rs11769179	131758736	C	A	0.578	0.573	0.973	0.0020977980821461	0.0088	0.8092	53386	77258	58749.13
2635905	chr7	rs17571340	131760203	C	G	0.905	0.903	0.991	0.0199006617063362	0.0147	0.1762	53386	77258	58749.13
2639002	chr7	rs13234107	131760389	C	T	0.825	0.829	0.991	-0.0147989665120717	0.0114	0.1957	53386	77258	58749.13
2634195	chr7	rs10216052	131760946	C	A	0.82	0.824	0.97	-0.0138961051921114	0.0114	0.2235	53386	77258	58749.13
2636733	chr7	rs4731841	131761018	G	T	0.73	0.731	0.999	-0.0012007205765188	0.0097	0.9016	53386	77258	58749.13
2632391	chr7	rs9641922	131761074	A	G	0.18	0.177	0.97	0.0125015292229252	0.0114	0.2708	53386	77258	58749.13
2645870	chr7	rs10954356	131761260	C	A	0.451	0.446	0.983	0.0077995046323818	0.0087	0.3723	53386	77258	58749.13
2653162	chr7	rs2048667	131761539	T	A	0.905	0.903	0.99	0.0197045832743354	0.0147	0.1801	53386	77258	58749.13
2637124	chr7	rs10232734	131761825	G	A	0.82	0.824	0.97	-0.0143017847108596	0.0114	0.2114	53386	77258	58749.13
2639372	chr7	rs10232652	131761898	C	T	0.821	0.825	0.967	-0.0144032303107437	0.0114	0.2086	53386	77258	58749.13
2649817	chr7	rs4731842	131761900	T	C	0.179	0.175	0.967	0.014504302202808	0.0114	0.2039	53386	77258	58749.13
2652680	chr7	rs4731843	131762179	A	G	0.73	0.731	0.997	-0.001100605444033	0.0097	0.9113	53386	77258	58749.13
2632927	chr7	rs4728250	131762579	G	C	0.725	0.727	0.993	-0.0009004052431641	0.0097	0.9253	53386	77258	58749.13
2652751	chr7	rs59743185	131762995	C	A	0.905	0.903	0.987	0.0194005857039748	0.0147	0.1885	53386	77258	58749.13
2638665	chr7	rs2880092	131763179	A	G	0.73	0.731	0.996	-0.001100605444033	0.0097	0.9129	53386	77258	58749.13
2639888	chr7	rs6944280	131763550	A	G	0.18	0.176	0.97	0.013202462677756	0.0114	0.2459	53386	77258	58749.13
2646687	chr7	rs13236905	131763838	G	A	0.451	0.446	0.98	0.0078987227933553	0.0087	0.3634	53386	77258	58749.13
2653601	chr7	rs80104010	131763874	C	A	0.907	0.905	0.952	0.027196791588428	0.0151	0.07258	53386	77258	58749.13
2637129	chr7	rs62469676	131763875	T	C	0.94	0.941	0.975	-0.0194988734340555	0.0184	0.2892	53386	77258	58749.13
2651043	chr7	rs4731844	131763974	C	T	0.73	0.731	0.994	-0.0012007205765188	0.0097	0.9023	53386	77258	58749.13
2637127	chr7	rs34408166	131764338	C	T	0.73	0.731	0.994	-0.0012007205765188	0.0097	0.8978	53386	77258	58749.13
2641947	chr7	rs76407699	131764707	G	A	0.906	0.904	0.982	0.0188021269625962	0.0148	0.2062	53386	77258	58749.13
2653397	chr7	rs34161036	131764814	T	C	0.825	0.829	0.99	-0.0145960053074092	0.0114	0.202	53386	77258	58749.13
2640326	chr7	rs2090077	131765318	C	T	0.451	0.446	0.979	0.007997931111062	0.0087	0.3617	53386	77258	58749.13
2631340	chr7	rs34469079	131765611	C	T	0.873	0.873	0.963	0.0101978249764461	0.0132	0.4377	53386	77258	58749.13
2641930	chr7	rs146646766	131765735	A	G	0.986	0.986	0.882	0.0297044227063309	0.0424	0.4846	45682	67799	50897.86
2637009	chr7	rs79684840	131765784	C	A	0.967	0.968	0.92	-0.0315009870620622	0.0255	0.2163	53386	77258	58749.13
2642409	chr7	rs10249435	131765883	C	T	0.82	0.824	0.97	-0.0139975096438537	0.0114	0.2202	53386	77258	58749.13
2643179	chr7	rs11769790	131766091	T	C	0.577	0.573	0.966	0.0027960873020011	0.0089	0.7558	53386	77258	58749.13
2639658	chr7	rs4731845	131766198	C	T	0.73	0.731	0.992	-0.001100605444033	0.0097	0.9107	53386	77258	58749.13
2646453	chr7	rs9649571	131767043	T	C	0.73	0.731	0.991	-0.001100605444033	0.0097	0.9128	53386	77258	58749.13
2641344	chr7	rs12530655	131767501	A	T	0.73	0.731	0.991	-0.0012007205765188	0.0097	0.9012	53386	77258	58749.13
2646782	chr7	rs12535836	131767507	C	G	0.905	0.902	0.978	0.0200967016991224	0.0148	0.1736	53386	77258	58749.13
2644518	chr7	rs11767980	131767616	G	A	0.577	0.573	0.965	0.0025966258472659	0.0089	0.7663	53386	77258	58749.13
2642597	chr7	rs73153004	131767929	A	G	0.988	0.988	0.708	-0.107095352951543	0.061	0.07907	32238	45005	35304.27
2642566	chr7	rs12707024	131768074	G	A	0.73	0.731	0.99	-0.001100605444033	0.0097	0.9088	53386	77258	58749.13
2653496	chr7	rs140187517	131768076	T	G	0.983	0.983	0.863	-0.0582013104087528	0.0368	0.1143	50711	72282	55502.61
2631695	chr7	rs1514051	131768282	C	T	0.73	0.731	0.989	-0.0012007205765188	0.0098	0.9009	53386	77258	58749.13
2630729	chr7	rs6976275	131769118	G	A	0.82	0.824	0.97	-0.0132980281439898	0.0114	0.2445	53386	77258	58749.13
2644601	chr7	rs7808874	131769440	G	A	0.825	0.829	0.988	-0.0146974807605841	0.0114	0.1975	53386	77258	58749.13
2638708	chr7	rs6962927	131769759	T	C	0.825	0.829	0.988	-0.0146974807605841	0.0114	0.1969	53386	77258	58749.13
2647459	chr7	rs6942905	131769864	C	T	0.825	0.829	0.988	-0.0146974807605841	0.0114	0.1976	53386	77258	58749.13
2638126	chr7	rs12537969	131770085	C	T	0.821	0.824	0.969	-0.013399371963117	0.0114	0.2407	53386	77258	58749.13
2646398	chr7	rs6943394	131770169	C	T	0.645	0.653	0.974	-0.0176040459483609	0.0091	0.05398	53386	77258	58749.13
2636517	chr7	rs4039585	131770198	C	T	0.355	0.348	0.973	0.0172012073197748	0.0091	0.05971	53386	77258	58749.13
2632894	chr7	rs6963716	131770215	T	C	0.825	0.829	0.988	-0.0147989665120717	0.0114	0.1955	53386	77258	58749.13
2654795	chr7	rs6943812	131770229	G	A	0.825	0.829	0.987	-0.0149004625639624	0.0114	0.1934	53386	77258	58749.13
2636919	chr7	rs4731846	131770522	C	T	0.825	0.829	0.987	-0.0150019689183474	0.0114	0.1897	53386	77258	58749.13
2647179	chr7	rs4731847	131770592	A	G	0.825	0.829	0.987	-0.0150019689183474	0.0114	0.1882	53386	77258	58749.13
2648070	chr7	rs35771503	131770910	G	A	0.825	0.829	0.985	-0.0149004625639624	0.0114	0.1936	53386	77258	58749.13
2651302	chr7	rs35144986	131770925	T	C	0.825	0.829	0.985	-0.0149004625639624	0.0114	0.1928	53386	77258	58749.13
2643566	chr7	rs34936702	131770948	C	T	0.825	0.829	0.985	-0.0150019689183474	0.0114	0.191	53386	77258	58749.13
2637111	chr7	rs76060746	131771132	C	T	0.906	0.903	0.966	0.0212036062510236	0.0149	0.1566	53386	77258	58749.13
2648657	chr7	rs2175859	131771336	A	G	0.82	0.824	0.968	-0.0124977728299804	0.0114	0.2727	53386	77258	58749.13
2637535	chr7	rs1033171	131771608	C	A	0.821	0.824	0.967	-0.0132980281439898	0.0114	0.2442	53386	77258	58749.13
2636948	chr7	rs35778930	131771630	A	G	0.825	0.829	0.977	-0.0146974807605841	0.0115	0.2012	53386	77258	58749.13
2642177	chr7	rs35924127	131771650	G	A	0.825	0.829	0.976	-0.0146974807605841	0.0115	0.2003	53386	77258	58749.13
2632935	chr7	rs35006955	131771680	C	T	0.825	0.829	0.976	-0.0145960053074092	0.0115	0.2031	53386	77258	58749.13
2652117	chr7	rs2175858	131771776	G	A	0.821	0.824	0.963	-0.0127003085782322	0.0114	0.2664	53386	77258	58749.13
2644632	chr7	rs35417231	131772615	C	T	0.88	0.88	0.95	0.0029955089797983	0.0136	0.827	53386	77258	58749.13
2636887	chr7	rs192335593	131773006	C	A	0.987	0.986	0.915	0.0425996136188173	0.0523	0.4153	30241	41185	32857.01
2650758	chr7	rs35008059	131773217	G	A	0.879	0.879	0.943	0.0018981972830802	0.0136	0.8912	53386	77258	58749.13
2646892	chr7	rs10156022	131773294	C	G	0.825	0.829	0.941	-0.0147989665120717	0.0117	0.2066	53386	77258	58749.13
2640001	chr7	rs73495570	131773557	A	G	0.986	0.987	0.804	-0.070197167789298	0.0429	0.1019	50600	71538	55480.41
2651857	chr7	rs10275934	131773607	T	A	0.899	0.903	0.881	-0.0303045802648556	0.0153	0.04831	53386	77258	58749.13
2649894	chr7	rs71528518	131773613	T	C	0.897	0.897	0.888	0.0090984829852593	0.015	0.5457	53386	77258	58749.13
2631264	chr7	rs35272761	131774101	T	A	0.904	0.906	0.969	-0.0034961042567088	0.0149	0.8164	53386	77258	58749.13
2632804	chr7	rs62469685	131774338	G	A	0.831	0.834	0.981	-0.0083043861636152	0.0116	0.4744	53386	77258	58749.13
2634936	chr7	rs73153008	131774642	G	A	0.928	0.929	0.979	-0.0166986496230515	0.0169	0.3231	53386	77258	58749.13
2652515	chr7	rs4731848	131774657	A	G	0.327	0.321	0.989	0.0165030720990143	0.0092	0.07409	53386	77258	58749.13
2653712	chr7	rs141978213	131774786	A	G	0.971	0.971	0.915	0.0126002819757385	0.027	0.6405	52776	74991	57796.47
2633175	chr7	rs7811569	131775055	C	T	0.951	0.954	0.948	-0.0289037168568363	0.0209	0.1671	53386	77258	58749.13
2647976	chr7	rs10156077	131775159	G	A	0.882	0.883	0.981	-0.0194988734340555	0.0135	0.1475	53386	77258	58749.13
2638367	chr7	rs1355883	131775747	A	G	0.288	0.284	1.0	0.0147014028528927	0.0095	0.1207	53386	77258	58749.13
2631649	chr7	rs75404284	131775809	C	T	0.98	0.98	0.887	0.0235016597850914	0.0334	0.4822	51807	73869	56751.82
2635170	chr7	rs10269586	131776441	C	A	0.883	0.884	0.982	-0.019294956182969	0.0135	0.1529	53386	77258	58749.13
2639858	chr7	rs62469686	131776694	G	A	0.928	0.929	0.983	-0.0170037478161859	0.0169	0.3139	53386	77258	58749.13
2640462	chr7	rs34398790	131777125	G	A	0.903	0.904	0.979	-0.0026033858701149	0.0147	0.8612	53386	77258	58749.13
2649345	chr7	rs73153009	131777699	G	A	0.928	0.929	0.983	-0.0163021610829842	0.0169	0.335	53386	77258	58749.13
2636907	chr7	rs1567858	131777821	A	G	0.951	0.954	0.952	-0.0277001306422786	0.0209	0.1853	53386	77258	58749.13
2629557	chr7	rs10954357	131778448	C	T	0.713	0.716	1.0	-0.0132980281439898	0.0095	0.1596	53386	77258	58749.13
2651706	chr7	rs1996161	131778492	A	G	0.288	0.284	1.01	0.0135971385060249	0.0095	0.1491	53386	77258	58749.13
2639881	chr7	rs77149849	131778698	T	C	0.961	0.963	0.954	-0.0194988734340555	0.0232	0.4023	53386	77258	58749.13
2642682	chr7	rs35708580	131779334	T	C	0.903	0.904	0.981	-0.0019018072895963	0.0147	0.8995	53386	77258	58749.13
2637427	chr7	rs56328584	131780101	A	G	0.951	0.954	0.957	-0.0275973271921043	0.0208	0.1852	53386	77258	58749.13
2643962	chr7	rs10242602	131780163	T	C	0.881	0.882	0.986	-0.0140989243795016	0.0134	0.2937	53386	77258	58749.13
2631865	chr7	rs13224052	131780255	G	T	0.338	0.331	0.993	0.0160997014894237	0.0091	0.07773	53386	77258	58749.13
2643396	chr7	rs74957390	131780640	A	G	0.942	0.943	0.803	0.0050969882578437	0.0207	0.8063	53386	77258	58749.13
2648825	chr7	rs12707026	131782310	G	A	0.97	0.972	0.97	-0.0425004857321486	0.0262	0.104	53200	76329	58439.19
2649430	chr7	rs4416761	131782531	A	T	0.0723	0.0708	0.981	0.0183996828453635	0.0168	0.2747	53386	77258	58749.13
2650157	chr7	rs4644164	131782596	G	A	0.196	0.195	0.982	0.0131037693769772	0.0109	0.2292	53386	77258	58749.13
2632123	chr7	rs1983285	131783062	T	C	0.876	0.876	0.982	-0.009696862978864	0.0132	0.4601	53386	77258	58749.13
2640000	chr7	rs117632853	131783097	G	T	0.979	0.98	0.828	-0.0249999098013234	0.0347	0.4721	50160	72977	55290.51
2630995	chr7	rs7790067	131783396	C	T	0.877	0.877	0.983	-0.0106970095483354	0.0132	0.4167	53386	77258	58749.13
2652754	chr7	rs12113818	131783493	G	A	0.929	0.93	0.983	-0.0178992398878318	0.0169	0.289	53386	77258	58749.13
2638606	chr7	rs13245646	131783929	C	T	0.903	0.904	0.984	-0.0023026490626755	0.0147	0.8753	53386	77258	58749.13
2647834	chr7	rs13245659	131783961	C	T	0.903	0.904	0.984	-0.002002002670673	0.0147	0.8892	53386	77258	58749.13
2649113	chr7	rs281883	131784259	A	G	0.707	0.71	0.992	-0.0101008421794295	0.0095	0.2843	53386	77258	58749.13
2644609	chr7	rs17166142	131784654	A	C	0.877	0.877	0.984	-0.0104039337153929	0.0132	0.4283	53386	77258	58749.13
2636578	chr7	rs10259176	131786087	A	C	0.877	0.878	0.985	-0.0124977728299804	0.0132	0.344	53386	77258	58749.13
2638711	chr7	rs281888	131786236	C	A	0.779	0.781	0.991	-0.0086977157031958	0.0104	0.4049	53386	77258	58749.13
2646526	chr7	rs75582234	131786900	G	A	0.966	0.967	0.802	-0.0036968248442897	0.0271	0.8918	53386	77258	58749.13
2638740	chr7	rs73153011	131787379	G	A	0.955	0.952	0.862	0.0312951579807101	0.0221	0.1569	53386	77258	58749.13
2639435	chr7	rs77467235	131787508	G	A	0.882	0.882	0.982	-0.0150019689183474	0.0134	0.2646	53386	77258	58749.13
2632721	chr7	rs112403346	131787527	C	T	0.961	0.96	0.904	0.0082954970241069	0.0233	0.7217	53386	77258	58749.13
2639088	chr7	rs17166152	131788597	C	A	0.879	0.879	0.986	-0.0143017847108596	0.0132	0.2791	53386	77258	58749.13
2647809	chr7	rs10242099	131788674	G	A	0.877	0.877	0.986	-0.0140989243795016	0.0132	0.2845	53386	77258	58749.13
2650201	chr7	rs55807427	131788848	T	A	0.951	0.954	0.955	-0.023401696181619	0.0209	0.2624	53386	77258	58749.13
2648977	chr7	rs3099913	131789045	A	C	0.619	0.623	0.965	-0.0069037763167944	0.009	0.4452	53386	77258	58749.13
2654233	chr7	rs10271773	131789089	A	G	0.0885	0.0891	0.943	-0.0189993500097828	0.0156	0.2233	53386	77258	58749.13
2643182	chr7	rs71528522	131789308	A	C	0.903	0.904	0.985	-0.0028039273327342	0.0146	0.8469	53386	77258	58749.13
2632052	chr7	rs281900	131789607	G	A	0.877	0.877	0.987	-0.0142003494011414	0.0132	0.281	53386	77258	58749.13
2636103	chr7	rs166854	131790885	G	C	0.877	0.877	0.988	-0.0145960053074092	0.0132	0.2668	53386	77258	58749.13
2649774	chr7	rs188151	131790983	A	C	0.875	0.876	0.984	-0.0166986496230515	0.0131	0.2041	53386	77258	58749.13
2649109	chr7	rs204291	131791194	T	C	0.478	0.481	0.947	0.001099395443301	0.0089	0.9025	53386	77258	58749.13
2645041	chr7	rs281901	131791601	A	T	0.877	0.877	0.988	-0.0139975096438537	0.0132	0.2865	53386	77258	58749.13
2637109	chr7	rs281902	131791721	T	C	0.877	0.877	0.988	-0.0143017847108596	0.0132	0.2779	53386	77258	58749.13
2636149	chr7	rs281903	131791909	C	G	0.877	0.877	0.988	-0.0138048499765589	0.0132	0.2947	53386	77258	58749.13
2654669	chr7	rs281904	131792513	C	T	0.877	0.877	0.988	-0.0138961051921114	0.0132	0.2896	53386	77258	58749.13
2630080	chr7	rs74964860	131792571	A	G	0.971	0.97	0.838	0.0037031349243813	0.0278	0.8957	53386	77258	58749.13
2634306	chr7	rs148778420	131792576	C	A	0.982	0.982	0.792	0.0102968054773682	0.0369	0.7809	52369	73865	57274.14
2637572	chr7	rs73725813	131792867	A	G	0.952	0.954	0.954	-0.0225012653465135	0.0209	0.2826	53386	77258	58749.13
2639189	chr7	rs73497310	131792878	G	A	0.952	0.955	0.953	-0.0236986067778773	0.021	0.2578	53386	77258	58749.13
2637334	chr7	rs281905	131793438	G	A	0.877	0.877	0.988	-0.0138961051921114	0.0132	0.2912	53386	77258	58749.13
2634414	chr7	rs281906	131793514	A	T	0.659	0.665	0.979	-0.0152963956259917	0.0092	0.09666	53386	77258	58749.13
2631751	chr7	rs148887938	131793986	G	A	0.982	0.982	0.775	-0.0319035490130083	0.0381	0.4022	49851	71688	54743.84
2645303	chr7	rs281907	131794335	T	G	0.707	0.711	0.988	-0.0121029460677457	0.0095	0.2015	53386	77258	58749.13
2639520	chr7	rs2598190	131794542	C	T	0.877	0.877	0.988	-0.0138048499765589	0.0132	0.2954	53386	77258	58749.13
2634363	chr7	rs2598191	131794543	A	G	0.659	0.665	0.979	-0.0150019689183474	0.0092	0.102	53386	77258	58749.13
2648304	chr7	rs281908	131794596	G	A	0.877	0.877	0.988	-0.0138048499765589	0.0132	0.2948	53386	77258	58749.13
2639348	chr7	rs184047318	131794617	A	G	0.983	0.981	0.819	0.0338988850054592	0.0366	0.3537	51337	73871	56471.33
2642153	chr7	rs281909	131794686	A	G	0.878	0.878	0.988	-0.0145046862028817	0.0132	0.2722	53386	77258	58749.13
2645762	chr7	rs204292	131795474	C	T	0.78	0.782	0.994	-0.0099998320783335	0.0104	0.3372	53386	77258	58749.13
2636874	chr7	rs117612719	131795821	G	T	0.987	0.988	0.744	-0.13940000788135	0.0518	0.007138	40210	59543	44942.16
2637094	chr7	rs11983489	131795882	A	G	0.951	0.954	0.955	-0.0221024699079472	0.0209	0.2906	53386	77258	58749.13
2653499	chr7	rs281911	131796465	C	A	0.659	0.665	0.978	-0.0149004625639624	0.0092	0.104	53386	77258	58749.13
2644216	chr7	rs7793511	131796548	C	T	0.928	0.929	0.97	-0.0172987645783295	0.0169	0.3073	53386	77258	58749.13
2652344	chr7	rs142296892	131797292	T	C	0.978	0.976	0.805	0.0820959828759047	0.0319	0.01002	53330	77032	58659.37
2653454	chr7	rs1450880	131797537	G	T	0.966	0.967	0.81	-0.0048015088161939	0.0269	0.8588	53386	77258	58749.13
2643598	chr7	rs281912	131797734	A	T	0.877	0.877	0.986	-0.0139975096438537	0.0132	0.2887	53386	77258	58749.13
2645422	chr7	rs281913	131797860	T	G	0.63	0.634	0.96	-0.0087985943563496	0.0091	0.3314	53386	77258	58749.13
2638248	chr7	rs35633127	131798215	C	T	0.9	0.902	0.985	-0.0064004391810282	0.0145	0.6608	53386	77258	58749.13
2643032	chr7	rs6970968	131798332	G	A	0.951	0.954	0.956	-0.0203966036652218	0.0209	0.3285	53386	77258	58749.13
2634130	chr7	rs10258249	131798519	C	T	0.947	0.947	0.967	-0.0094040800752939	0.0195	0.6292	53386	77258	58749.13
2648615	chr7	rs2671097	131798520	T	G	0.777	0.779	0.987	-0.0092022107647994	0.0104	0.3746	53386	77258	58749.13
2644993	chr7	rs2598194	131798521	T	C	0.777	0.779	0.987	-0.0092022107647994	0.0104	0.3744	53386	77258	58749.13
2634444	chr7	rs34955366	131798556	C	T	0.9	0.902	0.983	-0.0055956263571598	0.0145	0.7004	53386	77258	58749.13
2651439	chr7	rs75688360	131798574	G	A	0.978	0.977	0.902	0.0173977771764203	0.031	0.5743	52785	75023	57810.55
2646159	chr7	rs117197863	131798780	G	A	0.979	0.98	0.844	-0.0270012755029434	0.0346	0.4362	50160	72977	55290.51
2637751	chr7	rs281914	131799090	T	G	0.776	0.778	0.986	-0.0092022107647994	0.0104	0.3743	53386	77258	58749.13
2631588	chr7	rs35674785	131799858	C	A	0.447	0.441	0.968	0.0106035827841911	0.0088	0.2283	53386	77258	58749.13
2651697	chr7	rs56205824	131800689	C	A	0.951	0.954	0.955	-0.0207028323592018	0.0209	0.3227	53386	77258	58749.13
2638990	chr7	rs281915	131801137	G	A	0.675	0.68	0.973	-0.0123965203365513	0.0093	0.1829	53386	77258	58749.13
2638128	chr7	rs34234725	131801732	A	G	0.9	0.902	0.982	-0.005696192544881	0.0145	0.6925	53386	77258	58749.13
2638106	chr7	rs140766600	131802283	C	T	0.983	0.983	0.873	-0.0723986646217843	0.0377	0.0548	49693	70438	54382.38
2631589	chr7	rs61413861	131802643	C	T	0.968	0.969	0.833	0.0049974917102918	0.0272	0.8531	53386	77258	58749.13
2634265	chr7	rs281916	131802832	G	A	0.845	0.842	0.96	0.0038027603329278	0.0121	0.7509	53386	77258	58749.13
2631571	chr7	rs73725824	131802892	C	T	0.984	0.984	0.956	0.0270021387025708	0.0389	0.4872	45440	64724	49577.22
2646513	chr7	rs151005304	131803629	G	A	0.985	0.984	0.756	0.0485044090596151	0.0441	0.2711	45480	59944	48929.12
2654292	chr7	rs79697784	131804033	A	G	0.973	0.972	0.828	-0.003797200248385	0.0292	0.8968	53386	77258	58749.13
2651662	chr7	rs189319324	131804210	C	T	0.987	0.987	0.831	-0.0748959748540066	0.0497	0.1319	38402	57205	42709.94
2638945	chr7	rs281920	131805374	C	T	0.116	0.115	0.974	0.0063994795805678	0.0136	0.6402	53386	77258	58749.13
2649628	chr7	rs281890	131806296	T	C	0.9	0.902	0.981	-0.0051029981759033	0.0145	0.725	53386	77258	58749.13
2644604	chr7	rs191260170	131806952	C	G	0.987	0.987	0.649	-0.0521041493573948	0.0515	0.3113	43954	65709	48786.61
2648019	chr7	rs281892	131806988	G	C	0.129	0.128	0.979	-0.0008003201707691	0.013	0.9508	53386	77258	58749.13
2636936	chr7	rs33938893	131807918	C	T	0.902	0.905	0.984	-0.0091012913892029	0.0147	0.5346	53386	77258	58749.13
2654813	chr7	rs143453856	131808176	A	T	0.979	0.98	0.854	-0.0235040691879941	0.0338	0.4875	50798	73614	55928.01
2649569	chr7	rs281893	131808274	C	T	0.131	0.13	0.983	0.0005998200719675	0.0128	0.9606	53386	77258	58749.13
2635730	chr7	rs11773555	131808573	G	A	0.133	0.131	0.983	-0.0005001250416822	0.0128	0.968	53386	77258	58749.13
2641237	chr7	rs13247270	131809176	G	A	0.974	0.974	0.957	-0.0334016766340304	0.0279	0.2328	52307	74735	57294.48
2629665	chr7	rs6968754	131810316	C	A	0.279	0.275	0.987	0.0080971295874548	0.0097	0.4002	53386	77258	58749.13
2635414	chr7	rs76073699	131810371	T	C	0.954	0.954	0.982	-0.0305004454483837	0.0207	0.1407	53386	77258	58749.13
2648175	chr7	rs75918202	131810377	G	T	0.984	0.984	0.968	0.0262036654966364	0.0385	0.4967	45440	64724	49577.22
2648014	chr7	rs6968906	131810411	C	T	0.232	0.228	0.991	0.0029955089797983	0.0103	0.7696	53386	77258	58749.13
2631496	chr7	rs6968920	131810439	C	G	0.229	0.225	0.993	0.0016985566355815	0.0103	0.8665	53386	77258	58749.13
2640412	chr7	rs3734999	131810490	G	T	0.132	0.131	0.984	-0.0008003201707691	0.0128	0.9501	53386	77258	58749.13
2649968	chr7	rs117988713	131811931	A	G	0.97	0.969	0.938	-0.0212951405401588	0.0259	0.4117	53065	77121	58557.09
2654399	chr7	rs77474420	131812515	G	C	0.975	0.974	0.665	0.0339955472579582	0.0335	0.3093	53321	77197	58686.2
2643652	chr7	rs35071694	131812556	T	G	0.902	0.905	0.989	-0.0108991808690006	0.0146	0.455	53386	77258	58749.13
2647116	chr7	rs281899	131812922	T	C	0.113	0.112	0.994	0.0044998604248922	0.0136	0.7411	53386	77258	58749.13
2644605	chr7	rs2278816	131813407	G	A	0.229	0.225	1.0	0.0028958031120254	0.0103	0.776	53386	77258	58749.13
2651018	chr7	rs11772555	131813462	G	A	0.278	0.274	0.996	0.0077002766261879	0.0096	0.4259	53386	77258	58749.13
2653029	chr7	rs13232611	131813726	T	C	0.902	0.904	0.991	-0.0102018624845967	0.0146	0.4861	53386	77258	58749.13
2635739	chr7	rs2671104	131814185	A	G	0.114	0.112	0.994	0.0028958031120254	0.0136	0.8288	53386	77258	58749.13
2637133	chr7	rs13246116	131814421	C	T	0.229	0.225	1.0	0.0027960873020011	0.0103	0.7826	53386	77258	58749.13
2646351	chr7	rs13246412	131814529	G	A	0.229	0.225	1.0	0.0027960873020011	0.0103	0.7838	53386	77258	58749.13
2640272	chr7	rs10954359	131815118	C	T	0.277	0.274	0.997	0.0077002766261879	0.0096	0.4243	53386	77258	58749.13
2653351	chr7	rs10954360	131815220	G	A	0.277	0.274	0.997	0.0076010387728197	0.0096	0.4285	53386	77258	58749.13
2648144	chr7	rs2671103	131815310	A	G	0.136	0.135	0.988	-0.0098988321792475	0.0126	0.4346	53386	77258	58749.13
2650792	chr7	rs10954361	131815343	G	A	0.228	0.225	1.0	0.0025966258472659	0.0103	0.7998	53386	77258	58749.13
2637858	chr7	rs10954362	131815641	A	G	0.227	0.223	0.998	0.0032048589489113	0.0103	0.7549	53386	77258	58749.13
2630727	chr7	rs2671102	131815979	A	T	0.129	0.127	0.992	-0.0025031302181184	0.0129	0.8453	53386	77258	58749.13
2635301	chr7	rs4731850	131816243	T	C	0.227	0.223	0.998	0.0035038543266769	0.0103	0.732	53386	77258	58749.13
2653479	chr7	rs2671101	131816473	G	T	0.114	0.112	0.992	0.0018981972830802	0.0136	0.8875	53386	77258	58749.13
2641818	chr7	rs60506766	131816775	C	T	0.951	0.951	0.989	-0.0248973835545144	0.0202	0.2159	53386	77258	58749.13
2653776	chr7	rs6977223	131816872	C	T	0.228	0.225	0.997	0.0024968801985871	0.0103	0.8081	53386	77258	58749.13
2649474	chr7	rs6467422	131817726	T	G	0.951	0.951	0.988	-0.0262002485024742	0.0202	0.1944	53386	77258	58749.13
2642246	chr7	rs6467423	131817735	C	T	0.95	0.95	0.987	-0.0220002402796674	0.0201	0.2733	53386	77258	58749.13
2640810	chr7	rs75848889	131817850	T	C	0.902	0.905	0.988	-0.009797842480111	0.0146	0.5043	53386	77258	58749.13
2651848	chr7	rs896166	131818244	C	T	0.277	0.273	0.99	0.0076010387728197	0.0097	0.433	53386	77258	58749.13
2636217	chr7	rs6965681	131818446	T	C	0.95	0.95	0.987	-0.0226035462098532	0.02	0.2587	53386	77258	58749.13
2631845	chr7	rs746778	131818867	G	C	0.277	0.273	0.988	0.0074025335167413	0.0097	0.443	53386	77258	58749.13
2638224	chr7	rs2341557	131819283	T	C	0.276	0.272	0.986	0.0077995046323818	0.0097	0.421	53386	77258	58749.13
2640954	chr7	rs78142619	131819511	C	T	0.984	0.984	0.979	0.0172994970780611	0.0382	0.6512	45440	64724	49577.22
2648548	chr7	rs57010768	131819512	G	A	0.951	0.951	0.986	-0.0248973835545144	0.0202	0.2182	53386	77258	58749.13
2637434	chr7	rs73497343	131819558	C	T	0.951	0.951	0.987	-0.0263953113595316	0.0202	0.1916	53386	77258	58749.13
2653762	chr7	rs281874	131819962	T	C	0.113	0.112	0.978	0.0017983819413794	0.0137	0.8966	53386	77258	58749.13
2640290	chr7	rs13228926	131820161	T	C	0.902	0.904	0.985	-0.0098988321792475	0.0146	0.5003	53386	77258	58749.13
2650868	chr7	rs281875	131820171	C	T	0.901	0.903	0.985	-0.0084959889212643	0.0146	0.5577	53386	77258	58749.13
2640567	chr7	rs78560809	131820751	G	C	0.979	0.977	0.817	0.0170045988158238	0.0328	0.6044	52492	76491	57939.2
2641887	chr7	rs76874722	131821094	G	T	0.957	0.956	0.977	-0.0198048272985997	0.0214	0.3563	53386	77258	58749.13
2634294	chr7	rs281877	131821468	T	A	0.85	0.853	0.99	-0.0101008421794295	0.0122	0.4079	53386	77258	58749.13
2652598	chr7	rs6962187	131821566	G	A	0.951	0.951	0.987	-0.0260975991218731	0.0202	0.1977	53386	77258	58749.13
2649081	chr7	rs76569359	131821996	G	A	0.953	0.953	0.984	-0.0312017511432645	0.0205	0.1292	53386	77258	58749.13
2642591	chr7	rs73155245	131822344	G	A	0.936	0.937	0.765	-0.0406970023321042	0.0202	0.04366	53386	77258	58749.13
2647135	chr7	rs281878	131822719	A	G	0.356	0.355	0.915	0.0147999386115992	0.0094	0.1158	53386	77258	58749.13
2639162	chr7	rs77426917	131823070	C	T	0.966	0.968	0.984	-0.0295009039176847	0.0243	0.2249	53316	77188	58679.13
2651560	chr7	rs146873071	131823215	C	G	0.983	0.983	0.905	0.0183996828453635	0.0414	0.6564	39173	56516	42796.1
2648161	chr7	rs11978284	131823738	T	C	0.9	0.902	0.985	-0.007296555232638	0.0145	0.6131	53386	77258	58749.13
2629769	chr7	rs6949330	131824284	G	T	0.983	0.983	0.988	0.0270994698817177	0.0371	0.4648	45381	64481	49482.27
2637917	chr7	rs6954317	131824908	G	A	0.8	0.804	0.988	-0.0142003494011414	0.0109	0.1926	53386	77258	58749.13
2646711	chr7	rs62469700	131825823	G	A	0.97	0.969	0.896	0.0112959597418516	0.0267	0.6719	52841	75249	57900.31
2649028	chr7	rs118087798	131826268	G	C	0.987	0.988	0.875	-0.105204972199782	0.0507	0.03819	35650	53647	39958.98
2633765	chr7	rs61076439	131827919	T	C	0.968	0.969	0.825	0.0025966258472659	0.0273	0.9253	53386	77258	58749.13
2649507	chr7	rs10258063	131828282	G	A	0.934	0.934	0.995	-0.0117993392160431	0.0175	0.5021	53386	77258	58749.13
2639909	chr7	rs148749192	131828318	T	A	0.97	0.971	0.971	-0.0255024404124231	0.0258	0.3223	53386	77258	58749.13
2644598	chr7	rs4728251	131828336	C	T	0.433	0.431	0.949	0.0	0.0089	0.9964	53386	77258	58749.13
2629549	chr7	rs10273901	131828567	T	C	0.951	0.951	0.991	-0.0248051189189711	0.0202	0.2192	53386	77258	58749.13
2639491	chr7	rs75171292	131828649	G	A	0.953	0.953	0.988	-0.0278954863187535	0.0205	0.1739	53386	77258	58749.13
2648189	chr7	rs6974954	131828754	A	T	0.984	0.983	0.987	0.0291023874205329	0.0374	0.4363	45381	64481	49482.27
2646737	chr7	rs1399090	131829128	C	T	0.934	0.934	0.996	-0.0124977728299804	0.0175	0.4777	53386	77258	58749.13
2634402	chr7	rs35337921	131829491	G	A	0.206	0.204	0.987	0.0089002747867194	0.0107	0.408	53386	77258	58749.13
2636172	chr7	rs2671100	131830080	G	A	0.934	0.934	0.996	-0.0124977728299804	0.0176	0.4764	53386	77258	58749.13
2646270	chr7	rs2598198	131830086	C	T	0.934	0.934	0.996	-0.0125990355765152	0.0176	0.4724	53386	77258	58749.13
2648504	chr7	rs142144406	131830515	G	A	0.98	0.98	0.895	0.0136957831289865	0.0327	0.6759	52785	75023	57810.55
2653350	chr7	rs60832001	131830901	G	A	0.984	0.983	0.987	0.0259990758686168	0.0375	0.4887	45440	64724	49577.22
2651805	chr7	rs2671112	131831552	C	T	0.934	0.935	0.995	-0.0124977728299804	0.0176	0.4775	53386	77258	58749.13
2644721	chr7	rs79325519	131831863	C	T	0.984	0.984	0.983	0.0243998868235351	0.0376	0.5165	45381	64481	49482.27
2640642	chr7	rs1562834	131832069	T	C	0.109	0.108	0.986	0.0033045340083004	0.0139	0.8117	53386	77258	58749.13
2654822	chr7	rs1562835	131832158	A	G	0.11	0.109	0.985	0.0025966258472659	0.0139	0.8516	53386	77258	58749.13
2648335	chr7	rs79398173	131832266	C	T	0.968	0.969	0.821	0.0036034995896235	0.0274	0.8953	53386	77258	58749.13
2630610	chr7	rs3930463	131832269	C	T	0.951	0.951	0.989	-0.0240980393840575	0.0202	0.2322	53386	77258	58749.13
2634127	chr7	rs76152170	131832485	G	A	0.984	0.983	0.986	0.0262036654966364	0.0375	0.4853	45440	64724	49577.22
2644043	chr7	rs1450881	131832545	T	C	0.934	0.934	0.995	-0.0124977728299804	0.0176	0.4755	53386	77258	58749.13
2639270	chr7	rs1450882	131832627	A	G	0.013	0.0136	0.963	-0.005304041591906	0.0496	0.9154	32955	49234	36683.65
2639627	chr7	rs10256987	131833425	G	A	0.951	0.951	0.989	-0.0252972953741621	0.0202	0.2098	53386	77258	58749.13
2632776	chr7	rs2671106	131834083	C	T	0.934	0.934	0.994	-0.0121029460677457	0.0176	0.4907	53386	77258	58749.13
2642572	chr7	rs1450883	131834268	C	T	0.951	0.951	0.989	-0.0249999098013234	0.0202	0.2147	53386	77258	58749.13
2635292	chr7	rs13228273	131834487	G	A	0.97	0.972	0.971	-0.048203336386541	0.0262	0.06518	53200	76329	58439.19
2638428	chr7	rs2598202	131834858	C	T	0.934	0.934	0.994	-0.0124977728299804	0.0176	0.4777	53386	77258	58749.13
2633350	chr7	rs2671105	131834967	G	A	0.934	0.934	0.994	-0.0127003085782322	0.0176	0.4681	53386	77258	58749.13
2631458	chr7	rs11773367	131835030	T	G	0.209	0.206	0.988	0.0112959597418516	0.0107	0.29	53386	77258	58749.13
2641139	chr7	rs116988167	131835598	C	T	0.987	0.988	0.807	-0.105705019436884	0.0484	0.02913	43666	62156	47869.25
2649153	chr7	rs77089930	131835976	C	T	0.967	0.968	0.982	-0.0331949048576409	0.0244	0.1739	53386	77258	58749.13
2646163	chr7	rs4731851	131836602	C	A	0.209	0.206	0.988	0.012096540947233	0.0107	0.2574	53386	77258	58749.13
2647549	chr7	rs74518976	131836606	C	A	0.973	0.972	0.809	-0.0003000450090019	0.0296	0.9924	53386	77258	58749.13
2640209	chr7	rs1399092	131836626	C	T	0.143	0.14	0.99	0.0117012723076411	0.0124	0.3461	53386	77258	58749.13
2650988	chr7	rs73725832	131836956	A	G	0.95	0.95	0.984	-0.0264979913062283	0.02	0.1861	53386	77258	58749.13
2636693	chr7	rs76302778	131836973	C	T	0.939	0.937	0.844	0.0497040321791155	0.0195	0.01076	53386	77258	58749.13
2654305	chr7	rs60997765	131837120	C	G	0.984	0.983	0.979	0.031799009548949	0.0376	0.3976	45440	64724	49577.22
2636064	chr7	rs73497371	131837754	A	T	0.966	0.968	0.983	-0.0295009039176847	0.0243	0.2253	53386	77258	58749.13
2633107	chr7	rs75856704	131838171	G	A	0.984	0.984	0.974	0.0251998010217421	0.0382	0.5093	45440	64724	49577.22
2633575	chr7	rs78309891	131838295	C	T	0.983	0.983	0.976	0.0320024161254944	0.0374	0.3926	45371	64448	49466.82
2642772	chr7	rs79286416	131838755	C	G	0.978	0.977	0.812	0.0222017079836866	0.0328	0.4987	52748	76621	58111.63
2630744	chr7	rs6962290	131838756	A	G	0.917	0.919	0.973	-0.036798848237098	0.0159	0.02085	53386	77258	58749.13
2649896	chr7	rs59313571	131838801	A	G	0.966	0.967	0.981	-0.0300984478240329	0.0243	0.215	53386	77258	58749.13
2636627	chr7	rs191997240	131838981	C	A	0.987	0.988	0.808	-0.107295720292337	0.0485	0.02713	43666	62156	47869.25
2645419	chr7	rs75635983	131839071	C	T	0.964	0.964	0.804	-0.0132980281439898	0.0261	0.61	53386	77258	58749.13
2630453	chr7	rs12666252	131839851	C	G	0.215	0.211	0.988	0.0141001243787816	0.0106	0.182	53386	77258	58749.13
2647825	chr7	rs73497372	131840318	C	T	0.966	0.968	0.981	-0.0282040203730758	0.0243	0.2457	53386	77258	58749.13
2640334	chr7	rs60255521	131841170	A	G	0.966	0.967	0.979	-0.0292949370570243	0.0243	0.2271	53386	77258	58749.13
2651342	chr7	rs34071937	131841546	G	T	0.878	0.882	0.977	-0.0292949370570243	0.0134	0.02902	53386	77258	58749.13
2652322	chr7	rs1376292	131842082	G	A	0.878	0.882	0.977	-0.0289037168568363	0.0134	0.03132	53386	77258	58749.13
2640884	chr7	rs62469705	131842446	T	A	0.982	0.982	0.767	0.0178988554877579	0.0375	0.6321	52369	73865	57274.14
2631803	chr7	rs9649572	131842842	A	T	0.254	0.249	0.994	0.0139029051689914	0.01	0.1629	53386	77258	58749.13
2649373	chr7	rs281880	131843038	A	G	0.0809	0.0811	0.982	-0.0112025145079934	0.016	0.4827	53386	77258	58749.13
2636555	chr7	rs73155250	131843752	A	T	0.918	0.915	0.863	0.0254045542217263	0.0168	0.1312	53386	77258	58749.13
2642111	chr7	rs56254512	131844187	C	T	0.974	0.973	0.87	0.0182033098538737	0.0293	0.5339	52297	73761	57103.59
2647990	chr7	rs144834523	131844784	T	C	0.987	0.988	0.857	-0.103595407711159	0.0503	0.03968	36332	54765	40738.67
2634426	chr7	rs1450884	131844887	G	C	0.254	0.249	0.995	0.0140015196358136	0.01	0.1599	53386	77258	58749.13
2650035	chr7	rs9649039	131845112	G	T	0.254	0.249	0.996	0.0139029051689914	0.01	0.1634	53386	77258	58749.13
2643483	chr7	rs79008842	131845695	C	A	0.982	0.982	0.426	0.0250047589895661	0.0507	0.6222	52841	75249	57900.31
2648032	chr7	rs281882	131845852	G	A	0.0759	0.0762	0.981	-0.0098988321792475	0.0164	0.5486	53386	77258	58749.13
2646220	chr7	rs111697653	131845999	T	C	0.967	0.968	0.978	-0.0259949602770859	0.0244	0.2862	53386	77258	58749.13
2649279	chr7	rs11761595	131846030	G	A	0.254	0.249	0.993	0.013202462677756	0.01	0.1839	53386	77258	58749.13
2645973	chr7	rs62469707	131846541	T	A	0.982	0.982	0.767	0.0096037361426946	0.0375	0.7969	52369	73865	57274.14
2648183	chr7	rs17166204	131847013	A	T	0.978	0.978	0.96	0.0097027754613851	0.0307	0.7511	51377	72640	56145.22
2643865	chr7	rs79879697	131847544	G	A	0.978	0.978	0.732	-0.0080019302190585	0.0345	0.817	52841	75249	57900.31
2632803	chr7	rs117310925	131848018	C	T	0.977	0.978	0.825	0.0022973590486834	0.0325	0.9436	52257	75431	57369.94
2644734	chr7	rs1376293	131848396	A	G	0.0745	0.075	0.977	-0.0094040800752939	0.0166	0.5729	53386	77258	58749.13
2632906	chr7	rs6945535	131848537	C	G	0.825	0.822	0.884	0.0156961681063242	0.012	0.1909	53386	77258	58749.13
2653590	chr7	rs10954363	131848579	T	C	0.253	0.248	0.986	0.0141001243787816	0.01	0.1579	53386	77258	58749.13
2632694	chr7	rs113388134	131848893	G	A	0.986	0.985	0.936	0.0503983940836932	0.0447	0.2586	38919	50293	41669.29
2654176	chr7	rs896167	131849204	T	A	0.202	0.202	0.929	0.0105046326450854	0.0111	0.3425	53386	77258	58749.13
2629389	chr7	rs117408584	131849276	C	A	0.985	0.985	0.783	-0.0596013954910886	0.0416	0.1524	49717	70531	54458.84
2635469	chr7	rs73155256	131849576	G	A	0.923	0.92	0.846	0.024702368640342	0.0175	0.1568	53386	77258	58749.13
2646873	chr7	rs896169	131849670	C	A	0.282	0.286	0.978	-0.021101069908054	0.0097	0.02924	53386	77258	58749.13
2644106	chr7	rs145860702	131849776	G	T	0.977	0.978	0.827	0.0043007385516922	0.0325	0.8946	52257	75431	57369.94
2639019	chr7	rs17166207	131849981	A	G	0.939	0.943	0.974	-0.0322029950400999	0.0186	0.0831	53386	77258	58749.13
2640138	chr7	rs12534587	131850492	C	A	0.917	0.917	0.978	0.0118001041157506	0.0158	0.4556	53386	77258	58749.13
2649650	chr7	rs28480290	131850580	T	C	0.978	0.978	0.959	0.005703702916678	0.0308	0.8537	51269	72460	56079.42
2651493	chr7	rs7794234	131851256	C	T	0.922	0.922	0.987	-0.0149004625639624	0.0161	0.3563	53386	77258	58749.13
2632859	chr7	rs112430266	131851395	G	T	0.98	0.98	0.964	0.0166997792224134	0.0324	0.6073	50080	70105	54666.14
2651638	chr7	rs4731852	131851511	A	G	0.0125	0.0133	0.945	-0.0202027073175195	0.0485	0.6767	36760	52310	40235.5
2633731	chr7	rs6975484	131851873	A	T	0.449	0.449	0.982	-0.0083043861636152	0.0087	0.342	53386	77258	58749.13
2640074	chr7	rs12386585	131852112	C	G	0.921	0.925	0.986	-0.022398994943479	0.0163	0.1687	53386	77258	58749.13
2637563	chr7	rs12386586	131852168	C	G	0.921	0.926	0.986	-0.0226035462098532	0.0163	0.1649	53386	77258	58749.13
2650741	chr7	rs117985931	131852272	A	G	0.988	0.988	0.807	-0.0596969272581274	0.0555	0.2822	32665	49637	36707.23
2653846	chr7	rs12386646	131852299	T	A	0.843	0.847	0.994	-0.0198048272985997	0.0119	0.09657	53386	77258	58749.13
2642197	chr7	rs12386587	131852313	C	A	0.843	0.847	0.994	-0.0196008476550609	0.0119	0.09987	53386	77258	58749.13
2648223	chr7	rs12386694	131852406	A	G	0.841	0.845	0.995	-0.019203206984436	0.0119	0.1054	53386	77258	58749.13
2641974	chr7	rs10251791	131852610	T	C	0.842	0.846	0.994	-0.0185000759845861	0.0119	0.119	53386	77258	58749.13
2634023	chr7	rs55987912	131852662	A	G	0.843	0.847	0.995	-0.0191012733024012	0.0119	0.108	53386	77258	58749.13
2640945	chr7	rs76659245	131852771	G	A	0.985	0.985	0.766	-0.0717001041652131	0.0429	0.09484	46570	68320	51782.35
2649951	chr7	rs11763166	131852910	G	A	0.449	0.449	0.982	-0.008395140788382	0.0087	0.3357	53386	77258	58749.13
2652452	chr7	rs7777156	131852984	C	T	0.843	0.847	0.995	-0.0183982139464423	0.0119	0.1231	53386	77258	58749.13
2632569	chr7	rs79790908	131853432	C	A	0.922	0.922	0.989	-0.0153979421800967	0.0161	0.3409	53386	77258	58749.13
2641884	chr7	rs12386622	131853601	G	A	0.842	0.846	0.997	-0.019294956182969	0.0119	0.1044	53386	77258	58749.13
2630095	chr7	rs7800692	131853654	T	C	0.841	0.845	0.997	-0.0185000759845861	0.0119	0.1188	53386	77258	58749.13
2635681	chr7	rs7782124	131853816	G	T	0.838	0.843	0.986	-0.0027036515743148	0.0119	0.8192	53386	77258	58749.13
2643470	chr7	rs79434268	131853832	G	A	0.922	0.922	0.988	-0.0158042315449673	0.0161	0.3279	53386	77258	58749.13
2633624	chr7	rs35679562	131854123	G	A	0.762	0.767	0.979	-0.0078003437327339	0.0103	0.4449	53386	77258	58749.13
2652590	chr7	rs35454736	131854130	G	A	0.762	0.767	0.978	-0.0081027387031859	0.0103	0.4284	53386	77258	58749.13
2640708	chr7	rs35253793	131854143	A	G	0.763	0.767	0.977	-0.0081027387031859	0.0103	0.43	53386	77258	58749.13
2630563	chr7	rs35701875	131854150	G	A	0.762	0.767	0.978	-0.0079011318962572	0.0103	0.4422	53386	77258	58749.13
2652113	chr7	rs7782558	131854349	A	G	0.759	0.763	0.992	-0.007296555232638	0.0101	0.4693	53386	77258	58749.13
2648800	chr7	rs7782869	131854492	A	G	0.759	0.763	0.993	-0.0073972926304747	0.0101	0.4652	53386	77258	58749.13
2635453	chr7	rs7786869	131854584	G	A	0.759	0.763	0.993	-0.0079011318962572	0.0101	0.437	53386	77258	58749.13
2637885	chr7	rs57305701	131854619	C	T	0.922	0.922	0.988	-0.0142003494011414	0.0161	0.3805	53386	77258	58749.13
2638687	chr7	rs12537017	131855134	T	C	0.75	0.754	0.997	-0.0067024110596754	0.01	0.4997	53386	77258	58749.13
2629843	chr7	rs10954364	131855141	T	C	0.75	0.754	0.997	-0.0067024110596754	0.01	0.4989	53386	77258	58749.13
2645984	chr7	rs10954365	131855165	A	G	0.749	0.754	0.998	-0.0068030886197391	0.01	0.4931	53386	77258	58749.13
2654973	chr7	rs10274815	131855343	A	T	0.205	0.209	0.951	-0.0206007457079636	0.0109	0.05871	53386	77258	58749.13
2637713	chr7	rs10954366	131855368	G	A	0.828	0.833	0.992	-0.0027036515743148	0.0115	0.8185	53386	77258	58749.13
2637779	chr7	rs73499327	131855446	C	T	0.899	0.899	0.984	-0.0059979518036359	0.0144	0.6755	53386	77258	58749.13
2649612	chr7	rs17166213	131855508	G	C	0.922	0.922	0.983	-0.0138048499765589	0.0162	0.3922	53386	77258	58749.13
2635429	chr7	rs7341538	131855669	T	C	0.743	0.748	0.988	-0.0071958279818024	0.0099	0.4702	53386	77258	58749.13
2644517	chr7	rs59721636	131855693	C	T	0.899	0.899	0.98	-0.005696192544881	0.0144	0.6938	53386	77258	58749.13
2653457	chr7	rs13231300	131855967	T	C	0.851	0.855	0.983	-0.007095110875924	0.0123	0.5663	53386	77258	58749.13
2631932	chr7	rs147390657	131856200	G	A	0.987	0.987	0.84	-0.0605996221289296	0.049	0.216	39019	57260	43209.95
2644078	chr7	rs7341474	131856213	C	G	0.922	0.922	0.973	-0.0143017847108596	0.0163	0.3799	53386	77258	58749.13
2635433	chr7	rs12707027	131856269	C	T	0.845	0.849	0.972	-0.0187955345843259	0.0121	0.1204	53386	77258	58749.13
2633761	chr7	rs73499334	131856385	C	T	0.923	0.923	0.962	-0.015895669405385	0.0164	0.3332	53386	77258	58749.13
2646707	chr7	rs76698892	131856404	T	C	0.923	0.923	0.959	-0.0164038098256767	0.0165	0.3205	53386	77258	58749.13
2652199	chr7	rs78447978	131856405	G	A	0.923	0.923	0.958	-0.0163021610829842	0.0165	0.3231	53386	77258	58749.13
2641176	chr7	rs9641933	131856536	T	G	0.837	0.841	0.981	-0.0026033858701149	0.0119	0.8298	53386	77258	58749.13
2640915	chr7	rs73499335	131856656	C	T	0.921	0.921	0.954	-0.0120017335415971	0.0163	0.4645	53386	77258	58749.13
2642605	chr7	rs73499337	131856855	C	A	0.922	0.922	0.949	-0.0146974807605841	0.0165	0.373	53386	77258	58749.13
2640793	chr7	rs73723715	131857419	C	A	0.93	0.931	0.874	0.001598721363697	0.0181	0.9279	53386	77258	58749.13
2639668	chr7	rs13235860	131857498	T	G	0.965	0.963	0.861	0.024702368640342	0.0249	0.32	52841	75249	57900.31
2635186	chr7	rs17166214	131857698	G	T	0.97	0.968	0.835	0.0248974696545107	0.0274	0.3637	52841	75249	57900.31
2629551	chr7	rs7802114	131857841	A	G	0.96	0.961	0.916	-0.0098988321792475	0.0233	0.6722	53386	77258	58749.13
2650886	chr7	rs7785277	131857865	T	C	0.948	0.949	0.889	-0.0022024235552	0.0209	0.9148	53386	77258	58749.13
2652759	chr7	rs55778272	131857897	T	C	0.965	0.964	0.892	0.0176041339483571	0.0246	0.4747	53200	76329	58439.19
2636543	chr7	rs6970197	131857981	G	A	0.931	0.93	0.897	0.0178006246255066	0.0179	0.3193	53386	77258	58749.13
2638601	chr7	rs55733016	131858220	C	T	0.969	0.968	0.904	-0.0188974371044634	0.026	0.4668	53386	77258	58749.13
2639375	chr7	rs62469710	131858303	A	G	0.976	0.976	0.906	0.0118001041157506	0.0299	0.6927	52776	74990	57796.39
2630849	chr7	rs12531350	131858414	A	G	0.975	0.976	0.792	-0.0536961790038609	0.0317	0.09036	53150	76107	58357.44
2633637	chr7	rs10277421	131859077	T	C	0.399	0.401	0.95	-0.0071958279818024	0.009	0.4236	53386	77258	58749.13
2635206	chr7	rs80172977	131859162	G	A	0.964	0.964	0.888	-0.0135007260538548	0.0247	0.5838	52493	75664	57604.43
2654755	chr7	rs9649040	131859395	G	T	0.879	0.88	0.935	-0.005696192544881	0.0137	0.6764	53386	77258	58749.13
2648655	chr7	rs7808586	131859496	G	A	0.403	0.405	0.953	-0.0059979518036359	0.009	0.5027	53386	77258	58749.13
2630944	chr7	rs13232207	131859678	G	T	0.972	0.973	0.948	-0.0031048149534787	0.0274	0.9103	52428	75603	57541.49
2650534	chr7	rs35136321	131859817	A	G	0.709	0.711	0.95	-0.0054950702819798	0.0097	0.5706	53386	77258	58749.13
2640304	chr7	rs17166216	131860127	T	C	0.947	0.947	0.932	-0.009797842480111	0.02	0.6235	53386	77258	58749.13
2641492	chr7	rs62469711	131860461	T	G	0.962	0.962	0.915	-0.0048015088161939	0.0234	0.838	53200	76329	58439.19
2634490	chr7	rs6943549	131860487	C	A	0.895	0.894	0.945	0.009504687014246	0.0144	0.5122	53386	77258	58749.13
2644390	chr7	rs66489121	131860598	G	A	0.785	0.785	0.956	-0.0062998021485279	0.0107	0.559	53386	77258	58749.13
2638458	chr7	rs57825190	131860973	C	T	0.789	0.789	0.956	-0.0068030886197391	0.0108	0.5263	53386	77258	58749.13
2644109	chr7	rs79616812	131861337	A	G	0.96	0.961	0.909	-0.0212951405401588	0.0233	0.3599	53386	77258	58749.13
2653567	chr7	rs7782294	131861415	A	G	0.844	0.845	0.938	-0.0048015088161939	0.0123	0.6957	53386	77258	58749.13
2631003	chr7	rs186383884	131861540	T	G	0.972	0.972	0.952	-0.0010005003335835	0.0272	0.9696	52428	75603	57541.49
2643743	chr7	rs3734996	131861720	G	A	0.56	0.56	0.958	-0.0031048149534787	0.0089	0.7264	53386	77258	58749.13
2650204	chr7	rs3734995	131861733	T	A	0.822	0.822	0.948	0.0017983819413794	0.0116	0.877	53386	77258	58749.13
2638375	chr7	rs111747337	131861813	C	T	0.737	0.739	0.966	-0.006199175242821	0.01	0.5353	53386	77258	58749.13
2653463	chr7	rs77253071	131862283	C	T	0.971	0.972	0.949	-0.0038975857287134	0.0271	0.8859	52428	75603	57541.49
2653262	chr7	rs7807353	131862444	C	T	0.894	0.893	0.956	0.0092966519050945	0.0143	0.5151	53386	77258	58749.13
2644755	chr7	rs3734992	131862530	G	T	0.74	0.741	0.969	-0.0054045784588597	0.01	0.5849	53386	77258	58749.13
2630366	chr7	rs3734991	131862710	G	A	0.761	0.762	0.943	0.0018981972830802	0.0104	0.8587	53386	77258	58749.13
2650185	chr7	rs59444396	131862977	G	A	0.987	0.987	0.735	-0.0152050125429676	0.0475	0.7492	47324	61256	50804.88
2631198	chr7	rs76255548	131862995	C	T	0.972	0.972	0.923	-0.0191012733024012	0.0271	0.481	53386	77258	58749.13
2644866	chr7	rs73155260	131864059	T	C	0.942	0.941	0.92	0.009504687014246	0.019	0.6164	53386	77258	58749.13
2630001	chr7	rs113541749	131864104	G	A	0.974	0.973	0.835	-0.0057967688471774	0.0296	0.8451	53386	77258	58749.13
2652329	chr7	rs57986525	131864249	T	C	0.862	0.862	0.96	0.0013990209137074	0.0128	0.9119	53386	77258	58749.13
2639477	chr7	rs57665981	131864379	A	G	0.917	0.918	0.962	-0.0021022080918702	0.016	0.8956	53386	77258	58749.13
2654737	chr7	rs3734990	131864407	G	A	0.966	0.966	0.946	-0.0094040800752939	0.0245	0.7018	53386	77258	58749.13
2639160	chr7	rs3734989	131864591	T	C	0.391	0.392	0.976	-0.003596459514405	0.0089	0.6866	53386	77258	58749.13
2641825	chr7	rs79877622	131865044	C	T	0.975	0.976	0.959	0.0	0.0288	0.9997	52428	75603	57541.49
2643267	chr7	rs896170	131865092	T	C	0.714	0.713	0.972	-0.0107980900995126	0.0096	0.2627	53386	77258	58749.13
2648341	chr7	rs7809724	131865683	T	C	0.951	0.953	0.97	-0.0019018072895963	0.0206	0.9262	53386	77258	58749.13
2629306	chr7	rs17803876	131865950	A	T	0.938	0.938	0.957	0.0008995952428359	0.0181	0.9607	53386	77258	58749.13
2631774	chr7	rs144427530	131865959	T	C	0.964	0.964	0.917	-0.0246001168682327	0.0242	0.3091	53386	77258	58749.13
2637214	chr7	rs17166227	131866206	C	T	0.951	0.953	0.971	-0.0021022080918702	0.0205	0.9172	53386	77258	58749.13
2649498	chr7	rs3734986	131866716	C	G	0.949	0.951	0.972	-0.004198802647333	0.0201	0.8352	53386	77258	58749.13
2641117	chr7	rs3734985	131866817	A	G	0.906	0.907	0.966	-0.0081027387031859	0.0151	0.5913	53386	77258	58749.13
2643519	chr7	rs3734984	131866833	A	G	0.906	0.908	0.966	-0.0083043861636152	0.0151	0.5839	53386	77258	58749.13
2638267	chr7	rs3734983	131866972	A	G	0.743	0.743	0.981	-0.0086977157031958	0.0099	0.3803	53386	77258	58749.13
2630299	chr7	rs66521955	131867422	A	G	0.949	0.951	0.973	-0.0054045784588597	0.0201	0.7891	53386	77258	58749.13
2641033	chr7	rs117974522	131867514	G	A	0.977	0.976	0.926	0.0716041258594429	0.0304	0.01858	52069	74325	56961.63
2654089	chr7	rs6950452	131867771	T	C	0.745	0.745	0.984	-0.0085968472255182	0.01	0.3853	53386	77258	58749.13
2640583	chr7	rs6968634	131867842	G	A	0.404	0.405	0.991	-0.0049019951702315	0.0088	0.5749	53386	77258	58749.13
2635190	chr7	rs6950909	131867984	T	C	0.694	0.696	0.982	-0.0082035573506883	0.0094	0.3872	53386	77258	58749.13
2651128	chr7	rs6951072	131868082	T	C	0.593	0.596	0.982	-0.0086977157031958	0.0088	0.3238	53386	77258	58749.13
2632640	chr7	rs76538396	131868216	G	A	0.979	0.978	0.771	-0.0430954101055856	0.0346	0.2134	51714	74776	56848.68
2640912	chr7	rs6969478	131868369	G	A	0.952	0.953	0.973	-0.0012007205765188	0.0205	0.9517	53386	77258	58749.13
2644054	chr7	rs62469714	131868482	C	A	0.938	0.938	0.964	0.0004998750416509	0.018	0.9778	53386	77258	58749.13
2651642	chr7	rs62469715	131868848	G	A	0.938	0.938	0.963	0.0013990209137074	0.0181	0.9401	53386	77258	58749.13
2634303	chr7	rs12536984	131868916	C	A	0.9	0.901	0.972	-0.0065010863423599	0.0146	0.6571	53386	77258	58749.13
2645671	chr7	rs73155266	131869557	G	A	0.934	0.935	0.965	-0.0012007205765188	0.0177	0.948	53386	77258	58749.13
2637609	chr7	rs60677458	131869722	C	G	0.966	0.966	0.962	-0.0098988321792475	0.0243	0.6827	53386	77258	58749.13
2649777	chr7	rs60307877	131870342	C	A	0.889	0.889	0.986	0.0027960873020011	0.0138	0.8371	53386	77258	58749.13
2642064	chr7	rs10280981	131870427	T	C	0.643	0.645	0.984	-0.0012007205765188	0.0091	0.8959	53386	77258	58749.13
2632060	chr7	rs56211734	131870544	C	T	0.889	0.889	0.987	0.0024968801985871	0.0138	0.8569	53386	77258	58749.13
2634233	chr7	rs6946056	131870597	A	C	0.389	0.391	0.989	-0.0080019302190585	0.0089	0.3667	53386	77258	58749.13
2630416	chr7	rs56229140	131870671	G	A	0.889	0.889	0.988	0.0024968801985871	0.0138	0.8574	53386	77258	58749.13
2646420	chr7	rs1020508	131870845	C	A	0.889	0.889	0.988	0.0023971245997214	0.0138	0.8606	53386	77258	58749.13
2644295	chr7	rs78387484	131870922	A	G	0.966	0.966	0.965	-0.0099998320783335	0.0243	0.6811	53386	77258	58749.13
2629795	chr7	rs60036349	131871413	C	G	0.889	0.889	0.988	0.0020977980821461	0.0138	0.8777	53386	77258	58749.13
2650257	chr7	rs61627721	131871546	T	C	0.889	0.889	0.988	0.0022973590486834	0.0138	0.8682	53386	77258	58749.13
2640639	chr7	rs59277030	131871562	A	G	0.951	0.953	0.976	-0.0021022080918702	0.0205	0.9188	53386	77258	58749.13
2635529	chr7	rs79780519	131871569	C	T	0.966	0.966	0.966	-0.0099998320783335	0.0243	0.6811	53386	77258	58749.13
2644079	chr7	rs61173891	131871577	T	C	0.84	0.841	0.982	0.0018981972830802	0.0119	0.8738	53386	77258	58749.13
2649408	chr7	rs58241641	131871598	C	T	0.951	0.953	0.976	-0.002002002670673	0.0205	0.9212	53386	77258	58749.13
2636134	chr7	rs56949350	131871685	A	G	0.918	0.918	0.976	-0.0042992284528324	0.0159	0.7876	53386	77258	58749.13
2639371	chr7	rs67632134	131871755	T	G	0.952	0.953	0.977	-0.0023026490626755	0.0205	0.9122	53386	77258	58749.13
2640819	chr7	rs10280346	131871918	A	T	0.918	0.918	0.977	-0.004198802647333	0.0159	0.7937	53386	77258	58749.13
2648730	chr7	rs62469718	131872013	G	A	0.937	0.937	0.969	0.0003999200213268	0.0179	0.9843	53386	77258	58749.13
2633327	chr7	rs73723723	131873351	C	T	0.904	0.904	0.99	0.0129951954948113	0.0147	0.3778	53386	77258	58749.13
2630880	chr7	rs12671063	131873634	C	T	0.9	0.901	0.977	-0.0073972926304747	0.0145	0.6127	53386	77258	58749.13
2638955	chr7	rs28663092	131874101	A	G	0.705	0.707	0.985	-0.002002002670673	0.0095	0.8316	53386	77258	58749.13
2640042	chr7	rs10275752	131874499	T	C	0.642	0.644	0.988	-0.002002002670673	0.009	0.8262	53386	77258	58749.13
2644901	chr7	rs7809557	131874836	A	T	0.705	0.706	0.986	-0.0027036515743148	0.0095	0.7765	53386	77258	58749.13
2634591	chr7	rs6467424	131874975	T	C	0.642	0.644	0.989	-0.0022024235552	0.009	0.8082	53386	77258	58749.13
2639676	chr7	rs58803643	131875268	G	C	0.966	0.966	0.972	-0.009696862978864	0.0242	0.688	53386	77258	58749.13
2633641	chr7	rs58811609	131875306	T	C	0.705	0.706	0.987	-0.0028039273327342	0.0095	0.7696	53386	77258	58749.13
2646176	chr7	rs7810362	131875371	A	C	0.642	0.644	0.989	-0.0022024235552	0.009	0.8106	53386	77258	58749.13
2647896	chr7	rs7778553	131875684	A	G	0.743	0.744	0.984	0.0007996801705642	0.01	0.9369	53386	77258	58749.13
2648505	chr7	rs73723725	131875883	C	G	0.892	0.891	0.988	0.0029955089797983	0.0139	0.8295	53386	77258	58749.13
2629733	chr7	rs111317882	131875924	T	C	0.964	0.964	0.928	-0.0189993500097828	0.0243	0.4337	53321	77197	58686.2
2642838	chr7	rs7779444	131876234	C	A	0.78	0.781	0.983	0.0026963615477425	0.0105	0.797	53386	77258	58749.13
2637776	chr7	rs77615282	131877332	G	A	0.969	0.969	0.908	-0.0426987545331152	0.0264	0.1049	52423	75594	57534.43
2642715	chr7	rs58831605	131877751	G	T	0.907	0.906	0.989	0.0141987193998129	0.0149	0.3414	53386	77258	58749.13
2647586	chr7	rs62469721	131878459	A	G	0.938	0.938	0.974	0.0022973590486834	0.0179	0.8978	53386	77258	58749.13
2634018	chr7	rs147672344	131879167	G	T	0.987	0.986	0.909	-0.0214994661132367	0.0483	0.6563	36053	52271	39690.23
2633658	chr7	rs10954367	131879262	T	C	0.442	0.444	0.992	-0.0038975857287134	0.0087	0.6512	53386	77258	58749.13
2640693	chr7	rs10225324	131879665	G	A	0.54	0.542	0.991	-0.0085968472255182	0.0087	0.3181	53386	77258	58749.13
2652514	chr7	rs10225484	131879921	C	T	0.434	0.435	0.986	-0.0055956263571598	0.0087	0.5227	53386	77258	58749.13
2638153	chr7	rs149308802	131880184	C	T	0.964	0.962	0.768	0.0213993910058902	0.0261	0.4123	53386	77258	58749.13
2642094	chr7	rs4570099	131880252	G	A	0.444	0.446	0.992	-0.0040983869261633	0.0087	0.6356	53386	77258	58749.13
2640972	chr7	rs73499391	131881010	C	T	0.909	0.909	0.986	0.0117012723076411	0.0151	0.4399	53386	77258	58749.13
2646494	chr7	rs2122637	131881280	G	T	0.661	0.662	0.988	0.0034041991335623	0.0091	0.7068	53386	77258	58749.13
2653365	chr7	rs1450885	131881620	C	T	0.641	0.643	0.99	0.0009995003330834	0.009	0.9089	53386	77258	58749.13
2632977	chr7	rs56231334	131882061	G	A	0.892	0.892	0.985	0.0147999386115992	0.014	0.2885	53386	77258	58749.13
2630045	chr7	rs62469723	131882339	G	A	0.932	0.932	0.981	0.0060019521956343	0.0172	0.7258	53386	77258	58749.13
2637390	chr7	rs146019967	131882463	A	G	0.986	0.987	0.965	-0.0652000732482552	0.0534	0.2219	28675	40029	32019.59
2636648	chr7	rs62622406	131883311	C	T	0.984	0.984	0.987	-0.0713993361302911	0.0366	0.05118	48272	69374	53118.15
2638558	chr7	rs17166237	131883614	C	G	0.915	0.915	0.985	-0.0107980900995126	0.0156	0.4889	53386	77258	58749.13
2642809	chr7	rs62469724	131883743	A	G	0.967	0.968	0.977	-0.004198802647333	0.0247	0.8641	52841	75249	57900.31
2651524	chr7	rs17804413	131883880	C	T	0.932	0.932	0.982	0.0055048206344449	0.0172	0.7481	53386	77258	58749.13
2637738	chr7	rs55734252	131883927	C	T	0.729	0.729	0.988	-0.0106970095483354	0.0097	0.2732	53386	77258	58749.13
2635813	chr7	rs1020509	131885403	G	A	0.729	0.729	0.99	-0.0105049846451474	0.0097	0.2798	53386	77258	58749.13
2635444	chr7	rs1349404	131885494	G	A	0.889	0.888	0.99	-0.000200020002667	0.0137	0.9888	53386	77258	58749.13
2636577	chr7	rs4728252	131885926	G	A	0.731	0.734	0.99	-0.0031048149534787	0.0098	0.7534	53386	77258	58749.13
2638602	chr7	rs79533895	131886239	C	T	0.984	0.984	0.917	0.0329994782631079	0.0379	0.3851	47878	67627	52200.86
2631221	chr7	rs59400141	131886348	G	A	0.949	0.95	0.977	0.0020977980821461	0.0199	0.9164	53386	77258	58749.13
2636041	chr7	rs9649574	131886428	C	T	0.853	0.855	0.987	-0.0099998320783335	0.0122	0.4123	53386	77258	58749.13
2631607	chr7	rs2198051	131886839	C	T	0.729	0.729	0.992	-0.0105049846451474	0.0097	0.2781	53386	77258	58749.13
2649976	chr7	rs930686	131887029	C	A	0.348	0.351	0.988	-0.0116981574124923	0.0091	0.1988	53386	77258	58749.13
2633396	chr7	rs79959239	131887315	C	T	0.984	0.986	0.973	-0.0636002947429691	0.0421	0.131	39130	59358	43712.61
2649149	chr7	rs79214928	131887806	G	A	0.973	0.974	0.967	-0.0145960053074092	0.0273	0.593	53386	77258	58749.13
2641448	chr7	rs73155278	131887841	C	T	0.948	0.949	0.976	0.005703702916678	0.0198	0.7745	53386	77258	58749.13
2638596	chr7	rs73155279	131887925	A	T	0.961	0.961	0.978	0.024702368640342	0.0225	0.2732	53386	77258	58749.13
2654463	chr7	rs57414337	131888384	T	C	0.803	0.805	0.985	-0.0083043861636152	0.0109	0.4478	53386	77258	58749.13
2649123	chr7	rs111942194	131888509	C	A	0.97	0.971	0.987	-0.0136020904182857	0.0258	0.5973	52841	75249	57900.31
2634010	chr7	rs62469726	131888779	A	G	0.898	0.9	0.986	0.0038027603329278	0.0144	0.7905	53386	77258	58749.13
2654955	chr7	rs73155281	131889014	G	A	0.931	0.932	0.983	0.0008995952428359	0.0171	0.9563	53386	77258	58749.13
2637793	chr7	rs12668459	131889302	C	T	0.878	0.878	0.996	-0.0188974371044634	0.0132	0.1546	53386	77258	58749.13
2647757	chr7	rs1868778	131889536	T	C	0.865	0.865	0.991	-0.0086977157031958	0.0126	0.491	53386	77258	58749.13
2651882	chr7	rs7786995	131889762	C	A	0.847	0.847	0.992	-0.0153979421800967	0.0121	0.2016	53386	77258	58749.13
2651225	chr7	rs7787365	131889786	G	C	0.847	0.847	0.992	-0.0153979421800967	0.0121	0.2009	53386	77258	58749.13
2631497	chr7	rs930687	131889818	C	T	0.325	0.329	0.989	-0.0164953025291975	0.0092	0.07325	53386	77258	58749.13
2634307	chr7	rs9649042	131889849	T	C	0.914	0.913	0.992	-0.0098988321792475	0.0155	0.5223	53386	77258	58749.13
2633296	chr7	rs10245338	131889974	G	A	0.865	0.866	0.992	-0.0083043861636152	0.0126	0.5115	53386	77258	58749.13
2654547	chr7	rs4731854	131890856	G	T	0.806	0.807	0.992	-0.0074980401773571	0.011	0.4942	53386	77258	58749.13
2641357	chr7	rs118130119	131890863	G	T	0.985	0.985	0.664	0.016296487966892	0.0447	0.7144	51710	74487	56795.96
2650625	chr7	rs116987055	131890864	C	T	0.985	0.985	0.664	0.016296487966892	0.0447	0.7146	51710	74487	56795.96
2644537	chr7	rs62468396	131891027	C	T	0.944	0.943	0.987	0.0123039944561641	0.0187	0.5122	53386	77258	58749.13
2632731	chr7	rs4731855	131891191	T	G	0.325	0.328	0.99	-0.0162005226717083	0.0092	0.07844	53386	77258	58749.13
2638535	chr7	rs4731856	131891548	G	A	0.807	0.807	0.993	-0.0083043861636152	0.011	0.4494	53386	77258	58749.13
2637132	chr7	rs62468397	131891790	C	T	0.97	0.971	0.991	-0.009797842480111	0.0257	0.703	52841	75249	57900.31
2637605	chr7	rs75558788	131892597	A	T	0.964	0.966	0.924	-0.0542027860143161	0.0243	0.02568	53386	77258	58749.13
2629911	chr7	rs116874412	131892648	C	T	0.988	0.987	0.936	-0.0270012755029434	0.0496	0.5859	33782	51102	37892.57
2653360	chr7	rs76838724	131892740	C	A	0.741	0.742	0.987	-0.0105959392134034	0.0099	0.2834	53386	77258	58749.13
2636346	chr7	rs73499401	131893344	G	A	0.865	0.866	0.994	-0.0085968472255182	0.0126	0.4969	53386	77258	58749.13
2646118	chr7	rs62468398	131893485	T	C	0.97	0.971	0.993	-0.0117993392160431	0.0256	0.6454	52841	75249	57900.31
2644354	chr7	rs73155283	131893667	A	G	0.96	0.96	0.981	0.0199006617063362	0.0223	0.3735	53386	77258	58749.13
2637120	chr7	rs59259594	131893898	G	A	0.866	0.866	0.995	-0.008395140788382	0.0126	0.503	53386	77258	58749.13
2645804	chr7	rs17215844	131893917	C	T	0.865	0.866	0.995	-0.008395140788382	0.0126	0.5029	53386	77258	58749.13
2632013	chr7	rs73155284	131894004	T	G	0.96	0.96	0.981	0.0171029078996623	0.0223	0.4438	53386	77258	58749.13
2654765	chr7	rs7781259	131894122	G	A	0.985	0.987	0.988	-0.0830990401697142	0.0506	0.1006	28763	43245	32070.7
2646308	chr7	rs7781556	131894283	G	A	0.631	0.632	0.99	-0.0069037763167944	0.009	0.4432	53386	77258	58749.13
2654671	chr7	rs10255805	131894468	T	C	0.865	0.866	0.995	-0.0081027387031859	0.0126	0.5193	53386	77258	58749.13
2650416	chr7	rs6951911	131894629	C	A	0.862	0.864	0.995	-0.0193969096107316	0.0126	0.1236	53386	77258	58749.13
2643764	chr7	rs77529828	131894696	A	T	0.97	0.971	0.995	-0.0095958936734469	0.0256	0.7083	52841	75249	57900.31
2645381	chr7	rs75321463	131894831	G	T	0.955	0.955	0.981	-0.003596459514405	0.021	0.8638	53386	77258	58749.13
2640250	chr7	rs62468399	131894836	T	A	0.97	0.971	0.995	-0.0114047880634385	0.0256	0.6567	52841	75249	57900.31
2631615	chr7	rs6952566	131894868	G	T	0.892	0.892	1.0	-0.0214994661132367	0.014	0.124	53386	77258	58749.13
2648340	chr7	rs9692157	131895155	A	G	0.955	0.955	0.981	-0.0046005663955682	0.0209	0.8244	53386	77258	58749.13
2654412	chr7	rs142764345	131895454	C	T	0.985	0.985	0.956	0.0060019521956343	0.0404	0.881	44036	66214	49158.65
2654892	chr7	rs77440692	131895520	C	T	0.985	0.987	0.987	-0.0793029813385367	0.0506	0.1174	28763	43245	32070.7
2642985	chr7	rs2341819	131896451	C	T	0.863	0.865	0.995	-0.0182963622831166	0.0126	0.146	53386	77258	58749.13
2653655	chr7	rs751408	131896676	C	T	0.904	0.904	0.999	-0.0145046862028817	0.0147	0.3257	53386	77258	58749.13
2650368	chr7	rs874454	131896813	A	G	0.325	0.328	0.985	-0.0158042315449673	0.0092	0.08592	53386	77258	58749.13
2645983	chr7	rs112470973	131896857	G	A	0.984	0.986	0.988	-0.0622052453438987	0.0485	0.1992	29087	43140	32170.45
2635542	chr7	rs76772731	131896874	C	T	0.955	0.955	0.981	-0.0039979812872983	0.021	0.8494	53386	77258	58749.13
2630650	chr7	rs751407	131896934	G	A	0.809	0.808	0.992	-0.0018016219466282	0.0109	0.8664	53386	77258	58749.13
2631433	chr7	rs118098206	131897007	C	A	0.953	0.953	0.849	0.0278972284172359	0.0223	0.2111	53386	77258	58749.13
2653541	chr7	rs751406	131897024	G	A	0.865	0.866	0.993	-0.0082035573506883	0.0126	0.5182	53386	77258	58749.13
2645750	chr7	rs73501708	131897197	A	C	0.866	0.866	0.993	-0.0095050300143049	0.0126	0.4521	53386	77258	58749.13
2654952	chr7	rs62468400	131897229	A	G	0.971	0.971	0.997	-0.0042992284528324	0.026	0.8679	52841	75249	57900.31
2653898	chr7	rs139173127	131897356	A	G	0.984	0.984	0.895	-0.0786969469491816	0.0376	0.03654	49616	71940	54959.8
2642199	chr7	rs12707028	131897401	C	A	0.863	0.864	0.996	-0.0183982139464423	0.0126	0.145	53386	77258	58749.13
2646202	chr7	rs6467425	131898524	T	C	0.57	0.571	0.988	-0.0038975857287134	0.0087	0.659	53386	77258	58749.13
2631875	chr7	rs55674541	131898555	G	C	0.763	0.763	0.993	0.0008995952428359	0.0101	0.9265	53386	77258	58749.13
2653289	chr7	rs79946187	131898591	T	C	0.97	0.971	0.996	-0.0105049846451474	0.0256	0.6812	52841	75249	57900.31
2652900	chr7	rs9641935	131898764	C	G	0.61	0.611	0.986	-0.0078003437327339	0.0089	0.3809	53386	77258	58749.13
2631440	chr7	rs73155286	131898793	A	G	0.96	0.96	0.982	0.0192044091837133	0.0222	0.3878	53386	77258	58749.13
2646423	chr7	rs62464981	131899094	C	T	0.944	0.943	0.989	0.0109003744682883	0.0187	0.56	53386	77258	58749.13
2635217	chr7	rs73155287	131899211	G	A	0.96	0.96	0.982	0.0188021269625962	0.0223	0.3996	53386	77258	58749.13
2646070	chr7	rs13227818	131899254	C	T	0.57	0.571	0.989	-0.0036968248442897	0.0087	0.6721	53386	77258	58749.13
2634755	chr7	rs13228106	131899351	G	A	0.892	0.892	1.0	-0.0217038334437866	0.014	0.1198	53386	77258	58749.13
2637148	chr7	rs78515174	131899763	C	T	0.971	0.971	0.993	-0.0036968248442897	0.026	0.8881	52841	75249	57900.31
2630180	chr7	rs10156075	131900355	C	T	0.904	0.904	0.997	-0.015702643727291	0.0147	0.2866	53386	77258	58749.13
2652846	chr7	rs117181307	131900620	A	C	0.978	0.977	0.94	-0.0196008476550609	0.0299	0.5126	53386	77258	58749.13
2643257	chr7	rs2880160	131900703	G	C	0.678	0.678	0.992	0.0044003044444822	0.0092	0.6363	53386	77258	58749.13
2631551	chr7	rs115893238	131900994	G	A	0.96	0.96	0.981	0.0194986595340326	0.0223	0.3821	53386	77258	58749.13
2637530	chr7	rs2060723	131901149	C	T	0.626	0.628	0.989	-0.0074980401773571	0.0089	0.404	53386	77258	58749.13
2640058	chr7	rs2060724	131901200	C	T	0.68	0.68	0.986	-0.0083043861636152	0.0093	0.3677	53386	77258	58749.13
2644643	chr7	rs17216066	131901251	C	T	0.82	0.821	0.994	-0.0034961042567088	0.0112	0.7529	53386	77258	58749.13
2647087	chr7	rs7781263	131901550	C	G	0.671	0.672	0.987	-0.0083043861636152	0.0092	0.3675	53386	77258	58749.13
2649352	chr7	rs73155291	131901790	A	G	0.959	0.96	0.978	0.0204004877576787	0.0222	0.3593	53386	77258	58749.13
2629363	chr7	rs73155292	131902112	C	T	0.96	0.96	0.978	0.0189983824093147	0.0223	0.3949	53386	77258	58749.13
2630300	chr7	rs1008036	131902362	T	C	0.569	0.571	0.983	-0.0052035148315978	0.0088	0.549	53386	77258	58749.13
2648960	chr7	rs79636196	131902616	G	T	0.955	0.955	0.977	-0.0055956263571598	0.0211	0.7915	53386	77258	58749.13
2646162	chr7	rs55949530	131903306	C	T	0.82	0.821	0.986	-0.0052035148315978	0.0113	0.6424	53386	77258	58749.13
2648554	chr7	rs7783455	131903444	T	C	0.859	0.858	0.98	-0.0104039337153929	0.0125	0.4059	53386	77258	58749.13
2631195	chr7	rs13240982	131904242	T	C	0.915	0.916	0.974	-0.0174005146801673	0.0157	0.268	53386	77258	58749.13
2650585	chr7	rs118023942	131904331	G	A	0.979	0.978	0.892	0.0208021276292633	0.0314	0.5081	53048	76694	58358.7
2632232	chr7	rs73155294	131904793	A	G	0.961	0.961	0.957	0.0194005857039748	0.0229	0.396	53386	77258	58749.13
2634791	chr7	rs7778640	131905625	G	A	0.599	0.605	0.987	-0.0170952954286372	0.0088	0.05337	53386	77258	58749.13
2654085	chr7	rs189694033	131905868	A	G	0.986	0.986	0.94	0.0118001041157506	0.0423	0.7808	43175	62827	48010.58
2640871	chr7	rs77269753	131906296	C	G	0.976	0.975	0.973	-0.0246001168682327	0.0283	0.3838	53386	77258	58749.13
2651943	chr7	rs13237800	131906665	G	C	0.58	0.586	0.989	-0.0203047533403643	0.0088	0.02036	53386	77258	58749.13
2633078	chr7	rs11771327	131906725	G	A	0.42	0.427	0.984	-0.0222047099881925	0.0088	0.01107	53386	77258	58749.13
2644197	chr7	rs55868339	131906729	G	T	0.842	0.843	0.989	-0.0036968248442897	0.0118	0.7539	53386	77258	58749.13
2648880	chr7	rs11771335	131906883	C	G	0.457	0.463	0.983	-0.0243029385231735	0.0087	0.005119	53386	77258	58749.13
2639567	chr7	rs34807915	131906942	C	T	0.859	0.858	0.864	0.0152038337422728	0.0133	0.2517	53386	77258	58749.13
2654020	chr7	rs1450879	131907045	T	C	0.43	0.437	0.987	-0.0206007457079636	0.0087	0.01823	53386	77258	58749.13
2652859	chr7	rs13238505	131907355	G	C	0.598	0.604	0.995	-0.0196008476550609	0.0088	0.0263	53386	77258	58749.13
2648138	chr7	rs1349405	131907548	G	A	0.638	0.644	0.995	-0.0225012653465135	0.009	0.01242	53386	77258	58749.13
2634275	chr7	rs1349406	131907751	G	A	0.638	0.644	0.995	-0.0225012653465135	0.009	0.01212	53386	77258	58749.13
2633586	chr7	rs2290232	131908468	T	C	0.638	0.644	0.997	-0.0226035462098532	0.009	0.01163	53386	77258	58749.13
2652742	chr7	rs2290233	131908566	A	T	0.638	0.644	0.997	-0.0226035462098532	0.009	0.01189	53386	77258	58749.13
2654843	chr7	rs56358406	131908947	T	C	0.943	0.943	0.988	0.0088011559530687	0.0186	0.6347	53386	77258	58749.13
2638455	chr7	rs977267	131908954	C	T	0.598	0.604	0.997	-0.0196008476550609	0.0088	0.02572	53386	77258	58749.13
2652569	chr7	rs7795320	131909560	G	A	0.597	0.604	0.996	-0.0196008476550609	0.0088	0.02544	53386	77258	58749.13
2650666	chr7	rs12707031	131910088	C	A	0.628	0.634	0.995	-0.0213972981080803	0.0089	0.01637	53386	77258	58749.13
2644921	chr7	rs73501729	131910238	A	G	0.842	0.843	0.995	-0.0084959889212643	0.0118	0.4716	53386	77258	58749.13
2654587	chr7	rs11760766	131910285	G	T	0.368	0.374	0.988	-0.0216016445577609	0.0089	0.01586	53386	77258	58749.13
2639817	chr7	rs10225863	131910303	C	T	0.591	0.597	0.996	-0.0196008476550609	0.0088	0.02568	53386	77258	58749.13
2649232	chr7	rs11761569	131910891	G	A	0.944	0.943	0.989	0.0098018049722602	0.0186	0.5985	53386	77258	58749.13
2642483	chr7	rs73155298	131911122	G	T	0.96	0.96	0.982	0.0050969882578437	0.0223	0.8176	53386	77258	58749.13
2629370	chr7	rs12111855	131911231	C	A	0.842	0.843	0.996	-0.007004474152883	0.0118	0.5533	53386	77258	58749.13
2651213	chr7	rs74812226	131911399	T	G	0.929	0.927	0.878	0.0392014821991368	0.0178	0.02795	53386	77258	58749.13
2653908	chr7	rs6467426	131911429	T	G	0.63	0.636	0.996	-0.0222967349986103	0.0089	0.0126	53386	77258	58749.13
2650946	chr7	rs76579009	131911724	C	T	0.933	0.936	0.962	-0.0282965991551138	0.0179	0.1137	53386	77258	58749.13
2648346	chr7	rs1026192	131911739	C	A	0.843	0.844	0.996	-0.0065010863423599	0.0118	0.5848	53386	77258	58749.13
2633274	chr7	rs66485964	131912051	C	T	0.959	0.96	0.977	0.0033045340083004	0.0222	0.8814	53386	77258	58749.13
2635207	chr7	rs138326028	131912068	A	G	0.985	0.985	0.947	0.004101577021075	0.0409	0.921	44141	66418	49321.53
2651953	chr7	rs11761061	131912083	T	A	0.566	0.571	0.994	-0.0187955345843259	0.0087	0.03032	53386	77258	58749.13
2654653	chr7	rs62464985	131913288	G	A	0.825	0.826	0.991	-0.0081027387031859	0.0114	0.4746	53386	77258	58749.13
2647602	chr7	rs62464986	131913374	A	G	0.813	0.814	0.993	-0.0066017436345624	0.0111	0.5489	53386	77258	58749.13
2629749	chr7	rs77562734	131913395	T	C	0.934	0.936	0.963	-0.0281011651109099	0.0179	0.1161	53386	77258	58749.13
2633581	chr7	rs1026194	131913645	T	C	0.367	0.373	0.991	-0.0201006717070029	0.0089	0.02418	53386	77258	58749.13
2629598	chr7	rs1026195	131913865	C	G	0.424	0.43	0.988	-0.021203207651103	0.0087	0.01507	53386	77258	58749.13
2635202	chr7	rs6959770	131914172	A	G	0.649	0.654	0.994	-0.0208049294331883	0.0091	0.02147	53386	77258	58749.13
2631971	chr7	rs10249903	131914470	A	G	0.65	0.654	0.994	-0.0189993500097828	0.0091	0.03546	53386	77258	58749.13
2648644	chr7	rs1868781	131915507	A	G	0.423	0.429	0.988	-0.01999864650669	0.0087	0.0221	53386	77258	58749.13
2632140	chr7	rs11764845	131915692	T	C	0.942	0.942	0.988	0.001998002662673	0.0185	0.9127	53386	77258	58749.13
2652346	chr7	rs185513786	131916265	C	A	0.987	0.988	0.834	-0.0335981494309355	0.0491	0.494	41002	57072	44799.56
2651066	chr7	rs74977547	131916855	G	C	0.968	0.968	0.944	-0.0394999521368577	0.0255	0.1214	52100	74974	57103.65
2644599	chr7	rs138211928	131917697	C	T	0.981	0.982	0.912	-0.0229002198863326	0.0344	0.5064	51320	73892	56398.51
2643460	chr7	rs62464987	131918236	T	C	0.942	0.942	0.988	0.0030952049073025	0.0184	0.8684	53386	77258	58749.13
2636978	chr7	rs10441389	131919247	A	T	0.544	0.549	0.995	-0.0166986496230515	0.0086	0.0539	53386	77258	58749.13
2639031	chr7	rs66514165	131919491	A	G	0.952	0.953	0.974	0.0022973590486834	0.0206	0.912	53386	77258	58749.13
2638881	chr7	rs7787272	131919977	C	A	0.424	0.43	0.987	-0.0198966317144566	0.0087	0.02281	53386	77258	58749.13
2643955	chr7	rs73155299	131920310	G	A	0.942	0.942	0.989	0.0035038543266769	0.0184	0.851	53386	77258	58749.13
2637436	chr7	rs7787958	131920430	C	T	0.362	0.367	0.989	-0.0201006717070029	0.009	0.02526	53386	77258	58749.13
2632995	chr7	rs34437840	131920439	A	G	0.647	0.651	0.997	-0.0203966036652218	0.009	0.02409	53386	77258	58749.13
2632173	chr7	rs116842225	131920457	G	C	0.977	0.978	0.931	-0.029202265808213	0.0309	0.3447	52299	74888	57294.03
2650071	chr7	rs7806916	131920459	T	C	0.362	0.367	0.989	-0.0198048272985997	0.009	0.0274	53386	77258	58749.13
2650215	chr7	rs7807049	131920502	T	C	0.818	0.818	0.992	-0.0039979812872983	0.0112	0.719	53386	77258	58749.13
2652929	chr7	rs10245678	131920512	C	T	0.818	0.819	0.993	-0.0040983869261633	0.0112	0.7124	53386	77258	58749.13
2635129	chr7	rs62464988	131920773	A	T	0.942	0.942	0.99	0.0038027603329278	0.0184	0.8353	53386	77258	58749.13
2637986	chr7	rs1991118	131921239	T	C	0.368	0.374	0.989	-0.0208049294331883	0.0089	0.02009	53386	77258	58749.13
2642562	chr7	rs1991119	131921261	C	G	0.98	0.981	0.927	-0.0428031223253094	0.0331	0.1964	52522	74499	57618.21
2649531	chr7	rs17805164	131921978	G	A	0.942	0.942	0.988	0.0032048589489113	0.0185	0.8626	53386	77258	58749.13
2644159	chr7	rs76793014	131922104	C	T	0.947	0.945	0.967	0.0304031059110447	0.0194	0.1173	53386	77258	58749.13
2630734	chr7	rs10231824	131922332	G	A	0.657	0.661	0.999	-0.0198966317144566	0.0091	0.02813	53386	77258	58749.13
2654157	chr7	rs143650205	131922417	A	G	0.977	0.977	0.796	0.0402970567645369	0.0326	0.2162	53321	77197	58686.2
2640991	chr7	rs55721079	131922804	A	G	0.942	0.942	0.988	0.0028958031120254	0.0185	0.8739	53386	77258	58749.13
2650286	chr7	rs73155302	131922812	C	T	0.657	0.661	0.997	-0.0198048272985997	0.0091	0.02916	53386	77258	58749.13
2647118	chr7	rs889942	131923589	A	G	0.718	0.72	0.994	-0.0006001800720324	0.0096	0.9517	53386	77258	58749.13
2649377	chr7	rs755755	131923644	C	G	0.817	0.818	0.992	-0.0068030886197391	0.0111	0.5409	53386	77258	58749.13
2636176	chr7	rs17805272	131923859	G	A	0.942	0.942	0.987	0.003902375817241	0.0185	0.8352	53386	77258	58749.13
2648155	chr7	rs17805290	131924265	T	A	0.942	0.942	0.987	0.0026963615477425	0.0185	0.8828	53386	77258	58749.13
2652915	chr7	rs1364513	131924557	G	T	0.778	0.78	0.993	-0.0022024235552	0.0104	0.8291	53386	77258	58749.13
2648650	chr7	rs10244207	131925348	C	A	0.369	0.375	0.985	-0.0216016445577609	0.009	0.01563	53386	77258	58749.13
2636718	chr7	rs11765681	131925601	C	T	0.942	0.942	0.986	0.0044998604248922	0.0185	0.807	53386	77258	58749.13
2637758	chr7	rs1991120	131925605	G	A	0.369	0.375	0.985	-0.0213972981080803	0.009	0.01696	53386	77258	58749.13
2646056	chr7	rs3925378	131926112	C	G	0.592	0.596	0.992	-0.019203206984436	0.0088	0.02915	53386	77258	58749.13
2646662	chr7	rs62464990	131926215	T	C	0.817	0.818	0.991	-0.0068030886197391	0.0112	0.5411	53386	77258	58749.13
2639971	chr7	rs1125855	131926988	T	C	0.856	0.855	0.872	0.0141001243787816	0.0131	0.2829	53386	77258	58749.13
2642446	chr7	rs1125854	131927170	T	C	0.367	0.373	0.983	-0.0201006717070029	0.009	0.02476	53386	77258	58749.13
2652816	chr7	rs17216760	131927649	C	T	0.942	0.942	0.982	0.0053954185169075	0.0185	0.7723	53386	77258	58749.13
2648440	chr7	rs149232556	131927777	C	T	0.984	0.984	0.98	-0.0198048272985997	0.0369	0.5911	47519	70705	53041.31
2642422	chr7	rs11761047	131928475	A	G	0.942	0.942	0.982	0.0037031349243813	0.0185	0.8418	53386	77258	58749.13
2647097	chr7	rs35971464	131928609	T	C	0.654	0.658	0.989	-0.021203207651103	0.0091	0.02016	53386	77258	58749.13
2651901	chr7	rs10260191	131928901	C	T	0.65	0.654	0.989	-0.021101069908054	0.0091	0.02008	53386	77258	58749.13
2640095	chr7	rs10260567	131929063	G	A	0.777	0.779	0.989	-0.0032954239497972	0.0104	0.7519	53386	77258	58749.13
2639966	chr7	rs10279805	131929709	T	C	0.365	0.37	0.981	-0.0206007457079636	0.009	0.0222	53386	77258	58749.13
2631029	chr7	rs73157207	131929784	T	C	0.942	0.942	0.981	0.0051964749068174	0.0186	0.7781	53386	77258	58749.13
2644865	chr7	rs62464991	131930740	A	G	0.942	0.942	0.981	0.0061013488579762	0.0186	0.7405	53386	77258	58749.13
2630064	chr7	rs1364507	131930812	C	T	0.777	0.779	0.989	-0.0030045090202987	0.0104	0.7754	53386	77258	58749.13
2642122	chr7	rs62464992	131930979	G	A	0.942	0.942	0.979	0.0049974917102918	0.0186	0.7866	53386	77258	58749.13
2635493	chr7	rs62465023	131930988	T	C	0.942	0.942	0.98	0.005703702916678	0.0186	0.7597	53386	77258	58749.13
2644602	chr7	rs73157208	131931667	A	G	0.943	0.943	0.979	0.0032048589489113	0.0187	0.8645	53386	77258	58749.13
2629233	chr7	rs73157211	131931784	G	A	0.948	0.947	0.944	0.0062007356416035	0.0198	0.7541	53386	77258	58749.13
2649019	chr7	rs73157212	131931936	T	C	0.977	0.976	0.734	-0.0034961042567088	0.0334	0.9171	53386	77258	58749.13
2648761	chr7	rs28439428	131931985	G	A	0.657	0.661	0.987	-0.0206007457079636	0.0091	0.0242	53386	77258	58749.13
2644087	chr7	rs17166279	131932024	A	G	0.964	0.964	0.957	-0.0102018624845967	0.0235	0.664	53386	77258	58749.13
2633248	chr7	rs6944400	131932485	T	C	0.657	0.661	0.987	-0.0208968257129853	0.0091	0.02183	53386	77258	58749.13
2641229	chr7	rs73157214	131932607	T	C	0.961	0.961	0.97	0.0121953336998771	0.0227	0.5924	53386	77258	58749.13
2636234	chr7	rs10254737	131932626	G	T	0.651	0.655	0.986	-0.0222967349986103	0.0091	0.01449	53386	77258	58749.13
2646112	chr7	rs73157217	131932712	T	C	0.94	0.94	0.978	0.0017983819413794	0.0183	0.9222	53386	77258	58749.13
2645374	chr7	rs73157219	131932985	A	C	0.94	0.94	0.978	0.0022973590486834	0.0183	0.9016	53386	77258	58749.13
2642852	chr7	rs7799929	131933308	A	G	0.961	0.961	0.969	0.0100988346774146	0.0226	0.6546	53386	77258	58749.13
2649755	chr7	rs10488377	131933651	T	C	0.94	0.94	0.978	0.0025966258472659	0.0183	0.8856	53386	77258	58749.13
2640995	chr7	rs10488376	131933726	A	G	0.647	0.65	0.985	-0.0208968257129853	0.0091	0.02157	53386	77258	58749.13
2631040	chr7	rs117498566	131933883	T	A	0.98	0.981	0.929	-0.0490957108440633	0.0332	0.14	52453	74223	57507.81
2643539	chr7	rs17805585	131934509	C	T	0.715	0.719	0.979	-0.009696862978864	0.0096	0.3158	53386	77258	58749.13
2630042	chr7	rs7792482	131934762	T	C	0.649	0.653	0.986	-0.0217038334437866	0.0091	0.01703	53386	77258	58749.13
2632087	chr7	rs1376291	131935118	C	T	0.781	0.783	0.984	-0.0031950988965408	0.0105	0.7634	53386	77258	58749.13
2650038	chr7	rs139594437	131935357	C	T	0.978	0.977	0.968	-0.0172987645783295	0.0297	0.5613	52289	76401	57796.84
2630499	chr7	rs10263746	131935433	C	A	0.752	0.753	0.968	-0.0172987645783295	0.0101	0.08757	53386	77258	58749.13
2645570	chr7	rs79467740	131935468	A	G	0.967	0.967	0.941	-0.0172987645783295	0.025	0.4894	53386	77258	58749.13
2654272	chr7	rs114647121	131935877	C	T	0.967	0.967	0.941	-0.0188974371044634	0.0249	0.4487	53386	77258	58749.13
2641297	chr7	rs77406599	131936218	C	T	0.964	0.964	0.965	0.0078987227933553	0.0235	0.7356	53386	77258	58749.13
2643663	chr7	rs113152540	131937261	G	C	0.963	0.964	0.942	-0.01999864650669	0.0238	0.4009	53386	77258	58749.13
2629622	chr7	rs11762143	131937820	T	C	0.589	0.593	0.985	-0.0176956485356892	0.0088	0.04435	53386	77258	58749.13
2647646	chr7	rs73157224	131938390	C	A	0.964	0.964	0.964	0.0035038543266769	0.0236	0.8819	53386	77258	58749.13
2648905	chr7	rs73157225	131938472	G	A	0.98	0.981	0.938	-0.0377953294954024	0.033	0.2514	50609	72115	55437.73
2632083	chr7	rs117821671	131938569	G	A	0.978	0.977	0.969	-0.0170037478161859	0.0301	0.5716	51881	75968	57376.71
2641920	chr7	rs66694965	131938840	T	G	0.824	0.825	0.955	-0.0140989243795016	0.0116	0.2243	53386	77258	58749.13
2651233	chr7	rs77205680	131938956	A	G	0.964	0.965	0.96	0.0118001041157506	0.0238	0.6197	53386	77258	58749.13
2644790	chr7	rs75768542	131939038	T	C	0.986	0.987	0.909	-0.0729040817360731	0.0421	0.08303	47015	68716	52112.61
2630793	chr7	rs181614640	131939096	G	A	0.98	0.98	0.924	0.016296487966892	0.033	0.6222	51575	73927	56493.63
2635268	chr7	rs10236971	131939182	T	C	0.76	0.762	0.988	-0.0092022107647994	0.0101	0.3659	53386	77258	58749.13
2644490	chr7	rs10237001	131939267	T	C	0.758	0.76	0.99	-0.0101008421794295	0.0101	0.3178	53386	77258	58749.13
2635882	chr7	rs73157226	131939592	G	A	0.961	0.961	0.967	0.0044003044444822	0.0227	0.8481	53386	77258	58749.13
2632109	chr7	rs10240355	131939639	T	C	0.728	0.731	0.976	-0.0187955345843259	0.0098	0.05536	53386	77258	58749.13
2637030	chr7	rs6966281	131939753	G	T	0.358	0.364	0.983	-0.0207028323592018	0.009	0.0217	53386	77258	58749.13
2631962	chr7	rs11760515	131939805	C	T	0.861	0.861	0.984	0.0030952049073025	0.0125	0.8053	53386	77258	58749.13
2652419	chr7	rs10225838	131940259	G	A	0.771	0.773	0.992	-0.0088994831870327	0.0103	0.3858	53386	77258	58749.13
2654537	chr7	rs10255203	131940525	A	G	0.77	0.773	0.992	-0.009696862978864	0.0103	0.3471	53386	77258	58749.13
2645289	chr7	rs10228899	131940593	C	T	0.77	0.773	0.992	-0.0095958936734469	0.0103	0.3485	53386	77258	58749.13
2630175	chr7	rs74654364	131940826	G	A	0.98	0.979	0.842	0.024702368640342	0.0332	0.4561	52989	76451	58263.75
2645077	chr7	rs73157228	131940862	C	T	0.938	0.938	0.977	0.0097027754613851	0.018	0.589	53386	77258	58749.13
2648229	chr7	rs35987793	131941210	C	G	0.839	0.84	0.969	-0.0172987645783295	0.0119	0.1466	53386	77258	58749.13
2629900	chr7	rs10259380	131941537	A	C	0.518	0.519	0.991	-0.0017014466397575	0.0086	0.8432	53386	77258	58749.13
2632746	chr7	rs10270115	131941771	C	T	0.358	0.364	0.984	-0.0208968257129853	0.009	0.02033	53386	77258	58749.13
2641467	chr7	rs10240557	131941775	A	T	0.358	0.364	0.984	-0.0208968257129853	0.009	0.02051	53386	77258	58749.13
2632078	chr7	rs11770980	131941864	C	G	0.862	0.862	0.987	0.0034041991335623	0.0125	0.7885	53386	77258	58749.13
2631231	chr7	rs11771069	131941902	G	A	0.702	0.706	0.985	-0.019294956182969	0.0095	0.04154	53386	77258	58749.13
2645620	chr7	rs10241293	131942297	A	G	0.358	0.364	0.988	-0.0222967349986103	0.009	0.01329	53386	77258	58749.13
2641912	chr7	rs75442747	131942561	T	C	0.928	0.927	0.978	0.0374980764200844	0.0168	0.02532	53386	77258	58749.13
2634668	chr7	rs10271349	131942569	G	A	0.359	0.365	0.99	-0.0214994661132367	0.009	0.01655	53386	77258	58749.13
2644528	chr7	rs6973565	131942644	T	A	0.84	0.844	0.992	-0.0349952529972629	0.0118	0.003092	53386	77258	58749.13
2643872	chr7	rs10274622	131942949	C	T	0.84	0.845	0.993	-0.0346949697968869	0.0118	0.003362	53386	77258	58749.13
2644600	chr7	rs11772044	131942999	C	T	0.863	0.863	0.988	0.0024968801985871	0.0126	0.84	53386	77258	58749.13
2649697	chr7	rs11772149	131943220	G	T	0.938	0.937	0.977	0.0118989261570991	0.018	0.5088	53386	77258	58749.13
2643054	chr7	rs76679077	131943316	C	A	0.961	0.962	0.949	-0.0174005146801673	0.023	0.4502	53386	77258	58749.13
2638620	chr7	rs62465024	131943949	T	G	0.84	0.844	0.991	-0.0338981034057645	0.0118	0.004236	53386	77258	58749.13
2630803	chr7	rs11773091	131944137	G	C	0.519	0.52	0.997	-0.0025031302181184	0.0086	0.7685	53386	77258	58749.13
2643502	chr7	rs10279295	131944241	G	A	0.358	0.364	0.989	-0.0222967349986103	0.009	0.01322	53386	77258	58749.13
2635289	chr7	rs10954368	131944273	G	T	0.519	0.52	0.997	-0.0027036515743148	0.0086	0.7552	53386	77258	58749.13
2635687	chr7	rs116938177	131944675	A	G	0.984	0.984	0.879	0.0016985566355815	0.0379	0.9641	50341	72613	55611.9
2635530	chr7	rs62465025	131944866	T	C	0.841	0.845	0.988	-0.0349952529972629	0.0119	0.003191	53386	77258	58749.13
2654093	chr7	rs10253794	131945360	A	G	0.499	0.504	0.976	-0.0222047099881925	0.0087	0.01069	53386	77258	58749.13
2634863	chr7	rs4728253	131945998	G	A	0.501	0.507	0.975	-0.0217958123704574	0.0087	0.01219	53386	77258	58749.13
2646048	chr7	rs117713945	131946200	T	C	0.982	0.983	0.916	-0.050104527566688	0.0348	0.1503	52825	75212	57920.19
2641410	chr7	rs11765810	131947098	T	A	0.707	0.705	0.983	0.0090984829852593	0.0095	0.3385	53386	77258	58749.13
2646721	chr7	rs4731857	131947532	G	A	0.899	0.901	0.993	-0.0182963622831166	0.0145	0.2077	53386	77258	58749.13
2629315	chr7	rs117039575	131947683	A	T	0.979	0.98	0.979	-0.0112025145079934	0.031	0.7195	52911	76184	58112.82
2629246	chr7	rs7776568	131947703	C	T	0.587	0.586	0.994	0.0089002747867194	0.0087	0.3084	53386	77258	58749.13
2632343	chr7	rs7776974	131947817	G	A	0.587	0.586	0.995	0.0084045823438103	0.0087	0.3342	53386	77258	58749.13
2647078	chr7	rs73157232	131948221	C	T	0.93	0.931	0.974	-0.0117993392160431	0.0172	0.4933	53386	77258	58749.13
2651019	chr7	rs2341820	131948246	A	G	0.472	0.472	0.997	0.0027960873020011	0.0086	0.7467	53386	77258	58749.13
2630536	chr7	rs56117324	131948879	T	C	0.872	0.874	0.987	-0.0026033858701149	0.013	0.841	53386	77258	58749.13
2650994	chr7	rs56247819	131949297	C	T	0.873	0.874	0.987	-0.0025031302181184	0.013	0.8455	53386	77258	58749.13
2652932	chr7	rs17217234	131949317	C	T	0.987	0.987	0.82	-0.0129028853555234	0.0505	0.7976	36859	55714	41041.03
2634234	chr7	rs139191365	131949342	C	A	0.986	0.986	0.913	-0.0737972512017079	0.0475	0.1205	35296	52256	39006.51
2632425	chr7	rs73157234	131949362	G	A	0.964	0.966	0.958	-0.0300984478240329	0.0239	0.2091	53386	77258	58749.13
2645842	chr7	rs4731858	131949376	G	A	0.903	0.905	0.994	-0.0182963622831166	0.0147	0.214	53386	77258	58749.13
2629724	chr7	rs73157235	131949480	A	G	0.943	0.943	0.974	0.0061013488579762	0.0187	0.742	53386	77258	58749.13
2633773	chr7	rs143276958	131949564	C	A	0.93	0.931	0.974	-0.0111013930711739	0.0172	0.5191	53386	77258	58749.13
2630022	chr7	rs67774966	131949691	A	G	0.873	0.874	0.987	-0.0025031302181184	0.013	0.8497	53386	77258	58749.13
2634439	chr7	rs717006	131950103	G	A	0.614	0.614	0.989	0.003902375817241	0.0089	0.6593	53386	77258	58749.13
2645011	chr7	rs73157238	131950106	T	C	0.93	0.931	0.974	-0.0112025145079934	0.0172	0.5153	53386	77258	58749.13
2649809	chr7	rs717005	131950213	G	T	0.873	0.874	0.988	-0.0032954239497972	0.013	0.8007	53386	77258	58749.13
2648446	chr7	rs717007	131950297	C	A	0.903	0.905	0.994	-0.0182047046548463	0.0147	0.2156	53386	77258	58749.13
2650897	chr7	rs117623808	131950390	A	T	0.968	0.966	0.809	0.0177023841130051	0.0272	0.5155	53386	77258	58749.13
2634084	chr7	rs1364509	131950465	T	C	0.486	0.487	0.997	0.0030952049073025	0.0086	0.7173	53386	77258	58749.13
2647983	chr7	rs73157239	131950772	A	T	0.965	0.966	0.964	-0.0293979151845611	0.0241	0.2236	53386	77258	58749.13
2634635	chr7	rs2305328	131950853	A	G	0.711	0.709	0.988	0.0118001041157506	0.0095	0.2166	53386	77258	58749.13
2645478	chr7	rs1364512	131951844	G	T	0.474	0.474	0.999	0.0045994064948955	0.0086	0.5913	53386	77258	58749.13
2637921	chr7	rs55853852	131952684	C	T	0.943	0.943	0.975	0.0050969882578437	0.0187	0.7872	53386	77258	58749.13
2638259	chr7	rs75153098	131952879	C	T	0.966	0.966	0.954	0.0077995046323818	0.0243	0.748	53386	77258	58749.13
2639064	chr7	rs76217515	131954667	T	C	0.985	0.985	0.933	0.0310043588626902	0.0411	0.4512	43362	65777	48553.46
2651063	chr7	rs1863017	131954777	G	C	0.712	0.709	0.987	0.0129951954948113	0.0095	0.1743	53386	77258	58749.13
2652461	chr7	rs1424593	131955001	G	T	0.479	0.479	0.997	0.0051964749068174	0.0086	0.5446	53386	77258	58749.13
2654722	chr7	rs74781973	131955120	A	G	0.977	0.977	0.936	-0.007296555232638	0.0302	0.8098	52128	74914	57163.46
2651875	chr7	rs73157241	131955340	A	G	0.964	0.965	0.96	-0.0309954337025195	0.0238	0.1918	53386	77258	58749.13
2654465	chr7	rs2161872	131955382	G	A	0.473	0.473	0.997	0.0048979852621919	0.0086	0.5685	53386	77258	58749.13
2650813	chr7	rs17817105	131956155	A	C	0.943	0.943	0.974	0.0050969882578437	0.0188	0.784	53386	77258	58749.13
2631453	chr7	rs73157244	131956283	G	A	0.943	0.943	0.974	0.0050969882578437	0.0188	0.7843	53386	77258	58749.13
2650511	chr7	rs73157245	131956524	T	G	0.929	0.931	0.97	-0.0102018624845967	0.0171	0.5492	53386	77258	58749.13
2641458	chr7	rs76588747	131956806	T	G	0.965	0.965	0.95	0.0077995046323818	0.0243	0.7463	53386	77258	58749.13
2645744	chr7	rs55675608	131956807	T	C	0.929	0.931	0.971	-0.0128015918372089	0.0171	0.456	53386	77258	58749.13
2632769	chr7	rs73157246	131956955	C	T	0.931	0.932	0.973	-0.0095050300143049	0.0172	0.5794	53386	77258	58749.13
2651604	chr7	rs73157247	131957242	A	T	0.929	0.931	0.972	-0.010302892995897	0.0171	0.5485	53386	77258	58749.13
2634767	chr7	rs62465026	131957585	C	T	0.866	0.87	0.977	-0.0449032281024259	0.0129	0.000483	53386	77258	58749.13
2642773	chr7	rs10271768	131957994	T	C	0.471	0.471	0.994	0.0051964749068174	0.0086	0.5438	53386	77258	58749.13
2650811	chr7	rs149635280	131958147	T	C	0.987	0.987	0.9	-0.0580953231907121	0.0458	0.2044	40160	57929	44438.82
2635787	chr7	rs74587224	131958294	C	T	0.931	0.932	0.973	-0.0104039337153929	0.0172	0.5448	53386	77258	58749.13
2641418	chr7	rs144755220	131958687	G	A	0.986	0.986	0.845	-0.0486021818392175	0.048	0.3114	38669	56982	42727.85
2638160	chr7	rs77707520	131959203	A	G	0.965	0.966	0.95	0.0076010387728197	0.0243	0.7539	53386	77258	58749.13
2629797	chr7	rs73157249	131959389	T	C	0.943	0.943	0.973	0.0068961666878413	0.0187	0.7138	53386	77258	58749.13
2647455	chr7	rs73157250	131959484	C	T	0.943	0.943	0.973	0.0067968490002727	0.0187	0.7144	53386	77258	58749.13
2630982	chr7	rs10954369	131960398	G	C	0.472	0.472	0.993	0.0065981840282271	0.0086	0.4477	53386	77258	58749.13
2644673	chr7	rs76997047	131960601	C	A	0.965	0.966	0.953	0.0078987227933553	0.0243	0.7437	53386	77258	58749.13
2634393	chr7	rs10488375	131960624	G	C	0.943	0.943	0.973	0.0077002766261879	0.0187	0.6807	53386	77258	58749.13
2632836	chr7	rs12668126	131960923	A	G	0.469	0.47	0.992	0.0066975214477213	0.0086	0.4416	53386	77258	58749.13
2648808	chr7	rs1026196	131961029	T	C	0.173	0.174	0.92	-0.0049019951702315	0.0119	0.6779	53386	77258	58749.13
2642501	chr7	rs12666099	131961083	T	A	0.678	0.675	0.977	0.0167981182758809	0.0093	0.07056	53386	77258	58749.13
2650334	chr7	rs10954370	131961209	T	C	0.595	0.595	0.969	0.0075017910703226	0.0089	0.4004	53386	77258	58749.13
2631183	chr7	rs6959397	131963274	T	C	0.969	0.969	0.985	-0.0049019951702315	0.0252	0.8462	52428	75603	57541.49
2629893	chr7	rs7778725	131964396	C	T	0.472	0.472	0.993	0.0062007356416035	0.0086	0.4755	53386	77258	58749.13
2637222	chr7	rs13224851	131965304	T	A	0.969	0.969	0.986	-0.0052035148315978	0.0252	0.8352	52428	75603	57541.49
2648073	chr7	rs6950129	131965467	A	G	0.922	0.924	0.977	-0.0116981574124923	0.0164	0.4737	53386	77258	58749.13
2629354	chr7	rs10215137	131965909	T	C	0.468	0.469	0.993	0.0062007356416035	0.0086	0.4731	53386	77258	58749.13
2642668	chr7	rs115943443	131966208	C	A	0.961	0.962	0.967	-0.0227979086760041	0.0227	0.3151	53386	77258	58749.13
2647191	chr7	rs10215151	131966209	T	C	0.712	0.709	0.988	0.0160997014894237	0.0095	0.0911	53386	77258	58749.13
2635189	chr7	rs73157255	131966824	A	T	0.959	0.961	0.966	-0.0235040691879941	0.0224	0.2952	53386	77258	58749.13
2649834	chr7	rs73157256	131966912	A	T	0.959	0.961	0.966	-0.0238010101859522	0.0224	0.2882	53386	77258	58749.13
2641847	chr7	rs17166306	131967472	T	C	0.889	0.89	0.993	-0.0114047880634385	0.0138	0.4072	53386	77258	58749.13
2645574	chr7	rs66600282	131968438	T	C	0.889	0.89	0.993	-0.0116981574124923	0.0138	0.3951	53386	77258	58749.13
2654933	chr7	rs73157259	131968500	C	A	0.945	0.945	0.978	0.001099395443301	0.0191	0.9536	53386	77258	58749.13
2636459	chr7	rs13222229	131968503	C	T	0.969	0.969	0.987	-0.0046005663955682	0.0252	0.8544	52428	75603	57541.49
2641325	chr7	rs67627092	131968552	T	C	0.889	0.89	0.993	-0.0112025145079934	0.0138	0.4158	53386	77258	58749.13
2642273	chr7	rs2880161	131969313	C	T	0.179	0.181	0.918	-0.0093031403261444	0.0117	0.4283	53386	77258	58749.13
2641381	chr7	rs4728254	131970065	A	C	0.469	0.47	0.992	0.0060019521956343	0.0086	0.487	53386	77258	58749.13
2629464	chr7	rs115167525	131970699	C	A	0.963	0.963	0.957	-0.0018016219466282	0.0235	0.9381	53386	77258	58749.13
2639046	chr7	rs113177854	131970710	C	T	0.963	0.963	0.957	-0.0017014466397575	0.0235	0.9434	53386	77258	58749.13
2636370	chr7	rs55917236	131970949	C	T	0.963	0.963	0.957	-0.0016012813669738	0.0235	0.9462	53386	77258	58749.13
2629411	chr7	rs75981133	131971204	G	A	0.969	0.97	0.864	-0.0338981034057645	0.0272	0.2131	52841	75249	57900.31
2647606	chr7	rs188110905	131971995	G	A	0.985	0.986	0.796	-0.0393959285025942	0.042	0.3484	50440	70285	54733.78
2631902	chr7	rs17817389	131972965	G	A	0.946	0.946	0.981	-0.0014009809156281	0.0191	0.9396	53386	77258	58749.13
2651590	chr7	rs9656410	131973789	C	T	0.458	0.459	0.987	0.003902375817241	0.0087	0.6492	53386	77258	58749.13
2653747	chr7	rs11764790	131974148	T	C	0.945	0.945	0.982	0.0008995952428359	0.019	0.9625	53386	77258	58749.13
2647917	chr7	rs56122308	131974199	G	C	0.743	0.741	0.991	0.0176041339483571	0.0099	0.07485	53386	77258	58749.13
2635118	chr7	rs112607155	131974360	C	T	0.963	0.963	0.957	-0.0021022080918702	0.0234	0.9287	53386	77258	58749.13
2633002	chr7	rs2161873	131974388	T	C	0.713	0.71	0.991	0.0166014304974254	0.0095	0.08215	53386	77258	58749.13
2651709	chr7	rs1037323	131974455	A	C	0.469	0.47	0.992	0.0065981840282271	0.0086	0.4419	53386	77258	58749.13
2651145	chr7	rs71534232	131974533	T	C	0.713	0.71	0.991	0.0166014304974254	0.0095	0.08204	53386	77258	58749.13
2630894	chr7	rs34477318	131974711	G	A	0.969	0.969	0.99	-0.0006001800720324	0.0253	0.9814	52428	75603	57541.49
2651989	chr7	rs28436253	131975373	A	G	0.744	0.741	0.992	0.0178988554877579	0.0099	0.06943	53386	77258	58749.13
2645900	chr7	rs4731859	131975498	C	T	0.47	0.471	0.993	0.0067968490002727	0.0086	0.4293	53386	77258	58749.13
2631698	chr7	rs13232076	131975892	G	A	0.97	0.969	0.993	-0.0023026490626755	0.0254	0.9268	52428	75603	57541.49
2630239	chr7	rs78447532	131976265	T	G	0.889	0.885	0.869	0.0338022134084658	0.0147	0.02096	53386	77258	58749.13
2645214	chr7	rs73157261	131976389	A	T	0.961	0.962	0.97	-0.0235040691879941	0.0226	0.299	53386	77258	58749.13
2644218	chr7	rs12670541	131976606	T	C	0.714	0.711	0.991	0.0161980995687726	0.0095	0.0899	53386	77258	58749.13
2640170	chr7	rs12670542	131976611	T	C	0.714	0.711	0.991	0.01600129372694	0.0095	0.09313	53386	77258	58749.13
2652159	chr7	rs12668257	131976652	G	C	0.714	0.711	0.991	0.0161980995687726	0.0095	0.08886	53386	77258	58749.13
2633184	chr7	rs60986814	131976679	G	A	0.813	0.817	0.996	-0.0135007260538548	0.0111	0.2245	53386	77258	58749.13
2654505	chr7	rs148141146	131976699	G	A	0.986	0.986	0.926	-0.0815029399606216	0.0466	0.08024	35604	52348	39179.11
2649384	chr7	rs12538528	131976817	A	G	0.713	0.71	0.993	0.0168964476597299	0.0095	0.07571	53386	77258	58749.13
2651064	chr7	rs17166309	131976856	C	A	0.713	0.71	0.994	0.0155977206230546	0.0095	0.09997	53386	77258	58749.13
2633191	chr7	rs56277369	131976988	C	T	0.759	0.762	1.0	-0.0110002818588653	0.0101	0.2748	53386	77258	58749.13
2648495	chr7	rs73157262	131978076	G	C	0.96	0.961	0.971	-0.0240980393840575	0.0225	0.2833	53386	77258	58749.13
2637028	chr7	rs10954371	131978162	C	T	0.714	0.711	0.995	0.0166014304974254	0.0095	0.08022	53386	77258	58749.13
2644776	chr7	rs12673234	131978386	A	C	0.713	0.711	0.995	0.0149969810059077	0.0095	0.1136	53386	77258	58749.13
2632976	chr7	rs13243152	131978690	C	A	0.714	0.711	0.995	0.0166997792224134	0.0095	0.07881	53386	77258	58749.13
2638182	chr7	rs117187344	131978914	A	G	0.986	0.986	0.733	0.0355987772398635	0.0526	0.4988	37985	50727	41051.22
2634602	chr7	rs62465029	131978971	G	A	0.863	0.867	0.985	-0.0467038420537432	0.0127	0.0002363	53386	77258	58749.13
2652188	chr7	rs73157263	131979012	G	C	0.869	0.871	0.993	-0.0068030886197391	0.0128	0.5931	53386	77258	58749.13
2652843	chr7	rs73157265	131979097	T	C	0.945	0.945	0.983	0.001598721363697	0.019	0.9335	53386	77258	58749.13
2639907	chr7	rs28680174	131979119	A	G	0.713	0.711	0.994	0.0156961681063242	0.0095	0.09905	53386	77258	58749.13
2633041	chr7	rs75295600	131979301	G	A	0.97	0.969	0.994	-0.0021022080918702	0.0254	0.9349	52428	75603	57541.49
2642836	chr7	rs35552790	131979541	T	C	0.469	0.47	0.993	0.0050969882578437	0.0086	0.5534	53386	77258	58749.13
2652651	chr7	rs73157266	131979759	A	T	0.945	0.945	0.984	0.001598721363697	0.019	0.9326	53386	77258	58749.13
2632754	chr7	rs6963872	131979925	G	A	0.47	0.471	0.994	0.005703702916678	0.0086	0.5119	53386	77258	58749.13
2652557	chr7	rs12674450	131980494	A	G	0.89	0.891	0.999	-0.0127003085782322	0.0138	0.3559	53386	77258	58749.13
2634353	chr7	rs6964570	131980522	C	T	0.923	0.925	0.983	-0.0117993392160431	0.0164	0.4708	53386	77258	58749.13
2641757	chr7	rs4731860	131980776	G	A	0.89	0.891	0.999	-0.0122952780941516	0.0138	0.3728	53386	77258	58749.13
2632175	chr7	rs74599145	131980857	C	T	0.98	0.98	0.99	-0.0095958936734469	0.0312	0.7589	53078	76774	58372.69
2648599	chr7	rs73157269	131981133	C	G	0.946	0.946	0.984	-0.0008003201707691	0.0191	0.9646	53386	77258	58749.13
2649277	chr7	rs79601349	131981461	T	C	0.963	0.964	0.963	-0.0023026490626755	0.0235	0.9227	53386	77258	58749.13
2635915	chr7	rs11763817	131982301	G	A	0.946	0.946	0.984	-0.0007002451143934	0.0191	0.9706	53386	77258	58749.13
2645481	chr7	rs11763799	131982458	C	A	0.946	0.946	0.984	-0.0006001800720324	0.0191	0.9752	53386	77258	58749.13
2631302	chr7	rs6951966	131983341	C	T	0.592	0.601	0.997	-0.0322959448008212	0.0088	0.0002399	53386	77258	58749.13
2651740	chr7	rs10441255	131983352	A	C	0.831	0.835	0.987	-0.0413012760239546	0.0116	0.0003688	53386	77258	58749.13
2644911	chr7	rs1424595	131983675	C	G	0.759	0.762	1.0	-0.0099998320783335	0.0101	0.3198	53386	77258	58749.13
2639977	chr7	rs6957015	131983930	G	T	0.868	0.87	0.995	-0.0059979518036359	0.0128	0.6366	53386	77258	58749.13
2645811	chr7	rs17166313	131984306	A	G	0.97	0.969	0.993	-0.0026033858701149	0.0252	0.9191	53386	77258	58749.13
2651350	chr7	rs11769382	131984570	T	C	0.945	0.945	0.984	0.0023971245997214	0.019	0.8986	53386	77258	58749.13
2646089	chr7	rs76939216	131985793	G	C	0.963	0.964	0.963	-0.0027036515743148	0.0235	0.9094	53386	77258	58749.13
2654261	chr7	rs10954372	131985878	C	T	0.593	0.601	0.999	-0.0322959448008212	0.0088	0.0002342	53386	77258	58749.13
2641389	chr7	rs6467428	131986168	A	G	0.593	0.601	0.999	-0.0325955083699338	0.0088	0.0002047	53386	77258	58749.13
2653310	chr7	rs1424596	131986419	C	T	0.593	0.601	1.0	-0.0323992324466777	0.0088	0.0002204	53386	77258	58749.13
2634056	chr7	rs12707032	131986861	G	A	0.836	0.841	0.988	-0.0437011352710986	0.0118	0.0001975	53386	77258	58749.13
2638628	chr7	rs6467429	131986888	T	C	0.588	0.596	0.999	-0.0316970867432546	0.0088	0.000287	53386	77258	58749.13
2645834	chr7	rs76273277	131987243	G	A	0.963	0.964	0.963	-0.0034961042567088	0.0235	0.8828	53386	77258	58749.13
2646334	chr7	rs11768593	131987256	G	A	0.945	0.945	0.984	0.0026963615477425	0.019	0.888	53386	77258	58749.13
2649250	chr7	rs117146664	131987329	G	C	0.961	0.962	0.972	-0.0249999098013234	0.0226	0.2688	53386	77258	58749.13
2636911	chr7	rs1035611	131987421	G	A	0.593	0.601	0.998	-0.0322959448008212	0.0088	0.0002306	53386	77258	58749.13
2643118	chr7	rs189749713	131987879	G	C	0.98	0.981	0.937	-0.0780047856479711	0.0326	0.01657	52895	75282	57990.19
2644140	chr7	rs191923486	131988201	G	A	0.961	0.962	0.97	-0.0253998626327317	0.0227	0.2628	53386	77258	58749.13
2646646	chr7	rs144449192	131988218	C	A	0.964	0.964	0.961	-0.0040983869261633	0.0237	0.8636	53386	77258	58749.13
2651088	chr7	rs35242369	131988259	C	T	0.836	0.84	0.986	-0.0437011352710986	0.0117	0.0002003	53386	77258	58749.13
2635238	chr7	rs7811294	131988552	G	A	0.747	0.744	0.981	0.0198026272961797	0.0099	0.04684	53386	77258	58749.13
2630996	chr7	rs56308749	131989141	C	T	0.924	0.926	0.982	-0.0145046862028817	0.0165	0.3792	53386	77258	58749.13
2642464	chr7	rs1364514	131989678	T	C	0.682	0.689	0.992	-0.0309954337025195	0.0093	0.0008572	53386	77258	58749.13
2639575	chr7	rs7789476	131990920	C	T	0.657	0.655	0.976	0.0114047182634362	0.0091	0.2123	53386	77258	58749.13
2633086	chr7	rs189468998	131991415	C	T	0.987	0.987	0.885	-0.0689000186550519	0.048	0.1508	37825	54357	41816.85
2642075	chr7	rs73157278	131991833	C	T	0.961	0.962	0.964	-0.0263029084210524	0.023	0.2517	52493	75664	57604.43
2639260	chr7	rs28434396	131992195	T	C	0.604	0.602	0.975	0.0138042809763971	0.0089	0.1213	53386	77258	58749.13
2652270	chr7	rs28692971	131992271	G	A	0.606	0.603	0.976	0.0128964817350202	0.0089	0.1466	53386	77258	58749.13
2632197	chr7	rs73157280	131992358	G	A	0.96	0.961	0.967	-0.0264979913062283	0.0227	0.243	52493	75664	57604.43
2637640	chr7	rs17817832	131992359	T	C	0.605	0.603	0.976	0.0126990249774084	0.0089	0.1524	53386	77258	58749.13
2653288	chr7	rs62465031	131993494	G	A	0.975	0.976	0.924	-0.0473012731180131	0.0293	0.1066	52605	74098	57508.63
2651081	chr7	rs17166321	131993577	T	G	0.959	0.961	0.966	-0.0252049938352247	0.0226	0.2648	52493	75664	57604.43
2647378	chr7	rs73157281	131994168	A	C	0.948	0.948	0.984	0.0038027603329278	0.0195	0.8439	53386	77258	58749.13
2637195	chr7	rs74852284	131994193	G	T	0.98	0.98	0.987	-0.0104039337153929	0.0313	0.7391	53078	76774	58372.69
2632867	chr7	rs78983709	131994306	C	A	0.963	0.964	0.96	0.0017983819413794	0.0235	0.9388	53386	77258	58749.13
2636056	chr7	rs73157282	131994734	G	A	0.961	0.962	0.964	-0.026600681797179	0.0229	0.2454	52493	75664	57604.43
2650723	chr7	rs17166324	131995060	C	T	0.97	0.97	0.986	-0.0028039273327342	0.0253	0.9128	53386	77258	58749.13
2638427	chr7	rs12155262	131995433	C	T	0.91	0.911	0.98	-0.0101008421794295	0.0153	0.5066	53386	77258	58749.13
2644554	chr7	rs67223719	131995520	C	T	0.948	0.947	0.985	0.0052959516591825	0.0194	0.7858	53386	77258	58749.13
2643248	chr7	rs12707033	131995613	G	A	0.729	0.736	0.989	-0.0346949697968869	0.0098	0.000383	53386	77258	58749.13
2637438	chr7	rs77146700	131995748	G	A	0.963	0.963	0.959	0.0011992805754821	0.0235	0.9581	53386	77258	58749.13
2641642	chr7	rs3906454	131995999	T	C	0.729	0.736	0.991	-0.0344051267241774	0.0098	0.0004161	53386	77258	58749.13
2634592	chr7	rs145946085	131996377	C	T	0.981	0.982	0.99	-0.0226035462098532	0.0329	0.4921	52266	75124	57422.57
2652584	chr7	rs7788831	131996531	A	G	0.747	0.744	0.973	0.0190964956909883	0.01	0.05567	53386	77258	58749.13
2632608	chr7	rs13231950	131996949	T	C	0.807	0.812	0.989	-0.0380030548002074	0.011	0.0005572	53386	77258	58749.13
2645174	chr7	rs59753393	131997025	C	T	0.91	0.91	0.974	-0.0098988321792475	0.0152	0.518	53386	77258	58749.13
2645425	chr7	rs11773243	131997388	C	T	0.948	0.948	0.984	0.0055048206344449	0.0195	0.7769	53386	77258	58749.13
2636509	chr7	rs11763874	131997653	T	C	0.947	0.947	0.985	0.0047984689115734	0.0193	0.8035	53386	77258	58749.13
2652523	chr7	rs16874167	131997701	G	A	0.765	0.77	0.978	-0.0338050046123612	0.0103	0.001025	53386	77258	58749.13
2644428	chr7	rs80209531	131997815	G	A	0.98	0.981	0.98	-0.0112025145079934	0.0317	0.7243	53078	76774	58372.69
2632314	chr7	rs55648946	131997912	T	C	0.98	0.98	0.965	0.0064988367398296	0.0317	0.8366	52992	76081	58178.71
2644998	chr7	rs17166328	131997968	T	C	0.798	0.804	0.973	-0.0347985055426955	0.0109	0.001445	53386	77258	58749.13
2640881	chr7	rs17166330	131998202	G	T	0.771	0.775	0.972	-0.0181028726978536	0.0104	0.0815	53386	77258	58749.13
2641679	chr7	rs142374014	131998383	T	C	0.987	0.987	0.919	0.055500929860874	0.0488	0.2554	36964	54179	40798.9
2651400	chr7	rs73157287	131999183	T	G	0.947	0.947	0.987	0.0018981972830802	0.0192	0.9209	53386	77258	58749.13
2647747	chr7	rs1424597	131999409	G	A	0.897	0.901	0.985	-0.0393959285025942	0.0144	0.006116	53386	77258	58749.13
2654758	chr7	rs11762270	131999807	G	A	0.843	0.847	0.991	-0.0270012755029434	0.012	0.02398	53386	77258	58749.13
2637723	chr7	rs11762290	132000054	C	G	0.843	0.847	0.991	-0.0270012755029434	0.012	0.02409	53386	77258	58749.13
2645800	chr7	rs67188846	132000374	C	T	0.946	0.946	0.99	0.0038027603329278	0.0191	0.8414	53386	77258	58749.13
2641648	chr7	rs143495107	132000643	G	A	0.977	0.976	0.971	0.0176041339483571	0.0293	0.5477	53386	77258	58749.13
2642082	chr7	rs11766824	132000919	T	C	0.947	0.947	0.99	0.0003999200213268	0.0192	0.9845	53386	77258	58749.13
2631802	chr7	rs11763310	132001042	G	T	0.947	0.947	0.99	-0.0005001250416822	0.0192	0.9773	53386	77258	58749.13
2647979	chr7	rs11763352	132001341	C	T	0.821	0.825	0.996	-0.0236986067778773	0.0113	0.03609	53386	77258	58749.13
2645577	chr7	rs75588093	132001423	C	T	0.976	0.975	0.975	0.0082954970241069	0.0286	0.771	53386	77258	58749.13
2635176	chr7	rs55950734	132001663	C	T	0.822	0.825	0.994	-0.0240980393840575	0.0113	0.03293	53386	77258	58749.13
2631442	chr7	rs62465033	132001792	G	A	0.908	0.912	0.989	-0.0469972723609114	0.0151	0.001839	53386	77258	58749.13
2636549	chr7	rs62465034	132001803	C	T	0.899	0.904	0.99	-0.0435966737180782	0.0145	0.002665	53386	77258	58749.13
2643912	chr7	rs56008447	132001942	A	T	0.947	0.947	0.99	0.0011992805754821	0.0192	0.9502	53386	77258	58749.13
2646797	chr7	rs68132710	132002111	G	A	0.947	0.947	0.99	0.0012991557316201	0.0192	0.9478	53386	77258	58749.13
2645728	chr7	rs75301419	132002647	C	T	0.976	0.975	0.973	0.0085037404912207	0.0287	0.7659	53386	77258	58749.13
2637289	chr7	rs17166338	132002753	C	T	0.899	0.904	0.99	-0.0449973659307358	0.0145	0.001894	53386	77258	58749.13
2629421	chr7	rs11773724	132002804	C	T	0.947	0.947	0.989	-0.0010005003335835	0.0193	0.9604	53386	77258	58749.13
2636795	chr7	rs55927884	132003218	T	C	0.923	0.922	0.989	0.0053954185169075	0.0162	0.7392	53386	77258	58749.13
2633485	chr7	rs67468325	132003778	A	G	0.947	0.947	0.986	0.0006997551142732	0.0192	0.9712	53386	77258	58749.13
2642063	chr7	rs7802437	132004231	G	A	0.946	0.946	0.985	-0.0018016219466282	0.0191	0.9245	53386	77258	58749.13
2630383	chr7	rs115977644	132004498	T	A	0.975	0.974	0.968	0.0085037404912207	0.0282	0.764	53386	77258	58749.13
2630231	chr7	rs73157290	132004690	A	G	0.947	0.947	0.987	-0.0001000050003333	0.0193	0.9966	53386	77258	58749.13
2635716	chr7	rs17166341	132004773	G	A	0.947	0.947	0.987	0.0004998750416509	0.0193	0.9795	53386	77258	58749.13
2654498	chr7	rs4141805	132005405	A	G	0.774	0.774	0.989	0.0111970780932162	0.0103	0.2766	53386	77258	58749.13
2652176	chr7	rs17218979	132005676	G	A	0.947	0.947	0.986	-0.001300845733048	0.0193	0.9468	53386	77258	58749.13
2631149	chr7	rs62465035	132005916	G	A	0.913	0.917	0.988	-0.0484027392281675	0.0155	0.001863	53386	77258	58749.13
2643192	chr7	rs17818325	132006178	C	A	0.975	0.974	0.971	0.0118001041157506	0.0281	0.6736	53386	77258	58749.13
2638544	chr7	rs10236235	132006367	C	T	0.947	0.947	0.984	-0.002002002670673	0.0193	0.9192	53386	77258	58749.13
2642724	chr7	rs10265728	132006518	A	C	0.921	0.92	0.987	0.003902375817241	0.016	0.8066	53386	77258	58749.13
2633361	chr7	rs76687834	132006546	G	T	0.975	0.974	0.971	0.0142973047008244	0.0281	0.6114	53386	77258	58749.13
2641463	chr7	rs73157292	132006719	G	A	0.947	0.947	0.985	-0.0019018072895963	0.0193	0.9201	53386	77258	58749.13
2647964	chr7	rs118162849	132006736	A	G	0.981	0.981	0.908	-0.0375045865412751	0.0337	0.266	52895	75282	57990.19
2631324	chr7	rs11974626	132007145	C	T	0.974	0.974	0.97	0.0044998604248922	0.0278	0.8726	53386	77258	58749.13
2634548	chr7	rs10240206	132007221	C	T	0.947	0.947	0.986	-0.0022024235552	0.0193	0.9113	53386	77258	58749.13
2645709	chr7	rs2042513	132007379	T	C	0.406	0.402	0.992	0.0060019521956343	0.0088	0.4922	53386	77258	58749.13
2639905	chr7	rs11974717	132007441	C	T	0.974	0.974	0.97	0.0058031292269501	0.0278	0.8336	53386	77258	58749.13
2650296	chr7	rs965801	132007770	G	C	0.407	0.403	0.991	0.0058031292269501	0.0088	0.5079	53386	77258	58749.13
2634881	chr7	rs965800	132007895	C	T	0.232	0.233	0.988	-0.0127003085782322	0.0102	0.2151	53386	77258	58749.13
2630755	chr7	rs62466369	132007971	A	T	0.913	0.917	0.989	-0.0492952917248775	0.0155	0.001505	53386	77258	58749.13
2634763	chr7	rs62466370	132007979	G	A	0.913	0.917	0.988	-0.0482977854077521	0.0155	0.001853	53386	77258	58749.13
2643153	chr7	rs10244929	132008454	G	C	0.941	0.941	0.984	-0.0048015088161939	0.0183	0.7947	53386	77258	58749.13
2642863	chr7	rs17818452	132008511	T	A	0.947	0.947	0.984	-0.0016012813669738	0.0194	0.9345	53386	77258	58749.13
2639738	chr7	rs76813675	132008776	C	G	0.975	0.974	0.97	0.0108014536938559	0.0281	0.7015	53386	77258	58749.13
2636773	chr7	rs4481530	132008787	G	A	0.941	0.942	0.98	-0.0055956263571598	0.0185	0.7633	53386	77258	58749.13
2645004	chr7	rs10248397	132009066	C	T	0.947	0.947	0.984	-0.0007002451143934	0.0193	0.9721	53386	77258	58749.13
2645312	chr7	rs7791777	132009302	A	G	0.974	0.973	0.967	0.0090984829852593	0.0276	0.7422	53386	77258	58749.13
2653751	chr7	rs17219279	132009332	T	C	0.913	0.917	0.989	-0.0494949124461712	0.0155	0.001427	53386	77258	58749.13
2650044	chr7	rs1582639	132009356	T	C	0.231	0.232	0.99	-0.0125990355765152	0.0102	0.2168	53386	77258	58749.13
2631723	chr7	rs7792343	132009456	G	A	0.833	0.837	0.986	-0.0274020297483382	0.0117	0.0191	53386	77258	58749.13
2642847	chr7	rs7795989	132009805	A	G	0.232	0.232	0.99	-0.0125990355765152	0.0102	0.2174	53386	77258	58749.13
2638323	chr7	rs17818597	132009958	G	T	0.913	0.917	0.989	-0.048896169787829	0.0155	0.001636	53386	77258	58749.13
2650027	chr7	rs73157295	132010512	C	A	0.947	0.947	0.984	-0.0027036515743148	0.0193	0.8872	53386	77258	58749.13
2651666	chr7	rs6950583	132010686	T	G	0.413	0.409	0.992	0.0065981840282271	0.0088	0.4514	53386	77258	58749.13
2648151	chr7	rs6968829	132010864	G	T	0.299	0.299	0.989	-0.0087985943563496	0.0094	0.3502	53386	77258	58749.13
2654932	chr7	rs75426742	132011368	C	A	0.987	0.987	0.856	-0.0076995657264405	0.0481	0.8735	40475	57307	44323.46
2638508	chr7	rs55917663	132011842	A	C	0.911	0.915	0.989	-0.0453949344903922	0.0153	0.003062	53386	77258	58749.13
2646288	chr7	rs117965844	132012041	C	G	0.976	0.975	0.746	0.0281014301108748	0.0326	0.3891	53091	76782	58419.69
2650425	chr7	rs17219431	132012291	G	T	0.947	0.947	0.982	-0.004701032558649	0.0193	0.8073	53386	77258	58749.13
2644467	chr7	rs17166347	132012358	C	T	0.774	0.774	0.991	0.0133011462391285	0.0103	0.1966	53386	77258	58749.13
2646672	chr7	rs12112256	132012375	C	G	0.911	0.915	0.99	-0.0482977854077521	0.0153	0.001625	53386	77258	58749.13
2652920	chr7	rs55646150	132012832	C	A	0.912	0.917	0.991	-0.0509986009718156	0.0155	0.0009676	53386	77258	58749.13
2653559	chr7	rs56262351	132012930	G	A	0.911	0.915	0.991	-0.0480039732984809	0.0153	0.001733	53386	77258	58749.13
2646909	chr7	rs1593222	132013469	T	C	0.59	0.594	0.995	-0.0049019951702315	0.0088	0.5731	53386	77258	58749.13
2646683	chr7	rs73723785	132013563	C	T	0.985	0.986	0.934	-0.0132980281439898	0.0423	0.7524	43783	60497	47460.23
2648839	chr7	rs117047405	132013821	G	C	0.983	0.982	0.693	0.0097027754613851	0.0397	0.8068	53053	76803	58367.67
2654552	chr7	rs62466374	132014292	G	A	0.911	0.915	0.991	-0.0467038420537432	0.0153	0.002327	53386	77258	58749.13
2651827	chr7	rs11769352	132014552	T	A	0.947	0.947	0.98	-0.0021022080918702	0.0193	0.9147	53386	77258	58749.13
2636609	chr7	rs732490	132014616	T	C	0.588	0.593	0.996	-0.0060985584618694	0.0088	0.4844	53386	77258	58749.13
2649032	chr7	rs889943	132014658	T	C	0.028	0.0293	0.904	-0.0018016219466282	0.0272	0.9464	53330	77032	58659.37
2640944	chr7	rs73723788	132014883	C	T	0.985	0.986	0.934	-0.0212951405401588	0.0422	0.6133	44128	60712	47725.14
2652733	chr7	rs62466375	132014920	C	T	0.911	0.915	0.992	-0.0473956369746291	0.0153	0.001984	53386	77258	58749.13
2643007	chr7	rs2341821	132014934	C	G	0.59	0.594	0.996	-0.0051029981759033	0.0088	0.5615	53386	77258	58749.13
2649262	chr7	rs744768	132014951	G	A	0.629	0.633	0.992	-0.0054950702819798	0.0089	0.538	53386	77258	58749.13
2631450	chr7	rs56190025	132015175	G	A	0.947	0.947	0.981	-0.0030045090202987	0.0194	0.8776	53386	77258	58749.13
2639293	chr7	rs744767	132015286	T	C	0.77	0.771	0.991	0.0121953336998771	0.0103	0.2363	53386	77258	58749.13
2640707	chr7	rs62466376	132016115	G	C	0.911	0.915	0.993	-0.0469029460862576	0.0153	0.002167	53386	77258	58749.13
2630714	chr7	rs17166358	132016175	G	C	0.913	0.917	0.993	-0.0503043099097479	0.0155	0.001135	53386	77258	58749.13
2645680	chr7	rs62466377	132016322	A	G	0.911	0.915	0.993	-0.046400022834317	0.0153	0.00241	53386	77258	58749.13
2651661	chr7	rs62466378	132016642	T	A	0.911	0.915	0.991	-0.0475948788076838	0.0153	0.001911	53386	77258	58749.13
2629529	chr7	rs62466379	132016649	A	G	0.911	0.915	0.991	-0.0475004961488543	0.0153	0.001937	53386	77258	58749.13
2654821	chr7	rs17166360	132016733	A	G	0.911	0.915	0.993	-0.0462952789853036	0.0153	0.002476	53386	77258	58749.13
2632131	chr7	rs62466380	132016920	G	A	0.911	0.915	0.993	-0.046201018900714	0.0153	0.002495	53386	77258	58749.13
2647435	chr7	rs79566249	132017097	C	A	0.911	0.915	0.993	-0.0462952789853036	0.0153	0.00248	53386	77258	58749.13
2650094	chr7	rs12707034	132017158	T	C	0.588	0.594	0.999	-0.0122952780941516	0.0087	0.1588	53386	77258	58749.13
2642042	chr7	rs73157300	132017224	G	A	0.934	0.935	0.89	-0.0272992569378225	0.0185	0.1402	53386	77258	58749.13
2654247	chr7	rs11768651	132017488	G	A	0.947	0.947	0.981	-0.0045001103249234	0.0194	0.8147	53386	77258	58749.13
2641291	chr7	rs10263402	132017849	C	T	0.589	0.595	0.999	-0.0121029460677457	0.0088	0.1661	53386	77258	58749.13
2631002	chr7	rs10263528	132017964	C	T	0.873	0.878	0.982	-0.0374007702544828	0.0132	0.004494	53386	77258	58749.13
2631082	chr7	rs10234146	132018047	A	T	0.774	0.775	0.99	0.0026963615477425	0.0103	0.7974	53386	77258	58749.13
2648463	chr7	rs10234151	132018057	A	G	0.589	0.595	0.997	-0.0129028853555234	0.0088	0.1403	53386	77258	58749.13
2632344	chr7	rs62466381	132018531	G	A	0.912	0.916	0.991	-0.0458031298018141	0.0154	0.00297	53386	77258	58749.13
2637236	chr7	rs62466382	132018784	A	C	0.912	0.916	0.991	-0.0454995840713661	0.0154	0.003133	53386	77258	58749.13
2630277	chr7	rs12533184	132019287	A	G	0.906	0.91	0.991	-0.0426048328324374	0.0149	0.00434	53386	77258	58749.13
2640946	chr7	rs12538334	132019292	C	T	0.906	0.91	0.991	-0.0426987545331152	0.0149	0.004236	53386	77258	58749.13
2647506	chr7	rs35492346	132019353	C	T	0.905	0.909	0.994	-0.0419997711602818	0.0149	0.004732	53386	77258	58749.13
2643219	chr7	rs12538433	132019496	G	A	0.905	0.909	0.995	-0.0418016408837633	0.0149	0.004951	53386	77258	58749.13
2653177	chr7	rs1424589	132019836	A	G	0.904	0.908	0.994	-0.0408949138454712	0.0148	0.005745	53386	77258	58749.13
2631974	chr7	rs10272059	132019979	C	T	0.905	0.909	0.996	-0.0409990935346932	0.0149	0.005719	53386	77258	58749.13
2643902	chr7	rs10272273	132019987	G	A	0.778	0.779	0.987	0.0005998200719675	0.0104	0.9554	53386	77258	58749.13
2654268	chr7	rs10272296	132020019	G	T	0.905	0.909	0.996	-0.0411032840784537	0.0149	0.005721	53386	77258	58749.13
2640516	chr7	rs55655721	132020027	A	C	0.947	0.947	0.976	0.0029955089797983	0.0193	0.8763	53386	77258	58749.13
2639831	chr7	rs10228998	132020211	T	A	0.905	0.909	0.995	-0.0409990935346932	0.0149	0.005729	53386	77258	58749.13
2651823	chr7	rs62466384	132020306	C	G	0.906	0.91	0.992	-0.0406032684425478	0.0149	0.006457	53386	77258	58749.13
2647550	chr7	rs62466385	132020314	C	T	0.906	0.91	0.992	-0.0411032840784537	0.0149	0.005907	53386	77258	58749.13
2632587	chr7	rs7784962	132020387	C	T	0.591	0.596	0.998	-0.0123965203365513	0.0088	0.1558	53386	77258	58749.13
2636802	chr7	rs143227942	132020465	C	T	0.98	0.981	0.958	-0.0340015566760147	0.0326	0.2959	52634	75241	57736.94
2631365	chr7	rs1424590	132020621	C	T	0.905	0.909	0.994	-0.0414993071780289	0.0149	0.005276	53386	77258	58749.13
2646012	chr7	rs6956868	132021416	A	G	0.81	0.814	0.982	-0.0206007457079636	0.0111	0.06396	53386	77258	58749.13
2646713	chr7	rs75264636	132022219	G	C	0.976	0.976	0.96	-0.0009004052431641	0.0292	0.9766	53386	77258	58749.13
2637564	chr7	rs4731863	132023783	T	A	0.924	0.924	0.893	0.0044003044444822	0.0172	0.8003	53386	77258	58749.13
2629571	chr7	rs1364504	132023921	C	T	0.697	0.698	1.0	0.0044003044444822	0.0093	0.6377	53386	77258	58749.13
2643240	chr7	rs56289193	132024665	C	G	0.821	0.819	0.838	0.0200967016991224	0.0122	0.09986	53386	77258	58749.13
2644063	chr7	rs73157301	132024912	A	C	0.948	0.948	0.977	0.0020977980821461	0.0195	0.9144	53386	77258	58749.13
2631348	chr7	rs10231544	132025936	T	C	0.673	0.679	0.987	-0.0172987645783295	0.0093	0.06106	53386	77258	58749.13
2634308	chr7	rs73723792	132025940	G	T	0.963	0.963	0.967	-0.0052035148315978	0.0233	0.8226	53386	77258	58749.13
2647426	chr7	rs1424591	132026723	A	G	0.902	0.906	0.978	-0.0469029460862576	0.0148	0.001492	53386	77258	58749.13
2635486	chr7	rs17166373	132026985	T	C	0.962	0.962	0.966	-0.0051029981759033	0.0231	0.8249	53386	77258	58749.13
2635768	chr7	rs11761311	132028950	C	G	0.947	0.947	0.974	0.0035038543266769	0.0195	0.8588	53386	77258	58749.13
2630770	chr7	rs6953350	132029229	T	C	0.583	0.589	0.991	-0.0151034855773182	0.0088	0.08464	53386	77258	58749.13
2643552	chr7	rs1364505	132030011	G	A	0.696	0.697	0.996	0.0012991557316201	0.0094	0.8932	53386	77258	58749.13
2637888	chr7	rs73723796	132030436	T	A	0.987	0.986	0.951	0.0507026199737612	0.0439	0.2481	41720	59267	45673.27
2630882	chr7	rs6467431	132030716	G	A	0.909	0.909	0.977	-0.0014009809156281	0.0151	0.9271	53386	77258	58749.13
2649977	chr7	rs11973890	132030946	C	T	0.963	0.963	0.965	-0.0034961042567088	0.0234	0.8806	53386	77258	58749.13
2647100	chr7	rs6963850	132031141	T	G	0.962	0.962	0.964	-0.0057967688471774	0.0231	0.8006	53386	77258	58749.13
2642286	chr7	rs17166374	132031487	C	G	0.626	0.628	0.959	-0.0060985584618694	0.0091	0.5041	53386	77258	58749.13
2646664	chr7	rs17166377	132032336	T	C	0.962	0.962	0.962	-0.0043996643446871	0.0232	0.8478	53386	77258	58749.13
2639008	chr7	rs6959579	132032495	G	A	0.527	0.529	0.969	-0.0068030886197391	0.0088	0.4392	53386	77258	58749.13
2652023	chr7	rs56003947	132032619	G	A	0.948	0.948	0.969	0.0004998750416509	0.0196	0.9805	53386	77258	58749.13
2647948	chr7	rs73158806	132032627	G	A	0.948	0.948	0.969	0.0004998750416509	0.0196	0.9803	53386	77258	58749.13
2634699	chr7	rs78845586	132033720	G	T	0.976	0.976	0.955	-0.0116981574124923	0.0288	0.6854	53386	77258	58749.13
2648236	chr7	rs79208269	132033724	C	A	0.976	0.976	0.955	-0.0119005312583873	0.0288	0.6804	53386	77258	58749.13
2633110	chr7	rs11978355	132033846	A	G	0.963	0.963	0.957	-0.0040983869261633	0.0234	0.8609	53386	77258	58749.13
2644430	chr7	rs73158807	132033861	G	C	0.948	0.948	0.968	0.0007996801705642	0.0196	0.9678	53386	77258	58749.13
2650688	chr7	rs11971704	132034029	G	A	0.963	0.963	0.956	-0.0039979812872983	0.0234	0.8641	53386	77258	58749.13
2654520	chr7	rs741663	132034207	G	T	0.776	0.777	0.973	-0.0008003201707691	0.0105	0.9362	53386	77258	58749.13
2652389	chr7	rs73723800	132034240	G	T	0.963	0.963	0.956	-0.0040983869261633	0.0234	0.8611	53386	77258	58749.13
2642423	chr7	rs56053426	132034267	C	T	0.948	0.948	0.967	0.0009995003330834	0.0196	0.9608	53386	77258	58749.13
2643368	chr7	rs11761937	132034826	C	A	0.948	0.948	0.966	0.0017983819413794	0.0196	0.9258	53386	77258	58749.13
2634815	chr7	rs4518603	132035251	G	A	0.685	0.687	0.979	0.0001999800026662	0.0094	0.982	53386	77258	58749.13
2640195	chr7	rs2341822	132035307	T	C	0.774	0.776	0.968	-0.0007002451143934	0.0105	0.9457	53386	77258	58749.13
2632044	chr7	rs77032207	132035439	A	C	0.963	0.963	0.952	-0.0023026490626755	0.0235	0.9228	53386	77258	58749.13
2652393	chr7	rs56676764	132036247	A	G	0.962	0.962	0.95	-0.0033957590691798	0.0233	0.8855	53386	77258	58749.13
2651200	chr7	rs73158810	132036627	A	G	0.947	0.947	0.962	0.0030952049073025	0.0195	0.8744	53386	77258	58749.13
2636194	chr7	rs930239	132037242	G	A	0.964	0.963	0.909	0.0248974696545107	0.0242	0.3031	53386	77258	58749.13
2645535	chr7	rs34043170	132037489	C	T	0.979	0.978	0.819	0.0028958031120254	0.0332	0.9304	51799	73910	56750.54
2633145	chr7	rs55675809	132037511	G	A	0.948	0.948	0.96	0.0011992805754821	0.0197	0.9521	53386	77258	58749.13
2654274	chr7	rs12539196	132037683	A	C	0.851	0.855	0.96	-0.0260975991218731	0.0124	0.03504	53386	77258	58749.13
2641729	chr7	rs73434896	132037749	A	T	0.963	0.963	0.945	-0.0058973552660839	0.0235	0.8018	53386	77258	58749.13
2648795	chr7	rs4731865	132038621	C	G	0.927	0.927	0.875	0.0126990249774084	0.0178	0.4761	53386	77258	58749.13
2654885	chr7	rs77262067	132038817	C	T	0.974	0.973	0.757	0.0295005481176215	0.0308	0.3396	53386	77258	58749.13
2651278	chr7	rs10248238	132038840	G	T	0.867	0.871	0.95	-0.0312017511432645	0.0131	0.01714	53386	77258	58749.13
2649847	chr7	rs79204387	132038866	C	A	0.977	0.977	0.936	-0.0081027387031859	0.0299	0.7879	53386	77258	58749.13
2630972	chr7	rs116860125	132039113	T	C	0.987	0.986	0.894	0.0075017910703226	0.0424	0.8593	47778	68901	52713.96
2645949	chr7	rs73158811	132039253	C	T	0.947	0.948	0.954	0.0026963615477425	0.0197	0.8892	53386	77258	58749.13
2648592	chr7	rs73158812	132039970	G	T	0.948	0.948	0.945	-0.0005001250416822	0.0198	0.9802	53386	77258	58749.13
2642778	chr7	rs73158813	132040325	C	T	0.947	0.947	0.943	-0.0001000050003333	0.0197	0.9943	53386	77258	58749.13
2636608	chr7	rs10282367	132040502	A	G	0.597	0.601	0.945	-0.0066017436345624	0.009	0.4647	53386	77258	58749.13
2637811	chr7	rs66792854	132040533	G	A	0.945	0.946	0.938	-0.0030045090202987	0.0196	0.8775	53386	77258	58749.13
2643241	chr7	rs76140941	132040748	G	A	0.963	0.963	0.886	0.0082954970241069	0.0244	0.7344	53386	77258	58749.13
2654571	chr7	rs12536340	132041421	C	A	0.904	0.906	0.929	-0.0380030548002074	0.0152	0.01261	53386	77258	58749.13
2653545	chr7	rs139284604	132042072	T	C	0.986	0.986	0.919	-0.0170952954286372	0.0397	0.6676	50716	74689	56237.98
2653868	chr7	rs6945711	132042078	A	G	0.606	0.61	0.961	-0.0057967688471774	0.009	0.5207	53386	77258	58749.13
2646096	chr7	rs73158814	132042135	G	C	0.931	0.93	0.926	0.0121953336998771	0.0176	0.4885	53386	77258	58749.13
2652766	chr7	rs1863015	132042198	A	G	0.607	0.61	0.966	-0.004198802647333	0.009	0.6403	53386	77258	58749.13
2648358	chr7	rs4728255	132044021	C	T	0.856	0.857	0.935	0.0077002766261879	0.0127	0.5435	53386	77258	58749.13
2629278	chr7	rs112881626	132044029	G	A	0.954	0.955	0.912	0.0072039888485025	0.0216	0.74	53386	77258	58749.13
2651930	chr7	rs4731866	132044093	C	T	0.856	0.857	0.935	0.0071047017299317	0.0127	0.5766	53386	77258	58749.13
2650568	chr7	rs17166386	132045271	G	A	0.857	0.858	0.939	0.0080971295874548	0.0127	0.5262	53386	77258	58749.13
2652449	chr7	rs76714753	132045539	G	A	0.949	0.951	0.905	-0.021101069908054	0.0208	0.3097	53386	77258	58749.13
2631861	chr7	rs62466387	132045845	A	G	0.891	0.89	0.959	-0.0074980401773571	0.0141	0.5918	53386	77258	58749.13
2649055	chr7	rs62466416	132045957	G	A	0.924	0.923	0.964	0.0029955089797983	0.0165	0.8538	53386	77258	58749.13
2635925	chr7	rs6972176	132046910	A	C	0.685	0.686	0.955	0.004201162744548	0.0095	0.6562	53386	77258	58749.13
2647041	chr7	rs6954714	132046914	T	G	0.685	0.686	0.955	0.004201162744548	0.0095	0.6567	53386	77258	58749.13
2654956	chr7	rs73158816	132047162	G	A	0.978	0.978	0.884	0.0072039888485025	0.0314	0.8183	53316	77188	58679.13
2644035	chr7	rs6973207	132047278	G	A	0.946	0.943	0.776	0.0326994961630157	0.0214	0.1268	53386	77258	58749.13
2637233	chr7	rs6467433	132047665	T	C	0.744	0.744	0.953	0.0023971245997214	0.0101	0.8124	53386	77258	58749.13
2646995	chr7	rs9969373	132047838	T	G	0.82	0.821	0.946	-0.0001000050003333	0.0116	0.9931	53386	77258	58749.13
2649702	chr7	rs12537485	132047884	C	T	0.822	0.823	0.946	-0.0001000050003333	0.0116	0.9964	53386	77258	58749.13
2648296	chr7	rs6467434	132047900	T	C	0.689	0.69	0.963	0.0046989426564652	0.0095	0.6224	53386	77258	58749.13
2654446	chr7	rs34904952	132048453	T	C	0.924	0.922	0.973	0.0049974917102918	0.0164	0.7596	53386	77258	58749.13
2654597	chr7	rs75047193	132049023	T	C	0.959	0.958	0.851	0.0264958638039652	0.0237	0.2621	53386	77258	58749.13
2633336	chr7	rs1863016	132049434	C	A	0.692	0.693	0.965	0.0033045340083004	0.0095	0.7273	53386	77258	58749.13
2639631	chr7	rs6971197	132050290	T	C	0.924	0.922	0.981	0.0045994064948955	0.0163	0.7792	53386	77258	58749.13
2649971	chr7	rs113866132	132050334	T	C	0.976	0.976	0.925	-0.0414993071780289	0.0293	0.1564	52378	75529	57561.26
2634270	chr7	rs17819692	132050344	G	A	0.924	0.922	0.982	0.0045994064948955	0.0163	0.7798	53386	77258	58749.13
2639335	chr7	rs60256846	132050919	T	G	0.954	0.954	0.918	0.0086028888072678	0.0215	0.6896	53386	77258	58749.13
2634389	chr7	rs6976361	132051113	T	C	0.812	0.813	0.953	-0.0054045784588597	0.0113	0.6358	53386	77258	58749.13
2637232	chr7	rs118043952	132051577	G	A	0.968	0.969	0.808	-0.0176040459483609	0.0274	0.5211	53150	77025	58514.64
2640499	chr7	rs73726012	132052071	G	T	0.954	0.955	0.92	0.0087020272939009	0.0215	0.6864	53386	77258	58749.13
2651386	chr7	rs151291548	132052249	G	C	0.98	0.98	0.86	0.0003999200213268	0.0338	0.9902	51832	74789	56895.83
2633770	chr7	rs78416910	132053259	G	A	0.954	0.955	0.922	0.0100988346774146	0.0215	0.6394	53386	77258	58749.13
2644777	chr7	rs73436726	132053618	A	T	0.967	0.967	0.968	-0.0377953294954024	0.0246	0.1235	53386	77258	58749.13
2645366	chr7	rs4728256	132053650	A	G	0.765	0.767	0.973	-0.0010005003335835	0.0103	0.9216	53386	77258	58749.13
2642326	chr7	rs142050113	132054683	C	T	0.954	0.954	0.924	0.0080971295874548	0.0215	0.7044	53386	77258	58749.13
2652621	chr7	rs6467435	132055361	A	C	0.689	0.69	0.983	0.0005998200719675	0.0094	0.9469	53386	77258	58749.13
2647005	chr7	rs62466418	132056153	G	A	0.924	0.922	0.992	0.003902375817241	0.0162	0.8089	53386	77258	58749.13
2648464	chr7	rs10231676	132056155	T	G	0.681	0.682	0.987	0.0008995952428359	0.0093	0.919	53386	77258	58749.13
2642610	chr7	rs78060357	132056248	A	G	0.954	0.954	0.926	0.0080971295874548	0.0214	0.7068	53386	77258	58749.13
2634268	chr7	rs75502136	132056278	A	C	0.954	0.954	0.926	0.0090984829852593	0.0214	0.6694	53386	77258	58749.13
2644535	chr7	rs79271882	132056292	A	C	0.954	0.954	0.926	0.0089993837968006	0.0214	0.6729	53386	77258	58749.13
2648461	chr7	rs12154806	132056978	A	C	0.954	0.954	0.926	0.0098018049722602	0.0214	0.6474	53386	77258	58749.13
2634256	chr7	rs62466420	132058682	T	G	0.924	0.922	0.994	0.0038027603329278	0.0162	0.8166	53386	77258	58749.13
2639968	chr7	rs1433387	132058819	G	C	0.767	0.768	0.983	-0.0010005003335835	0.0103	0.9261	53386	77258	58749.13
2645841	chr7	rs1433388	132058851	G	C	0.681	0.682	0.987	0.0017983819413794	0.0093	0.8501	53386	77258	58749.13
2640452	chr7	rs10228464	132058870	G	T	0.916	0.914	0.991	0.0056042667198317	0.0155	0.717	53386	77258	58749.13
2649139	chr7	rs6467436	132058962	T	C	0.775	0.776	0.984	0.0026963615477425	0.0104	0.7961	53386	77258	58749.13
2648514	chr7	rs7803182	132059161	C	T	0.777	0.779	0.985	0.001598721363697	0.0104	0.8782	53386	77258	58749.13
2644566	chr7	rs6467437	132059295	C	T	0.692	0.693	0.99	0.004101577021075	0.0094	0.6633	53386	77258	58749.13
2637510	chr7	rs75255442	132061762	C	T	0.955	0.955	0.928	0.0118001041157506	0.0215	0.584	53386	77258	58749.13
2651463	chr7	rs73158817	132061821	C	T	0.956	0.956	0.78	-0.056496280157669	0.0238	0.01748	53386	77258	58749.13
2632783	chr7	rs62466421	132061990	G	A	0.915	0.914	0.995	0.0071047017299317	0.0155	0.6476	53386	77258	58749.13
2644811	chr7	rs35864226	132062501	T	A	0.982	0.982	0.776	-0.0029042131473898	0.0375	0.9389	51999	74118	56954.58
2649583	chr7	rs10954373	132063153	T	G	0.768	0.77	0.99	-0.002002002670673	0.0103	0.8466	53386	77258	58749.13
2649148	chr7	rs6467438	132063248	T	G	0.767	0.77	0.99	-0.0028039273327342	0.0103	0.7856	53386	77258	58749.13
2630872	chr7	rs118133428	132063399	G	A	0.973	0.973	0.979	-0.0440981887217984	0.0271	0.1031	52737	76609	58100.13
2636063	chr7	rs11772757	132063493	T	G	0.795	0.793	0.829	0.0108014536938559	0.0117	0.3555	53386	77258	58749.13
2638371	chr7	rs7807933	132063522	A	G	0.891	0.89	0.999	-0.0083043861636152	0.0138	0.5451	53386	77258	58749.13
2637909	chr7	rs62466422	132063852	C	T	0.915	0.914	0.997	0.0068961666878413	0.0154	0.6567	53386	77258	58749.13
2645234	chr7	rs62466423	132064270	C	T	0.924	0.922	1.0	0.0038027603329278	0.0162	0.8151	53386	77258	58749.13
2653247	chr7	rs10269601	132064886	C	A	0.882	0.882	0.997	-0.0054045784588597	0.0134	0.6847	53386	77258	58749.13
2640961	chr7	rs10240055	132064942	A	G	0.882	0.882	0.996	-0.0055956263571598	0.0134	0.6731	53386	77258	58749.13
2650052	chr7	rs10240056	132064943	A	G	0.882	0.882	0.996	-0.0054950702819798	0.0134	0.683	53386	77258	58749.13
2654983	chr7	rs10269993	132065033	G	T	0.882	0.882	0.997	-0.0055956263571598	0.0134	0.6759	53386	77258	58749.13
2636306	chr7	rs10240434	132065189	A	G	0.684	0.686	0.991	-0.000200020002667	0.0093	0.9862	53386	77258	58749.13
2641614	chr7	rs10240737	132065379	A	G	0.881	0.881	0.996	-0.007296555232638	0.0133	0.5858	53386	77258	58749.13
2652639	chr7	rs10273699	132065666	G	A	0.882	0.882	0.996	-0.0054045784588597	0.0134	0.6844	53386	77258	58749.13
2641003	chr7	rs12539410	132066084	G	C	0.967	0.968	0.992	-0.0377953294954024	0.0243	0.1197	53386	77258	58749.13
2648675	chr7	rs73436754	132066664	G	T	0.967	0.968	0.992	-0.0383978517965666	0.0243	0.114	53386	77258	58749.13
2629470	chr7	rs10278520	132067168	G	C	0.684	0.686	0.99	-0.0004000800213396	0.0093	0.9626	53386	77258	58749.13
2632628	chr7	rs17166411	132067220	G	A	0.804	0.805	0.987	0.0034041991335623	0.0109	0.7556	53386	77258	58749.13
