## Supplementary material for "Characterization of shared and ancestry-specific signals driving complex traits using multi-ancestry fine-mapping": s2_gwas_temp.txt

Unnamed: 0	chrom	ID	pos	A1	A2	FCAS	FCON	IMPINFO	BETA	SE	P	NCAS	NCON	NEFF
2363860	chr7	rs112909113	131067574	A	G	0.809	0.81	0.98	-0.0153979421800967	0.0218	0.481	14004	16757	14424.77
2367333	chr7	rs7796937	131067710	T	C	0.301	0.301	0.987	-0.008395140788382	0.0186	0.6495	14004	16757	14424.77
2364919	chr7	rs3847105	131068162	A	G	0.302	0.301	0.987	-0.0085968472255182	0.0186	0.6452	14004	16757	14424.77
2372596	chr7	rs13237274	131068606	G	A	0.882	0.883	0.984	0.0269047980491434	0.0266	0.3113	14004	16757	14424.77
2375529	chr7	rs10228513	131069461	T	A	0.302	0.301	0.987	-0.009000382197299	0.0186	0.6279	14004	16757	14424.77
2368510	chr7	rs3735030	131071701	G	A	0.811	0.812	0.981	-0.0144032303107437	0.0219	0.5089	14004	16757	14424.77
2372475	chr7	rs17165574	131072480	C	T	0.811	0.812	0.981	-0.0146974807605841	0.0219	0.5022	14004	16757	14424.77
2358839	chr7	rs8180690	131072806	G	A	0.812	0.812	0.979	-0.0138961051921114	0.0219	0.5263	14004	16757	14424.77
2370842	chr7	rs17743120	131077231	A	G	0.879	0.88	0.974	0.025696986087186	0.0264	0.3297	14004	16757	14424.77
2371614	chr7	rs13224210	131077592	G	C	0.882	0.883	0.984	0.0267977123853779	0.0266	0.3124	14004	16757	14424.77
2375569	chr7	rs10261864	131079536	A	G	0.301	0.301	0.987	-0.009797842480111	0.0186	0.597	14004	16757	14424.77
2363357	chr7	rs34639962	131080296	T	G	0.487	0.486	0.994	-0.001300845733048	0.017	0.9405	14004	16757	14424.77
2359433	chr7	rs58764897	131082414	T	C	0.809	0.81	0.985	-0.0166986496230515	0.0217	0.4431	14004	16757	14424.77
2363468	chr7	rs17165584	131082602	C	T	0.811	0.811	0.983	-0.0153979421800967	0.0218	0.4816	14004	16757	14424.77
2375493	chr7	rs2398770	131089393	T	G	0.486	0.485	0.992	-0.002002002670673	0.017	0.9045	14004	16757	14424.77
2358426	chr7	rs6963117	131089503	A	G	0.809	0.809	0.987	-0.0168003386783461	0.0217	0.4401	14004	16757	14424.77
2359991	chr7	rs7784242	131092434	C	T	0.302	0.301	0.987	-0.0069037763167944	0.0186	0.7099	14004	16757	14424.77
2363381	chr7	rs7788446	131092645	G	A	0.302	0.301	0.987	-0.007004474152883	0.0186	0.7073	14004	16757	14424.77
2366810	chr7	rs3847107	131093094	T	C	0.487	0.486	0.997	-0.0009004052431641	0.017	0.9568	14004	16757	14424.77
2361491	chr7	rs10269703	131094679	T	G	0.293	0.293	0.989	-0.0121029460677457	0.0187	0.5183	14004	16757	14424.77
2376879	chr7	rs458908	131095308	A	G	0.487	0.486	0.998	-0.0008003201707691	0.017	0.9619	14004	16757	14424.77
2358816	chr7	rs9719973	131096738	T	A	0.487	0.486	0.997	-0.0007002451143934	0.017	0.9663	14004	16757	14424.77
2376954	chr7	rs3800678	131097134	A	G	0.808	0.809	0.989	-0.0176040459483609	0.0217	0.417	14004	16757	14424.77
2374019	chr7	rs17165599	131100319	A	G	0.808	0.809	0.989	-0.0178992398878318	0.0217	0.4097	14004	16757	14424.77
2377115	chr7	rs3823559	131102355	T	C	0.976	0.976	0.776	0.016296487966892	0.0623	0.7935	14004	16757	14424.77
2368809	chr7	rs2398771	131104552	G	A	0.302	0.301	0.988	-0.0093031403261444	0.0186	0.6184	14004	16757	14424.77
2364925	chr7	rs6961875	131109596	T	C	0.882	0.883	0.992	0.0301993737308422	0.0265	0.2554	14004	16757	14424.77
2377720	chr7	rs3800680	131111109	T	C	0.906	0.907	0.938	0.0333960906184285	0.0301	0.2671	14004	16757	14424.77
2376060	chr7	rs3857862	131116434	T	C	0.486	0.484	0.996	-0.0004000800213396	0.017	0.9801	14004	16757	14424.77
2370456	chr7	rs62468085	131119878	T	C	0.907	0.907	0.929	0.0324962313421326	0.0304	0.2836	14004	16757	14424.77
2362567	chr7	rs7805240	131120971	C	T	0.494	0.492	0.999	0.0023971245997214	0.017	0.8885	14004	16757	14424.77
2369774	chr7	rs10259329	131126531	G	A	0.843	0.843	0.995	-0.003797200248385	0.0233	0.8718	14004	16757	14424.77
2370688	chr7	rs13240556	131129662	C	T	0.883	0.884	0.981	0.0288012338056278	0.0267	0.2814	14004	16757	14424.77
2369644	chr7	rs13228664	131132340	A	G	0.491	0.49	1.0	0.0011992805754821	0.0169	0.9424	14004	16757	14424.77
2375024	chr7	rs71548781	131132856	G	A	0.492	0.491	1.0	0.0001999800026662	0.017	0.9911	14004	16757	14424.77
2371334	chr7	rs146341488	131132910	C	T	0.811	0.811	0.981	-0.013399371963117	0.0219	0.5407	14004	16757	14424.77
2378123	chr7	rs67073852	131132940	T	C	0.491	0.49	1.0	0.0012991557316201	0.0169	0.9408	14004	16757	14424.77
2359703	chr7	rs12672606	131133690	G	C	0.524	0.522	0.955	0.0090984829852593	0.0174	0.5996	14004	16757	14424.77
2366793	chr7	rs60570942	131135389	T	C	0.84	0.839	0.979	-0.008395140788382	0.0233	0.7187	14004	16757	14424.77
2378565	chr7	rs17165649	131140211	T	C	0.485	0.484	0.995	-0.0030045090202987	0.017	0.8586	14004	16757	14424.77
2370225	chr7	rs4731798	131141498	G	A	0.493	0.492	0.996	0.0001999800026662	0.017	0.9897	14004	16757	14424.77
2365483	chr7	rs1615299	131144409	T	G	0.485	0.483	0.992	-0.0016012813669738	0.017	0.9269	14004	16757	14424.77
2360473	chr7	rs13227496	131144500	A	T	0.881	0.882	0.974	0.0284999894699013	0.0267	0.2849	14004	16757	14424.77
2359155	chr7	rs1648441	131146867	T	C	0.294	0.293	0.986	-0.0138961051921114	0.0188	0.4601	14004	16757	14424.77
2379263	chr7	rs13237249	131151783	C	T	0.493	0.492	0.99	0.0006997551142732	0.0171	0.9683	14004	16757	14424.77
2373446	chr7	rs12539640	131153162	A	T	0.3	0.299	0.985	-0.0099998320783335	0.0187	0.5924	14004	16757	14424.77
2358601	chr7	rs17743818	131153185	C	T	0.883	0.883	0.975	0.0301023438164435	0.0268	0.2617	14004	16757	14424.77
2360664	chr7	rs3213820	131155586	G	C	0.81	0.81	0.968	-0.0149004625639624	0.022	0.4993	14004	16757	14424.77
2373006	chr7	rs1733861	131155588	G	T	0.294	0.294	0.985	-0.0138961051921114	0.0188	0.4587	14004	16757	14424.77
2374027	chr7	rs1684172	131155764	T	C	0.484	0.483	0.986	-0.0036968248442897	0.0171	0.8265	14004	16757	14424.77
2380513	chr7	rs6954916	131160152	A	G	0.837	0.836	0.982	-0.0054045784588597	0.0231	0.8164	14004	16757	14424.77
2369895	chr7	rs13244567	131160688	G	T	0.493	0.492	0.986	-0.0003000450090019	0.0171	0.9878	14004	16757	14424.77
2358616	chr7	rs76865044	131163977	C	G	0.811	0.811	0.961	-0.0145960053074092	0.0221	0.5091	14004	16757	14424.77
2378894	chr7	rs1684174	131166993	A	G	0.293	0.293	0.984	-0.0140989243795016	0.0188	0.4547	14004	16757	14424.77
2371841	chr7	rs1426470	131167570	G	A	0.3	0.3	0.982	-0.0104039337153929	0.0187	0.577	14004	16757	14424.77
2359030	chr7	rs7786848	131169972	C	G	0.838	0.837	0.976	-0.0049019951702315	0.0232	0.8322	14004	16757	14424.77
2360922	chr7	rs1643270	131175494	T	C	0.483	0.483	0.979	-0.0048015088161939	0.0172	0.7782	14004	16757	14424.77
2374460	chr7	rs1733864	131177077	C	T	0.296	0.296	0.972	-0.0114047880634385	0.0189	0.5441	14004	16757	14424.77
2379757	chr7	rs1733862	131178326	T	C	0.293	0.293	0.982	-0.0140989243795016	0.0188	0.4528	14004	16757	14424.77
2363318	chr7	rs1043893	131179797	C	T	0.72	0.719	0.975	0.0177023841130051	0.0192	0.3557	14004	16757	14424.77
2363926	chr7	rs15956	131180918	C	T	0.517	0.517	0.975	0.0064988367398296	0.0172	0.7062	14004	16757	14424.77
2378947	chr7	rs3847112	131183218	G	T	0.518	0.518	0.966	0.0063994795805678	0.0173	0.7092	14004	16757	14424.77
2369740	chr7	rs3735032	131184866	T	C	0.811	0.811	0.952	-0.0129028853555234	0.0222	0.5597	14004	16757	14424.77
2377523	chr7	rs3735034	131185003	C	T	0.811	0.811	0.952	-0.0121029460677457	0.0222	0.5863	14004	16757	14424.77
2367533	chr7	rs8232	131185394	T	C	0.81	0.811	0.952	-0.0123965203365513	0.0222	0.5745	14004	16757	14424.77
2379083	chr7	rs1733860	131185995	C	A	0.495	0.494	0.963	-0.0010005003335835	0.0173	0.9525	14004	16757	14424.77
2378756	chr7	rs1045046	131186336	C	G	0.493	0.493	0.963	-0.002002002670673	0.0173	0.9066	14004	16757	14424.77
2377113	chr7	rs1045045	131186424	C	T	0.163	0.164	0.955	9.99950003332973e-05	0.0234	0.9958	14004	16757	14424.77
2368656	chr7	rs113049225	131190275	G	A	0.976	0.977	0.816	0.0397974698740661	0.0742	0.5913	10031	13017	10584.51
2368560	chr7	rs78887165	131190482	G	A	0.813	0.813	0.941	-0.0113036461713921	0.0224	0.615	14004	16757	14424.77
2366496	chr7	rs7799613	131190554	C	G	0.498	0.499	0.93	-0.0017014466397575	0.0176	0.925	14004	16757	14424.77
2370199	chr7	rs6651125	131190696	T	C	0.671	0.674	0.93	-0.0017014466397575	0.0188	0.9273	14004	16757	14424.77
2366859	chr7	rs3212303	131191536	A	G	0.502	0.502	0.929	0.0006997551142732	0.0176	0.9693	14004	16757	14424.77
2375074	chr7	rs11770771	131191609	A	G	0.503	0.504	0.932	-0.0014009809156281	0.0176	0.9354	14004	16757	14424.77
2365044	chr7	rs11767602	131191691	T	C	0.624	0.623	0.921	-0.0105959392134034	0.0182	0.5605	14004	16757	14424.77
2374084	chr7	rs3800684	131192213	G	C	0.512	0.51	0.927	0.0029955089797983	0.0176	0.865	14004	16757	14424.77
2362851	chr7	rs3800688	131192475	A	G	0.558	0.557	0.92	0.0026963615477425	0.0179	0.8808	14004	16757	14424.77
2358763	chr7	rs1733858	131192500	G	A	0.443	0.441	0.895	0.0299956000353805	0.0181	0.09799	14004	16757	14424.77
2374221	chr7	rs78519767	131193138	C	T	0.846	0.843	0.893	0.0067968490002727	0.0247	0.7844	14004	16757	14424.77
2369060	chr7	rs3212299	131193695	C	A	0.776	0.781	0.933	-0.0340015566760147	0.021	0.1054	14004	16757	14424.77
2366339	chr7	rs3212298	131193739	C	T	0.777	0.782	0.936	-0.0309954337025195	0.021	0.1405	14004	16757	14424.77
2372425	chr7	rs73490866	131195162	C	T	0.159	0.155	0.933	-0.0024028846163103	0.0243	0.9197	14004	16757	14424.77
2367160	chr7	rs3847113	131195535	G	T	0.373	0.365	0.947	0.0208021276292633	0.018	0.2481	14004	16757	14424.77
2363266	chr7	rs12670788	131195712	G	A	0.375	0.367	0.947	0.0203025023378308	0.018	0.2595	14004	16757	14424.77
2358267	chr7	rs3735035	131195959	C	T	0.376	0.368	0.945	0.0221038989069263	0.018	0.2195	14004	16757	14424.77
2368707	chr7	rs58421509	131196384	T	C	0.783	0.787	0.929	-0.0316970867432546	0.0213	0.1377	14004	16757	14424.77
2370573	chr7	rs11769808	131197676	C	T	0.87	0.872	0.975	0.0124027667170427	0.0257	0.6289	14004	16757	14424.77
2370924	chr7	rs1733865	131197784	C	T	0.155	0.151	0.971	-0.0032954239497972	0.0241	0.8923	14004	16757	14424.77
2366174	chr7	rs4731799	131198175	G	A	0.376	0.368	0.943	0.021898468701116	0.018	0.2244	14004	16757	14424.77
2371499	chr7	rs1013368	131200639	T	C	0.856	0.858	0.973	0.0099008246772624	0.0247	0.6888	14004	16757	14424.77
2370205	chr7	rs11768640	131201947	G	A	0.867	0.869	0.998	0.0080971295874548	0.0252	0.7482	14004	16757	14424.77
2376018	chr7	rs10224884	131203636	T	C	0.153	0.149	0.933	-0.0084959889212643	0.0248	0.7309	14004	16757	14424.77
2364421	chr7	rs11763812	131204362	A	G	0.866	0.869	0.941	0.0051964749068174	0.026	0.8411	14004	16757	14424.77
2358123	chr7	rs1833493	131204708	T	A	0.169	0.165	0.862	-0.0108991808690006	0.0248	0.6597	14004	16757	14424.77
2375848	chr7	rs1477250	131204793	T	C	0.372	0.364	0.882	0.0199986865066891	0.0188	0.2853	14004	16757	14424.77
2365821	chr7	rs7790992	131206262	G	A	0.0393	0.0334	0.59	0.0323026073786261	0.069	0.6397	10077	12897	10749.19
2374779	chr7	rs13308125	131207827	T	C	0.381	0.37	0.869	0.0274984287018097	0.0186	0.1387	14004	16757	14424.77
2372212	chr7	rs6968458	131208490	A	G	0.643	0.65	0.855	-0.0206007457079636	0.019	0.279	14004	16757	14424.77
2360832	chr7	rs6968481	131208542	A	G	0.642	0.649	0.855	-0.020498669477346	0.019	0.2803	14004	16757	14424.77
2375709	chr7	rs12667509	131210113	C	T	0.393	0.383	0.873	0.0189002595004805	0.0184	0.3018	14004	16757	14424.77
2368499	chr7	rs144974340	131210240	G	A	0.775	0.78	0.873	-0.0352956263947246	0.0217	0.1046	14004	16757	14424.77
2360459	chr7	rs11773254	131211855	G	C	0.395	0.385	0.875	0.0190964956909883	0.0183	0.2979	14004	16757	14424.77
2369154	chr7	rs9649034	131212459	G	A	0.396	0.386	0.876	0.0189002595004805	0.0183	0.3016	14004	16757	14424.77
2369416	chr7	rs12706977	131213818	C	T	0.397	0.386	0.837	0.0226026252094292	0.0187	0.2275	14004	16757	14424.77
2362508	chr7	rs55847414	131216474	A	G	0.863	0.867	0.67	-0.0038975857287134	0.0308	0.9001	14004	16757	14424.77
2377848	chr7	rs2398791	131217034	A	G	0.833	0.838	0.738	-0.0006001800720324	0.027	0.9829	14004	16757	14424.77
2377512	chr7	rs1814291	131217138	T	C	0.209	0.205	0.812	0.0269047980491434	0.023	0.2428	14004	16757	14424.77
2364211	chr7	rs2398792	131217402	G	A	0.21	0.205	0.812	0.0262036654966364	0.023	0.2549	14004	16757	14424.77
2371621	chr7	rs58327209	131217513	T	C	0.8	0.804	0.821	-0.0257999754904126	0.0233	0.2666	14004	16757	14424.77
2361401	chr7	rs76928461	131218119	T	C	0.8	0.803	0.821	-0.0256973671872587	0.0233	0.2694	14004	16757	14424.77
2369863	chr7	rs6942947	131219171	T	C	0.801	0.804	0.817	-0.0253998626327317	0.0233	0.2759	14004	16757	14424.77
2375681	chr7	rs13245368	131219337	C	T	0.972	0.973	0.696	-0.0026033858701149	0.0634	0.9675	14004	16757	14424.77
2368766	chr7	rs750825	131219510	G	T	0.835	0.84	0.737	-0.004198802647333	0.0271	0.8767	14004	16757	14424.77
2375144	chr7	rs7781389	131219803	T	C	0.802	0.805	0.813	-0.0239034240815591	0.0234	0.307	14004	16757	14424.77
2380271	chr7	rs1619267	131221194	G	A	0.381	0.372	0.76	0.0170045988158238	0.0201	0.3959	14004	16757	14424.77
2378205	chr7	rs7781498	131221613	G	A	0.804	0.807	0.8	-0.0260975991218731	0.0237	0.2721	14004	16757	14424.77
2367725	chr7	rs13236463	131222085	C	T	0.828	0.834	0.734	-0.004701032558649	0.0268	0.8608	14004	16757	14424.77
2372398	chr7	rs10273876	131222808	A	G	0.469	0.455	0.707	0.0339955472579582	0.0202	0.09131	14004	16757	14424.77
2379142	chr7	rs2398793	131222935	T	C	0.753	0.759	0.584	-0.0132980281439898	0.0264	0.6148	14004	16757	14424.77
2376780	chr7	rs6953894	131223177	A	G	0.174	0.165	0.822	-0.0050024916227914	0.0262	0.8476	14004	16757	14424.77
2365299	chr7	rs7792334	131224158	C	G	0.941	0.941	0.826	0.0592966816705476	0.0408	0.1455	14004	16757	14424.77
2367280	chr7	rs6467374	131224235	A	G	0.941	0.941	0.825	0.0603045706055096	0.0406	0.1377	14004	16757	14424.77
2365150	chr7	rs1733874	131224410	A	G	0.23	0.223	0.826	-0.0125990355765152	0.0228	0.5809	14004	16757	14424.77
2359356	chr7	rs28446476	131224864	C	T	0.941	0.941	0.842	0.0577027101282892	0.0405	0.1539	14004	16757	14424.77
2373168	chr7	rs13247975	131224997	G	A	0.846	0.851	0.808	-0.0075987978753305	0.0267	0.7755	14004	16757	14424.77
2359268	chr7	rs62468113	131225165	G	C	0.893	0.894	0.726	0.0188021269625962	0.0327	0.5656	14004	16757	14424.77
2372737	chr7	rs58781769	131225262	G	A	0.942	0.942	0.858	0.0622045495436565	0.0403	0.1231	14004	16757	14424.77
2378179	chr7	rs57503556	131226316	G	T	0.954	0.955	0.782	0.0389995348490096	0.0469	0.4064	14004	16757	14424.77
2374979	chr7	rs7807320	131226911	G	T	0.928	0.931	0.862	0.0465018336514199	0.0375	0.2147	14004	16757	14424.77
2379483	chr7	rs112896122	131228588	T	C	0.964	0.965	0.77	0.0275957115907991	0.0527	0.6008	14004	16757	14424.77
2367892	chr7	rs1643251	131229768	T	A	0.284	0.276	0.885	0.0069954745123864	0.0204	0.7304	14004	16757	14424.77
2362546	chr7	rs1030146	131230606	G	T	0.298	0.29	0.883	0.005703702916678	0.0201	0.7783	14004	16757	14424.77
2359236	chr7	rs1465387	131231032	G	A	0.296	0.29	0.905	0.003902375817241	0.0198	0.8445	14004	16757	14424.77
2368314	chr7	rs77272058	131231613	G	C	0.972	0.973	0.446	-0.0212951405401588	0.0775	0.7829	14004	16757	14424.77
2371972	chr7	rs73722857	131231645	C	T	0.984	0.984	0.29	0.0087020272939009	0.1297	0.9463	12960	14485	12994.15
2374287	chr7	rs6467375	131232086	T	C	0.283	0.281	0.698	-0.0309026047398165	0.0225	0.1702	14004	16757	14424.77
2367586	chr7	rs57450990	131232463	G	A	0.855	0.861	0.742	-0.0594952597858765	0.0277	0.03165	14004	16757	14424.77
2369627	chr7	rs1030145	131232508	A	T	0.218	0.219	0.784	-0.0040983869261633	0.0229	0.8571	14004	16757	14424.77
2380380	chr7	rs10279789	131232902	T	C	0.497	0.492	0.799	0.0307037775750057	0.019	0.1066	14004	16757	14424.77
2380435	chr7	rs10235009	131233255	A	G	0.495	0.49	0.8	0.0284999894699013	0.019	0.133	14004	16757	14424.77
2367060	chr7	rs11496171	131233259	T	G	0.722	0.728	0.828	-0.0331018715051171	0.0207	0.1102	14004	16757	14424.77
2376008	chr7	rs2398795	131233690	C	T	0.893	0.896	0.811	0.0308007491527123	0.032	0.3363	14004	16757	14424.77
2366396	chr7	rs6467376	131234434	T	C	0.278	0.272	0.838	0.0317021347305135	0.0206	0.1245	14004	16757	14424.77
2364777	chr7	rs1559022	131235396	G	A	0.263	0.26	0.773	0.017496047616751	0.0216	0.4178	14004	16757	14424.77
2367884	chr7	rs1559021	131235399	C	A	0.262	0.259	0.773	0.0172994970780611	0.0216	0.4234	14004	16757	14424.77
2359394	chr7	rs1007340	131235626	G	A	0.97	0.97	0.45	-0.0649972930239685	0.0937	0.488	8744	9930	9078.23
2374214	chr7	rs56262918	131236179	G	C	0.737	0.74	0.774	-0.0180010511095525	0.0216	0.4038	14004	16757	14424.77
2380455	chr7	rs12540002	131236420	G	C	0.652	0.643	0.777	0.0217027816432335	0.0202	0.2822	14004	16757	14424.77
2374841	chr7	rs11763366	131236868	T	G	0.893	0.895	0.833	0.031498667059371	0.0316	0.3195	14004	16757	14424.77
2367068	chr7	rs12666248	131238092	C	G	0.745	0.748	0.877	-0.0208049294331883	0.0208	0.3167	14004	16757	14424.77
2364609	chr7	rs78453618	131238771	G	A	0.969	0.968	0.6	0.0154992634469238	0.0615	0.8011	14004	16757	14424.77
2375235	chr7	rs1643257	131239009	T	C	0.683	0.689	0.962	-0.0196008476550609	0.0186	0.2934	14004	16757	14424.77
2361649	chr7	rs12667410	131239744	C	T	0.688	0.693	0.885	-0.0177974390305806	0.0196	0.3618	14004	16757	14424.77
2377348	chr7	rs1615131	131240373	T	C	0.683	0.689	0.962	-0.0185000759845861	0.0187	0.3208	14004	16757	14424.77
2379923	chr7	rs7780021	131241085	G	A	0.694	0.696	0.791	0.0069954745123864	0.0206	0.7336	14004	16757	14424.77
2359981	chr7	rs141652944	131241786	T	C	0.978	0.978	0.454	-0.0743033758591671	0.108	0.4911	8744	9930	9078.23
2373435	chr7	rs3823484	131242576	G	A	0.869	0.862	0.641	0.0049974917102918	0.0329	0.8801	14004	16757	14424.77
2366314	chr7	rs4433085	131243473	T	C	0.698	0.703	0.924	-0.0169020380753563	0.0193	0.3812	14004	16757	14424.77
2362287	chr7	rs7804154	131244055	G	A	0.682	0.687	0.951	-0.0176956485356892	0.0187	0.346	14004	16757	14424.77
2359324	chr7	rs112335619	131244072	G	A	0.891	0.892	0.837	0.0324962313421326	0.031	0.2945	14004	16757	14424.77
2363331	chr7	rs76431373	131244205	A	G	0.891	0.893	0.838	0.0326027085440124	0.031	0.2924	14004	16757	14424.77
2370419	chr7	rs116464693	131244238	G	A	0.798	0.798	0.776	-0.0113036461713921	0.0236	0.6321	14004	16757	14424.77
2378315	chr7	rs1819973	131244560	C	T	0.891	0.893	0.839	0.0329027196757078	0.031	0.2886	14004	16757	14424.77
2372014	chr7	rs1582412	131244686	T	C	0.891	0.892	0.838	0.0310043588626902	0.031	0.3169	14004	16757	14424.77
2363908	chr7	rs1733877	131245155	T	G	0.571	0.578	0.884	-0.0039979812872983	0.0183	0.8282	14004	16757	14424.77
2359794	chr7	rs12667357	131245225	G	A	0.803	0.81	0.854	-0.0340015566760147	0.023	0.1401	14004	16757	14424.77
2378679	chr7	rs80075416	131245389	A	G	0.891	0.892	0.835	0.0321960982163169	0.0309	0.2968	14004	16757	14424.77
2368424	chr7	rs11763391	131246073	C	T	0.898	0.9	0.811	0.0285971749776749	0.0323	0.3746	14004	16757	14424.77
2375604	chr7	rs1971713	131246138	G	A	0.8	0.8	0.761	-0.0095050300143049	0.0239	0.6923	14004	16757	14424.77
2367050	chr7	rs6945111	131246384	G	A	0.927	0.931	0.703	-0.0081027387031859	0.0383	0.8327	14004	16757	14424.77
2368398	chr7	rs7782990	131246922	A	C	0.713	0.717	0.731	-0.0114047880634385	0.0218	0.5996	14004	16757	14424.77
2375585	chr7	rs876340	131247420	T	C	0.955	0.953	0.454	0.146297063616586	0.0758	0.05367	8202	10945	8838.09
2363385	chr7	rs62468119	131247645	C	A	0.709	0.715	0.743	-0.0281011651109099	0.0216	0.1933	14004	16757	14424.77
2375088	chr7	rs888602	131248078	G	A	0.957	0.955	0.461	0.139796724378953	0.0766	0.06802	8202	10945	8838.09
2368218	chr7	rs111468575	131249236	C	T	0.956	0.954	0.46	0.135500702260784	0.0759	0.07419	8202	10945	8838.09
2378480	chr7	rs12535923	131250276	G	A	0.602	0.594	0.816	0.0215951374365897	0.0191	0.258	14004	16757	14424.77
2366338	chr7	rs78682050	131250996	G	A	0.943	0.943	0.659	0.0282958691548473	0.0459	0.5377	14004	16757	14424.77
2379871	chr7	rs75999188	131251176	T	C	0.943	0.943	0.661	0.0246048038572487	0.0458	0.591	14004	16757	14424.77
2380184	chr7	rs56759001	131252452	C	A	0.964	0.96	0.462	0.101301288129999	0.0679	0.1359	12376	14891	12686.42
2380276	chr7	rs62468130	131252702	G	A	0.835	0.842	0.854	-0.0398953406632555	0.0248	0.1078	14004	16757	14424.77
2377199	chr7	rs1643271	131253083	A	G	0.435	0.435	0.952	-0.009000382197299	0.0175	0.6086	14004	16757	14424.77
2380306	chr7	rs4728221	131253456	A	G	0.6	0.594	0.936	0.0118989261570991	0.0178	0.5043	14004	16757	14424.77
2369824	chr7	rs10248455	131253744	C	T	0.608	0.602	0.927	0.0129951954948113	0.018	0.4703	14004	16757	14424.77
2367988	chr7	rs74860284	131254089	G	A	0.838	0.845	0.853	-0.0451019739124202	0.025	0.07125	14004	16757	14424.77
2372675	chr7	rs1630673	131254402	T	C	0.434	0.434	0.965	-0.0075987978753305	0.0174	0.6631	14004	16757	14424.77
2371932	chr7	rs1631528	131254512	A	G	0.433	0.433	0.966	-0.0081027387031859	0.0174	0.6401	14004	16757	14424.77
2373348	chr7	rs6467378	131255490	C	G	0.845	0.851	0.873	-0.0453007592301635	0.0252	0.07177	14004	16757	14424.77
2369399	chr7	rs1643272	131255748	A	G	0.84	0.847	0.885	-0.0447986409079867	0.0246	0.06904	14004	16757	14424.77
2358054	chr7	rs41386244	131255869	C	T	0.873	0.873	0.877	-0.0006001800720324	0.0271	0.9826	14004	16757	14424.77
2371409	chr7	rs141211173	131256129	C	T	0.873	0.872	0.876	0.0004998750416509	0.0271	0.9852	14004	16757	14424.77
2362495	chr7	rs62468131	131256230	G	A	0.845	0.851	0.88	-0.0467038420537432	0.025	0.06182	14004	16757	14424.77
2363223	chr7	rs116257391	131256648	C	T	0.845	0.851	0.884	-0.0473012731180131	0.025	0.05809	14004	16757	14424.77
2368923	chr7	rs58495828	131256745	C	T	0.943	0.943	0.67	0.0243022925229648	0.0453	0.5922	14004	16757	14424.77
2368805	chr7	rs10276781	131256868	T	G	0.399	0.406	0.921	-0.0180010511095525	0.018	0.3165	14004	16757	14424.77
2367486	chr7	rs28416168	131256928	T	C	0.845	0.851	0.89	-0.0492007484476219	0.0249	0.0482	14004	16757	14424.77
2360622	chr7	rs17165717	131257288	G	A	0.845	0.852	0.896	-0.0488016642355575	0.0248	0.04915	14004	16757	14424.77
2359764	chr7	rs1643274	131257881	G	A	0.845	0.852	0.899	-0.0475948788076838	0.0248	0.05458	14004	16757	14424.77
2377482	chr7	rs1643275	131258203	A	G	0.84	0.847	0.913	-0.0467038420537432	0.0243	0.0544	14004	16757	14424.77
2366089	chr7	rs78483192	131258261	G	A	0.794	0.797	0.778	0.0023971245997214	0.0237	0.9177	14004	16757	14424.77
2359094	chr7	rs1643276	131258611	T	C	0.845	0.851	0.9	-0.0478046499481398	0.0248	0.05346	14004	16757	14424.77
2376397	chr7	rs1733870	131258971	G	A	0.84	0.847	0.911	-0.0465047776557534	0.0243	0.05548	14004	16757	14424.77
2358781	chr7	rs146944534	131259804	G	A	0.872	0.872	0.865	-0.002002002670673	0.0272	0.9418	14004	16757	14424.77
2365267	chr7	rs1643281	131259867	T	A	0.845	0.851	0.897	-0.0478046499481398	0.0248	0.05411	14004	16757	14424.77
2375244	chr7	rs10277958	131260800	G	C	0.845	0.852	0.896	-0.0471020897690825	0.0249	0.05802	14004	16757	14424.77
2376407	chr7	rs1613129	131261562	A	G	0.84	0.847	0.906	-0.0462952789853036	0.0244	0.05725	14004	16757	14424.77
2367632	chr7	rs2895241	131261628	G	A	0.59	0.583	0.929	0.0172994970780611	0.0178	0.3316	14004	16757	14424.77
2370902	chr7	rs12668230	131262019	G	A	0.846	0.852	0.893	-0.0471020897690825	0.0249	0.05894	14004	16757	14424.77
2357926	chr7	rs12668271	131262172	G	A	0.846	0.852	0.893	-0.0471020897690825	0.0249	0.05869	14004	16757	14424.77
2367977	chr7	rs13308875	131262819	G	C	0.434	0.434	0.987	-0.0067024110596754	0.0172	0.6992	14004	16757	14424.77
2374325	chr7	rs16885558	131263001	A	T	0.846	0.852	0.891	-0.0467981495486393	0.025	0.06072	14004	16757	14424.77
2366041	chr7	rs13308940	131263081	C	A	0.434	0.434	0.987	-0.0066017436345624	0.0172	0.7033	14004	16757	14424.77
2373161	chr7	rs13438015	131263354	C	T	0.846	0.852	0.89	-0.0473012731180131	0.025	0.05823	14004	16757	14424.77
2363529	chr7	rs56072282	131263405	G	A	0.593	0.586	0.935	0.0176041339483571	0.0178	0.3232	14004	16757	14424.77
2371980	chr7	rs112735207	131263952	A	G	0.793	0.796	0.785	-0.0069037763167944	0.0235	0.7681	14004	16757	14424.77
2364133	chr7	rs62468132	131263959	C	T	0.847	0.853	0.887	-0.0467038420537432	0.0251	0.06254	14004	16757	14424.77
2371108	chr7	rs13310545	131264078	G	A	0.593	0.585	0.935	0.0183015011699126	0.0178	0.3044	14004	16757	14424.77
2368019	chr7	rs62468133	131264146	T	A	0.846	0.852	0.887	-0.0460962958929736	0.025	0.06568	14004	16757	14424.77
2378442	chr7	rs7778436	131264692	T	C	0.434	0.433	0.99	-0.0038975857287134	0.0172	0.8192	14004	16757	14424.77
2358066	chr7	rs6963616	131265481	A	G	0.434	0.433	0.992	-0.0034961042567088	0.0172	0.8385	14004	16757	14424.77
2368000	chr7	rs76000129	131265863	C	T	0.847	0.853	0.883	-0.0454995840713661	0.0251	0.07021	14004	16757	14424.77
2364968	chr7	rs11760907	131266059	A	G	0.434	0.433	0.993	-0.0029042131473898	0.0172	0.8639	14004	16757	14424.77
2367065	chr7	rs6968263	131266136	A	G	0.847	0.853	0.884	-0.0447986409079867	0.0251	0.07425	14004	16757	14424.77
2378246	chr7	rs17823976	131266224	G	A	0.944	0.943	0.678	0.01600129372694	0.0454	0.7246	14004	16757	14424.77
2380344	chr7	rs114610365	131267426	C	T	0.944	0.943	0.679	0.0168964476597299	0.0453	0.7092	14004	16757	14424.77
2368476	chr7	rs6979252	131267953	G	A	0.847	0.853	0.879	-0.044495399886564	0.0252	0.07699	14004	16757	14424.77
2364179	chr7	rs6961247	131267979	T	C	0.434	0.432	0.98	-0.0003000450090019	0.0173	0.988	14004	16757	14424.77
2379854	chr7	rs6978999	131268055	A	G	0.435	0.433	0.977	0.0006997551142732	0.0173	0.9692	14004	16757	14424.77
2374312	chr7	rs6961544	131268207	T	C	0.434	0.432	0.979	-0.0001000050003333	0.0173	0.9971	14004	16757	14424.77
2365083	chr7	rs12530720	131268765	T	A	0.437	0.435	0.95	-0.000200020002667	0.0175	0.9925	14004	16757	14424.77
2357717	chr7	rs115136484	131269046	T	C	0.947	0.947	0.621	0.0011992805754821	0.0489	0.981	14004	16757	14424.77
2363916	chr7	rs12666101	131269156	T	G	0.846	0.852	0.848	-0.0473012731180131	0.0256	0.06425	14004	16757	14424.77
2372295	chr7	rs12533289	131269208	A	T	0.597	0.59	0.87	0.0227981362759783	0.0185	0.2163	14004	16757	14424.77
2368285	chr7	rs62468135	131269239	C	A	0.443	0.442	0.904	-0.0019018072895963	0.0179	0.9178	14004	16757	14424.77
2366427	chr7	rs13235709	131269462	G	A	0.597	0.589	0.86	0.0243022925229648	0.0186	0.1906	14004	16757	14424.77
2368873	chr7	rs56132231	131269602	G	C	0.599	0.591	0.85	0.025696986087186	0.0187	0.1696	14004	16757	14424.77
2368522	chr7	rs56393663	131269722	T	C	0.445	0.443	0.874	0.0003999200213268	0.0182	0.9846	14004	16757	14424.77
2363489	chr7	rs114473815	131269903	C	A	0.86	0.865	0.782	-0.0515038428671156	0.0279	0.06462	14004	16757	14424.77
2375640	chr7	rs10272823	131270037	C	T	0.78	0.782	0.693	-0.005696192544881	0.0245	0.8151	14004	16757	14424.77
2376255	chr7	rs1643284	131270119	A	G	0.55	0.544	0.654	0.0197045832743354	0.021	0.3478	14004	16757	14424.77
2368748	chr7	rs2909682	131270221	G	A	0.203	0.201	0.579	0.013202462677756	0.0276	0.631	14004	16757	14424.77
2362519	chr7	rs80045065	131270374	A	G	0.959	0.96	0.499	-0.0295009039176847	0.0611	0.6286	14004	16757	14424.77
2376302	chr7	rs1643285	131270493	A	G	0.827	0.824	0.795	0.004201162744548	0.0249	0.8659	14004	16757	14424.77
2376131	chr7	rs61443960	131270614	C	T	0.79	0.792	0.773	-0.0121029460677457	0.0236	0.6092	14004	16757	14424.77
2373825	chr7	rs2909683	131270734	C	T	0.277	0.28	0.885	0.0016985566355815	0.0201	0.9312	14004	16757	14424.77
2362986	chr7	rs1643286	131270784	T	A	0.737	0.74	0.865	-0.0069037763167944	0.0207	0.7388	14004	16757	14424.77
2372363	chr7	rs1643287	131271113	T	C	0.737	0.741	0.88	-0.0085968472255182	0.0205	0.6744	14004	16757	14424.77
2380358	chr7	rs9690213	131271820	A	G	0.261	0.266	0.95	-0.0076995657264405	0.0197	0.6947	14004	16757	14424.77
2358582	chr7	rs181891229	131272069	G	A	0.847	0.847	0.863	-0.0136020904182857	0.0252	0.5895	14004	16757	14424.77
2369104	chr7	rs13226553	131272192	G	A	0.847	0.847	0.863	-0.0140989243795016	0.0252	0.5761	14004	16757	14424.77
2377667	chr7	rs2909684	131273163	C	T	0.264	0.269	0.944	-0.0054045784588597	0.0197	0.782	14004	16757	14424.77
2366458	chr7	rs13230777	131273527	G	T	0.741	0.736	0.943	0.0089993837968006	0.0198	0.6496	14004	16757	14424.77
2368367	chr7	rs62468927	131273746	T	G	0.849	0.849	0.867	-0.0125990355765152	0.0253	0.6176	14004	16757	14424.77
2367600	chr7	rs2909685	131274045	G	A	0.17	0.168	0.91	0.0105046326450854	0.0236	0.6573	14004	16757	14424.77
2373193	chr7	rs61678439	131274053	G	A	0.848	0.848	0.863	-0.0145046862028817	0.0253	0.5676	14004	16757	14424.77
2363305	chr7	rs11974144	131274082	A	G	0.584	0.587	0.87	0.0065981840282271	0.0185	0.7217	14004	16757	14424.77
2378350	chr7	rs11980981	131274222	G	A	0.431	0.433	0.914	-0.0012007205765188	0.0179	0.9446	14004	16757	14424.77
2374538	chr7	rs55914554	131274367	A	G	0.848	0.848	0.864	-0.0137034650584925	0.0253	0.5888	14004	16757	14424.77
2363391	chr7	rs6965589	131274394	T	G	0.432	0.435	0.913	-0.000200020002667	0.0179	0.9896	14004	16757	14424.77
2376037	chr7	rs6965763	131274513	T	C	0.432	0.434	0.913	0.0	0.0179	0.9978	14004	16757	14424.77
2364674	chr7	rs6949480	131274694	A	G	0.432	0.434	0.915	-0.0001000050003333	0.0179	0.9971	14004	16757	14424.77
2360591	chr7	rs56240505	131274702	G	A	0.848	0.848	0.865	-0.0143017847108596	0.0253	0.5707	14004	16757	14424.77
2377525	chr7	rs6969803	131274747	T	C	0.43	0.433	0.914	-0.0004000800213396	0.0179	0.9802	14004	16757	14424.77
2359633	chr7	rs13238021	131275236	C	T	0.432	0.435	0.915	0.0001999800026662	0.0179	0.9897	14004	16757	14424.77
2359861	chr7	rs34748741	131275333	A	C	0.739	0.734	0.938	0.0085037404912207	0.0198	0.6669	14004	16757	14424.77
2357988	chr7	rs10245857	131275743	A	G	0.431	0.434	0.917	0.0011992805754821	0.0179	0.9481	14004	16757	14424.77
2359970	chr7	rs10232233	131275887	T	C	0.433	0.435	0.916	0.0017983819413794	0.0179	0.9197	14004	16757	14424.77
2366753	chr7	rs139829212	131275889	T	C	0.834	0.837	0.921	-0.0112025145079934	0.0237	0.6369	14004	16757	14424.77
2372722	chr7	rs10232250	131275939	T	A	0.584	0.586	0.878	0.0092966519050945	0.0184	0.6129	14004	16757	14424.77
2376003	chr7	rs12673458	131275969	C	T	0.85	0.85	0.87	-0.0128015918372089	0.0253	0.6129	14004	16757	14424.77
2366639	chr7	rs77804047	131276102	A	T	0.834	0.837	0.924	-0.0116981574124923	0.0237	0.6203	14004	16757	14424.77
2367155	chr7	rs78205731	131276486	G	A	0.834	0.837	0.926	-0.0120017335415971	0.0237	0.6117	14004	16757	14424.77
2377789	chr7	rs1643247	131277152	C	T	0.584	0.587	0.886	0.0089002747867194	0.0183	0.6248	14004	16757	14424.77
2367183	chr7	rs150916240	131277199	G	T	0.834	0.837	0.935	-0.0138961051921114	0.0235	0.5541	14004	16757	14424.77
2375556	chr7	rs1733857	131277320	C	T	0.418	0.424	0.901	0.0008995952428359	0.0181	0.9587	14004	16757	14424.77
2366701	chr7	rs2398799	131277465	A	C	0.419	0.424	0.902	0.0017983819413794	0.0181	0.9209	14004	16757	14424.77
2364615	chr7	rs140200997	131278991	T	C	0.833	0.837	0.951	-0.0152050125429676	0.0233	0.5157	14004	16757	14424.77
2371299	chr7	rs117518731	131279004	T	C	0.833	0.837	0.951	-0.0152050125429676	0.0233	0.5153	14004	16757	14424.77
2362558	chr7	rs10155893	131281224	G	T	0.598	0.599	0.936	0.014504302202808	0.0179	0.4174	14004	16757	14424.77
2362251	chr7	rs4336534	131281811	A	G	0.173	0.169	0.981	0.0203025023378308	0.0226	0.3699	14004	16757	14424.77
2380081	chr7	rs2909663	131282175	A	G	0.173	0.169	0.979	0.0189983824093147	0.0226	0.4003	14004	16757	14424.77
2358600	chr7	rs752186	131283079	G	A	0.597	0.598	0.93	0.0156961681063242	0.018	0.381	14004	16757	14424.77
2374823	chr7	rs2971806	131283370	A	G	0.173	0.169	0.98	0.0193025022544974	0.0227	0.394	14004	16757	14424.77
2368489	chr7	rs11971698	131283574	C	T	0.597	0.598	0.929	0.0159028762794155	0.018	0.3773	14004	16757	14424.77
2377776	chr7	rs11978507	131283778	A	G	0.171	0.168	0.976	0.0190964956909883	0.0228	0.402	14004	16757	14424.77
2378916	chr7	rs10228574	131284259	G	A	0.597	0.598	0.929	0.01600129372694	0.018	0.3721	14004	16757	14424.77
2357720	chr7	rs2971804	131284356	C	T	0.597	0.597	0.928	0.0161980995687726	0.018	0.3685	14004	16757	14424.77
2377106	chr7	rs2971803	131285013	G	C	0.172	0.169	0.975	0.0193025022544974	0.0227	0.3957	14004	16757	14424.77
2366096	chr7	rs60624521	131285786	C	T	0.578	0.574	0.938	-0.004198802647333	0.0178	0.8131	14004	16757	14424.77
2360921	chr7	rs2909665	131286570	T	A	0.171	0.168	0.962	0.0179970767016546	0.0229	0.4338	14004	16757	14424.77
2379322	chr7	rs2952470	131287048	C	T	0.686	0.681	0.891	0.0222017079836866	0.0193	0.2496	14004	16757	14424.77
2367990	chr7	rs57494823	131287356	G	A	0.911	0.915	0.834	-0.0081027387031859	0.0333	0.8073	14004	16757	14424.77
2359078	chr7	rs4731800	131287491	G	A	0.856	0.858	0.908	-0.0209989425960583	0.0254	0.4077	14004	16757	14424.77
2366935	chr7	rs13226832	131287607	T	A	0.723	0.718	0.98	0.0044998604248922	0.0192	0.813	14004	16757	14424.77
2366746	chr7	rs1078246	131287789	G	A	0.833	0.836	0.956	-0.0183982139464423	0.0233	0.4286	14004	16757	14424.77
2362568	chr7	rs1862083	131287849	C	T	0.578	0.575	0.944	-0.0054045784588597	0.0177	0.7605	14004	16757	14424.77
2358877	chr7	rs12534221	131287990	C	A	0.722	0.717	0.987	0.0038027603329278	0.0191	0.8407	14004	16757	14424.77
2357950	chr7	rs11765908	131288662	G	A	0.91	0.915	0.846	-0.0088994831870327	0.0331	0.787	14004	16757	14424.77
2357934	chr7	rs1990848	131288879	C	T	0.579	0.577	0.934	-0.0049019951702315	0.0178	0.7831	14004	16757	14424.77
2375518	chr7	rs73159532	131289434	T	C	0.91	0.915	0.848	-0.0098988321792475	0.0331	0.7639	14004	16757	14424.77
2367338	chr7	rs11766135	131289497	C	T	0.579	0.577	0.929	-0.0046005663955682	0.0179	0.7971	14004	16757	14424.77
2375347	chr7	rs2971802	131289958	A	T	0.413	0.416	0.906	0.0021975835434872	0.0182	0.9018	14004	16757	14424.77
2363476	chr7	rs1643249	131290794	G	A	0.414	0.42	0.889	-0.0049019951702315	0.0183	0.7877	14004	16757	14424.77
2379050	chr7	rs1643250	131290911	G	A	0.414	0.42	0.884	-0.0058973552660839	0.0184	0.7483	14004	16757	14424.77
2373879	chr7	rs73722886	131291148	G	C	0.904	0.909	0.876	-0.009696862978864	0.0316	0.7579	14004	16757	14424.77
2365271	chr7	rs73722887	131291149	G	A	0.904	0.909	0.876	-0.0086977157031958	0.0316	0.7838	14004	16757	14424.77
2377379	chr7	rs7798908	131291652	T	G	0.903	0.908	0.895	-0.0083043861636152	0.0311	0.789	14004	16757	14424.77
2377190	chr7	rs7780168	131291677	G	A	0.903	0.908	0.898	-0.0095050300143049	0.0312	0.7594	14004	16757	14424.77
2372609	chr7	rs4728224	131292622	G	A	0.904	0.909	0.908	-0.0114958245134845	0.0311	0.7119	14004	16757	14424.77
2375081	chr7	rs13310559	131293667	T	C	0.44	0.444	0.859	-0.0004000800213396	0.0185	0.9813	14004	16757	14424.77
2369879	chr7	rs6977901	131294246	T	C	0.878	0.884	0.876	-0.0086977157031958	0.0289	0.7627	14004	16757	14424.77
2370435	chr7	rs80059502	131294715	T	A	0.852	0.852	0.913	-0.007296555232638	0.0249	0.7681	14004	16757	14424.77
2361283	chr7	rs888604	131295022	A	C	0.73	0.735	0.885	-0.0092022107647994	0.0205	0.6521	14004	16757	14424.77
2377529	chr7	rs76156091	131295078	C	G	0.853	0.852	0.913	-0.007296555232638	0.0249	0.7698	14004	16757	14424.77
2365421	chr7	rs888605	131295088	G	A	0.878	0.884	0.883	-0.0095050300143049	0.0289	0.7422	14004	16757	14424.77
2363447	chr7	rs115668384	131295210	C	T	0.853	0.852	0.912	-0.0068030886197391	0.0249	0.785	14004	16757	14424.77
2361063	chr7	rs888606	131295298	G	A	0.879	0.884	0.876	-0.009797842480111	0.029	0.7338	14004	16757	14424.77
2360258	chr7	rs62467937	131295373	A	G	0.916	0.917	0.571	-0.013399371963117	0.0404	0.7393	14004	16757	14424.77
2378531	chr7	rs74944428	131295631	T	A	0.853	0.853	0.911	-0.0069037763167944	0.025	0.7821	14004	16757	14424.77
2377488	chr7	rs2909666	131296211	G	A	0.878	0.884	0.864	-0.0117993392160431	0.0291	0.6836	14004	16757	14424.77
2365856	chr7	rs77384665	131296336	G	A	0.854	0.853	0.909	-0.0062998021485279	0.025	0.8009	14004	16757	14424.77
2366018	chr7	rs77803555	131297021	A	G	0.852	0.852	0.908	-0.0058973552660839	0.025	0.8137	14004	16757	14424.77
2362092	chr7	rs1643253	131297098	A	G	0.729	0.734	0.869	-0.0105049846451474	0.0206	0.6112	14004	16757	14424.77
2365873	chr7	rs149453443	131297524	C	T	0.853	0.853	0.903	-0.0049019951702315	0.0251	0.8442	14004	16757	14424.77
2358437	chr7	rs143967073	131297550	C	T	0.852	0.851	0.902	-0.0052035148315978	0.025	0.836	14004	16757	14424.77
2364773	chr7	rs113795437	131297551	G	T	0.921	0.921	0.488	-0.007004474152883	0.0449	0.8756	14004	16757	14424.77
2372999	chr7	rs146594326	131297638	C	T	0.851	0.851	0.901	-0.004701032558649	0.025	0.8515	14004	16757	14424.77
2368284	chr7	rs140182083	131297708	C	T	0.853	0.853	0.901	-0.0045001103249234	0.0251	0.8581	14004	16757	14424.77
2377728	chr7	rs143870973	131297732	C	G	0.853	0.852	0.899	-0.0052035148315978	0.0251	0.8358	14004	16757	14424.77
2379659	chr7	rs1733853	131298073	A	C	0.718	0.724	0.852	-0.0057967688471774	0.0206	0.7791	14004	16757	14424.77
2364129	chr7	rs74571348	131298172	G	C	0.844	0.843	0.891	0.001998002662673	0.0246	0.9337	14004	16757	14424.77
2369662	chr7	rs149154521	131298381	G	A	0.845	0.845	0.893	0.0009995003330834	0.0247	0.9666	14004	16757	14424.77
2365791	chr7	rs61103437	131298457	C	T	0.844	0.843	0.893	0.0022973590486834	0.0246	0.9239	14004	16757	14424.77
2366561	chr7	rs142909192	131298480	G	A	0.845	0.845	0.894	0.0020977980821461	0.0247	0.9326	14004	16757	14424.77
2363048	chr7	rs74491039	131298634	A	G	0.843	0.843	0.891	0.0007996801705642	0.0246	0.9755	14004	16757	14424.77
2375936	chr7	rs55995554	131298898	G	A	0.875	0.881	0.818	-0.0164038098256767	0.0294	0.5771	14004	16757	14424.77
2363142	chr7	rs2971751	131299661	T	C	0.386	0.391	0.86	-0.0031950988965408	0.0188	0.8672	14004	16757	14424.77
2372796	chr7	rs76258575	131300109	G	C	0.845	0.845	0.895	0.004101577021075	0.0246	0.8694	14004	16757	14424.77
2365167	chr7	rs2909667	131300168	A	C	0.379	0.384	0.858	-0.0021022080918702	0.0189	0.9114	14004	16757	14424.77
2375874	chr7	rs2909668	131300258	A	G	0.539	0.543	0.843	-0.0033957590691798	0.0185	0.8562	14004	16757	14424.77
2369789	chr7	rs146901771	131300419	G	C	0.844	0.844	0.895	0.0014988761237359	0.0246	0.9514	14004	16757	14424.77
2376026	chr7	rs76450866	131300884	T	C	0.845	0.845	0.891	0.0026963615477425	0.0247	0.9122	14004	16757	14424.77
2369938	chr7	rs2971749	131301577	G	A	0.716	0.722	0.828	-0.008395140788382	0.0208	0.6854	14004	16757	14424.77
2370524	chr7	rs17165751	131301614	A	G	0.845	0.845	0.888	0.0028958031120254	0.0248	0.9057	14004	16757	14424.77
2373782	chr7	rs80138390	131301696	G	A	0.845	0.845	0.885	0.0038027603329278	0.0248	0.8774	14004	16757	14424.77
2364237	chr7	rs73159539	131301993	T	C	0.847	0.847	0.848	0.0032048589489113	0.0255	0.8994	14004	16757	14424.77
2360690	chr7	rs1017193	131302283	G	C	0.686	0.682	0.701	-0.0045001103249234	0.0218	0.8358	14004	16757	14424.77
2360859	chr7	rs6976994	131302902	A	G	0.911	0.91	0.473	0.0060019521956343	0.0429	0.8896	14004	16757	14424.77
2378227	chr7	rs76380791	131303286	C	T	0.929	0.931	0.531	-0.0473956369746291	0.0429	0.2689	14004	16757	14424.77
2379650	chr7	rs2909669	131303491	T	G	0.183	0.181	0.635	0.0377003271828256	0.0281	0.1786	14004	16757	14424.77
2364204	chr7	rs746014	131304662	A	C	0.97	0.968	0.436	0.152102870209954	0.0794	0.05532	11929	13857	12013.71
2380111	chr7	rs746017	131304940	A	G	0.665	0.671	0.787	-0.0364046818937998	0.0206	0.077	14004	16757	14424.77
2362208	chr7	rs1077246	131305347	C	G	0.291	0.289	0.86	-0.0349020520092649	0.0201	0.08211	14004	16757	14424.77
2368363	chr7	rs2971748	131305714	T	G	0.241	0.239	0.799	-0.0214994661132367	0.0222	0.3332	14004	16757	14424.77
2375012	chr7	rs10276126	131306210	G	A	0.291	0.289	0.883	-0.0293979151845611	0.0198	0.1371	14004	16757	14424.77
2359985	chr7	rs77028842	131306232	T	G	0.97	0.97	0.466	0.108199481976688	0.0817	0.1857	10077	12897	10749.19
2376646	chr7	rs2909670	131307008	A	G	0.27	0.268	0.834	-0.0274020297483382	0.0209	0.1899	14004	16757	14424.77
2373194	chr7	rs1559019	131307658	C	A	0.29	0.288	0.898	-0.0267958227871631	0.0197	0.1738	14004	16757	14424.77
2371788	chr7	rs2909671	131308285	G	C	0.273	0.272	0.844	-0.0256050287153947	0.0207	0.2156	14004	16757	14424.77
2359020	chr7	rs79986720	131308497	A	G	0.971	0.97	0.546	0.104801359359076	0.0673	0.1197	14004	16757	14424.77
2377310	chr7	rs2909673	131309099	G	A	0.284	0.283	0.871	-0.029202265808213	0.0201	0.1469	14004	16757	14424.77
2370619	chr7	rs148378832	131309859	C	T	0.972	0.971	0.542	0.105503505434301	0.069	0.1261	14004	16757	14424.77
2373402	chr7	rs114792874	131310080	A	G	0.972	0.971	0.542	0.105899370449502	0.0689	0.1243	14004	16757	14424.77
2376851	chr7	rs2971747	131310203	T	C	0.26	0.261	0.861	-0.0315009870620622	0.0208	0.13	14004	16757	14424.77
2363672	chr7	rs2971746	131310811	G	A	0.238	0.239	0.873	-0.0244976316004002	0.0213	0.2508	14004	16757	14424.77
2365445	chr7	rs752890	131311541	C	T	0.599	0.593	0.885	-0.0018016219466282	0.0186	0.9214	14004	16757	14424.77
2369045	chr7	rs752889	131311681	G	C	0.251	0.25	0.873	-0.0163021610829842	0.021	0.4375	14004	16757	14424.77
2359626	chr7	rs35016187	131311930	G	C	0.686	0.674	0.796	0.0033045340083004	0.0206	0.8733	14004	16757	14424.77
2369954	chr7	rs2909675	131311938	A	G	0.252	0.25	0.874	-0.0166986496230515	0.0209	0.4246	14004	16757	14424.77
2370258	chr7	rs7793095	131312344	G	A	0.664	0.668	0.869	-0.0153979421800967	0.0197	0.435	14004	16757	14424.77
2360056	chr7	rs4731801	131312499	C	T	0.666	0.669	0.87	-0.0140989243795016	0.0197	0.4753	14004	16757	14424.77
2375693	chr7	rs10954321	131312584	A	G	0.597	0.591	0.891	-0.000200020002667	0.0185	0.9909	14004	16757	14424.77
2377874	chr7	rs117519915	131312748	G	A	0.975	0.976	0.392	-0.0232993336544035	0.0888	0.7934	13317	16265	13851.39
2359173	chr7	rs2971745	131313973	C	A	0.663	0.667	0.872	-0.0152050125429676	0.0197	0.4403	14004	16757	14424.77
2373428	chr7	rs13224893	131314174	C	G	0.666	0.67	0.884	-0.0139975096438537	0.0196	0.4754	14004	16757	14424.77
2375894	chr7	rs12706979	131314843	C	T	0.667	0.671	0.887	-0.0151034855773182	0.0196	0.4416	14004	16757	14424.77
2367076	chr7	rs929731	131315092	G	A	0.765	0.769	0.868	-0.0275048131221902	0.0224	0.2209	14004	16757	14424.77
2369621	chr7	rs77242087	131315542	C	T	0.913	0.919	0.655	-0.0123965203365513	0.038	0.7436	14004	16757	14424.77
2374814	chr7	rs2971744	131315699	C	G	0.663	0.667	0.89	-0.0119005312583873	0.0195	0.5416	14004	16757	14424.77
2364314	chr7	rs2971743	131316514	A	G	0.56	0.572	0.821	-0.0145960053074092	0.0191	0.4459	14004	16757	14424.77
2360083	chr7	rs12706980	131317195	A	G	0.645	0.65	0.933	-0.007296555232638	0.0188	0.6957	14004	16757	14424.77
2361387	chr7	rs10244621	131317837	G	T	0.917	0.923	0.676	-0.0140989243795016	0.0382	0.7126	14004	16757	14424.77
2368976	chr7	rs1862084	131317893	C	T	0.593	0.587	0.93	-0.002002002670673	0.018	0.9116	14004	16757	14424.77
2370502	chr7	rs78918726	131318179	G	C	0.678	0.666	0.825	0.0002999550089979	0.0201	0.9866	14004	16757	14424.77
2358889	chr7	rs10227243	131320705	A	G	0.226	0.226	0.952	-0.0108991808690006	0.0208	0.6017	14004	16757	14424.77
2364744	chr7	rs10272488	131320832	T	C	0.257	0.256	0.97	-0.0101008421794295	0.0198	0.609	14004	16757	14424.77
2361560	chr7	rs10257102	131320871	G	A	0.261	0.259	0.965	-0.0098988321792475	0.0197	0.6169	14004	16757	14424.77
2369750	chr7	rs10272608	131320880	T	C	0.257	0.256	0.969	-0.0101008421794295	0.0198	0.61	14004	16757	14424.77
2368192	chr7	rs10257021	131320998	C	G	0.257	0.256	0.969	-0.0114958245134845	0.0198	0.5604	14004	16757	14424.77
2371428	chr7	rs75672964	131321010	C	T	0.979	0.979	0.455	0.0860033691203572	0.0934	0.3572	11929	13857	12013.71
2358684	chr7	rs10954322	131321039	C	T	0.68	0.668	0.831	-0.0004000800213396	0.0201	0.9845	14004	16757	14424.77
2365842	chr7	rs888607	131322409	A	T	0.26	0.259	0.956	-0.0143017847108596	0.0198	0.4712	14004	16757	14424.77
2358671	chr7	rs729840	131323063	G	A	0.668	0.655	0.842	0.001099395443301	0.0199	0.9542	14004	16757	14424.77
2367643	chr7	rs888608	131323108	C	A	0.259	0.258	0.951	-0.0158042315449673	0.0199	0.4281	14004	16757	14424.77
2374982	chr7	rs2971741	131323640	T	C	0.156	0.155	0.779	0.0009995003330834	0.0264	0.9689	14004	16757	14424.77
2362860	chr7	rs75511781	131323710	A	G	0.978	0.978	0.442	0.105197502371883	0.0919	0.2522	11929	13857	12013.71
2373622	chr7	rs1000202	131323797	C	T	0.26	0.259	0.947	-0.0182963622831166	0.0199	0.3587	14004	16757	14424.77
2375486	chr7	rs10808258	131325086	A	G	0.61	0.6	0.767	-0.009797842480111	0.0201	0.6279	14004	16757	14424.77
2363402	chr7	rs2042132	131325984	A	G	0.263	0.263	0.955	-0.021101069908054	0.0197	0.2847	14004	16757	14424.77
2362592	chr7	rs6467380	131326184	C	G	0.23	0.233	0.939	-0.0248973835545144	0.0208	0.2293	14004	16757	14424.77
2367664	chr7	rs4731802	131327183	G	C	0.641	0.65	0.779	-0.0186019483996616	0.0204	0.3615	14004	16757	14424.77
2376301	chr7	rs1469009	131327194	A	G	0.236	0.24	0.957	-0.0319035490130083	0.0204	0.1175	14004	16757	14424.77
2377017	chr7	rs4728225	131327412	A	G	0.266	0.267	0.985	-0.0282965991551138	0.0193	0.1435	14004	16757	14424.77
2367328	chr7	rs4731803	131327526	T	G	0.266	0.268	0.987	-0.0278029446620889	0.0193	0.1488	14004	16757	14424.77
2378563	chr7	rs918339	131327818	T	C	0.268	0.269	0.993	-0.0267958227871631	0.0192	0.1629	14004	16757	14424.77
2372967	chr7	rs1421603	131327890	C	T	0.271	0.272	0.984	-0.0286978729475453	0.0192	0.1356	14004	16757	14424.77
2371104	chr7	rs62467938	131328272	T	C	0.931	0.928	0.674	0.0807040274149627	0.0405	0.04642	14004	16757	14424.77
2368776	chr7	rs10085475	131328401	A	C	0.267	0.268	0.98	-0.0275973271921043	0.0193	0.1534	14004	16757	14424.77
2370015	chr7	rs12706981	131329353	T	C	0.231	0.234	0.932	-0.0322029950400999	0.0208	0.1214	14004	16757	14424.77
2363158	chr7	rs2909678	131334001	T	C	0.532	0.54	0.833	-0.0121029460677457	0.0188	0.5183	14004	16757	14424.77
2373530	chr7	rs4607549	131334349	C	G	0.581	0.589	0.813	-0.0218980211012161	0.0193	0.2559	14004	16757	14424.77
2364175	chr7	rs2909679	131334612	T	C	0.696	0.69	0.81	-0.0079011318962572	0.0206	0.7008	14004	16757	14424.77
2378148	chr7	rs734984	131335356	T	C	0.962	0.961	0.672	0.0160997014894237	0.0547	0.7678	14004	16757	14424.77
2359316	chr7	rs2971801	131335394	C	G	0.22	0.222	0.831	-0.0252049938352247	0.0224	0.2597	14004	16757	14424.77
2368050	chr7	rs28591478	131336054	G	A	0.961	0.96	0.674	0.0308977113278438	0.0536	0.5646	14004	16757	14424.77
2369995	chr7	rs79405723	131336198	C	T	0.644	0.638	0.684	-0.0102018624845967	0.0213	0.6321	14004	16757	14424.77
2376773	chr7	rs11762168	131336236	T	A	0.55	0.56	0.654	-0.0183982139464423	0.0212	0.3866	14004	16757	14424.77
2371252	chr7	rs79888288	131336483	A	G	0.723	0.718	0.635	0.0055048206344449	0.0237	0.8174	14004	16757	14424.77
2361735	chr7	rs2909680	131336523	A	G	0.445	0.452	0.753	-0.0239034240815591	0.0196	0.2239	14004	16757	14424.77
2377971	chr7	rs11983752	131336827	G	A	0.658	0.661	0.507	-0.0536961790038609	0.0253	0.03366	14004	16757	14424.77
2363782	chr7	rs73159564	131337083	T	C	0.707	0.708	0.525	0.0028958031120254	0.0256	0.9103	14004	16757	14424.77
2374617	chr7	rs11983800	131337146	C	T	0.421	0.421	0.674	-0.0144032303107437	0.0207	0.4871	14004	16757	14424.77
2362770	chr7	rs112947200	131337401	C	T	0.928	0.925	0.668	-0.009696862978864	0.0399	0.8081	14004	16757	14424.77
2363413	chr7	rs11973907	131337450	T	C	0.386	0.391	0.655	-0.0235040691879941	0.0214	0.2724	14004	16757	14424.77
2363434	chr7	rs12706983	131337495	T	G	0.588	0.59	0.702	-0.021101069908054	0.0206	0.3061	14004	16757	14424.77
2361271	chr7	rs10224858	131337930	C	T	0.565	0.568	0.716	-0.026600681797179	0.0203	0.1903	14004	16757	14424.77
2378536	chr7	rs10240839	131338248	T	C	0.433	0.441	0.717	-0.0193969096107316	0.0202	0.3352	14004	16757	14424.77
2361867	chr7	rs10240968	131338364	T	C	0.433	0.442	0.725	-0.0239034240815591	0.0201	0.2334	14004	16757	14424.77
2359281	chr7	rs13222350	131338500	A	G	0.462	0.471	0.731	-0.0263953113595316	0.0199	0.1854	14004	16757	14424.77
2363442	chr7	rs13239607	131338590	T	A	0.459	0.468	0.737	-0.0281011651109099	0.0198	0.1571	14004	16757	14424.77
2368562	chr7	rs4457256	131339805	C	T	0.829	0.825	0.73	-0.0004000800213396	0.0272	0.9881	14004	16757	14424.77
2376984	chr7	rs6943605	131340667	C	T	0.592	0.59	0.773	-0.0176956485356892	0.0197	0.3693	14004	16757	14424.77
2380228	chr7	rs111551296	131340857	C	T	0.973	0.972	0.457	0.0254045542217263	0.0787	0.7469	14004	16757	14424.77
2371681	chr7	rs10480815	131341657	T	C	0.359	0.366	0.812	-0.0068030886197391	0.0196	0.7293	14004	16757	14424.77
2367185	chr7	rs6959227	131341869	G	T	0.36	0.366	0.815	-0.0065010863423599	0.0195	0.7399	14004	16757	14424.77
2370151	chr7	rs73159571	131341894	A	C	0.955	0.954	0.57	0.0312951579807101	0.0543	0.5647	14004	16757	14424.77
2367606	chr7	rs6959756	131342451	C	T	0.361	0.368	0.823	-0.0049019951702315	0.0194	0.7997	14004	16757	14424.77
2368477	chr7	rs10235758	131342486	T	C	0.407	0.414	0.824	-0.0095958936734469	0.019	0.6125	14004	16757	14424.77
2362216	chr7	rs12706984	131342809	G	A	0.549	0.555	0.808	-0.0226956079321885	0.019	0.2335	14004	16757	14424.77
2373059	chr7	rs12535680	131343205	A	G	0.813	0.813	0.718	0.0344980404075674	0.0261	0.1865	14004	16757	14424.77
2370338	chr7	rs12533329	131343219	T	G	0.363	0.369	0.827	-0.0046005663955682	0.0194	0.8124	14004	16757	14424.77
2380236	chr7	rs12533353	131343360	T	C	0.363	0.369	0.827	-0.0045001103249234	0.0194	0.815	14004	16757	14424.77
2373814	chr7	rs6947308	131343474	T	C	0.551	0.557	0.812	-0.0220002402796674	0.019	0.2477	14004	16757	14424.77
2363095	chr7	rs4368921	131343761	A	G	0.551	0.556	0.816	-0.0214994661132367	0.0189	0.2565	14004	16757	14424.77
2377315	chr7	rs73159574	131344054	G	A	0.899	0.896	0.751	-0.0138961051921114	0.0326	0.6702	14004	16757	14424.77
2361190	chr7	rs67805917	131344389	T	C	0.758	0.757	0.757	0.0098018049722602	0.023	0.6692	14004	16757	14424.77
2380277	chr7	rs12666564	131344425	C	T	0.553	0.558	0.821	-0.0212951405401588	0.0189	0.2589	14004	16757	14424.77
2367535	chr7	rs117463078	131344592	C	T	0.977	0.976	0.539	0.025297307774162	0.0799	0.7512	14004	16757	14424.77
2362981	chr7	rs4993895	131345117	T	C	0.899	0.898	0.847	-0.013399371963117	0.0305	0.661	14004	16757	14424.77
2371007	chr7	rs9969226	131345149	T	C	0.857	0.859	0.807	0.0262036654966364	0.0277	0.3453	14004	16757	14424.77
2367827	chr7	rs4591971	131346195	G	A	0.862	0.865	0.841	0.0277027118389473	0.0276	0.3149	14004	16757	14424.77
2371546	chr7	rs3885619	131347009	T	C	0.862	0.865	0.842	0.0239996896478807	0.0276	0.3844	14004	16757	14424.77
2358164	chr7	rs56262957	131347181	C	T	0.898	0.897	0.857	-0.0144032303107437	0.0302	0.6341	14004	16757	14424.77
2368449	chr7	rs73159578	131347785	G	C	0.978	0.977	0.565	0.0228958774769045	0.0801	0.7749	14004	16757	14424.77
2375984	chr7	rs10244455	131347961	C	T	0.975	0.975	0.54	-0.0008003201707691	0.0773	0.9914	14004	16757	14424.77
2366487	chr7	rs34012949	131348808	A	G	0.75	0.749	0.77	-0.0326988269632397	0.0223	0.1423	14004	16757	14424.77
2368466	chr7	rs11765909	131348836	G	T	0.938	0.944	0.428	0.0001999800026662	0.0571	0.997	14004	16757	14424.77
2371026	chr7	rs11765949	131349081	C	T	0.961	0.965	0.325	-0.0028039273327342	0.0773	0.9709	14004	16757	14424.77
2371586	chr7	rs147921958	131349211	T	G	0.978	0.976	0.596	0.0317021347305135	0.0819	0.699	12960	14485	12994.15
2377079	chr7	rs34843651	131349305	A	G	0.841	0.843	0.811	0.0273038345273452	0.0264	0.3004	14004	16757	14424.77
2378917	chr7	rs71541546	131349343	G	A	0.648	0.646	0.851	-0.023002541565316	0.0193	0.2326	14004	16757	14424.77
2369037	chr7	rs34042412	131349372	A	G	0.863	0.865	0.856	0.0273038345273452	0.0274	0.3185	14004	16757	14424.77
2365773	chr7	rs4521707	131350784	A	T	0.44	0.441	0.842	-0.0226956079321885	0.0186	0.2211	14004	16757	14424.77
2373152	chr7	rs7784841	131350898	T	C	0.86	0.863	0.855	0.0284999894699013	0.0272	0.2952	14004	16757	14424.77
2365170	chr7	rs11767902	131351019	G	C	0.585	0.589	0.872	-0.0206007457079636	0.0186	0.2668	14004	16757	14424.77
2367646	chr7	rs73159580	131351602	C	T	0.979	0.976	0.628	0.0298014912367898	0.0817	0.7157	12960	14485	12994.15
2372144	chr7	rs111866353	131351982	G	A	0.896	0.895	0.893	-0.0171970248285215	0.0293	0.557	14004	16757	14424.77
2373616	chr7	rs35187601	131352468	G	A	0.863	0.866	0.873	0.0267003518299564	0.0271	0.3254	14004	16757	14424.77
2368242	chr7	rs4620225	131352860	G	A	0.587	0.591	0.89	-0.0197028322758684	0.0184	0.2845	14004	16757	14424.77
2368993	chr7	rs145723333	131352867	G	A	0.976	0.974	0.635	0.042503779526724	0.0871	0.6255	9846	11929	10322.04
2363736	chr7	rs138317177	131352923	C	T	0.976	0.975	0.634	0.0251022847608284	0.0857	0.7696	10337	12608	10891.94
2365811	chr7	rs73726221	131353257	G	A	0.896	0.895	0.906	-0.017502275136142	0.029	0.5473	14004	16757	14424.77
2379545	chr7	rs10447864	131353842	C	T	0.864	0.867	0.883	0.0243022925229648	0.027	0.3686	14004	16757	14424.77
2377616	chr7	rs12706985	131354246	C	T	0.75	0.749	0.787	-0.0300984478240329	0.022	0.1722	14004	16757	14424.77
2358468	chr7	rs4570078	131354305	G	A	0.895	0.894	0.917	-0.0176956485356892	0.0288	0.5386	14004	16757	14424.77
2374131	chr7	rs73726223	131355670	C	G	0.895	0.894	0.927	-0.0181028726978536	0.0286	0.5285	14004	16757	14424.77
2365882	chr7	rs11978264	131356066	G	A	0.895	0.894	0.93	-0.0187038311937836	0.0286	0.513	14004	16757	14424.77
2380458	chr7	rs35194410	131356070	T	G	0.864	0.867	0.899	0.0235016597850914	0.0268	0.3805	14004	16757	14424.77
2370367	chr7	rs34880644	131356102	A	G	0.589	0.593	0.919	-0.017502275136142	0.0181	0.334	14004	16757	14424.77
2372637	chr7	rs73159585	131356470	T	C	0.975	0.972	0.66	0.0511017760490843	0.0904	0.5723	8542	9946	8748.67
2375280	chr7	rs7806338	131357427	G	T	0.895	0.894	0.938	-0.019294956182969	0.0285	0.4986	14004	16757	14424.77
2363746	chr7	rs12537566	131357912	C	G	0.467	0.468	0.914	-0.0226035462098532	0.0178	0.2031	14004	16757	14424.77
2369241	chr7	rs4078096	131358281	C	T	0.571	0.574	0.941	-0.0143017847108596	0.0178	0.422	14004	16757	14424.77
2368850	chr7	rs4074204	131358391	G	A	0.894	0.893	0.941	-0.0203047533403643	0.0284	0.4735	14004	16757	14424.77
2364926	chr7	rs34044904	131358838	G	T	0.59	0.593	0.938	-0.0162005226717083	0.018	0.3665	14004	16757	14424.77
2372121	chr7	rs4075268	131359008	C	T	0.892	0.891	0.94	-0.0227979086760041	0.0282	0.4185	14004	16757	14424.77
2364330	chr7	rs34674527	131359490	G	T	0.864	0.868	0.917	0.0226026252094292	0.0266	0.3953	14004	16757	14424.77
2369128	chr7	rs34059266	131359656	T	C	0.749	0.747	0.807	-0.029202265808213	0.0217	0.1791	14004	16757	14424.77
2364422	chr7	rs6970819	131359675	T	C	0.589	0.593	0.94	-0.0163021610829842	0.0179	0.3637	14004	16757	14424.77
2376160	chr7	rs73163105	131360225	C	T	0.865	0.868	0.918	0.0222017079836866	0.0266	0.4045	14004	16757	14424.77
2365714	chr7	rs73163106	131360226	A	G	0.864	0.868	0.918	0.0227981362759783	0.0266	0.3902	14004	16757	14424.77
2374801	chr7	rs76352783	131360333	T	C	0.898	0.897	0.927	-0.0206007457079636	0.0291	0.4789	14004	16757	14424.77
2378126	chr7	rs12673053	131360348	C	T	0.57	0.573	0.938	-0.0152963956259917	0.0179	0.3934	14004	16757	14424.77
2360764	chr7	rs12706986	131360349	G	A	0.865	0.868	0.919	0.0209000641077417	0.0266	0.4327	14004	16757	14424.77
2378477	chr7	rs11765576	131360928	A	C	0.589	0.593	0.944	-0.0168003386783461	0.0179	0.3473	14004	16757	14424.77
2361033	chr7	rs6957161	131361319	A	G	0.465	0.466	0.908	-0.0217038334437866	0.0179	0.2249	14004	16757	14424.77
2363611	chr7	rs6965244	131362001	T	G	0.864	0.868	0.917	0.025297307774162	0.0266	0.3403	14004	16757	14424.77
2373489	chr7	rs6970398	131362948	T	C	0.816	0.826	0.916	0.0173977771764203	0.0248	0.484	14004	16757	14424.77
2376124	chr7	rs6950196	131362955	A	G	0.816	0.826	0.917	0.0171029078996623	0.0248	0.4898	14004	16757	14424.77
2375826	chr7	rs10215358	131363167	C	T	0.816	0.827	0.92	0.017496047616751	0.0248	0.4804	14004	16757	14424.77
2358103	chr7	rs11764710	131363452	G	A	0.944	0.944	0.78	-0.0221024699079472	0.065	0.7333	10856	10601	10485.5
2372055	chr7	rs34018960	131364123	C	T	0.636	0.633	0.913	-0.0165969709073694	0.0185	0.3705	14004	16757	14424.77
2380312	chr7	rs67592145	131364884	C	A	0.864	0.868	0.912	0.0251022847608284	0.0266	0.3464	14004	16757	14424.77
2369693	chr7	rs6961290	131365013	C	A	0.819	0.83	0.921	0.0177023841130051	0.0249	0.477	14004	16757	14424.77
2380027	chr7	rs62467954	131365056	A	G	0.933	0.933	0.762	-0.0292949370570243	0.0684	0.6688	8588	8356	8229.06
2375276	chr7	rs62467955	131365153	A	G	0.933	0.933	0.768	-0.0289037168568363	0.0685	0.6725	8588	8356	8229.06
2370737	chr7	rs7795093	131365443	G	A	0.933	0.94	0.722	-0.0657979805904322	0.0682	0.3346	8614	9625	8649.23
2361610	chr7	rs73163110	131365677	T	C	0.864	0.868	0.91	0.0250047589895661	0.0266	0.3475	14004	16757	14424.77
2365688	chr7	rs112519652	131365771	G	A	0.895	0.893	0.935	-0.0162005226717083	0.0285	0.5705	14004	16757	14424.77
2377804	chr7	rs62467956	131365844	G	C	0.945	0.945	0.801	-0.0303973537275885	0.0654	0.642	10856	10601	10485.5
2366995	chr7	rs7782548	131366123	T	A	0.819	0.829	0.919	0.0156961681063242	0.0249	0.5289	14004	16757	14424.77
2358651	chr7	rs73723308	131366181	A	G	0.895	0.893	0.934	-0.015702643727291	0.0285	0.5822	14004	16757	14424.77
2369713	chr7	rs62467957	131366183	A	G	0.819	0.829	0.918	0.0159028762794155	0.0249	0.5232	14004	16757	14424.77
2362309	chr7	rs12536710	131366774	G	C	0.819	0.83	0.918	0.0166014304974254	0.025	0.5055	14004	16757	14424.77
2358068	chr7	rs11972094	131366872	A	C	0.895	0.893	0.933	-0.015702643727291	0.0285	0.5823	14004	16757	14424.77
2376478	chr7	rs12536699	131366962	C	T	0.817	0.828	0.915	0.0139029051689914	0.0249	0.5763	14004	16757	14424.77
2370439	chr7	rs12536763	131367098	G	A	0.819	0.829	0.916	0.0165030720990143	0.0249	0.5087	14004	16757	14424.77
2358865	chr7	rs138588481	131367312	C	T	0.977	0.976	0.68	0.0243022925229648	0.0844	0.7732	10337	12608	10891.94
2380474	chr7	rs73723310	131367992	G	A	0.895	0.893	0.931	-0.015702643727291	0.0286	0.5823	14004	16757	14424.77
2363909	chr7	rs34400273	131368172	T	G	0.818	0.829	0.904	0.0160997014894237	0.025	0.5209	14004	16757	14424.77
2368659	chr7	rs35111565	131368197	G	A	0.818	0.828	0.904	0.0165030720990143	0.025	0.5099	14004	16757	14424.77
2369174	chr7	rs35253465	131368505	T	C	0.636	0.633	0.894	-0.0151034855773182	0.0187	0.4196	14004	16757	14424.77
2376242	chr7	rs73723311	131368528	A	G	0.895	0.894	0.927	-0.0135007260538548	0.0287	0.6386	14004	16757	14424.77
2377775	chr7	rs73163113	131368727	G	T	0.977	0.976	0.673	0.0295005481176215	0.0846	0.7278	10337	12608	10891.94
2370768	chr7	rs73723313	131368880	G	A	0.895	0.894	0.924	-0.0142003494011414	0.0287	0.6213	14004	16757	14424.77
2379231	chr7	rs80120558	131368937	C	G	0.973	0.973	0.437	0.113596506582541	0.0788	0.1495	14004	16757	14424.77
2379569	chr7	rs4348414	131369298	C	T	0.72	0.728	0.902	0.0035038543266769	0.0207	0.8654	14004	16757	14424.77
2378062	chr7	rs113930526	131369410	C	T	0.977	0.976	0.671	0.027196791588428	0.0845	0.7475	10337	12608	10891.94
2357828	chr7	rs143154788	131369544	C	T	0.977	0.976	0.671	0.0269047980491434	0.0845	0.7505	10337	12608	10891.94
2376975	chr7	rs11761231	131370039	T	C	0.719	0.728	0.904	0.0052959516591825	0.0206	0.7971	14004	16757	14424.77
2377568	chr7	rs4401787	131370915	A	G	0.67	0.673	0.692	-0.0208968257129853	0.0216	0.334	14004	16757	14424.77
2377722	chr7	rs4276626	131370920	A	T	0.67	0.673	0.692	-0.019203206984436	0.0216	0.3753	14004	16757	14424.77
2365468	chr7	rs4076936	131371479	C	T	0.845	0.851	0.71	-0.0147989665120717	0.028	0.5961	14004	16757	14424.77
2376804	chr7	rs10276527	131371499	G	A	0.974	0.972	0.596	0.0679016096105729	0.0717	0.3438	14004	16757	14424.77
2378134	chr7	rs4076266	131371583	T	C	0.975	0.973	0.61	0.0627963794896769	0.0724	0.3857	14004	16757	14424.77
2361502	chr7	rs4073301	131371921	A	G	0.898	0.897	0.778	-0.0331949048576409	0.0321	0.3005	14004	16757	14424.77
2378843	chr7	rs4076265	131372051	C	T	0.834	0.835	0.744	0.013202462677756	0.0264	0.6182	14004	16757	14424.77
2373419	chr7	rs4412295	131372332	A	G	0.394	0.399	0.84	0.0004998750416509	0.0191	0.9788	14004	16757	14424.77
2377088	chr7	rs6970896	131372394	C	G	0.541	0.541	0.793	0.0066975214477213	0.0193	0.7271	14004	16757	14424.77
2363186	chr7	rs79473088	131372719	G	T	0.796	0.801	0.666	-0.0255024404124231	0.0256	0.3189	14004	16757	14424.77
2375552	chr7	rs111346731	131372785	G	A	0.975	0.973	0.601	0.0670042287804738	0.0722	0.3529	14004	16757	14424.77
2361874	chr7	rs10261811	131372974	C	T	0.84	0.845	0.743	-0.0213972981080803	0.0266	0.4203	14004	16757	14424.77
2366873	chr7	rs11769064	131373157	C	G	0.418	0.424	0.822	-0.0023026490626755	0.0191	0.9055	14004	16757	14424.77
2362618	chr7	rs11769128	131373213	G	A	0.605	0.607	0.809	0.0024968801985871	0.0196	0.8972	14004	16757	14424.77
2359917	chr7	rs6976635	131373379	G	A	0.976	0.974	0.576	0.0539008916487975	0.0752	0.4739	14004	16757	14424.77
2378582	chr7	rs11769875	131373655	C	A	0.605	0.608	0.807	0.0014988761237359	0.0196	0.9373	14004	16757	14424.77
2358140	chr7	rs10954323	131374165	T	C	0.572	0.574	0.799	0.0044003044444822	0.0194	0.8225	14004	16757	14424.77
2363332	chr7	rs73723316	131374305	C	T	0.98	0.98	0.33	0.0677988255644351	0.1318	0.6069	8533	11456	9275.16
2363275	chr7	rs11770094	131374455	C	T	0.603	0.607	0.809	-0.001501126126267	0.0195	0.9375	14004	16757	14424.77
2374126	chr7	rs12112170	131374533	A	G	0.973	0.972	0.557	0.0407003871263756	0.0726	0.5754	14004	16757	14424.77
2369231	chr7	rs11771003	131374946	G	A	0.611	0.615	0.824	-0.0017014466397575	0.0195	0.9314	14004	16757	14424.77
2378680	chr7	rs9656401	131374965	G	A	0.589	0.592	0.809	-0.001300845733048	0.0194	0.9479	14004	16757	14424.77
2366917	chr7	rs12538772	131375202	C	T	0.552	0.554	0.785	0.0022973590486834	0.0195	0.9046	14004	16757	14424.77
2364844	chr7	rs6949155	131375332	G	C	0.308	0.306	0.775	0.0195967237465575	0.0207	0.3448	14004	16757	14424.77
2373692	chr7	rs6467383	131375360	C	T	0.571	0.576	0.804	-0.0023026490626755	0.0194	0.9069	14004	16757	14424.77
2370674	chr7	rs6969195	131375380	T	A	0.572	0.577	0.802	-0.0032954239497972	0.0194	0.8649	14004	16757	14424.77
2375575	chr7	rs35550244	131377236	C	T	0.978	0.98	0.401	-0.0978002775259131	0.0953	0.3049	14004	16757	14424.77
2376381	chr7	rs73163123	131379903	G	T	0.842	0.845	0.728	0.0018981972830802	0.0267	0.9447	14004	16757	14424.77
2374649	chr7	rs4076505	131380008	T	C	0.157	0.157	0.762	0.0377966226945664	0.0268	0.1572	14004	16757	14424.77
2361982	chr7	rs10232534	131380195	G	A	0.6	0.596	0.734	0.0266029817945341	0.0201	0.1851	14004	16757	14424.77
2377645	chr7	rs73163124	131380208	T	C	0.842	0.845	0.727	0.0006997551142732	0.0268	0.9799	14004	16757	14424.77
2375426	chr7	rs4731806	131381369	G	A	0.161	0.161	0.745	0.0361004656247227	0.0267	0.1765	14004	16757	14424.77
2375003	chr7	rs10266232	131381498	A	C	0.637	0.633	0.749	0.0285971749776749	0.0202	0.1552	14004	16757	14424.77
2366079	chr7	rs6467384	131381695	A	G	0.84	0.843	0.719	-0.0486966685402845	0.0273	0.07422	14004	16757	14424.77
2361438	chr7	rs58289504	131381770	C	A	0.915	0.917	0.636	-0.0058973552660839	0.0379	0.8771	14004	16757	14424.77
2364128	chr7	rs12669428	131381906	A	G	0.53	0.533	0.702	-0.0007002451143934	0.0201	0.9723	14004	16757	14424.77
2368713	chr7	rs10237717	131382659	T	A	0.824	0.827	0.864	0.0203025023378308	0.0242	0.3998	14004	16757	14424.77
2360936	chr7	rs10282190	131383556	C	T	0.583	0.576	0.939	0.0459957873421583	0.0177	0.00932	14004	16757	14424.77
2369031	chr7	rs36001745	131384619	A	T	0.83	0.834	0.942	0.0239996896478807	0.0235	0.3069	14004	16757	14424.77
2373007	chr7	rs36032805	131385097	T	C	0.828	0.831	0.953	0.0259990758686168	0.0233	0.2644	14004	16757	14424.77
2372255	chr7	rs10231383	131385220	G	A	0.753	0.743	0.925	0.042503779526724	0.0203	0.03589	14004	16757	14424.77
2360259	chr7	rs12706987	131386505	A	G	0.823	0.827	0.947	0.0180952882690919	0.0231	0.4337	14004	16757	14424.77
2367111	chr7	rs34615036	131386673	A	T	0.83	0.834	0.96	0.0244974716003874	0.0233	0.2926	14004	16757	14424.77
2361309	chr7	rs11978012	131387145	T	C	0.579	0.573	0.962	0.0454990400712183	0.0174	0.009009	14004	16757	14424.77
2369817	chr7	rs145406565	131387880	C	G	0.986	0.985	0.699	0.088203166526267	0.0851	0.3005	13457	16217	13881.29
2373283	chr7	rs6467385	131388494	C	T	0.83	0.833	0.971	0.0258041896815329	0.0232	0.2667	14004	16757	14424.77
2374978	chr7	rs73163127	131389032	A	G	0.736	0.724	0.901	0.0479040574070545	0.0201	0.01703	14004	16757	14424.77
2371220	chr7	rs73163128	131389222	G	C	0.736	0.724	0.901	0.048904443353603	0.0201	0.01486	14004	16757	14424.77
2380132	chr7	rs10251246	131389655	T	C	0.828	0.832	0.985	0.0259016375226531	0.023	0.2601	14004	16757	14424.77
2365251	chr7	rs6962206	131389676	C	T	0.829	0.832	0.985	0.0251022847608284	0.023	0.274	14004	16757	14424.77
2376138	chr7	rs28472472	131390941	G	A	0.752	0.742	0.924	0.0407003871263756	0.0203	0.04447	14004	16757	14424.77
2360425	chr7	rs13224036	131391541	G	A	0.831	0.834	0.974	0.0235016597850914	0.0232	0.3123	14004	16757	14424.77
2371179	chr7	rs11978373	131391543	C	T	0.754	0.744	0.917	0.0404027066313724	0.0204	0.04719	14004	16757	14424.77
2363987	chr7	rs6467386	131392561	C	G	0.83	0.834	0.974	0.0223972974420383	0.0232	0.3349	14004	16757	14424.77
2366895	chr7	rs2971808	131392804	T	C	0.579	0.573	0.958	0.0443039255565243	0.0175	0.01134	14004	16757	14424.77
2378966	chr7	rs10246007	131393674	C	T	0.83	0.834	0.972	0.0219962978718961	0.0232	0.3443	14004	16757	14424.77
2369795	chr7	rs10251216	131395400	G	A	0.829	0.833	0.967	0.0234039777790161	0.0232	0.3139	14004	16757	14424.77
2378969	chr7	rs2971798	131395463	T	A	0.579	0.573	0.951	0.0439020462871288	0.0176	0.01237	14004	16757	14424.77
2371736	chr7	rs6953571	131396744	T	C	0.828	0.832	0.964	0.0235016597850914	0.0232	0.311	14004	16757	14424.77
2364649	chr7	rs6971598	131396799	G	A	0.828	0.832	0.964	0.0235016597850914	0.0232	0.3118	14004	16757	14424.77
2360248	chr7	rs11772080	131397286	T	C	0.828	0.832	0.962	0.0225048553400694	0.0232	0.3329	14004	16757	14424.77
2377408	chr7	rs7788219	131400793	A	G	0.827	0.83	0.949	0.0267003518299564	0.0233	0.2521	14004	16757	14424.77
2377361	chr7	rs73163132	131400932	T	C	0.896	0.897	0.833	0.029403450369242	0.0309	0.3426	14004	16757	14424.77
2373903	chr7	rs1861998	131402052	G	C	0.597	0.604	0.837	-0.0355028330426552	0.0188	0.0596	14004	16757	14424.77
2358219	chr7	rs34021471	131402402	C	G	0.828	0.831	0.951	0.0244974716003874	0.0233	0.2939	14004	16757	14424.77
2378869	chr7	rs62470660	131403118	C	T	0.624	0.631	0.849	-0.0320997276601081	0.0189	0.08983	14004	16757	14424.77
2378127	chr7	rs2971785	131403263	C	T	0.828	0.831	0.942	0.0250047589895661	0.0234	0.2854	14004	16757	14424.77
2365544	chr7	rs10262094	131403287	C	A	0.829	0.832	0.942	0.024702368640342	0.0234	0.2926	14004	16757	14424.77
2367522	chr7	rs2909469	131403293	C	T	0.827	0.83	0.938	0.0269047980491434	0.0234	0.2499	14004	16757	14424.77
2372858	chr7	rs2909470	131403422	A	G	0.827	0.83	0.948	0.0255020410123433	0.0233	0.2728	14004	16757	14424.77
2362210	chr7	rs10262450	131403453	G	A	0.828	0.831	0.948	0.0260965047212743	0.0233	0.263	14004	16757	14424.77
2362950	chr7	rs2971784	131403608	C	G	0.827	0.83	0.948	0.0255995183002125	0.0233	0.2708	14004	16757	14424.77
2376696	chr7	rs2909471	131403768	C	T	0.827	0.83	0.949	0.0248974696545107	0.0233	0.2844	14004	16757	14424.77
2375583	chr7	rs10236277	131403887	A	G	0.827	0.83	0.951	0.0239020562806236	0.0232	0.3034	14004	16757	14424.77
2375423	chr7	rs6963779	131404408	T	C	0.827	0.83	0.947	0.0235016597850914	0.0233	0.3121	14004	16757	14424.77
2364707	chr7	rs11770869	131404776	C	T	0.831	0.835	0.931	0.021497269010823	0.0237	0.3658	14004	16757	14424.77
2366117	chr7	rs2971783	131405002	A	C	0.576	0.57	0.946	0.0421011760186353	0.0176	0.01682	14004	16757	14424.77
2377223	chr7	rs10270646	131405456	C	T	0.825	0.829	0.933	0.0231011029079872	0.0234	0.3238	14004	16757	14424.77
2360110	chr7	rs10241205	131405488	A	C	0.826	0.829	0.933	0.0223972974420383	0.0234	0.3384	14004	16757	14424.77
2360590	chr7	rs10273960	131405695	C	T	0.826	0.83	0.93	0.0221038989069263	0.0235	0.3458	14004	16757	14424.77
2361857	chr7	rs34570931	131406271	C	A	0.825	0.828	0.926	0.022299507494767	0.0234	0.3424	14004	16757	14424.77
2365599	chr7	rs35335633	131406348	G	A	0.825	0.828	0.924	0.0222017079836866	0.0234	0.344	14004	16757	14424.77
2367616	chr7	rs58867730	131406605	G	A	0.824	0.828	0.922	0.0223972974420383	0.0235	0.3405	14004	16757	14424.77
2368658	chr7	rs34313647	131406660	G	A	0.824	0.828	0.922	0.022299507494767	0.0234	0.3408	14004	16757	14424.77
2364089	chr7	rs35961059	131406793	T	C	0.824	0.828	0.92	0.0217027816432335	0.0235	0.3539	14004	16757	14424.77
2377352	chr7	rs12540278	131407473	C	T	0.773	0.774	0.921	0.0238044133801613	0.0211	0.2596	14004	16757	14424.77
2366566	chr7	rs2971773	131407605	A	G	0.473	0.466	0.887	0.0423983514166169	0.018	0.01811	14004	16757	14424.77
2377268	chr7	rs2971772	131407670	T	G	0.673	0.666	0.895	0.0407003871263756	0.019	0.03251	14004	16757	14424.77
2367485	chr7	rs2971771	131407811	T	C	0.513	0.507	0.964	0.0333960906184285	0.0172	0.05169	14004	16757	14424.77
2371904	chr7	rs2971769	131407940	T	G	0.508	0.501	0.978	0.0382972099323441	0.017	0.02462	14004	16757	14424.77
2375476	chr7	rs2909474	131409283	A	G	0.399	0.394	0.93	0.0392014821991368	0.018	0.02921	14004	16757	14424.77
2371507	chr7	rs10277621	131412085	G	A	0.65	0.657	0.918	-0.0045001103249234	0.0187	0.8099	14004	16757	14424.77
2357786	chr7	rs10277640	131412154	G	C	0.65	0.657	0.92	-0.0042992284528324	0.0187	0.8196	14004	16757	14424.77
2372105	chr7	rs2333888	131412378	A	G	0.649	0.657	0.922	-0.0043996643446871	0.0187	0.8139	14004	16757	14424.77
2359060	chr7	rs2333889	131412400	C	T	0.65	0.657	0.922	-0.003596459514405	0.0187	0.8467	14004	16757	14424.77
2377047	chr7	rs2878053	131412684	G	A	0.649	0.657	0.927	-0.0036968248442897	0.0186	0.8426	14004	16757	14424.77
2360681	chr7	rs2971762	131413182	T	C	0.384	0.378	0.953	0.0390957053401303	0.0179	0.02887	14004	16757	14424.77
2363323	chr7	rs2971761	131413408	A	G	0.385	0.379	0.952	0.0387013475370749	0.0179	0.03077	14004	16757	14424.77
2361314	chr7	rs2971760	131414457	T	C	0.376	0.371	0.966	0.0382009626151637	0.0178	0.03251	14004	16757	14424.77
2379481	chr7	rs2971758	131414752	A	G	0.376	0.371	0.966	0.0382972099323441	0.0179	0.03186	14004	16757	14424.77
2378748	chr7	rs10954324	131415089	A	C	0.649	0.656	0.934	-0.0021022080918702	0.0185	0.9077	14004	16757	14424.77
2380181	chr7	rs2909478	131415272	T	C	0.383	0.377	0.962	0.0382972099323441	0.0178	0.0316	14004	16757	14424.77
2372924	chr7	rs2909479	131415928	T	C	0.376	0.371	0.963	0.0382009626151637	0.0179	0.03262	14004	16757	14424.77
2366673	chr7	rs2909480	131416090	C	T	0.379	0.374	0.959	0.0406043708419401	0.0179	0.02339	14004	16757	14424.77
2359266	chr7	rs1107490	131418688	C	T	0.882	0.883	0.878	-0.019294956182969	0.0282	0.4936	14004	16757	14424.77
2357899	chr7	rs2909483	131420269	G	A	0.387	0.381	0.949	0.0409019913204257	0.0179	0.02243	14004	16757	14424.77
2360434	chr7	rs2909487	131421695	T	C	0.387	0.381	0.945	0.0404987422798789	0.0179	0.024	14004	16757	14424.77
2360712	chr7	rs7778363	131421825	C	T	0.653	0.659	0.917	-0.0001000050003333	0.0188	0.9961	14004	16757	14424.77
2370522	chr7	rs2909488	131422938	A	G	0.366	0.361	0.908	0.0411995232473163	0.0185	0.02603	14004	16757	14424.77
2374338	chr7	rs4728226	131423309	G	A	0.653	0.659	0.914	-0.0018016219466282	0.0188	0.9237	14004	16757	14424.77
2377977	chr7	rs2909491	131423417	T	C	0.392	0.384	0.938	0.0418039122811836	0.018	0.02012	14004	16757	14424.77
2361998	chr7	rs2909493	131427030	T	C	0.378	0.373	0.939	0.0418039122811836	0.0181	0.02093	14004	16757	14424.77
2373227	chr7	rs12706990	131428435	C	T	0.639	0.643	0.911	0.0027960873020011	0.0187	0.8795	14004	16757	14424.77
2366431	chr7	rs1421359	131429859	T	C	0.378	0.373	0.939	0.0423983514166169	0.0181	0.01909	14004	16757	14424.77
2379670	chr7	rs10046536	131431725	C	T	0.638	0.643	0.911	0.001998002662673	0.0187	0.915	14004	16757	14424.77
2372841	chr7	rs10046578	131431805	T	A	0.653	0.659	0.911	-0.0009004052431641	0.0189	0.9601	14004	16757	14424.77
2377962	chr7	rs1421360	131432712	G	T	0.653	0.658	0.91	0.0002999550089979	0.0189	0.987	14004	16757	14424.77
2364956	chr7	rs12540113	131436696	G	A	0.65	0.656	0.904	-0.001100605444033	0.0189	0.9525	14004	16757	14424.77
2375942	chr7	rs2971753	131438872	T	C	0.388	0.381	0.95	0.0397974698740661	0.0179	0.02635	14004	16757	14424.77
2366578	chr7	rs67481436	131439018	G	A	0.751	0.741	0.904	0.0481995135792341	0.0206	0.01922	14004	16757	14424.77
2376402	chr7	rs2971752	131439317	G	C	0.388	0.382	0.948	0.0399031725325864	0.0179	0.02602	14004	16757	14424.77
2374193	chr7	rs62470663	131440409	A	G	0.619	0.625	0.948	-0.0406970023321042	0.018	0.02362	14004	16757	14424.77
2378189	chr7	rs4576374	131441040	C	T	0.621	0.627	0.944	-0.0433982268254708	0.0181	0.01629	14004	16757	14424.77
2363635	chr7	rs7795671	131443155	A	G	0.632	0.636	0.895	0.0049974917102918	0.0188	0.7906	14004	16757	14424.77
2369256	chr7	rs10954325	131444634	A	G	0.603	0.61	0.938	-0.0408949138454712	0.018	0.02278	14004	16757	14424.77
2380536	chr7	rs4728227	131444667	G	A	0.897	0.898	0.799	-0.0267958227871631	0.0312	0.3916	14004	16757	14424.77
2377391	chr7	rs12533358	131447438	G	A	0.655	0.66	0.888	0.0007996801705642	0.0191	0.9653	14004	16757	14424.77
2362908	chr7	rs1345525	131451672	C	T	0.364	0.359	0.896	-0.000200020002667	0.0188	0.9913	14004	16757	14424.77
2375128	chr7	rs1345526	131451817	T	C	0.6	0.608	0.948	-0.0396039865931634	0.0179	0.02646	14004	16757	14424.77
2358502	chr7	rs4731812	131452337	A	G	0.601	0.608	0.947	-0.040197189751413	0.0178	0.02411	14004	16757	14424.77
2361557	chr7	rs12672353	131452537	A	G	0.586	0.593	0.95	-0.0406970023321042	0.0177	0.02151	14004	16757	14424.77
2359594	chr7	rs11764453	131452984	C	T	0.902	0.903	0.979	0.0021975835434872	0.0288	0.9395	14004	16757	14424.77
2372565	chr7	rs11768043	131453244	T	C	0.49	0.496	0.979	-0.039104719880761	0.0171	0.02256	14004	16757	14424.77
2359683	chr7	rs1106683	131453525	G	A	0.901	0.903	0.988	-0.0012007205765188	0.0286	0.9662	14004	16757	14424.77
2365657	chr7	rs1106684	131453665	C	G	0.901	0.903	0.988	-0.0014009809156281	0.0286	0.96	14004	16757	14424.77
2378895	chr7	rs12534413	131453964	C	T	0.901	0.903	0.991	-0.0033957590691798	0.0286	0.9061	14004	16757	14424.77
2358828	chr7	rs2333893	131453982	T	G	0.901	0.903	0.991	-0.0030045090202987	0.0286	0.9169	14004	16757	14424.77
2367143	chr7	rs2333894	131454000	T	C	0.488	0.493	0.988	-0.0377953294954024	0.0171	0.02665	14004	16757	14424.77
2377784	chr7	rs4535659	131454056	G	A	0.901	0.903	0.99	-0.001501126126267	0.0286	0.9578	14004	16757	14424.77
2380274	chr7	rs888538	131454143	G	A	0.901	0.903	0.99	-0.0022024235552	0.0286	0.9398	14004	16757	14424.77
2375249	chr7	rs2878054	131454160	A	C	0.901	0.903	0.99	-0.0021022080918702	0.0286	0.9401	14004	16757	14424.77
2369315	chr7	rs888539	131454208	G	A	0.901	0.903	0.991	-0.0017014466397575	0.0286	0.9522	14004	16757	14424.77
2363092	chr7	rs888540	131454224	G	A	0.901	0.903	0.99	-0.0016012813669738	0.0286	0.9552	14004	16757	14424.77
2376456	chr7	rs1076497	131454275	A	G	0.619	0.613	0.907	0.0266029817945341	0.0183	0.1472	14004	16757	14424.77
2359562	chr7	rs888541	131454477	A	G	0.901	0.903	0.989	-0.0024028846163103	0.0286	0.9322	14004	16757	14424.77
2375967	chr7	rs6960129	131454649	C	T	0.901	0.903	0.988	-0.0027036515743148	0.0286	0.9255	14004	16757	14424.77
2363798	chr7	rs1477225	131454962	T	A	0.901	0.903	0.987	-0.0030045090202987	0.0286	0.9178	14004	16757	14424.77
2376801	chr7	rs1477226	131455364	T	C	0.9	0.902	0.984	-0.0033957590691798	0.0286	0.905	14004	16757	14424.77
2375922	chr7	rs1477228	131455563	C	T	0.901	0.903	0.986	-0.0033957590691798	0.0287	0.9059	14004	16757	14424.77
2365229	chr7	rs1477229	131455573	T	C	0.111	0.11	0.791	-0.0490957108440633	0.0308	0.1107	14004	16757	14424.77
2373384	chr7	rs1968219	131455778	T	G	0.901	0.903	0.985	-0.003596459514405	0.0287	0.9009	14004	16757	14424.77
2371691	chr7	rs12535855	131455993	C	T	0.592	0.596	0.977	-0.0394999521368577	0.0175	0.02388	14004	16757	14424.77
2372023	chr7	rs60869352	131456284	G	A	0.593	0.596	0.974	-0.0388967656299467	0.0175	0.02645	14004	16757	14424.77
2366221	chr7	rs61233128	131456378	T	C	0.901	0.903	0.983	-0.0046005663955682	0.0287	0.8723	14004	16757	14424.77
2366795	chr7	rs59651443	131456486	C	T	0.901	0.903	0.982	-0.0048015088161939	0.0287	0.8683	14004	16757	14424.77
2361359	chr7	rs58822679	131456596	G	A	0.901	0.903	0.981	-0.0049019951702315	0.0287	0.8643	14004	16757	14424.77
2374082	chr7	rs11982458	131457010	T	C	0.891	0.895	0.941	0.0025966258472659	0.0284	0.9261	14004	16757	14424.77
2377247	chr7	rs67506721	131457071	C	T	0.897	0.9	0.955	-0.008395140788382	0.0287	0.7692	14004	16757	14424.77
2363360	chr7	rs7787173	131457143	T	A	0.102	0.102	0.797	-0.0411970648503382	0.0315	0.191	14004	16757	14424.77
2362275	chr7	rs66792142	131457274	C	T	0.901	0.903	0.978	-0.006199175242821	0.0288	0.8291	14004	16757	14424.77
2363372	chr7	rs67445850	131457430	G	A	0.901	0.903	0.977	-0.0066017436345624	0.0288	0.8179	14004	16757	14424.77
2367738	chr7	rs11762266	131457689	A	G	0.901	0.903	0.973	-0.0048015088161939	0.029	0.8673	14004	16757	14424.77
2362451	chr7	rs10954326	131457881	T	C	0.901	0.903	0.975	-0.0055956263571598	0.0289	0.8469	14004	16757	14424.77
2373265	chr7	rs10954327	131458006	A	G	0.901	0.903	0.975	-0.005696192544881	0.0289	0.8426	14004	16757	14424.77
2361563	chr7	rs10954328	131458025	C	T	0.901	0.903	0.975	-0.005304041591906	0.0289	0.854	14004	16757	14424.77
2373548	chr7	rs10954329	131458158	T	C	0.901	0.903	0.975	-0.0057967688471774	0.0289	0.84	14004	16757	14424.77
2368628	chr7	rs12537441	131458199	G	T	0.901	0.903	0.974	-0.0058973552660839	0.0289	0.8377	14004	16757	14424.77
2365516	chr7	rs66717317	131458445	T	C	0.901	0.903	0.973	-0.0062998021485279	0.029	0.828	14004	16757	14424.77
2369687	chr7	rs67435826	131458662	A	G	0.901	0.903	0.973	-0.0064004391810282	0.029	0.8261	14004	16757	14424.77
2375275	chr7	rs68017295	131458828	C	T	0.901	0.903	0.972	-0.0067024110596754	0.029	0.8177	14004	16757	14424.77
2361966	chr7	rs12538163	131459298	C	G	0.901	0.903	0.971	-0.007004474152883	0.029	0.8097	14004	16757	14424.77
2377270	chr7	rs35457641	131459479	C	T	0.901	0.903	0.97	-0.007296555232638	0.029	0.8026	14004	16757	14424.77
2365300	chr7	rs34741957	131459513	T	C	0.901	0.903	0.97	-0.007296555232638	0.029	0.8009	14004	16757	14424.77
2377084	chr7	rs10954330	131459600	C	T	0.901	0.903	0.97	-0.0074980401773571	0.029	0.7967	14004	16757	14424.77
2379127	chr7	rs1421361	131459782	A	C	0.484	0.491	0.956	-0.0378991867540796	0.0174	0.02911	14004	16757	14424.77
2378801	chr7	rs11764472	131460385	A	C	0.901	0.903	0.968	-0.0076995657264405	0.0291	0.7907	14004	16757	14424.77
2366373	chr7	rs17165897	131460437	A	G	0.901	0.903	0.968	-0.0078003437327339	0.0291	0.7892	14004	16757	14424.77
2376202	chr7	rs59269529	131460556	C	A	0.901	0.903	0.967	-0.0078003437327339	0.0291	0.788	14004	16757	14424.77
2377974	chr7	rs60381542	131460610	C	T	0.901	0.903	0.967	-0.0078003437327339	0.0291	0.7882	14004	16757	14424.77
2359892	chr7	rs58010278	131460787	T	C	0.901	0.903	0.966	-0.0079011318962572	0.0291	0.7865	14004	16757	14424.77
2358147	chr7	rs61245739	131460915	C	T	0.901	0.903	0.966	-0.0078003437327339	0.0291	0.7888	14004	16757	14424.77
2365573	chr7	rs58699753	131461137	G	T	0.901	0.903	0.965	-0.0078003437327339	0.0291	0.7896	14004	16757	14424.77
2369665	chr7	rs57258901	131461177	A	T	0.901	0.903	0.965	-0.0078003437327339	0.0291	0.7885	14004	16757	14424.77
2366988	chr7	rs58133574	131461201	A	G	0.901	0.903	0.965	-0.0078003437327339	0.0291	0.7886	14004	16757	14424.77
2376075	chr7	rs113535020	131461556	G	A	0.903	0.905	0.952	-0.0051029981759033	0.0295	0.8637	14004	16757	14424.77
2361496	chr7	rs113461499	131461562	A	T	0.903	0.905	0.95	-0.004701032558649	0.0296	0.8744	14004	16757	14424.77
2365975	chr7	rs74857680	131461567	G	A	0.903	0.905	0.951	-0.0051029981759033	0.0295	0.8617	14004	16757	14424.77
2375938	chr7	rs56288570	131461800	C	G	0.901	0.903	0.962	-0.007004474152883	0.0292	0.8101	14004	16757	14424.77
2363084	chr7	rs55848281	131461887	G	T	0.901	0.903	0.962	-0.007004474152883	0.0292	0.8094	14004	16757	14424.77
2371253	chr7	rs11763164	131461953	C	T	0.901	0.903	0.962	-0.007095110875924	0.0292	0.8074	14004	16757	14424.77
2369793	chr7	rs11763240	131461988	G	A	0.901	0.903	0.962	-0.007095110875924	0.0292	0.8068	14004	16757	14424.77
2360975	chr7	rs11770006	131462011	A	G	0.901	0.903	0.962	-0.0071958279818024	0.0292	0.8054	14004	16757	14424.77
2361215	chr7	rs11763261	131462242	C	T	0.901	0.903	0.961	-0.0068030886197391	0.0292	0.8158	14004	16757	14424.77
2374715	chr7	rs11767669	131462696	T	G	0.901	0.903	0.96	-0.0073972926304747	0.0292	0.8004	14004	16757	14424.77
2375021	chr7	rs11770938	131462790	A	G	0.901	0.903	0.956	-0.0059979518036359	0.0292	0.8378	14004	16757	14424.77
2361084	chr7	rs11764235	131462880	G	A	0.901	0.903	0.96	-0.0074980401773571	0.0292	0.7984	14004	16757	14424.77
2370499	chr7	rs11764266	131463005	G	A	0.901	0.903	0.959	-0.007296555232638	0.0292	0.8017	14004	16757	14424.77
2358911	chr7	rs35480282	131463091	A	G	0.901	0.903	0.958	-0.0071958279818024	0.0293	0.8068	14004	16757	14424.77
2377145	chr7	rs35842177	131463170	A	G	0.901	0.903	0.958	-0.007004474152883	0.0293	0.8104	14004	16757	14424.77
2372133	chr7	rs17792713	131463279	C	T	0.902	0.904	0.956	-0.0059979518036359	0.0293	0.8391	14004	16757	14424.77
2365762	chr7	rs55975923	131463363	T	C	0.9	0.902	0.951	-0.0079011318962572	0.0292	0.786	14004	16757	14424.77
2377487	chr7	rs66645003	131463451	T	C	0.9	0.903	0.951	-0.0076995657264405	0.0293	0.7916	14004	16757	14424.77
2378486	chr7	rs73163158	131463462	T	A	0.9	0.903	0.952	-0.0074980401773571	0.0293	0.7975	14004	16757	14424.77
2378913	chr7	rs67654455	131463481	A	G	0.9	0.902	0.95	-0.0086977157031958	0.0292	0.766	14004	16757	14424.77
2377687	chr7	rs67655809	131463711	G	A	0.9	0.903	0.95	-0.0084959889212643	0.0293	0.7711	14004	16757	14424.77
2367376	chr7	rs1073259	131463902	G	A	0.911	0.912	0.784	0.0171029078996623	0.0338	0.6121	14004	16757	14424.77
2366170	chr7	rs67810505	131463968	C	G	0.9	0.903	0.948	-0.008395140788382	0.0293	0.7746	14004	16757	14424.77
2368685	chr7	rs12534297	131464095	C	T	0.9	0.903	0.947	-0.0084959889212643	0.0293	0.7721	14004	16757	14424.77
2377236	chr7	rs73148846	131464201	C	T	0.9	0.903	0.947	-0.0083043861636152	0.0293	0.7764	14004	16757	14424.77
2358538	chr7	rs12539540	131464280	A	G	0.9	0.903	0.946	-0.0085968472255182	0.0293	0.7692	14004	16757	14424.77
2364977	chr7	rs11765324	131464481	C	T	0.9	0.903	0.945	-0.0085968472255182	0.0293	0.7695	14004	16757	14424.77
2367720	chr7	rs11768883	131464527	T	C	0.9	0.903	0.945	-0.0085968472255182	0.0294	0.769	14004	16757	14424.77
2362395	chr7	rs1592696	131464635	G	C	0.9	0.903	0.944	-0.0085968472255182	0.0294	0.7704	14004	16757	14424.77
2376930	chr7	rs1592697	131464699	A	G	0.9	0.903	0.943	-0.0085968472255182	0.0294	0.7688	14004	16757	14424.77
2376590	chr7	rs1592698	131465135	G	A	0.9	0.903	0.942	-0.0088994831870327	0.0294	0.7618	14004	16757	14424.77
2380379	chr7	rs7457100	131465222	G	A	0.9	0.903	0.941	-0.0086977157031958	0.0294	0.7676	14004	16757	14424.77
2374962	chr7	rs12535113	131465245	G	A	0.9	0.903	0.94	-0.0084959889212643	0.0294	0.7724	14004	16757	14424.77
2369752	chr7	rs12535127	131465283	G	A	0.9	0.903	0.94	-0.0083043861636152	0.0294	0.7768	14004	16757	14424.77
2375665	chr7	rs12535142	131465533	C	A	0.9	0.902	0.938	-0.0085968472255182	0.0295	0.7713	14004	16757	14424.77
2376777	chr7	rs6467389	131465534	G	A	0.584	0.586	0.898	-0.0290993078252748	0.0182	0.1101	14004	16757	14424.77
2361730	chr7	rs4728229	131465768	A	G	0.582	0.584	0.898	-0.028399474521698	0.0182	0.1184	14004	16757	14424.77
2365347	chr7	rs61212111	131465802	T	C	0.9	0.903	0.936	-0.0079011318962572	0.0295	0.7901	14004	16757	14424.77
2368495	chr7	rs6964815	131465803	G	A	0.899	0.902	0.93	-0.0078003437327339	0.0295	0.7912	14004	16757	14424.77
2373645	chr7	rs61502430	131465867	G	A	0.9	0.902	0.935	-0.0085968472255182	0.0295	0.7708	14004	16757	14424.77
2362886	chr7	rs11773898	131465908	A	G	0.9	0.902	0.934	-0.008395140788382	0.0295	0.7759	14004	16757	14424.77
2361297	chr7	rs11767055	131465945	G	T	0.9	0.902	0.933	-0.009797842480111	0.0295	0.7395	14004	16757	14424.77
2359297	chr7	rs11767029	131466070	C	T	0.9	0.903	0.93	-0.0085968472255182	0.0296	0.7717	14004	16757	14424.77
2380121	chr7	rs11767140	131466250	G	A	0.898	0.901	0.92	-0.010302892995897	0.0295	0.727	14004	16757	14424.77
2370411	chr7	rs17165901	131466380	G	T	0.664	0.655	0.861	0.0377003271828256	0.0194	0.05232	14004	16757	14424.77
2367901	chr7	rs34068831	131466554	C	T	0.91	0.912	0.753	0.0180952882690919	0.0343	0.5966	14004	16757	14424.77
2378022	chr7	rs12531216	131466691	A	G	0.9	0.902	0.914	-0.0087985943563496	0.0298	0.7672	14004	16757	14424.77
2367838	chr7	rs12536408	131466847	C	G	0.899	0.902	0.895	-0.0094040800752939	0.03	0.755	14004	16757	14424.77
2379561	chr7	rs10273941	131467515	T	A	0.957	0.957	0.482	0.0495993604912842	0.0592	0.402	14004	16757	14424.77
2360706	chr7	rs12706991	131467857	C	T	0.73	0.733	0.69	-0.02960390325858	0.0229	0.1967	14004	16757	14424.77
2376978	chr7	rs12706992	131467870	G	A	0.722	0.726	0.663	-0.028399474521698	0.0232	0.2212	14004	16757	14424.77
2370541	chr7	rs13228986	131468115	G	A	0.926	0.927	0.485	-0.0625990697565225	0.0469	0.1821	14004	16757	14424.77
2359171	chr7	rs10261843	131468120	C	G	0.506	0.511	0.824	-0.0532952970582236	0.0187	0.004316	14004	16757	14424.77
2374343	chr7	rs6975951	131468214	C	G	0.548	0.541	0.838	0.0446960805488528	0.0185	0.01543	14004	16757	14424.77
2362538	chr7	rs6976489	131468391	G	A	0.559	0.551	0.902	0.0452983606272869	0.0178	0.01099	14004	16757	14424.77
2379533	chr7	rs6976261	131468414	C	G	0.576	0.567	0.866	0.0448012667045393	0.0183	0.01438	14004	16757	14424.77
2374094	chr7	rs10954331	131468455	T	A	0.969	0.971	0.468	0.025696986087186	0.071	0.7173	14004	16757	14424.77
2365414	chr7	rs6980306	131468631	A	G	0.539	0.53	0.936	0.0456996792509903	0.0174	0.008775	14004	16757	14424.77
2374526	chr7	rs35908723	131468867	A	G	0.971	0.972	0.664	0.100098696536122	0.0739	0.1758	12413	13945	12450.67
2366909	chr7	rs1592699	131468884	G	C	0.535	0.526	0.932	0.0454034834538498	0.0175	0.009382	14004	16757	14424.77
2372968	chr7	rs1592700	131468997	C	G	0.536	0.528	0.932	0.0448968808822823	0.0175	0.01025	14004	16757	14424.77
2367850	chr7	rs1592701	131469044	G	A	0.0639	0.059	0.608	-0.0492007484476219	0.0463	0.2874	14004	16757	14424.77
2368280	chr7	rs62470681	131469379	G	A	0.969	0.97	0.653	0.107499226983445	0.0775	0.1653	10538	11993	10539.57
2371692	chr7	rs4731814	131469386	G	A	0.572	0.566	0.937	0.0469026696862194	0.0177	0.007905	14004	16757	14424.77
2366498	chr7	rs35344758	131469401	C	T	0.969	0.97	0.653	0.106600746253814	0.0775	0.1686	10538	11993	10539.57
2376304	chr7	rs4731815	131469562	G	A	0.536	0.533	0.931	0.047799197133273	0.0177	0.006901	14004	16757	14424.77
2371367	chr7	rs6948136	131469970	C	T	0.537	0.533	0.938	0.047598978799279	0.0176	0.006929	14004	16757	14424.77
2365876	chr7	rs60086509	131470012	C	A	0.537	0.533	0.939	0.0477038600690104	0.0176	0.006815	14004	16757	14424.77
2379654	chr7	rs17165911	131470050	G	A	0.537	0.534	0.939	0.0479040574070545	0.0176	0.006554	14004	16757	14424.77
2365549	chr7	rs738108	131470233	C	T	0.538	0.534	0.941	0.0471984218290006	0.0176	0.007424	14004	16757	14424.77
2363661	chr7	rs738110	131470351	T	C	0.513	0.511	0.921	0.0548952993715794	0.0178	0.002094	14004	16757	14424.77
2360061	chr7	rs7458636	131470718	T	A	0.538	0.534	0.942	0.0481995135792341	0.0176	0.006153	14004	16757	14424.77
2366556	chr7	rs12539373	131470800	C	T	0.538	0.534	0.942	0.0483996117232768	0.0176	0.005971	14004	16757	14424.77
2377592	chr7	rs10954332	131470931	G	A	0.538	0.534	0.942	0.0485996698360624	0.0176	0.005807	14004	16757	14424.77
2379804	chr7	rs11982496	131470960	G	A	0.538	0.534	0.943	0.0485044090596151	0.0176	0.005868	14004	16757	14424.77
2370002	chr7	rs62470684	131471308	T	C	0.968	0.967	0.66	0.0716041258594429	0.0775	0.3559	10062	9975	9769.26
2379995	chr7	rs738111	131471355	A	C	0.534	0.53	0.939	0.047799197133273	0.0176	0.006748	14004	16757	14424.77
2378991	chr7	rs2010709	131471669	C	T	0.539	0.535	0.944	0.0487996879336047	0.0176	0.005519	14004	16757	14424.77
2363862	chr7	rs13223601	131471934	C	T	0.968	0.967	0.665	0.0667984655384157	0.0774	0.3885	10062	9975	9769.26
2369379	chr7	rs10256253	131471963	C	T	0.968	0.969	0.655	0.0905991000742056	0.076	0.2328	10538	11993	10539.57
2377092	chr7	rs2058965	131472013	A	G	0.539	0.535	0.946	0.0491044005063081	0.0176	0.005283	14004	16757	14424.77
2362811	chr7	rs35750201	131472293	T	C	0.968	0.967	0.668	0.0657971037900478	0.0774	0.3949	10062	9975	9769.26
2362765	chr7	rs36050296	131473057	C	T	0.968	0.967	0.67	0.0627963794896769	0.0771	0.4151	10062	9975	9769.26
2371966	chr7	rs13227715	131473113	C	T	0.968	0.967	0.671	0.0627024616114006	0.0771	0.4157	10062	9975	9769.26
2365745	chr7	rs13227914	131473147	G	A	0.968	0.967	0.671	0.0627963794896769	0.077	0.415	10062	9975	9769.26
2369114	chr7	rs13227842	131473231	C	T	0.968	0.967	0.675	0.0630029677787336	0.0771	0.4142	10062	9975	9769.26
2373556	chr7	rs17165919	131474212	C	T	0.968	0.967	0.682	0.0647010079358763	0.0769	0.4002	10062	9975	9769.26
2362327	chr7	rs34040127	131474805	T	C	0.968	0.967	0.681	0.0603045706055096	0.0766	0.4314	10062	9975	9769.26
2362380	chr7	rs62470689	131475157	A	C	0.969	0.968	0.683	0.056900047132812	0.0785	0.4679	10062	9975	9769.26
2380112	chr7	rs12706993	131475593	C	T	0.491	0.493	0.934	-0.0564010536507698	0.0177	0.001422	14004	16757	14424.77
2373381	chr7	rs1421362	131476153	G	A	0.968	0.967	0.687	0.06259914175652	0.0767	0.4143	10062	9975	9769.26
2377703	chr7	rs62470690	131476176	G	A	0.968	0.967	0.686	0.0627024616114006	0.0767	0.414	10062	9975	9769.26
2369228	chr7	rs35839193	131476584	A	G	0.968	0.967	0.683	0.0622985141942241	0.0767	0.4171	10062	9975	9769.26
2374153	chr7	rs17165924	131477141	A	G	0.968	0.967	0.677	0.0627963794896769	0.0768	0.4131	10062	9975	9769.26
2374907	chr7	rs10488337	131477544	A	G	0.967	0.966	0.674	0.0558036076154242	0.0767	0.4668	10062	9975	9769.26
2367605	chr7	rs7796285	131478436	A	G	0.482	0.485	0.934	-0.0553964376203783	0.0177	0.001767	14004	16757	14424.77
2357841	chr7	rs6968838	131479473	A	G	0.483	0.485	0.932	-0.0561048513847726	0.0177	0.001536	14004	16757	14424.77
2370824	chr7	rs17793127	131480032	C	T	0.595	0.587	0.914	0.0475036226439669	0.0181	0.008549	14004	16757	14424.77
2367399	chr7	rs6467390	131480515	T	G	0.456	0.461	0.946	-0.0492952917248775	0.0176	0.004962	14004	16757	14424.77
2374117	chr7	rs6467392	131480857	T	G	0.456	0.461	0.946	-0.0492007484476219	0.0176	0.005091	14004	16757	14424.77
2365493	chr7	rs4728232	131481020	A	T	0.544	0.54	0.946	0.0487996879336047	0.0176	0.005458	14004	16757	14424.77
2367246	chr7	rs4728233	131481068	G	A	0.544	0.54	0.945	0.0487996879336047	0.0176	0.005496	14004	16757	14424.77
2370365	chr7	rs4728234	131481218	A	G	0.544	0.54	0.945	0.0485044090596151	0.0176	0.005744	14004	16757	14424.77
2374211	chr7	rs74946325	131481442	G	A	0.973	0.971	0.656	0.107103994914201	0.0801	0.1811	11080	10978	10779.71
2364172	chr7	rs62468062	131481465	C	A	0.97	0.969	0.662	0.0553968632202877	0.0764	0.4683	11080	10978	10779.71
2378655	chr7	rs1362930	131482202	T	C	0.517	0.515	0.925	0.0542987734073789	0.0178	0.002253	14004	16757	14424.77
2359675	chr7	rs13245122	131482615	C	G	0.906	0.905	0.61	-0.0523043316292892	0.037	0.1572	14004	16757	14424.77
2364751	chr7	rs10954336	131483386	G	A	0.545	0.541	0.943	0.0481995135792341	0.0176	0.006118	14004	16757	14424.77
2376148	chr7	rs62468063	131484000	C	G	0.97	0.969	0.637	0.06259914175652	0.0768	0.415	11080	10978	10779.71
2375375	chr7	rs2160953	131484456	T	C	0.535	0.53	0.931	0.0485996698360624	0.0177	0.005941	14004	16757	14424.77
2377382	chr7	rs73148857	131485123	G	A	0.968	0.967	0.261	0.119000072544235	0.117	0.3089	8744	9930	9078.23
2365750	chr7	rs12532334	131486060	C	T	0.492	0.494	0.91	-0.0548997899816623	0.0179	0.002166	14004	16757	14424.77
2362556	chr7	rs56836797	131486491	C	T	0.961	0.963	0.554	0.0432989243951476	0.0706	0.5396	10403	11545	10497.36
2365545	chr7	rs888542	131488390	C	T	0.583	0.576	0.931	0.0465972853767823	0.0177	0.008611	14004	16757	14424.77
2366896	chr7	rs62468065	131489234	C	T	0.96	0.963	0.53	0.0034041991335623	0.0709	0.9618	10403	11545	10497.36
2372287	chr7	rs10269950	131490811	T	C	0.444	0.447	0.931	-0.0456984484517478	0.0177	0.009891	14004	16757	14424.77
2362337	chr7	rs10225093	131490974	A	G	0.443	0.446	0.931	-0.0456042446050211	0.0177	0.01008	14004	16757	14424.77
2378990	chr7	rs888533	131491182	C	T	0.588	0.58	0.956	0.0461963268897065	0.0175	0.008329	14004	16757	14424.77
2371762	chr7	rs759731	131491290	A	G	0.0376	0.0354	0.555	-0.0264979913062283	0.0726	0.7145	10403	11545	10497.36
2376042	chr7	rs759732	131491300	T	C	0.038	0.0359	0.555	-0.035596090043474	0.072	0.6207	10403	11545	10497.36
2378961	chr7	rs10255121	131491331	G	A	0.444	0.447	0.938	-0.0456984484517478	0.0176	0.009606	14004	16757	14424.77
2372534	chr7	rs759733	131491348	T	C	0.0378	0.0357	0.557	-0.0353992243518656	0.0721	0.6232	10403	11545	10497.36
2377610	chr7	rs741535	131491505	G	A	0.415	0.422	0.966	-0.046201018900714	0.0174	0.007954	14004	16757	14424.77
2365978	chr7	rs741536	131491623	A	G	0.607	0.599	0.911	0.0495993604912842	0.0181	0.006157	14004	16757	14424.77
2379207	chr7	rs741537	131491757	G	A	0.557	0.554	0.934	0.0456996792509903	0.0177	0.009683	14004	16757	14424.77
2369099	chr7	rs6948706	131493169	C	T	0.413	0.42	0.954	-0.0460962958929736	0.0175	0.008508	14004	16757	14424.77
2367830	chr7	rs6949084	131493182	G	C	0.44	0.443	0.932	-0.0465047776557534	0.0177	0.0087	14004	16757	14424.77
2363550	chr7	rs6948872	131493332	A	C	0.439	0.443	0.932	-0.0467038420537432	0.0177	0.008479	14004	16757	14424.77
2363045	chr7	rs6958819	131494724	A	C	0.334	0.331	0.94	-0.0226956079321885	0.0187	0.2252	14004	16757	14424.77
2374407	chr7	rs7793518	131495511	G	A	0.307	0.307	0.97	-0.0222967349986103	0.0187	0.2314	14004	16757	14424.77
2359656	chr7	rs7797207	131495967	A	G	0.305	0.305	0.974	-0.0220002402796674	0.0187	0.2375	14004	16757	14424.77
2359435	chr7	rs7780608	131496066	T	C	0.305	0.305	0.975	-0.0220002402796674	0.0187	0.239	14004	16757	14424.77
2364058	chr7	rs13221153	131496264	A	G	0.332	0.328	0.956	-0.0213972981080803	0.0186	0.2498	14004	16757	14424.77
2366293	chr7	rs6947573	131496497	T	C	0.305	0.305	0.983	-0.0217038334437866	0.0186	0.2429	14004	16757	14424.77
2363405	chr7	rs6951619	131496599	T	C	0.305	0.305	0.985	-0.0217958123704574	0.0186	0.2407	14004	16757	14424.77
2366241	chr7	rs10272905	131496807	T	C	0.331	0.327	0.963	-0.0209989425960583	0.0186	0.2593	14004	16757	14424.77
2374381	chr7	rs2334129	131497091	A	T	0.305	0.305	0.986	-0.0218980211012161	0.0186	0.2373	14004	16757	14424.77
2363715	chr7	rs6970404	131497358	A	T	0.305	0.305	0.985	-0.0214994661132367	0.0186	0.2468	14004	16757	14424.77
2370277	chr7	rs4728235	131497833	A	C	0.305	0.305	0.984	-0.0214994661132367	0.0186	0.248	14004	16757	14424.77
2361813	chr7	rs4728236	131497995	A	G	0.305	0.305	0.984	-0.0213972981080803	0.0186	0.2496	14004	16757	14424.77
2376526	chr7	rs4731816	131498003	C	T	0.305	0.305	0.983	-0.0213972981080803	0.0186	0.2499	14004	16757	14424.77
2361374	chr7	rs6976055	131498202	G	A	0.306	0.305	0.981	-0.0214994661132367	0.0186	0.2474	14004	16757	14424.77
2365430	chr7	rs10244536	131500879	A	G	0.334	0.33	0.936	-0.021101069908054	0.0188	0.2603	14004	16757	14424.77
2362110	chr7	rs55694669	131504147	G	C	0.689	0.688	0.931	0.0219962978718961	0.019	0.247	14004	16757	14424.77
2359545	chr7	rs62468068	131506117	G	A	0.698	0.696	0.96	0.0275957115907991	0.0188	0.1426	14004	16757	14424.77
2368904	chr7	rs9886019	131506468	T	C	0.332	0.33	0.935	-0.0272992569378225	0.0187	0.1457	14004	16757	14424.77
2361828	chr7	rs62468070	131507546	A	G	0.696	0.694	0.97	0.0274011363479391	0.0187	0.1425	14004	16757	14424.77
2363188	chr7	rs62468071	131507678	T	G	0.695	0.694	0.97	0.0274984287018097	0.0187	0.1414	14004	16757	14424.77
2377877	chr7	rs2080733	131508644	C	A	0.334	0.332	0.945	-0.026898543868701	0.0186	0.1479	14004	16757	14424.77
2375112	chr7	rs56244943	131509171	C	T	0.695	0.694	0.976	0.0270021387025708	0.0186	0.1476	14004	16757	14424.77
2360211	chr7	rs9641910	131509927	A	G	0.694	0.692	0.983	0.0270994698817177	0.0186	0.1448	14004	16757	14424.77
2379367	chr7	rs11982848	131511871	G	C	0.693	0.692	0.991	0.0277027118389473	0.0185	0.1342	14004	16757	14424.77
2359449	chr7	rs11976075	131511877	A	G	0.693	0.691	0.992	0.0277027118389473	0.0185	0.1341	14004	16757	14424.77
2357706	chr7	rs10225504	131513953	G	A	0.336	0.334	0.964	-0.0275973271921043	0.0184	0.1334	14004	16757	14424.77
2376282	chr7	rs9656405	131514984	T	G	0.308	0.309	0.992	-0.0274020297483382	0.0184	0.1374	14004	16757	14424.77
2372985	chr7	rs2111907	131516295	A	G	0.338	0.335	0.966	-0.0267033828345498	0.0184	0.1456	14004	16757	14424.77
2362565	chr7	rs6944918	131517202	C	A	0.335	0.333	0.971	-0.029202265808213	0.0184	0.1112	14004	16757	14424.77
2363789	chr7	rs6945544	131517415	G	A	0.335	0.334	0.972	-0.0296966117368367	0.0183	0.1051	14004	16757	14424.77
2373234	chr7	rs1004592	131517925	A	C	0.335	0.334	0.973	-0.0303045802648556	0.0183	0.09788	14004	16757	14424.77
2367356	chr7	rs1004591	131517995	C	A	0.336	0.334	0.968	-0.0306963490025976	0.0184	0.09457	14004	16757	14424.77
2365712	chr7	rs3890309	131518007	T	A	0.336	0.334	0.968	-0.0307994715535284	0.0184	0.09404	14004	16757	14424.77
2373949	chr7	rs10242198	131518040	G	C	0.335	0.334	0.967	-0.0303973537275885	0.0184	0.09822	14004	16757	14424.77
2378317	chr7	rs55889307	131518050	G	A	0.693	0.691	0.992	0.0291995144044279	0.0185	0.1144	14004	16757	14424.77
2360233	chr7	rs10241990	131518065	C	A	0.335	0.334	0.967	-0.0305004454483837	0.0184	0.0976	14004	16757	14424.77
2358603	chr7	rs11975237	131518399	G	C	0.335	0.334	0.971	-0.0302015087331214	0.0184	0.1003	14004	16757	14424.77
2370087	chr7	rs13238375	131518479	G	C	0.336	0.334	0.971	-0.0300984478240329	0.0184	0.1008	14004	16757	14424.77
2374905	chr7	rs10242607	131518512	C	T	0.336	0.334	0.971	-0.0302015087331214	0.0184	0.1004	14004	16757	14424.77
2366381	chr7	rs1477222	131518782	C	T	0.336	0.334	0.97	-0.0300984478240329	0.0184	0.1006	14004	16757	14424.77
2360528	chr7	rs1477223	131518955	C	T	0.336	0.334	0.97	-0.0299953975354009	0.0184	0.1018	14004	16757	14424.77
2362588	chr7	rs1477224	131519082	T	C	0.309	0.311	0.992	-0.0277001306422786	0.0184	0.1321	14004	16757	14424.77
2362096	chr7	rs12706996	131520482	C	T	0.344	0.341	0.961	-0.0248973835545144	0.0184	0.1759	14004	16757	14424.77
2376038	chr7	rs10954340	131522786	G	A	0.954	0.955	0.995	-0.007004474152883	0.0406	0.8623	14004	16757	14424.77
2367784	chr7	rs4731820	131522963	G	A	0.0749	0.0702	0.943	0.0014988761237359	0.0351	0.9669	14004	16757	14424.77
2380230	chr7	rs73148888	131523490	A	G	0.954	0.955	0.993	-0.0091012913892029	0.0406	0.8223	14004	16757	14424.77
2379855	chr7	rs73148889	131524248	C	T	0.955	0.956	0.984	-0.0027036515743148	0.0412	0.948	14004	16757	14424.77
2358661	chr7	rs12234840	131524949	A	G	0.954	0.955	0.994	-0.0114047880634385	0.0407	0.7794	14004	16757	14424.77
2359888	chr7	rs12234841	131524971	A	G	0.954	0.956	0.994	-0.0114047880634385	0.0407	0.7803	14004	16757	14424.77
2358214	chr7	rs61421000	131525193	T	C	0.955	0.956	0.999	-0.0088994831870327	0.0408	0.8274	14004	16757	14424.77
2363361	chr7	rs17794043	131525355	A	G	0.955	0.956	0.999	-0.009000382197299	0.0408	0.8252	14004	16757	14424.77
2361197	chr7	rs55937521	131525452	G	A	0.65	0.647	0.799	0.0116024307308398	0.0198	0.558	14004	16757	14424.77
2365625	chr7	rs73725630	131528516	T	G	0.957	0.958	0.986	-0.0004000800213396	0.042	0.993	14004	16757	14424.77
2367244	chr7	rs74425008	131528620	C	T	0.957	0.958	0.983	0.0018981972830802	0.042	0.9635	14004	16757	14424.77
2376581	chr7	rs759737	131530222	G	A	0.0596	0.0567	0.969	0.0056042667198317	0.0369	0.879	14004	16757	14424.77
2378490	chr7	rs3885260	131532931	A	G	0.0434	0.0424	0.989	0.0017983819413794	0.0418	0.9656	14004	16757	14424.77
2368417	chr7	rs1425086	131533620	C	A	0.0587	0.0557	0.978	0.0076010387728197	0.037	0.8366	14004	16757	14424.77
2358106	chr7	rs10264040	131533769	C	G	0.944	0.946	0.976	0.0051964749068174	0.0377	0.8908	14004	16757	14424.77
2359822	chr7	rs2333896	131533816	G	A	0.0559	0.054	0.977	-0.0057967688471774	0.0377	0.8778	14004	16757	14424.77
2372422	chr7	rs113825498	131535589	A	G	0.944	0.947	0.987	-0.0095050300143049	0.0377	0.8007	14004	16757	14424.77
2370996	chr7	rs4731822	131537310	T	C	0.0568	0.054	0.987	0.0116024307308398	0.0374	0.756	14004	16757	14424.77
2359044	chr7	rs987998	131538526	C	A	0.959	0.96	1.0	-0.0122952780941516	0.0425	0.7724	14004	16757	14424.77
2365335	chr7	rs34835812	131539096	C	G	0.868	0.868	0.532	-0.0366017456445608	0.0344	0.2865	14004	16757	14424.77
2369801	chr7	rs73725635	131539274	T	C	0.946	0.948	0.99	-0.000200020002667	0.0381	0.9967	14004	16757	14424.77
2370481	chr7	rs11975170	131539363	T	C	0.946	0.948	0.99	-0.000200020002667	0.0381	0.9964	14004	16757	14424.77
2372674	chr7	rs11972336	131539697	G	C	0.958	0.96	1.01	-0.0128015918372089	0.0424	0.7637	14004	16757	14424.77
2365145	chr7	rs74695911	131541469	T	C	0.946	0.948	0.988	-0.0008003201707691	0.0381	0.9842	14004	16757	14424.77
2368828	chr7	rs1425085	131542232	G	A	0.0569	0.0541	0.987	0.0125015292229252	0.0373	0.7373	14004	16757	14424.77
2373447	chr7	rs10464712	131542345	T	A	0.946	0.948	0.989	-0.000200020002667	0.0381	0.9949	14004	16757	14424.77
2372712	chr7	rs13244980	131542688	C	T	0.168	0.172	0.872	-0.050104527566688	0.0238	0.03538	14004	16757	14424.77
2371893	chr7	rs10250261	131542900	A	C	0.946	0.948	0.985	-0.0005001250416822	0.0382	0.9906	14004	16757	14424.77
2375353	chr7	rs10279798	131542906	C	T	0.946	0.948	0.985	-0.0007002451143934	0.0382	0.9864	14004	16757	14424.77
2370798	chr7	rs10250284	131542957	A	C	0.946	0.948	0.988	-0.0007002451143934	0.0381	0.9847	14004	16757	14424.77
2369443	chr7	rs1425084	131544227	A	G	0.0568	0.054	0.985	0.0136957831289865	0.0374	0.7147	14004	16757	14424.77
2363760	chr7	rs11534068	131545526	G	T	0.946	0.948	0.987	-0.0023026490626755	0.0381	0.9521	14004	16757	14424.77
2375857	chr7	rs10954341	131546516	A	G	0.944	0.947	0.987	-0.013004189135254	0.0376	0.7295	14004	16757	14424.77
2363101	chr7	rs10954342	131546546	T	C	0.947	0.948	0.983	-0.0036968248442897	0.0383	0.9231	14004	16757	14424.77
2366931	chr7	rs4728238	131546556	T	A	0.0555	0.053	0.981	0.0103957761821204	0.0378	0.7836	14004	16757	14424.77
2362905	chr7	rs10954343	131546743	T	C	0.946	0.948	0.987	-0.0030045090202987	0.0381	0.9369	14004	16757	14424.77
2368716	chr7	rs73725640	131546866	T	C	0.959	0.96	1.0	-0.0132980281439898	0.0425	0.755	14004	16757	14424.77
2360165	chr7	rs11535254	131547236	A	G	0.946	0.948	0.987	-0.0031950988965408	0.0381	0.9326	14004	16757	14424.77
2379005	chr7	rs4728240	131548277	C	T	0.0567	0.0539	0.983	0.0146028573839336	0.0374	0.6969	14004	16757	14424.77
2380160	chr7	rs12112385	131548306	C	T	0.946	0.948	0.985	-0.0034961042567088	0.0381	0.9276	14004	16757	14424.77
2365734	chr7	rs10954344	131548505	A	C	0.946	0.948	0.986	-0.0030045090202987	0.0381	0.9377	14004	16757	14424.77
2363130	chr7	rs6955090	131548953	A	G	0.946	0.948	0.985	-0.0031048149534787	0.0381	0.9359	14004	16757	14424.77
2377070	chr7	rs1863225	131549516	C	T	0.0561	0.0536	0.983	0.0102968054773682	0.0376	0.785	14004	16757	14424.77
2360716	chr7	rs73725641	131549587	C	A	0.946	0.948	0.985	-0.0034961042567088	0.0381	0.9274	14004	16757	14424.77
2379665	chr7	rs73725642	131549922	A	G	0.946	0.948	0.985	-0.0034961042567088	0.0381	0.9261	14004	16757	14424.77
2369381	chr7	rs62468101	131550503	T	C	0.945	0.948	0.983	-0.0079011318962572	0.038	0.8364	14004	16757	14424.77
2380402	chr7	rs4728241	131552152	T	A	0.0568	0.0538	0.98	0.0176041339483571	0.0375	0.6391	14004	16757	14424.77
2358592	chr7	rs759738	131554666	C	A	0.0569	0.0539	0.978	0.0183015011699126	0.0376	0.6265	14004	16757	14424.77
2358359	chr7	rs8180781	131555067	G	A	0.959	0.96	1.0	-0.0152963956259917	0.0426	0.7201	14004	16757	14424.77
2367119	chr7	rs8180782	131555180	G	C	0.959	0.96	1.0	-0.0158042315449673	0.0425	0.7107	14004	16757	14424.77
2375767	chr7	rs73725644	131555983	C	A	0.959	0.96	1.0	-0.0159972768350078	0.0425	0.7065	14004	16757	14424.77
2380249	chr7	rs10273565	131557507	T	C	0.945	0.947	0.978	-0.0113036461713921	0.0381	0.7677	14004	16757	14424.77
2374901	chr7	rs10261075	131557617	G	A	0.946	0.948	0.976	-0.0051029981759033	0.0383	0.8939	14004	16757	14424.77
2367842	chr7	rs12706997	131558341	T	C	0.0571	0.0541	0.975	0.0177023841130051	0.0376	0.6383	14004	16757	14424.77
2373912	chr7	rs12706998	131558456	A	G	0.057	0.054	0.976	0.0167981182758809	0.0376	0.6556	14004	16757	14424.77
2358509	chr7	rs7812272	131558980	A	G	0.0417	0.0405	1.0	0.0176041339483571	0.0424	0.6778	14004	16757	14424.77
2360170	chr7	rs60772407	131559641	T	C	0.958	0.96	1.0	-0.0213972981080803	0.0424	0.6138	14004	16757	14424.77
2368198	chr7	rs4731824	131559815	G	T	0.0571	0.054	0.974	0.0188021269625962	0.0376	0.6164	14004	16757	14424.77
2357796	chr7	rs2058968	131560452	C	T	0.0417	0.0405	1.0	0.0179970767016546	0.0424	0.6709	14004	16757	14424.77
2360443	chr7	rs73725647	131560646	C	G	0.959	0.96	1.0	-0.0183982139464423	0.0425	0.6654	14004	16757	14424.77
2367654	chr7	rs2058969	131560764	C	A	0.0417	0.0405	1.0	0.0183015011699126	0.0424	0.6659	14004	16757	14424.77
2359273	chr7	rs1425090	131561474	C	A	0.0418	0.0405	1.0	0.0187039847937718	0.0424	0.6589	14004	16757	14424.77
2373221	chr7	rs12672482	131562678	A	G	0.0553	0.0532	0.967	0.0066975214477213	0.0381	0.8602	14004	16757	14424.77
2370595	chr7	rs7799428	131562723	T	G	0.958	0.96	1.0	-0.0226035462098532	0.0424	0.5942	14004	16757	14424.77
2379313	chr7	rs4731825	131563272	C	T	0.0574	0.0545	0.967	0.0172012073197748	0.0376	0.6472	14004	16757	14424.77
2369162	chr7	rs79236826	131563330	G	A	0.881	0.877	0.505	0.0086028888072678	0.0366	0.8148	14004	16757	14424.77
2370410	chr7	rs888536	131564200	G	A	0.0417	0.0405	1.0	0.0189002595004805	0.0423	0.6558	14004	16757	14424.77
2373363	chr7	rs2160952	131564707	A	G	0.0417	0.0405	1.0	0.0178988554877579	0.0424	0.6717	14004	16757	14424.77
2360974	chr7	rs11765910	131565550	C	T	0.711	0.711	0.773	0.0155977206230546	0.0211	0.459	14004	16757	14424.77
2380353	chr7	rs7801375	131567263	A	G	0.0513	0.0498	0.977	0.0058031292269501	0.0391	0.8812	14004	16757	14424.77
2373045	chr7	rs1834291	131568169	C	T	0.0418	0.0407	0.998	0.0161980995687726	0.0424	0.7023	14004	16757	14424.77
2370113	chr7	rs73725651	131570017	C	A	0.958	0.959	0.999	-0.0153979421800967	0.0425	0.7176	14004	16757	14424.77
2371877	chr7	rs10085839	131570695	G	T	0.0533	0.0511	0.982	0.0139029051689914	0.0384	0.7183	14004	16757	14424.77
2371315	chr7	rs1425088	131570950	G	T	0.0533	0.0511	0.982	0.0138042809763971	0.0384	0.7189	14004	16757	14424.77
2374415	chr7	rs7799455	131571695	G	A	0.0533	0.051	0.982	0.0173977771764203	0.0385	0.65	14004	16757	14424.77
2362853	chr7	rs7799084	131571710	A	T	0.0533	0.051	0.982	0.0173977771764203	0.0385	0.651	14004	16757	14424.77
2359329	chr7	rs7782417	131571818	T	C	0.0534	0.0512	0.98	0.014504302202808	0.0384	0.7055	14004	16757	14424.77
2375692	chr7	rs10085675	131572495	G	A	0.0534	0.0512	0.98	0.0150954876453349	0.0385	0.6944	14004	16757	14424.77
2374999	chr7	rs9641911	131572510	G	T	0.958	0.959	0.998	-0.0159972768350078	0.0424	0.7061	14004	16757	14424.77
2372595	chr7	rs4731826	131573194	G	A	0.0532	0.0509	0.978	0.0178988554877579	0.0386	0.6435	14004	16757	14424.77
2378054	chr7	rs9649568	131573999	G	A	0.053	0.0509	0.972	0.0156961681063242	0.0388	0.6848	14004	16757	14424.77
2369747	chr7	rs9641913	131574264	C	T	0.959	0.96	0.989	-0.0146974807605841	0.043	0.7327	14004	16757	14424.77
2365980	chr7	rs10234439	131574559	A	G	0.0529	0.0508	0.971	0.0164047040252769	0.0389	0.6723	14004	16757	14424.77
2377881	chr7	rs12667919	131574608	A	C	0.0527	0.0506	0.969	0.0148984646619666	0.039	0.702	14004	16757	14424.77
2362623	chr7	rs17800493	131574796	G	C	0.959	0.96	0.989	-0.0152963956259917	0.043	0.7227	14004	16757	14424.77
2376079	chr7	rs6965514	131575230	T	C	0.0536	0.0514	0.953	0.0168964476597299	0.039	0.6643	14004	16757	14424.77
2361770	chr7	rs10954346	131575438	C	T	0.959	0.96	0.986	-0.0158042315449673	0.0432	0.7138	14004	16757	14424.77
2370203	chr7	rs10280590	131578395	C	T	0.0531	0.0509	0.946	0.0177023841130051	0.0394	0.6532	14004	16757	14424.77
2375300	chr7	rs1582684	131579145	A	G	0.053	0.0508	0.944	0.0189002595004805	0.0394	0.6311	14004	16757	14424.77
2369682	chr7	rs890109	131580938	G	T	0.0529	0.0506	0.936	0.021898468701116	0.0397	0.5807	14004	16757	14424.77
2367128	chr7	rs73725654	131582613	C	A	0.96	0.961	0.972	-0.0206007457079636	0.0442	0.6418	14004	16757	14424.77
2358554	chr7	rs4141859	131583236	A	T	0.0522	0.0498	0.933	0.0239020562806236	0.0401	0.5519	14004	16757	14424.77
2368006	chr7	rs10253301	131583887	A	G	0.0527	0.0502	0.929	0.0250047589895661	0.04	0.5326	14004	16757	14424.77
2377458	chr7	rs76993758	131584147	G	A	0.961	0.961	0.969	-0.0212951405401588	0.0444	0.6318	14004	16757	14424.77
2377175	chr7	rs6965417	131584153	G	T	0.0527	0.0502	0.927	0.0251998010217421	0.0401	0.5298	14004	16757	14424.77
2374185	chr7	rs1593312	131584453	T	G	0.0521	0.0497	0.928	0.0248974696545107	0.0403	0.5372	14004	16757	14424.77
2368066	chr7	rs4332072	131586387	G	C	0.948	0.951	0.919	-0.0262002485024742	0.0405	0.5181	14004	16757	14424.77
2368889	chr7	rs1609856	131587952	C	G	0.052	0.0495	0.913	0.0258041896815329	0.0407	0.5251	14004	16757	14424.77
2378656	chr7	rs1609855	131588099	C	G	0.0524	0.0498	0.908	0.0250047589895661	0.0406	0.5386	14004	16757	14424.77
2372355	chr7	rs1582681	131588218	T	C	0.0522	0.0496	0.911	0.024702368640342	0.0407	0.5431	14004	16757	14424.77
2373508	chr7	rs1582680	131588293	T	A	0.0523	0.0497	0.912	0.0275957115907991	0.0406	0.4963	14004	16757	14424.77
2364916	chr7	rs56408170	131588649	A	G	0.962	0.962	0.962	-0.0243951568347216	0.0451	0.5882	14004	16757	14424.77
2359800	chr7	rs1834290	131589867	C	T	0.0537	0.0505	0.895	0.0301023438164435	0.0406	0.4584	14004	16757	14424.77
2373071	chr7	rs1593310	131590785	C	G	0.0526	0.0496	0.897	0.0295005481176215	0.0409	0.4709	14004	16757	14424.77
2362923	chr7	rs4446682	131592768	C	T	0.962	0.964	0.947	-0.026600681797179	0.046	0.5628	14004	16757	14424.77
2373612	chr7	rs1593309	131593797	G	C	0.0373	0.0357	0.945	0.03029639423135	0.0464	0.5144	14004	16757	14424.77
2358178	chr7	rs73725657	131593811	T	A	0.962	0.964	0.941	-0.0256973671872587	0.0462	0.5776	14004	16757	14424.77
2371595	chr7	rs4731827	131594210	A	G	0.963	0.964	0.955	-0.026600681797179	0.0461	0.5636	14004	16757	14424.77
2379891	chr7	rs4504579	131594508	C	T	0.0368	0.0352	0.952	0.0308007491527123	0.0466	0.5083	14004	16757	14424.77
2360418	chr7	rs2008684	131595410	T	C	0.037	0.0354	0.962	0.0263010744193707	0.0462	0.5689	14004	16757	14424.77
2371445	chr7	rs4731828	131595703	C	T	0.963	0.965	0.97	-0.0274020297483382	0.0463	0.5532	14004	16757	14424.77
2377872	chr7	rs4731829	131595743	G	A	0.0368	0.0352	0.967	0.0267977123853779	0.0462	0.5613	14004	16757	14424.77
2374259	chr7	rs10226716	131597008	A	G	0.0361	0.0344	0.987	0.027196791588428	0.0463	0.5558	14004	16757	14424.77
2358629	chr7	rs7801748	131597330	G	A	0.964	0.966	0.994	-0.023401696181619	0.0461	0.6118	14004	16757	14424.77
2361415	chr7	rs12666394	131597409	A	C	0.0361	0.0345	0.995	0.0236969951765786	0.0461	0.6074	14004	16757	14424.77
2377241	chr7	rs2216982	131597501	A	G	0.0361	0.0344	0.996	0.0238044133801613	0.0461	0.6057	14004	16757	14424.77
2375510	chr7	rs4278107	131597923	C	G	0.964	0.966	0.992	-0.0239034240815591	0.0462	0.6049	14004	16757	14424.77
2364655	chr7	rs4728245	131598395	T	A	0.964	0.966	0.986	-0.0238010101859522	0.0464	0.6084	14004	16757	14424.77
2363446	chr7	rs143319035	131598900	A	G	0.978	0.978	0.799	-0.0247026126403718	0.064	0.6993	14004	16757	14424.77
2380361	chr7	rs56002515	131598926	C	A	0.964	0.966	0.98	-0.0249999098013234	0.0466	0.5915	14004	16757	14424.77
2369851	chr7	rs58144984	131598997	G	A	0.964	0.966	0.977	-0.0249999098013234	0.0466	0.5913	14004	16757	14424.77
2361186	chr7	rs10954347	131600608	A	T	0.0525	0.0482	0.88	0.03649585023784	0.0419	0.383	14004	16757	14424.77
2374568	chr7	rs2113891	131601621	C	A	0.0362	0.0344	0.958	0.0270021387025708	0.047	0.5664	14004	16757	14424.77
2375473	chr7	rs4731830	131601834	G	A	0.964	0.966	0.959	-0.0282040203730758	0.0473	0.5518	14004	16757	14424.77
2361166	chr7	rs7804298	131602736	G	A	0.0359	0.0341	0.948	0.0284027945161868	0.0475	0.55	14004	16757	14424.77
2361267	chr7	rs2341028	131603662	G	A	0.0525	0.048	0.871	0.0416024898545136	0.0422	0.3245	14004	16757	14424.77
2378281	chr7	rs10237626	131604799	A	G	0.0355	0.0337	0.939	0.0332026408277183	0.048	0.4895	14004	16757	14424.77
2372378	chr7	rs12707007	131604951	C	T	0.0355	0.0336	0.935	0.0332993704009261	0.0482	0.4891	14004	16757	14424.77
2374099	chr7	rs6949779	131605755	C	G	0.0354	0.0335	0.926	0.0330962274891896	0.0485	0.4953	14004	16757	14424.77
2361246	chr7	rs10271989	131606162	G	A	0.0534	0.049	0.833	0.0368043345220483	0.0428	0.3902	14004	16757	14424.77
2358387	chr7	rs75476037	131606220	C	T	0.98	0.98	0.251	0.0618004009054468	0.127	0.6265	10722	11702	10772.85
2374054	chr7	rs6956379	131607238	G	C	0.0342	0.0311	0.571	0.0390957053401303	0.0627	0.5329	14004	16757	14424.77
2362957	chr7	rs13232323	131607697	T	C	0.0208	0.0192	0.573	0.0837987219353288	0.0793	0.2906	14004	16757	14424.77
2376307	chr7	rs6961000	131608065	A	T	0.019	0.0165	0.536	0.125301368694506	0.1034	0.2258	9220	11948	9848.53
2372159	chr7	rs6961159	131608137	A	G	0.0191	0.0167	0.534	0.113998104053412	0.1031	0.2688	9220	11948	9848.53
2372160	chr7	rs6961580	131608373	A	G	0.0225	0.0199	0.526	0.0835963858728342	0.0942	0.3748	9220	11948	9848.53
2374794	chr7	rs2059456	131609712	C	G	0.0205	0.0196	0.457	-0.0525994101433915	0.101	0.6024	9220	11948	9848.53
2369475	chr7	rs2059455	131609715	A	G	0.0205	0.0196	0.457	-0.0525045539821493	0.101	0.6027	9220	11948	9848.53
2367191	chr7	rs2059453	131609898	T	C	0.0205	0.0196	0.458	-0.0557981629302465	0.1008	0.5802	9220	11948	9848.53
2376323	chr7	rs7385859	131611476	A	G	0.0222	0.0205	0.494	-0.0136020904182857	0.0925	0.883	9220	11948	9848.53
2378029	chr7	rs1582678	131613763	T	C	0.483	0.476	0.687	0.0107025231331357	0.0202	0.5964	14004	16757	14424.77
2362632	chr7	rs1593306	131613963	C	A	0.0221	0.0211	0.453	-0.0695966251380842	0.0972	0.4742	9220	11948	9848.53
2369572	chr7	rs1593305	131616279	C	G	0.0222	0.0213	0.463	-0.0794004139882947	0.0958	0.4075	9220	11948	9848.53
2380122	chr7	rs4523180	131619693	T	G	0.975	0.974	0.633	0.113096515500536	0.077	0.1416	10037	12813	10469.32
2375951	chr7	rs1593304	131619847	A	G	0.146	0.152	0.883	-0.0646025231856585	0.0249	0.009545	14004	16757	14424.77
2373475	chr7	rs4728246	131623641	G	A	0.318	0.319	0.692	0.012096540947233	0.0217	0.5776	14004	16757	14424.77
2370067	chr7	rs1834289	131623709	A	G	0.704	0.703	0.717	-0.0158042315449673	0.0218	0.4662	14004	16757	14424.77
2369289	chr7	rs4731831	131625606	G	A	0.715	0.713	0.748	-0.0059979518036359	0.0215	0.782	14004	16757	14424.77
2377724	chr7	rs17193209	131626120	G	T	0.715	0.712	0.747	-0.0069037763167944	0.0215	0.748	14004	16757	14424.77
2370901	chr7	rs17193230	131626837	G	C	0.713	0.71	0.741	-0.0060985584618694	0.0216	0.7784	14004	16757	14424.77
2379880	chr7	rs4410855	131627021	A	C	0.0222	0.0205	0.57	0.0425996136188173	0.0768	0.5796	12376	14891	12686.42
2368234	chr7	rs6955182	131627573	T	C	0.136	0.138	0.875	-0.0591981397259644	0.0257	0.02152	14004	16757	14424.77
2368956	chr7	rs17801630	131627984	G	C	0.422	0.424	0.747	-0.0267033828345498	0.0198	0.1767	14004	16757	14424.77
2374656	chr7	rs7806149	131628225	C	T	0.84	0.841	0.846	0.0321960982163169	0.0255	0.207	14004	16757	14424.77
2364912	chr7	rs11773206	131628692	T	C	0.33	0.333	0.931	-0.0267033828345498	0.0187	0.154	14004	16757	14424.77
2363856	chr7	rs11769507	131628701	C	T	0.329	0.332	0.932	-0.0251024465608414	0.0187	0.1792	14004	16757	14424.77
2370822	chr7	rs4728247	131629932	C	T	0.33	0.333	0.926	-0.021203207651103	0.0187	0.257	14004	16757	14424.77
2380528	chr7	rs56162910	131631545	C	T	0.919	0.922	0.822	-0.0017014466397575	0.0353	0.9626	14004	16757	14424.77
2362985	chr7	rs12707008	131631982	T	C	0.257	0.259	0.983	-0.0042992284528324	0.0195	0.8261	14004	16757	14424.77
2359355	chr7	rs7800092	131632308	G	A	0.843	0.838	0.899	0.0097027754613851	0.0245	0.6913	14004	16757	14424.77
2379261	chr7	rs6467401	131632592	T	C	0.251	0.252	0.971	-0.0021022080918702	0.0198	0.9144	14004	16757	14424.77
2360163	chr7	rs12673290	131632967	T	C	0.842	0.837	0.889	0.0102968054773682	0.0245	0.6743	14004	16757	14424.77
2362966	chr7	rs7385835	131634071	C	A	0.163	0.166	0.847	-0.007296555232638	0.0248	0.768	14004	16757	14424.77
2367277	chr7	rs6977570	131634161	C	T	0.151	0.156	0.827	-0.0147989665120717	0.0258	0.5663	14004	16757	14424.77
2367397	chr7	rs6978076	131634425	C	T	0.0588	0.0555	0.457	0.0052959516591825	0.0554	0.9232	12986	15754	13414.32
2377326	chr7	rs6943987	131634652	A	C	0.199	0.197	0.639	0.0185960172820726	0.0256	0.4689	14004	16757	14424.77
2357910	chr7	rs6943990	131634654	A	G	0.199	0.197	0.641	0.0184978548821194	0.0256	0.4708	14004	16757	14424.77
2369164	chr7	rs10488345	131634774	A	C	0.258	0.249	0.647	0.0243998868235351	0.0273	0.371	14004	16757	14424.77
2360778	chr7	rs6944574	131634940	C	G	0.696	0.691	0.528	0.0390957053401303	0.0249	0.1155	14004	16757	14424.77
2367290	chr7	rs6467402	131636009	C	T	0.128	0.131	0.814	-0.0398016818829366	0.028	0.1545	14004	16757	14424.77
2361324	chr7	rs2879920	131636406	G	C	0.127	0.13	0.819	-0.0411032840784537	0.0279	0.1408	14004	16757	14424.77
2364036	chr7	rs2098838	131636596	G	A	0.645	0.646	0.826	-0.009797842480111	0.0195	0.6173	14004	16757	14424.77
2359407	chr7	rs9690921	131636917	A	G	0.6	0.599	0.878	-0.013399371963117	0.0184	0.4666	14004	16757	14424.77
2368147	chr7	rs10229179	131639804	G	T	0.603	0.601	0.9	-0.0105049846451474	0.0183	0.5656	14004	16757	14424.77
2364880	chr7	rs76545008	131642055	G	A	0.97	0.969	0.537	0.0418039122811836	0.0669	0.5324	14004	16757	14424.77
2378299	chr7	rs2113889	131643432	A	G	0.654	0.652	0.896	0.0075017910703226	0.0188	0.6907	14004	16757	14424.77
2361804	chr7	rs10224200	131644243	C	T	0.634	0.634	0.88	-0.0171970248285215	0.0187	0.3592	14004	16757	14424.77
2372547	chr7	rs10224458	131644443	C	T	0.51	0.512	0.966	-0.0131966945943914	0.0172	0.4416	14004	16757	14424.77
2360867	chr7	rs1863226	131644578	G	A	0.532	0.535	0.928	0.0007996801705642	0.0177	0.966	14004	16757	14424.77
2374605	chr7	rs7802962	131645337	C	G	0.532	0.536	0.93	-0.0007002451143934	0.0177	0.9668	14004	16757	14424.77
2375772	chr7	rs11762083	131645702	G	C	0.911	0.914	0.928	0.0011992805754821	0.0318	0.9691	14004	16757	14424.77
2366814	chr7	rs1593303	131647237	C	T	0.531	0.535	0.94	0.0011992805754821	0.0176	0.9464	14004	16757	14424.77
2361254	chr7	rs35724977	131647324	T	C	0.532	0.535	0.94	0.0007996801705642	0.0176	0.9643	14004	16757	14424.77
2378121	chr7	rs726284	131647414	C	A	0.601	0.6	0.957	-0.0149004625639624	0.0177	0.3996	14004	16757	14424.77
2373987	chr7	rs2059457	131647927	C	T	0.132	0.134	0.918	-0.0274020297483382	0.026	0.2907	14004	16757	14424.77
2366291	chr7	rs719083	131648462	G	A	0.599	0.598	0.955	-0.0147989665120717	0.0177	0.4049	14004	16757	14424.77
2370582	chr7	rs719084	131648492	G	A	0.534	0.538	0.941	-0.000200020002667	0.0176	0.9918	14004	16757	14424.77
2371244	chr7	rs11765205	131649344	G	A	0.535	0.539	0.943	-0.001501126126267	0.0176	0.9305	14004	16757	14424.77
2377674	chr7	rs62468154	131649864	G	A	0.901	0.903	0.652	-0.0523991687992084	0.0351	0.1349	14004	16757	14424.77
2375888	chr7	rs7384824	131650559	C	G	0.133	0.136	0.928	-0.027998320426861	0.0258	0.2772	14004	16757	14424.77
2367263	chr7	rs4731834	131652873	T	A	0.599	0.598	0.955	-0.0152050125429676	0.0177	0.3902	14004	16757	14424.77
2358452	chr7	rs6467404	131652928	A	G	0.131	0.134	0.94	-0.032502530761974	0.0257	0.2061	14004	16757	14424.77
2369727	chr7	rs890108	131653206	A	G	0.533	0.536	0.952	0.0002999550089979	0.0175	0.9861	14004	16757	14424.77
2370016	chr7	rs1593307	131653519	A	G	0.131	0.133	0.942	-0.031397792147416	0.0257	0.2225	14004	16757	14424.77
2371125	chr7	rs10808262	131653935	C	T	0.533	0.537	0.955	-0.0007002451143934	0.0175	0.966	14004	16757	14424.77
2378303	chr7	rs4354250	131654748	T	C	0.534	0.537	0.958	-0.0008003201707691	0.0175	0.9618	14004	16757	14424.77
2367995	chr7	rs4466343	131655518	C	A	0.534	0.538	0.962	-0.002002002670673	0.0174	0.9093	14004	16757	14424.77
2370153	chr7	rs13246700	131656111	C	G	0.534	0.538	0.963	-0.0008003201707691	0.0174	0.9635	14004	16757	14424.77
2378110	chr7	rs2341029	131656182	C	T	0.133	0.136	0.956	-0.0252972953741621	0.0253	0.3174	14004	16757	14424.77
2373222	chr7	rs4296987	131656626	G	T	0.626	0.627	0.982	-0.0009004052431641	0.0177	0.9612	14004	16757	14424.77
2370662	chr7	rs4731835	131657769	G	A	0.535	0.539	0.966	-0.0014009809156281	0.0174	0.9354	14004	16757	14424.77
2361737	chr7	rs4236636	131657952	T	A	0.535	0.539	0.967	-0.001100605444033	0.0174	0.9495	14004	16757	14424.77
2360828	chr7	rs4487697	131658131	A	G	0.465	0.461	0.968	0.0011992805754821	0.0174	0.9436	14004	16757	14424.77
2372517	chr7	rs34275475	131658393	T	C	0.866	0.864	0.96	0.0251998010217421	0.0253	0.319	14004	16757	14424.77
2369148	chr7	rs4374929	131658400	C	T	0.466	0.462	0.967	0.0011992805754821	0.0174	0.9445	14004	16757	14424.77
2377581	chr7	rs4311612	131658709	C	T	0.375	0.374	0.988	0.0028958031120254	0.0176	0.8681	14004	16757	14424.77
2377803	chr7	rs12674013	131658805	T	C	0.465	0.461	0.966	0.0020977980821461	0.0174	0.9027	14004	16757	14424.77
2378264	chr7	rs12667454	131658858	A	T	0.866	0.864	0.96	0.026398473854531	0.0252	0.2953	14004	16757	14424.77
2361987	chr7	rs76327808	131659276	T	C	0.878	0.881	0.697	-0.04470452178448	0.0311	0.1513	14004	16757	14424.77
2375361	chr7	rs35071641	131660026	A	G	0.866	0.863	0.953	0.0273038345273452	0.0253	0.2804	14004	16757	14424.77
2359923	chr7	rs9649569	131660618	T	C	0.466	0.461	0.955	0.0037031349243813	0.0175	0.8312	14004	16757	14424.77
2361700	chr7	rs3925251	131660694	T	C	0.466	0.461	0.955	0.0037031349243813	0.0175	0.8328	14004	16757	14424.77
2359456	chr7	rs1514071	131661558	G	A	0.601	0.599	0.957	-0.0098988321792475	0.0177	0.5763	14004	16757	14424.77
2363121	chr7	rs10233805	131661602	G	A	0.466	0.462	0.953	0.0035038543266769	0.0175	0.8403	14004	16757	14424.77
2365237	chr7	rs9649037	131662495	T	C	0.867	0.865	0.946	0.025297307774162	0.0255	0.321	14004	16757	14424.77
2369491	chr7	rs12707021	131662804	C	T	0.467	0.463	0.943	0.0032048589489113	0.0176	0.8542	14004	16757	14424.77
2362665	chr7	rs28620284	131663195	C	T	0.755	0.751	0.757	0.0001999800026662	0.0225	0.9945	14004	16757	14424.77
2357712	chr7	rs36201054	131663945	A	T	0.866	0.864	0.941	0.0275957115907991	0.0255	0.2802	14004	16757	14424.77
2368342	chr7	rs141694334	131665308	C	T	0.867	0.865	0.939	0.0255995183002125	0.0256	0.3179	14004	16757	14424.77
2377104	chr7	rs151231794	131667135	T	C	0.866	0.864	0.936	0.0273038345273452	0.0256	0.2849	14004	16757	14424.77
2368922	chr7	rs4373469	131668498	T	C	0.466	0.462	0.912	0.0050969882578437	0.0179	0.7751	14004	16757	14424.77
2378431	chr7	rs7459054	131668803	A	G	0.373	0.372	0.918	0.0065981840282271	0.0183	0.7183	14004	16757	14424.77
2376162	chr7	rs1123431	131669375	C	G	0.467	0.463	0.907	0.0043007385516922	0.0179	0.812	14004	16757	14424.77
2363879	chr7	rs1514070	131669662	G	A	0.866	0.864	0.936	0.0255020410123433	0.0255	0.3183	14004	16757	14424.77
2360204	chr7	rs6965479	131671986	G	A	0.604	0.603	0.917	-0.0081027387031859	0.0181	0.6547	14004	16757	14424.77
2358810	chr7	rs2341030	131672308	G	A	0.864	0.863	0.93	0.026398473854531	0.0255	0.3008	14004	16757	14424.77
2370043	chr7	rs62468156	131672310	C	T	0.907	0.909	0.84	0.0065981840282271	0.0324	0.8388	14004	16757	14424.77
2361869	chr7	rs925631	131673234	T	G	0.457	0.455	0.875	0.0004998750416509	0.0183	0.9799	14004	16757	14424.77
2372543	chr7	rs9656406	131674153	G	A	0.458	0.456	0.864	0.0004998750416509	0.0184	0.9776	14004	16757	14424.77
2364163	chr7	rs4288320	131675291	T	G	0.46	0.459	0.857	-0.0008003201707691	0.0184	0.9648	14004	16757	14424.77
2379457	chr7	rs4296988	131676482	A	G	0.869	0.868	0.928	0.0231011029079872	0.026	0.3733	14004	16757	14424.77
2359288	chr7	rs10274758	131676902	G	A	0.595	0.596	0.866	-0.0154994990469515	0.0185	0.4024	14004	16757	14424.77
2366313	chr7	rs932083	131677611	T	G	0.871	0.869	0.911	0.0379025370484673	0.0262	0.1476	14004	16757	14424.77
2371386	chr7	rs4728248	131678367	C	T	0.82	0.821	0.851	0.0135971385060249	0.0239	0.5696	14004	16757	14424.77
2358295	chr7	rs1514055	131679290	A	C	0.832	0.834	0.979	0.0085037404912207	0.0229	0.7091	14004	16757	14424.77
2360260	chr7	rs76832997	131679572	G	T	0.837	0.838	0.973	0.0096037361426946	0.0232	0.6806	14004	16757	14424.77
2379969	chr7	rs4728249	131679638	C	T	0.836	0.838	0.972	0.0106035827841911	0.0232	0.649	14004	16757	14424.77
2375173	chr7	rs925629	131679852	G	C	0.831	0.833	0.972	0.0105046326450854	0.0229	0.6461	14004	16757	14424.77
2378125	chr7	rs925630	131680044	T	C	0.554	0.553	0.9	-0.0188974371044634	0.018	0.2942	14004	16757	14424.77
2359489	chr7	rs6467409	131680319	T	C	0.646	0.644	0.939	0.029296631955588	0.0182	0.1069	14004	16757	14424.77
2374764	chr7	rs6415373	131680548	T	C	0.2	0.198	0.883	0.0165030720990143	0.0227	0.4667	14004	16757	14424.77
2376473	chr7	rs6952358	131681953	A	G	0.54	0.54	0.923	-0.0178992398878318	0.0178	0.3148	14004	16757	14424.77
2373437	chr7	rs56688205	131682021	C	T	0.836	0.837	0.965	0.0147999386115992	0.0233	0.5232	14004	16757	14424.77
2375968	chr7	rs77862395	131682674	G	A	0.695	0.696	0.921	0.0288012338056278	0.0191	0.1317	14004	16757	14424.77
2378985	chr7	rs7791316	131683173	A	G	0.235	0.236	0.883	0.0096037361426946	0.0214	0.655	14004	16757	14424.77
2376262	chr7	rs12674255	131683702	C	G	0.541	0.541	0.938	-0.0188974371044634	0.0176	0.2844	14004	16757	14424.77
2374633	chr7	rs74510432	131683800	C	T	0.837	0.839	0.953	0.0131037693769772	0.0235	0.5775	14004	16757	14424.77
2364726	chr7	rs12670089	131683879	A	G	0.543	0.542	0.944	-0.017502275136142	0.0176	0.3184	14004	16757	14424.77
2378476	chr7	rs10238848	131684427	T	C	0.0182	0.0186	0.806	0.0570039574677328	0.0743	0.4431	13457	16217	13881.29
2363278	chr7	rs6467410	131684533	T	A	0.0182	0.0186	0.809	0.0522033801338585	0.0741	0.481	13457	16217	13881.29
2374866	chr7	rs6467411	131684763	A	G	0.018	0.0184	0.815	0.0565977011143899	0.0741	0.445	13457	16217	13881.29
2379311	chr7	rs2137821	131684890	G	T	0.542	0.541	0.956	-0.0180010511095525	0.0175	0.3022	14004	16757	14424.77
2371585	chr7	rs11971559	131684903	G	C	0.957	0.957	0.861	0.0081963182244858	0.0457	0.8574	14004	16757	14424.77
2365394	chr7	rs62468158	131685455	A	G	0.702	0.706	0.938	-0.0016012813669738	0.0191	0.9319	14004	16757	14424.77
2366063	chr7	rs10954350	131685534	C	T	0.0175	0.0179	0.815	0.0522982892110339	0.0754	0.4881	13457	16217	13881.29
2359415	chr7	rs10231527	131686224	G	T	0.818	0.815	0.965	0.0321960982163169	0.0222	0.1466	14004	16757	14424.77
2370312	chr7	rs6467412	131686448	A	T	0.0173	0.0178	0.822	0.0444952398865513	0.0752	0.5544	13457	16217	13881.29
2380311	chr7	rs62468159	131686640	A	C	0.688	0.693	0.934	-0.0051029981759033	0.0189	0.789	14004	16757	14424.77
2373802	chr7	rs67449610	131687045	T	A	0.818	0.815	0.964	0.0311982343370806	0.0222	0.1588	14004	16757	14424.77
2358120	chr7	rs9655876	131687290	C	T	0.818	0.815	0.964	0.0311013012983478	0.0222	0.1611	14004	16757	14424.77
2368608	chr7	rs11766547	131687354	T	A	0.547	0.545	0.96	-0.0163021610829842	0.0174	0.3505	14004	16757	14424.77
2363274	chr7	rs7385251	131688368	T	C	0.0605	0.0615	0.863	0.0007996801705642	0.0386	0.9828	14004	16757	14424.77
2376496	chr7	rs11767564	131688552	T	C	0.017	0.0175	0.842	0.043595744117646	0.0751	0.5613	13457	16217	13881.29
2379288	chr7	rs73151075	131688601	T	G	0.541	0.54	0.959	-0.0163021610829842	0.0174	0.3508	14004	16757	14424.77
2374552	chr7	rs77465535	131688961	C	T	0.835	0.837	0.955	0.0127977582298607	0.0234	0.5838	14004	16757	14424.77
2371514	chr7	rs28699613	131690682	G	T	0.0176	0.0182	0.837	0.041995705452017	0.0736	0.5686	13457	16217	13881.29
2373492	chr7	rs1514069	131691601	C	T	0.565	0.565	0.942	-0.0138048499765589	0.0177	0.4353	14004	16757	14424.77
2360762	chr7	rs58533430	131691886	T	C	0.68	0.684	0.927	-0.0050024916227914	0.0188	0.7921	14004	16757	14424.77
2360874	chr7	rs4518602	131692473	T	G	0.679	0.684	0.926	-0.003596459514405	0.0188	0.8483	14004	16757	14424.77
2374785	chr7	rs6467413	131692481	C	T	0.0175	0.018	0.831	0.0497040321791155	0.0726	0.4935	14004	16757	14424.77
2366867	chr7	rs4607550	131692625	T	C	0.68	0.685	0.929	-0.0045001103249234	0.0188	0.8116	14004	16757	14424.77
2377314	chr7	rs7457641	131692743	T	C	0.451	0.452	0.938	0.016296487966892	0.0176	0.3525	14004	16757	14424.77
2375700	chr7	rs10257902	131694065	T	C	0.0179	0.0182	0.799	0.0616029666104685	0.0733	0.4007	14004	16757	14424.77
2363751	chr7	rs1849654	131694972	A	C	0.453	0.454	0.945	0.0159028762794155	0.0175	0.3651	14004	16757	14424.77
2371042	chr7	rs7808941	131695493	T	G	0.552	0.551	0.958	-0.0127003085782322	0.0174	0.4649	14004	16757	14424.77
2366060	chr7	rs28457062	131695519	T	C	0.815	0.812	0.962	0.0277027118389473	0.0221	0.2088	14004	16757	14424.77
2379717	chr7	rs28834811	131695617	A	G	0.815	0.812	0.962	0.0274984287018097	0.0221	0.2121	14004	16757	14424.77
2369064	chr7	rs62469661	131696850	T	C	0.692	0.697	0.949	-0.0062998021485279	0.0188	0.7362	14004	16757	14424.77
2372734	chr7	rs7455827	131697096	T	C	0.506	0.509	0.954	0.0111970780932162	0.0173	0.5194	14004	16757	14424.77
2367377	chr7	rs6467414	131697360	A	G	0.0165	0.0168	0.855	0.0473033451158665	0.0737	0.5209	14004	16757	14424.77
2370611	chr7	rs1913435	131697875	C	T	0.552	0.551	0.961	-0.0131966945943914	0.0174	0.4466	14004	16757	14424.77
2369840	chr7	rs1913434	131697959	A	G	0.506	0.509	0.956	0.0121953336998771	0.0173	0.4796	14004	16757	14424.77
2365277	chr7	rs1514063	131698264	G	A	0.692	0.697	0.952	-0.0058973552660839	0.0188	0.7517	14004	16757	14424.77
2369757	chr7	rs10230097	131698497	A	G	0.815	0.812	0.964	0.0281014301108748	0.0221	0.2022	14004	16757	14424.77
2367233	chr7	rs12673801	131698604	T	A	0.552	0.551	0.962	-0.0140989243795016	0.0174	0.4192	14004	16757	14424.77
2358779	chr7	rs7809885	131699083	G	C	0.559	0.558	0.953	-0.0143017847108596	0.0175	0.4138	14004	16757	14424.77
2371524	chr7	rs10233714	131699158	A	G	0.815	0.812	0.965	0.0282958691548473	0.0221	0.1995	14004	16757	14424.77
2365942	chr7	rs7385098	131701882	A	G	0.815	0.813	0.966	0.0282958691548473	0.0221	0.1998	14004	16757	14424.77
2365589	chr7	rs7385111	131701958	C	A	0.333	0.328	0.952	0.0106035827841911	0.0184	0.5636	14004	16757	14424.77
2360500	chr7	rs28591432	131702223	C	G	0.816	0.813	0.967	0.0291023874205329	0.0221	0.1876	14004	16757	14424.77
2375015	chr7	rs1514061	131702716	A	G	0.686	0.691	0.962	-0.0073972926304747	0.0186	0.6887	14004	16757	14424.77
2367105	chr7	rs10257721	131703067	C	T	0.816	0.813	0.967	0.0287040681283552	0.0221	0.1939	14004	16757	14424.77
2368402	chr7	rs1514053	131704334	C	T	0.567	0.567	0.949	-0.0187955345843259	0.0176	0.2841	14004	16757	14424.77
2376985	chr7	rs6943360	131705144	C	A	0.0171	0.0175	0.864	0.0454990400712183	0.0716	0.5252	14004	16757	14424.77
2377675	chr7	rs62469665	131705664	G	A	0.976	0.977	0.713	-0.0335981494309355	0.0668	0.6149	14004	16757	14424.77
2366981	chr7	rs62469666	131705804	C	A	0.866	0.87	0.953	-0.0222967349986103	0.0255	0.3811	14004	16757	14424.77
2368245	chr7	rs12538781	131706061	G	A	0.961	0.96	0.905	0.0128964817350202	0.0464	0.7813	14004	16757	14424.77
2359925	chr7	rs7811818	131708281	T	C	0.0168	0.017	0.88	0.0448968808822823	0.0717	0.5306	14004	16757	14424.77
2374083	chr7	rs7793524	131708564	G	C	0.953	0.953	0.924	0.0074025335167413	0.0419	0.8593	14004	16757	14424.77
2372610	chr7	rs10253104	131708955	A	G	0.952	0.952	0.915	-0.0017014466397575	0.0417	0.9683	14004	16757	14424.77
2376133	chr7	rs6952101	131709886	T	C	0.953	0.953	0.92	0.0077002766261879	0.0418	0.8544	14004	16757	14424.77
2364601	chr7	rs61689701	131709916	G	T	0.876	0.867	0.609	0.0608975257512388	0.0344	0.07683	14004	16757	14424.77
2363457	chr7	rs7384407	131710223	T	C	0.0168	0.0169	0.877	0.0454034834538498	0.0718	0.5273	14004	16757	14424.77
2366057	chr7	rs10228879	131710557	G	C	0.953	0.953	0.922	0.0072039888485025	0.0417	0.8633	14004	16757	14424.77
2359780	chr7	rs11762084	131710680	G	A	0.544	0.543	0.976	-0.0139975096438537	0.0172	0.4152	14004	16757	14424.77
2364476	chr7	rs9641920	131710854	G	A	0.2	0.203	0.965	-0.0259025943231108	0.0214	0.228	14004	16757	14424.77
2379009	chr7	rs17166078	131711504	G	A	0.704	0.709	0.95	-0.004701032558649	0.019	0.8058	14004	16757	14424.77
2375386	chr7	rs56077908	131711555	A	T	0.544	0.542	0.979	-0.0137034650584925	0.0172	0.4256	14004	16757	14424.77
2358395	chr7	rs62469668	131712138	C	T	0.953	0.953	0.888	0.0002999550089979	0.0429	0.9943	14004	16757	14424.77
2365021	chr7	rs7790679	131712881	A	G	0.148	0.145	0.969	0.0236969951765786	0.0243	0.3293	14004	16757	14424.77
2374763	chr7	rs17166082	131713360	G	A	0.847	0.848	0.973	0.0099008246772624	0.0238	0.6778	14004	16757	14424.77
2373963	chr7	rs17166083	131713418	G	C	0.845	0.847	0.974	0.0118989261570991	0.0237	0.6141	14004	16757	14424.77
2362143	chr7	rs6944714	131713689	T	C	0.354	0.349	0.982	0.0071047017299317	0.0179	0.692	14004	16757	14424.77
2376606	chr7	rs6962835	131713831	C	T	0.846	0.847	0.977	0.0125015292229252	0.0237	0.5961	14004	16757	14424.77
2368322	chr7	rs6962851	131713871	C	T	0.846	0.847	0.977	0.0125015292229252	0.0237	0.5989	14004	16757	14424.77
2358823	chr7	rs10282350	131714470	G	A	0.944	0.946	0.991	-0.0114958245134845	0.0374	0.7589	14004	16757	14424.77
2371375	chr7	rs10954351	131714663	C	T	0.536	0.535	0.998	-0.0120017335415971	0.017	0.4814	14004	16757	14424.77
2375113	chr7	rs10954352	131714855	C	A	0.536	0.535	0.998	-0.0121029460677457	0.017	0.4748	14004	16757	14424.77
2360979	chr7	rs11978376	131715316	A	C	0.948	0.949	0.956	-0.019203206984436	0.0392	0.6235	14004	16757	14424.77
2364536	chr7	rs10230990	131716021	C	T	0.202	0.198	0.991	0.0222017079836866	0.0213	0.2975	14004	16757	14424.77
2361977	chr7	rs4317516	131716217	C	T	0.541	0.54	0.999	-0.0122041688389067	0.017	0.4717	14004	16757	14424.77
2359396	chr7	rs6467417	131719463	C	A	0.201	0.198	0.992	0.0215951374365897	0.0213	0.3091	14004	16757	14424.77
2359788	chr7	rs2880091	131719483	G	T	0.842	0.843	0.979	0.0136957831289865	0.0234	0.5584	14004	16757	14424.77
2379170	chr7	rs9692336	131719891	A	G	0.218	0.213	0.974	0.025297307774162	0.0209	0.2253	14004	16757	14424.77
2370042	chr7	rs9691005	131719988	G	T	0.819	0.815	0.992	0.0314017631395316	0.022	0.1534	14004	16757	14424.77
2370854	chr7	rs996278	131720635	G	A	0.201	0.198	0.994	0.021898468701116	0.0213	0.3031	14004	16757	14424.77
2373950	chr7	rs1399087	131721423	A	G	0.522	0.521	0.969	-0.0091012913892029	0.0172	0.5983	14004	16757	14424.77
2362407	chr7	rs12535538	131721481	C	G	0.862	0.862	0.911	0.0088011559530687	0.0256	0.7306	14004	16757	14424.77
2367924	chr7	rs7384305	131724229	G	C	0.199	0.195	0.99	0.0185960172820726	0.0214	0.3837	14004	16757	14424.77
2367573	chr7	rs1996160	131724262	C	T	0.859	0.859	0.911	0.0100988346774146	0.0254	0.6909	14004	16757	14424.77
2358760	chr7	rs62469670	131724279	T	G	0.972	0.974	0.734	-0.0716034188596929	0.0614	0.2438	14004	16757	14424.77
2377790	chr7	rs4731838	131725161	C	T	0.815	0.812	0.992	0.0275957115907991	0.0218	0.2051	14004	16757	14424.77
2378330	chr7	rs13310141	131725516	C	G	0.673	0.67	0.961	0.0242046886968174	0.0183	0.1871	14004	16757	14424.77
2368390	chr7	rs4731839	131726132	T	C	0.843	0.844	0.982	0.0129951954948113	0.0234	0.5777	14004	16757	14424.77
2362402	chr7	rs6467418	131726528	T	A	0.148	0.145	0.986	0.0209000641077417	0.0241	0.3859	14004	16757	14424.77
2373100	chr7	rs1156041	131726795	G	A	0.673	0.67	0.962	0.0242046886968174	0.0183	0.1872	14004	16757	14424.77
2380355	chr7	rs1567857	131727515	A	G	0.814	0.811	0.995	0.0274984287018097	0.0217	0.205	14004	16757	14424.77
2363317	chr7	rs4566977	131728026	G	A	0.859	0.859	0.914	0.0080971295874548	0.0253	0.7486	14004	16757	14424.77
2369465	chr7	rs10954353	131728103	T	G	0.526	0.525	0.972	-0.0101008421794295	0.0172	0.5584	14004	16757	14424.77
2378755	chr7	rs12536824	131728406	G	A	0.952	0.952	0.951	-0.0114047880634385	0.0411	0.7817	14004	16757	14424.77
2377826	chr7	rs1514067	131728586	G	A	0.526	0.525	0.972	-0.0099998320783335	0.0172	0.5626	14004	16757	14424.77
2366723	chr7	rs1514066	131729166	A	C	0.199	0.196	0.992	0.0167981182758809	0.0214	0.4319	14004	16757	14424.77
2379121	chr7	rs1514065	131729411	T	A	0.016	0.0161	0.928	0.0712037590063322	0.0711	0.3169	14004	16757	14424.77
2379913	chr7	rs907974	131729552	T	G	0.814	0.81	0.996	0.027196791588428	0.0217	0.2095	14004	16757	14424.77
2371377	chr7	rs1567859	131729808	A	T	0.868	0.871	0.975	-0.0128015918372089	0.0253	0.6141	14004	16757	14424.77
2367024	chr7	rs12707022	131730131	T	C	0.814	0.81	0.997	0.0277027118389473	0.0217	0.2017	14004	16757	14424.77
2379803	chr7	rs879404	131730526	A	C	0.657	0.655	0.999	0.024702368640342	0.0178	0.1643	14004	16757	14424.77
2366644	chr7	rs6467419	131730844	G	A	0.148	0.146	0.99	0.0190964956909883	0.024	0.4275	14004	16757	14424.77
2367205	chr7	rs6964329	131731704	A	T	0.844	0.845	0.983	0.0119977384336167	0.0234	0.6081	14004	16757	14424.77
2366794	chr7	rs77220417	131732003	G	C	0.843	0.845	0.984	0.012096540947233	0.0234	0.6043	14004	16757	14424.77
2360357	chr7	rs7455676	131732404	T	A	0.147	0.145	0.989	0.0178006246255066	0.0241	0.4615	14004	16757	14424.77
2362530	chr7	rs13221741	131732549	C	T	0.814	0.811	0.997	0.0277027118389473	0.0217	0.2017	14004	16757	14424.77
2378775	chr7	rs10261282	131733667	C	T	0.186	0.19	0.997	-0.0277001306422786	0.0217	0.2013	14004	16757	14424.77
2368094	chr7	rs12155053	131733782	C	A	0.844	0.845	0.982	0.0116024307308398	0.0235	0.6203	14004	16757	14424.77
2379119	chr7	rs10954354	131734723	A	G	0.814	0.81	0.997	0.0287040681283552	0.0217	0.1856	14004	16757	14424.77
2373887	chr7	rs60740892	131734883	G	T	0.845	0.846	0.981	0.0140015196358136	0.0235	0.5528	14004	16757	14424.77
2368078	chr7	rs7777234	131735146	C	A	0.341	0.344	0.996	-0.0264979913062283	0.0178	0.1373	14004	16757	14424.77
2379937	chr7	rs34968684	131735166	G	A	0.983	0.983	0.884	-0.0808955712583134	0.0702	0.2491	14004	16757	14424.77
2364775	chr7	rs7349978	131736352	C	T	0.814	0.81	0.998	0.0285971749776749	0.0217	0.1866	14004	16757	14424.77
2373558	chr7	rs1355884	131738873	T	C	0.801	0.804	0.983	-0.0160988945897493	0.0215	0.4548	14004	16757	14424.77
2363656	chr7	rs1355886	131739247	A	G	0.801	0.804	0.982	-0.0164038098256767	0.0215	0.4459	14004	16757	14424.77
2366147	chr7	rs12381363	131739665	A	G	0.845	0.846	0.979	0.0149969810059077	0.0236	0.5246	14004	16757	14424.77
2374545	chr7	rs9801310	131739847	A	G	0.845	0.846	0.979	0.0150954876453349	0.0236	0.5226	14004	16757	14424.77
2370033	chr7	rs2175857	131740569	C	T	0.341	0.344	0.993	-0.026600681797179	0.0178	0.1361	14004	16757	14424.77
2359323	chr7	rs78879551	131740832	A	G	0.845	0.846	0.978	0.0146028573839336	0.0236	0.5355	14004	16757	14424.77
2377796	chr7	rs2137819	131740935	G	T	0.155	0.154	0.977	-0.0140989243795016	0.0236	0.5487	14004	16757	14424.77
2377149	chr7	rs62469672	131741611	C	T	0.869	0.871	0.967	-0.0094040800752939	0.0255	0.7132	14004	16757	14424.77
2357770	chr7	rs76444313	131741785	C	T	0.848	0.848	0.965	0.0143958802837323	0.0239	0.5473	14004	16757	14424.77
2358560	chr7	rs6467420	131742084	T	A	0.341	0.343	0.992	-0.026600681797179	0.0179	0.1369	14004	16757	14424.77
2380350	chr7	rs10273512	131742143	G	A	0.949	0.95	0.962	-0.0154994990469515	0.0396	0.6961	14004	16757	14424.77
2365208	chr7	rs11771897	131742570	G	T	0.341	0.343	0.992	-0.0262002485024742	0.0179	0.1432	14004	16757	14424.77
2364062	chr7	rs11762599	131743280	T	C	0.341	0.343	0.991	-0.0259025943231108	0.0179	0.148	14004	16757	14424.77
2367345	chr7	rs6958459	131743356	G	A	0.341	0.343	0.991	-0.0257999754904126	0.0179	0.1493	14004	16757	14424.77
2379557	chr7	rs34357278	131744569	A	C	0.853	0.854	0.973	-0.0151034855773182	0.0243	0.5348	14004	16757	14424.77
2370908	chr7	rs9791411	131744656	C	A	0.341	0.343	0.992	-0.0252049938352247	0.0179	0.1592	14004	16757	14424.77
2367463	chr7	rs1514056	131745298	G	C	0.341	0.343	0.991	-0.0248051189189711	0.0179	0.1648	14004	16757	14424.77
2372732	chr7	rs13241685	131745973	T	G	0.853	0.854	0.97	-0.0143017847108596	0.0244	0.5574	14004	16757	14424.77
2375726	chr7	rs1028065	131747642	C	T	0.66	0.657	0.99	0.0259990758686168	0.0179	0.1463	14004	16757	14424.77
2374597	chr7	rs1028066	131747893	A	G	0.341	0.343	0.99	-0.0252972953741621	0.0179	0.1562	14004	16757	14424.77
2360552	chr7	rs1514057	131748240	G	A	0.341	0.343	0.991	-0.0252972953741621	0.0179	0.1564	14004	16757	14424.77
2375399	chr7	rs11772439	131749596	A	G	0.539	0.538	0.981	-0.0135007260538548	0.0172	0.4319	14004	16757	14424.77
2372444	chr7	rs6977162	131749933	T	C	0.854	0.854	0.891	0.03029639423135	0.0252	0.2284	14004	16757	14424.77
2359538	chr7	rs10954355	131750195	C	T	0.47	0.471	0.986	-0.0194988734340555	0.0171	0.2537	14004	16757	14424.77
2372803	chr7	rs10277310	131750309	A	C	0.683	0.681	0.979	0.0164047040252769	0.0184	0.3718	14004	16757	14424.77
2358749	chr7	rs10248132	131750471	C	T	0.531	0.53	0.986	0.0205964297986501	0.0171	0.2275	14004	16757	14424.77
2378213	chr7	rs1986919	131752309	G	T	0.853	0.853	0.949	0.0123039944561641	0.0244	0.6153	14004	16757	14424.77
2359003	chr7	rs10237663	131752618	G	C	0.94	0.941	0.907	-0.0152963956259917	0.038	0.6866	14004	16757	14424.77
2370567	chr7	rs6945284	131753164	G	T	0.541	0.54	0.969	0.0202045073158995	0.0172	0.2403	14004	16757	14424.77
2374598	chr7	rs71528510	131754022	C	A	0.983	0.983	0.819	-0.0774967846210443	0.0741	0.2959	14004	16757	14424.77
2372194	chr7	rs17649990	131754302	C	T	0.537	0.537	0.959	-0.010302892995897	0.0174	0.5545	14004	16757	14424.77
2371182	chr7	rs10246281	131754820	G	A	0.939	0.94	0.908	-0.0212951405401588	0.0376	0.5705	14004	16757	14424.77
2379143	chr7	rs10275602	131754896	A	T	0.939	0.941	0.908	-0.0207028323592018	0.0376	0.5813	14004	16757	14424.77
2359071	chr7	rs34036124	131757027	A	G	0.684	0.683	0.959	0.0141987193998129	0.0186	0.4428	14004	16757	14424.77
2380153	chr7	rs71528511	131757110	C	T	0.983	0.983	0.795	-0.0784048829742783	0.0744	0.2915	14004	16757	14424.77
2374900	chr7	rs13438632	131758262	T	C	0.939	0.941	0.913	-0.0183982139464423	0.0376	0.6254	14004	16757	14424.77
2373549	chr7	rs80264775	131758264	A	G	0.859	0.86	0.941	0.0098018049722602	0.025	0.6954	14004	16757	14424.77
2362497	chr7	rs13226399	131758273	G	A	0.518	0.517	0.956	-0.013004189135254	0.0173	0.4518	14004	16757	14424.77
2370077	chr7	rs11769179	131758736	C	A	0.535	0.534	0.948	-0.0078003437327339	0.0174	0.6559	14004	16757	14424.77
2369684	chr7	rs17571340	131760203	C	G	0.859	0.86	0.936	0.0106035827841911	0.025	0.6718	14004	16757	14424.77
2375303	chr7	rs13234107	131760389	C	T	0.701	0.698	0.958	0.0141987193998129	0.0188	0.449	14004	16757	14424.77
2366565	chr7	rs10216052	131760946	C	A	0.939	0.941	0.921	-0.0171970248285215	0.0373	0.645	14004	16757	14424.77
2371238	chr7	rs4731841	131761018	G	T	0.561	0.559	0.967	0.0168964476597299	0.0173	0.3289	14004	16757	14424.77
2363267	chr7	rs9641922	131761074	A	G	0.0615	0.0598	0.919	0.0187039847937718	0.0373	0.6158	14004	16757	14424.77
2364445	chr7	rs10954356	131761260	C	A	0.501	0.501	0.956	-0.013004189135254	0.0173	0.4529	14004	16757	14424.77
2377299	chr7	rs2048667	131761539	T	A	0.86	0.861	0.935	0.0099008246772624	0.0251	0.692	14004	16757	14424.77
2371926	chr7	rs10232734	131761825	G	A	0.939	0.94	0.921	-0.0174005146801673	0.0373	0.6413	14004	16757	14424.77
2375897	chr7	rs10232652	131761898	C	T	0.939	0.941	0.92	-0.017502275136142	0.0374	0.6394	14004	16757	14424.77
2371406	chr7	rs4731842	131761900	T	C	0.0611	0.0596	0.919	0.0180952882690919	0.0374	0.6278	14004	16757	14424.77
2376418	chr7	rs4731843	131762179	A	G	0.561	0.56	0.963	0.0165030720990143	0.0173	0.3403	14004	16757	14424.77
2364258	chr7	rs4728250	131762579	G	C	0.56	0.558	0.959	0.0168964476597299	0.0174	0.3295	14004	16757	14424.77
2376553	chr7	rs59743185	131762995	C	A	0.86	0.861	0.931	0.0097027754613851	0.0252	0.6989	14004	16757	14424.77
2374725	chr7	rs2880092	131763179	A	G	0.561	0.56	0.959	0.016296487966892	0.0174	0.3478	14004	16757	14424.77
2376768	chr7	rs6944280	131763550	A	G	0.0616	0.0599	0.918	0.0202045073158995	0.0373	0.5872	14004	16757	14424.77
2365880	chr7	rs13236905	131763838	G	A	0.5	0.5	0.947	-0.0120017335415971	0.0174	0.4902	14004	16757	14424.77
2371938	chr7	rs62469676	131763875	T	C	0.899	0.9	0.903	-0.007095110875924	0.0295	0.8089	14004	16757	14424.77
2373495	chr7	rs4731844	131763974	C	T	0.561	0.56	0.956	0.0159028762794155	0.0174	0.3615	14004	16757	14424.77
2371934	chr7	rs34408166	131764338	C	T	0.562	0.56	0.955	0.0160997014894237	0.0174	0.3549	14004	16757	14424.77
2380383	chr7	rs76407699	131764707	G	A	0.862	0.863	0.915	0.0103957761821204	0.0256	0.6834	14004	16757	14424.77
2377708	chr7	rs34161036	131764814	T	C	0.701	0.699	0.955	0.0135971385060249	0.0188	0.4708	14004	16757	14424.77
2377544	chr7	rs2090077	131765318	C	T	0.5	0.5	0.942	-0.0115969858456632	0.0174	0.5073	14004	16757	14424.77
2361465	chr7	rs34469079	131765611	C	T	0.981	0.981	0.724	-0.0959053568870712	0.0745	0.1984	14004	16757	14424.77
2358291	chr7	rs10249435	131765883	C	T	0.939	0.94	0.921	-0.0187038311937836	0.0373	0.6167	14004	16757	14424.77
2359664	chr7	rs11769790	131766091	T	C	0.519	0.518	0.93	-0.0059979518036359	0.0176	0.7319	14004	16757	14424.77
2376349	chr7	rs4731845	131766198	C	T	0.562	0.561	0.949	0.0154992634469238	0.0175	0.3756	14004	16757	14424.77
2365488	chr7	rs9649571	131767043	T	C	0.562	0.561	0.947	0.0153023200084426	0.0175	0.3825	14004	16757	14424.77
2379290	chr7	rs12530655	131767501	A	T	0.562	0.561	0.946	0.0152038337422728	0.0175	0.3835	14004	16757	14424.77
2366064	chr7	rs12535836	131767507	C	G	0.861	0.862	0.91	0.007997931111062	0.0255	0.7548	14004	16757	14424.77
2362046	chr7	rs11767980	131767616	G	A	0.519	0.518	0.926	-0.0052035148315978	0.0176	0.7662	14004	16757	14424.77
2358575	chr7	rs12707024	131768074	G	A	0.562	0.561	0.944	0.0149969810059077	0.0175	0.3925	14004	16757	14424.77
2362072	chr7	rs1514051	131768282	C	T	0.562	0.561	0.942	0.0147999386115992	0.0175	0.3998	14004	16757	14424.77
2360368	chr7	rs6976275	131769118	G	A	0.939	0.94	0.921	-0.0198966317144566	0.0373	0.594	14004	16757	14424.77
2362197	chr7	rs7808874	131769440	G	A	0.701	0.699	0.952	0.0127977582298607	0.0189	0.496	14004	16757	14424.77
2374811	chr7	rs6962927	131769759	T	C	0.701	0.699	0.952	0.0129951954948113	0.0189	0.4923	14004	16757	14424.77
2367193	chr7	rs6942905	131769864	C	T	0.701	0.699	0.952	0.0133011462391285	0.0189	0.4804	14004	16757	14424.77
2373741	chr7	rs12537969	131770085	C	T	0.939	0.94	0.919	-0.0202027073175195	0.0374	0.5889	14004	16757	14424.77
2365401	chr7	rs6943394	131770169	C	T	0.64	0.64	0.935	0.0065981840282271	0.0182	0.7171	14004	16757	14424.77
2370838	chr7	rs4039585	131770198	C	T	0.361	0.361	0.934	-0.0064004391810282	0.0182	0.7265	14004	16757	14424.77
2364194	chr7	rs6963716	131770215	T	C	0.701	0.699	0.951	0.0126990249774084	0.0189	0.5	14004	16757	14424.77
2380202	chr7	rs6943812	131770229	G	A	0.701	0.699	0.95	0.0126990249774084	0.0189	0.5005	14004	16757	14424.77
2371574	chr7	rs4731846	131770522	C	T	0.701	0.699	0.949	0.013202462677756	0.0189	0.4836	14004	16757	14424.77
2366718	chr7	rs4731847	131770592	A	G	0.701	0.699	0.948	0.0134984841513417	0.0189	0.4759	14004	16757	14424.77
2368321	chr7	rs35771503	131770910	G	A	0.701	0.699	0.944	0.013202462677756	0.0189	0.486	14004	16757	14424.77
2374008	chr7	rs35144986	131770925	T	C	0.701	0.699	0.943	0.013202462677756	0.0189	0.4875	14004	16757	14424.77
2360317	chr7	rs34936702	131770948	C	T	0.701	0.699	0.942	0.013202462677756	0.019	0.4856	14004	16757	14424.77
2371912	chr7	rs76060746	131771132	C	T	0.862	0.863	0.882	0.0060019521956343	0.026	0.8181	14004	16757	14424.77
2369308	chr7	rs2175859	131771336	A	G	0.939	0.94	0.916	-0.0217958123704574	0.0374	0.5601	14004	16757	14424.77
2372660	chr7	rs1033171	131771608	C	A	0.939	0.94	0.912	-0.0198966317144566	0.0375	0.5959	14004	16757	14424.77
2371619	chr7	rs35778930	131771630	A	G	0.702	0.7	0.927	0.0129951954948113	0.0191	0.4973	14004	16757	14424.77
2357919	chr7	rs35924127	131771650	G	A	0.702	0.7	0.926	0.0127977582298607	0.0191	0.5049	14004	16757	14424.77
2364274	chr7	rs35006955	131771680	C	T	0.702	0.7	0.925	0.0126990249774084	0.0191	0.5075	14004	16757	14424.77
2375434	chr7	rs2175858	131771776	G	A	0.939	0.94	0.901	-0.0191012733024012	0.0378	0.6124	14004	16757	14424.77
2362252	chr7	rs35417231	131772615	C	T	0.98	0.98	0.659	-0.105204972199782	0.0759	0.1657	14004	16757	14424.77
2373074	chr7	rs35008059	131773217	G	A	0.979	0.98	0.603	-0.104705174884951	0.078	0.1797	14004	16757	14424.77
2366248	chr7	rs10156022	131773294	C	G	0.945	0.947	0.772	-0.0231048737150968	0.043	0.5909	14004	16757	14424.77
2376958	chr7	rs73495570	131773557	A	G	0.883	0.883	0.574	-0.0062998021485279	0.0347	0.8548	14004	16757	14424.77
2374984	chr7	rs10275934	131773607	T	A	0.968	0.967	0.573	0.101798178061036	0.0631	0.1067	14004	16757	14424.77
2371564	chr7	rs71528518	131773613	T	C	0.974	0.976	0.567	-0.105204972199782	0.0727	0.1477	14004	16757	14424.77
2361315	chr7	rs35272761	131774101	T	A	0.902	0.906	0.883	-0.0272992569378225	0.0306	0.3722	14004	16757	14424.77
2364009	chr7	rs62469685	131774338	G	A	0.792	0.798	0.944	-0.0239034240815591	0.0216	0.2694	14004	16757	14424.77
2367935	chr7	rs73153008	131774642	G	A	0.893	0.895	0.911	-0.0164953025291975	0.0287	0.5655	14004	16757	14424.77
2376104	chr7	rs4731848	131774657	A	G	0.264	0.261	0.965	0.0059025456526138	0.0197	0.7622	14004	16757	14424.77
2368161	chr7	rs10156077	131775159	G	A	0.95	0.947	0.9	0.0381047060335456	0.0406	0.3476	14004	16757	14424.77
2374175	chr7	rs1355883	131775747	A	G	0.26	0.257	0.992	0.0090984829852593	0.0195	0.6409	14004	16757	14424.77
2368352	chr7	rs10269586	131776441	C	A	0.95	0.948	0.905	0.0385955177593629	0.0407	0.3436	14004	16757	14424.77
2376708	chr7	rs62469686	131776694	G	A	0.893	0.896	0.926	-0.0182963622831166	0.0285	0.5221	14004	16757	14424.77
2377791	chr7	rs34398790	131777125	G	A	0.899	0.902	0.913	-0.0239034240815591	0.0297	0.4199	14004	16757	14424.77
2370527	chr7	rs73153009	131777699	G	A	0.893	0.896	0.928	-0.0180010511095525	0.0285	0.5272	14004	16757	14424.77
2358279	chr7	rs10954357	131778448	C	T	0.741	0.745	0.997	-0.0114958245134845	0.0195	0.5558	14004	16757	14424.77
2374689	chr7	rs1996161	131778492	A	G	0.259	0.256	0.998	0.0105046326450854	0.0194	0.5878	14004	16757	14424.77
2358755	chr7	rs35708580	131779334	T	C	0.898	0.901	0.922	-0.0242004837056584	0.0294	0.4102	14004	16757	14424.77
2361070	chr7	rs10242602	131780163	T	C	0.949	0.947	0.919	0.0318958749835631	0.04	0.4255	14004	16757	14424.77
2362361	chr7	rs13224052	131780255	G	T	0.267	0.263	0.977	0.0077002766261879	0.0195	0.6944	14004	16757	14424.77
2369610	chr7	rs12707026	131782310	G	A	0.982	0.982	0.757	-0.0641012834065877	0.0756	0.3966	13414	16167	13834.77
2370683	chr7	rs4416761	131782531	A	T	0.108	0.105	0.928	0.0152038337422728	0.0285	0.592	14004	16757	14424.77
2372019	chr7	rs4644164	131782596	G	A	0.164	0.164	0.93	-0.003596459514405	0.0238	0.8787	14004	16757	14424.77
2362799	chr7	rs1983285	131783062	T	C	0.944	0.942	0.906	0.0361969153118182	0.0385	0.3469	14004	16757	14424.77
2360843	chr7	rs7790067	131783396	C	T	0.945	0.943	0.906	0.0382972099323441	0.039	0.3253	14004	16757	14424.77
2376559	chr7	rs12113818	131783493	G	A	0.893	0.895	0.93	-0.013399371963117	0.0285	0.6389	14004	16757	14424.77
2374608	chr7	rs13245646	131783929	C	T	0.898	0.902	0.931	-0.0263953113595316	0.0293	0.3671	14004	16757	14424.77
2367880	chr7	rs13245659	131783961	C	T	0.898	0.902	0.93	-0.0263029084210524	0.0293	0.3689	14004	16757	14424.77
2370117	chr7	rs281883	131784259	A	G	0.735	0.739	0.975	-0.0098988321792475	0.0195	0.613	14004	16757	14424.77
2362209	chr7	rs17166142	131784654	A	C	0.946	0.944	0.907	0.0381047060335456	0.039	0.3293	14004	16757	14424.77
2370948	chr7	rs10259176	131786087	A	C	0.951	0.949	0.929	0.0275957115907991	0.0405	0.4957	14004	16757	14424.77
2374815	chr7	rs281888	131786236	C	A	0.851	0.852	0.954	-0.009000382197299	0.0244	0.7134	14004	16757	14424.77
2375989	chr7	rs77467235	131787508	G	A	0.962	0.961	0.849	0.0387013475370749	0.048	0.4207	14004	16757	14424.77
2375441	chr7	rs17166152	131788597	C	A	0.952	0.95	0.926	0.026398473854531	0.0412	0.5222	14004	16757	14424.77
2367836	chr7	rs10242099	131788674	G	A	0.95	0.948	0.936	0.0285971749776749	0.04	0.475	14004	16757	14424.77
2369864	chr7	rs3099913	131789045	A	C	0.725	0.728	0.93	-0.0079011318962572	0.0198	0.6882	14004	16757	14424.77
2359669	chr7	rs71528522	131789308	A	C	0.901	0.905	0.932	-0.029202265808213	0.0297	0.3262	14004	16757	14424.77
2362669	chr7	rs281900	131789607	G	A	0.95	0.948	0.941	0.029403450369242	0.0401	0.4638	14004	16757	14424.77
2370062	chr7	rs166854	131790885	G	C	0.951	0.949	0.946	0.0305001066483263	0.0402	0.4477	14004	16757	14424.77
2371332	chr7	rs188151	131790983	A	C	0.95	0.947	0.938	0.0366019024445485	0.0399	0.3588	14004	16757	14424.77
2370105	chr7	rs204291	131791194	T	C	0.342	0.339	0.756	-0.0026033858701149	0.0209	0.9024	14004	16757	14424.77
2362961	chr7	rs281901	131791601	A	T	0.95	0.948	0.949	0.0304031059110447	0.0399	0.4459	14004	16757	14424.77
2371910	chr7	rs281902	131791721	T	C	0.95	0.948	0.95	0.0335991726304121	0.0399	0.3986	14004	16757	14424.77
2370149	chr7	rs281903	131791909	C	G	0.95	0.948	0.949	0.0332026408277183	0.0399	0.4049	14004	16757	14424.77
2379984	chr7	rs281904	131792513	C	T	0.95	0.948	0.95	0.0329027196757078	0.0399	0.4096	14004	16757	14424.77
2372323	chr7	rs281905	131793438	G	A	0.95	0.948	0.949	0.0326994961630157	0.0399	0.4117	14004	16757	14424.77
2367015	chr7	rs281906	131793514	A	T	0.733	0.736	0.947	-0.0074980401773571	0.0198	0.7029	14004	16757	14424.77
2363418	chr7	rs281907	131794335	T	G	0.739	0.742	0.96	-0.0114958245134845	0.0198	0.5601	14004	16757	14424.77
2376130	chr7	rs2598190	131794542	C	T	0.95	0.948	0.949	0.0317021347305135	0.0399	0.427	14004	16757	14424.77
2366912	chr7	rs2598191	131794543	A	G	0.732	0.735	0.946	-0.0068030886197391	0.0198	0.7305	14004	16757	14424.77
2368722	chr7	rs281908	131794596	G	A	0.95	0.948	0.949	0.0320992618599997	0.0399	0.4216	14004	16757	14424.77
2357863	chr7	rs281909	131794686	A	G	0.951	0.949	0.951	0.0323994240466592	0.0401	0.4196	14004	16757	14424.77
2364252	chr7	rs204292	131795474	C	T	0.853	0.854	0.969	-0.0079011318962572	0.0243	0.7449	14004	16757	14424.77
2377858	chr7	rs281911	131796465	C	A	0.732	0.735	0.943	-0.0083043861636152	0.0198	0.6766	14004	16757	14424.77
2361505	chr7	rs7793511	131796548	C	T	0.887	0.888	0.898	-0.0129028853555234	0.0282	0.6467	14004	16757	14424.77
2360387	chr7	rs281912	131797734	A	T	0.95	0.949	0.938	0.0235016597850914	0.0401	0.5586	14004	16757	14424.77
2363617	chr7	rs281913	131797860	T	G	0.665	0.668	0.87	-0.0331018715051171	0.0193	0.087	14004	16757	14424.77
2373962	chr7	rs35633127	131798215	C	T	0.898	0.902	0.923	-0.0364980230402006	0.0295	0.2147	14004	16757	14424.77
2366449	chr7	rs10258249	131798519	C	T	0.899	0.901	0.877	-0.0341050206499513	0.03	0.2568	14004	16757	14424.77
2369254	chr7	rs2671097	131798520	T	G	0.848	0.85	0.939	-0.0178992398878318	0.0244	0.4638	14004	16757	14424.77
2362872	chr7	rs2598194	131798521	T	C	0.848	0.85	0.939	-0.0178992398878318	0.0244	0.4626	14004	16757	14424.77
2367077	chr7	rs34955366	131798556	C	T	0.898	0.902	0.919	-0.0370997639570267	0.0295	0.2089	14004	16757	14424.77
2373067	chr7	rs281914	131799090	T	G	0.848	0.85	0.935	-0.0182963622831166	0.0245	0.4533	14004	16757	14424.77
2361892	chr7	rs35674785	131799858	C	A	0.275	0.27	0.909	0.0251998010217421	0.0201	0.2091	14004	16757	14424.77
2375292	chr7	rs281915	131801137	G	A	0.737	0.741	0.916	-0.0226956079321885	0.0203	0.2623	14004	16757	14424.77
2373744	chr7	rs34234725	131801732	A	G	0.896	0.9	0.898	-0.0449032281024259	0.0295	0.1288	14004	16757	14424.77
2361893	chr7	rs61413861	131802643	C	T	0.856	0.859	0.601	-0.0235040691879941	0.0307	0.444	14004	16757	14424.77
2361864	chr7	rs73725824	131802892	C	T	0.957	0.954	0.932	0.0459957873421583	0.0428	0.2833	14004	16757	14424.77
2371033	chr7	rs281890	131806296	T	C	0.895	0.899	0.889	-0.039104719880761	0.0296	0.1862	14004	16757	14424.77
2368240	chr7	rs281892	131806988	G	C	0.0523	0.0541	0.915	-0.0248973835545144	0.0397	0.5293	14004	16757	14424.77
2371599	chr7	rs33938893	131807918	C	T	0.882	0.887	0.919	-0.0390007373497326	0.0277	0.1583	14004	16757	14424.77
2370935	chr7	rs281893	131808274	C	T	0.0526	0.0542	0.931	-0.0239034240815591	0.0393	0.5434	14004	16757	14424.77
2369371	chr7	rs11773555	131808573	G	A	0.0536	0.0553	0.928	-0.0270012755029434	0.039	0.4896	14004	16757	14424.77
2379123	chr7	rs13247270	131809176	G	A	0.984	0.984	0.653	-0.0822952427268302	0.1023	0.4213	9350	12321	9895.95
2358480	chr7	rs6968754	131810316	C	A	0.175	0.172	0.959	0.0210959082947329	0.0228	0.3552	14004	16757	14424.77
2368472	chr7	rs75918202	131810377	G	T	0.959	0.956	0.942	0.0437010460710946	0.0434	0.3139	14004	16757	14424.77
2368227	chr7	rs6968906	131810411	C	T	0.174	0.171	0.96	0.0204004877576787	0.0229	0.3737	14004	16757	14424.77
2361722	chr7	rs6968920	131810439	C	G	0.174	0.17	0.963	0.0213993910058902	0.0229	0.3487	14004	16757	14424.77
2377696	chr7	rs3734999	131810490	G	T	0.0531	0.0547	0.93	-0.026600681797179	0.0391	0.4973	14004	16757	14424.77
2360480	chr7	rs35071694	131812556	T	G	0.879	0.884	0.946	-0.044495399886564	0.027	0.09909	14004	16757	14424.77
2362203	chr7	rs2278816	131813407	G	A	0.175	0.171	0.991	0.0223972974420383	0.0225	0.3189	14004	16757	14424.77
2373452	chr7	rs11772555	131813462	G	A	0.176	0.173	0.991	0.0227981362759783	0.0224	0.3089	14004	16757	14424.77
2377055	chr7	rs13232611	131813726	T	C	0.877	0.882	0.956	-0.043502667649395	0.0267	0.1026	14004	16757	14424.77
2371940	chr7	rs13246116	131814421	C	T	0.175	0.172	0.992	0.0215951374365897	0.0225	0.3366	14004	16757	14424.77
2365330	chr7	rs13246412	131814529	G	A	0.175	0.172	0.992	0.0215951374365897	0.0225	0.3367	14004	16757	14424.77
2377439	chr7	rs10954359	131815118	C	T	0.176	0.173	0.993	0.0215951374365897	0.0224	0.3364	14004	16757	14424.77
2377615	chr7	rs10954360	131815220	G	A	0.176	0.173	0.993	0.0217027816432335	0.0224	0.3332	14004	16757	14424.77
2368415	chr7	rs2671103	131815310	A	G	0.0535	0.0556	0.937	-0.0315009870620622	0.0388	0.4173	14004	16757	14424.77
2373120	chr7	rs10954361	131815343	G	A	0.175	0.172	0.993	0.0217027816432335	0.0225	0.3349	14004	16757	14424.77
2373259	chr7	rs10954362	131815641	A	G	0.174	0.171	0.989	0.0231011029079872	0.0226	0.307	14004	16757	14424.77
2360365	chr7	rs2671102	131815979	A	T	0.0519	0.0536	0.952	-0.023401696181619	0.039	0.5484	14004	16757	14424.77
2368586	chr7	rs4731850	131816243	T	C	0.174	0.171	0.988	0.0231011029079872	0.0226	0.3064	14004	16757	14424.77
2378342	chr7	rs6977223	131816872	C	T	0.175	0.171	0.984	0.0235016597850914	0.0226	0.2995	14004	16757	14424.77
2378370	chr7	rs75848889	131817850	T	C	0.879	0.884	0.934	-0.0447986409079867	0.0272	0.09959	14004	16757	14424.77
2374961	chr7	rs896166	131818244	C	T	0.176	0.172	0.963	0.023003381764963	0.0228	0.313	14004	16757	14424.77
2362323	chr7	rs746778	131818867	G	C	0.175	0.172	0.954	0.0227003855207759	0.023	0.3231	14004	16757	14424.77
2373922	chr7	rs2341557	131819283	T	C	0.175	0.172	0.949	0.022299507494767	0.023	0.3324	14004	16757	14424.77
2378611	chr7	rs78142619	131819511	C	T	0.957	0.954	0.949	0.0524026787930484	0.0422	0.2145	14004	16757	14424.77
2377466	chr7	rs13228926	131820161	T	C	0.893	0.897	0.907	-0.0492007484476219	0.0292	0.09217	14004	16757	14424.77
2373218	chr7	rs281875	131820171	C	T	0.892	0.896	0.905	-0.043502667649395	0.0292	0.1354	14004	16757	14424.77
2366779	chr7	rs281877	131821468	T	A	0.83	0.834	0.919	-0.0206007457079636	0.0237	0.3846	14004	16757	14424.77
2366645	chr7	rs281878	131822719	A	G	0.233	0.239	0.707	-0.023002541565316	0.0241	0.3389	14004	16757	14424.77
2368447	chr7	rs11978284	131823738	T	C	0.872	0.876	0.898	-0.0334016766340304	0.027	0.2157	14004	16757	14424.77
2358678	chr7	rs6949330	131824284	G	T	0.959	0.956	0.986	0.0555955265008719	0.0425	0.1909	14004	16757	14424.77
2373352	chr7	rs6954317	131824908	G	A	0.825	0.827	0.932	-0.0101008421794295	0.0232	0.6635	14004	16757	14424.77
2365786	chr7	rs61076439	131827919	T	C	0.821	0.828	0.69	-0.0232993336544035	0.0259	0.3668	14004	16757	14424.77
2370819	chr7	rs10258063	131828282	G	A	0.958	0.955	0.988	0.0632001258860912	0.0419	0.1316	14004	16757	14424.77
2362188	chr7	rs4728251	131828336	C	T	0.28	0.276	0.861	0.0063994795805678	0.0205	0.755	14004	16757	14424.77
2368503	chr7	rs6974954	131828754	A	T	0.96	0.957	0.981	0.0611045066532856	0.043	0.1555	14004	16757	14424.77
2365977	chr7	rs1399090	131829128	C	T	0.958	0.955	0.991	0.0657971037900478	0.042	0.1172	14004	16757	14424.77
2367001	chr7	rs35337921	131829491	G	A	0.178	0.177	0.951	0.001998002662673	0.0228	0.9305	14004	16757	14424.77
2370192	chr7	rs2671100	131830080	G	A	0.958	0.955	0.988	0.0650009142174121	0.0421	0.1223	14004	16757	14424.77
2365188	chr7	rs2598198	131830086	C	T	0.958	0.955	0.988	0.0650009142174121	0.0421	0.1222	14004	16757	14424.77
2377611	chr7	rs60832001	131830901	G	A	0.96	0.957	0.974	0.0610010215573989	0.0432	0.158	14004	16757	14424.77
2374875	chr7	rs2671112	131831552	C	T	0.958	0.955	0.985	0.0666020156675811	0.0422	0.1144	14004	16757	14424.77
2362399	chr7	rs79325519	131831863	C	T	0.96	0.957	0.974	0.0606999130996222	0.0433	0.1608	14004	16757	14424.77
2378111	chr7	rs1562834	131832069	T	C	0.131	0.128	0.934	0.025297307774162	0.0262	0.3354	14004	16757	14424.77
2380250	chr7	rs1562835	131832158	A	G	0.131	0.128	0.934	0.0251998010217421	0.0262	0.3365	14004	16757	14424.77
2368764	chr7	rs79398173	131832266	C	T	0.824	0.831	0.685	-0.0201006717070029	0.0262	0.4426	14004	16757	14424.77
2366436	chr7	rs76152170	131832485	G	A	0.96	0.957	0.975	0.0600974240485804	0.0432	0.1645	14004	16757	14424.77
2361220	chr7	rs1450881	131832545	T	C	0.958	0.955	0.983	0.0663025892540632	0.0422	0.1165	14004	16757	14424.77
2363954	chr7	rs2671106	131834083	C	T	0.958	0.955	0.979	0.0664990979502052	0.0423	0.1155	14004	16757	14424.77
2368575	chr7	rs13228273	131834487	G	A	0.978	0.978	0.859	-0.0338050046123612	0.0632	0.5926	14004	16757	14424.77
2374295	chr7	rs2598202	131834858	C	T	0.958	0.955	0.981	0.0663025892540632	0.0423	0.1169	14004	16757	14424.77
2364985	chr7	rs2671105	131834967	G	A	0.958	0.955	0.98	0.0663961696396827	0.0423	0.1168	14004	16757	14424.77
2361668	chr7	rs11773367	131835030	T	G	0.176	0.176	0.948	-0.0008003201707691	0.023	0.9705	14004	16757	14424.77
2364986	chr7	rs4731851	131836602	C	A	0.177	0.176	0.95	-0.0007002451143934	0.0229	0.9761	14004	16757	14424.77
2377334	chr7	rs1399092	131836626	C	T	0.135	0.131	0.934	0.0243998868235351	0.0259	0.3452	14004	16757	14424.77
2379332	chr7	rs60997765	131837120	C	G	0.96	0.957	0.966	0.0595039941477318	0.0435	0.171	14004	16757	14424.77
2364577	chr7	rs75856704	131838171	G	A	0.961	0.958	0.949	0.0595039941477318	0.0445	0.1809	14004	16757	14424.77
2365399	chr7	rs78309891	131838295	C	T	0.96	0.957	0.962	0.0582972096102774	0.0434	0.1785	14004	16757	14424.77
2360398	chr7	rs6962290	131838756	A	G	0.977	0.976	0.863	-0.0172987645783295	0.0616	0.7787	14004	16757	14424.77
2363610	chr7	rs75635983	131839071	C	T	0.979	0.981	0.329	-0.119504516554724	0.1051	0.2553	14004	16757	14424.77
2359875	chr7	rs12666252	131839851	C	G	0.177	0.177	0.956	-0.0042992284528324	0.0228	0.8487	14004	16757	14424.77
2374064	chr7	rs34071937	131841546	G	T	0.975	0.974	0.867	0.0213993910058902	0.0586	0.7152	14004	16757	14424.77
2375785	chr7	rs1376292	131842082	G	A	0.975	0.974	0.872	0.023198814502523	0.0585	0.6915	14004	16757	14424.77
2362240	chr7	rs9649572	131842842	A	T	0.191	0.193	0.978	-0.0137034650584925	0.0218	0.5308	14004	16757	14424.77
2370580	chr7	rs281880	131843038	A	G	0.12	0.118	0.965	0.0060019521956343	0.0266	0.8222	14004	16757	14424.77
2367041	chr7	rs1450884	131844887	G	C	0.191	0.192	0.984	-0.0116981574124923	0.0217	0.5898	14004	16757	14424.77
2371794	chr7	rs9649039	131845112	G	T	0.197	0.198	0.988	-0.0087985943563496	0.0214	0.6803	14004	16757	14424.77
2368262	chr7	rs281882	131845852	G	A	0.125	0.123	0.966	0.0131037693769772	0.0261	0.6153	14004	16757	14424.77
2370404	chr7	rs11761595	131846030	G	A	0.198	0.199	0.979	-0.0099998320783335	0.0215	0.6403	14004	16757	14424.77
2368481	chr7	rs17166204	131847013	A	T	0.957	0.954	0.895	0.0531994764675775	0.0437	0.2239	14004	16757	14424.77
2362420	chr7	rs1376293	131848396	A	G	0.118	0.115	0.963	0.0126990249774084	0.0269	0.6372	14004	16757	14424.77
2364218	chr7	rs6945535	131848537	C	G	0.889	0.892	0.636	-0.0335050785573982	0.034	0.3236	14004	16757	14424.77
2378003	chr7	rs10954363	131848579	T	C	0.189	0.19	0.955	-0.0105959392134034	0.0221	0.6311	14004	16757	14424.77
2379070	chr7	rs896167	131849204	T	A	0.131	0.129	0.908	0.0082954970241069	0.0264	0.7539	14004	16757	14424.77
2357970	chr7	rs117408584	131849276	C	A	0.969	0.97	0.56	-0.0654989822326957	0.0653	0.3159	14004	16757	14424.77
2366215	chr7	rs896169	131849670	C	A	0.398	0.401	0.958	-0.0023026490626755	0.0176	0.8951	14004	16757	14424.77
2375332	chr7	rs17166207	131849981	A	G	0.981	0.98	0.865	0.0336958638567256	0.0678	0.6196	13457	16217	13881.29
2377210	chr7	rs12534587	131850492	C	A	0.877	0.879	0.958	-0.0064004391810282	0.0264	0.8089	14004	16757	14424.77
2371075	chr7	rs28480290	131850580	T	C	0.983	0.982	0.827	0.0757009883436821	0.0756	0.3168	12152	15797	13160.24
2364114	chr7	rs112430266	131851395	G	T	0.984	0.983	0.848	0.029403450369242	0.077	0.7026	12152	15797	13160.24
2365724	chr7	rs6975484	131851873	A	T	0.455	0.461	0.936	-0.0147989665120717	0.0176	0.4012	14004	16757	14424.77
2377101	chr7	rs12386585	131852112	C	G	0.966	0.964	0.934	0.0166997792224134	0.0482	0.7294	14004	16757	14424.77
2372724	chr7	rs12386586	131852168	C	G	0.966	0.964	0.934	0.0171029078996623	0.0483	0.7233	14004	16757	14424.77
2378471	chr7	rs12386646	131852299	T	A	0.961	0.959	0.967	0.0204004877576787	0.0446	0.647	14004	16757	14424.77
2357948	chr7	rs12386587	131852313	C	A	0.961	0.96	0.968	0.0213993910058902	0.0446	0.6309	14004	16757	14424.77
2368566	chr7	rs12386694	131852406	A	G	0.96	0.959	0.965	0.0236969951765786	0.0441	0.5914	14004	16757	14424.77
2380431	chr7	rs10251791	131852610	T	C	0.961	0.959	0.963	0.0234039777790161	0.0444	0.5979	14004	16757	14424.77
2366210	chr7	rs55987912	131852662	A	G	0.961	0.96	0.973	0.0190964956909883	0.0445	0.6674	14004	16757	14424.77
2371659	chr7	rs11763166	131852910	G	A	0.456	0.463	0.943	-0.0164038098256767	0.0175	0.3487	14004	16757	14424.77
2375998	chr7	rs7777156	131852984	C	T	0.961	0.96	0.974	0.0171029078996623	0.0446	0.7013	14004	16757	14424.77
2380282	chr7	rs12386622	131853601	G	A	0.961	0.96	0.99	0.0129951954948113	0.0441	0.7681	14004	16757	14424.77
2359229	chr7	rs7800692	131853654	T	C	0.961	0.959	0.979	0.0178988554877579	0.044	0.685	14004	16757	14424.77
2369285	chr7	rs7782124	131853816	G	T	0.83	0.828	0.959	0.0092966519050945	0.023	0.6875	14004	16757	14424.77
2365497	chr7	rs35679562	131854123	G	A	0.827	0.825	0.961	0.0107025231331357	0.0228	0.64	14004	16757	14424.77
2376245	chr7	rs35454736	131854130	G	A	0.827	0.825	0.962	0.0105046326450854	0.0228	0.645	14004	16757	14424.77
2378218	chr7	rs35253793	131854143	A	G	0.827	0.825	0.961	0.0108014536938559	0.0228	0.635	14004	16757	14424.77
2360085	chr7	rs35701875	131854150	G	A	0.826	0.825	0.962	0.0105046326450854	0.0228	0.6454	14004	16757	14424.77
2375427	chr7	rs7782558	131854349	A	G	0.824	0.823	0.975	0.0116024307308398	0.0225	0.6053	14004	16757	14424.77
2369571	chr7	rs7782869	131854492	A	G	0.824	0.822	0.976	0.0119977384336167	0.0225	0.5933	14004	16757	14424.77
2368855	chr7	rs7786869	131854584	G	A	0.824	0.822	0.973	0.0126990249774084	0.0225	0.571	14004	16757	14424.77
2374777	chr7	rs12537017	131855134	T	C	0.821	0.819	0.99	0.0156961681063242	0.0222	0.4791	14004	16757	14424.77
2358802	chr7	rs10954364	131855141	T	C	0.821	0.819	0.99	0.0158044491449436	0.0222	0.4769	14004	16757	14424.77
2364662	chr7	rs10954365	131855165	A	G	0.821	0.819	0.992	0.01600129372694	0.0222	0.471	14004	16757	14424.77
2380516	chr7	rs10274815	131855343	A	T	0.267	0.271	0.93	-0.0088994831870327	0.0199	0.6544	14004	16757	14424.77
2372994	chr7	rs10954366	131855368	G	A	0.827	0.824	0.978	0.0152038337422728	0.0226	0.5014	14004	16757	14424.77
2373113	chr7	rs73499327	131855446	C	T	0.979	0.979	0.836	0.0372957847436969	0.0644	0.5619	14004	16757	14424.77
2368813	chr7	rs7341538	131855669	T	C	0.819	0.817	0.971	0.0195967237465575	0.0223	0.3788	14004	16757	14424.77
2362045	chr7	rs59721636	131855693	C	T	0.977	0.978	0.832	0.0385955177593629	0.0661	0.5596	12152	15797	13160.24
2377792	chr7	rs13231300	131855967	T	C	0.843	0.841	0.953	0.0135971385060249	0.0238	0.5668	14004	16757	14424.77
2368824	chr7	rs12707027	131856269	C	T	0.964	0.963	0.838	0.0399992561638529	0.0494	0.4184	14004	16757	14424.77
2379016	chr7	rs9641933	131856536	T	G	0.845	0.844	0.954	0.0036034995896235	0.024	0.8792	14004	16757	14424.77
2378353	chr7	rs73723715	131857419	C	A	0.982	0.983	0.612	-0.0364046818937998	0.0797	0.6479	14004	16757	14424.77
2368389	chr7	rs17166214	131857698	G	T	0.983	0.985	0.431	-0.142900863638007	0.128	0.2641	9143	12319	10003.06
2358263	chr7	rs7802114	131857841	A	G	0.801	0.799	0.767	0.0078987227933553	0.0239	0.7416	14004	16757	14424.77
2373240	chr7	rs7785277	131857865	T	C	0.778	0.777	0.743	0.009197572354042	0.0235	0.6955	14004	16757	14424.77
2370874	chr7	rs6970197	131857981	G	A	0.83	0.831	0.78	-0.008395140788382	0.0254	0.7423	14004	16757	14424.77
2365533	chr7	rs10277421	131859077	T	C	0.319	0.33	0.855	-0.0198966317144566	0.0195	0.3081	14004	16757	14424.77
2380123	chr7	rs9649040	131859395	G	T	0.772	0.782	0.797	-0.0501991563328521	0.023	0.02892	14004	16757	14424.77
2369305	chr7	rs7808586	131859496	G	A	0.321	0.332	0.861	-0.0217958123704574	0.0195	0.2625	14004	16757	14424.77
2360757	chr7	rs13232207	131859678	G	T	0.797	0.795	0.827	0.0158044491449436	0.0231	0.495	14004	16757	14424.77
2372645	chr7	rs35136321	131859817	A	G	0.652	0.655	0.826	0.0016985566355815	0.0196	0.9293	14004	16757	14424.77
2377500	chr7	rs17166216	131860127	T	C	0.793	0.797	0.789	-0.0296966117368367	0.0237	0.2113	14004	16757	14424.77
2367158	chr7	rs6943549	131860487	C	A	0.966	0.965	0.617	0.0952010829443879	0.0584	0.1031	14004	16757	14424.77
2361811	chr7	rs66489121	131860598	G	A	0.871	0.875	0.878	-0.0236986067778773	0.0275	0.3882	14004	16757	14424.77
2374349	chr7	rs57825190	131860973	C	T	0.87	0.874	0.882	-0.0222967349986103	0.0274	0.4159	14004	16757	14424.77
2361331	chr7	rs79616812	131861337	A	G	0.982	0.984	0.505	-0.14700460726657	0.1005	0.1435	11900	12873	11916.12
2377966	chr7	rs7782294	131861415	A	G	0.717	0.725	0.794	-0.0456984484517478	0.0213	0.03181	14004	16757	14424.77
2360856	chr7	rs186383884	131861540	T	G	0.796	0.794	0.84	0.0126990249774084	0.0229	0.5787	14004	16757	14424.77
2360652	chr7	rs3734996	131861720	G	A	0.616	0.619	0.834	0.0118989261570991	0.0192	0.5364	14004	16757	14424.77
2372078	chr7	rs3734995	131861733	T	A	0.754	0.752	0.828	0.0217027816432335	0.0216	0.3149	14004	16757	14424.77
2374187	chr7	rs111747337	131861813	C	T	0.862	0.867	0.884	-0.009696862978864	0.0269	0.7196	14004	16757	14424.77
2377801	chr7	rs77253071	131862283	C	T	0.796	0.794	0.845	0.013202462677756	0.0228	0.5642	14004	16757	14424.77
2377477	chr7	rs7807353	131862444	C	T	0.967	0.966	0.642	0.0914025549733078	0.0583	0.1166	14004	16757	14424.77
2362460	chr7	rs3734992	131862530	G	T	0.864	0.869	0.899	-0.0145960053074092	0.0269	0.5869	14004	16757	14424.77
2359713	chr7	rs3734991	131862710	G	A	0.728	0.729	0.804	0.0222017079836866	0.0213	0.2964	14004	16757	14424.77
2372053	chr7	rs59444396	131862977	G	A	0.985	0.986	0.675	-0.0774967846210443	0.1099	0.4807	8894	9863	8917.02
2359081	chr7	rs113541749	131864104	G	A	0.958	0.957	0.792	-0.0248973835545144	0.0469	0.5951	14004	16757	14424.77
2375792	chr7	rs57986525	131864249	T	C	0.937	0.938	0.751	-0.0034961042567088	0.0414	0.9321	14004	16757	14424.77
2376054	chr7	rs57665981	131864379	A	G	0.947	0.947	0.769	0.0153023200084426	0.0439	0.7278	14004	16757	14424.77
2380095	chr7	rs3734990	131864407	G	A	0.956	0.956	0.798	-0.0165969709073694	0.046	0.7177	14004	16757	14424.77
2375548	chr7	rs3734989	131864591	T	C	0.35	0.36	0.901	-0.023401696181619	0.0186	0.2081	14004	16757	14424.77
2380172	chr7	rs79877622	131865044	C	T	0.967	0.967	0.613	-0.003797200248385	0.0611	0.9499	14004	16757	14424.77
2359814	chr7	rs896170	131865092	T	C	0.864	0.867	0.905	-0.0049019951702315	0.0265	0.853	14004	16757	14424.77
2370801	chr7	rs3734986	131866716	C	G	0.871	0.871	0.88	0.0320992618599997	0.027	0.2335	14004	16757	14424.77
2378906	chr7	rs3734985	131866817	A	G	0.676	0.686	0.876	-0.0530949163341788	0.0195	0.006509	14004	16757	14424.77
2360239	chr7	rs3734984	131866833	A	G	0.676	0.686	0.877	-0.0530000131617053	0.0195	0.006583	14004	16757	14424.77
2373988	chr7	rs3734983	131866972	A	G	0.752	0.754	0.922	0.0081963182244858	0.0205	0.6912	14004	16757	14424.77
2359599	chr7	rs66521955	131867422	A	G	0.872	0.871	0.881	0.0308977113278438	0.027	0.2516	14004	16757	14424.77
2378911	chr7	rs6950452	131867771	T	C	0.873	0.875	0.937	-0.003596459514405	0.0266	0.8919	14004	16757	14424.77
2378013	chr7	rs6968634	131867842	G	A	0.342	0.355	0.941	-0.0341050206499513	0.0183	0.0622	14004	16757	14424.77
2368401	chr7	rs6950909	131867984	T	C	0.745	0.746	0.911	0.0159028762794155	0.0205	0.4364	14004	16757	14424.77
2373659	chr7	rs6951072	131868082	T	C	0.422	0.433	0.912	-0.0331018715051171	0.018	0.06515	14004	16757	14424.77
2366796	chr7	rs12536984	131868916	C	A	0.691	0.7	0.884	-0.0515038428671156	0.0197	0.008761	14004	16757	14424.77
2364083	chr7	rs73155266	131869557	G	A	0.868	0.869	0.88	0.0080971295874548	0.0268	0.7633	14004	16757	14424.77
2372806	chr7	rs60677458	131869722	C	G	0.955	0.955	0.825	-0.0203966036652218	0.045	0.6509	14004	16757	14424.77
2371338	chr7	rs60307877	131870342	C	A	0.854	0.854	0.929	0.0281014301108748	0.0247	0.2561	14004	16757	14424.77
2357722	chr7	rs10280981	131870427	T	C	0.461	0.472	0.919	-0.02960390325858	0.0178	0.09501	14004	16757	14424.77
2362685	chr7	rs56211734	131870544	C	T	0.854	0.854	0.93	0.0284027945161868	0.0247	0.2511	14004	16757	14424.77
2366660	chr7	rs6946056	131870597	A	C	0.335	0.348	0.941	-0.0325955083699338	0.0184	0.07677	14004	16757	14424.77
2359810	chr7	rs56229140	131870671	G	A	0.854	0.854	0.931	0.0284027945161868	0.0247	0.2515	14004	16757	14424.77
2365428	chr7	rs1020508	131870845	C	A	0.854	0.854	0.932	0.0280041964095973	0.0247	0.2576	14004	16757	14424.77
2361651	chr7	rs78387484	131870922	A	G	0.955	0.955	0.827	-0.020498669477346	0.0448	0.6469	14004	16757	14424.77
2358724	chr7	rs60036349	131871413	C	G	0.854	0.854	0.931	0.0281986543586787	0.0247	0.2541	14004	16757	14424.77
2372150	chr7	rs61627721	131871546	T	C	0.854	0.853	0.93	0.0284027945161868	0.0247	0.2511	14004	16757	14424.77
2369010	chr7	rs79780519	131871569	C	T	0.955	0.955	0.829	-0.0201006717070029	0.0447	0.6529	14004	16757	14424.77
2361280	chr7	rs61173891	131871577	T	C	0.846	0.845	0.901	0.0389995348490096	0.0246	0.1133	14004	16757	14424.77
2370119	chr7	rs56949350	131871685	A	G	0.946	0.946	0.803	0.0150954876453349	0.0426	0.723	14004	16757	14424.77
2378390	chr7	rs10280346	131871918	A	T	0.946	0.946	0.804	0.0154992634469238	0.0426	0.7162	14004	16757	14424.77
2364943	chr7	rs73723723	131873351	C	T	0.855	0.854	0.93	0.0285971749776749	0.0248	0.2485	14004	16757	14424.77
2360656	chr7	rs12671063	131873634	C	T	0.682	0.692	0.889	-0.0523043316292892	0.0195	0.007179	14004	16757	14424.77
2375221	chr7	rs28663092	131874101	A	G	0.467	0.476	0.912	-0.0275973271921043	0.0179	0.1227	14004	16757	14424.77
2377043	chr7	rs10275752	131874499	T	C	0.455	0.466	0.929	-0.0306963490025976	0.0177	0.08203	14004	16757	14424.77
2362715	chr7	rs7809557	131874836	A	T	0.466	0.476	0.914	-0.027998320426861	0.0178	0.1165	14004	16757	14424.77
2367339	chr7	rs6467424	131874975	T	C	0.454	0.466	0.931	-0.0307994715535284	0.0177	0.08069	14004	16757	14424.77
2376378	chr7	rs58803643	131875268	G	C	0.955	0.954	0.838	-0.0209989425960583	0.0444	0.6359	14004	16757	14424.77
2365536	chr7	rs58811609	131875306	T	C	0.467	0.477	0.919	-0.0257999754904126	0.0178	0.1469	14004	16757	14424.77
2365011	chr7	rs7810362	131875371	A	C	0.456	0.467	0.935	-0.0285949668801128	0.0176	0.1051	14004	16757	14424.77
2367993	chr7	rs7778553	131875684	A	G	0.791	0.792	0.884	0.0217027816432335	0.0222	0.3288	14004	16757	14424.77
2369061	chr7	rs73723725	131875883	C	G	0.975	0.975	0.797	0.0949010051947198	0.0601	0.1144	14004	16757	14424.77
2358607	chr7	rs111317882	131875924	T	C	0.985	0.984	0.721	0.125504261237137	0.0849	0.1395	12960	14485	12994.15
2359053	chr7	rs7779444	131876234	C	A	0.955	0.957	0.756	0.0855995474938928	0.0508	0.09225	14004	16757	14424.77
2358817	chr7	rs58831605	131877751	G	T	0.976	0.976	0.78	0.086498745616617	0.0626	0.1671	14004	16757	14424.77
2365569	chr7	rs10954367	131879262	T	C	0.38	0.393	0.943	-0.0252972953741621	0.018	0.1592	14004	16757	14424.77
2378199	chr7	rs10225324	131879665	G	A	0.545	0.557	0.92	-0.0390007373497326	0.0178	0.02842	14004	16757	14424.77
2376103	chr7	rs10225484	131879921	C	T	0.519	0.533	0.913	-0.0326988269632397	0.0178	0.06669	14004	16757	14424.77
2357766	chr7	rs4570099	131880252	G	A	0.404	0.416	0.932	-0.023002541565316	0.0179	0.1995	14004	16757	14424.77
2378659	chr7	rs73499391	131881010	C	T	0.978	0.979	0.759	0.0426954385276174	0.0683	0.532	14004	16757	14424.77
2365556	chr7	rs2122637	131881280	G	T	0.55	0.557	0.926	-0.0145046862028817	0.0178	0.4148	14004	16757	14424.77
2377636	chr7	rs1450885	131881620	C	T	0.404	0.408	0.947	-0.0027036515743148	0.0178	0.8777	14004	16757	14424.77
2374543	chr7	rs17166237	131883614	C	G	0.598	0.598	0.906	-0.0028039273327342	0.0183	0.8792	14004	16757	14424.77
2373047	chr7	rs55734252	131883927	C	T	0.825	0.825	0.946	-0.002002002670673	0.023	0.9316	14004	16757	14424.77
2369506	chr7	rs1020509	131885403	G	A	0.825	0.826	0.957	-0.0031950988965408	0.0228	0.889	14004	16757	14424.77
2368843	chr7	rs1349404	131885494	G	A	0.98	0.98	0.8	0.0050969882578437	0.0707	0.943	14004	16757	14424.77
2370942	chr7	rs4728252	131885926	G	A	0.42	0.421	0.942	0.0029955089797983	0.0178	0.865	14004	16757	14424.77
2361231	chr7	rs59400141	131886348	G	A	0.868	0.863	0.906	0.0425996136188173	0.0262	0.1039	14004	16757	14424.77
2369934	chr7	rs9649574	131886428	C	T	0.581	0.585	0.933	-0.0156010662286512	0.0179	0.3823	14004	16757	14424.77
2361918	chr7	rs2198051	131886839	C	T	0.824	0.825	0.97	-0.003797200248385	0.0226	0.8675	14004	16757	14424.77
2371693	chr7	rs930686	131887029	C	A	0.224	0.228	0.942	-0.0034961042567088	0.0209	0.8678	14004	16757	14424.77
2365068	chr7	rs79959239	131887315	C	T	0.848	0.845	0.887	0.0182033098538737	0.025	0.4666	14004	16757	14424.77
2379498	chr7	rs73155278	131887841	C	T	0.852	0.848	0.911	0.0320024161254944	0.025	0.2008	14004	16757	14424.77
2379604	chr7	rs57414337	131888384	T	C	0.956	0.962	0.779	-0.085503423613941	0.0507	0.09159	14004	16757	14424.77
2366192	chr7	rs62469726	131888779	A	G	0.951	0.956	0.811	-0.0414993071780289	0.0458	0.365	14004	16757	14424.77
2373144	chr7	rs12668459	131889302	C	T	0.442	0.437	0.944	0.0127977582298607	0.0177	0.4704	14004	16757	14424.77
2367727	chr7	rs1868778	131889536	T	C	0.977	0.979	0.841	-0.0623968162257107	0.0683	0.3611	14004	16757	14424.77
2375023	chr7	rs7786995	131889762	C	A	0.398	0.396	0.946	0.009197572354042	0.018	0.6079	14004	16757	14424.77
2373833	chr7	rs7787365	131889786	G	C	0.398	0.396	0.946	0.0092966519050945	0.018	0.6069	14004	16757	14424.77
2361723	chr7	rs930687	131889818	C	T	0.207	0.209	0.975	0.0028958031120254	0.0211	0.8898	14004	16757	14424.77
2366805	chr7	rs9649042	131889849	T	C	0.578	0.579	0.93	-0.0122952780941516	0.0179	0.4944	14004	16757	14424.77
2364894	chr7	rs10245338	131889974	G	A	0.978	0.98	0.871	-0.0546040319940407	0.0686	0.4261	14004	16757	14424.77
2379774	chr7	rs4731854	131890856	G	T	0.388	0.386	0.95	0.0154992634469238	0.018	0.3883	14004	16757	14424.77
2363869	chr7	rs4731855	131891191	T	G	0.203	0.204	0.989	0.0063001125484799	0.0211	0.7662	14004	16757	14424.77
2374509	chr7	rs4731856	131891548	G	A	0.391	0.388	0.952	0.0172994970780611	0.0179	0.3342	14004	16757	14424.77
2377629	chr7	rs76838724	131892740	C	A	0.848	0.848	0.939	-0.0088994831870327	0.0245	0.7149	14004	16757	14424.77
2370530	chr7	rs73499401	131893344	G	A	0.979	0.981	0.899	-0.0549948736289312	0.0693	0.4269	14004	16757	14424.77
2371920	chr7	rs59259594	131893898	G	A	0.979	0.981	0.907	-0.0555021391616052	0.0693	0.4229	14004	16757	14424.77
2364326	chr7	rs17215844	131893917	C	T	0.979	0.981	0.907	-0.0553964376203783	0.0693	0.424	14004	16757	14424.77
2380148	chr7	rs7781259	131894122	G	A	0.863	0.857	0.926	0.0421011760186353	0.0255	0.09787	14004	16757	14424.77
2365244	chr7	rs7781556	131894283	G	A	0.404	0.403	0.979	0.0118001041157506	0.0175	0.4986	14004	16757	14424.77
2379988	chr7	rs10255805	131894468	T	C	0.979	0.981	0.908	-0.0562952570552056	0.0694	0.4169	14004	16757	14424.77
2372449	chr7	rs6951911	131894629	C	A	0.437	0.433	0.971	0.0118989261570991	0.0175	0.4948	14004	16757	14424.77
2363544	chr7	rs75321463	131894831	G	T	0.959	0.962	0.896	-0.0232993336544035	0.0465	0.6157	14004	16757	14424.77
2361939	chr7	rs6952566	131894868	G	T	0.44	0.435	0.972	0.0148984646619666	0.0175	0.3951	14004	16757	14424.77
2368770	chr7	rs9692157	131895155	A	G	0.959	0.962	0.896	-0.0244976316004002	0.0464	0.5975	14004	16757	14424.77
2379522	chr7	rs142764345	131895454	C	T	0.965	0.966	0.515	-0.0625990697565225	0.0643	0.3308	14004	16757	14424.77
2380374	chr7	rs77440692	131895520	C	T	0.863	0.857	0.926	0.0443039255565243	0.0254	0.08156	14004	16757	14424.77
2359347	chr7	rs2341819	131896451	C	T	0.437	0.433	0.972	0.0125015292229252	0.0175	0.4748	14004	16757	14424.77
2378133	chr7	rs751408	131896676	C	T	0.593	0.593	0.945	-0.0051029981759033	0.0179	0.7766	14004	16757	14424.77
2372353	chr7	rs874454	131896813	A	G	0.199	0.2	0.971	0.0082954970241069	0.0215	0.6978	14004	16757	14424.77
2364659	chr7	rs112470973	131896857	G	A	0.848	0.842	0.929	0.0399031725325864	0.0244	0.1015	14004	16757	14424.77
2369040	chr7	rs76772731	131896874	C	T	0.959	0.962	0.899	-0.0305004454483837	0.0464	0.5116	14004	16757	14424.77
2360245	chr7	rs751407	131896934	G	A	0.974	0.977	0.877	-0.0553013157850893	0.0649	0.3939	14004	16757	14424.77
2377918	chr7	rs751406	131897024	G	A	0.978	0.98	0.868	-0.0517986852338873	0.072	0.4719	12960	14485	12994.15
2364235	chr7	rs73501708	131897197	A	C	0.978	0.98	0.886	-0.0553964376203783	0.0724	0.4437	12960	14485	12994.15
2357951	chr7	rs12707028	131897401	C	A	0.437	0.432	0.974	0.0141001243787816	0.0175	0.4209	14004	16757	14424.77
2365056	chr7	rs6467425	131898524	T	C	0.363	0.365	0.981	0.0098018049722602	0.0178	0.5835	14004	16757	14424.77
2362381	chr7	rs55674541	131898555	G	C	0.969	0.974	0.87	-0.0754026560491867	0.0612	0.2184	14004	16757	14424.77
2376827	chr7	rs9641935	131898764	C	G	0.368	0.37	0.976	0.0062007356416035	0.0178	0.729	14004	16757	14424.77
2364803	chr7	rs13227818	131899254	C	T	0.363	0.366	0.984	0.0101978249764461	0.0178	0.5668	14004	16757	14424.77
2367611	chr7	rs13228106	131899351	G	A	0.44	0.434	0.97	0.0164047040252769	0.0175	0.3498	14004	16757	14424.77
2359406	chr7	rs10156075	131900355	C	T	0.593	0.593	0.94	-0.004701032558649	0.0179	0.7941	14004	16757	14424.77
2359796	chr7	rs2880160	131900703	G	C	0.924	0.931	0.921	-0.026898543868701	0.0361	0.4552	14004	16757	14424.77
2372652	chr7	rs2060723	131901149	C	T	0.372	0.373	0.961	0.0154992634469238	0.0179	0.3867	14004	16757	14424.77
2377072	chr7	rs2060724	131901200	C	T	0.53	0.537	0.933	-0.0116981574124923	0.0177	0.508	14004	16757	14424.77
2362277	chr7	rs17216066	131901251	C	T	0.974	0.976	0.87	-0.0720976864404302	0.0694	0.2989	12469	13806	12424.25
2366564	chr7	rs7781263	131901550	C	G	0.413	0.411	0.95	0.0199006617063362	0.0177	0.2612	14004	16757	14424.77
2359600	chr7	rs1008036	131902362	T	C	0.365	0.367	0.94	0.0160997014894237	0.0181	0.3757	14004	16757	14424.77
2369847	chr7	rs79636196	131902616	G	T	0.957	0.96	0.847	-0.0326988269632397	0.0463	0.479	14004	16757	14424.77
2364984	chr7	rs55949530	131903306	C	T	0.974	0.977	0.83	-0.0701006276794891	0.0696	0.314	12960	14485	12994.15
2369127	chr7	rs7783455	131903444	T	C	0.548	0.552	0.892	-0.0074980401773571	0.0181	0.6783	14004	16757	14424.77
2361185	chr7	rs13240982	131904242	T	C	0.687	0.674	0.856	0.0358014124633833	0.0198	0.0712	14004	16757	14424.77
2367681	chr7	rs7778640	131905625	G	A	0.432	0.435	0.921	-0.0182047046548463	0.0179	0.3075	14004	16757	14424.77
2375141	chr7	rs13237800	131906665	G	C	0.327	0.324	0.936	0.0060019521956343	0.0188	0.7506	14004	16757	14424.77
2364511	chr7	rs11771327	131906725	G	A	0.305	0.304	0.955	0.0037031349243813	0.0189	0.846	14004	16757	14424.77
2361475	chr7	rs55868339	131906729	G	T	0.978	0.979	0.781	-0.0263953113595316	0.0758	0.7273	12960	14485	12994.15
2369701	chr7	rs11771335	131906883	C	G	0.312	0.31	0.953	0.0013990209137074	0.0188	0.9419	14004	16757	14424.77
2378790	chr7	rs1450879	131907045	T	C	0.307	0.305	0.971	0.0043007385516922	0.0187	0.8189	14004	16757	14424.77
2376748	chr7	rs13238505	131907355	G	C	0.428	0.43	0.955	-0.0119005312583873	0.0176	0.4985	14004	16757	14424.77
2368403	chr7	rs1349405	131907548	G	A	0.434	0.436	0.955	-0.0165969709073694	0.0176	0.3451	14004	16757	14424.77
2366745	chr7	rs1349406	131907751	G	A	0.434	0.436	0.957	-0.0163021610829842	0.0176	0.3547	14004	16757	14424.77
2365424	chr7	rs2290232	131908468	T	C	0.434	0.435	0.96	-0.0150019689183474	0.0175	0.3925	14004	16757	14424.77
2376533	chr7	rs2290233	131908566	A	T	0.434	0.435	0.96	-0.0147989665120717	0.0175	0.3985	14004	16757	14424.77
2374344	chr7	rs977267	131908954	C	T	0.427	0.429	0.96	-0.0122041688389067	0.0175	0.4852	14004	16757	14424.77
2376204	chr7	rs7795320	131909560	G	A	0.43	0.432	0.959	-0.0107980900995126	0.0175	0.5385	14004	16757	14424.77
2372914	chr7	rs12707031	131910088	C	A	0.338	0.333	0.955	0.0071047017299317	0.0185	0.7005	14004	16757	14424.77
2362754	chr7	rs73501729	131910238	A	G	0.977	0.979	0.818	-0.056496280157669	0.0782	0.4698	11642	13028	11612.98
2379842	chr7	rs11760766	131910285	G	T	0.305	0.304	0.979	0.0064988367398296	0.0186	0.7277	14004	16757	14424.77
2376623	chr7	rs10225863	131910303	C	T	0.333	0.329	0.958	0.0114047182634362	0.0185	0.5363	14004	16757	14424.77
2357944	chr7	rs12111855	131911231	C	A	0.977	0.978	0.827	0.0059025456526138	0.0808	0.9416	10624	12025	10602.54
2378588	chr7	rs6467426	131911429	T	G	0.337	0.332	0.957	0.0067968490002727	0.0185	0.7154	14004	16757	14424.77
2373339	chr7	rs76579009	131911724	C	T	0.712	0.711	0.844	-0.0196008476550609	0.0205	0.3379	14004	16757	14424.77
2368781	chr7	rs1026192	131911739	C	A	0.975	0.976	0.796	-0.0244976316004002	0.0857	0.7746	9320	10042	9029.17
2375156	chr7	rs11761061	131912083	T	A	0.329	0.325	0.955	0.0068961666878413	0.0186	0.7121	14004	16757	14424.77
2379958	chr7	rs62464985	131913288	G	A	0.976	0.978	0.821	-0.0380965452668448	0.0785	0.6276	11171	12565	11146.02
2367448	chr7	rs62464986	131913374	A	G	0.865	0.863	0.916	0.0273038345273452	0.026	0.2932	14004	16757	14424.77
2358640	chr7	rs77562734	131913395	T	C	0.711	0.71	0.852	-0.017502275136142	0.0203	0.3892	14004	16757	14424.77
2365418	chr7	rs1026194	131913645	T	C	0.3	0.299	0.994	0.0052959516591825	0.0186	0.7766	14004	16757	14424.77
2358366	chr7	rs1026195	131913865	C	G	0.305	0.303	0.987	0.0061013488579762	0.0186	0.7429	14004	16757	14424.77
2368419	chr7	rs6959770	131914172	A	G	0.337	0.331	0.962	0.0084045823438103	0.0185	0.6503	14004	16757	14424.77
2362548	chr7	rs10249903	131914470	A	G	0.431	0.432	0.957	-0.0136020904182857	0.0176	0.4378	14004	16757	14424.77
2369287	chr7	rs1868781	131915507	A	G	0.306	0.303	0.981	0.0065981840282271	0.0186	0.7245	14004	16757	14424.77
2371667	chr7	rs10441389	131919247	A	T	0.323	0.319	0.963	0.0124027667170427	0.0186	0.5028	14004	16757	14424.77
2375348	chr7	rs66514165	131919491	A	G	0.879	0.874	0.91	0.055302247784655	0.0271	0.04173	14004	16757	14424.77
2375091	chr7	rs7787272	131919977	C	A	0.307	0.304	0.977	0.0087020272939009	0.0186	0.6386	14004	16757	14424.77
2372488	chr7	rs7787958	131920430	C	T	0.3	0.298	0.986	0.0068961666878413	0.0187	0.7109	14004	16757	14424.77
2364367	chr7	rs34437840	131920439	A	G	0.338	0.331	0.959	0.0089993837968006	0.0185	0.6255	14004	16757	14424.77
2371861	chr7	rs7806916	131920459	T	C	0.3	0.298	0.986	0.0071047017299317	0.0187	0.7016	14004	16757	14424.77
2372099	chr7	rs7807049	131920502	T	C	0.975	0.977	0.86	-0.0582967085104029	0.0698	0.4038	12960	14485	12994.15
2376874	chr7	rs10245678	131920512	C	T	0.975	0.978	0.863	-0.0601003842529617	0.0701	0.3915	12960	14485	12994.15
2373482	chr7	rs1991118	131921239	T	C	0.301	0.3	0.99	0.0063994795805678	0.0186	0.7299	14004	16757	14424.77
2360381	chr7	rs10231824	131922332	G	A	0.436	0.437	0.967	-0.0140989243795016	0.0175	0.4217	14004	16757	14424.77
2372195	chr7	rs73155302	131922812	C	T	0.44	0.441	0.96	-0.013399371963117	0.0175	0.4434	14004	16757	14424.77
2366619	chr7	rs889942	131923589	A	G	0.964	0.968	0.859	-0.0187955345843259	0.0569	0.741	14004	16757	14424.77
2370594	chr7	rs755755	131923644	C	G	0.975	0.978	0.866	-0.0593042438991411	0.07	0.3968	12960	14485	12994.15
2376852	chr7	rs1364513	131924557	G	T	0.968	0.971	0.864	-0.0189993500097828	0.0636	0.7655	12960	14485	12994.15
2369297	chr7	rs10244207	131925348	C	A	0.307	0.307	0.973	0.0071047017299317	0.0186	0.7051	14004	16757	14424.77
2373076	chr7	rs1991120	131925605	G	A	0.307	0.306	0.972	0.0075017910703226	0.0187	0.6895	14004	16757	14424.77
2364779	chr7	rs3925378	131926112	C	G	0.338	0.334	0.946	0.0088011559530687	0.0186	0.6341	14004	16757	14424.77
2365837	chr7	rs62464990	131926215	T	C	0.975	0.978	0.86	-0.0660009232598249	0.0705	0.3485	12960	14485	12994.15
2358351	chr7	rs1125854	131927170	T	C	0.305	0.304	0.97	0.0093957216403621	0.0187	0.6161	14004	16757	14424.77
2366583	chr7	rs35971464	131928609	T	C	0.345	0.339	0.943	0.0115035793834154	0.0185	0.5351	14004	16757	14424.77
2375048	chr7	rs10260191	131928901	C	T	0.343	0.338	0.942	0.0116024307308398	0.0186	0.5313	14004	16757	14424.77
2377140	chr7	rs10260567	131929063	G	A	0.967	0.969	0.837	0.0077995046323818	0.0631	0.9022	12960	14485	12994.15
2376911	chr7	rs10279805	131929709	T	C	0.305	0.304	0.965	0.0099008246772624	0.0188	0.5962	14004	16757	14424.77
2359185	chr7	rs1364507	131930812	C	T	0.968	0.97	0.835	-0.0050024916227914	0.0643	0.9382	12960	14485	12994.15
2369509	chr7	rs28439428	131931985	G	A	0.435	0.436	0.941	-0.0122952780941516	0.0177	0.4865	14004	16757	14424.77
2361294	chr7	rs17166279	131932024	A	G	0.927	0.93	0.817	-0.0369026020501437	0.0361	0.3068	14004	16757	14424.77
2364817	chr7	rs6944400	131932485	T	C	0.436	0.436	0.939	-0.0106970095483354	0.0177	0.5452	14004	16757	14424.77
2370303	chr7	rs10254737	131932626	G	T	0.339	0.333	0.938	0.0133998200630165	0.0187	0.4724	14004	16757	14424.77
2378708	chr7	rs10488376	131933726	A	G	0.298	0.293	0.907	0.0090984829852593	0.0197	0.6441	14004	16757	14424.77
2360271	chr7	rs17805585	131934509	C	T	0.692	0.693	0.86	-0.0176040459483609	0.02	0.3773	14004	16757	14424.77
2359145	chr7	rs7792482	131934762	T	C	0.29	0.286	0.906	0.0124027667170427	0.0198	0.5331	14004	16757	14424.77
2362735	chr7	rs1376291	131935118	C	T	0.969	0.972	0.83	-0.0332982854015147	0.0657	0.6127	12960	14485	12994.15
2359956	chr7	rs10263746	131935433	C	A	0.705	0.708	0.836	-0.002002002670673	0.0205	0.9216	14004	16757	14424.77
2360521	chr7	rs113152540	131937261	G	C	0.871	0.866	0.876	0.0499038295281839	0.0268	0.0626	14004	16757	14424.77
2358402	chr7	rs11762143	131937820	T	C	0.283	0.28	0.904	0.0080971295874548	0.02	0.6851	14004	16757	14424.77
2380342	chr7	rs66694965	131938840	T	G	0.873	0.87	0.818	0.0280041964095973	0.0282	0.3213	14004	16757	14424.77
2368536	chr7	rs10236971	131939182	T	C	0.976	0.977	0.779	-0.028399474521698	0.0714	0.6905	13147	15808	13524.11
2362000	chr7	rs10237001	131939267	T	C	0.975	0.977	0.788	-0.0442027026797326	0.0724	0.541	12376	14891	12686.42
2362775	chr7	rs10240355	131939639	T	C	0.34	0.331	0.904	0.0246048038572487	0.0191	0.1981	14004	16757	14424.77
2371768	chr7	rs6966281	131939753	G	T	0.301	0.295	0.934	0.0277027118389473	0.0193	0.1499	14004	16757	14424.77
2375944	chr7	rs10225838	131940259	G	A	0.976	0.976	0.822	-0.007296555232638	0.0779	0.925	10538	11993	10539.57
2379758	chr7	rs10255203	131940525	A	G	0.975	0.976	0.818	-0.0078003437327339	0.0778	0.92	10538	11993	10539.57
2363395	chr7	rs10228899	131940593	C	T	0.975	0.976	0.816	-0.0093031403261444	0.0778	0.9049	10538	11993	10539.57
2368578	chr7	rs35987793	131941210	C	G	0.876	0.873	0.825	0.0273038345273452	0.0283	0.3351	14004	16757	14424.77
2358917	chr7	rs10259380	131941537	A	C	0.317	0.31	0.944	0.0267003518299564	0.0189	0.1583	14004	16757	14424.77
2363899	chr7	rs10270115	131941771	C	T	0.301	0.295	0.951	0.0255020410123433	0.0191	0.1812	14004	16757	14424.77
2379527	chr7	rs10240557	131941775	A	T	0.301	0.295	0.951	0.0251022847608284	0.0191	0.1879	14004	16757	14424.77
2361249	chr7	rs11771069	131941902	G	A	0.962	0.964	0.715	0.0546964969190277	0.0637	0.3906	11942	13482	11983.7
2363984	chr7	rs10241293	131942297	A	G	0.299	0.294	0.96	0.0251998010217421	0.019	0.185	14004	16757	14424.77
2367481	chr7	rs10271349	131942569	G	A	0.3	0.294	0.968	0.0263010744193707	0.019	0.165	14004	16757	14424.77
2360501	chr7	rs11773091	131944137	G	C	0.312	0.305	0.958	0.0277027118389473	0.0188	0.1417	14004	16757	14424.77
2360212	chr7	rs10279295	131944241	G	A	0.297	0.291	0.963	0.027799974857679	0.019	0.1444	14004	16757	14424.77
2368569	chr7	rs10954368	131944273	G	T	0.312	0.305	0.957	0.0278972284172359	0.0188	0.1383	14004	16757	14424.77
2378919	chr7	rs10253794	131945360	A	G	0.421	0.42	0.912	-0.0048015088161939	0.0181	0.792	14004	16757	14424.77
2367815	chr7	rs4728253	131945998	G	A	0.433	0.43	0.91	-0.0009004052431641	0.018	0.9591	14004	16757	14424.77
2379409	chr7	rs11765810	131947098	T	A	0.664	0.657	0.923	0.021497269010823	0.0187	0.2506	14004	16757	14424.77
2365948	chr7	rs4731857	131947532	G	A	0.547	0.538	0.93	0.0317021347305135	0.0177	0.07356	14004	16757	14424.77
2357721	chr7	rs7776568	131947703	C	T	0.762	0.763	0.949	-0.0054045784588597	0.0206	0.7938	14004	16757	14424.77
2363190	chr7	rs7776974	131947817	G	A	0.761	0.763	0.951	-0.0054045784588597	0.0206	0.794	14004	16757	14424.77
2373453	chr7	rs2341820	131948246	A	G	0.302	0.295	0.936	0.029296631955588	0.0192	0.127	14004	16757	14424.77
2364401	chr7	rs4731858	131949376	G	A	0.653	0.649	0.906	0.0093957216403621	0.0188	0.6179	14004	16757	14424.77
2367062	chr7	rs717006	131950103	G	A	0.318	0.308	0.922	0.0269047980491434	0.0192	0.1602	14004	16757	14424.77
2368938	chr7	rs717007	131950297	C	A	0.653	0.649	0.913	0.0081963182244858	0.0187	0.6603	14004	16757	14424.77
2366352	chr7	rs1364509	131950465	T	C	0.301	0.294	0.936	0.0311982343370806	0.0192	0.1044	14004	16757	14424.77
2367410	chr7	rs2305328	131950853	A	G	0.665	0.659	0.941	0.0183015011699126	0.0186	0.3243	14004	16757	14424.77
2363720	chr7	rs1364512	131951844	G	T	0.299	0.291	0.954	0.0338022134084658	0.0191	0.07709	14004	16757	14424.77
2373533	chr7	rs1863017	131954777	G	C	0.675	0.669	0.937	0.0178006246255066	0.0187	0.3427	14004	16757	14424.77
2376016	chr7	rs1424593	131955001	G	T	0.305	0.297	0.946	0.0321960982163169	0.0191	0.09118	14004	16757	14424.77
2379606	chr7	rs2161872	131955382	G	A	0.302	0.294	0.946	0.0323994240466592	0.0191	0.09073	14004	16757	14424.77
2358926	chr7	rs10271768	131957994	T	C	0.299	0.291	0.937	0.0321960982163169	0.0193	0.09471	14004	16757	14424.77
2360817	chr7	rs10954369	131960398	G	C	0.304	0.296	0.934	0.0343048036919902	0.0192	0.07389	14004	16757	14424.77
2364069	chr7	rs12668126	131960923	A	G	0.303	0.296	0.924	0.0329027196757078	0.0193	0.0887	14004	16757	14424.77
2358460	chr7	rs12666099	131961083	T	A	0.719	0.712	0.908	0.0361004656247227	0.0198	0.06798	14004	16757	14424.77
2372285	chr7	rs10954370	131961209	T	C	0.611	0.607	0.829	0.0235016597850914	0.0191	0.2189	14004	16757	14424.77
2361169	chr7	rs6959397	131963274	T	C	0.879	0.872	0.934	0.0648041108654969	0.0266	0.01495	14004	16757	14424.77
2358905	chr7	rs7778725	131964396	C	T	0.362	0.353	0.941	0.0371030879515023	0.0183	0.0425	14004	16757	14424.77
2372114	chr7	rs13224851	131965304	T	A	0.879	0.873	0.943	0.0647010079358763	0.0265	0.01479	14004	16757	14424.77
2357915	chr7	rs10215137	131965909	T	C	0.31	0.302	0.936	0.0356952753244514	0.0191	0.06142	14004	16757	14424.77
2366733	chr7	rs10215151	131966209	T	C	0.685	0.681	0.95	0.0266029817945341	0.0187	0.1562	14004	16757	14424.77
2380210	chr7	rs17166306	131967472	T	C	0.633	0.626	0.928	0.0114047182634362	0.0183	0.5319	14004	16757	14424.77
2363892	chr7	rs66600282	131968438	T	C	0.632	0.625	0.93	0.0109992854583691	0.0183	0.5466	14004	16757	14424.77
2370720	chr7	rs13222229	131968503	C	T	0.881	0.874	0.949	0.0630968574396732	0.0265	0.01741	14004	16757	14424.77
2379255	chr7	rs67627092	131968552	T	C	0.633	0.626	0.93	0.0100988346774146	0.0183	0.582	14004	16757	14424.77
2379350	chr7	rs4728254	131970065	A	C	0.311	0.303	0.936	0.036997088886122	0.019	0.05218	14004	16757	14424.77
2358004	chr7	rs75981133	131971204	G	A	0.929	0.932	0.774	0.0027960873020011	0.0371	0.9399	14004	16757	14424.77
2374490	chr7	rs9656410	131973789	C	T	0.313	0.305	0.937	0.0349037160078804	0.019	0.06614	14004	16757	14424.77
2368037	chr7	rs56122308	131974199	G	C	0.863	0.866	0.953	-0.0075987978753305	0.0255	0.7648	14004	16757	14424.77
2364377	chr7	rs2161873	131974388	T	C	0.744	0.74	0.975	0.0305001066483263	0.0196	0.1207	14004	16757	14424.77
2374694	chr7	rs1037323	131974455	A	C	0.314	0.307	0.94	0.0355987772398635	0.0189	0.06021	14004	16757	14424.77
2373686	chr7	rs71534232	131974533	T	C	0.744	0.74	0.975	0.0299956000353805	0.0196	0.1263	14004	16757	14424.77
2360685	chr7	rs34477318	131974711	G	A	0.881	0.874	0.959	0.0605963861236938	0.0264	0.02176	14004	16757	14424.77
2375215	chr7	rs28436253	131975373	A	G	0.857	0.859	0.956	0.0018981972830802	0.0249	0.9393	14004	16757	14424.77
2364500	chr7	rs4731859	131975498	C	T	0.315	0.307	0.942	0.0363994293800054	0.0189	0.0541	14004	16757	14424.77
2362076	chr7	rs13232076	131975892	G	A	0.881	0.875	0.965	0.056900047132812	0.0264	0.03144	14004	16757	14424.77
2361509	chr7	rs12670541	131976606	T	C	0.732	0.728	0.981	0.0317021347305135	0.0193	0.1002	14004	16757	14424.77
2377254	chr7	rs12670542	131976611	T	C	0.732	0.728	0.981	0.0312951579807101	0.0193	0.105	14004	16757	14424.77
2375509	chr7	rs12668257	131976652	G	C	0.733	0.729	0.981	0.0315955615897506	0.0193	0.1013	14004	16757	14424.77
2364704	chr7	rs60986814	131976679	G	A	0.63	0.625	0.945	0.0101978249764461	0.0181	0.5755	14004	16757	14424.77
2370607	chr7	rs12538528	131976817	A	G	0.732	0.728	0.983	0.0312951579807101	0.0193	0.1052	14004	16757	14424.77
2373534	chr7	rs17166309	131976856	C	A	0.732	0.728	0.982	0.0307037775750057	0.0193	0.112	14004	16757	14424.77
2364721	chr7	rs56277369	131976988	C	T	0.627	0.622	0.947	0.0089993837968006	0.0181	0.6171	14004	16757	14424.77
2371764	chr7	rs10954371	131978162	C	T	0.744	0.741	0.991	0.0266029817945341	0.0195	0.1728	14004	16757	14424.77
2362493	chr7	rs12673234	131978386	A	C	0.743	0.74	0.989	0.0280041964095973	0.0195	0.1498	14004	16757	14424.77
2364337	chr7	rs13243152	131978690	C	A	0.744	0.741	0.99	0.0275957115907991	0.0195	0.1561	14004	16757	14424.77
2367357	chr7	rs62465029	131978971	G	A	0.983	0.984	0.745	-0.0671018035407359	0.0899	0.4552	10314	11616	10245.36
2376810	chr7	rs28680174	131979119	A	G	0.733	0.729	0.984	0.0298985503458634	0.0193	0.1209	14004	16757	14424.77
2364459	chr7	rs75295600	131979301	G	A	0.88	0.875	0.969	0.0542987734073789	0.0263	0.03869	14004	16757	14424.77
2359050	chr7	rs35552790	131979541	T	C	0.309	0.301	0.943	0.0335024720540013	0.019	0.07775	14004	16757	14424.77
2363913	chr7	rs6963872	131979925	G	A	0.309	0.301	0.943	0.0338022134084658	0.019	0.0751	14004	16757	14424.77
2376186	chr7	rs12674450	131980494	A	G	0.637	0.63	0.953	0.0066975214477213	0.0181	0.7103	14004	16757	14424.77
2380031	chr7	rs4731860	131980776	G	A	0.637	0.631	0.955	0.0064988367398296	0.0181	0.7177	14004	16757	14424.77
2361381	chr7	rs6951966	131983341	C	T	0.438	0.429	0.955	0.0315955615897506	0.0175	0.07192	14004	16757	14424.77
2374747	chr7	rs10441255	131983352	A	C	0.865	0.86	0.953	0.0463013553668425	0.0252	0.06646	14004	16757	14424.77
2362732	chr7	rs1424595	131983675	C	G	0.626	0.621	0.952	0.0066975214477213	0.018	0.7105	14004	16757	14424.77
2364341	chr7	rs17166313	131984306	A	G	0.88	0.875	0.968	0.0558981756288099	0.0263	0.03354	14004	16757	14424.77
2379236	chr7	rs10954372	131985878	C	T	0.439	0.429	0.959	0.0318958749835631	0.0175	0.06789	14004	16757	14424.77
2379363	chr7	rs6467428	131986168	A	G	0.439	0.429	0.96	0.0326994961630157	0.0175	0.06114	14004	16757	14424.77
2377550	chr7	rs1424596	131986419	C	T	0.44	0.429	0.962	0.0332026408277183	0.0175	0.05721	14004	16757	14424.77
2366272	chr7	rs12707032	131986861	G	A	0.867	0.862	0.96	0.0450976409030327	0.0253	0.07422	14004	16757	14424.77
2374651	chr7	rs6467429	131986888	T	C	0.439	0.428	0.96	0.0327962744150825	0.0175	0.06057	14004	16757	14424.77
2371560	chr7	rs1035611	131987421	G	A	0.446	0.436	0.959	0.0301023438164435	0.0175	0.08444	14004	16757	14424.77
2373576	chr7	rs35242369	131988259	C	T	0.867	0.862	0.958	0.0454034834538498	0.0253	0.07233	14004	16757	14424.77
2368482	chr7	rs7811294	131988552	G	A	0.858	0.86	0.943	-0.0085968472255182	0.0251	0.7338	14004	16757	14424.77
2358394	chr7	rs1364514	131989678	T	C	0.801	0.798	0.95	0.0335991726304121	0.0218	0.1242	14004	16757	14424.77
2376210	chr7	rs7789476	131990920	C	T	0.501	0.496	0.916	0.007997931111062	0.0178	0.6536	14004	16757	14424.77
2375725	chr7	rs28434396	131992195	T	C	0.495	0.49	0.919	0.0086028888072678	0.0178	0.6272	14004	16757	14424.77
2375672	chr7	rs28692971	131992271	G	A	0.496	0.491	0.916	0.0068961666878413	0.0178	0.6996	14004	16757	14424.77
2372867	chr7	rs17817832	131992359	T	C	0.495	0.491	0.916	0.0071047017299317	0.0178	0.6902	14004	16757	14424.77
2373014	chr7	rs17166324	131995060	C	T	0.881	0.875	0.962	0.0570984120398765	0.0264	0.03054	14004	16757	14424.77
2374293	chr7	rs12155262	131995433	C	T	0.645	0.637	0.937	0.0116024307308398	0.0184	0.5267	14004	16757	14424.77
2359787	chr7	rs12707033	131995613	G	A	0.803	0.8	0.964	0.0341985075799122	0.0218	0.1156	14004	16757	14424.77
2379823	chr7	rs3906454	131995999	T	C	0.803	0.8	0.966	0.0339955472579582	0.0217	0.1179	14004	16757	14424.77
2376234	chr7	rs7788831	131996531	A	G	0.843	0.844	0.932	-0.0034961042567088	0.0243	0.8865	14004	16757	14424.77
2363664	chr7	rs13231950	131996949	T	C	0.813	0.81	0.983	0.0320992618599997	0.0219	0.1426	14004	16757	14424.77
2363201	chr7	rs59753393	131997025	C	T	0.637	0.63	0.925	0.0106035827841911	0.0184	0.5635	14004	16757	14424.77
2376115	chr7	rs16874167	131997701	G	A	0.808	0.805	0.96	0.0333960906184285	0.0219	0.1276	14004	16757	14424.77
2362883	chr7	rs17166328	131997968	T	C	0.784	0.778	0.943	0.0399031725325864	0.0211	0.05926	14004	16757	14424.77
2378500	chr7	rs17166330	131998202	G	T	0.807	0.803	0.904	0.0505029821731068	0.0225	0.02497	14004	16757	14424.77
2367711	chr7	rs1424597	131999409	G	A	0.793	0.787	0.964	0.0350968370374295	0.0212	0.09841	14004	16757	14424.77
2380131	chr7	rs11762270	131999807	G	A	0.791	0.787	0.978	0.027799974857679	0.021	0.1858	14004	16757	14424.77
2373023	chr7	rs11762290	132000054	C	G	0.79	0.786	0.977	0.0269047980491434	0.021	0.2013	14004	16757	14424.77
2368171	chr7	rs11763352	132001341	C	T	0.788	0.785	0.986	0.0223972974420383	0.0208	0.2823	14004	16757	14424.77
2368358	chr7	rs55950734	132001663	C	T	0.788	0.785	0.98	0.0222017079836866	0.0209	0.2891	14004	16757	14424.77
2361647	chr7	rs62465033	132001792	G	A	0.842	0.838	0.945	0.0314017631395316	0.0238	0.186	14004	16757	14424.77
2370887	chr7	rs62465034	132001803	C	T	0.796	0.791	0.97	0.0278972284172359	0.0213	0.1892	14004	16757	14424.77
2372232	chr7	rs17166338	132002753	C	T	0.796	0.791	0.966	0.0288012338056278	0.0213	0.1771	14004	16757	14424.77
2379675	chr7	rs4141805	132005405	A	G	0.825	0.825	0.96	0.0198026272961797	0.0228	0.3853	14004	16757	14424.77
2361112	chr7	rs62465035	132005916	G	A	0.983	0.981	0.768	0.0635004825618992	0.0835	0.4471	11085	12533	11083.05
2364156	chr7	rs2042513	132007379	T	C	0.192	0.189	0.945	0.0	0.0224	0.9984	14004	16757	14424.77
2372215	chr7	rs965801	132007770	G	C	0.191	0.187	0.944	0.0032048589489113	0.0225	0.8863	14004	16757	14424.77
2367839	chr7	rs965800	132007895	C	T	0.166	0.165	0.953	-0.0066017436345624	0.0235	0.7797	14004	16757	14424.77
2360423	chr7	rs62466369	132007971	A	T	0.982	0.981	0.737	-0.0082035573506883	0.0951	0.9315	8519	8954	8102.09
2367628	chr7	rs62466370	132007979	G	A	0.982	0.98	0.734	-0.0043996643446871	0.095	0.9633	8519	8954	8102.09
2378298	chr7	rs17219279	132009332	T	C	0.982	0.982	0.779	0.0014988761237359	0.0801	0.985	11942	13482	11983.7
2371811	chr7	rs1582639	132009356	T	C	0.165	0.163	0.957	0.0001999800026662	0.0236	0.9918	14004	16757	14424.77
2362125	chr7	rs7792343	132009456	G	A	0.975	0.976	0.778	-0.0679041786138728	0.0682	0.3188	12960	14485	12994.15
2359064	chr7	rs7795989	132009805	A	G	0.165	0.163	0.957	-0.000200020002667	0.0236	0.9931	14004	16757	14424.77
2374092	chr7	rs17818597	132009958	G	T	0.982	0.982	0.779	-0.0006001800720324	0.0803	0.9939	11942	13482	11983.7
2374620	chr7	rs6950583	132010686	T	G	0.236	0.232	0.945	0.0001999800026662	0.0207	0.9909	14004	16757	14424.77
2368425	chr7	rs6968829	132010864	G	T	0.18	0.178	0.945	-0.0095958936734469	0.0229	0.6735	14004	16757	14424.77
2374457	chr7	rs55917663	132011842	A	C	0.982	0.982	0.773	0.0053954185169075	0.0801	0.9465	11942	13482	11983.7
2361957	chr7	rs17166347	132012358	C	T	0.834	0.835	0.955	0.0183015011699126	0.0234	0.4352	14004	16757	14424.77
2365854	chr7	rs12112256	132012375	C	G	0.983	0.982	0.768	-0.048203336386541	0.0932	0.6048	9010	9633	8671.99
2376858	chr7	rs55646150	132012832	C	A	0.946	0.947	0.938	-0.0067024110596754	0.0392	0.8633	14004	16757	14424.77
2366275	chr7	rs1593222	132013469	T	C	0.765	0.769	0.956	0.0125015292229252	0.0206	0.5448	14004	16757	14424.77
2379783	chr7	rs62466374	132014292	G	A	0.983	0.982	0.768	-0.0282040203730758	0.0961	0.7693	8519	8954	8102.09
2371016	chr7	rs732490	132014616	T	C	0.703	0.704	0.928	0.0212036062510236	0.0193	0.2712	14004	16757	14424.77
2359374	chr7	rs2341821	132014934	C	G	0.766	0.77	0.961	0.0131037693769772	0.0206	0.5255	14004	16757	14424.77
2370377	chr7	rs744768	132014951	G	A	0.773	0.775	0.959	0.0141001243787816	0.0208	0.4985	14004	16757	14424.77
2375781	chr7	rs744767	132015286	T	C	0.789	0.789	0.958	0.0239020562806236	0.0213	0.2619	14004	16757	14424.77
2371908	chr7	rs12707034	132017158	T	C	0.775	0.78	0.97	0.0028958031120254	0.0208	0.8877	14004	16757	14424.77
2379204	chr7	rs10263402	132017849	C	T	0.778	0.784	0.975	-0.0033957590691798	0.0208	0.87	14004	16757	14424.77
2360854	chr7	rs10263528	132017964	C	T	0.978	0.98	0.829	-0.100804244576614	0.0786	0.1995	10314	11616	10245.36
2360983	chr7	rs10234146	132018047	A	T	0.838	0.84	0.943	0.0066975214477213	0.0238	0.7782	14004	16757	14424.77
2368965	chr7	rs10234151	132018057	A	G	0.775	0.78	0.961	-0.000200020002667	0.0209	0.9921	14004	16757	14424.77
2360949	chr7	rs10272273	132019987	G	A	0.782	0.785	0.951	-0.0068030886197391	0.0212	0.749	14004	16757	14424.77
2363634	chr7	rs7784962	132020387	C	T	0.759	0.764	0.97	-0.0142003494011414	0.0202	0.4814	14004	16757	14424.77
2364709	chr7	rs6956868	132021416	A	G	0.933	0.935	0.929	-0.007296555232638	0.0359	0.8397	14004	16757	14424.77
2372726	chr7	rs4731863	132023783	T	A	0.72	0.717	0.711	0.0086028888072678	0.0224	0.7019	14004	16757	14424.77
2358311	chr7	rs1364504	132023921	C	T	0.774	0.779	0.983	-0.0127003085782322	0.0205	0.5346	14004	16757	14424.77
2361489	chr7	rs10231544	132025936	T	C	0.753	0.755	0.95	-0.006199175242821	0.0203	0.7595	14004	16757	14424.77
2367135	chr7	rs1424591	132026723	A	G	0.983	0.982	0.801	-0.0594952597858765	0.0777	0.4439	12960	14485	12994.15
2368920	chr7	rs17166373	132026985	T	C	0.955	0.957	0.926	0.0082954970241069	0.043	0.8468	14004	16757	14424.77
2360445	chr7	rs6953350	132029229	T	C	0.751	0.755	0.964	-0.0104039337153929	0.0201	0.6062	14004	16757	14424.77
2360295	chr7	rs1364505	132030011	G	A	0.812	0.817	0.965	-0.01999864650669	0.0223	0.3693	14004	16757	14424.77
2360663	chr7	rs6467431	132030716	G	A	0.947	0.947	0.813	0.0358978909969844	0.0413	0.3846	14004	16757	14424.77
2358107	chr7	rs17166374	132031487	C	G	0.749	0.751	0.909	-0.007004474152883	0.0207	0.7351	14004	16757	14424.77
2375316	chr7	rs6959579	132032495	G	A	0.739	0.744	0.924	-0.0158042315449673	0.0203	0.4357	14004	16757	14424.77
2379725	chr7	rs741663	132034207	G	T	0.778	0.78	0.931	-0.007296555232638	0.0212	0.732	14004	16757	14424.77
2367735	chr7	rs4518603	132035251	G	A	0.766	0.77	0.932	-0.0093031403261444	0.0209	0.6563	14004	16757	14424.77
2377303	chr7	rs2341822	132035307	T	C	0.775	0.778	0.918	-0.0050024916227914	0.0213	0.8161	14004	16757	14424.77
2379259	chr7	rs12539196	132037683	A	C	0.979	0.98	0.688	-0.0730008928844903	0.0749	0.33	13147	15808	13524.11
2369564	chr7	rs4731865	132038621	C	G	0.732	0.731	0.674	-0.0010005003335835	0.0233	0.9645	14004	16757	14424.77
2373942	chr7	rs10248238	132038840	G	T	0.975	0.976	0.655	-0.0235040691879941	0.0708	0.7404	13147	15808	13524.11
2371014	chr7	rs10282367	132040502	A	G	0.608	0.613	0.765	-0.0016012813669738	0.0199	0.9378	14004	16757	14424.77
2373177	chr7	rs66792854	132040533	G	A	0.957	0.959	0.825	-0.0130953713122409	0.0466	0.7782	14004	16757	14424.77
2359775	chr7	rs76140941	132040748	G	A	0.979	0.98	0.37	0.0176041339483571	0.0949	0.853	14004	16757	14424.77
2379810	chr7	rs12536340	132041421	C	A	0.952	0.951	0.646	0.0118001041157506	0.0485	0.8076	14004	16757	14424.77
2378519	chr7	rs6945711	132042078	A	G	0.68	0.685	0.8	-0.003797200248385	0.0205	0.8533	14004	16757	14424.77
2376573	chr7	rs1863015	132042198	A	G	0.675	0.681	0.802	-0.007004474152883	0.0204	0.7303	14004	16757	14424.77
2368798	chr7	rs4728255	132044021	C	T	0.659	0.657	0.825	0.0102968054773682	0.0197	0.6005	14004	16757	14424.77
2375105	chr7	rs4731866	132044093	C	T	0.659	0.657	0.825	0.0101978249764461	0.0197	0.6027	14004	16757	14424.77
2372716	chr7	rs17166386	132045271	G	A	0.659	0.656	0.826	0.012096540947233	0.0197	0.5378	14004	16757	14424.77
2375992	chr7	rs76714753	132045539	G	A	0.789	0.794	0.771	-0.0232993336544035	0.0232	0.3163	14004	16757	14424.77
2362355	chr7	rs62466387	132045845	A	G	0.984	0.983	0.621	-0.006199175242821	0.1011	0.9509	9948	11403	9949.57
2369708	chr7	rs6972176	132046910	A	C	0.608	0.609	0.875	0.0061013488579762	0.0185	0.743	14004	16757	14424.77
2366484	chr7	rs6954714	132046914	T	G	0.607	0.609	0.875	0.0061013488579762	0.0185	0.7412	14004	16757	14424.77
2372127	chr7	rs6467433	132047665	T	C	0.639	0.638	0.84	0.0066975214477213	0.0192	0.7263	14004	16757	14424.77
2366399	chr7	rs9969373	132047838	T	G	0.643	0.642	0.841	0.0066975214477213	0.0193	0.7292	14004	16757	14424.77
2371174	chr7	rs12537485	132047884	C	T	0.647	0.646	0.838	0.0074025335167413	0.0194	0.7025	14004	16757	14424.77
2368706	chr7	rs6467434	132047900	T	C	0.608	0.609	0.882	0.005703702916678	0.0184	0.7547	14004	16757	14424.77
2364955	chr7	rs1863016	132049434	C	A	0.611	0.612	0.889	0.0049974917102918	0.0183	0.7849	14004	16757	14424.77
2366975	chr7	rs6976361	132051113	T	C	0.64	0.639	0.856	0.0059025456526138	0.0191	0.7575	14004	16757	14424.77
2363509	chr7	rs4728256	132053650	A	G	0.608	0.609	0.919	0.0048979852621919	0.018	0.7855	14004	16757	14424.77
2376293	chr7	rs6467435	132055361	A	C	0.604	0.606	0.933	0.0032048589489113	0.0179	0.8592	14004	16757	14424.77
2368966	chr7	rs10231676	132056155	T	G	0.603	0.604	0.943	0.0044998604248922	0.0177	0.7982	14004	16757	14424.77
2376914	chr7	rs1433387	132058819	G	C	0.611	0.611	0.941	0.00730326611012	0.0179	0.6851	14004	16757	14424.77
2364397	chr7	rs1433388	132058851	G	C	0.601	0.602	0.944	0.0053954185169075	0.0178	0.7627	14004	16757	14424.77
2370160	chr7	rs6467436	132058962	T	C	0.612	0.612	0.939	0.0082954970241069	0.0179	0.6423	14004	16757	14424.77
2369071	chr7	rs7803182	132059161	C	T	0.614	0.614	0.94	0.0076010387728197	0.0179	0.6717	14004	16757	14424.77
2362132	chr7	rs6467437	132059295	C	T	0.607	0.608	0.943	0.0063994795805678	0.0178	0.719	14004	16757	14424.77
2370953	chr7	rs10954373	132063153	T	G	0.608	0.607	0.953	0.0090984829852593	0.0178	0.609	14004	16757	14424.77
2370172	chr7	rs6467438	132063248	T	G	0.606	0.605	0.954	0.0082954970241069	0.0178	0.6404	14004	16757	14424.77
2370443	chr7	rs10240434	132065189	A	G	0.603	0.603	0.953	0.009197572354042	0.0177	0.6038	14004	16757	14424.77
2358115	chr7	rs10278520	132067168	G	C	0.603	0.603	0.953	0.009197572354042	0.0177	0.6025	14004	16757	14424.77
2363694	chr7	rs17166411	132067220	G	A	0.622	0.62	0.948	0.0149969810059077	0.018	0.4044	14004	16757	14424.77
