## Supplementary material for "Characterization of shared and ancestry-specific signals driving complex traits using multi-ancestry fine-mapping": EAS_schizophrenia_gwas_7_132628127_133938132.tsv

Unnamed: 0	chrom	ID	pos	A1	A2	FCAS	FCON	IMPINFO	BETA	SE	P	NCAS	NCON	NEFF
2368316	chr7	rs11977063	132629489	A	C	0.91	0.919	0.982	-0.0949042622000238	0.0305	0.00187	14004	16757	14424.77
2357866	chr7	rs929714	132630046	A	G	0.548	0.559	0.999	-0.0127003085782322	0.0171	0.4582	14004	16757	14424.77
2367496	chr7	rs10954398	132631281	A	C	0.555	0.565	0.997	-0.0098988321792475	0.0172	0.5651	14004	16757	14424.77
2374666	chr7	rs7787392	132631401	T	C	0.91	0.918	0.981	-0.094200795398827	0.0305	0.002018	14004	16757	14424.77
2370823	chr7	rs10488214	132632868	A	C	0.794	0.785	0.991	0.0379025370484673	0.0209	0.07018	14004	16757	14424.77
2369455	chr7	rs139424572	132633132	G	C	0.974	0.973	0.746	0.0308977113278438	0.0609	0.612	14004	16757	14424.77
2360164	chr7	rs17166813	132633798	G	A	0.933	0.937	0.899	-0.102896886219853	0.0364	0.004655	14004	16757	14424.77
2369955	chr7	rs72607795	132634063	C	T	0.792	0.782	0.999	0.0389033551082361	0.0208	0.06081	14004	16757	14424.77
2370637	chr7	rs7796514	132634640	C	T	0.911	0.92	0.983	-0.092203012053614	0.0307	0.002706	14004	16757	14424.77
2377032	chr7	rs10282039	132634679	C	T	0.452	0.44	0.998	0.0118001041157506	0.0171	0.4891	14004	16757	14424.77
2362165	chr7	rs7796910	132634737	G	A	0.911	0.92	0.983	-0.0921043240556392	0.0307	0.002714	14004	16757	14424.77
2364206	chr7	rs6467451	132634837	A	T	0.911	0.92	0.984	-0.092203012053614	0.0307	0.002704	14004	16757	14424.77
2368863	chr7	rs4731921	132635623	T	C	0.911	0.92	0.984	-0.091896014704537	0.0307	0.002765	14004	16757	14424.77
2370998	chr7	rs78136188	132636948	A	G	0.933	0.938	0.899	-0.104305516809314	0.0364	0.004202	14004	16757	14424.77
2377821	chr7	rs10248248	132637579	T	C	0.355	0.353	1.01	-0.0220002402796674	0.0177	0.2141	14004	16757	14424.77
2362845	chr7	rs7781070	132638878	A	T	0.913	0.921	0.985	-0.0934978231153142	0.0309	0.00247	14004	16757	14424.77
2359119	chr7	rs7781195	132638879	C	T	0.913	0.921	0.984	-0.0934978231153142	0.0309	0.002491	14004	16757	14424.77
2364559	chr7	rs12533584	132639577	G	A	0.646	0.647	1.0	0.0223972974420383	0.0177	0.2053	14004	16757	14424.77
2366889	chr7	rs116947780	132640202	A	G	0.983	0.982	0.848	0.0507026199737612	0.0805	0.5286	10080	12863	10515.85
2363893	chr7	rs55973681	132640781	C	T	0.792	0.783	1.0	0.0385955177593629	0.0208	0.06279	14004	16757	14424.77
2377448	chr7	rs11983398	132641281	A	T	0.355	0.353	1.01	-0.0222047099881925	0.0177	0.2102	14004	16757	14424.77
2362202	chr7	rs145614083	132642998	T	G	0.98	0.98	0.588	0.10080415117661	0.0787	0.2006	13014	15757	13429.79
2362056	chr7	rs6951454	132644903	C	T	0.906	0.915	0.991	-0.0953991837650599	0.0298	0.001367	14004	16757	14424.77
2360072	chr7	rs7804370	132645222	T	G	0.913	0.921	0.991	-0.0914028234733439	0.0308	0.002997	14004	16757	14424.77
2358388	chr7	rs2343633	132645770	A	G	0.913	0.921	0.991	-0.0913042144088996	0.0308	0.003022	14004	16757	14424.77
2368058	chr7	rs10263224	132646357	T	A	0.906	0.915	0.988	-0.0938053126850552	0.0297	0.001603	14004	16757	14424.77
2366263	chr7	rs7783736	132648216	T	C	0.906	0.915	0.981	-0.0951022014333257	0.0299	0.001469	14004	16757	14424.77
2366319	chr7	rs7801119	132648376	G	A	0.913	0.921	0.99	-0.0905047444258399	0.0308	0.003297	14004	16757	14424.77
2374938	chr7	rs4731922	132649642	T	G	0.906	0.915	0.989	-0.0946953688393245	0.0298	0.001485	14004	16757	14424.77
2369536	chr7	rs17166820	132649651	G	C	0.897	0.893	0.836	0.0336958638567256	0.0303	0.2657	14004	16757	14424.77
2377802	chr7	rs17166821	132650190	C	G	0.906	0.915	0.989	-0.0945964345810584	0.0298	0.001497	14004	16757	14424.77
2379820	chr7	rs56196277	132650458	G	A	0.913	0.921	0.99	-0.0903952777473875	0.0308	0.003304	14004	16757	14424.77
2374059	chr7	rs11981132	132651130	G	C	0.906	0.915	0.99	-0.0944975101098114	0.0298	0.001526	14004	16757	14424.77
2368959	chr7	rs2042067	132651302	T	C	0.449	0.437	1.0	0.009504687014246	0.0171	0.5802	14004	16757	14424.77
2373319	chr7	rs7799350	132651425	T	C	0.913	0.921	0.99	-0.0901982679181488	0.0308	0.003376	14004	16757	14424.77
2374971	chr7	rs4728274	132652066	T	C	0.913	0.921	0.99	-0.0900997775564454	0.0308	0.003416	14004	16757	14424.77
2371854	chr7	rs4731923	132652316	A	G	0.912	0.92	0.987	-0.0900997775564454	0.0307	0.003369	14004	16757	14424.77
2358979	chr7	rs4731924	132652341	A	G	0.912	0.921	0.988	-0.090296767981159	0.0308	0.003339	14004	16757	14424.77
2378657	chr7	rs7798220	132652640	C	G	0.906	0.916	0.989	-0.0945964345810584	0.0299	0.001531	14004	16757	14424.77
2374592	chr7	rs17166828	132652878	T	C	0.934	0.939	0.906	-0.105304961645423	0.0365	0.003915	14004	16757	14424.77
2368448	chr7	rs80014365	132653589	T	G	0.934	0.939	0.906	-0.1049050638362	0.0365	0.004047	14004	16757	14424.77
2368409	chr7	rs6971707	132654255	C	T	0.913	0.921	0.989	-0.090001296894138	0.0308	0.003494	14004	16757	14424.77
2374557	chr7	rs142439942	132655155	C	G	0.976	0.977	0.815	-0.0586996008587778	0.0646	0.3636	13014	15757	13429.79
2373531	chr7	rs12707063	132656873	A	C	0.658	0.656	0.992	-0.0166986496230515	0.0179	0.352	14004	16757	14424.77
2362312	chr7	rs2058944	132657259	C	T	0.906	0.916	0.987	-0.0942996905206311	0.0299	0.001601	14004	16757	14424.77
2360897	chr7	rs2042068	132659059	A	G	0.449	0.438	1.0	0.0092966519050945	0.0171	0.5871	14004	16757	14424.77
2361879	chr7	rs6960797	132659374	A	G	0.449	0.438	1.0	0.0092966519050945	0.0171	0.5875	14004	16757	14424.77
2372002	chr7	rs7799141	132660489	A	G	0.355	0.353	1.0	-0.0225012653465135	0.0177	0.2047	14004	16757	14424.77
2373118	chr7	rs144663601	132660520	G	A	0.932	0.938	0.902	-0.110797491482671	0.0363	0.002239	14004	16757	14424.77
2376359	chr7	rs17166840	132661213	T	C	0.793	0.783	1.0	0.0387975467079122	0.0208	0.06201	14004	16757	14424.77
2358432	chr7	rs1421303	132661637	T	G	0.449	0.438	1.0	0.0092966519050945	0.0171	0.5879	14004	16757	14424.77
2365058	chr7	rs1011837	132662469	T	A	0.448	0.437	0.998	0.009197572354042	0.0171	0.592	14004	16757	14424.77
2368309	chr7	rs2160895	132663138	C	A	0.449	0.438	0.997	0.0093957216403621	0.0171	0.5824	14004	16757	14424.77
2370963	chr7	rs10269475	132663381	T	C	0.449	0.437	0.997	0.0092966519050945	0.0171	0.5858	14004	16757	14424.77
2375029	chr7	rs6947589	132663425	T	C	0.35	0.349	0.995	-0.0249999098013234	0.0178	0.1612	14004	16757	14424.77
2364407	chr7	rs1014700	132664010	C	G	0.354	0.353	1.0	-0.0231048737150968	0.0177	0.1921	14004	16757	14424.77
2377929	chr7	rs4731925	132664757	C	T	0.355	0.353	1.0	-0.0226956079321885	0.0177	0.2001	14004	16757	14424.77
2365470	chr7	rs12673741	132665401	T	C	0.792	0.783	0.998	0.0366983037826737	0.0208	0.07727	14004	16757	14424.77
2373894	chr7	rs7781843	132666768	G	A	0.911	0.92	0.985	-0.0933990072585827	0.0306	0.002282	14004	16757	14424.77
2378663	chr7	rs151010339	132666858	A	C	0.985	0.987	0.594	-0.1986948709119	0.0959	0.03833	12981	14199	13110.99
2363198	chr7	rs6948238	132666863	G	A	0.449	0.438	0.998	0.0096037361426946	0.0171	0.5751	14004	16757	14424.77
2363415	chr7	rs6948353	132666888	G	T	0.449	0.438	0.998	0.0093957216403621	0.0171	0.5823	14004	16757	14424.77
2363094	chr7	rs139955552	132667147	C	T	0.962	0.961	0.734	-0.0122952780941516	0.0511	0.8103	14004	16757	14424.77
2362253	chr7	rs6467453	132667955	A	G	0.355	0.353	1.0	-0.0227979086760041	0.0177	0.1985	14004	16757	14424.77
2360792	chr7	rs12673767	132668685	C	T	0.449	0.438	0.999	0.0089993837968006	0.0171	0.5996	14004	16757	14424.77
2378510	chr7	rs6467454	132671335	G	A	0.449	0.438	0.999	0.0089993837968006	0.0171	0.6006	14004	16757	14424.77
2377604	chr7	rs6467455	132671407	A	G	0.449	0.438	0.999	0.0089002747867194	0.0171	0.6018	14004	16757	14424.77
2358318	chr7	rs4731927	132671534	C	T	0.356	0.354	1.0	-0.0222047099881925	0.0177	0.2107	14004	16757	14424.77
2364922	chr7	rs148400771	132671688	G	C	0.977	0.977	0.675	0.0009995003330834	0.0672	0.9886	14004	16757	14424.77
2373733	chr7	rs10239315	132672067	A	C	0.449	0.438	0.999	0.0088011559530687	0.0171	0.6055	14004	16757	14424.77
2364845	chr7	rs6967168	132672192	T	G	0.912	0.921	0.978	-0.0930038414484547	0.031	0.002671	14004	16757	14424.77
2365566	chr7	rs6947082	132672270	C	G	0.356	0.354	1.0	-0.0222967349986103	0.0177	0.2084	14004	16757	14424.77
2372549	chr7	rs10269293	132672310	C	T	0.449	0.438	0.998	0.0087020272939009	0.0171	0.6098	14004	16757	14424.77
2375939	chr7	rs10269489	132672329	G	A	0.658	0.656	0.988	-0.0176040459483609	0.018	0.3274	14004	16757	14424.77
2366945	chr7	rs12155297	132672849	C	G	0.356	0.354	1.0	-0.022398994943479	0.0177	0.2068	14004	16757	14424.77
2369188	chr7	rs191306628	132673520	A	T	0.934	0.939	0.898	-0.110205567321026	0.0368	0.002712	14004	16757	14424.77
2364351	chr7	rs1009909	132673521	T	A	0.449	0.438	0.998	0.0088011559530687	0.0171	0.6054	14004	16757	14424.77
2374843	chr7	rs183488672	132673522	T	A	0.85	0.85	0.97	-0.0369026020501437	0.0242	0.1271	14004	16757	14424.77
2364805	chr7	rs1011639	132674075	T	G	0.449	0.438	0.999	0.0089002747867194	0.0171	0.6037	14004	16757	14424.77
2361173	chr7	rs1421304	132675366	C	T	0.356	0.354	1.0	-0.0226035462098532	0.0177	0.2033	14004	16757	14424.77
2369185	chr7	rs1421306	132675441	C	T	0.356	0.354	1.0	-0.0226035462098532	0.0177	0.2018	14004	16757	14424.77
2362734	chr7	rs6956407	132677357	T	C	0.912	0.921	0.978	-0.0938053126850552	0.0309	0.002441	14004	16757	14424.77
2375248	chr7	rs28629389	132677793	C	T	0.449	0.438	0.997	0.0089002747867194	0.0171	0.6027	14004	16757	14424.77
2371810	chr7	rs7811834	132678428	G	C	0.356	0.354	1.0	-0.0225012653465135	0.0177	0.2048	14004	16757	14424.77
2376549	chr7	rs7794951	132678578	T	G	0.449	0.438	0.999	0.0087020272939009	0.0171	0.6108	14004	16757	14424.77
2372738	chr7	rs7784869	132679678	G	A	0.912	0.921	0.978	-0.0926965981861868	0.0309	0.002736	14004	16757	14424.77
2360513	chr7	rs1421307	132679798	G	A	0.356	0.354	1.0	-0.0226035462098532	0.0177	0.203	14004	16757	14424.77
2374399	chr7	rs13239310	132680427	C	T	0.449	0.438	0.999	0.0085037404912207	0.0171	0.6191	14004	16757	14424.77
2371587	chr7	rs10276900	132681030	A	C	0.354	0.353	1.0	-0.023401696181619	0.0177	0.1861	14004	16757	14424.77
2366853	chr7	rs10247648	132681093	C	G	0.356	0.354	1.0	-0.0227979086760041	0.0177	0.1994	14004	16757	14424.77
2365787	chr7	rs6977953	132681426	T	G	0.354	0.353	1.0	-0.0235040691879941	0.0177	0.1851	14004	16757	14424.77
2377642	chr7	rs7809527	132683047	C	T	0.449	0.438	0.998	0.0084045823438103	0.0171	0.6231	14004	16757	14424.77
2358718	chr7	rs10237617	132683626	G	A	0.449	0.438	0.998	0.0084045823438103	0.0171	0.6227	14004	16757	14424.77
2360428	chr7	rs1035293	132684307	G	A	0.449	0.438	0.998	0.0082954970241069	0.0171	0.6266	14004	16757	14424.77
2374272	chr7	rs1035294	132684387	T	C	0.657	0.655	0.992	-0.0193969096107316	0.0179	0.2786	14004	16757	14424.77
2370585	chr7	rs10267826	132684498	A	G	0.449	0.438	0.998	0.0082954970241069	0.0171	0.6262	14004	16757	14424.77
2365991	chr7	rs7802619	132684929	T	C	0.449	0.438	0.998	0.0084045823438103	0.0171	0.6252	14004	16757	14424.77
2376987	chr7	rs4731928	132685064	C	T	0.356	0.354	1.0	-0.0227979086760041	0.0177	0.1982	14004	16757	14424.77
2368307	chr7	rs72607796	132685268	A	C	0.792	0.783	1.0	0.0394995204367644	0.0208	0.05671	14004	16757	14424.77
2363787	chr7	rs74957592	132685769	G	A	0.986	0.987	0.925	-0.0377018671840115	0.0901	0.6757	10053	12462	10323.21
2363587	chr7	rs4728277	132685816	T	C	0.354	0.353	1.0	-0.0239034240815591	0.0177	0.1779	14004	16757	14424.77
2358543	chr7	rs10275575	132685943	A	G	0.449	0.438	0.998	0.0084045823438103	0.0171	0.6241	14004	16757	14424.77
2368530	chr7	rs34941712	132687988	G	T	0.793	0.783	1.0	0.0384992991506098	0.0207	0.06362	14004	16757	14424.77
2369105	chr7	rs6467457	132688841	G	A	0.449	0.438	0.996	0.0085037404912207	0.0171	0.6182	14004	16757	14424.77
2379376	chr7	rs6467458	132688852	T	C	0.449	0.438	0.996	0.0084045823438103	0.0171	0.6239	14004	16757	14424.77
2368341	chr7	rs62465318	132688953	C	A	0.911	0.92	0.983	-0.09330020116546	0.0306	0.002304	14004	16757	14424.77
2364327	chr7	rs10085702	132689271	C	G	0.449	0.438	0.997	0.0085037404912207	0.0171	0.6211	14004	16757	14424.77
2363952	chr7	rs60141001	132690133	C	G	0.738	0.739	0.803	0.0244974716003874	0.0216	0.2553	14004	16757	14424.77
2362774	chr7	rs6959725	132690370	T	G	0.449	0.438	0.998	0.0086028888072678	0.0171	0.6164	14004	16757	14424.77
2363283	chr7	rs13233438	132690684	G	C	0.449	0.438	0.998	0.0086028888072678	0.0171	0.6153	14004	16757	14424.77
2367500	chr7	rs10267851	132691534	G	A	0.66	0.657	0.984	-0.019203206984436	0.018	0.2879	14004	16757	14424.77
2360790	chr7	rs10264205	132691625	T	C	0.451	0.439	0.992	0.009197572354042	0.0172	0.5907	14004	16757	14424.77
2361965	chr7	rs56182580	132691858	T	C	0.909	0.918	0.962	-0.0954981974785401	0.0307	0.001862	14004	16757	14424.77
2360337	chr7	rs6467459	132692468	T	C	0.359	0.356	0.993	-0.0222047099881925	0.0178	0.2112	14004	16757	14424.77
2366950	chr7	rs12535119	132692532	C	T	0.757	0.765	0.992	-0.0657979805904322	0.02	0.001004	14004	16757	14424.77
2376555	chr7	rs76058127	132693060	T	G	0.972	0.973	0.643	-0.0694036701388791	0.0632	0.2725	14004	16757	14424.77
2375147	chr7	rs139525365	132693320	C	A	0.986	0.986	0.568	-0.0953991837650599	0.0969	0.3248	13317	16265	13851.39
2367922	chr7	rs10253995	132693536	C	T	0.607	0.595	0.999	0.0295976364389436	0.0174	0.08847	14004	16757	14424.77
2360580	chr7	rs6969420	132693770	A	C	0.358	0.355	0.993	-0.0217038334437866	0.0178	0.2228	14004	16757	14424.77
2357827	chr7	rs117588400	132693941	T	G	0.879	0.877	0.944	-0.0319964709431669	0.0269	0.2346	14004	16757	14424.77
2370123	chr7	rs112689820	132693997	A	G	0.754	0.764	0.994	-0.0651040143320462	0.0199	0.001088	14004	16757	14424.77
2359952	chr7	rs113827847	132694001	G	A	0.756	0.765	0.991	-0.0644958553811008	0.02	0.001245	14004	16757	14424.77
2369829	chr7	rs12707068	132694017	G	A	0.607	0.595	0.998	0.0285971749776749	0.0174	0.09959	14004	16757	14424.77
2359842	chr7	rs12707069	132694079	G	A	0.607	0.595	0.999	0.0288983900426488	0.0174	0.09633	14004	16757	14424.77
2361304	chr7	rs74939204	132694557	A	G	0.844	0.845	0.984	-0.0382004338153035	0.0237	0.1065	14004	16757	14424.77
2375084	chr7	rs7807434	132694923	C	G	0.607	0.595	1.0	0.0291995144044279	0.0174	0.09218	14004	16757	14424.77
2366336	chr7	rs150080949	132695403	A	G	0.987	0.984	0.785	0.237196346629783	0.0963	0.01378	9614	12782	10470.02
2366097	chr7	rs10262122	132695441	C	T	0.607	0.595	1.0	0.0291995144044279	0.0174	0.09232	14004	16757	14424.77
2378975	chr7	rs12707072	132696711	G	A	0.604	0.593	1.01	0.0285971749776749	0.0173	0.09803	14004	16757	14424.77
2369700	chr7	rs62465322	132696952	C	A	0.647	0.648	1.0	0.0235016597850914	0.0178	0.1861	14004	16757	14424.77
2370176	chr7	rs10230652	132697829	T	C	0.354	0.352	1.0	-0.0227979086760041	0.0177	0.1978	14004	16757	14424.77
2374274	chr7	rs4728278	132698067	C	G	0.359	0.357	1.0	-0.0217958123704574	0.0177	0.2182	14004	16757	14424.77
2362180	chr7	rs10274628	132698149	G	A	0.354	0.352	1.0	-0.0229002198863326	0.0177	0.1973	14004	16757	14424.77
2367222	chr7	rs2160896	132698885	C	T	0.359	0.357	1.0	-0.0217038334437866	0.0177	0.2191	14004	16757	14424.77
2371871	chr7	rs2111815	132699246	G	A	0.757	0.766	0.998	-0.0663962456396854	0.0199	0.00087	14004	16757	14424.77
2374884	chr7	rs2111816	132699295	A	G	0.358	0.356	0.999	-0.0213972981080803	0.0177	0.2274	14004	16757	14424.77
2369857	chr7	rs10227317	132700606	C	T	0.604	0.593	1.01	0.0285971749776749	0.0173	0.09736	14004	16757	14424.77
2365081	chr7	rs10227864	132700883	G	C	0.813	0.81	0.987	0.0038027603329278	0.0218	0.8625	14004	16757	14424.77
2374677	chr7	rs11982160	132702771	G	C	0.754	0.763	0.997	-0.0654989822326957	0.0199	0.000979	14004	16757	14424.77
2369900	chr7	rs75141149	132702796	T	A	0.985	0.986	0.582	0.0023971245997214	0.0954	0.9798	13014	15757	13429.79
2364745	chr7	rs10954401	132703385	T	A	0.755	0.764	0.995	-0.0659047873877183	0.0199	0.0009504	14004	16757	14424.77
2358396	chr7	rs1833447	132703923	A	G	0.352	0.35	0.996	-0.0220002402796674	0.0178	0.2167	14004	16757	14424.77
2371630	chr7	rs10277418	132704072	G	C	0.603	0.592	1.01	0.0274984287018097	0.0173	0.1114	14004	16757	14424.77
2363399	chr7	rs10247898	132704259	A	C	0.352	0.35	0.995	-0.0218980211012161	0.0178	0.218	14004	16757	14424.77
2363354	chr7	rs147610976	132705873	G	T	0.986	0.987	0.923	-0.0418954871740363	0.0902	0.6419	10053	12462	10323.21
2370692	chr7	rs13223619	132706112	G	A	0.355	0.353	0.996	-0.0217958123704574	0.0178	0.2211	14004	16757	14424.77
2378412	chr7	rs17421819	132706981	G	A	0.813	0.811	0.991	0.0020977980821461	0.0218	0.9222	14004	16757	14424.77
2357911	chr7	rs6973587	132707171	C	T	0.792	0.783	1.0	0.0404987422798789	0.0208	0.0513	14004	16757	14424.77
2359916	chr7	rs7810851	132708066	C	G	0.792	0.783	0.999	0.0404987422798789	0.0208	0.05164	14004	16757	14424.77
2364538	chr7	rs13235276	132709293	C	T	0.603	0.592	1.01	0.0274011363479391	0.0173	0.1128	14004	16757	14424.77
2372375	chr7	rs10248077	132711550	C	T	0.599	0.588	1.01	0.0277027118389473	0.0172	0.1078	14004	16757	14424.77
2376375	chr7	rs13226173	132712250	A	G	0.602	0.591	1.01	0.0288983900426488	0.0172	0.094	14004	16757	14424.77
2359528	chr7	rs13226580	132712492	C	T	0.604	0.593	1.01	0.0281986543586787	0.0172	0.1023	14004	16757	14424.77
2371206	chr7	rs10237904	132713924	G	A	0.813	0.811	0.987	0.0001999800026662	0.0218	0.9916	14004	16757	14424.77
2363384	chr7	rs2160897	132714739	A	G	0.595	0.585	1.0	0.0258041896815329	0.0173	0.1351	14004	16757	14424.77
2361516	chr7	rs79371912	132715548	G	C	0.962	0.96	0.777	0.0820959828759047	0.0499	0.1002	14004	16757	14424.77
2362607	chr7	rs7807365	132715837	T	C	0.65	0.646	0.976	-0.0146974807605841	0.018	0.4143	14004	16757	14424.77
2373709	chr7	rs10246888	132716441	G	C	0.451	0.44	0.995	0.007997931111062	0.0172	0.6399	14004	16757	14424.77
2363645	chr7	rs7808471	132716502	T	C	0.896	0.905	0.994	-0.077097050384967	0.0284	0.006613	14004	16757	14424.77
2362322	chr7	rs56093868	132717638	T	A	0.451	0.44	0.994	0.0078987227933553	0.0172	0.6439	14004	16757	14424.77
2362443	chr7	rs7798910	132718087	A	G	0.445	0.434	0.994	0.0072039888485025	0.0172	0.6767	14004	16757	14424.77
2372790	chr7	rs117880813	132720555	T	C	0.912	0.913	0.722	0.0089993837968006	0.0353	0.7994	14004	16757	14424.77
2371862	chr7	rs76120086	132721625	G	A	0.987	0.987	0.643	0.0932990679648179	0.1217	0.4431	7346	10537	8213.58
2362670	chr7	rs7796888	132722683	C	T	0.444	0.434	0.997	0.0064988367398296	0.0172	0.7048	14004	16757	14424.77
2372011	chr7	rs10253870	132723525	C	T	0.444	0.434	0.997	0.0065981840282271	0.0172	0.6995	14004	16757	14424.77
2358711	chr7	rs17166873	132724335	T	C	0.787	0.778	0.997	0.0346043046869299	0.0206	0.0936	14004	16757	14424.77
2359585	chr7	rs138669732	132724590	A	G	0.972	0.97	0.718	0.0280041964095973	0.0594	0.6378	14004	16757	14424.77
2369295	chr7	rs72607797	132725143	G	A	0.789	0.78	0.997	0.0347008987793103	0.0207	0.09332	14004	16757	14424.77
2361997	chr7	rs58712861	132725898	T	G	0.897	0.906	0.982	-0.0772050709089715	0.0287	0.007165	14004	16757	14424.77
2365759	chr7	rs10265672	132726051	C	T	0.45	0.439	0.995	0.0068961666878413	0.0172	0.6876	14004	16757	14424.77
2379689	chr7	rs55861011	132727695	C	T	0.659	0.661	0.998	0.0217027816432335	0.0179	0.2268	14004	16757	14424.77
2376078	chr7	rs28519693	132727843	G	C	0.45	0.439	0.996	0.0067968490002727	0.0172	0.6919	14004	16757	14424.77
2380381	chr7	rs190202091	132728006	T	C	0.988	0.988	0.919	0.0728972395126652	0.1006	0.469	9577	10444	9552.91
2365571	chr7	rs139888074	132728249	A	C	0.974	0.976	0.812	-0.0798010702035548	0.0629	0.205	13014	15757	13429.79
2377993	chr7	rs12707076	132729814	G	C	0.444	0.433	1.0	0.0065981840282271	0.0171	0.6994	14004	16757	14424.77
2364159	chr7	rs17337790	132729932	T	A	0.899	0.908	0.982	-0.0769026428413419	0.0289	0.007805	14004	16757	14424.77
2369267	chr7	rs12707077	132729981	T	C	0.45	0.438	0.999	0.00730326611012	0.0171	0.6707	14004	16757	14424.77
2368224	chr7	rs10215041	132730966	G	A	0.45	0.439	0.997	0.0074025335167413	0.0171	0.6672	14004	16757	14424.77
2370359	chr7	rs55716595	132731331	G	T	0.79	0.782	0.993	0.0320992618599997	0.0208	0.123	14004	16757	14424.77
2361149	chr7	rs10238562	132731615	A	G	0.444	0.433	1.0	0.0064988367398296	0.0171	0.7024	14004	16757	14424.77
2366294	chr7	rs13239083	132732992	G	A	0.444	0.433	1.0	0.0065981840282271	0.0171	0.6996	14004	16757	14424.77
2372907	chr7	rs114904760	132733353	C	A	0.973	0.972	0.735	0.0389995348490096	0.0609	0.5223	14004	16757	14424.77
2366671	chr7	rs35931523	132734665	C	G	0.797	0.788	0.981	0.0358014124633833	0.0212	0.09131	14004	16757	14424.77
2362124	chr7	rs6467460	132735620	C	A	0.894	0.901	0.99	-0.0644958553811008	0.0281	0.0217	14004	16757	14424.77
2365149	chr7	rs10226377	132735931	C	A	0.454	0.443	0.995	0.0059025456526138	0.0171	0.7296	14004	16757	14424.77
2369021	chr7	rs75879130	132737722	C	G	0.967	0.966	0.749	0.0018981972830802	0.0545	0.9722	14004	16757	14424.77
2367526	chr7	rs10247802	132741421	C	G	0.449	0.438	1.0	0.00730326611012	0.0171	0.6704	14004	16757	14424.77
2375239	chr7	rs17422732	132741488	T	A	0.897	0.905	1.0	-0.070401005299324	0.0283	0.01294	14004	16757	14424.77
2373060	chr7	rs12707078	132741607	T	C	0.449	0.438	1.0	0.0075017910703226	0.0171	0.6628	14004	16757	14424.77
2360961	chr7	rs12531471	132741757	C	T	0.66	0.662	1.01	0.0208021276292633	0.0178	0.2428	14004	16757	14424.77
2377259	chr7	rs6953845	132741896	T	C	0.444	0.433	1.0	0.0065981840282271	0.0171	0.6976	14004	16757	14424.77
2379224	chr7	rs1362896	132743709	A	G	0.444	0.433	1.0	0.0064988367398296	0.0171	0.7023	14004	16757	14424.77
2361064	chr7	rs7782890	132744623	C	T	0.449	0.438	1.0	0.0074025335167413	0.0171	0.6649	14004	16757	14424.77
2362978	chr7	rs9641946	132745225	T	G	0.444	0.433	1.0	0.0063001125484799	0.0171	0.7128	14004	16757	14424.77
2359580	chr7	rs10246247	132745997	G	A	0.663	0.661	0.99	-0.0187038311937836	0.018	0.3	14004	16757	14424.77
2367102	chr7	rs10249829	132746688	C	T	0.449	0.438	0.999	0.0074025335167413	0.0171	0.6637	14004	16757	14424.77
2380545	chr7	rs10266231	132747418	T	G	0.443	0.433	1.0	0.0046989426564652	0.0171	0.7822	14004	16757	14424.77
2359333	chr7	rs10254836	132748398	C	T	0.45	0.438	0.997	0.0075017910703226	0.0171	0.6628	14004	16757	14424.77
2372916	chr7	rs74950408	132751663	T	G	0.986	0.985	0.62	0.0155977206230546	0.0893	0.8611	14004	16757	14424.77
2368072	chr7	rs17166883	132753308	T	C	0.79	0.78	0.999	0.0363029992242924	0.0207	0.07931	14004	16757	14424.77
2370503	chr7	rs144024167	132755062	T	C	0.979	0.979	0.595	0.114096247798388	0.0777	0.1423	13014	15757	13429.79
2364437	chr7	rs148698646	132755083	T	C	0.974	0.973	0.741	0.0353961009469877	0.0609	0.5614	14004	16757	14424.77
2363435	chr7	rs11763893	132756655	A	G	0.556	0.567	1.0	-0.0068030886197391	0.0171	0.6903	14004	16757	14424.77
2373056	chr7	rs74956117	132758168	C	A	0.969	0.971	0.833	-0.0945964345810584	0.0559	0.09033	13014	15757	13429.79
2375284	chr7	rs75369386	132758272	C	A	0.924	0.929	0.895	-0.0824038262548157	0.0344	0.01665	14004	16757	14424.77
2358888	chr7	rs12667425	132758632	T	C	0.449	0.438	0.995	0.0084045823438103	0.0172	0.6266	14004	16757	14424.77
2372833	chr7	rs74794800	132759756	G	A	0.979	0.979	0.595	0.101301288129999	0.0788	0.1986	13014	15757	13429.79
2377434	chr7	rs10488220	132760123	C	A	0.663	0.661	0.986	-0.0176040459483609	0.0181	0.331	14004	16757	14424.77
2378518	chr7	rs10954404	132760805	T	C	0.337	0.339	0.985	0.0171029078996623	0.0181	0.3441	14004	16757	14424.77
2371690	chr7	rs28695545	132761321	T	A	0.555	0.566	0.995	-0.0076995657264405	0.0172	0.6554	14004	16757	14424.77
2372428	chr7	rs17166887	132761884	G	T	0.787	0.778	0.996	0.0346043046869299	0.0207	0.09425	14004	16757	14424.77
2380317	chr7	rs182917036	132764738	G	T	0.987	0.986	0.743	-0.0111013930711739	0.0919	0.9035	12348	15108	12772.29
2378732	chr7	rs12537090	132765477	G	T	0.551	0.563	0.992	-0.0093031403261444	0.0172	0.5902	14004	16757	14424.77
2371068	chr7	rs11769814	132766584	C	G	0.34	0.342	0.988	0.0185960172820726	0.018	0.302	14004	16757	14424.77
2377012	chr7	rs3735036	132766864	C	T	0.79	0.78	0.999	0.0363994293800054	0.0207	0.07932	14004	16757	14424.77
2365089	chr7	rs2880936	132767245	A	C	0.34	0.342	0.989	0.0183996828453635	0.018	0.3064	14004	16757	14424.77
2367809	chr7	rs6947682	132767566	G	T	0.556	0.567	0.997	-0.007095110875924	0.0172	0.68	14004	16757	14424.77
2371929	chr7	rs184920524	132768478	G	C	0.79	0.78	0.999	0.0361969153118182	0.0207	0.08046	14004	16757	14424.77
2378215	chr7	rs11772724	132769318	C	A	0.556	0.567	0.998	-0.0074980401773571	0.0172	0.6601	14004	16757	14424.77
2372333	chr7	rs2344730	132770338	C	A	0.556	0.567	0.998	-0.0074980401773571	0.0172	0.6636	14004	16757	14424.77
2362676	chr7	rs2344731	132770429	T	C	0.34	0.342	0.989	0.0182033098538737	0.018	0.3113	14004	16757	14424.77
2359334	chr7	rs7800495	132770902	A	C	0.79	0.78	1.0	0.0361004656247227	0.0207	0.08142	14004	16757	14424.77
2361538	chr7	rs78194284	132773285	G	T	0.79	0.781	0.998	0.0361004656247227	0.0208	0.08169	14004	16757	14424.77
2360596	chr7	rs6955632	132773903	A	G	0.34	0.342	0.99	0.0183015011699126	0.018	0.3089	14004	16757	14424.77
2380441	chr7	rs6955659	132773950	A	C	0.79	0.78	1.0	0.0361004656247227	0.0207	0.08163	14004	16757	14424.77
2364177	chr7	rs6467462	132774159	G	A	0.34	0.342	0.99	0.0180952882690919	0.018	0.3155	14004	16757	14424.77
2372680	chr7	rs6956445	132774385	C	T	0.79	0.78	1.0	0.0361004656247227	0.0207	0.08141	14004	16757	14424.77
2364232	chr7	rs17339165	132774918	C	T	0.556	0.567	0.999	-0.0078003437327339	0.0171	0.6472	14004	16757	14424.77
2378789	chr7	rs9649584	132775133	C	T	0.556	0.567	0.999	-0.0079011318962572	0.0172	0.6431	14004	16757	14424.77
2365508	chr7	rs17166889	132775564	A	G	0.79	0.78	0.999	0.0361004656247227	0.0207	0.08191	14004	16757	14424.77
2363593	chr7	rs10225786	132776179	G	C	0.79	0.78	0.998	0.0361004656247227	0.0207	0.0815	14004	16757	14424.77
2364039	chr7	rs7803936	132776798	C	G	0.891	0.9	0.951	-0.0635043893695306	0.0285	0.02615	14004	16757	14424.77
2372970	chr7	rs10954405	132777172	G	T	0.556	0.567	0.991	-0.0079011318962572	0.0172	0.6471	14004	16757	14424.77
2365664	chr7	rs9649044	132777678	C	T	0.571	0.583	0.993	-0.0084959889212643	0.0173	0.6238	14004	16757	14424.77
2371633	chr7	rs144188061	132778023	C	T	0.791	0.781	0.993	0.0363994293800054	0.0208	0.08057	14004	16757	14424.77
2369325	chr7	rs72607798	132778261	C	T	0.786	0.776	0.989	0.0343048036919902	0.0207	0.09741	14004	16757	14424.77
2372566	chr7	rs60856323	132778796	C	T	0.791	0.781	0.993	0.0363029992242924	0.0208	0.08119	14004	16757	14424.77
2363443	chr7	rs4626540	132778866	C	T	0.357	0.359	0.989	0.0170045988158238	0.0178	0.3414	14004	16757	14424.77
2379372	chr7	rs2880598	132779383	C	T	0.361	0.363	0.994	0.0177023841130051	0.0177	0.3176	14004	16757	14424.77
2361096	chr7	rs12707082	132779465	T	C	0.809	0.81	0.911	-0.0122952780941516	0.0227	0.586	14004	16757	14424.77
2377374	chr7	rs59797320	132779561	A	T	0.791	0.781	0.99	0.03649585023784	0.0209	0.08049	14004	16757	14424.77
2365663	chr7	rs6955237	132780874	C	T	0.791	0.781	0.988	0.036997088886122	0.0209	0.07676	14004	16757	14424.77
2377248	chr7	rs117637773	132781533	C	T	0.956	0.954	0.72	0.0346043046869299	0.0483	0.4733	14004	16757	14424.77
2365944	chr7	rs2343296	132781601	C	T	0.571	0.583	0.984	-0.009000382197299	0.0174	0.6042	14004	16757	14424.77
2375309	chr7	rs1987261	132781865	C	T	0.361	0.363	0.996	0.0161980995687726	0.0177	0.3604	14004	16757	14424.77
2377365	chr7	rs76943210	132781867	T	C	0.794	0.785	0.972	0.0361004656247227	0.0212	0.08824	14004	16757	14424.77
2368273	chr7	rs6651127	132782036	C	T	0.79	0.781	0.985	0.0355022698424966	0.0209	0.08969	14004	16757	14424.77
2369540	chr7	rs6970711	132782294	C	A	0.79	0.781	0.984	0.0353961009469877	0.0209	0.09056	14004	16757	14424.77
2360360	chr7	rs9791792	132782546	A	C	0.571	0.583	0.982	-0.0094040800752939	0.0174	0.5914	14004	16757	14424.77
2362963	chr7	rs7791284	132783149	T	C	0.361	0.364	0.998	0.0155977206230546	0.0177	0.3773	14004	16757	14424.77
2365281	chr7	rs72607799	132783197	C	A	0.795	0.785	0.969	0.0361004656247227	0.0213	0.08949	14004	16757	14424.77
2380319	chr7	rs7791731	132783390	T	C	0.361	0.363	0.999	0.0156961681063242	0.0177	0.3763	14004	16757	14424.77
2373885	chr7	rs7808382	132783463	A	G	0.791	0.781	0.981	0.0355987772398635	0.021	0.0898	14004	16757	14424.77
2358875	chr7	rs2343316	132784554	C	G	0.361	0.364	1.0	0.0154007965760229	0.0177	0.384	14004	16757	14424.77
2372881	chr7	rs10954406	132784740	A	G	0.36	0.363	0.999	0.0152038337422728	0.0177	0.3913	14004	16757	14424.77
2378866	chr7	rs1806748	132785472	A	T	0.361	0.364	1.0	0.0152038337422728	0.0177	0.3906	14004	16757	14424.77
2379779	chr7	rs10273816	132785591	A	C	0.791	0.782	0.976	0.0355987772398635	0.0211	0.09114	14004	16757	14424.77
2367823	chr7	rs10274483	132786126	A	G	0.361	0.364	1.0	0.0150954876453349	0.0176	0.3915	14004	16757	14424.77
2375356	chr7	rs10245117	132786142	C	T	0.361	0.364	1.0	0.0149969810059077	0.0177	0.3955	14004	16757	14424.77
2370308	chr7	rs11975772	132786157	C	T	0.888	0.898	0.93	-0.0683002542587931	0.0287	0.01722	14004	16757	14424.77
2365557	chr7	rs10274748	132786293	A	C	0.791	0.782	0.974	0.0352995739869328	0.0211	0.09434	14004	16757	14424.77
2364735	chr7	rs72607800	132786370	G	A	0.793	0.783	0.97	0.0363029992242924	0.0212	0.0868	14004	16757	14424.77
2371643	chr7	rs10275007	132786545	A	G	0.359	0.363	0.998	0.0143958802837323	0.0177	0.4148	14004	16757	14424.77
2360297	chr7	rs2343315	132787810	T	C	0.36	0.364	0.996	0.0138042809763971	0.0177	0.4354	14004	16757	14424.77
2364870	chr7	rs2343314	132787857	C	T	0.361	0.364	0.996	0.014504302202808	0.0177	0.412	14004	16757	14424.77
2360394	chr7	rs2343313	132787893	C	T	0.361	0.364	0.996	0.014504302202808	0.0177	0.4129	14004	16757	14424.77
2360003	chr7	rs2343312	132787983	G	C	0.36	0.363	0.994	0.0143958802837323	0.0177	0.4164	14004	16757	14424.77
2380512	chr7	rs10282739	132788101	A	G	0.361	0.364	0.995	0.0146028573839336	0.0177	0.4101	14004	16757	14424.77
2377643	chr7	rs2343311	132788107	T	G	0.361	0.364	0.994	0.0146028573839336	0.0177	0.4106	14004	16757	14424.77
2362058	chr7	rs182735145	132788371	C	T	0.981	0.982	0.741	-0.0752948300371352	0.0769	0.3276	12467	15217	12886.31
2376385	chr7	rs11771534	132788602	T	C	0.683	0.686	0.96	0.0166997792224134	0.0187	0.3708	14004	16757	14424.77
2378257	chr7	rs6970069	132789166	C	T	0.361	0.365	0.99	0.0139029051689914	0.0178	0.4351	14004	16757	14424.77
2375553	chr7	rs10276897	132789774	T	C	0.361	0.364	0.986	0.0138042809763971	0.0178	0.4374	14004	16757	14424.77
2365983	chr7	rs11768845	132789778	C	T	0.57	0.582	0.966	-0.0104039337153929	0.0176	0.5529	14004	16757	14424.77
2366656	chr7	rs117460040	132790566	T	C	0.979	0.979	0.598	0.107202817577013	0.0783	0.1714	13014	15757	13429.79
2380224	chr7	rs56153964	132791081	A	G	0.569	0.582	0.965	-0.0101008421794295	0.0176	0.5679	14004	16757	14424.77
2358185	chr7	rs10248144	132791998	G	A	0.361	0.364	0.984	0.0140015196358136	0.0178	0.4315	14004	16757	14424.77
2358269	chr7	rs4731933	132793329	G	A	0.568	0.581	0.959	-0.0102018624845967	0.0177	0.564	14004	16757	14424.77
2370675	chr7	rs4731934	132793637	A	C	0.36	0.364	0.979	0.0133011462391285	0.0179	0.4569	14004	16757	14424.77
2360054	chr7	rs17424227	132794130	T	C	0.91	0.915	0.919	-0.0662039071233048	0.0315	0.03564	14004	16757	14424.77
2361678	chr7	rs10954407	132794486	A	C	0.359	0.363	0.976	0.013202462677756	0.0179	0.4598	14004	16757	14424.77
2372469	chr7	rs11761700	132794601	A	C	0.359	0.363	0.976	0.0133011462391285	0.0179	0.4595	14004	16757	14424.77
2377255	chr7	rs149498448	132795471	A	G	0.982	0.982	0.745	-0.0213972981080803	0.0781	0.7843	12467	15217	12886.31
2367230	chr7	rs2880604	132796245	C	A	0.357	0.361	0.965	0.0116024307308398	0.018	0.5187	14004	16757	14424.77
2374049	chr7	rs17166897	132796315	G	T	0.795	0.785	0.928	0.0336958638567256	0.0217	0.1204	14004	16757	14424.77
2361552	chr7	rs17424324	132796323	A	T	0.909	0.914	0.902	-0.0605996221289296	0.0316	0.05539	14004	16757	14424.77
2362794	chr7	rs56759003	132796466	G	A	0.887	0.896	0.883	-0.0623968162257107	0.0293	0.03299	14004	16757	14424.77
2358276	chr7	rs4728279	132796605	C	T	0.352	0.357	0.959	0.0100988346774146	0.0182	0.579	14004	16757	14424.77
2360126	chr7	rs4731935	132796735	T	C	0.681	0.685	0.944	0.0141987193998129	0.0189	0.4502	14004	16757	14424.77
2370475	chr7	rs11981179	132797012	C	A	0.356	0.36	0.963	0.0112959597418516	0.0181	0.5306	14004	16757	14424.77
2379799	chr7	rs17339794	132797144	T	C	0.355	0.359	0.965	0.0118989261570991	0.0181	0.5093	14004	16757	14424.77
2358420	chr7	rs7780540	132797209	C	G	0.356	0.36	0.966	0.012096540947233	0.0181	0.5012	14004	16757	14424.77
2379986	chr7	rs7780579	132797280	C	T	0.794	0.785	0.927	0.0338988850054592	0.0217	0.119	14004	16757	14424.77
2375632	chr7	rs11764777	132798024	A	C	0.355	0.359	0.961	0.0115035793834154	0.0181	0.5248	14004	16757	14424.77
2373609	chr7	rs6963163	132800395	A	G	0.353	0.356	0.95	0.0128964817350202	0.0182	0.4795	14004	16757	14424.77
2371967	chr7	rs10046599	132800527	G	A	0.355	0.358	0.945	0.0136957831289865	0.0183	0.4512	14004	16757	14424.77
2366395	chr7	rs10954408	132800556	G	A	0.358	0.361	0.941	0.0139029051689914	0.0183	0.4481	14004	16757	14424.77
2362255	chr7	rs10226765	132801215	C	T	0.68	0.683	0.917	0.0133998200630165	0.0191	0.485	14004	16757	14424.77
2376340	chr7	rs72607801	132801216	G	A	0.791	0.783	0.898	0.0282958691548473	0.022	0.1984	14004	16757	14424.77
2360187	chr7	rs6950923	132803279	G	A	0.12	0.115	0.879	0.04149696667529	0.028	0.1389	14004	16757	14424.77
2376669	chr7	rs12707083	132804434	A	C	0.666	0.665	0.887	-0.0163021610829842	0.0191	0.3942	14004	16757	14424.77
2378527	chr7	rs7793721	132804599	G	A	0.671	0.67	0.891	-0.0152050125429676	0.0191	0.4264	14004	16757	14424.77
2362769	chr7	rs55737605	132804620	C	T	0.695	0.697	0.877	0.0074025335167413	0.0198	0.707	14004	16757	14424.77
2363882	chr7	rs7777197	132805055	T	C	0.67	0.667	0.88	-0.0058973552660839	0.0192	0.7608	14004	16757	14424.77
2358596	chr7	rs2343323	132805104	C	T	0.715	0.717	0.873	-0.0017014466397575	0.0203	0.9334	14004	16757	14424.77
2369894	chr7	rs17166902	132805848	C	A	0.712	0.713	0.948	0.0152038337422728	0.0192	0.4278	14004	16757	14424.77
2368431	chr7	rs151036449	132806355	G	A	0.987	0.988	0.701	-0.0795953077717999	0.1053	0.4497	10301	13274	11043.4
2362892	chr7	rs10954409	132806864	C	T	0.521	0.52	0.909	0.0087020272939009	0.0177	0.6248	14004	16757	14424.77
2366053	chr7	rs59529032	132809024	C	T	0.886	0.885	0.757	0.0049974917102918	0.0306	0.8708	14004	16757	14424.77
2369332	chr7	rs35692244	132809230	A	G	0.506	0.505	0.915	-0.0082035573506883	0.0177	0.6412	14004	16757	14424.77
2365703	chr7	rs9886121	132810239	C	G	0.517	0.516	0.95	0.0081963182244858	0.0173	0.6355	14004	16757	14424.77
2361812	chr7	rs73165618	132810996	A	C	0.98	0.981	0.552	-0.0305004454483837	0.0924	0.7415	10841	11940	10685.91
2359535	chr7	rs77266212	132811386	G	A	0.935	0.935	0.863	0.027196791588428	0.0369	0.462	14004	16757	14424.77
2369664	chr7	rs12536359	132811702	A	C	0.489	0.49	0.953	-0.0080019302190585	0.0173	0.6442	14004	16757	14424.77
2377211	chr7	rs10232490	132813195	C	T	0.515	0.515	0.979	0.0076010387728197	0.0171	0.6552	14004	16757	14424.77
2374173	chr7	rs4728280	132813492	C	A	0.516	0.515	0.983	0.0077995046323818	0.0171	0.649	14004	16757	14424.77
2372185	chr7	rs4038364	132813905	A	G	0.516	0.515	0.982	0.0077995046323818	0.0171	0.6456	14004	16757	14424.77
2377128	chr7	rs4038363	132813934	G	A	0.981	0.983	0.579	-0.0366951051877892	0.0939	0.6955	10841	11940	10685.91
2373415	chr7	rs4236638	132814496	T	C	0.517	0.516	0.981	0.0075017910703226	0.0171	0.6596	14004	16757	14424.77
2379897	chr7	rs4620226	132814642	A	G	0.517	0.516	0.981	0.0076010387728197	0.0171	0.6577	14004	16757	14424.77
2362174	chr7	rs142236344	132815659	G	T	0.886	0.883	0.83	-0.0187955345843259	0.0291	0.5181	14004	16757	14424.77
2371516	chr7	rs4501529	132815880	G	A	0.501	0.5	0.947	-0.0069037763167944	0.0174	0.6899	14004	16757	14424.77
2365351	chr7	rs2880594	132816149	C	T	0.52	0.519	0.978	0.0081963182244858	0.0171	0.633	14004	16757	14424.77
2372086	chr7	rs59325670	132818340	A	G	0.841	0.844	0.817	-0.0014009809156281	0.0257	0.9566	14004	16757	14424.77
2360486	chr7	rs78624257	132818672	G	A	0.976	0.974	0.709	0.0683966938083502	0.0644	0.2884	14004	16757	14424.77
2359105	chr7	rs73165623	132818721	T	C	0.982	0.982	0.653	-0.0659047873877183	0.0954	0.4896	10365	9922	9915.6
2368537	chr7	rs17424957	132819000	C	T	0.982	0.982	0.654	-0.066503116358279	0.0954	0.486	10365	9922	9915.6
2359114	chr7	rs117435881	132819470	C	T	0.952	0.955	0.701	0.0159028762794155	0.0458	0.7285	14004	16757	14424.77
2377542	chr7	rs4236639	132819798	G	C	0.0659	0.0655	0.931	-0.0264979913062283	0.0353	0.4538	14004	16757	14424.77
2376211	chr7	rs2880602	132820026	G	T	0.0641	0.0637	0.955	-0.0274020297483382	0.0353	0.4375	14004	16757	14424.77
2366579	chr7	rs73165626	132820200	A	G	0.984	0.984	0.773	-0.0343016316970211	0.1021	0.7373	8800	8379	8361.68
2370292	chr7	rs10281523	132821236	T	C	0.0729	0.0719	0.946	-0.0394999521368577	0.0336	0.2397	14004	16757	14424.77
2367301	chr7	rs4731936	132821583	C	T	0.54	0.539	0.98	0.0098018049722602	0.0172	0.5669	14004	16757	14424.77
2378009	chr7	rs4731937	132821780	C	T	0.0725	0.0716	0.952	-0.0398953406632555	0.0336	0.235	14004	16757	14424.77
2370039	chr7	rs77721866	132821794	T	C	0.987	0.988	0.713	-0.0782967327751765	0.0955	0.4124	12152	15797	13160.24
2379704	chr7	rs7459152	132822204	T	C	0.535	0.535	0.979	-0.0207028323592018	0.0171	0.2281	14004	16757	14424.77
2371648	chr7	rs7456888	132822216	G	A	0.0724	0.0715	0.956	-0.0398016818829366	0.0336	0.2358	14004	16757	14424.77
2359546	chr7	rs2343319	132822540	A	G	0.06	0.0607	0.978	-0.0536961790038609	0.036	0.1355	14004	16757	14424.77
2358454	chr7	rs7800900	132824117	A	G	0.0608	0.0612	0.974	-0.0517986852338873	0.0359	0.1484	14004	16757	14424.77
2367132	chr7	rs2003426	132824955	G	A	0.534	0.534	0.986	-0.0182963622831166	0.0171	0.2845	14004	16757	14424.77
2373798	chr7	rs11980115	132825878	C	T	0.939	0.939	0.968	0.0459002781827573	0.0359	0.2008	14004	16757	14424.77
2371213	chr7	rs10954410	132826886	G	A	0.541	0.539	0.982	0.0110981866660334	0.0171	0.5177	14004	16757	14424.77
2371687	chr7	rs2343318	132828320	T	G	0.0611	0.0614	0.967	-0.048896169787829	0.036	0.1738	14004	16757	14424.77
2367417	chr7	rs17166918	132828573	T	G	0.535	0.535	0.979	-0.0203047533403643	0.0172	0.2362	14004	16757	14424.77
2374988	chr7	rs58832693	132828575	G	A	0.939	0.939	0.963	0.0479993753879105	0.0361	0.1842	14004	16757	14424.77
2371891	chr7	rs10233509	132829010	T	G	0.528	0.528	0.975	0.0076010387728197	0.0172	0.6596	14004	16757	14424.77
2373541	chr7	rs34884911	132829572	G	A	0.54	0.539	0.982	0.0093957216403621	0.0171	0.585	14004	16757	14424.77
2358710	chr7	rs73451334	132829685	A	G	0.533	0.533	0.982	-0.0198966317144566	0.0171	0.2464	14004	16757	14424.77
2375705	chr7	rs6944266	132829875	T	G	0.0731	0.0718	0.951	-0.0390007373497326	0.0336	0.2456	14004	16757	14424.77
2362198	chr7	rs74575989	132830951	T	C	0.873	0.876	0.828	-0.0320997276601081	0.0281	0.2536	14004	16757	14424.77
2363192	chr7	rs10255857	132831195	A	T	0.542	0.541	0.981	0.0081963182244858	0.0172	0.6342	14004	16757	14424.77
2369815	chr7	rs73165629	132831619	C	T	0.984	0.984	0.825	-0.0623010261973793	0.1045	0.551	8113	7887	7788.31
2358300	chr7	rs56173712	132832099	C	T	0.984	0.984	0.826	-0.0557030028762507	0.1046	0.5946	8113	7887	7788.31
2372905	chr7	rs78048444	132832218	A	G	0.767	0.765	0.895	-0.019203206984436	0.0211	0.3627	14004	16757	14424.77
2371577	chr7	rs56262683	132832288	C	T	0.984	0.984	0.825	-0.0559039069452338	0.1046	0.593	8113	7887	7788.31
2377412	chr7	rs12707084	132832318	C	T	0.0608	0.0612	0.978	-0.0540972217202848	0.0359	0.1317	14004	16757	14424.77
2358867	chr7	rs6467466	132832555	C	T	0.0601	0.0607	0.98	-0.0559039069452338	0.036	0.1206	14004	16757	14424.77
2377915	chr7	rs41519445	132835204	T	G	0.984	0.984	0.822	-0.0527996915922012	0.1046	0.6138	8113	7887	7788.31
2365017	chr7	rs4236640	132835265	C	T	0.0608	0.0613	0.978	-0.0562952570552056	0.0359	0.1166	14004	16757	14424.77
2365231	chr7	rs73165630	132835517	T	C	0.984	0.984	0.819	-0.0593042438991411	0.1046	0.5708	8113	7887	7788.31
2364282	chr7	rs6467467	132835532	G	A	0.0612	0.0615	0.977	-0.0557981629302465	0.0358	0.1193	14004	16757	14424.77
2367255	chr7	rs59315421	132836682	T	C	0.938	0.938	0.965	0.0628996789690455	0.0359	0.07994	14004	16757	14424.77
2362784	chr7	rs4480055	132837210	G	A	0.535	0.535	0.983	-0.0187955345843259	0.0171	0.2727	14004	16757	14424.77
2366976	chr7	rs11765889	132837672	T	C	0.537	0.537	0.979	-0.019294956182969	0.0172	0.2617	14004	16757	14424.77
2361095	chr7	rs10233554	132838047	G	A	0.542	0.542	0.981	0.0053954185169075	0.0172	0.753	14004	16757	14424.77
2372701	chr7	rs35930927	132838971	C	T	0.933	0.931	0.493	0.0461008368826632	0.048	0.3361	14004	16757	14424.77
2362516	chr7	rs10237964	132839306	C	G	0.535	0.535	0.986	0.0060019521956343	0.0171	0.7248	14004	16757	14424.77
2374727	chr7	rs10238277	132839431	G	A	0.534	0.534	0.988	0.0063994795805678	0.0171	0.7089	14004	16757	14424.77
2369968	chr7	rs77234201	132839433	A	G	0.948	0.947	0.972	0.0768962242207427	0.0386	0.046	14004	16757	14424.77
2379620	chr7	rs17425476	132839682	C	T	0.984	0.984	0.811	-0.0593042438991411	0.1047	0.5713	8113	7887	7788.31
2372203	chr7	rs4142542	132839865	G	A	0.531	0.53	0.989	-0.0203966036652218	0.0171	0.2322	14004	16757	14424.77
2362879	chr7	rs7802550	132840184	T	C	0.0519	0.0534	0.986	-0.077097050384967	0.0383	0.04425	14004	16757	14424.77
2360728	chr7	rs10954411	132841506	A	T	0.522	0.524	0.984	0.0050969882578437	0.0171	0.7679	14004	16757	14424.77
2377440	chr7	rs4731939	132841789	T	C	0.0521	0.0535	0.986	-0.0751977965659022	0.0383	0.04946	14004	16757	14424.77
2368968	chr7	rs12707085	132841885	C	T	0.949	0.948	0.446	0.0517002115855168	0.0571	0.3653	14004	16757	14424.77
2363143	chr7	rs77243763	132842125	C	G	0.866	0.87	0.846	-0.0352956263947246	0.0272	0.1935	14004	16757	14424.77
2374887	chr7	rs12671437	132842858	A	G	0.763	0.761	0.905	-0.020498669477346	0.0209	0.3254	14004	16757	14424.77
2380451	chr7	rs2343268	132843460	T	C	0.53	0.53	0.992	-0.0212951405401588	0.0171	0.2124	14004	16757	14424.77
2370754	chr7	rs188941165	132847555	A	T	0.967	0.968	0.859	-0.0467038420537432	0.0512	0.3613	14004	16757	14424.77
2362802	chr7	rs6969448	132849038	A	C	0.532	0.532	1.0	0.0045994064948955	0.017	0.7848	14004	16757	14424.77
2366011	chr7	rs6975382	132850309	A	G	0.0523	0.0536	0.993	-0.0751007725092503	0.038	0.04829	14004	16757	14424.77
2378089	chr7	rs10265697	132851234	C	T	0.535	0.535	0.996	0.003902375817241	0.017	0.8189	14004	16757	14424.77
2373808	chr7	rs35140405	132851794	A	T	0.532	0.533	0.998	0.0058031292269501	0.017	0.7352	14004	16757	14424.77
2377588	chr7	rs141147830	132854350	C	T	0.98	0.979	0.701	0.0448012667045393	0.0723	0.535	14004	16757	14424.77
2365227	chr7	rs111951331	132854506	C	G	0.984	0.984	0.789	-0.0606952493104976	0.1056	0.5651	8113	7887	7788.31
2362030	chr7	rs10259794	132854875	C	T	0.0519	0.0531	0.99	-0.0744972786929105	0.0382	0.05145	14004	16757	14424.77
2376506	chr7	rs138423045	132855032	A	G	0.959	0.961	0.881	-0.050504132173768	0.0461	0.2731	14004	16757	14424.77
2375671	chr7	rs11972453	132855307	A	G	0.0524	0.0535	0.979	-0.0754997094016475	0.0383	0.04864	14004	16757	14424.77
2376240	chr7	rs185342672	132855446	C	A	0.978	0.979	0.711	-0.0931026182623243	0.0711	0.1906	13014	15757	13429.79
2357812	chr7	rs13227651	132855464	C	T	0.518	0.518	0.998	-0.0189993500097828	0.017	0.2635	14004	16757	14424.77
2376420	chr7	rs73165634	132856222	T	C	0.983	0.984	0.754	-0.0349952529972629	0.1	0.7265	9131	8890	8798.75
2363823	chr7	rs78891435	132857257	A	G	0.948	0.947	0.985	0.0745971382067833	0.0384	0.05214	14004	16757	14424.77
2368636	chr7	rs10242684	132857710	A	G	0.0524	0.0535	0.982	-0.0761038086648949	0.0383	0.04673	14004	16757	14424.77
2369096	chr7	rs10273168	132858440	C	T	0.0525	0.0536	0.981	-0.0762009300937354	0.0382	0.04629	14004	16757	14424.77
2367931	chr7	rs7808835	132858834	T	A	0.0519	0.053	0.987	-0.0741956683066094	0.0383	0.05282	14004	16757	14424.77
2360116	chr7	rs2343310	132858908	T	C	0.052	0.0531	0.988	-0.0741956683066094	0.0383	0.05233	14004	16757	14424.77
2365988	chr7	rs73165635	132859215	A	T	0.983	0.984	0.747	-0.0382004338153035	0.1002	0.7028	9131	8890	8798.75
2379992	chr7	rs11760697	132860672	C	G	0.521	0.522	0.991	-0.0202027073175195	0.017	0.2364	14004	16757	14424.77
2372005	chr7	rs113393790	132862560	C	T	0.538	0.537	0.997	0.0068961666878413	0.017	0.6845	14004	16757	14424.77
2375466	chr7	rs73165638	132863575	C	T	0.983	0.984	0.737	-0.0513038207587421	0.1004	0.6093	9131	8890	8798.75
2369089	chr7	rs11767440	132864003	G	C	0.519	0.519	0.994	-0.0191012733024012	0.017	0.2626	14004	16757	14424.77
2357932	chr7	rs4236641	132864577	G	T	0.539	0.539	0.997	0.0060019521956343	0.017	0.7266	14004	16757	14424.77
2364150	chr7	rs6954960	132865353	T	G	0.0531	0.0536	0.983	-0.0648052233661156	0.038	0.08836	14004	16757	14424.77
2367390	chr7	rs11979991	132865998	G	A	0.0521	0.053	0.986	-0.0710986585295806	0.0383	0.06336	14004	16757	14424.77
2380013	chr7	rs10233691	132866012	A	G	0.0527	0.0535	0.977	-0.0719042482916749	0.0382	0.06022	14004	16757	14424.77
2376163	chr7	rs10263779	132866311	G	A	0.0523	0.0532	0.985	-0.0703044455099639	0.0382	0.06583	14004	16757	14424.77
2379463	chr7	rs10279327	132866328	T	C	0.0523	0.0532	0.985	-0.070197167789298	0.0382	0.06608	14004	16757	14424.77
2377805	chr7	rs10279444	132866403	T	C	0.539	0.539	1.0	0.0066975214477213	0.017	0.6919	14004	16757	14424.77
2374320	chr7	rs6944686	132866718	G	A	0.514	0.515	1.01	-0.0196008476550609	0.0169	0.2479	14004	16757	14424.77
2361728	chr7	rs10267007	132866736	C	T	0.539	0.539	1.0	0.0069954745123864	0.017	0.6816	14004	16757	14424.77
2364950	chr7	rs6944882	132867010	C	T	0.514	0.515	1.01	-0.0193969096107316	0.0169	0.2517	14004	16757	14424.77
2368183	chr7	rs141510528	132867015	G	A	0.895	0.897	0.703	-0.0523043316292892	0.0329	0.1121	14004	16757	14424.77
2359823	chr7	rs77410442	132867708	G	A	0.969	0.97	0.772	-0.0166986496230515	0.0578	0.7722	13014	15757	13429.79
2375953	chr7	rs117451926	132867788	G	A	0.984	0.984	0.699	-0.0282965991551138	0.081	0.727	14004	16757	14424.77
2373187	chr7	rs6950530	132868257	A	T	0.539	0.539	0.994	0.0066975214477213	0.0171	0.6952	14004	16757	14424.77
2364598	chr7	rs4236642	132868947	C	T	0.0525	0.0532	0.98	-0.0676045499371671	0.0383	0.07744	14004	16757	14424.77
2376784	chr7	rs4731941	132869031	G	A	0.0526	0.0532	0.98	-0.0674012815955113	0.0383	0.07845	14004	16757	14424.77
2371584	chr7	rs6467468	132869067	A	G	0.0526	0.0532	0.98	-0.0674012815955113	0.0383	0.07834	14004	16757	14424.77
2363662	chr7	rs6467469	132869276	G	T	0.0526	0.0532	0.979	-0.0671980545634774	0.0383	0.07902	14004	16757	14424.77
2361319	chr7	rs6942866	132869834	T	C	0.0526	0.0533	0.978	-0.0668024151462154	0.0383	0.08132	14004	16757	14424.77
2380244	chr7	rs6961647	132870451	A	T	0.0527	0.0533	0.978	-0.0663962456396854	0.0383	0.08319	14004	16757	14424.77
2377934	chr7	rs6966105	132870841	C	T	0.0527	0.0533	0.977	-0.0662039071233048	0.0383	0.08413	14004	16757	14424.77
2362161	chr7	rs7800195	132871535	G	A	0.0528	0.0533	0.976	-0.0657018642254792	0.0383	0.08646	14004	16757	14424.77
2369120	chr7	rs7776646	132871675	A	G	0.0528	0.0533	0.976	-0.0654028946007014	0.0383	0.08799	14004	16757	14424.77
2365291	chr7	rs79038890	132872389	T	G	0.96	0.963	0.867	-0.0555972801024095	0.0472	0.2386	14004	16757	14424.77
2362634	chr7	rs4728281	132872509	G	A	0.0528	0.0533	0.975	-0.0641972460452074	0.0383	0.09423	14004	16757	14424.77
2362352	chr7	rs13236703	132872800	G	A	0.514	0.514	0.991	-0.0185000759845861	0.017	0.2767	14004	16757	14424.77
2359073	chr7	rs4389875	132873077	C	T	0.0529	0.0533	0.974	-0.0636962093151305	0.0384	0.09653	14004	16757	14424.77
2371115	chr7	rs59143542	132873658	C	T	0.623	0.624	0.821	0.0036034995896235	0.0192	0.852	14004	16757	14424.77
2375151	chr7	rs57854051	132873664	A	G	0.964	0.963	0.634	0.0350002811846215	0.057	0.5392	14004	16757	14424.77
2379003	chr7	rs79754361	132873809	T	C	0.987	0.987	0.321	-0.0107980900995126	0.1541	0.9443	9390	12405	10175.81
2371392	chr7	rs73165641	132873927	T	A	0.983	0.984	0.71	-0.0703044455099639	0.1025	0.4929	9131	8890	8798.75
2364391	chr7	rs62470902	132874175	A	G	0.537	0.535	0.964	-0.013399371963117	0.0173	0.4411	14004	16757	14424.77
2372561	chr7	rs11976774	132875192	A	G	0.947	0.947	0.972	0.0572967376061087	0.0385	0.1367	14004	16757	14424.77
2368958	chr7	rs10282637	132875600	G	A	0.947	0.947	0.972	0.0563992368491194	0.0385	0.1427	14004	16757	14424.77
2373854	chr7	rs10223893	132875693	G	A	0.947	0.947	0.972	0.0558981756288099	0.0385	0.1462	14004	16757	14424.77
2379098	chr7	rs117748702	132875708	C	T	0.982	0.983	0.713	0.0572967376061087	0.0762	0.4522	13457	16217	13881.29
2365484	chr7	rs10253602	132876218	A	G	0.947	0.947	0.972	0.055500929860874	0.0385	0.1493	14004	16757	14424.77
2363316	chr7	rs10243334	132876683	T	C	0.947	0.947	0.97	0.0551035262260241	0.0385	0.1524	14004	16757	14424.77
2379744	chr7	rs4349926	132877509	T	C	0.521	0.52	0.99	-0.0135007260538548	0.0171	0.4284	14004	16757	14424.77
2369719	chr7	rs10232019	132877796	C	G	0.947	0.947	0.968	0.054497654936202	0.0385	0.1566	14004	16757	14424.77
2364429	chr7	rs76329872	132877898	G	A	0.947	0.947	0.966	0.0537966583556417	0.0386	0.1633	14004	16757	14424.77
2358766	chr7	rs10232403	132878132	C	T	0.947	0.947	0.967	0.0535028515173065	0.0385	0.1645	14004	16757	14424.77
2379321	chr7	rs10232835	132878307	G	C	0.947	0.947	0.966	0.0540998523168248	0.0385	0.1601	14004	16757	14424.77
2363179	chr7	rs4731942	132878508	C	T	0.94	0.938	0.497	0.0369007163483657	0.0502	0.4632	14004	16757	14424.77
2376836	chr7	rs58991733	132878944	C	T	0.947	0.947	0.961	0.0542040540135122	0.0386	0.1602	14004	16757	14424.77
2376499	chr7	rs10265908	132879125	A	G	0.947	0.947	0.96	0.0539956397610122	0.0386	0.161	14004	16757	14424.77
2374472	chr7	rs12533456	132879799	C	T	0.521	0.519	0.985	-0.0127003085782322	0.0171	0.4591	14004	16757	14424.77
2370208	chr7	rs4275150	132880264	C	T	0.524	0.523	0.977	-0.0114047880634385	0.0172	0.5073	14004	16757	14424.77
2380479	chr7	rs80320932	132880309	T	C	0.946	0.946	0.951	0.0551035262260241	0.0386	0.1538	14004	16757	14424.77
2375954	chr7	rs28472762	132880965	T	G	0.946	0.946	0.945	0.0546018151915836	0.0386	0.1579	14004	16757	14424.77
2373493	chr7	rs10245131	132881211	C	T	0.774	0.771	0.89	-0.0114958245134845	0.0214	0.5919	14004	16757	14424.77
2364510	chr7	rs56694536	132881426	T	C	0.982	0.983	0.595	-0.015702643727291	0.0836	0.8515	13014	15757	13429.79
2363734	chr7	rs6968565	132882106	A	G	0.472	0.471	0.957	-0.0017014466397575	0.0173	0.9241	14004	16757	14424.77
2379826	chr7	rs6969503	132882481	G	A	0.529	0.527	0.955	-0.0114047880634385	0.0174	0.5131	14004	16757	14424.77
2372216	chr7	rs7806694	132883293	C	T	0.474	0.473	0.948	0.0006997551142732	0.0174	0.9692	14004	16757	14424.77
2377673	chr7	rs73451395	132883625	G	A	0.775	0.772	0.887	-0.010302892995897	0.0215	0.6306	14004	16757	14424.77
2365553	chr7	rs10235218	132883828	G	A	0.946	0.946	0.929	0.0567016428693038	0.0388	0.144	14004	16757	14424.77
2358561	chr7	rs117573379	132883982	G	A	0.946	0.944	0.796	0.0728042655546038	0.0415	0.07914	14004	16757	14424.77
2371085	chr7	rs9886040	132884028	C	A	0.945	0.945	0.922	0.0590044865764036	0.0388	0.1282	14004	16757	14424.77
2365381	chr7	rs7811621	132884221	C	A	0.945	0.945	0.922	0.0589007839201085	0.0388	0.1296	14004	16757	14424.77
2370100	chr7	rs73165647	132884498	G	A	0.983	0.984	0.7	-0.0856014622957261	0.1029	0.4058	9131	8890	8798.75
2362474	chr7	rs35516253	132885436	G	A	0.91	0.907	0.832	0.0318958749835631	0.0325	0.3257	14004	16757	14424.77
2357979	chr7	rs28375034	132886052	G	A	0.946	0.945	0.916	0.0610010215573989	0.039	0.118	14004	16757	14424.77
2374138	chr7	rs76887766	132886101	C	T	0.784	0.78	0.873	-0.005304041591906	0.0219	0.8085	14004	16757	14424.77
2379448	chr7	rs34214574	132886923	C	G	0.559	0.563	0.904	-0.0085968472255182	0.018	0.6317	14004	16757	14424.77
2373772	chr7	rs6467472	132887036	T	A	0.563	0.558	0.897	-0.0006001800720324	0.0181	0.9736	14004	16757	14424.77
2360745	chr7	rs55819134	132887057	A	C	0.984	0.985	0.682	-0.073904915847972	0.1021	0.4694	9622	9569	9368.65
2376063	chr7	rs10277847	132887579	A	G	0.542	0.536	0.899	0.0060019521956343	0.018	0.7378	14004	16757	14424.77
2361739	chr7	rs12707086	132887876	G	C	0.91	0.907	0.842	0.0324962313421326	0.0323	0.3137	14004	16757	14424.77
2373196	chr7	rs7778876	132888047	T	A	0.895	0.896	0.889	0.022299507494767	0.0294	0.4483	14004	16757	14424.77
2364730	chr7	rs7800577	132888793	C	T	0.387	0.382	0.876	0.0115035793834154	0.0185	0.535	14004	16757	14424.77
2366432	chr7	rs7800830	132888811	G	A	0.466	0.461	0.833	0.0096037361426946	0.0185	0.6019	14004	16757	14424.77
2368168	chr7	rs62470908	132889934	A	T	0.934	0.933	0.927	-0.0164953025291975	0.0356	0.642	14004	16757	14424.77
2360460	chr7	rs67408087	132890025	T	C	0.934	0.933	0.928	-0.0166986496230515	0.0356	0.6392	14004	16757	14424.77
2375262	chr7	rs10230840	132890146	A	T	0.663	0.662	0.952	0.0128964817350202	0.0183	0.4802	14004	16757	14424.77
2371444	chr7	rs10261030	132890521	G	C	0.433	0.43	0.985	-0.0031048149534787	0.0172	0.8559	14004	16757	14424.77
2373621	chr7	rs74426659	132890998	A	G	0.847	0.845	0.933	-0.0125990355765152	0.0242	0.6038	14004	16757	14424.77
2371689	chr7	rs6955404	132891647	C	A	0.434	0.431	0.996	-0.0026033858701149	0.0171	0.8798	14004	16757	14424.77
2378406	chr7	rs6467473	132891831	C	T	0.511	0.507	0.987	0.0045994064948955	0.017	0.7848	14004	16757	14424.77
2380086	chr7	rs7789204	132892135	A	C	0.78	0.779	0.925	0.0059025456526138	0.0212	0.78	14004	16757	14424.77
2362672	chr7	rs4389876	132895495	C	A	0.67	0.667	0.963	0.0148984646619666	0.0183	0.4168	14004	16757	14424.77
2366307	chr7	rs4523194	132895580	C	T	0.78	0.779	0.929	0.0060019521956343	0.0211	0.776	14004	16757	14424.77
2372826	chr7	rs143223701	132896353	C	A	0.935	0.933	0.954	-0.0176956485356892	0.0352	0.6159	14004	16757	14424.77
2359470	chr7	rs116759958	132896867	A	C	0.934	0.933	0.955	-0.015895669405385	0.0351	0.6508	14004	16757	14424.77
2363737	chr7	rs58115480	132897130	A	G	0.945	0.942	0.888	0.0827037792644135	0.0392	0.03479	14004	16757	14424.77
2370678	chr7	rs36198873	132897139	A	T	0.67	0.667	0.967	0.0153023200084426	0.0183	0.4026	14004	16757	14424.77
2360981	chr7	rs111869207	132897733	T	C	0.846	0.844	0.941	-0.0138961051921114	0.0241	0.5626	14004	16757	14424.77
2377107	chr7	rs6950075	132897804	G	C	0.432	0.429	0.995	-0.0036968248442897	0.0172	0.8291	14004	16757	14424.77
2380416	chr7	rs6970217	132898017	T	C	0.935	0.933	0.957	-0.0147989665120717	0.0352	0.6746	14004	16757	14424.77
2376902	chr7	rs6950189	132898129	A	G	0.934	0.933	0.959	-0.0158042315449673	0.0351	0.6534	14004	16757	14424.77
2371616	chr7	rs6467474	132898164	A	T	0.67	0.667	0.969	0.0154992634469238	0.0183	0.3963	14004	16757	14424.77
2378322	chr7	rs9692288	132899125	G	A	0.889	0.888	0.903	0.0264958638039652	0.0284	0.3509	14004	16757	14424.77
2361591	chr7	rs4335058	132899601	T	G	0.935	0.934	0.967	-0.0170037478161859	0.0351	0.6274	14004	16757	14424.77
2369573	chr7	rs4272312	132899833	C	T	0.666	0.664	0.982	0.0147999386115992	0.0181	0.4119	14004	16757	14424.77
2373869	chr7	rs73453628	132899890	G	A	0.846	0.844	0.944	-0.0137034650584925	0.024	0.5691	14004	16757	14424.77
2370332	chr7	rs10236562	132900017	T	C	0.433	0.43	0.999	-0.0024028846163103	0.0171	0.8872	14004	16757	14424.77
2359975	chr7	rs6962059	132900540	G	T	0.512	0.507	1.0	0.0060019521956343	0.0169	0.722	14004	16757	14424.77
2368052	chr7	rs117529613	132900748	C	T	0.963	0.965	0.905	-0.0406970023321042	0.0488	0.4041	13457	16217	13881.29
2373364	chr7	rs10254347	132900942	A	G	0.433	0.43	1.0	-0.0027036515743148	0.0171	0.8739	14004	16757	14424.77
2380048	chr7	rs75875194	132901591	G	A	0.781	0.78	0.937	0.0065981840282271	0.0211	0.753	14004	16757	14424.77
2369765	chr7	rs76817716	132901594	C	A	0.98	0.98	0.72	0.0314017631395316	0.0727	0.6651	13014	15757	13429.79
2365367	chr7	rs6467475	132901801	G	A	0.446	0.441	1.0	0.001998002662673	0.0171	0.9063	14004	16757	14424.77
2365224	chr7	rs34436982	132901981	A	T	0.935	0.934	0.968	-0.0183982139464423	0.0351	0.6009	14004	16757	14424.77
2370640	chr7	rs2344701	132902015	G	A	0.446	0.441	1.0	0.001998002662673	0.0171	0.9082	14004	16757	14424.77
2369072	chr7	rs1986896	132902407	T	C	0.446	0.441	1.0	0.001998002662673	0.0171	0.9087	14004	16757	14424.77
2360476	chr7	rs6948495	132903031	C	T	0.447	0.441	1.0	0.0020977980821461	0.0171	0.9017	14004	16757	14424.77
2379162	chr7	rs6948684	132903202	A	G	0.447	0.441	1.0	0.0021975835434872	0.0171	0.8963	14004	16757	14424.77
2368538	chr7	rs146915586	132903218	G	A	0.944	0.942	0.888	0.0819025156196343	0.039	0.03588	14004	16757	14424.77
2376080	chr7	rs59684851	132903301	C	T	0.846	0.844	0.945	-0.0137034650584925	0.024	0.5682	14004	16757	14424.77
2365875	chr7	rs12669024	132903789	A	C	0.447	0.441	0.999	0.0025966258472659	0.0171	0.8779	14004	16757	14424.77
2374032	chr7	rs28562744	132904676	G	A	0.511	0.507	1.01	0.0067968490002727	0.0169	0.6884	14004	16757	14424.77
2379845	chr7	rs28408799	132904779	G	A	0.511	0.507	1.01	0.0068961666878413	0.0169	0.6847	14004	16757	14424.77
2375042	chr7	rs6959288	132905069	A	G	0.669	0.667	0.973	0.0167981182758809	0.0182	0.3578	14004	16757	14424.77
2366821	chr7	rs6980193	132905391	T	A	0.447	0.441	0.998	0.0025966258472659	0.0171	0.8793	14004	16757	14424.77
2368723	chr7	rs10253204	132906015	A	G	0.511	0.507	1.01	0.0072039888485025	0.0169	0.6698	14004	16757	14424.77
2367414	chr7	rs10224071	132906106	C	T	0.665	0.663	0.979	0.0158044491449436	0.0181	0.3841	14004	16757	14424.77
2366941	chr7	rs10253629	132906361	A	G	0.665	0.663	0.979	0.0158044491449436	0.0181	0.3822	14004	16757	14424.77
2365393	chr7	rs17166941	132906515	A	G	0.846	0.844	0.945	-0.0129028853555234	0.024	0.5913	14004	16757	14424.77
2360021	chr7	rs6965761	132906533	G	A	0.665	0.662	0.978	0.0159028762794155	0.0181	0.3809	14004	16757	14424.77
2372042	chr7	rs9942555	132907121	G	T	0.511	0.507	1.01	0.0076010387728197	0.0169	0.6507	14004	16757	14424.77
2377165	chr7	rs11971960	132907480	G	A	0.511	0.506	1.01	0.0074025335167413	0.0169	0.6595	14004	16757	14424.77
2373084	chr7	rs11978702	132907525	A	G	0.497	0.496	1.0	0.0026963615477425	0.0169	0.8734	14004	16757	14424.77
2375872	chr7	rs11979455	132907651	A	G	0.511	0.506	1.01	0.0075017910703226	0.0169	0.6547	14004	16757	14424.77
2363989	chr7	rs12531997	132907681	G	C	0.982	0.984	0.769	-0.151602263134588	0.1052	0.1498	8097	7677	7659.16
2376118	chr7	rs10231903	132907794	C	T	0.511	0.506	1.01	0.0076010387728197	0.0169	0.6529	14004	16757	14424.77
2365023	chr7	rs7807411	132907916	C	G	0.51	0.506	1.01	0.0082954970241069	0.0169	0.6234	14004	16757	14424.77
2372597	chr7	rs7807578	132908104	A	G	0.51	0.506	1.01	0.0082954970241069	0.0169	0.6227	14004	16757	14424.77
2371473	chr7	rs7807579	132908112	A	T	0.51	0.506	1.01	0.0082954970241069	0.0169	0.6235	14004	16757	14424.77
2358783	chr7	rs7807932	132908384	A	G	0.51	0.506	1.0	0.0084045823438103	0.0169	0.6211	14004	16757	14424.77
2358062	chr7	rs13229028	132908492	A	G	0.936	0.935	0.954	-0.0217038334437866	0.0355	0.541	14004	16757	14424.77
2376049	chr7	rs4580988	132908837	G	A	0.511	0.507	1.0	0.0084045823438103	0.0169	0.6212	14004	16757	14424.77
2360361	chr7	rs6963507	132909369	T	C	0.512	0.507	0.996	0.0090984829852593	0.017	0.5898	14004	16757	14424.77
2379588	chr7	rs6948199	132909909	G	A	0.512	0.507	0.993	0.0092966519050945	0.017	0.5828	14004	16757	14424.77
2363281	chr7	rs7805926	132911011	T	G	0.506	0.502	0.983	0.0089993837968006	0.0171	0.5962	14004	16757	14424.77
2380226	chr7	rs180702961	132911123	C	T	0.875	0.872	0.889	-0.0054045784588597	0.0269	0.8403	14004	16757	14424.77
2365420	chr7	rs7806085	132911126	T	C	0.495	0.494	0.972	0.0036034995896235	0.0172	0.8335	14004	16757	14424.77
2359063	chr7	rs6467476	132911336	A	G	0.439	0.437	0.961	-0.0010005003335835	0.0174	0.9552	14004	16757	14424.77
2365862	chr7	rs7784293	132912117	T	C	0.93	0.934	0.913	-0.0475948788076838	0.0352	0.1765	14004	16757	14424.77
2360820	chr7	rs7784444	132912224	T	C	0.93	0.935	0.914	-0.0484972070855493	0.0352	0.1686	14004	16757	14424.77
2375384	chr7	rs7801711	132912277	G	C	0.93	0.935	0.914	-0.0490011864330638	0.0352	0.1645	14004	16757	14424.77
2379957	chr7	rs7801714	132912288	G	C	0.93	0.934	0.908	-0.048896169787829	0.0352	0.1645	14004	16757	14424.77
2376156	chr7	rs7801964	132912403	G	A	0.941	0.943	0.924	-0.029202265808213	0.0376	0.4385	14004	16757	14424.77
2361540	chr7	rs3857863	132912800	G	A	0.93	0.935	0.917	-0.0486021818392175	0.0352	0.1679	14004	16757	14424.77
2373022	chr7	rs28369400	132913071	C	T	0.931	0.936	0.923	-0.047899061319535	0.0353	0.1751	14004	16757	14424.77
2378597	chr7	rs192631818	132913175	G	A	0.984	0.984	0.855	0.0166014304974254	0.0915	0.8562	9030	9904	9009.43
2370050	chr7	rs4476947	132913481	G	C	0.942	0.944	0.938	-0.0278954863187535	0.0377	0.4595	14004	16757	14424.77
2372983	chr7	rs6979285	132913887	G	A	0.942	0.944	0.938	-0.0275048131221902	0.0377	0.4666	14004	16757	14424.77
2376437	chr7	rs4096503	132914027	C	T	0.931	0.935	0.923	-0.047899061319535	0.0352	0.1737	14004	16757	14424.77
2362292	chr7	rs6467477	132914361	A	G	0.93	0.935	0.917	-0.048203336386541	0.0351	0.1705	14004	16757	14424.77
2363682	chr7	rs62470911	132914515	G	A	0.942	0.939	0.846	0.0736964589223369	0.0389	0.05831	14004	16757	14424.77
2365542	chr7	rs6467478	132914736	A	C	0.931	0.935	0.924	-0.0478046499481398	0.0352	0.1751	14004	16757	14424.77
2360722	chr7	rs6467479	132914921	G	C	0.932	0.936	0.93	-0.0471964348309747	0.0353	0.1809	14004	16757	14424.77
2362059	chr7	rs13235319	132915124	C	A	0.728	0.722	0.916	0.001998002662673	0.0198	0.9183	14004	16757	14424.77
2358079	chr7	rs6951889	132915965	C	T	0.933	0.937	0.932	-0.0416035498550752	0.0356	0.2426	14004	16757	14424.77
2376556	chr7	rs17573824	132916149	C	G	0.983	0.984	0.762	-0.169496155000205	0.1028	0.09918	8660	8427	8331.79
2360989	chr7	rs146964779	132916373	G	A	0.97	0.971	0.684	0.0446960805488528	0.0615	0.4666	13014	15757	13429.79
2378959	chr7	rs6952699	132916395	C	A	0.949	0.95	0.918	-0.0239956055562207	0.0404	0.5514	14004	16757	14424.77
2359057	chr7	rs6467480	132916747	C	T	0.943	0.945	0.944	-0.026898543868701	0.0378	0.4762	14004	16757	14424.77
2363558	chr7	rs7790877	132917054	G	A	0.943	0.945	0.945	-0.026898543868701	0.0378	0.4763	14004	16757	14424.77
2359233	chr7	rs79901847	132917293	T	C	0.983	0.983	0.828	0.0219962978718961	0.0752	0.7702	12523	15078	12859.9
2367409	chr7	rs76851555	132917361	A	G	0.804	0.802	0.896	0.0317021347305135	0.0224	0.1569	14004	16757	14424.77
2363548	chr7	rs7778597	132917983	T	G	0.933	0.937	0.932	-0.044401309298167	0.0355	0.2112	14004	16757	14424.77
2361228	chr7	rs117524231	132918293	A	G	0.877	0.874	0.889	-0.0124977728299804	0.0271	0.6457	14004	16757	14424.77
2365272	chr7	rs6467481	132918336	G	A	0.933	0.937	0.942	-0.0469029460862576	0.0353	0.1841	14004	16757	14424.77
2371407	chr7	rs6467482	132918345	A	C	0.462	0.459	0.911	0.0092966519050945	0.0178	0.6007	14004	16757	14424.77
2357925	chr7	rs78899481	132918982	G	C	0.857	0.855	0.917	-0.0136020904182857	0.0251	0.5873	14004	16757	14424.77
2364617	chr7	rs1922419	132919013	A	G	0.934	0.938	0.95	-0.0437011352710986	0.0355	0.2184	14004	16757	14424.77
2366728	chr7	rs10279531	132920710	T	C	0.934	0.938	0.965	-0.0428970626523952	0.0354	0.2252	14004	16757	14424.77
2373693	chr7	rs11769029	132921961	T	G	0.774	0.772	0.897	0.0032048589489113	0.0213	0.8794	14004	16757	14424.77
2373286	chr7	rs62470912	132921963	G	T	0.942	0.94	0.815	-0.015702643727291	0.0399	0.6949	14004	16757	14424.77
2378650	chr7	rs117681797	132922389	G	T	0.852	0.85	0.922	-0.0136020904182857	0.0247	0.5811	14004	16757	14424.77
2376510	chr7	rs7793812	132922589	G	C	0.944	0.946	0.977	-0.0288007896057264	0.0375	0.443	14004	16757	14424.77
2368924	chr7	rs28438561	132923063	C	T	0.944	0.946	0.978	-0.0289037168568363	0.0375	0.4413	14004	16757	14424.77
2375969	chr7	rs7795177	132923564	G	A	0.944	0.946	0.979	-0.0290993078252748	0.0375	0.4369	14004	16757	14424.77
2363397	chr7	rs7794810	132923584	A	G	0.944	0.946	0.979	-0.0289963604415917	0.0375	0.4385	14004	16757	14424.77
2369672	chr7	rs7798806	132923815	A	G	0.944	0.946	0.981	-0.0292949370570243	0.0374	0.4346	14004	16757	14424.77
2376360	chr7	rs73436916	132924399	G	A	0.792	0.787	0.928	0.0141001243787816	0.0215	0.5098	14004	16757	14424.77
2379449	chr7	rs73724504	132924484	C	G	0.948	0.949	0.962	-0.0252972953741621	0.0391	0.5182	14004	16757	14424.77
2361161	chr7	rs57031295	132924729	G	T	0.944	0.946	0.982	-0.0290993078252748	0.0374	0.4367	14004	16757	14424.77
2367544	chr7	rs12536646	132924777	C	T	0.933	0.937	0.956	-0.0462952789853036	0.0352	0.1885	14004	16757	14424.77
2359726	chr7	rs188972296	132925499	G	A	0.983	0.983	0.673	-0.0652000732482552	0.0905	0.4716	10995	13279	11267.58
2372140	chr7	rs17166971	132925928	T	C	0.941	0.943	0.975	-0.0281011651109099	0.0367	0.4442	14004	16757	14424.77
2375310	chr7	rs10278869	132926114	T	A	0.941	0.943	0.975	-0.0281011651109099	0.0367	0.4441	14004	16757	14424.77
2364941	chr7	rs10279120	132926382	T	A	0.941	0.943	0.975	-0.0277001306422786	0.0367	0.4494	14004	16757	14424.77
2380297	chr7	rs10263384	132926388	C	G	0.931	0.935	0.955	-0.0442967745820927	0.0346	0.2005	14004	16757	14424.77
2363277	chr7	rs7778404	132927070	A	G	0.941	0.943	0.977	-0.026898543868701	0.0366	0.4624	14004	16757	14424.77
2376336	chr7	rs7779514	132927548	G	T	0.941	0.943	0.972	-0.0270012755029434	0.0367	0.4625	14004	16757	14424.77
2379437	chr7	rs7802313	132927792	T	C	0.467	0.464	0.906	0.0118989261570991	0.0178	0.5042	14004	16757	14424.77
2369314	chr7	rs6467483	132928633	C	T	0.944	0.945	0.972	-0.0281011651109099	0.0375	0.4533	14004	16757	14424.77
2358726	chr7	rs6955851	132929334	A	T	0.953	0.954	0.895	-0.0356997191343252	0.0424	0.3991	14004	16757	14424.77
2379621	chr7	rs7789317	132929546	A	G	0.939	0.94	0.933	-0.0182047046548463	0.0368	0.6205	14004	16757	14424.77
2374752	chr7	rs35792732	132929804	C	T	0.922	0.919	0.782	0.0624958112255439	0.0355	0.07838	14004	16757	14424.77
2366841	chr7	rs6943707	132930576	T	C	0.791	0.791	0.962	0.0254045542217263	0.0212	0.2311	14004	16757	14424.77
2367510	chr7	rs61069430	132930728	A	G	0.791	0.791	0.963	0.025696986087186	0.0212	0.2268	14004	16757	14424.77
2372050	chr7	rs190245251	132930783	C	G	0.987	0.987	0.802	0.0465018336514199	0.0933	0.6185	10746	13512	11173.35
2377923	chr7	rs55683953	132930976	A	G	0.791	0.791	0.966	0.025696986087186	0.0212	0.2253	14004	16757	14424.77
2367440	chr7	rs10241020	132931302	T	A	0.794	0.793	0.971	0.0267003518299564	0.0213	0.2098	14004	16757	14424.77
2373293	chr7	rs10225463	132931323	C	T	0.795	0.794	0.972	0.0267003518299564	0.0213	0.2085	14004	16757	14424.77
2367684	chr7	rs76670785	132931347	C	T	0.796	0.795	0.97	0.0275957115907991	0.0213	0.1953	14004	16757	14424.77
2369606	chr7	rs10225804	132931436	G	A	0.795	0.794	0.973	0.0267977123853779	0.0212	0.2072	14004	16757	14424.77
2373623	chr7	rs117203714	132932306	C	A	0.977	0.975	0.829	0.150297551768755	0.0628	0.01667	13014	15757	13429.79
2367224	chr7	rs6467484	132932589	A	G	0.792	0.791	0.976	0.0263010744193707	0.0211	0.2131	14004	16757	14424.77
2360586	chr7	rs79184355	132933061	A	G	0.858	0.856	0.963	0.0461963268897065	0.0247	0.06119	14004	16757	14424.77
2367953	chr7	rs10240826	132933176	A	G	0.794	0.794	0.982	0.0270994698817177	0.0211	0.2004	14004	16757	14424.77
2377985	chr7	rs141518368	132933231	G	A	0.976	0.973	0.71	0.128700995015734	0.0641	0.04471	14004	16757	14424.77
2361420	chr7	rs79236554	132933856	T	C	0.945	0.946	0.922	-0.0187038311937836	0.0388	0.6308	14004	16757	14424.77
2358069	chr7	rs7792140	132934699	G	A	0.795	0.794	0.984	0.0273038345273452	0.0211	0.1966	14004	16757	14424.77
2373718	chr7	rs7792155	132934726	G	A	0.793	0.792	0.977	0.0274011363479391	0.0211	0.1948	14004	16757	14424.77
2359452	chr7	rs28762438	132935446	T	G	0.791	0.79	0.982	0.0269047980491434	0.021	0.2007	14004	16757	14424.77
2378230	chr7	rs35542623	132935475	A	G	0.776	0.771	0.903	0.0153023200084426	0.0213	0.4717	14004	16757	14424.77
2371022	chr7	rs10224424	132936337	G	A	0.791	0.79	0.983	0.0270994698817177	0.021	0.1964	14004	16757	14424.77
2366467	chr7	rs7790835	132938112	T	C	0.793	0.792	0.992	0.0289955368412525	0.021	0.1668	14004	16757	14424.77
2366911	chr7	rs13437786	132938179	G	A	0.793	0.792	0.992	0.0291023874205329	0.021	0.1666	14004	16757	14424.77
2368886	chr7	rs13438084	132938197	T	C	0.793	0.792	0.992	0.0291023874205329	0.021	0.1666	14004	16757	14424.77
2372388	chr7	rs192478100	132938820	C	T	0.979	0.98	0.728	-0.0689000186550519	0.0728	0.3441	12299	15262	12840.95
2358886	chr7	rs6980297	132938829	A	G	0.783	0.784	0.994	0.0215951374365897	0.0207	0.296	14004	16757	14424.77
2372457	chr7	rs6962538	132938858	T	C	0.78	0.781	0.99	0.0213015034199157	0.0206	0.3008	14004	16757	14424.77
2362480	chr7	rs7777153	132939309	C	T	0.794	0.792	0.991	0.0298014912367898	0.0211	0.1574	14004	16757	14424.77
2374442	chr7	rs7777427	132939378	G	T	0.794	0.793	0.99	0.0295005481176215	0.0211	0.1607	14004	16757	14424.77
2374686	chr7	rs142404006	132939403	T	C	0.98	0.981	0.741	-0.115904800644611	0.0751	0.1228	12439	15214	12870.84
2369980	chr7	rs17166977	132939451	G	A	0.855	0.853	0.977	0.0441030061101949	0.0243	0.06921	14004	16757	14424.77
2372094	chr7	rs7777691	132939543	G	C	0.792	0.791	0.985	0.0270994698817177	0.021	0.1983	14004	16757	14424.77
2367655	chr7	rs61180147	132940824	G	C	0.795	0.793	0.987	0.0304031059110447	0.0211	0.15	14004	16757	14424.77
2361582	chr7	rs58625326	132940830	C	T	0.796	0.795	0.986	0.0284999894699013	0.0212	0.1783	14004	16757	14424.77
2365738	chr7	rs61627000	132941032	T	C	0.782	0.783	0.993	0.0228958774769045	0.0207	0.2684	14004	16757	14424.77
2369551	chr7	rs10246646	132943153	T	A	0.782	0.783	0.995	0.0227981362759783	0.0206	0.2685	14004	16757	14424.77
2375469	chr7	rs118000429	132943159	G	A	0.984	0.986	0.75	-0.151800111246074	0.0858	0.07691	12467	15217	12886.31
2373500	chr7	rs116997096	132944155	T	G	0.858	0.856	0.905	-0.0112025145079934	0.0254	0.6593	14004	16757	14424.77
2380329	chr7	rs1882540	132944215	T	C	0.782	0.783	0.995	0.0228958774769045	0.0206	0.2665	14004	16757	14424.77
2373855	chr7	rs140040498	132945189	C	T	0.974	0.972	0.544	0.13539590334361	0.0711	0.05703	14004	16757	14424.77
2378953	chr7	rs10215367	132945754	C	T	0.523	0.518	0.991	0.0205964297986501	0.017	0.2248	14004	16757	14424.77
2361157	chr7	rs4433086	132945995	C	A	0.783	0.784	0.992	0.0238044133801613	0.0207	0.2494	14004	16757	14424.77
2362134	chr7	rs4433087	132946002	C	T	0.783	0.784	0.992	0.0239020562806236	0.0207	0.2487	14004	16757	14424.77
2360865	chr7	rs78150316	132946288	C	T	0.944	0.944	0.917	-0.0128015918372089	0.0384	0.739	14004	16757	14424.77
2364711	chr7	rs73148906	132946598	G	A	0.783	0.784	0.99	0.0231011029079872	0.0207	0.2652	14004	16757	14424.77
2358443	chr7	rs74553879	132947117	C	T	0.945	0.946	0.926	-0.0158042315449673	0.0387	0.6834	14004	16757	14424.77
2372147	chr7	rs35284403	132948884	T	C	0.742	0.736	0.977	0.0067968490002727	0.0196	0.7292	14004	16757	14424.77
2370583	chr7	rs57166783	132950104	G	A	0.855	0.853	0.97	0.0439977464776452	0.0244	0.07101	14004	16757	14424.77
2377008	chr7	rs117397865	132951012	C	T	0.976	0.974	0.719	0.133796357518225	0.0642	0.03723	14004	16757	14424.77
2372163	chr7	rs1343697	132952983	C	G	0.985	0.986	0.763	-0.0964007742863544	0.1115	0.3873	8238	7810	7796.16
2362948	chr7	rs5008332	132953093	G	A	0.785	0.784	0.983	0.0273038345273452	0.0208	0.1892	14004	16757	14424.77
2371374	chr7	rs58092510	132953784	G	A	0.785	0.784	0.983	0.027196791588428	0.0208	0.1913	14004	16757	14424.77
2370170	chr7	rs12707087	132954533	T	C	0.0624	0.0614	0.651	-0.0166986496230515	0.0437	0.7027	14004	16757	14424.77
2359757	chr7	rs68122915	132955935	A	T	0.774	0.775	0.987	0.0213015034199157	0.0204	0.2971	14004	16757	14424.77
2377269	chr7	rs79633663	132955987	A	G	0.936	0.937	0.937	0.0076010387728197	0.0358	0.8329	14004	16757	14424.77
2371654	chr7	rs10262862	132956034	C	T	0.527	0.522	0.989	0.0217027816432335	0.017	0.2028	14004	16757	14424.77
2364572	chr7	rs10263196	132956182	G	A	0.755	0.749	0.979	0.009197572354042	0.0199	0.6419	14004	16757	14424.77
2380050	chr7	rs10263688	132956535	G	C	0.755	0.749	0.979	0.0089993837968006	0.0199	0.6522	14004	16757	14424.77
2371259	chr7	rs73436962	132958235	C	T	0.842	0.841	0.962	0.0372957847436969	0.0236	0.1148	14004	16757	14424.77
2363024	chr7	rs12112133	132960079	T	C	0.774	0.775	0.988	0.0213993910058902	0.0204	0.2949	14004	16757	14424.77
2376775	chr7	rs7782102	132961268	T	C	0.774	0.775	0.987	0.0217027816432335	0.0204	0.2879	14004	16757	14424.77
2370103	chr7	rs1882538	132961738	G	A	0.754	0.748	0.974	0.0093957216403621	0.0199	0.6352	14004	16757	14424.77
2360516	chr7	rs150843215	132962177	G	A	0.984	0.986	0.438	-0.188198793966831	0.1089	0.08409	12826	15586	13281.5
2362926	chr7	rs9632700	132962968	A	G	0.754	0.748	0.972	0.009197572354042	0.0199	0.6439	14004	16757	14424.77
2359565	chr7	rs150455975	132964415	G	A	0.984	0.985	0.874	-0.0408011614039327	0.0778	0.5999	12424	15167	12839.79
2362646	chr7	rs56199107	132964888	A	T	0.768	0.769	0.981	0.0219962978718961	0.0203	0.2796	14004	16757	14424.77
2365987	chr7	rs150564912	132965329	T	C	0.977	0.974	0.728	0.140900424493166	0.065	0.03002	14004	16757	14424.77
2362858	chr7	rs113469596	132966512	A	G	0.875	0.872	0.884	0.0033045340083004	0.027	0.9018	14004	16757	14424.77
2363122	chr7	rs7794376	132966600	T	C	0.775	0.777	0.983	0.0200967016991224	0.0205	0.326	14004	16757	14424.77
2366863	chr7	rs6467485	132968943	C	G	0.774	0.776	0.98	0.0179970767016546	0.0205	0.3796	14004	16757	14424.77
2373225	chr7	rs11977339	132970674	C	T	0.753	0.747	0.959	0.0110981866660334	0.02	0.5809	14004	16757	14424.77
2373246	chr7	rs6963055	132970679	G	A	0.791	0.79	0.973	0.0255995183002125	0.0211	0.2248	14004	16757	14424.77
2369657	chr7	rs11770490	132971305	T	C	0.979	0.982	0.533	-0.127594763615376	0.0838	0.128	13233	15840	13587.08
2365345	chr7	rs60498338	132971503	C	T	0.936	0.938	0.641	-0.0519040071504222	0.0431	0.2281	14004	16757	14424.77
2373929	chr7	rs74426508	132973040	A	T	0.968	0.968	0.881	0.0098018049722602	0.0511	0.8473	14004	16757	14424.77
2366281	chr7	rs1317056	132973218	T	C	0.975	0.977	0.77	-0.0286978729475453	0.0651	0.6597	13513	16078	13854.87
2360646	chr7	rs1317057	132973522	G	A	0.843	0.843	1.01	0.0209000641077417	0.0232	0.367	14004	16757	14424.77
2380301	chr7	rs2178688	132974012	G	C	0.529	0.524	0.973	0.0208021276292633	0.0172	0.2264	14004	16757	14424.77
2369933	chr7	rs12539120	132974316	A	G	0.981	0.983	0.778	-0.115601666572827	0.0879	0.1881	10365	9922	9915.6
2380065	chr7	rs73724533	132975423	C	T	0.951	0.952	0.915	-0.0318003125497978	0.0414	0.4426	14004	16757	14424.77
2359586	chr7	rs17167009	132975800	A	G	0.843	0.843	1.0	0.021497269010823	0.0232	0.355	14004	16757	14424.77
2375887	chr7	rs4366012	132976327	G	C	0.843	0.843	1.0	0.0213993910058902	0.0232	0.3559	14004	16757	14424.77
2366700	chr7	rs66905772	132976648	A	G	0.843	0.843	1.0	0.0213015034199157	0.0232	0.3597	14004	16757	14424.77
2371916	chr7	rs2345065	132978674	G	A	0.91	0.907	0.969	0.0558036076154242	0.0298	0.06136	14004	16757	14424.77
2371093	chr7	rs142479649	132979297	A	G	0.982	0.981	0.671	0.0124027667170427	0.0761	0.8711	14004	16757	14424.77
2368380	chr7	rs61277968	132980371	C	A	0.856	0.853	0.987	0.029296631955588	0.0242	0.2259	14004	16757	14424.77
2380295	chr7	rs73724534	132981491	C	T	0.948	0.949	0.917	-0.0274020297483382	0.0401	0.4939	14004	16757	14424.77
2372921	chr7	rs10232504	132983884	A	C	0.842	0.842	0.994	0.0210959082947329	0.0233	0.3648	14004	16757	14424.77
2360873	chr7	rs10232603	132983905	A	G	0.842	0.842	0.993	0.0210959082947329	0.0233	0.3639	14004	16757	14424.77
2365010	chr7	rs17167013	132986813	T	C	0.842	0.842	0.996	0.0213993910058902	0.0233	0.3581	14004	16757	14424.77
2375110	chr7	rs6955665	132987551	G	A	0.842	0.842	0.993	0.0204004877576787	0.0233	0.3817	14004	16757	14424.77
2372436	chr7	rs10229242	132990498	G	A	0.842	0.842	0.989	0.0204004877576787	0.0233	0.3823	14004	16757	14424.77
2375465	chr7	rs2204885	132992438	G	C	0.842	0.842	0.988	0.0205964297986501	0.0233	0.3775	14004	16757	14424.77
2378270	chr7	rs73436986	132995087	A	G	0.913	0.91	0.962	0.0600974240485804	0.0305	0.04864	14004	16757	14424.77
2380469	chr7	rs4546583	132995790	A	G	0.842	0.842	0.989	0.0213993910058902	0.0234	0.3598	14004	16757	14424.77
2365110	chr7	rs2345066	132995996	A	G	0.842	0.842	0.989	0.0213993910058902	0.0234	0.3599	14004	16757	14424.77
2376945	chr7	rs146471981	132996000	G	A	0.984	0.984	0.711	0.0647010079358763	0.1057	0.5404	7785	10217	8066.77
2374951	chr7	rs6947465	132998113	G	A	0.841	0.841	0.984	0.0204984635773248	0.0234	0.3796	14004	16757	14424.77
2363018	chr7	rs13239635	132999122	G	A	0.688	0.683	0.951	0.0098018049722602	0.0187	0.6012	14004	16757	14424.77
2366584	chr7	rs116881079	132999801	T	C	0.917	0.913	0.96	0.0691995168010044	0.031	0.02559	14004	16757	14424.77
2374252	chr7	rs6963600	133001333	A	G	0.841	0.841	0.979	0.0208021276292633	0.0234	0.3741	14004	16757	14424.77
2362543	chr7	rs142233871	133001570	C	T	0.986	0.987	0.792	0.0011992805754821	0.0897	0.9889	11976	14538	12316.42
2373438	chr7	rs73436989	133005108	G	T	0.91	0.907	0.956	0.0562007331879655	0.0301	0.06152	14004	16757	14424.77
2363273	chr7	rs142872766	133005250	G	C	0.984	0.985	0.876	-0.0631954234971474	0.0752	0.4007	13014	15757	13429.79
2364652	chr7	rs148483211	133006457	A	G	0.984	0.986	0.704	-0.14500265093027	0.088	0.09948	12467	15217	12886.31
2367208	chr7	rs55865736	133007621	C	A	0.9	0.9	0.839	-0.0071958279818024	0.0307	0.8142	14004	16757	14424.77
2371818	chr7	rs141069415	133007979	C	G	0.987	0.987	0.783	0.0086028888072678	0.0945	0.9275	10746	13512	11173.35
2378484	chr7	rs112911470	133010004	A	G	0.897	0.897	0.954	0.0406043708419401	0.0285	0.1542	14004	16757	14424.77
2371268	chr7	rs10808269	133011918	G	A	0.159	0.16	0.976	-0.0217038334437866	0.0234	0.3536	14004	16757	14424.77
2369158	chr7	rs10808270	133011944	C	T	0.159	0.16	0.975	-0.0217958123704574	0.0234	0.3534	14004	16757	14424.77
2359427	chr7	rs13221518	133012113	A	G	0.913	0.91	0.81	0.0563047162104676	0.0334	0.09195	14004	16757	14424.77
2368343	chr7	rs2718171	133012219	C	G	0.159	0.159	0.975	-0.0221024699079472	0.0235	0.3456	14004	16757	14424.77
2369868	chr7	rs1161003	133014717	T	C	0.473	0.477	0.949	-0.0208049294331883	0.0174	0.2336	14004	16757	14424.77
2376763	chr7	rs1685573	133015150	G	A	0.16	0.16	0.972	-0.0226035462098532	0.0234	0.3352	14004	16757	14424.77
2365795	chr7	rs1161004	133015561	A	G	0.16	0.16	0.972	-0.0229002198863326	0.0234	0.3293	14004	16757	14424.77
2361802	chr7	rs7782506	133015801	G	A	0.841	0.84	0.976	0.0238044133801613	0.0234	0.3098	14004	16757	14424.77
2380389	chr7	rs138931556	133017120	C	T	0.989	0.987	0.708	0.3241972057456	0.1189	0.006413	8720	9495	8652.25
2361243	chr7	rs7792634	133017766	G	A	0.841	0.84	0.974	0.0239996896478807	0.0235	0.3065	14004	16757	14424.77
2370027	chr7	rs7798267	133019325	C	T	0.841	0.84	0.972	0.0243022925229648	0.0235	0.2999	14004	16757	14424.77
2364319	chr7	rs10228242	133019993	C	T	0.689	0.684	0.939	0.0082954970241069	0.0188	0.6598	14004	16757	14424.77
2380459	chr7	rs78319903	133021094	A	G	0.984	0.984	0.64	0.184702054493013	0.0865	0.03274	13014	15757	13429.79
2359844	chr7	rs56057418	133021722	C	T	0.841	0.84	0.973	0.0236969951765786	0.0235	0.3127	14004	16757	14424.77
2375430	chr7	rs143590792	133021775	C	T	0.987	0.987	0.785	0.0080971295874548	0.0951	0.9324	10746	13512	11173.35
2380496	chr7	rs12534096	133022148	A	C	0.841	0.84	0.973	0.0238044133801613	0.0235	0.3108	14004	16757	14424.77
2364876	chr7	rs73148931	133023048	T	A	0.841	0.84	0.972	0.0238044133801613	0.0235	0.3107	14004	16757	14424.77
2358102	chr7	rs73148933	133023049	T	A	0.84	0.839	0.967	0.0243022925229648	0.0235	0.301	14004	16757	14424.77
2377221	chr7	rs7795935	133023601	G	A	0.841	0.84	0.973	0.0238044133801613	0.0235	0.311	14004	16757	14424.77
2364630	chr7	rs1685569	133025514	T	G	0.472	0.477	0.945	-0.0217038334437866	0.0175	0.2131	14004	16757	14424.77
2367092	chr7	rs7788981	133025624	T	G	0.841	0.84	0.972	0.0239020562806236	0.0235	0.3099	14004	16757	14424.77
2370163	chr7	rs1685570	133025923	C	T	0.16	0.161	0.968	-0.0232993336544035	0.0235	0.321	14004	16757	14424.77
2368928	chr7	rs181542253	133032497	G	A	0.982	0.982	0.673	0.0318958749835631	0.0777	0.6814	14004	16757	14424.77
2359240	chr7	rs79088639	133033386	G	A	0.911	0.908	0.896	0.0595039941477318	0.0312	0.05665	14004	16757	14424.77
2358470	chr7	rs3886462	133035643	C	T	0.84	0.839	0.963	0.0251998010217421	0.0235	0.2849	14004	16757	14424.77
2361603	chr7	rs28792487	133035995	A	C	0.839	0.838	0.963	0.0251022847608284	0.0235	0.2864	14004	16757	14424.77
2362805	chr7	rs2718172	133036358	G	A	0.161	0.162	0.962	-0.0242004837056584	0.0235	0.3042	14004	16757	14424.77
2378464	chr7	rs1149563	133036685	C	A	0.161	0.162	0.962	-0.0239034240815591	0.0235	0.3086	14004	16757	14424.77
2365893	chr7	rs10270739	133037120	T	G	0.688	0.683	0.936	0.0106035827841911	0.0189	0.5727	14004	16757	14424.77
2374026	chr7	rs73148939	133037181	C	T	0.98	0.982	0.595	-0.0701006276794891	0.0831	0.3988	13037	14060	13084.57
2363547	chr7	rs17167039	133041944	C	T	0.84	0.84	0.969	0.0251998010217421	0.0235	0.2845	14004	16757	14424.77
2358217	chr7	rs144310311	133042673	G	A	0.917	0.914	0.95	0.0656004570839489	0.0313	0.03594	14004	16757	14424.77
2371245	chr7	rs1149562	133042768	G	T	0.472	0.477	0.943	-0.023401696181619	0.0175	0.1818	14004	16757	14424.77
2362385	chr7	rs7808008	133043996	C	T	0.841	0.84	0.968	0.0269047980491434	0.0235	0.2526	14004	16757	14424.77
2366108	chr7	rs7808300	133044130	C	T	0.84	0.839	0.966	0.027196791588428	0.0235	0.2471	14004	16757	14424.77
2357708	chr7	rs141243480	133045570	T	C	0.96	0.96	0.744	-0.0517039049923374	0.0498	0.2989	14004	16757	14424.77
2367176	chr7	rs1149560	133045944	G	A	0.165	0.165	0.955	-0.0189993500097828	0.0234	0.4165	14004	16757	14424.77
2377181	chr7	rs1149558	133047756	T	C	0.454	0.46	0.929	-0.0252049938352247	0.0177	0.1538	14004	16757	14424.77
2373846	chr7	rs147586951	133049573	T	C	0.984	0.986	0.757	-0.117804285882168	0.0842	0.1617	12467	15217	12886.31
2375409	chr7	rs12537119	133050767	A	G	0.895	0.895	0.946	0.0379025370484673	0.0285	0.1832	14004	16757	14424.77
2362120	chr7	rs745593	133052386	C	T	0.842	0.842	0.96	0.0227003855207759	0.0237	0.3383	14004	16757	14424.77
2368624	chr7	rs73724551	133052896	T	A	0.949	0.949	0.891	-0.0196008476550609	0.0407	0.631	14004	16757	14424.77
2362168	chr7	rs12534801	133053154	A	C	0.895	0.895	0.944	0.0377003271828256	0.0285	0.1859	14004	16757	14424.77
2370185	chr7	rs6950324	133054712	T	C	0.513	0.51	0.887	0.016296487966892	0.018	0.3662	14004	16757	14424.77
2361960	chr7	rs13223275	133054720	A	G	0.779	0.775	0.858	0.0172994970780611	0.022	0.431	14004	16757	14424.77
2375605	chr7	rs146536147	133054837	T	C	0.902	0.905	0.579	-0.0536012187552047	0.0373	0.1513	14004	16757	14424.77
2370587	chr7	rs1149557	133055082	C	T	0.484	0.488	0.89	-0.0222047099881925	0.018	0.2164	14004	16757	14424.77
2372883	chr7	rs6973256	133055603	C	T	0.538	0.534	0.953	0.021898468701116	0.0174	0.2091	14004	16757	14424.77
2368426	chr7	rs117234668	133057494	T	C	0.985	0.985	0.814	-0.0842950694954015	0.0993	0.3961	8944	9872	8946.46
2363390	chr7	rs117417400	133059363	C	G	0.973	0.974	0.903	-0.007296555232638	0.0554	0.8955	14004	16757	14424.77
2366877	chr7	rs17575985	133060536	T	C	0.911	0.908	0.941	0.0548952993715794	0.0308	0.07434	14004	16757	14424.77
2362875	chr7	rs118071299	133061556	A	G	0.986	0.987	0.777	-0.0299953975354009	0.097	0.7571	9956	11079	10072.08
2358481	chr7	rs1149555	133062665	G	A	0.0565	0.0582	0.905	-0.0411032840784537	0.0386	0.2865	14004	16757	14424.77
2378206	chr7	rs11766665	133064576	A	G	0.899	0.899	0.95	0.0389033551082361	0.0289	0.1786	14004	16757	14424.77
2374215	chr7	rs1247708	133064886	T	C	0.0517	0.0533	0.919	-0.0352956263947246	0.0399	0.3757	14004	16757	14424.77
2368731	chr7	rs17576069	133066514	A	G	0.949	0.947	0.928	0.0361004656247227	0.0399	0.3656	14004	16757	14424.77
2360678	chr7	rs78513277	133067376	A	G	0.922	0.924	0.907	-0.0149004625639624	0.0332	0.6539	14004	16757	14424.77
2365801	chr7	rs1628880	133069285	T	A	0.0543	0.0558	0.94	-0.0394999521368577	0.0386	0.3068	14004	16757	14424.77
2377158	chr7	rs11765450	133069682	C	T	0.947	0.945	0.947	0.0346043046869299	0.0388	0.3722	14004	16757	14424.77
2370760	chr7	rs17167061	133070175	C	G	0.955	0.955	0.679	0.0659000937767033	0.0474	0.1639	14004	16757	14424.77
2378090	chr7	rs17654208	133070610	C	T	0.951	0.951	0.706	0.0597960433459657	0.0447	0.1812	14004	16757	14424.77
2374802	chr7	rs185172771	133072102	A	C	0.889	0.887	0.935	0.0066975214477213	0.0278	0.8093	14004	16757	14424.77
2370385	chr7	rs74940376	133072593	T	C	0.983	0.985	0.778	-0.137700069496742	0.0793	0.08256	12523	15078	12859.9
2359932	chr7	rs147234466	133073126	G	A	0.982	0.983	0.82	-0.0323992324466777	0.0741	0.6618	13014	15757	13429.79
2371948	chr7	rs1149552	133074480	G	A	0.499	0.506	0.963	-0.0358033589652777	0.0173	0.03846	14004	16757	14424.77
2379453	chr7	rs1149551	133074763	C	T	0.0552	0.0561	0.943	-0.0274020297483382	0.0383	0.4742	14004	16757	14424.77
2374609	chr7	rs150318419	133076664	A	G	0.985	0.984	0.725	0.0654974362315006	0.0827	0.428	12770	15725	13307.91
2365817	chr7	rs11562036	133076862	T	C	0.701	0.695	0.975	0.0168964476597299	0.0187	0.366	14004	16757	14424.77
2362621	chr7	rs11562037	133076885	T	C	0.657	0.652	0.976	0.0129951954948113	0.0181	0.4718	14004	16757	14424.77
2358608	chr7	rs1149550	133077955	C	T	0.399	0.406	0.969	-0.0177974390305806	0.0176	0.3113	14004	16757	14424.77
2359247	chr7	rs13225814	133078353	G	T	0.913	0.911	0.953	0.0441986870716702	0.0308	0.1518	14004	16757	14424.77
2362869	chr7	rs6949831	133081470	G	C	0.0536	0.0546	0.958	-0.02960390325858	0.0385	0.443	14004	16757	14424.77
2370231	chr7	rs138452478	133081767	C	T	0.982	0.983	0.693	0.0274011363479391	0.1014	0.7869	8080	9116	8134.15
2374562	chr7	rs10281827	133081810	A	G	0.657	0.651	0.974	0.0135971385060249	0.0181	0.4505	14004	16757	14424.77
2375229	chr7	rs17654334	133083234	C	T	0.947	0.946	0.957	0.03029639423135	0.0387	0.4342	14004	16757	14424.77
2357810	chr7	rs1364503	133083504	T	C	0.0533	0.0545	0.951	-0.0316970867432546	0.0388	0.4133	14004	16757	14424.77
2362838	chr7	rs6974618	133084031	C	A	0.658	0.653	0.974	0.0124027667170427	0.0181	0.494	14004	16757	14424.77
2365761	chr7	rs79022230	133085535	G	A	0.984	0.983	0.69	0.149298929096234	0.0808	0.06472	13014	15757	13429.79
2378410	chr7	rs146087869	133087466	C	T	0.985	0.987	0.804	-0.123004141941551	0.0851	0.1483	12467	15217	12886.31
2361574	chr7	rs6978272	133088039	T	A	0.902	0.901	0.96	0.0426954385276174	0.0291	0.1418	14004	16757	14424.77
2376891	chr7	rs79766422	133088532	A	T	0.984	0.983	0.689	0.148195842064579	0.0809	0.06699	13014	15757	13429.79
2377798	chr7	rs13238007	133089758	T	A	0.0538	0.0547	0.96	-0.0252972953741621	0.0384	0.511	14004	16757	14424.77
2362602	chr7	rs145795826	133091112	G	A	0.98	0.981	0.544	-0.0723986646217843	0.0838	0.3877	13014	15757	13429.79
2360142	chr7	rs10247070	133091171	T	C	0.956	0.957	0.978	-0.023002541565316	0.0422	0.5864	14004	16757	14424.77
2378040	chr7	rs148096891	133091282	G	T	0.985	0.988	0.788	-0.218902557056955	0.106	0.0389	8664	9634	8678.67
2370941	chr7	rs4728283	133092081	C	A	0.396	0.403	0.973	-0.019203206984436	0.0176	0.2737	14004	16757	14424.77
2379029	chr7	rs6951416	133092278	A	G	0.656	0.65	0.97	0.0160997014894237	0.0181	0.374	14004	16757	14424.77
2375890	chr7	rs117526726	133093227	G	A	0.981	0.981	0.567	0.0018981972830802	0.0827	0.9817	14004	16757	14424.77
2375212	chr7	rs2059374	133094348	T	C	0.0511	0.0519	0.937	-0.0229002198863326	0.0398	0.5652	14004	16757	14424.77
2360220	chr7	rs78721661	133096341	A	G	0.922	0.924	0.903	-0.0150019689183474	0.0333	0.6531	14004	16757	14424.77
2365449	chr7	rs1345939	133099277	A	G	0.0527	0.0537	0.971	-0.0263953113595316	0.0386	0.4932	14004	16757	14424.77
2370336	chr7	rs62472376	133100276	T	C	0.947	0.946	0.96	0.0215951374365897	0.0387	0.5761	14004	16757	14424.77
2366149	chr7	rs17167070	133101721	A	G	0.9	0.9	0.95	0.0448968808822823	0.029	0.1219	14004	16757	14424.77
2360400	chr7	rs4731951	133102282	G	T	0.049	0.0501	0.953	-0.0248051189189711	0.0403	0.5387	14004	16757	14424.77
2380186	chr7	rs4728284	133102295	A	T	0.951	0.95	0.953	0.0231011029079872	0.0403	0.5658	14004	16757	14424.77
2369906	chr7	rs4731952	133102328	A	G	0.0493	0.0503	0.955	-0.0232993336544035	0.0401	0.5605	14004	16757	14424.77
2366577	chr7	rs150441755	133102614	A	G	0.982	0.983	0.631	0.0032048589489113	0.0835	0.9698	13014	15757	13429.79
2378554	chr7	rs4731953	133103048	G	A	0.503	0.509	0.973	-0.0292949370570243	0.0172	0.08846	14004	16757	14424.77
2371149	chr7	rs7778778	133103589	G	A	0.0524	0.0533	0.979	-0.0231969816042026	0.0385	0.5473	14004	16757	14424.77
2358833	chr7	rs7783217	133104117	G	C	0.66	0.654	0.983	0.0139029051689914	0.018	0.4404	14004	16757	14424.77
2367420	chr7	rs1424587	133104549	G	T	0.393	0.4	0.982	-0.0187038311937836	0.0175	0.2847	14004	16757	14424.77
2365832	chr7	rs9649587	133104569	A	C	0.66	0.653	0.983	0.0146028573839336	0.018	0.4171	14004	16757	14424.77
2379214	chr7	rs4596592	133104588	C	T	0.0524	0.0533	0.98	-0.0235962138551867	0.0385	0.5405	14004	16757	14424.77
2366425	chr7	rs2345073	133104617	G	A	0.393	0.4	0.982	-0.0187955345843259	0.0175	0.2838	14004	16757	14424.77
2363936	chr7	rs12540212	133105815	A	G	0.9	0.9	0.963	0.0349037160078804	0.0288	0.2265	14004	16757	14424.77
2369002	chr7	rs10954415	133106088	G	T	0.393	0.4	0.982	-0.0187038311937836	0.0175	0.285	14004	16757	14424.77
2378922	chr7	rs10488164	133106199	A	G	0.659	0.653	0.983	0.0141001243787816	0.018	0.4349	14004	16757	14424.77
2364055	chr7	rs16874302	133107639	G	C	0.391	0.398	0.982	-0.0181028726978536	0.0175	0.3026	14004	16757	14424.77
2367627	chr7	rs142805101	133108433	C	T	0.983	0.982	0.569	0.139596711333958	0.098	0.1544	11190	12111	11188.94
2369841	chr7	rs7803848	133108547	C	T	0.661	0.655	0.984	0.0131037693769772	0.018	0.4675	14004	16757	14424.77
2379242	chr7	rs6975722	133108810	C	G	0.0521	0.0531	0.985	-0.0248051189189711	0.0385	0.5189	14004	16757	14424.77
2370751	chr7	rs62472378	133108979	T	C	0.948	0.947	0.981	0.0222017079836866	0.0387	0.5656	14004	16757	14424.77
2367070	chr7	rs6976440	133109116	G	A	0.0521	0.0531	0.986	-0.0248973835545144	0.0384	0.5165	14004	16757	14424.77
2375240	chr7	rs10262548	133109298	G	A	0.0521	0.053	0.986	-0.0249999098013234	0.0384	0.5148	14004	16757	14424.77
2363545	chr7	rs4728285	133110207	A	T	0.0527	0.0536	0.979	-0.0231048737150968	0.0384	0.5469	14004	16757	14424.77
2371010	chr7	rs77661607	133111794	C	T	0.891	0.888	0.95	0.0037031349243813	0.0277	0.8923	14004	16757	14424.77
2366898	chr7	rs118066327	133112480	G	A	0.973	0.97	0.76	0.130598345443945	0.0581	0.02472	14004	16757	14424.77
2364902	chr7	rs12707089	133113977	G	T	0.914	0.911	0.986	0.0423024980338776	0.0302	0.1617	14004	16757	14424.77
2360562	chr7	rs4728286	133114255	A	G	0.391	0.397	0.984	-0.017502275136142	0.0175	0.3178	14004	16757	14424.77
2372073	chr7	rs4728287	133114257	T	C	0.0517	0.0527	0.993	-0.0259025943231108	0.0384	0.4998	14004	16757	14424.77
2368464	chr7	rs12537773	133114913	G	A	0.391	0.398	0.985	-0.0185000759845861	0.0175	0.2894	14004	16757	14424.77
2362449	chr7	rs12707090	133115163	G	A	0.704	0.698	0.985	0.0183015011699126	0.0186	0.3254	14004	16757	14424.77
2362971	chr7	rs17167076	133116871	C	T	0.5	0.507	0.981	-0.0303973537275885	0.0171	0.07558	14004	16757	14424.77
2359502	chr7	rs7786489	133117488	A	G	0.0513	0.0525	1.0	-0.027196494688472	0.0384	0.479	14004	16757	14424.77
2363826	chr7	rs2059375	133117960	T	C	0.0513	0.0524	1.0	-0.0271040176920589	0.0384	0.4797	14004	16757	14424.77
2361891	chr7	rs2059376	133118553	A	G	0.0513	0.0525	1.0	-0.0270012755029434	0.0384	0.4807	14004	16757	14424.77
2367144	chr7	rs718656	133120852	C	T	0.0513	0.0524	1.0	-0.0248051189189711	0.0384	0.5187	14004	16757	14424.77
2360328	chr7	rs4728288	133121695	A	G	0.0513	0.0524	1.0	-0.0246001168682327	0.0384	0.5215	14004	16757	14424.77
2369234	chr7	rs3919590	133122342	A	G	0.0512	0.0523	1.0	-0.0270012755029434	0.0384	0.4819	14004	16757	14424.77
2372979	chr7	rs13241734	133122742	C	G	0.705	0.699	0.987	0.0172994970780611	0.0186	0.3536	14004	16757	14424.77
2360868	chr7	rs10276144	133122821	C	G	0.0511	0.0522	1.0	-0.0263953113595316	0.0385	0.4929	14004	16757	14424.77
2358936	chr7	rs80320121	133123068	T	G	0.952	0.953	0.699	0.0633033836692384	0.0455	0.1645	14004	16757	14424.77
2358390	chr7	rs11772553	133123204	G	A	0.949	0.948	1.0	0.0267977123853779	0.0385	0.4863	14004	16757	14424.77
2370021	chr7	rs9649045	133123294	T	C	0.051	0.0522	1.0	-0.0267958227871631	0.0385	0.4867	14004	16757	14424.77
2377208	chr7	rs11766325	133123616	A	C	0.949	0.948	0.999	0.0238044133801613	0.0385	0.5355	14004	16757	14424.77
2359530	chr7	rs182422406	133124088	G	A	0.942	0.944	0.625	-0.0540972217202848	0.0457	0.2366	14004	16757	14424.77
2371322	chr7	rs80007445	133125385	G	A	0.968	0.969	0.921	-0.0256050287153947	0.0505	0.6124	14004	16757	14424.77
2366918	chr7	rs7805858	133126589	G	T	0.66	0.655	0.988	0.0118989261570991	0.018	0.5085	14004	16757	14424.77
2365911	chr7	rs76992893	133126922	G	C	0.956	0.957	0.985	-0.0252972953741621	0.0422	0.5489	14004	16757	14424.77
2373637	chr7	rs6956293	133130178	C	T	0.0541	0.0547	0.969	-0.0270012755029434	0.0382	0.479	14004	16757	14424.77
2364915	chr7	rs77821234	133130703	G	A	0.96	0.961	0.93	-0.0289963604415917	0.0451	0.5199	14004	16757	14424.77
2361038	chr7	rs6961517	133130940	G	T	0.663	0.657	0.983	0.0128964817350202	0.0181	0.4743	14004	16757	14424.77
2368688	chr7	rs6961764	133131298	C	A	0.392	0.399	0.991	-0.019294956182969	0.0174	0.2679	14004	16757	14424.77
2358717	chr7	rs1946301	133133008	T	C	0.0514	0.0526	0.994	-0.0289037168568363	0.0385	0.4533	14004	16757	14424.77
2366955	chr7	rs181927030	133133973	G	A	0.891	0.888	0.952	0.0034041991335623	0.0277	0.9009	14004	16757	14424.77
2358440	chr7	rs6467490	133133974	A	C	0.051	0.0522	1.0	-0.0270012755029434	0.0385	0.4826	14004	16757	14424.77
2360208	chr7	rs7788086	133135206	C	T	0.661	0.655	0.993	0.0138042809763971	0.0179	0.4399	14004	16757	14424.77
2379948	chr7	rs13240997	133135373	C	A	0.704	0.698	0.991	0.0194005857039748	0.0186	0.2969	14004	16757	14424.77
2371610	chr7	rs114438230	133135418	T	G	0.957	0.957	0.978	-0.0275973271921043	0.0426	0.5172	14004	16757	14424.77
2380487	chr7	rs17596858	133135497	T	C	0.903	0.902	0.96	0.0402010017441475	0.0291	0.1677	14004	16757	14424.77
2364563	chr7	rs13241123	133135507	A	T	0.704	0.697	0.99	0.0199006617063362	0.0186	0.2834	14004	16757	14424.77
2375373	chr7	rs17167087	133135776	G	T	0.39	0.397	0.993	-0.0187038311937836	0.0174	0.282	14004	16757	14424.77
2360508	chr7	rs12538505	133136872	T	C	0.389	0.396	0.996	-0.0174005146801673	0.0174	0.318	14004	16757	14424.77
2358664	chr7	rs12530513	133136919	A	G	0.9	0.9	0.973	0.0344980404075674	0.0287	0.2289	14004	16757	14424.77
2371264	chr7	rs10488165	133137644	T	C	0.489	0.496	0.985	-0.0292949370570243	0.0171	0.08668	14004	16757	14424.77
2365749	chr7	rs1345938	133137867	T	C	0.662	0.657	0.996	0.0129951954948113	0.0179	0.469	14004	16757	14424.77
2379759	chr7	rs1946302	133138464	A	G	0.389	0.396	0.995	-0.0182963622831166	0.0174	0.2936	14004	16757	14424.77
2380246	chr7	rs1946303	133138480	T	G	0.0509	0.0521	0.999	-0.0270012755029434	0.0386	0.4843	14004	16757	14424.77
2364958	chr7	rs6467491	133138761	A	G	0.662	0.656	0.995	0.0134984841513417	0.0179	0.4526	14004	16757	14424.77
2369987	chr7	rs145867689	133139248	G	A	0.978	0.978	0.673	-0.090701814649167	0.0719	0.2069	12770	15725	13307.91
2374251	chr7	rs6467492	133139713	T	C	0.0509	0.0521	0.997	-0.026600681797179	0.0386	0.4897	14004	16757	14424.77
2374830	chr7	rs958408	133140918	A	G	0.0511	0.0523	0.997	-0.027196494688472	0.0385	0.4802	14004	16757	14424.77
2377981	chr7	rs62469960	133141695	A	G	0.949	0.948	0.996	0.0282958691548473	0.0385	0.4621	14004	16757	14424.77
2366826	chr7	rs75387884	133144662	G	T	0.96	0.96	0.935	-0.0325955083699338	0.0448	0.466	14004	16757	14424.77
2361968	chr7	rs143561557	133145395	C	T	0.985	0.985	0.707	0.001598721363697	0.0877	0.9859	12467	15217	12886.31
2364546	chr7	rs79627411	133145590	T	C	0.891	0.888	0.952	0.0066975214477213	0.0276	0.8093	14004	16757	14424.77
2362350	chr7	rs7785217	133146663	C	T	0.391	0.398	0.994	-0.0187038311937836	0.0174	0.2836	14004	16757	14424.77
2376408	chr7	rs972420	133147074	T	G	0.391	0.397	0.994	-0.0186019483996616	0.0174	0.2851	14004	16757	14424.77
2360440	chr7	rs139679077	133148056	T	C	0.986	0.985	0.843	0.0773035750572786	0.087	0.3742	10746	13512	11173.35
2371235	chr7	rs1017945	133148083	A	G	0.0512	0.0525	0.998	-0.0288007896057264	0.0385	0.454	14004	16757	14424.77
2378717	chr7	rs1038630	133149821	A	G	0.051	0.0523	0.997	-0.029202265808213	0.0385	0.4485	14004	16757	14424.77
2367554	chr7	rs12534442	133150633	T	C	0.39	0.397	0.992	-0.0187955345843259	0.0174	0.2812	14004	16757	14424.77
2371257	chr7	rs62469961	133150905	G	T	0.949	0.948	0.997	0.026398473854531	0.0385	0.4934	14004	16757	14424.77
2373959	chr7	rs143458100	133151844	G	A	0.986	0.987	0.713	-0.0411032840784537	0.0924	0.6563	12467	15217	12886.31
2376973	chr7	rs75924380	133152424	G	A	0.962	0.964	0.635	-0.160603118776815	0.0554	0.003757	14004	16757	14424.77
2378771	chr7	rs6976069	133152898	T	C	0.66	0.654	0.99	0.0147014028528927	0.0179	0.4142	14004	16757	14424.77
2377183	chr7	rs17167095	133152977	G	T	0.904	0.903	0.959	0.0404027066313724	0.0293	0.1687	14004	16757	14424.77
2365751	chr7	rs76599531	133153443	G	A	0.957	0.957	0.978	-0.0303045802648556	0.0426	0.4766	14004	16757	14424.77
2361210	chr7	rs17167098	133154356	A	G	0.98	0.981	0.636	0.0178006246255066	0.0886	0.841	10904	12263	10870.33
2366535	chr7	rs1424580	133154426	C	T	0.0512	0.0525	0.998	-0.0275048131221902	0.0384	0.4739	14004	16757	14424.77
2361741	chr7	rs10254118	133158353	T	A	0.664	0.659	0.989	0.0133998200630165	0.018	0.4555	14004	16757	14424.77
2363236	chr7	rs58955798	133158420	C	T	0.664	0.659	0.99	0.0129951954948113	0.018	0.4697	14004	16757	14424.77
2365169	chr7	rs7779409	133158475	A	G	0.664	0.659	0.989	0.0134984841513417	0.018	0.453	14004	16757	14424.77
2369471	chr7	rs12533736	133158706	G	C	0.387	0.394	0.988	-0.0186019483996616	0.0175	0.2881	14004	16757	14424.77
2377178	chr7	rs1424583	133159583	T	G	0.662	0.657	0.987	0.0127977582298607	0.018	0.4777	14004	16757	14424.77
2376379	chr7	rs17597439	133160732	A	C	0.949	0.947	0.994	0.0281014301108748	0.0385	0.4657	14004	16757	14424.77
2373546	chr7	rs10270803	133161659	G	A	0.956	0.957	0.989	-0.0275048131221902	0.0421	0.5139	14004	16757	14424.77
2359460	chr7	rs11771148	133161878	C	T	0.388	0.395	0.986	-0.0207028323592018	0.0175	0.2373	14004	16757	14424.77
2378337	chr7	rs77085940	133163553	A	G	0.986	0.987	0.87	-0.0615031325940498	0.1041	0.5543	7977	9142	8105.29
2374365	chr7	rs78040668	133165269	A	G	0.957	0.958	0.98	-0.031397792147416	0.0426	0.4612	14004	16757	14424.77
2370581	chr7	rs6971417	133166169	G	T	0.0509	0.0523	0.994	-0.0312017511432645	0.0386	0.4185	14004	16757	14424.77
2357764	chr7	rs6971423	133166193	G	C	0.386	0.392	0.988	-0.019203206984436	0.0175	0.272	14004	16757	14424.77
2367923	chr7	rs1424586	133168033	T	C	0.386	0.393	0.984	-0.0196008476550609	0.0175	0.2623	14004	16757	14424.77
2377778	chr7	rs143105018	133168787	G	A	0.986	0.986	0.821	-0.0378991867540796	0.0832	0.6487	12467	15217	12886.31
2378036	chr7	rs4731955	133169583	A	G	0.0508	0.0523	0.994	-0.0326988269632397	0.0386	0.3967	14004	16757	14424.77
2357848	chr7	rs189112839	133169875	T	A	0.965	0.966	0.618	-0.15509946311314	0.0581	0.007615	14004	16757	14424.77
2371390	chr7	rs17167103	133170548	T	C	0.901	0.901	0.969	0.0329027196757078	0.0288	0.2527	14004	16757	14424.77
2360137	chr7	rs143240394	133173670	A	T	0.976	0.977	0.865	-0.0513985630860003	0.0624	0.4102	13014	15757	13429.79
2372959	chr7	rs146283582	133174630	G	A	0.983	0.984	0.932	-0.0390007373497326	0.0708	0.5819	13014	15757	13429.79
2365249	chr7	rs6467494	133175040	C	T	0.384	0.39	0.983	-0.0194988734340555	0.0175	0.2656	14004	16757	14424.77
2378379	chr7	rs74887788	133175655	G	A	0.928	0.929	0.904	-0.020498669477346	0.0344	0.5508	14004	16757	14424.77
2359203	chr7	rs62469963	133176419	G	A	0.949	0.948	0.994	0.0335991726304121	0.0387	0.3846	14004	16757	14424.77
2379580	chr7	rs182478813	133177906	C	T	0.986	0.986	0.736	-0.0018016219466282	0.0919	0.9848	11877	14627	12296.31
2361372	chr7	rs73148993	133178410	C	A	0.949	0.948	0.995	0.0311982343370806	0.0386	0.4185	14004	16757	14424.77
2377108	chr7	rs10260563	133178671	G	A	0.0509	0.0522	0.995	-0.0309954337025195	0.0386	0.422	14004	16757	14424.77
2379582	chr7	rs6974951	133179183	G	A	0.0512	0.0526	0.994	-0.0319035490130083	0.0385	0.4072	14004	16757	14424.77
2368709	chr7	rs6979546	133179610	G	T	0.0509	0.0523	0.995	-0.031397792147416	0.0386	0.4158	14004	16757	14424.77
2372937	chr7	rs1974916	133180026	G	A	0.386	0.392	0.988	-0.0208968257129853	0.0175	0.2312	14004	16757	14424.77
2373506	chr7	rs73148998	133181812	C	T	0.949	0.948	0.994	0.0315955615897506	0.0386	0.4132	14004	16757	14424.77
2358489	chr7	rs2113565	133185211	T	C	0.0507	0.0519	0.995	-0.0290993078252748	0.0387	0.4525	14004	16757	14424.77
2359367	chr7	rs12707091	133185749	T	C	0.709	0.703	0.993	0.0204004877576787	0.0186	0.2734	14004	16757	14424.77
2369905	chr7	rs77866543	133186793	A	G	0.96	0.961	0.931	-0.0325955083699338	0.0452	0.4698	14004	16757	14424.77
2378711	chr7	rs12707092	133188145	C	G	0.912	0.91	0.979	0.0344980404075674	0.0302	0.2532	14004	16757	14424.77
2375893	chr7	rs148799782	133190159	G	A	0.985	0.986	0.828	-0.0972049737931963	0.0812	0.2309	12467	15217	12886.31
2370063	chr7	rs1978507	133190684	C	T	0.0514	0.0527	0.992	-0.0306963490025976	0.0385	0.4243	14004	16757	14424.77
2365146	chr7	rs4731959	133191008	G	A	0.0508	0.0522	0.994	-0.0316970867432546	0.0386	0.4112	14004	16757	14424.77
2371276	chr7	rs11975951	133191127	T	C	0.0514	0.0529	0.991	-0.0331018715051171	0.0385	0.3898	14004	16757	14424.77
2365866	chr7	rs17656452	133193425	G	A	0.949	0.948	0.993	0.0350968370374295	0.0387	0.3642	14004	16757	14424.77
2380114	chr7	rs148224531	133193996	C	T	0.977	0.977	0.582	0.0314017631395316	0.0764	0.681	13317	16265	13851.39
2362419	chr7	rs117096426	133194556	G	A	0.965	0.968	0.72	-0.0315009870620622	0.0541	0.5602	13014	15757	13429.79
2363847	chr7	rs6966473	133195420	G	A	0.0513	0.0527	0.991	-0.0328021562323804	0.0385	0.3948	14004	16757	14424.77
2371123	chr7	rs6467495	133196125	G	C	0.0508	0.0522	0.993	-0.0309954337025195	0.0387	0.4219	14004	16757	14424.77
2365091	chr7	rs7803514	133196282	A	G	0.0507	0.0522	0.992	-0.0335981494309355	0.0387	0.3857	14004	16757	14424.77
2370767	chr7	rs2012240	133196561	G	A	0.0513	0.0528	0.989	-0.0358966439977618	0.0385	0.3522	14004	16757	14424.77
2371730	chr7	rs4582474	133197452	T	C	0.373	0.379	0.98	-0.0198048272985997	0.0177	0.2628	14004	16757	14424.77
2373568	chr7	rs4377904	133197489	A	G	0.051	0.0524	0.992	-0.033701571673015	0.0386	0.3824	14004	16757	14424.77
2378631	chr7	rs145487796	133197630	C	T	0.981	0.98	0.782	0.0539956397610122	0.0708	0.4461	13457	16217	13881.29
2368023	chr7	rs7777241	133197859	A	C	0.051	0.0524	0.992	-0.034198147379977	0.0386	0.3752	14004	16757	14424.77
2367734	chr7	rs142380388	133198875	A	G	0.985	0.987	0.735	-0.139802443195306	0.0902	0.121	12327	15265	12856.42
2363844	chr7	rs6949225	133199064	G	A	0.0512	0.0525	0.991	-0.0319964709431669	0.0386	0.4069	14004	16757	14424.77
2370177	chr7	rs10954417	133200522	C	T	0.0512	0.0525	0.991	-0.0319035490130083	0.0386	0.4086	14004	16757	14424.77
2362804	chr7	rs12707093	133200817	C	T	0.712	0.707	0.981	0.0213015034199157	0.0188	0.2585	14004	16757	14424.77
2370628	chr7	rs4731960	133206438	G	A	0.051	0.0523	0.987	-0.0310985871020312	0.0388	0.4222	14004	16757	14424.77
2363353	chr7	rs34218501	133210375	G	A	0.807	0.803	0.959	0.0213015034199157	0.0219	0.3305	14004	16757	14424.77
2366835	chr7	rs117759480	133212835	A	G	0.983	0.982	0.746	0.0387013475370749	0.0737	0.599	14004	16757	14424.77
2380409	chr7	rs1862871	133215165	G	T	0.95	0.948	0.987	0.0369007163483657	0.0389	0.3433	14004	16757	14424.77
2360749	chr7	rs62469985	133218084	C	T	0.949	0.948	0.982	0.0317021347305135	0.039	0.4159	14004	16757	14424.77
2368715	chr7	rs10276325	133218086	C	T	0.0532	0.0546	0.96	-0.0309026047398165	0.0385	0.4225	14004	16757	14424.77
2366200	chr7	rs4731961	133219300	G	A	0.38	0.386	0.979	-0.0264979913062283	0.0176	0.133	14004	16757	14424.77
2372647	chr7	rs144851034	133220420	C	A	0.984	0.984	0.93	-0.0418954871740363	0.0727	0.5646	13014	15757	13429.79
2371658	chr7	rs17167135	133223017	C	T	0.488	0.495	0.982	-0.0375980304153185	0.0171	0.02792	14004	16757	14424.77
2378459	chr7	rs9640874	133225181	C	T	0.909	0.908	0.965	0.0210959082947329	0.0299	0.4802	14004	16757	14424.77
2363297	chr7	rs4363141	133225346	C	T	0.946	0.945	0.964	0.0304031059110447	0.0383	0.4264	14004	16757	14424.77
2360308	chr7	rs75653001	133228087	G	C	0.762	0.759	0.988	0.003902375817241	0.02	0.8451	14004	16757	14424.77
2358685	chr7	rs62469986	133232596	C	T	0.949	0.947	0.986	0.0311013012983478	0.0386	0.4195	14004	16757	14424.77
2364506	chr7	rs6967240	133233953	T	C	0.948	0.947	0.987	0.0311013012983478	0.0384	0.4183	14004	16757	14424.77
2371203	chr7	rs6947831	133234255	G	A	0.292	0.295	0.99	-0.009696862978864	0.0187	0.6044	14004	16757	14424.77
2362613	chr7	rs76598443	133234828	A	C	0.978	0.98	0.558	-0.0313049258284153	0.0789	0.6918	13014	15757	13429.79
2363827	chr7	rs17167141	133235334	G	A	0.805	0.802	0.99	0.0080971295874548	0.0214	0.7044	14004	16757	14424.77
2368220	chr7	rs12536963	133238601	G	T	0.292	0.296	0.985	-0.0095050300143049	0.0187	0.6109	14004	16757	14424.77
2377319	chr7	rs62469988	133238656	A	G	0.907	0.906	0.954	0.01600129372694	0.0298	0.5898	14004	16757	14424.77
2373467	chr7	rs17167144	133239042	A	G	0.492	0.497	0.969	-0.027196494688472	0.0172	0.1143	14004	16757	14424.77
2370133	chr7	rs74614978	133241687	C	A	0.958	0.959	0.96	-0.0346017967900747	0.0436	0.4266	14004	16757	14424.77
2365082	chr7	rs13312117	133242571	C	A	0.294	0.297	0.98	-0.0099998320783335	0.0188	0.5928	14004	16757	14424.77
2375073	chr7	rs6967776	133243248	G	A	0.948	0.947	0.985	0.0315955615897506	0.0383	0.4105	14004	16757	14424.77
2359815	chr7	rs6968089	133243445	G	A	0.948	0.947	0.985	0.0312951579807101	0.0384	0.415	14004	16757	14424.77
2361762	chr7	rs73150821	133244026	C	T	0.948	0.947	0.984	0.0326994961630157	0.0384	0.3952	14004	16757	14424.77
2361660	chr7	rs2345667	133244149	C	G	0.948	0.946	0.985	0.0321960982163169	0.0383	0.4007	14004	16757	14424.77
2374036	chr7	rs1364364	133244493	C	T	0.948	0.947	0.985	0.031799009548949	0.0384	0.4084	14004	16757	14424.77
2378252	chr7	rs11980047	133245004	G	A	0.948	0.946	0.984	0.031498667059371	0.0383	0.4116	14004	16757	14424.77
2378753	chr7	rs17167147	133247017	A	G	0.891	0.889	0.939	0.0021975835434872	0.0279	0.9376	14004	16757	14424.77
2372804	chr7	rs118003013	133248009	G	A	0.966	0.968	0.917	-0.0346017967900747	0.0494	0.4832	14004	16757	14424.77
2374899	chr7	rs9656421	133248473	C	T	0.708	0.705	0.979	0.009197572354042	0.0188	0.6239	14004	16757	14424.77
2371930	chr7	rs12386605	133248629	T	C	0.708	0.705	0.979	0.0096037361426946	0.0188	0.6082	14004	16757	14424.77
2378904	chr7	rs58421744	133248724	A	G	0.803	0.801	0.983	0.0082954970241069	0.0214	0.6996	14004	16757	14424.77
2374093	chr7	rs6961093	133248874	A	C	0.708	0.705	0.979	0.0096037361426946	0.0188	0.6087	14004	16757	14424.77
2374732	chr7	rs62469991	133249167	T	C	0.803	0.801	0.983	0.0080971295874548	0.0214	0.7051	14004	16757	14424.77
2363321	chr7	rs76060530	133249425	T	C	0.98	0.979	0.727	0.0479040574070545	0.069	0.4882	14004	16757	14424.77
2358486	chr7	rs76185786	133249441	C	G	0.933	0.933	0.896	0.0009995003330834	0.0355	0.978	14004	16757	14424.77
2374997	chr7	rs143161752	133249457	T	G	0.98	0.98	0.774	-0.019294956182969	0.0698	0.7826	13457	16217	13881.29
2367981	chr7	rs80098752	133249480	A	G	0.98	0.981	0.621	-0.0600048139370291	0.089	0.4998	9614	12782	10470.02
2364376	chr7	rs6467497	133249953	G	A	0.293	0.296	0.98	-0.0094040800752939	0.0188	0.6185	14004	16757	14424.77
2370006	chr7	rs12533546	133251849	A	C	0.291	0.294	0.983	-0.0086977157031958	0.0188	0.6447	14004	16757	14424.77
2368439	chr7	rs57349625	133252011	A	G	0.761	0.76	0.989	0.0006997551142732	0.02	0.9725	14004	16757	14424.77
2365997	chr7	rs59196072	133252201	T	C	0.76	0.759	0.985	0.0003999200213268	0.02	0.9838	14004	16757	14424.77
2371214	chr7	rs10245258	133252940	A	G	0.29	0.293	0.983	-0.0092022107647994	0.0188	0.6237	14004	16757	14424.77
2376843	chr7	rs6954975	133253283	C	T	0.763	0.761	0.99	0.0009995003330834	0.02	0.9618	14004	16757	14424.77
2364287	chr7	rs10954418	133254104	C	T	0.293	0.296	0.979	-0.0098988321792475	0.0188	0.5981	14004	16757	14424.77
2375329	chr7	rs6970426	133256020	A	T	0.709	0.705	0.977	0.0100988346774146	0.0188	0.5933	14004	16757	14424.77
2370270	chr7	rs141094666	133256284	C	T	0.983	0.983	0.743	0.0394033887747662	0.0892	0.6589	10292	11500	10417.01
2364026	chr7	rs77019628	133257286	T	A	0.76	0.759	0.986	-0.0010005003335835	0.02	0.9601	14004	16757	14424.77
2368025	chr7	rs77112963	133259399	G	A	0.915	0.913	0.946	0.0435000054458512	0.0313	0.1639	14004	16757	14424.77
2359136	chr7	rs11767900	133259505	T	C	0.947	0.945	0.974	0.0385955177593629	0.0383	0.3124	14004	16757	14424.77
2358191	chr7	rs10755879	133259515	C	T	0.24	0.241	0.987	0.0012991557316201	0.02	0.9483	14004	16757	14424.77
2363222	chr7	rs10488169	133259728	A	T	0.947	0.945	0.975	0.0389033551082361	0.0383	0.3087	14004	16757	14424.77
2367478	chr7	rs1477422	133260209	G	A	0.238	0.239	0.992	0.0012991557316201	0.0199	0.9477	14004	16757	14424.77
2368871	chr7	rs10954419	133260685	T	C	0.291	0.293	0.982	-0.0074980401773571	0.0188	0.6908	14004	16757	14424.77
2367288	chr7	rs13244007	133260825	A	G	0.914	0.911	0.953	0.0473987203698754	0.031	0.1257	14004	16757	14424.77
2361595	chr7	rs56138358	133261358	G	T	0.763	0.762	0.993	-0.0028039273327342	0.02	0.8903	14004	16757	14424.77
2373321	chr7	rs148934492	133261680	T	G	0.977	0.979	0.582	-0.0674012815955113	0.0763	0.3768	13014	15757	13429.79
2370217	chr7	rs7787434	133263522	C	G	0.29	0.292	0.982	-0.0065010863423599	0.0188	0.7316	14004	16757	14424.77
2358642	chr7	rs7787300	133263532	A	G	0.29	0.293	0.982	-0.007095110875924	0.0188	0.7065	14004	16757	14424.77
2363165	chr7	rs7791878	133264148	A	G	0.291	0.293	0.983	-0.0069037763167944	0.0188	0.7139	14004	16757	14424.77
2367363	chr7	rs6963980	133264843	G	A	0.292	0.295	0.979	-0.0071958279818024	0.0188	0.7033	14004	16757	14424.77
2363400	chr7	rs7801515	133265811	A	G	0.289	0.292	0.983	-0.0081027387031859	0.0188	0.6687	14004	16757	14424.77
2377750	chr7	rs6975109	133267325	A	T	0.947	0.945	0.981	0.0377003271828256	0.0381	0.322	14004	16757	14424.77
2359678	chr7	rs80130820	133267470	A	G	0.93	0.931	0.902	0.0017983819413794	0.0347	0.958	14004	16757	14424.77
2370107	chr7	rs10235995	133268154	C	T	0.947	0.945	0.981	0.0369007163483657	0.0381	0.3328	14004	16757	14424.77
2360207	chr7	rs3909550	133268465	G	T	0.293	0.295	0.979	-0.0075987978753305	0.0188	0.6863	14004	16757	14424.77
2375287	chr7	rs2432636	133269783	T	C	0.237	0.238	0.995	0.0036034995896235	0.02	0.8575	14004	16757	14424.77
2371172	chr7	rs2432637	133270117	G	A	0.947	0.946	0.984	0.0366019024445485	0.0383	0.3387	14004	16757	14424.77
2373258	chr7	rs118027045	133270448	A	G	0.988	0.987	0.855	0.0872963363848446	0.0999	0.3822	9779	10815	9833.15
2371989	chr7	rs12671287	133270478	T	C	0.29	0.292	0.985	-0.0059979518036359	0.0188	0.7492	14004	16757	14424.77
2374020	chr7	rs73446929	133270611	C	A	0.806	0.804	0.949	0.0318958749835631	0.022	0.1472	14004	16757	14424.77
2369082	chr7	rs10155960	133271034	C	G	0.237	0.238	0.995	0.0027960873020011	0.02	0.8877	14004	16757	14424.77
2362651	chr7	rs4731967	133271768	A	G	0.947	0.946	0.982	0.0358978909969844	0.0383	0.3481	14004	16757	14424.77
2377141	chr7	rs62470019	133272043	G	A	0.763	0.763	0.993	-0.0049019951702315	0.02	0.8051	14004	16757	14424.77
2379708	chr7	rs57316288	133272561	T	C	0.762	0.762	0.989	-0.0051029981759033	0.02	0.7976	14004	16757	14424.77
2357991	chr7	rs76047033	133272935	A	G	0.962	0.963	0.927	-0.050398957583852	0.0462	0.2755	14004	16757	14424.77
2377050	chr7	rs62470021	133273036	T	A	0.947	0.946	0.981	0.0366019024445485	0.0382	0.338	14004	16757	14424.77
2358946	chr7	rs62470022	133273468	A	G	0.763	0.762	0.993	-0.0045001103249234	0.02	0.8225	14004	16757	14424.77
2358500	chr7	rs113046682	133273511	G	A	0.932	0.931	0.859	0.0469026696862194	0.0361	0.1928	14004	16757	14424.77
2375707	chr7	rs35176962	133274064	C	A	0.293	0.295	0.979	-0.0064004391810282	0.0188	0.7326	14004	16757	14424.77
2361714	chr7	rs12707100	133274376	T	C	0.914	0.912	0.942	0.0456041418050158	0.0311	0.143	14004	16757	14424.77
2378011	chr7	rs4728291	133274621	C	T	0.239	0.24	0.99	0.004201162744548	0.0199	0.8321	14004	16757	14424.77
2370740	chr7	rs10243071	133274980	G	A	0.239	0.239	0.99	0.0034041991335623	0.02	0.8628	14004	16757	14424.77
2364322	chr7	rs10243390	133275391	C	T	0.291	0.293	0.981	-0.0062998021485279	0.0188	0.7368	14004	16757	14424.77
2369312	chr7	rs62470025	133275855	C	G	0.763	0.762	0.995	-0.0028039273327342	0.0199	0.888	14004	16757	14424.77
2363146	chr7	rs12673508	133275867	A	G	0.29	0.292	0.984	-0.0066017436345624	0.0188	0.7253	14004	16757	14424.77
2377660	chr7	rs2432638	133276033	A	G	0.289	0.292	0.981	-0.0065010863423599	0.0188	0.7283	14004	16757	14424.77
2363752	chr7	rs2432641	133276783	C	T	0.947	0.946	0.983	0.0372957847436969	0.0383	0.3292	14004	16757	14424.77
2376154	chr7	rs10267029	133277202	T	A	0.947	0.946	0.983	0.0361004656247227	0.0383	0.3454	14004	16757	14424.77
2360262	chr7	rs12536005	133277831	C	G	0.293	0.295	0.979	-0.006199175242821	0.0188	0.7401	14004	16757	14424.77
2360305	chr7	rs17167160	133278489	G	A	0.804	0.802	0.991	0.0060019521956343	0.0213	0.778	14004	16757	14424.77
2360708	chr7	rs12673422	133279241	T	C	0.93	0.928	0.873	0.0485996698360624	0.0353	0.1687	14004	16757	14424.77
2379839	chr7	rs59057820	133279507	G	A	0.763	0.762	0.996	-0.0034961042567088	0.0199	0.8602	14004	16757	14424.77
2377155	chr7	rs11526285	133280339	G	T	0.763	0.762	0.998	-0.003596459514405	0.0199	0.8574	14004	16757	14424.77
2359428	chr7	rs80003346	133280496	T	C	0.966	0.967	0.92	-0.02960390325858	0.0488	0.5439	14004	16757	14424.77
2377119	chr7	rs148498401	133282172	G	A	0.987	0.987	0.819	-0.0589965728077175	0.0872	0.4987	12467	15217	12886.31
2375925	chr7	rs12707103	133282911	C	T	0.293	0.295	0.979	-0.0069037763167944	0.0188	0.7152	14004	16757	14424.77
2361059	chr7	rs2991227	133283772	A	T	0.947	0.945	0.978	0.0392014821991368	0.0382	0.3045	14004	16757	14424.77
2361645	chr7	rs2991226	133283960	G	T	0.947	0.946	0.98	0.0377003271828256	0.0383	0.3242	14004	16757	14424.77
2370122	chr7	rs2911496	133284004	A	T	0.947	0.945	0.976	0.0402970567645369	0.0381	0.2908	14004	16757	14424.77
2375701	chr7	rs6963496	133285678	T	C	0.237	0.238	0.993	0.0046989426564652	0.02	0.8128	14004	16757	14424.77
2373474	chr7	rs6954842	133288133	A	G	0.289	0.291	0.979	-0.005696192544881	0.0189	0.7619	14004	16757	14424.77
2377470	chr7	rs2345622	133288374	C	G	0.237	0.237	0.987	0.0048979852621919	0.02	0.8087	14004	16757	14424.77
2376734	chr7	rs74675257	133289202	G	A	0.944	0.945	0.903	0.0117012723076411	0.0384	0.7598	14004	16757	14424.77
2378698	chr7	rs75426152	133289878	C	T	0.966	0.968	0.921	-0.0264979913062283	0.0491	0.5901	14004	16757	14424.77
2380422	chr7	rs6965882	133290309	C	T	0.71	0.708	0.975	0.0029955089797983	0.0189	0.8724	14004	16757	14424.77
2376500	chr7	rs62470027	133290717	G	A	0.947	0.946	0.979	0.0402970567645369	0.0383	0.2928	14004	16757	14424.77
2371890	chr7	rs4731968	133292697	A	G	0.948	0.946	0.976	0.0392976332717761	0.0384	0.3054	14004	16757	14424.77
2361658	chr7	rs4728292	133293190	G	A	0.709	0.707	0.973	0.0043007385516922	0.0189	0.82	14004	16757	14424.77
2377244	chr7	rs4728294	133293403	A	C	0.97	0.968	0.827	0.0712968818820338	0.0542	0.1887	14004	16757	14424.77
2375022	chr7	rs12666953	133293427	T	C	0.291	0.292	0.973	-0.0031048149534787	0.0189	0.8713	14004	16757	14424.77
2365726	chr7	rs17167165	133294304	C	T	0.709	0.708	0.972	0.0025966258472659	0.0189	0.8894	14004	16757	14424.77
2378621	chr7	rs10282409	133295213	C	T	0.709	0.708	0.971	0.0036034995896235	0.0189	0.8471	14004	16757	14424.77
2361887	chr7	rs10252835	133295260	A	G	0.708	0.707	0.97	0.0032048589489113	0.0189	0.8651	14004	16757	14424.77
2365939	chr7	rs11760998	133295627	G	A	0.709	0.708	0.971	0.0027960873020011	0.0189	0.8826	14004	16757	14424.77
2374076	chr7	rs10242513	133295653	T	C	0.709	0.707	0.971	0.0027960873020011	0.0189	0.882	14004	16757	14424.77
2361952	chr7	rs59574007	133297858	T	A	0.708	0.706	0.97	0.0036034995896235	0.0189	0.8504	14004	16757	14424.77
2374606	chr7	rs59601406	133298471	A	T	0.76	0.76	0.983	-0.008395140788382	0.02	0.675	14004	16757	14424.77
2374161	chr7	rs78320662	133299967	T	C	0.896	0.896	0.914	-0.0080019302190585	0.0289	0.7829	14004	16757	14424.77
2369492	chr7	rs17167168	133301321	T	C	0.751	0.751	0.982	-0.0083043861636152	0.0198	0.6748	14004	16757	14424.77
2377224	chr7	rs56868289	133302183	A	C	0.756	0.756	0.976	-0.0066017436345624	0.02	0.7393	14004	16757	14424.77
2377018	chr7	rs17167170	133302345	A	G	0.945	0.943	0.963	0.0366019024445485	0.0378	0.3322	14004	16757	14424.77
2370051	chr7	rs17658042	133302371	G	T	0.946	0.944	0.962	0.0379025370484673	0.0379	0.3177	14004	16757	14424.77
2359709	chr7	rs9641952	133303452	A	G	0.75	0.75	0.982	-0.0075987978753305	0.0197	0.7005	14004	16757	14424.77
2374572	chr7	rs7779631	133303907	G	C	0.945	0.943	0.964	0.0369007163483657	0.0378	0.3287	14004	16757	14424.77
2364539	chr7	rs10268084	133304155	A	C	0.75	0.75	0.983	-0.0071958279818024	0.0197	0.715	14004	16757	14424.77
2370793	chr7	rs17167175	133304188	A	G	0.75	0.75	0.983	-0.0078003437327339	0.0197	0.6943	14004	16757	14424.77
2363884	chr7	rs10239061	133304255	G	T	0.75	0.75	0.983	-0.007004474152883	0.0197	0.7212	14004	16757	14424.77
2368756	chr7	rs55633941	133304276	A	G	0.75	0.75	0.983	-0.0076995657264405	0.0197	0.6974	14004	16757	14424.77
2376693	chr7	rs10239077	133304295	G	A	0.75	0.75	0.983	-0.0074980401773571	0.0197	0.703	14004	16757	14424.77
2370179	chr7	rs76749736	133304314	C	G	0.975	0.976	0.926	-0.0486966685402845	0.0581	0.4016	13513	16078	13854.87
2361269	chr7	rs57352738	133304694	T	A	0.944	0.942	0.958	0.0425996136188173	0.0376	0.2575	14004	16757	14424.77
2360674	chr7	rs9641953	133305450	G	A	0.751	0.752	0.986	-0.0086977157031958	0.0197	0.6593	14004	16757	14424.77
2369778	chr7	rs6956399	133305729	G	A	0.945	0.943	0.963	0.0399992561638529	0.0378	0.2905	14004	16757	14424.77
2367857	chr7	rs1004149	133306140	T	C	0.749	0.75	0.988	-0.0113036461713921	0.0197	0.5645	14004	16757	14424.77
2374816	chr7	rs11766492	133306863	G	A	0.794	0.793	0.989	0.0198026272961797	0.0211	0.3465	14004	16757	14424.77
2359505	chr7	rs75860441	133307692	T	A	0.975	0.976	0.925	-0.0540022233826842	0.0586	0.3568	13513	16078	13854.87
2360530	chr7	rs13223070	133308391	C	T	0.794	0.793	0.989	0.0189983824093147	0.0211	0.366	14004	16757	14424.77
2375437	chr7	rs17167177	133310218	G	C	0.751	0.752	0.987	-0.0146974807605841	0.0197	0.4558	14004	16757	14424.77
2375474	chr7	rs12707106	133311350	A	T	0.914	0.912	0.945	0.0374017521540008	0.0311	0.2282	14004	16757	14424.77
2377219	chr7	rs11976828	133311642	G	A	0.208	0.209	0.988	-0.0235962138551867	0.021	0.2605	14004	16757	14424.77
2367675	chr7	rs12707107	133312235	C	T	0.791	0.79	0.989	0.0228958774769045	0.021	0.2743	14004	16757	14424.77
2368368	chr7	rs142146774	133313946	A	G	0.983	0.985	0.874	-0.11320229329481	0.0728	0.1199	13414	16167	13834.77
2358268	chr7	rs57853761	133314589	C	T	0.749	0.75	0.99	-0.0131966945943914	0.0196	0.5013	14004	16757	14424.77
2372583	chr7	rs17167179	133315521	A	G	0.749	0.75	0.99	-0.0132980281439898	0.0196	0.4974	14004	16757	14424.77
2372656	chr7	rs17167180	133316479	A	G	0.87	0.872	0.955	-0.0275973271921043	0.0258	0.2839	14004	16757	14424.77
2373673	chr7	rs6949187	133316995	G	C	0.792	0.791	0.992	0.0228958774769045	0.021	0.276	14004	16757	14424.77
2377421	chr7	rs62470055	133317920	A	G	0.747	0.749	0.989	-0.0139975096438537	0.0196	0.4761	14004	16757	14424.77
2367689	chr7	rs117892625	133319371	T	C	0.971	0.973	0.931	-0.0503043099097479	0.053	0.3422	14004	16757	14424.77
2363337	chr7	rs12707110	133319427	A	G	0.79	0.788	0.994	0.0255995183002125	0.0209	0.2191	14004	16757	14424.77
2366120	chr7	rs11764989	133321198	T	C	0.791	0.79	0.992	0.0248974696545107	0.0209	0.2347	14004	16757	14424.77
2358340	chr7	rs2991231	133321915	T	C	0.45	0.449	0.996	-0.0054950702819798	0.017	0.7481	14004	16757	14424.77
2358910	chr7	rs17167183	133322506	A	G	0.749	0.751	0.995	-0.0136020904182857	0.0196	0.4882	14004	16757	14424.77
2359021	chr7	rs4728295	133322680	A	T	0.451	0.451	0.995	-0.007296555232638	0.0171	0.6671	14004	16757	14424.77
2363559	chr7	rs2042000	133322697	T	C	0.557	0.557	0.991	0.0051964749068174	0.0171	0.762	14004	16757	14424.77
2371181	chr7	rs10244670	133323417	A	G	0.451	0.451	0.995	-0.0078003437327339	0.0171	0.6482	14004	16757	14424.77
2376567	chr7	rs17133259	133324302	G	C	0.97	0.972	0.898	-0.0570043080677942	0.0525	0.2775	14004	16757	14424.77
2360938	chr7	rs12540206	133324567	G	A	0.798	0.797	0.994	0.0234039777790161	0.0212	0.2685	14004	16757	14424.77
2371738	chr7	rs9656422	133324665	C	T	0.453	0.453	0.994	-0.0088994831870327	0.0171	0.6023	14004	16757	14424.77
2362846	chr7	rs9656423	133324987	T	C	0.453	0.453	0.995	-0.0088994831870327	0.0171	0.6017	14004	16757	14424.77
2361000	chr7	rs9656424	133325031	A	T	0.453	0.453	0.994	-0.0087985943563496	0.0171	0.6054	14004	16757	14424.77
2371361	chr7	rs141455710	133325885	A	G	0.98	0.979	0.811	0.0287040681283552	0.0673	0.6692	13457	16217	13881.29
2371097	chr7	rs10488170	133326002	A	G	0.516	0.518	0.978	-0.0176956485356892	0.0171	0.3023	14004	16757	14424.77
2372986	chr7	rs10227672	133326196	G	C	0.452	0.453	0.987	-0.007095110875924	0.0171	0.6805	14004	16757	14424.77
2368455	chr7	rs12666470	133326442	C	A	0.983	0.983	0.607	-0.101401695470647	0.0895	0.2574	11605	15257	12616.77
2360070	chr7	rs4731970	133326602	C	T	0.461	0.461	0.991	-0.0087985943563496	0.0171	0.6049	14004	16757	14424.77
2369875	chr7	rs10954422	133327587	G	A	0.46	0.461	0.992	-0.008395140788382	0.0171	0.6218	14004	16757	14424.77
2368256	chr7	rs114036458	133327862	A	G	0.976	0.977	0.906	-0.0553013157850893	0.0598	0.3554	13513	16078	13854.87
2364891	chr7	rs11762935	133327950	G	T	0.46	0.461	0.992	-0.0083043861636152	0.0171	0.6259	14004	16757	14424.77
2377218	chr7	rs58318333	133328108	G	A	0.8	0.798	0.992	0.026398473854531	0.0213	0.2143	14004	16757	14424.77
2364551	chr7	rs10251338	133328142	T	A	0.792	0.79	0.997	0.0281986543586787	0.0209	0.1768	14004	16757	14424.77
2377433	chr7	rs10235846	133328222	C	A	0.46	0.461	0.992	-0.0083043861636152	0.0171	0.6262	14004	16757	14424.77
2375511	chr7	rs149858767	133328535	T	A	0.976	0.977	0.9	-0.047899061319535	0.063	0.4469	12523	15078	12859.9
2369593	chr7	rs7780456	133328782	C	T	0.46	0.46	0.992	-0.0084959889212643	0.0171	0.617	14004	16757	14424.77
2377783	chr7	rs12707111	133330144	C	T	0.911	0.909	0.955	0.0387975467079122	0.0304	0.2014	14004	16757	14424.77
2371714	chr7	rs12333918	133330374	T	G	0.459	0.46	0.992	-0.0092022107647994	0.0171	0.5889	14004	16757	14424.77
2361442	chr7	rs17167187	133330853	C	T	0.749	0.751	0.994	-0.0131966945943914	0.0196	0.5009	14004	16757	14424.77
2369797	chr7	rs2909224	133331041	C	G	0.452	0.452	0.995	-0.0082035573506883	0.0171	0.6299	14004	16757	14424.77
2363686	chr7	rs10954423	133331279	T	C	0.514	0.517	0.978	-0.0180010511095525	0.0171	0.2948	14004	16757	14424.77
2370248	chr7	rs2911495	133331405	T	C	0.452	0.452	0.994	-0.0091012913892029	0.0171	0.5947	14004	16757	14424.77
2361670	chr7	rs2909225	133331952	C	T	0.452	0.452	0.994	-0.0085968472255182	0.0171	0.6138	14004	16757	14424.77
2374419	chr7	rs55843921	133332045	G	A	0.931	0.93	0.903	0.0239996896478807	0.0351	0.4939	14004	16757	14424.77
2380075	chr7	rs2991230	133332086	A	C	0.452	0.452	0.994	-0.0082035573506883	0.0171	0.6298	14004	16757	14424.77
2359034	chr7	rs17167199	133333292	C	T	0.459	0.459	0.991	-0.0091012913892029	0.0171	0.5944	14004	16757	14424.77
2375595	chr7	rs17167200	133333736	G	C	0.514	0.517	0.978	-0.0182047046548463	0.0171	0.2883	14004	16757	14424.77
2361637	chr7	rs62470059	133334195	T	C	0.452	0.453	0.994	-0.0099998320783335	0.0171	0.5598	14004	16757	14424.77
2368348	chr7	rs11763756	133334591	C	T	0.207	0.209	0.996	-0.0299953975354009	0.0209	0.1517	14004	16757	14424.77
2373765	chr7	rs11771373	133334842	A	G	0.458	0.458	0.992	-0.0101008421794295	0.0171	0.5538	14004	16757	14424.77
2359783	chr7	rs11768150	133335011	T	G	0.458	0.459	0.992	-0.0099998320783335	0.0171	0.5581	14004	16757	14424.77
2380270	chr7	rs11975290	133335144	C	A	0.458	0.459	0.992	-0.0099998320783335	0.0171	0.5577	14004	16757	14424.77
2365408	chr7	rs10488172	133335176	T	G	0.523	0.525	0.959	-0.015895669405385	0.0173	0.3576	14004	16757	14424.77
2368059	chr7	rs138993436	133335451	C	T	0.983	0.985	0.874	-0.114199464325031	0.0728	0.1166	13414	16167	13834.77
2380180	chr7	rs10954424	133335479	G	A	0.458	0.459	0.991	-0.0101008421794295	0.0171	0.5537	14004	16757	14424.77
2364332	chr7	rs78303123	133335903	A	G	0.975	0.976	0.908	-0.0517039049923374	0.0595	0.3844	13513	16078	13854.87
2363638	chr7	rs2991242	133336459	A	T	0.453	0.453	0.993	-0.0084959889212643	0.0171	0.6175	14004	16757	14424.77
2379801	chr7	rs11562040	133336550	G	A	0.749	0.751	0.991	-0.0131966945943914	0.0196	0.5014	14004	16757	14424.77
2371830	chr7	rs7777805	133337074	T	C	0.454	0.454	0.993	-0.0080019302190585	0.0171	0.6374	14004	16757	14424.77
2362006	chr7	rs2345941	133337635	A	G	0.393	0.395	0.98	-0.0079011318962572	0.0175	0.6499	14004	16757	14424.77
2380406	chr7	rs7800006	133338271	A	G	0.778	0.776	0.985	0.0327962744150825	0.0206	0.1107	14004	16757	14424.77
2364629	chr7	rs2066924	133338462	C	A	0.46	0.461	0.99	-0.0114047880634385	0.0171	0.5043	14004	16757	14424.77
2380314	chr7	rs79043164	133338602	C	T	0.977	0.978	0.892	-0.0484972070855493	0.0636	0.445	12523	15078	12859.9
2359182	chr7	rs17167210	133339343	G	A	0.469	0.47	0.962	-0.0111013930711739	0.0173	0.5231	14004	16757	14424.77
2364418	chr7	rs6955530	133339511	T	C	0.547	0.547	0.983	0.0098018049722602	0.0172	0.5687	14004	16757	14424.77
2362561	chr7	rs2483507	133339546	C	T	0.461	0.462	0.987	-0.0110002818588653	0.0171	0.5206	14004	16757	14424.77
2376847	chr7	rs62471382	133339949	T	A	0.75	0.751	0.985	-0.0132980281439898	0.0197	0.5015	14004	16757	14424.77
2378996	chr7	rs2430768	133340287	T	C	0.452	0.453	0.981	-0.0099998320783335	0.0172	0.5596	14004	16757	14424.77
2361285	chr7	rs2345943	133340630	T	C	0.452	0.453	0.983	-0.0098988321792475	0.0172	0.5626	14004	16757	14424.77
2371517	chr7	rs2483509	133341162	G	A	0.46	0.461	0.985	-0.0111013930711739	0.0171	0.517	14004	16757	14424.77
2378377	chr7	rs80030045	133342119	C	T	0.977	0.978	0.893	-0.0460020545617973	0.0638	0.4707	12523	15078	12859.9
2377376	chr7	rs12530581	133342955	A	T	0.462	0.462	0.985	-0.0110002818588653	0.0171	0.5219	14004	16757	14424.77
2365715	chr7	rs763643	133343243	T	A	0.462	0.462	0.985	-0.0110002818588653	0.0171	0.5212	14004	16757	14424.77
2358444	chr7	rs763644	133343349	G	C	0.462	0.462	0.985	-0.0105959392134034	0.0171	0.5349	14004	16757	14424.77
2367175	chr7	rs186641391	133343354	G	A	0.98	0.982	0.882	-0.0929050743904805	0.0664	0.1613	14004	16757	14424.77
2361622	chr7	rs763645	133343428	C	T	0.462	0.462	0.985	-0.0110002818588653	0.0171	0.5212	14004	16757	14424.77
2375389	chr7	rs147364145	133343482	G	A	0.982	0.981	0.776	0.0143958802837323	0.0847	0.8646	10292	11500	10417.01
2370266	chr7	rs6970448	133343642	G	A	0.462	0.462	0.984	-0.0112025145079934	0.0171	0.5118	14004	16757	14424.77
2365565	chr7	rs80219734	133343978	C	T	0.976	0.977	0.894	-0.0453007592301635	0.0633	0.4746	12523	15078	12859.9
2377048	chr7	rs4731974	133344010	C	T	0.462	0.462	0.984	-0.0110002818588653	0.0171	0.5207	14004	16757	14424.77
2370827	chr7	rs117851764	133344115	G	A	0.957	0.957	0.798	-0.0511038386512114	0.0466	0.2726	14004	16757	14424.77
2359231	chr7	rs4728296	133344566	C	T	0.461	0.462	0.984	-0.0111013930711739	0.0171	0.5191	14004	16757	14424.77
2362316	chr7	rs12707114	133345207	C	G	0.546	0.546	0.983	0.009197572354042	0.0172	0.5924	14004	16757	14424.77
2372621	chr7	rs7808879	133345471	A	T	0.553	0.552	0.985	0.009197572354042	0.0172	0.592	14004	16757	14424.77
2377499	chr7	rs7792396	133345526	T	C	0.546	0.546	0.983	0.009197572354042	0.0172	0.5936	14004	16757	14424.77
2371106	chr7	rs7776986	133345635	C	T	0.546	0.545	0.987	0.0096037361426946	0.0171	0.5737	14004	16757	14424.77
2373691	chr7	rs10236819	133345983	A	T	0.455	0.455	0.986	-0.0105049846451474	0.0171	0.5391	14004	16757	14424.77
2377207	chr7	rs10266435	133346081	C	T	0.454	0.455	0.986	-0.0108991808690006	0.0171	0.5261	14004	16757	14424.77
2370531	chr7	rs1133540	133346380	C	T	0.454	0.455	0.986	-0.009797842480111	0.0172	0.5676	14004	16757	14424.77
2376750	chr7	rs79204175	133346649	A	G	0.942	0.942	0.918	0.0179970767016546	0.0374	0.6299	14004	16757	14424.77
2364715	chr7	rs140834374	133347022	C	T	0.982	0.984	0.851	-0.114804974485826	0.0707	0.1046	14004	16757	14424.77
2366052	chr7	rs17601462	133347066	A	G	0.456	0.456	0.985	-0.0093031403261444	0.0172	0.5878	14004	16757	14424.77
2375762	chr7	rs7783019	133347347	A	G	0.453	0.454	0.982	-0.0095050300143049	0.0172	0.5824	14004	16757	14424.77
2378243	chr7	rs13237435	133347570	A	G	0.547	0.546	0.982	0.0093957216403621	0.0172	0.5829	14004	16757	14424.77
2363657	chr7	rs10231828	133348337	T	G	0.461	0.462	0.984	-0.0107980900995126	0.0172	0.5305	14004	16757	14424.77
2364250	chr7	rs10231829	133348338	T	A	0.461	0.462	0.984	-0.0106970095483354	0.0172	0.5335	14004	16757	14424.77
2375748	chr7	rs6467499	133348922	T	G	0.546	0.545	0.982	0.0098018049722602	0.0172	0.5684	14004	16757	14424.77
2363539	chr7	rs2430769	133349149	G	A	0.462	0.462	0.983	-0.0104039337153929	0.0172	0.5431	14004	16757	14424.77
2366869	chr7	rs1014442	133349281	A	T	0.462	0.462	0.983	-0.0104039337153929	0.0172	0.5441	14004	16757	14424.77
2376681	chr7	rs114222355	133349784	A	G	0.927	0.928	0.914	-0.0007002451143934	0.0339	0.9826	14004	16757	14424.77
2365576	chr7	rs7803626	133351360	G	T	0.75	0.752	0.981	-0.0143017847108596	0.0198	0.47	14004	16757	14424.77
2370596	chr7	rs75927814	133351490	G	A	0.943	0.943	0.914	0.0204984635773248	0.0377	0.5855	14004	16757	14424.77
2372434	chr7	rs60813828	133351993	C	G	0.75	0.752	0.98	-0.0143017847108596	0.0198	0.4711	14004	16757	14424.77
2368553	chr7	rs61137613	133352239	A	G	0.75	0.752	0.98	-0.0143017847108596	0.0198	0.4699	14004	16757	14424.77
2367714	chr7	rs10808271	133352318	T	C	0.453	0.454	0.983	-0.0105049846451474	0.0172	0.542	14004	16757	14424.77
2371307	chr7	rs1041621	133353965	G	A	0.459	0.46	0.979	-0.0121029460677457	0.0172	0.482	14004	16757	14424.77
2365326	chr7	rs6958569	133354072	G	A	0.517	0.52	0.956	-0.0203966036652218	0.0173	0.2403	14004	16757	14424.77
2370342	chr7	rs139683982	133354697	C	T	0.984	0.986	0.591	-0.11450217357511	0.091	0.2083	13014	15757	13429.79
2365479	chr7	rs17659708	133355098	A	G	0.455	0.456	0.979	-0.009797842480111	0.0172	0.5673	14004	16757	14424.77
2365547	chr7	rs11761945	133357018	C	T	0.824	0.82	0.971	0.0443995872966845	0.0225	0.04874	14004	16757	14424.77
2368028	chr7	rs7794168	133357606	T	C	0.544	0.542	0.975	0.0124027667170427	0.0172	0.4722	14004	16757	14424.77
2358646	chr7	rs79698103	133358104	T	C	0.938	0.943	0.664	-0.0891044750828209	0.0432	0.03919	14004	16757	14424.77
2372877	chr7	rs6966523	133358657	T	G	0.815	0.81	0.968	0.0450020459197846	0.0221	0.0421	14004	16757	14424.77
2370078	chr7	rs2345944	133361412	A	G	0.815	0.81	0.97	0.0465018336514199	0.0221	0.03542	14004	16757	14424.77
2379191	chr7	rs11766617	133365259	A	G	0.815	0.811	0.97	0.0454990400712183	0.0221	0.03974	14004	16757	14424.77
2366771	chr7	rs143704126	133365590	T	A	0.981	0.979	0.78	0.117800813276138	0.0692	0.0886	14004	16757	14424.77
2360487	chr7	rs11761733	133366921	G	A	0.937	0.934	0.865	0.0659000937767033	0.0374	0.07811	14004	16757	14424.77
2365084	chr7	rs2991238	133368867	G	A	0.329	0.332	0.972	-0.0201006717070029	0.0182	0.2707	14004	16757	14424.77
2375444	chr7	rs114717918	133370114	C	G	0.881	0.882	0.939	-0.0019018072895963	0.0271	0.9442	14004	16757	14424.77
2357779	chr7	rs10246665	133370755	C	T	0.329	0.332	0.973	-0.0203047533403643	0.0182	0.2661	14004	16757	14424.77
2380022	chr7	rs62471409	133371246	C	T	0.475	0.477	0.976	-0.0145046862028817	0.0172	0.3996	14004	16757	14424.77
2364966	chr7	rs1833334	133371836	C	T	0.475	0.477	0.976	-0.0146974807605841	0.0172	0.3926	14004	16757	14424.77
2362338	chr7	rs75711025	133372487	G	T	0.976	0.977	0.878	-0.0636002947429691	0.0633	0.3155	12523	15078	12859.9
2364945	chr7	rs78214387	133376419	A	T	0.943	0.944	0.902	0.0167981182758809	0.0382	0.6603	14004	16757	14424.77
2377135	chr7	rs76097583	133376512	A	G	0.924	0.923	0.888	-0.0050024916227914	0.0338	0.8815	14004	16757	14424.77
2370552	chr7	rs6944149	133381365	A	C	0.536	0.534	0.98	0.0146028573839336	0.0172	0.3954	14004	16757	14424.77
2364516	chr7	rs9649595	133385921	G	C	0.545	0.544	0.982	0.0109992854583691	0.0172	0.5225	14004	16757	14424.77
2369344	chr7	rs2193523	133386368	C	A	0.332	0.335	0.979	-0.0203047533403643	0.0181	0.2634	14004	16757	14424.77
2374106	chr7	rs10954428	133388056	G	A	0.697	0.695	0.992	0.0167981182758809	0.0185	0.3621	14004	16757	14424.77
2370140	chr7	rs141955918	133389133	G	A	0.983	0.984	0.826	-0.0442027026797326	0.0767	0.5642	12467	15217	12886.31
2374735	chr7	rs35332604	133389448	C	T	0.671	0.667	0.985	0.0208021276292633	0.0181	0.2501	14004	16757	14424.77
2368333	chr7	rs2041995	133389760	G	A	0.317	0.32	0.987	-0.0166986496230515	0.0183	0.3609	14004	16757	14424.77
2359772	chr7	rs2041996	133390510	G	A	0.464	0.465	0.984	-0.0116981574124923	0.0171	0.4953	14004	16757	14424.77
2368757	chr7	rs147796250	133390553	G	A	0.987	0.987	0.837	-0.001100605444033	0.0868	0.9899	12467	15217	12886.31
2367737	chr7	rs117193895	133390743	G	A	0.977	0.976	0.634	0.0832007925927607	0.07	0.2344	14004	16757	14424.77
2361971	chr7	rs62471411	133391858	A	G	0.88	0.881	0.945	0.0004998750416509	0.027	0.9865	14004	16757	14424.77
2372319	chr7	rs62471413	133394042	A	G	0.857	0.859	0.973	-0.0082035573506883	0.0247	0.74	14004	16757	14424.77
2359410	chr7	rs13246174	133395004	C	T	0.536	0.534	0.984	0.0148984646619666	0.0171	0.3851	14004	16757	14424.77
2367577	chr7	rs2016876	133395492	T	G	0.474	0.477	0.985	-0.0164953025291975	0.0171	0.3342	14004	16757	14424.77
2359308	chr7	rs142951286	133395761	T	A	0.985	0.986	0.916	-0.028399474521698	0.0935	0.7617	8572	11344	9033.6
2375915	chr7	rs58277267	133395781	A	G	0.881	0.881	0.944	0.0008995952428359	0.027	0.9738	14004	16757	14424.77
2366068	chr7	rs117084049	133398357	A	G	0.976	0.977	0.911	-0.0281011651109099	0.062	0.6498	12467	15217	12886.31
2374134	chr7	rs76502423	133398370	T	C	0.949	0.949	0.705	0.0553968632202877	0.0445	0.213	14004	16757	14424.77
2361234	chr7	rs1362735	133398605	A	G	0.678	0.674	0.987	0.0213015034199157	0.0182	0.2426	14004	16757	14424.77
2369677	chr7	rs62471415	133399541	G	A	0.856	0.857	0.972	-0.0049019951702315	0.0246	0.8406	14004	16757	14424.77
2364568	chr7	rs6976491	133401063	T	G	0.67	0.666	0.985	0.0212036062510236	0.0181	0.2411	14004	16757	14424.77
2374203	chr7	rs12707115	133401643	A	G	0.669	0.665	0.985	0.0215951374365897	0.0181	0.2316	14004	16757	14424.77
2370261	chr7	rs117467509	133409158	G	T	0.955	0.955	0.69	0.0660030731575139	0.0479	0.1685	14004	16757	14424.77
2370173	chr7	rs9641955	133413592	A	T	0.319	0.322	0.987	-0.0172987645783295	0.0182	0.3432	14004	16757	14424.77
2380231	chr7	rs4601256	133413794	C	T	0.32	0.322	0.986	-0.0174005146801673	0.0182	0.3414	14004	16757	14424.77
2376765	chr7	rs1861797	133413873	G	A	0.68	0.678	0.987	0.0172994970780611	0.0182	0.3424	14004	16757	14424.77
2365499	chr7	rs11761058	133414069	A	G	0.678	0.676	0.979	0.0176041339483571	0.0183	0.3352	14004	16757	14424.77
2365785	chr7	rs75044476	133415719	C	G	0.977	0.978	0.87	-0.0704975744133774	0.0645	0.2738	12523	15078	12859.9
2358887	chr7	rs11763958	133417163	A	G	0.677	0.673	0.988	0.0217027816432335	0.0182	0.2327	14004	16757	14424.77
2376661	chr7	rs78337477	133418159	C	T	0.976	0.977	0.876	-0.0625032603532887	0.0634	0.3241	12523	15078	12859.9
2369651	chr7	rs77707196	133418475	C	T	0.984	0.983	0.838	0.082298622721118	0.0743	0.2676	13014	15757	13429.79
2377251	chr7	rs12539993	133418799	C	T	0.547	0.545	0.989	0.0127977582298607	0.0171	0.4547	14004	16757	14424.77
2364980	chr7	rs549615130	133419791	G	A	0.984	0.983	0.745	0.0126002819757385	0.0936	0.8932	9801	10821	9847.12
2361832	chr7	rs1135673	133420749	G	A	0.32	0.322	0.989	-0.0176956485356892	0.0182	0.3312	14004	16757	14424.77
2362152	chr7	rs78073153	133421401	A	G	0.943	0.942	0.662	0.0390957053401303	0.0443	0.3777	14004	16757	14424.77
2365166	chr7	rs118150043	133422866	C	T	0.976	0.977	0.914	-0.0309954337025195	0.0604	0.608	13014	15757	13429.79
2360840	chr7	rs78599694	133423548	A	G	0.981	0.98	0.795	0.0854985666021457	0.0708	0.227	13014	15757	13429.79
2377766	chr7	rs17167240	133424668	G	A	0.555	0.561	0.966	-0.0255024404124231	0.0173	0.1411	14004	16757	14424.77
2367286	chr7	rs12707116	133424909	T	C	0.534	0.532	0.993	0.0164047040252769	0.017	0.3353	14004	16757	14424.77
2361180	chr7	rs4140886	133428485	A	G	0.679	0.677	0.989	0.0189983824093147	0.0182	0.2954	14004	16757	14424.77
2361079	chr7	rs12707117	133429058	G	A	0.538	0.537	0.991	0.0124027667170427	0.0171	0.4672	14004	16757	14424.77
2378664	chr7	rs80098820	133430559	G	A	0.985	0.984	0.718	0.123499995985613	0.0969	0.2022	9866	9658	9525.49
2365111	chr7	rs10954431	133430901	G	T	0.475	0.477	0.996	-0.0169020380753563	0.017	0.3202	14004	16757	14424.77
2362574	chr7	rs1362739	133430934	C	A	0.535	0.533	0.995	0.016296487966892	0.017	0.3375	14004	16757	14424.77
2368791	chr7	rs10247014	133431038	G	T	0.473	0.474	0.996	-0.0156010662286512	0.017	0.3572	14004	16757	14424.77
2363416	chr7	rs141307037	133431833	G	A	0.983	0.984	0.596	-0.120203462527601	0.1048	0.2514	8596	11779	9459.58
2372430	chr7	rs150799355	133432211	C	T	0.976	0.977	0.874	-0.0628972021721127	0.0635	0.3215	12523	15078	12859.9
2361459	chr7	rs17167248	133432447	T	C	0.977	0.975	0.803	0.150598664598007	0.0641	0.01875	13014	15757	13429.79
2363174	chr7	rs9649046	133433402	G	A	0.464	0.465	0.992	-0.0139975096438537	0.017	0.4126	14004	16757	14424.77
2366044	chr7	rs12532950	133434286	C	T	0.546	0.545	0.989	0.0135971385060249	0.0171	0.4268	14004	16757	14424.77
2380055	chr7	rs16874341	133435053	C	T	0.927	0.924	0.935	0.0670977435324941	0.0336	0.0458	14004	16757	14424.77
2380019	chr7	rs150222382	133437013	T	A	0.984	0.985	0.589	-0.1542006810773	0.0941	0.1011	11605	15257	12616.77
2363436	chr7	rs75226102	133437339	C	A	0.947	0.947	0.895	0.0343048036919902	0.0394	0.3836	14004	16757	14424.77
2375717	chr7	rs10258048	133438997	G	A	0.333	0.336	0.991	-0.0212951405401588	0.018	0.236	14004	16757	14424.77
2370158	chr7	rs6963221	133440786	T	G	0.667	0.664	0.994	0.0215951374365897	0.018	0.2291	14004	16757	14424.77
2369495	chr7	rs144524313	133441614	T	C	0.986	0.986	0.964	0.0250047589895661	0.0921	0.7862	9047	11813	9474.35
2365175	chr7	rs117423758	133443737	G	C	0.982	0.98	0.747	0.164598765139384	0.074	0.02615	13014	15757	13429.79
2369250	chr7	rs138307628	133444552	G	A	0.984	0.985	0.83	-0.0246001168682327	0.0792	0.756	12467	15217	12886.31
2373274	chr7	rs7804463	133447651	T	C	0.534	0.531	0.987	0.016296487966892	0.0171	0.3414	14004	16757	14424.77
2369744	chr7	rs147655120	133451474	A	G	0.986	0.987	0.415	-0.0406970023321042	0.1311	0.756	10503	11619	10615.56
2360269	chr7	rs116946234	133453142	T	C	0.97	0.973	0.678	-0.0343016316970211	0.0614	0.5765	13014	15757	13429.79
2379017	chr7	rs11772444	133453874	G	A	0.965	0.961	0.744	0.0765998648086992	0.0538	0.1547	13147	15808	13524.11
2361854	chr7	rs151237525	133459993	T	C	0.979	0.979	0.859	0.0099008246772624	0.0678	0.8841	12467	15217	12886.31
2370981	chr7	rs79365886	133463940	G	A	0.879	0.881	0.956	-0.0385017716536664	0.0266	0.1476	14004	16757	14424.77
2380558	chr7	rs117247852	133464713	C	T	0.97	0.973	0.682	-0.0364980230402006	0.0617	0.5542	13014	15757	13429.79
2374760	chr7	rs13222377	133466346	G	A	0.783	0.782	0.991	0.0005998200719675	0.0206	0.9783	14004	16757	14424.77
2376620	chr7	rs880429	133466850	A	G	0.869	0.872	0.953	-0.0399994162638657	0.0258	0.1203	14004	16757	14424.77
2371512	chr7	rs17167267	133469109	G	A	0.919	0.916	0.947	0.0630029677787336	0.0318	0.04741	14004	16757	14424.77
2376691	chr7	rs79233533	133469745	A	G	0.975	0.976	0.845	-0.0751007725092503	0.0606	0.2151	13513	16078	13854.87
2360203	chr7	rs141122198	133470072	C	A	0.975	0.974	0.648	0.0002999550089979	0.0666	0.9963	14004	16757	14424.77
2372917	chr7	rs75592542	133471239	A	G	0.975	0.977	0.847	-0.0875970029805156	0.0632	0.1655	12523	15078	12859.9
2361829	chr7	rs2551023	133472662	A	C	0.466	0.469	0.976	-0.0152963956259917	0.0172	0.3716	14004	16757	14424.77
2373580	chr7	rs12707118	133474900	A	G	0.761	0.761	0.978	-0.001300845733048	0.0201	0.947	14004	16757	14424.77
2362871	chr7	rs2113336	133478107	C	A	0.469	0.471	0.979	-0.0136020904182857	0.0172	0.4283	14004	16757	14424.77
2370956	chr7	rs2160746	133478204	G	C	0.904	0.901	0.931	0.0406043708419401	0.0296	0.1711	14004	16757	14424.77
2368471	chr7	rs2542264	133480664	A	G	0.903	0.9	0.977	0.0227003855207759	0.0287	0.4288	14004	16757	14424.77
2368026	chr7	rs139676101	133481238	G	A	0.985	0.988	0.768	-0.205303633185879	0.1012	0.04251	9661	10869	9817.22
2371824	chr7	rs182150864	133483970	G	T	0.988	0.988	0.826	-0.050798679887367	0.1107	0.6466	8523	9576	8585.65
2362909	chr7	rs112378495	133486079	G	A	0.975	0.977	0.837	-0.0594952597858765	0.0628	0.3434	13014	15757	13429.79
2373123	chr7	rs146875242	133489191	A	G	0.974	0.974	0.672	0.031498667059371	0.0638	0.6218	14004	16757	14424.77
2373502	chr7	rs2542274	133491069	C	T	0.462	0.465	0.974	-0.0181028726978536	0.0172	0.2942	14004	16757	14424.77
2367818	chr7	rs12707121	133496379	A	G	0.894	0.89	0.9	0.0483996117232768	0.0288	0.09318	14004	16757	14424.77
2365777	chr7	rs118071892	133497540	C	T	0.933	0.935	0.75	-0.0153979421800967	0.0385	0.6894	14004	16757	14424.77
2373758	chr7	rs2550986	133501113	G	A	0.466	0.467	0.979	-0.010302892995897	0.0172	0.549	14004	16757	14424.77
2372823	chr7	rs3757406	133502387	T	G	0.546	0.55	0.971	-0.0183982139464423	0.0173	0.2871	14004	16757	14424.77
2362738	chr7	rs117495073	133504054	C	G	0.975	0.974	0.67	0.0758029634155007	0.065	0.2432	14004	16757	14424.77
2370180	chr7	rs13235840	133505091	A	T	0.894	0.89	0.894	0.0495993604912842	0.0289	0.08611	14004	16757	14424.77
2369451	chr7	rs7781266	133505101	A	C	0.0812	0.0843	0.976	-0.0256050287153947	0.0312	0.4128	14004	16757	14424.77
2364930	chr7	rs7786100	133505716	G	T	0.544	0.543	0.979	0.0107025231331357	0.0172	0.535	14004	16757	14424.77
2373449	chr7	rs13243553	133506955	G	A	0.554	0.553	0.978	0.0108014536938559	0.0172	0.5324	14004	16757	14424.77
2371809	chr7	rs748754	133509069	G	A	0.7	0.696	0.97	0.0215951374365897	0.0187	0.2485	14004	16757	14424.77
2362517	chr7	rs77048301	133511135	G	A	0.911	0.911	0.916	-0.0382004338153035	0.0311	0.2191	14004	16757	14424.77
2363461	chr7	rs56054938	133516191	T	C	0.944	0.944	0.794	-0.0038975857287134	0.0415	0.9252	14004	16757	14424.77
2371581	chr7	rs12707122	133517309	A	C	0.674	0.669	0.959	0.0284999894699013	0.0184	0.1224	14004	16757	14424.77
2375243	chr7	rs7800126	133521356	A	C	0.54	0.539	0.974	0.0116024307308398	0.0172	0.4994	14004	16757	14424.77
2366984	chr7	rs76214211	133521611	A	G	0.925	0.924	0.888	-0.0203047533403643	0.034	0.5503	14004	16757	14424.77
2369733	chr7	rs6944452	133522387	A	G	0.532	0.53	0.977	0.0138042809763971	0.0172	0.4215	14004	16757	14424.77
2360107	chr7	rs7802352	133523259	T	C	0.522	0.521	0.977	0.0133998200630165	0.0172	0.4343	14004	16757	14424.77
2361142	chr7	rs12707123	133525470	G	A	0.561	0.56	0.975	0.0118001041157506	0.0173	0.494	14004	16757	14424.77
2365448	chr7	rs62470393	133529484	G	A	0.878	0.88	0.918	-0.007004474152883	0.0271	0.7971	14004	16757	14424.77
2379484	chr7	rs6953886	133530777	A	C	0.984	0.986	0.882	-0.15769528786769	0.0938	0.09264	8922	9866	8932.49
2376414	chr7	rs6975134	133531432	T	C	0.538	0.536	0.979	0.0148984646619666	0.0172	0.3857	14004	16757	14424.77
2363961	chr7	rs12673416	133531609	A	G	0.928	0.93	0.766	-0.0182047046548463	0.0368	0.6218	14004	16757	14424.77
2364349	chr7	rs78409414	133534497	G	T	0.978	0.979	0.911	-0.0290993078252748	0.0638	0.6487	12467	15217	12886.31
2376889	chr7	rs6972284	133535714	T	C	0.525	0.524	0.977	0.0109003744682883	0.0172	0.5243	14004	16757	14424.77
2361808	chr7	rs2346264	133536351	A	C	0.0591	0.0616	0.914	-0.0346017967900747	0.0375	0.3565	14004	16757	14424.77
2364053	chr7	rs11971531	133538947	A	G	0.0805	0.0838	0.967	-0.0256973671872587	0.0316	0.4162	14004	16757	14424.77
2363218	chr7	rs62470399	133542360	T	C	0.876	0.878	0.912	-0.0080019302190585	0.0271	0.7679	14004	16757	14424.77
2371239	chr7	rs79434382	133546005	G	A	0.977	0.979	0.813	-0.112105433784308	0.0675	0.09674	12523	15078	12859.9
2380473	chr7	rs76982283	133549044	C	G	0.903	0.903	0.903	-0.0299953975354009	0.03	0.3181	14004	16757	14424.77
2378778	chr7	rs147563519	133549062	A	G	0.982	0.983	0.669	-0.0649972930239685	0.0772	0.3997	14004	16757	14424.77
2362075	chr7	rs148416995	133553300	C	G	0.984	0.983	0.75	0.0487996879336047	0.0948	0.6067	9801	10821	9847.12
2371868	chr7	rs145685196	133555013	G	A	0.983	0.983	0.812	-0.0255024404124231	0.0768	0.7396	12467	15217	12886.31
2374638	chr7	rs116912914	133555162	C	T	0.984	0.983	0.763	0.101698819824834	0.0873	0.2437	10348	11361	10390.59
2376737	chr7	rs12532774	133555565	T	A	0.975	0.974	0.62	0.118698172346595	0.0777	0.1266	11451	12803	11413.81
2376117	chr7	rs140661250	133558347	G	C	0.955	0.955	0.808	0.0459002781827573	0.0447	0.3048	14004	16757	14424.77
2367161	chr7	rs6954207	133560955	C	T	0.542	0.542	0.98	0.009504687014246	0.0172	0.5804	14004	16757	14424.77
2363488	chr7	rs6954859	133561464	A	G	0.532	0.532	0.982	0.0082954970241069	0.0172	0.6304	14004	16757	14424.77
2378487	chr7	rs62470402	133562171	A	G	0.877	0.878	0.908	-0.0052035148315978	0.0272	0.8477	14004	16757	14424.77
2377757	chr7	rs56218460	133564335	G	A	0.877	0.879	0.909	-0.0059979518036359	0.0272	0.8246	14004	16757	14424.77
2379299	chr7	rs75939842	133564346	C	A	0.974	0.976	0.819	-0.0777993924544118	0.0629	0.2161	13014	15757	13429.79
2370403	chr7	rs1541710	133565784	C	G	0.551	0.554	0.966	-0.0160988945897493	0.0173	0.3519	14004	16757	14424.77
2377252	chr7	rs12707124	133566423	T	C	0.523	0.522	0.986	0.0129951954948113	0.0171	0.4483	14004	16757	14424.77
2375380	chr7	rs12535678	133566449	A	C	0.0163	0.0178	0.427	-0.0976018035694551	0.1069	0.3612	12460	15316	12950.74
2369474	chr7	rs10156038	133570725	T	A	0.535	0.533	0.983	0.0126990249774084	0.0171	0.4576	14004	16757	14424.77
2376007	chr7	rs12707125	133570858	A	G	0.541	0.541	0.98	0.0099008246772624	0.0172	0.5646	14004	16757	14424.77
2363030	chr7	rs6967343	133571797	A	G	0.524	0.522	0.988	0.0127977582298607	0.0171	0.4529	14004	16757	14424.77
2365827	chr7	rs6467506	133572410	A	G	0.523	0.522	0.989	0.0129951954948113	0.0171	0.4463	14004	16757	14424.77
2374684	chr7	rs10246164	133573039	T	C	0.534	0.532	0.986	0.0150954876453349	0.0171	0.3774	14004	16757	14424.77
2361514	chr7	rs10246406	133573222	T	A	0.534	0.532	0.987	0.0153023200084426	0.0171	0.3708	14004	16757	14424.77
2357966	chr7	rs10231102	133573310	G	A	0.551	0.55	0.983	0.0118001041157506	0.0172	0.4936	14004	16757	14424.77
2377143	chr7	rs75366836	133573441	C	T	0.852	0.855	0.945	-0.0174005146801673	0.0247	0.4809	14004	16757	14424.77
2368412	chr7	rs10231158	133573540	C	G	0.535	0.533	0.986	0.0147999386115992	0.0171	0.3878	14004	16757	14424.77
2367281	chr7	rs6978533	133574051	A	C	0.525	0.523	0.989	0.0147014028528927	0.0171	0.3886	14004	16757	14424.77
2369152	chr7	rs2042456	133580447	G	A	0.533	0.531	0.994	0.0168964476597299	0.017	0.3205	14004	16757	14424.77
2360705	chr7	rs2042455	133580545	A	G	0.533	0.531	0.993	0.0168964476597299	0.017	0.32	14004	16757	14424.77
2368095	chr7	rs2042454	133580710	A	G	0.525	0.523	0.992	0.0155977206230546	0.017	0.3589	14004	16757	14424.77
2377065	chr7	rs2042453	133580730	G	A	0.534	0.531	0.993	0.0165030720990143	0.017	0.333	14004	16757	14424.77
2373830	chr7	rs2042452	133581093	A	G	0.525	0.523	0.993	0.0155977206230546	0.017	0.3605	14004	16757	14424.77
2373785	chr7	rs2288067	133581102	A	G	0.525	0.523	0.993	0.0155977206230546	0.017	0.3601	14004	16757	14424.77
2366667	chr7	rs6955240	133581873	G	A	0.534	0.531	0.992	0.0172994970780611	0.017	0.3106	14004	16757	14424.77
2376342	chr7	rs74826749	133582082	T	G	0.922	0.923	0.864	-0.040197189751413	0.0342	0.2399	14004	16757	14424.77
2379848	chr7	rs13309851	133582364	C	A	0.526	0.524	0.991	0.0158044491449436	0.017	0.3538	14004	16757	14424.77
2372286	chr7	rs7793582	133582851	G	A	0.526	0.524	0.992	0.0158044491449436	0.017	0.3551	14004	16757	14424.77
2374395	chr7	rs7793732	133582953	G	T	0.526	0.524	0.992	0.0158044491449436	0.017	0.3542	14004	16757	14424.77
2380532	chr7	rs7793739	133582973	G	T	0.526	0.524	0.992	0.0158044491449436	0.017	0.3536	14004	16757	14424.77
2377589	chr7	rs7776858	133583144	T	C	0.526	0.524	0.992	0.0156961681063242	0.017	0.3561	14004	16757	14424.77
2359013	chr7	rs35208100	133583441	G	A	0.684	0.679	0.977	0.0295005481176215	0.0184	0.1094	14004	16757	14424.77
2380396	chr7	rs13312097	133583603	T	C	0.525	0.524	0.992	0.0156961681063242	0.017	0.3562	14004	16757	14424.77
2372123	chr7	rs62470428	133583664	G	A	0.854	0.857	0.954	-0.0182963622831166	0.0247	0.459	14004	16757	14424.77
2360063	chr7	rs7798192	133583841	A	T	0.525	0.523	0.994	0.0156961681063242	0.017	0.3575	14004	16757	14424.77
2360006	chr7	rs7798355	133583899	A	G	0.525	0.523	0.994	0.0155977206230546	0.017	0.3582	14004	16757	14424.77
2378957	chr7	rs7798673	133584077	C	T	0.525	0.523	0.994	0.0155977206230546	0.017	0.3607	14004	16757	14424.77
2378311	chr7	rs7798804	133584085	C	T	0.533	0.531	0.996	0.0168964476597299	0.017	0.322	14004	16757	14424.77
2374405	chr7	rs12707126	133584271	A	G	0.525	0.523	0.994	0.0154992634469238	0.017	0.361	14004	16757	14424.77
2366029	chr7	rs6971638	133585386	A	G	0.525	0.523	0.995	0.0154992634469238	0.017	0.3634	14004	16757	14424.77
2378152	chr7	rs6971840	133585570	A	G	0.525	0.523	0.995	0.0154992634469238	0.017	0.3619	14004	16757	14424.77
2376647	chr7	rs6954537	133585612	T	C	0.525	0.523	0.995	0.0154992634469238	0.017	0.3622	14004	16757	14424.77
2371454	chr7	rs6972412	133585659	G	C	0.533	0.531	0.997	0.0167981182758809	0.017	0.3232	14004	16757	14424.77
2360579	chr7	rs6972423	133585678	G	A	0.525	0.523	0.995	0.0154992634469238	0.017	0.3608	14004	16757	14424.77
2375775	chr7	rs6976416	133585752	G	A	0.525	0.523	0.995	0.0154992634469238	0.017	0.3612	14004	16757	14424.77
2363338	chr7	rs6958557	133585794	T	G	0.533	0.531	0.997	0.0170045988158238	0.017	0.3187	14004	16757	14424.77
2371543	chr7	rs6976885	133585989	G	A	0.525	0.523	0.995	0.0154992634469238	0.017	0.3608	14004	16757	14424.77
2370609	chr7	rs12707127	133586089	A	G	0.525	0.523	0.996	0.0154007965760229	0.017	0.3648	14004	16757	14424.77
2372574	chr7	rs13233690	133587328	C	T	0.533	0.531	0.997	0.0161980995687726	0.017	0.3409	14004	16757	14424.77
2374610	chr7	rs7782545	133587689	C	T	0.525	0.523	0.996	0.0153023200084426	0.017	0.3693	14004	16757	14424.77
2374233	chr7	rs7783179	133588117	C	G	0.525	0.523	0.996	0.0152038337422728	0.017	0.37	14004	16757	14424.77
2360420	chr7	rs10241782	133588380	A	G	0.525	0.523	0.996	0.0153023200084426	0.017	0.3698	14004	16757	14424.77
2362608	chr7	rs10271671	133588413	G	A	0.525	0.523	0.996	0.0152038337422728	0.017	0.3699	14004	16757	14424.77
2375057	chr7	rs6950081	133588565	A	G	0.525	0.523	0.996	0.0153023200084426	0.017	0.3683	14004	16757	14424.77
2378729	chr7	rs6974386	133588738	T	C	0.525	0.523	0.996	0.0153023200084426	0.017	0.3695	14004	16757	14424.77
2377282	chr7	rs6954700	133588739	G	A	0.533	0.531	0.998	0.0166997792224134	0.017	0.3267	14004	16757	14424.77
2360891	chr7	rs6954999	133588927	G	A	0.53	0.529	0.996	0.0142973047008244	0.017	0.4022	14004	16757	14424.77
2377216	chr7	rs6955061	133589145	C	T	0.525	0.523	0.996	0.0153023200084426	0.017	0.3674	14004	16757	14424.77
2362371	chr7	rs6975860	133589584	T	G	0.525	0.523	0.996	0.0153023200084426	0.017	0.3666	14004	16757	14424.77
2368787	chr7	rs6956135	133589608	G	T	0.525	0.523	0.996	0.0152038337422728	0.017	0.3703	14004	16757	14424.77
2366430	chr7	rs12707128	133589796	A	G	0.534	0.531	0.996	0.0165030720990143	0.017	0.3324	14004	16757	14424.77
2370805	chr7	rs10279261	133589846	G	A	0.506	0.508	0.965	0.0153023200084426	0.0173	0.3784	14004	16757	14424.77
2363430	chr7	rs1862873	133590287	T	A	0.525	0.523	0.996	0.0153023200084426	0.017	0.3691	14004	16757	14424.77
2369628	chr7	rs10253633	133590869	A	G	0.533	0.531	0.998	0.0171029078996623	0.017	0.3143	14004	16757	14424.77
2365670	chr7	rs10224575	133590875	G	A	0.533	0.531	0.998	0.0171029078996623	0.017	0.3138	14004	16757	14424.77
2365464	chr7	rs10224683	133590937	G	A	0.533	0.531	0.998	0.0170045988158238	0.017	0.3175	14004	16757	14424.77
2360427	chr7	rs10224828	133591071	G	A	0.533	0.531	0.998	0.0170045988158238	0.017	0.3172	14004	16757	14424.77
2365076	chr7	rs10225454	133591535	G	C	0.533	0.53	0.998	0.0176041339483571	0.017	0.2992	14004	16757	14424.77
2362523	chr7	rs2113338	133591539	T	C	0.524	0.523	0.995	0.0159028762794155	0.017	0.3486	14004	16757	14424.77
2375741	chr7	rs10225605	133591676	G	A	0.533	0.53	0.998	0.0176041339483571	0.017	0.2997	14004	16757	14424.77
2376639	chr7	rs10236499	133592421	A	G	0.534	0.532	0.994	0.0170045988158238	0.017	0.319	14004	16757	14424.77
2374930	chr7	rs10281697	133592441	T	A	0.533	0.531	0.999	0.0171029078996623	0.017	0.3149	14004	16757	14424.77
2372181	chr7	rs10281716	133592477	T	A	0.533	0.531	0.999	0.0171029078996623	0.017	0.315	14004	16757	14424.77
2364486	chr7	rs10156088	133592544	G	A	0.533	0.531	0.999	0.0168964476597299	0.017	0.3188	14004	16757	14424.77
2370259	chr7	rs2042451	133593030	A	G	0.525	0.523	0.997	0.0154992634469238	0.017	0.3629	14004	16757	14424.77
2378184	chr7	rs10155909	133593036	A	G	0.533	0.531	0.999	0.0168964476597299	0.017	0.3202	14004	16757	14424.77
2372878	chr7	rs11770927	133593126	G	A	0.533	0.531	0.999	0.0168964476597299	0.017	0.3202	14004	16757	14424.77
2379199	chr7	rs12707129	133593177	A	G	0.533	0.531	1.0	0.0168964476597299	0.017	0.3183	14004	16757	14424.77
2371354	chr7	rs35711160	133595233	A	G	0.894	0.89	0.868	0.0608975257512388	0.0294	0.0382	14004	16757	14424.77
2374723	chr7	rs7792492	133595316	G	A	0.533	0.531	1.0	0.0168964476597299	0.017	0.3206	14004	16757	14424.77
2369804	chr7	rs7792546	133595502	C	A	0.533	0.531	1.0	0.0167981182758809	0.017	0.3227	14004	16757	14424.77
2364115	chr7	rs7792905	133595602	G	T	0.533	0.531	1.0	0.0167981182758809	0.017	0.323	14004	16757	14424.77
2362175	chr7	rs7779370	133595702	T	C	0.533	0.531	1.0	0.0167981182758809	0.017	0.3224	14004	16757	14424.77
2362600	chr7	rs889826	133595871	A	G	0.533	0.531	1.0	0.0167981182758809	0.017	0.3219	14004	16757	14424.77
2378140	chr7	rs889825	133596227	A	G	0.533	0.531	1.0	0.0167981182758809	0.017	0.3214	14004	16757	14424.77
2363796	chr7	rs889824	133596581	A	G	0.0698	0.0737	0.923	-0.0323992324466777	0.0344	0.3471	14004	16757	14424.77
2379929	chr7	rs755664	133596671	C	G	0.533	0.531	1.0	0.0167981182758809	0.017	0.322	14004	16757	14424.77
2361904	chr7	rs958405	133597151	A	G	0.533	0.531	1.0	0.0168964476597299	0.017	0.3178	14004	16757	14424.77
2367620	chr7	rs958404	133597186	A	C	0.533	0.531	1.0	0.0170045988158238	0.017	0.3164	14004	16757	14424.77
2370705	chr7	rs1593171	133597442	G	C	0.525	0.523	0.998	0.0156961681063242	0.017	0.355	14004	16757	14424.77
2368460	chr7	rs6969899	133597490	A	G	0.533	0.531	1.0	0.0170045988158238	0.017	0.3174	14004	16757	14424.77
2359687	chr7	rs138152384	133597551	G	A	0.982	0.983	0.766	-0.090701814649167	0.075	0.2269	13014	15757	13429.79
2363501	chr7	rs10808273	133597691	G	C	0.533	0.531	1.0	0.0170045988158238	0.017	0.317	14004	16757	14424.77
2370796	chr7	rs10954434	133597864	A	G	0.533	0.531	1.0	0.0170045988158238	0.017	0.3172	14004	16757	14424.77
2359147	chr7	rs13228262	133598288	A	G	0.533	0.531	1.0	0.0170045988158238	0.017	0.3172	14004	16757	14424.77
2370458	chr7	rs76640913	133598378	G	A	0.871	0.874	0.928	-0.0393959285025942	0.0263	0.1341	14004	16757	14424.77
2375800	chr7	rs10264922	133598975	A	G	0.54	0.538	1.0	0.0166014304974254	0.017	0.3283	14004	16757	14424.77
2379809	chr7	rs6962865	133599433	T	A	0.54	0.538	1.0	0.0166014304974254	0.017	0.328	14004	16757	14424.77
2376876	chr7	rs6963032	133599527	T	C	0.54	0.538	1.0	0.0166014304974254	0.017	0.3282	14004	16757	14424.77
2368868	chr7	rs554282023	133599980	G	A	0.981	0.981	0.697	0.0535028515173065	0.0791	0.4989	12523	15078	12859.9
2366393	chr7	rs117338279	133600822	T	A	0.983	0.984	0.866	-0.044599955369026	0.0764	0.5594	11877	14627	12296.31
2379312	chr7	rs10226267	133601862	G	A	0.533	0.531	1.0	0.0171029078996623	0.017	0.3139	14004	16757	14424.77
2379181	chr7	rs559630793	133602893	G	A	0.98	0.982	0.85	-0.0766003062087967	0.0667	0.2504	14004	16757	14424.77
2376877	chr7	rs2059298	133603245	C	G	0.533	0.531	1.0	0.0172012073197748	0.017	0.3115	14004	16757	14424.77
2366875	chr7	rs6974143	133603550	G	A	0.533	0.531	1.0	0.0172012073197748	0.017	0.31	14004	16757	14424.77
2366409	chr7	rs6978170	133603838	C	T	0.538	0.536	1.0	0.0168964476597299	0.017	0.319	14004	16757	14424.77
2358404	chr7	rs13231079	133604373	C	G	0.533	0.531	1.0	0.0172012073197748	0.017	0.3101	14004	16757	14424.77
2367369	chr7	rs13231095	133604436	A	G	0.533	0.531	1.0	0.0172012073197748	0.017	0.3112	14004	16757	14424.77
2377186	chr7	rs4422723	133606158	A	T	0.53	0.528	0.998	0.0156961681063242	0.017	0.3558	14004	16757	14424.77
2377850	chr7	rs1030268	133606631	A	G	0.685	0.679	0.984	0.0308007491527123	0.0183	0.09328	14004	16757	14424.77
2375634	chr7	rs4517044	133607014	T	A	0.53	0.528	0.997	0.0158044491449436	0.017	0.3527	14004	16757	14424.77
2371330	chr7	rs1963841	133607535	A	G	0.525	0.523	0.997	0.0160997014894237	0.017	0.3436	14004	16757	14424.77
2374960	chr7	rs10255193	133608911	C	G	0.533	0.531	0.999	0.0173977771764203	0.017	0.3053	14004	16757	14424.77
2371713	chr7	rs7805864	133610390	G	A	0.54	0.538	1.0	0.0168964476597299	0.017	0.3197	14004	16757	14424.77
2376147	chr7	rs10263851	133611256	C	T	0.532	0.53	0.996	0.0156961681063242	0.017	0.356	14004	16757	14424.77
2359556	chr7	rs6955279	133612113	C	T	0.54	0.538	0.999	0.0172012073197748	0.017	0.3124	14004	16757	14424.77
2373414	chr7	rs6955707	133612188	G	A	0.54	0.538	0.998	0.0170045988158238	0.017	0.3181	14004	16757	14424.77
2366823	chr7	rs6966403	133614421	C	A	0.54	0.538	0.998	0.0170045988158238	0.017	0.3186	14004	16757	14424.77
2369022	chr7	rs6970436	133614710	A	G	0.524	0.523	0.994	0.016296487966892	0.017	0.3378	14004	16757	14424.77
2364467	chr7	rs1025074	133615559	G	A	0.531	0.53	0.995	0.0159028762794155	0.017	0.3505	14004	16757	14424.77
2367642	chr7	rs138964174	133615943	C	G	0.982	0.983	0.864	-0.0814053022506909	0.0695	0.2411	14004	16757	14424.77
2375125	chr7	rs12707130	133616739	G	T	0.54	0.538	0.997	0.0173977771764203	0.017	0.3061	14004	16757	14424.77
2360727	chr7	rs6943986	133616965	G	A	0.54	0.538	0.997	0.017496047616751	0.017	0.3052	14004	16757	14424.77
2376797	chr7	rs13233715	133617471	C	T	0.54	0.538	0.997	0.017496047616751	0.017	0.3046	14004	16757	14424.77
2359987	chr7	rs13221033	133617487	T	A	0.54	0.538	0.996	0.0173977771764203	0.017	0.3079	14004	16757	14424.77
2373115	chr7	rs6954712	133618853	G	A	0.54	0.537	0.996	0.0176041339483571	0.017	0.3016	14004	16757	14424.77
2378235	chr7	rs6954610	133618986	A	G	0.531	0.53	0.992	0.0164047040252769	0.0171	0.3367	14004	16757	14424.77
2377085	chr7	rs4731986	133619974	G	A	0.559	0.565	0.979	-0.0263953113595316	0.0172	0.1252	14004	16757	14424.77
2375001	chr7	rs12707131	133620982	A	G	0.532	0.53	0.993	0.0183996828453635	0.017	0.2805	14004	16757	14424.77
2375320	chr7	rs77297336	133621086	C	G	0.901	0.901	0.884	-0.0170952954286372	0.0301	0.5703	14004	16757	14424.77
2378838	chr7	rs62470435	133621705	C	T	0.87	0.873	0.94	-0.0259025943231108	0.0262	0.3228	14004	16757	14424.77
2363106	chr7	rs41349850	133622224	C	G	0.893	0.893	0.799	0.0267003518299564	0.0301	0.3756	14004	16757	14424.77
2365348	chr7	rs34475839	133622287	C	A	0.918	0.914	0.799	0.0791992751612369	0.0343	0.02097	14004	16757	14424.77
2362028	chr7	rs6953025	133623791	G	C	0.147	0.15	0.932	-0.0255024404124231	0.0246	0.2996	14004	16757	14424.77
2375803	chr7	rs10274077	133624271	C	T	0.877	0.876	0.919	0.0210959082947329	0.0268	0.4306	14004	16757	14424.77
2362127	chr7	rs28654576	133624445	A	G	0.855	0.852	0.945	0.0248974696545107	0.0246	0.3117	14004	16757	14424.77
2370900	chr7	rs62470438	133625504	A	G	0.877	0.876	0.922	0.0210959082947329	0.0268	0.4309	14004	16757	14424.77
2368331	chr7	rs7796567	133625831	G	A	0.0978	0.0938	0.904	0.0577027101282892	0.0304	0.05782	14004	16757	14424.77
2373877	chr7	rs11773892	133626334	G	T	0.879	0.878	0.919	0.0203025023378308	0.027	0.4509	14004	16757	14424.77
2379864	chr7	rs10224226	133626662	G	A	0.909	0.905	0.986	0.0287040681283552	0.0296	0.331	14004	16757	14424.77
2364361	chr7	rs10227606	133627078	G	A	0.561	0.566	0.984	-0.0235040691879941	0.0172	0.1727	14004	16757	14424.77
2373796	chr7	rs4266574	133627436	C	T	0.561	0.566	0.985	-0.023401696181619	0.0172	0.1732	14004	16757	14424.77
2374157	chr7	rs62470443	133627499	G	A	0.931	0.929	0.955	0.0248974696545107	0.0342	0.4667	14004	16757	14424.77
2366128	chr7	rs117626059	133627600	T	C	0.977	0.979	0.888	-0.066599309771242	0.0641	0.2993	12467	15217	12886.31
2375622	chr7	rs10243750	133627654	T	A	0.561	0.566	0.985	-0.023401696181619	0.0172	0.1738	14004	16757	14424.77
2362987	chr7	rs146818026	133628008	A	G	0.987	0.986	0.922	0.0374017521540008	0.082	0.6488	11976	14538	12316.42
2362772	chr7	rs10232278	133628547	G	A	0.907	0.903	0.969	0.0288983900426488	0.0295	0.326	14004	16757	14424.77
2363166	chr7	rs28566817	133628668	A	G	0.907	0.903	0.968	0.0288983900426488	0.0294	0.3266	14004	16757	14424.77
2363138	chr7	rs7459333	133628701	G	A	0.49	0.493	0.978	-0.0169020380753563	0.0171	0.3241	14004	16757	14424.77
2374584	chr7	rs28588750	133629138	A	G	0.907	0.903	0.969	0.0284027945161868	0.0294	0.3356	14004	16757	14424.77
2376885	chr7	rs76842755	133630142	T	C	0.927	0.923	0.882	0.0920959287203985	0.0344	0.007467	14004	16757	14424.77
2371761	chr7	rs10269665	133630418	A	G	0.909	0.905	0.989	0.0289955368412525	0.0295	0.3259	14004	16757	14424.77
2361490	chr7	rs4728302	133630463	C	T	0.469	0.471	0.99	-0.0129028853555234	0.0171	0.4503	14004	16757	14424.77
2358457	chr7	rs11767663	133630596	T	C	0.909	0.905	0.989	0.0287040681283552	0.0295	0.3318	14004	16757	14424.77
2357927	chr7	rs61286514	133630693	G	A	0.909	0.905	0.989	0.0288012338056278	0.0295	0.3287	14004	16757	14424.77
2366067	chr7	rs62470445	133630961	T	C	0.909	0.905	0.989	0.0289955368412525	0.0295	0.3264	14004	16757	14424.77
2357700	chr7	rs62470446	133631002	C	T	0.909	0.905	0.989	0.0291023874205329	0.0295	0.3236	14004	16757	14424.77
2359253	chr7	rs28551473	133631089	G	C	0.909	0.905	0.989	0.0291023874205329	0.0295	0.3239	14004	16757	14424.77
2367980	chr7	rs11764961	133631142	C	A	0.909	0.905	0.989	0.0289955368412525	0.0295	0.3253	14004	16757	14424.77
2370324	chr7	rs10255763	133632286	A	G	0.907	0.903	0.97	0.0288983900426488	0.0294	0.3265	14004	16757	14424.77
2361450	chr7	rs6968008	133632324	C	T	0.907	0.903	0.971	0.0291023874205329	0.0294	0.3224	14004	16757	14424.77
2363974	chr7	rs62470447	133632339	C	T	0.907	0.903	0.97	0.0284999894699013	0.0295	0.3328	14004	16757	14424.77
2365332	chr7	rs10230628	133633133	G	A	0.907	0.903	0.971	0.0291023874205329	0.0294	0.3224	14004	16757	14424.77
2365857	chr7	rs10259686	133633152	A	G	0.467	0.468	0.987	-0.0139975096438537	0.0171	0.4124	14004	16757	14424.77
2368772	chr7	rs10246171	133633228	T	C	0.907	0.903	0.971	0.0291023874205329	0.0294	0.3226	14004	16757	14424.77
2370672	chr7	rs6955700	133633345	T	C	0.907	0.903	0.971	0.0291995144044279	0.0294	0.3215	14004	16757	14424.77
2366957	chr7	rs4728303	133633518	G	T	0.907	0.903	0.971	0.0291023874205329	0.0294	0.3236	14004	16757	14424.77
2379089	chr7	rs28529474	133634908	C	T	0.909	0.905	0.99	0.0297044227063309	0.0295	0.3149	14004	16757	14424.77
2379111	chr7	rs62470448	133635618	T	A	0.909	0.906	0.989	0.0295976364389436	0.0296	0.3162	14004	16757	14424.77
2364888	chr7	rs79652648	133635832	C	T	0.558	0.564	0.98	-0.0239956055562207	0.0172	0.164	14004	16757	14424.77
2375581	chr7	rs10271889	133635846	A	G	0.909	0.905	0.99	0.0295976364389436	0.0295	0.316	14004	16757	14424.77
2363401	chr7	rs10258052	133635874	T	C	0.468	0.469	0.99	-0.013004189135254	0.0171	0.4475	14004	16757	14424.77
2363612	chr7	rs10272270	133636174	A	T	0.909	0.905	0.99	0.0297044227063309	0.0295	0.3153	14004	16757	14424.77
2375662	chr7	rs10272509	133636302	A	G	0.909	0.905	0.99	0.0295976364389436	0.0295	0.317	14004	16757	14424.77
2368207	chr7	rs76589375	133636333	C	T	0.948	0.949	0.882	0.0065981840282271	0.0417	0.8741	13014	15757	13429.79
2376934	chr7	rs4129572	133636888	T	C	0.468	0.469	0.989	-0.013004189135254	0.0171	0.4457	14004	16757	14424.77
2376097	chr7	rs12669384	133637381	C	T	0.559	0.565	0.978	-0.0239034240815591	0.0172	0.1663	14004	16757	14424.77
2365487	chr7	rs2953636	133637904	A	G	0.909	0.905	0.99	0.0298985503458634	0.0296	0.3113	14004	16757	14424.77
2370755	chr7	rs4731987	133638308	G	A	0.559	0.565	0.977	-0.0238010101859522	0.0173	0.167	14004	16757	14424.77
2362955	chr7	rs2001618	133638952	C	T	0.153	0.148	0.963	0.0361004656247227	0.0242	0.1365	14004	16757	14424.77
2369033	chr7	rs2346266	133639533	A	G	0.91	0.906	0.987	0.029403450369242	0.0296	0.3221	14004	16757	14424.77
2358945	chr7	rs2346267	133639554	T	C	0.91	0.906	0.986	0.0291023874205329	0.0296	0.3261	14004	16757	14424.77
2380176	chr7	rs2971961	133639737	G	A	0.91	0.906	0.987	0.0282958691548473	0.0296	0.3399	14004	16757	14424.77
2373676	chr7	rs2971962	133639770	G	A	0.91	0.906	0.989	0.0295976364389436	0.0296	0.3173	14004	16757	14424.77
2378268	chr7	rs2953634	133640386	C	T	0.91	0.906	0.99	0.0295005481176215	0.0296	0.318	14004	16757	14424.77
2378669	chr7	rs2971963	133641505	A	G	0.469	0.471	0.972	-0.0122952780941516	0.0172	0.4735	14004	16757	14424.77
2363160	chr7	rs2971966	133642559	A	G	0.0906	0.0945	0.992	-0.0297996312385195	0.0295	0.3138	14004	16757	14424.77
2373099	chr7	rs2971967	133642595	A	G	0.0906	0.0945	0.992	-0.0290993078252748	0.0295	0.3241	14004	16757	14424.77
2374685	chr7	rs2971968	133642599	C	A	0.0905	0.0945	0.993	-0.0293979151845611	0.0295	0.3192	14004	16757	14424.77
2371124	chr7	rs2346268	133642742	G	A	0.0906	0.0946	0.992	-0.0300984478240329	0.0295	0.3087	14004	16757	14424.77
2371662	chr7	rs2346269	133643066	C	T	0.0905	0.0944	0.993	-0.0292949370570243	0.0295	0.3213	14004	16757	14424.77
2368258	chr7	rs2971970	133643778	T	G	0.0823	0.0869	0.983	-0.035596090043474	0.0309	0.2495	14004	16757	14424.77
2360669	chr7	rs2971971	133643848	A	G	0.0905	0.0944	0.994	-0.0292949370570243	0.0295	0.3215	14004	16757	14424.77
2368356	chr7	rs2953633	133644052	A	C	0.0905	0.0945	0.994	-0.0290993078252748	0.0295	0.3246	14004	16757	14424.77
2373666	chr7	rs145062408	133644058	T	C	0.982	0.983	0.804	-0.0908003643264966	0.0715	0.2038	14004	16757	14424.77
2364871	chr7	rs2971972	133644200	A	G	0.0928	0.0968	0.971	-0.0306963490025976	0.0295	0.2983	14004	16757	14424.77
2366308	chr7	rs2971973	133644256	G	A	0.0906	0.0946	0.992	-0.0297996312385195	0.0295	0.3129	14004	16757	14424.77
2369118	chr7	rs2953632	133644261	T	A	0.0905	0.0944	0.993	-0.0289963604415917	0.0295	0.3255	14004	16757	14424.77
2361721	chr7	rs2971974	133644598	A	G	0.0905	0.0945	0.994	-0.0292949370570243	0.0295	0.3219	14004	16757	14424.77
2367811	chr7	rs111364057	133645134	G	A	0.977	0.976	0.854	0.001099395443301	0.0621	0.9863	13457	16217	13881.29
2380068	chr7	rs2971975	133645355	G	A	0.0906	0.0946	0.991	-0.0299026613543135	0.0296	0.3118	14004	16757	14424.77
2364334	chr7	rs2346270	133647033	G	A	0.0906	0.0944	0.991	-0.0288007896057264	0.0296	0.3302	14004	16757	14424.77
2373377	chr7	rs2971977	133648347	C	G	0.0906	0.0944	0.99	-0.0286978729475453	0.0296	0.3318	14004	16757	14424.77
2360575	chr7	rs2860599	133648625	A	G	0.0906	0.0944	0.99	-0.0285949668801128	0.0296	0.3342	14004	16757	14424.77
2374391	chr7	rs112313562	133650653	A	G	0.977	0.976	0.859	0.0020977980821461	0.0613	0.9727	13457	16217	13881.29
2371843	chr7	rs2971980	133651292	G	A	0.0906	0.0945	0.987	-0.0288007896057264	0.0296	0.3304	14004	16757	14424.77
2366115	chr7	rs2971981	133651555	T	C	0.0905	0.0944	0.987	-0.0290993078252748	0.0296	0.3265	14004	16757	14424.77
2372347	chr7	rs13231617	133651862	A	G	0.0905	0.0944	0.986	-0.0289963604415917	0.0297	0.3288	14004	16757	14424.77
2371119	chr7	rs2346271	133651987	G	A	0.0906	0.0944	0.986	-0.0289037168568363	0.0297	0.3295	14004	16757	14424.77
2368782	chr7	rs2971983	133652537	A	G	0.0905	0.0944	0.986	-0.0290993078252748	0.0297	0.3259	14004	16757	14424.77
2365675	chr7	rs9656429	133652896	A	G	0.561	0.567	0.949	-0.0249999098013234	0.0175	0.1537	14004	16757	14424.77
2373940	chr7	rs9656430	133653016	A	T	0.0906	0.0945	0.985	-0.0290993078252748	0.0297	0.3264	14004	16757	14424.77
2380113	chr7	rs2971957	133653884	T	C	0.0903	0.0943	0.984	-0.0302015087331214	0.0297	0.3087	14004	16757	14424.77
2363238	chr7	rs2953629	133654071	A	C	0.0904	0.0943	0.984	-0.0299026613543135	0.0297	0.3147	14004	16757	14424.77
2372653	chr7	rs185151559	133654711	C	T	0.987	0.986	0.696	0.0889993995625818	0.1029	0.3871	10292	11500	10417.01
2368986	chr7	rs2346272	133654830	T	C	0.0904	0.0943	0.983	-0.0303973537275885	0.0297	0.3073	14004	16757	14424.77
2379716	chr7	rs147460436	133655417	G	A	0.985	0.986	0.811	-0.0577986187273719	0.088	0.5116	11414	13969	11750.9
2359659	chr7	rs10248809	133655448	A	G	0.561	0.567	0.945	-0.0249999098013234	0.0176	0.1548	14004	16757	14424.77
2360329	chr7	rs2971969	133656264	G	T	0.0907	0.0946	0.979	-0.0299026613543135	0.0298	0.315	14004	16757	14424.77
2358962	chr7	rs76170958	133656714	G	T	0.98	0.978	0.831	0.0194986595340326	0.0664	0.769	13457	16217	13881.29
2373660	chr7	rs2953626	133657458	A	G	0.0904	0.0944	0.981	-0.0303973537275885	0.0298	0.3074	14004	16757	14424.77
2371356	chr7	rs2971982	133657698	C	T	0.0906	0.0945	0.979	-0.0296966117368367	0.0298	0.3181	14004	16757	14424.77
2372911	chr7	rs2953625	133657789	A	G	0.0905	0.0945	0.98	-0.0297996312385195	0.0298	0.316	14004	16757	14424.77
2357949	chr7	rs2953624	133659125	C	G	0.0904	0.0944	0.976	-0.0305004454483837	0.0298	0.3062	14004	16757	14424.77
2363414	chr7	rs2953623	133659410	C	G	0.0907	0.0946	0.975	-0.0303973537275885	0.0298	0.3083	14004	16757	14424.77
2377902	chr7	rs2346273	133659764	A	T	0.0906	0.0945	0.975	-0.0296966117368367	0.0298	0.3195	14004	16757	14424.77
2375610	chr7	rs1986870	133660109	A	G	0.0906	0.0945	0.975	-0.0296966117368367	0.0298	0.3188	14004	16757	14424.77
2358633	chr7	rs2346274	133660841	G	A	0.0907	0.0945	0.974	-0.0296966117368367	0.0299	0.3201	14004	16757	14424.77
2368209	chr7	rs2346275	133662166	G	A	0.0907	0.0945	0.972	-0.02960390325858	0.0299	0.3223	14004	16757	14424.77
2358731	chr7	rs2953621	133662403	C	G	0.0905	0.0944	0.972	-0.0300984478240329	0.0299	0.3134	14004	16757	14424.77
2376651	chr7	rs6467512	133662432	T	G	0.707	0.701	0.944	0.0371030879515023	0.0191	0.05213	14004	16757	14424.77
2377035	chr7	rs2971953	133663576	C	T	0.0907	0.0945	0.97	-0.0297996312385195	0.0299	0.3201	14004	16757	14424.77
2359440	chr7	rs2346276	133664901	G	T	0.0906	0.0944	0.968	-0.0299953975354009	0.03	0.3165	14004	16757	14424.77
2369643	chr7	rs2971955	133665939	A	G	0.0908	0.0945	0.966	-0.0295009039176847	0.03	0.3256	14004	16757	14424.77
2380385	chr7	rs2953620	133666388	T	C	0.0906	0.0944	0.964	-0.0299026613543135	0.03	0.3198	14004	16757	14424.77
2361849	chr7	rs4728305	133666949	C	T	0.0909	0.0947	0.958	-0.0299953975354009	0.0301	0.3192	14004	16757	14424.77
2379993	chr7	rs12707132	133667043	C	T	0.98	0.981	0.344	0.088697454761287	0.1057	0.4013	13513	16078	13854.87
2359481	chr7	rs2971956	133667222	A	G	0.0907	0.0944	0.956	-0.0289963604415917	0.0301	0.3355	14004	16757	14424.77
2376596	chr7	rs2953619	133669649	C	G	0.0909	0.0944	0.943	-0.0267958227871631	0.0303	0.3758	14004	16757	14424.77
2375905	chr7	rs2953618	133672476	G	C	0.0902	0.0937	0.936	-0.026600681797179	0.0305	0.3827	14004	16757	14424.77
2367063	chr7	rs2953617	133674100	T	A	0.53	0.529	0.946	0.012096540947233	0.0175	0.4885	14004	16757	14424.77
2365116	chr7	rs10234153	133674556	G	C	0.566	0.571	0.921	-0.023401696181619	0.0178	0.1876	14004	16757	14424.77
2378942	chr7	rs10252843	133674795	T	C	0.59	0.593	0.908	-0.0235962138551867	0.0181	0.1919	14004	16757	14424.77
2377947	chr7	rs118027419	133675793	C	T	0.909	0.908	0.873	-0.0220002402796674	0.0314	0.484	14004	16757	14424.77
2360396	chr7	rs6949760	133676101	C	A	0.0973	0.0966	0.906	-0.0119005312583873	0.0301	0.6924	14004	16757	14424.77
2376870	chr7	rs6970545	133676569	T	C	0.506	0.503	0.945	0.0188021269625962	0.0175	0.281	14004	16757	14424.77
2377111	chr7	rs144476254	133678087	G	A	0.987	0.986	0.896	0.0644010116835795	0.0849	0.4481	11386	13948	11726.42
2372996	chr7	rs76700522	133678453	G	T	0.977	0.978	0.881	-0.0486966685402845	0.0635	0.4432	12467	15217	12886.31
2365356	chr7	rs3823572	133680601	G	A	0.521	0.517	0.969	0.0155977206230546	0.0172	0.3644	14004	16757	14424.77
2378727	chr7	rs7792010	133681101	T	C	0.712	0.707	0.969	0.0298014912367898	0.0189	0.1154	14004	16757	14424.77
2369889	chr7	rs117860222	133681633	C	T	0.977	0.978	0.881	-0.0469972723609114	0.0635	0.4594	12467	15217	12886.31
2365758	chr7	rs3735050	133682181	T	C	0.0934	0.0922	0.933	-0.0050024916227914	0.0303	0.8685	14004	16757	14424.77
2365474	chr7	rs7785128	133684991	T	C	0.0936	0.0924	0.941	-0.0046005663955682	0.0302	0.8781	14004	16757	14424.77
2370099	chr7	rs148905860	133685011	C	T	0.977	0.978	0.619	-0.102597669168898	0.0726	0.1576	14004	16757	14424.77
2363894	chr7	rs2346440	133685512	G	C	0.514	0.51	0.975	0.0170045988158238	0.0172	0.322	14004	16757	14424.77
2367117	chr7	rs76413777	133686204	C	T	0.973	0.974	0.713	-0.0433982268254708	0.0642	0.4989	13014	15757	13429.79
2361780	chr7	rs6467513	133687565	T	G	0.0939	0.0926	0.942	-0.0049019951702315	0.0302	0.8706	14004	16757	14424.77
2372000	chr7	rs6467514	133687618	G	T	0.0959	0.0942	0.941	-0.0004000800213396	0.0299	0.9882	14004	16757	14424.77
2365392	chr7	rs55977260	133687790	T	G	0.909	0.902	0.874	0.102403146950678	0.0311	0.0009951	14004	16757	14424.77
2376159	chr7	rs4731989	133688024	G	C	0.583	0.586	0.957	-0.0209989425960583	0.0176	0.233	14004	16757	14424.77
2365640	chr7	rs4731990	133689074	C	T	0.0935	0.0921	0.953	-0.003797200248385	0.0301	0.8989	14004	16757	14424.77
2377840	chr7	rs61179403	133689089	C	T	0.837	0.842	0.918	-0.0355028330426552	0.0241	0.1408	14004	16757	14424.77
2359572	chr7	rs4731991	133689090	A	G	0.0937	0.0923	0.952	-0.0042992284528324	0.0301	0.8876	14004	16757	14424.77
2368857	chr7	rs2002866	133690378	A	G	0.0932	0.0918	0.958	-0.0028039273327342	0.0301	0.9249	14004	16757	14424.77
2371155	chr7	rs11769734	133692667	C	T	0.914	0.908	0.882	0.089895547102826	0.0319	0.004821	14004	16757	14424.77
2358250	chr7	rs10488419	133693897	C	T	0.595	0.596	0.952	-0.020498669477346	0.0177	0.2488	14004	16757	14424.77
2373966	chr7	rs112491920	133694058	G	T	0.972	0.97	0.865	0.0548952993715794	0.0547	0.315	14004	16757	14424.77
2360534	chr7	rs2346441	133695724	A	G	0.59	0.591	0.952	-0.0202027073175195	0.0177	0.2527	14004	16757	14424.77
2358190	chr7	rs142626773	133696721	A	G	0.985	0.986	0.609	0.0043007385516922	0.1068	0.9675	9484	12477	10041.03
2373762	chr7	rs4596578	133697429	T	C	0.503	0.5	0.971	0.0209979909956055	0.0172	0.2226	14004	16757	14424.77
2365426	chr7	rs62462495	133698339	A	G	0.828	0.834	0.879	-0.0281011651109099	0.0242	0.2441	14004	16757	14424.77
2369466	chr7	rs17167388	133699614	G	C	0.581	0.583	0.968	-0.0182047046548463	0.0175	0.2987	14004	16757	14424.77
2366227	chr7	rs79372353	133699617	A	C	0.58	0.582	0.971	-0.0182047046548463	0.0174	0.2981	14004	16757	14424.77
2357698	chr7	rs28489899	133699825	A	T	0.59	0.591	0.957	-0.0201006717070029	0.0177	0.2555	14004	16757	14424.77
2375784	chr7	rs28407104	133700086	T	C	0.59	0.591	0.957	-0.01999864650669	0.0177	0.2569	14004	16757	14424.77
2377507	chr7	rs12533206	133700251	C	T	0.505	0.503	0.975	0.0184978548821194	0.0172	0.2824	14004	16757	14424.77
2366518	chr7	rs28637318	133700457	G	A	0.59	0.591	0.957	-0.0203047533403643	0.0177	0.2507	14004	16757	14424.77
2379879	chr7	rs28498267	133700605	A	T	0.59	0.591	0.958	-0.0203047533403643	0.0177	0.25	14004	16757	14424.77
2377890	chr7	rs4731992	133702097	A	G	0.0859	0.0849	0.949	-0.0032954239497972	0.0312	0.9167	14004	16757	14424.77
2367007	chr7	rs6966335	133702217	C	T	0.515	0.511	0.992	0.0153023200084426	0.017	0.3685	14004	16757	14424.77
2370198	chr7	rs4546584	133704270	G	T	0.0937	0.0922	0.965	-0.0042992284528324	0.0299	0.8851	14004	16757	14424.77
2360490	chr7	rs17167391	133704633	A	C	0.579	0.581	0.977	-0.0187955345843259	0.0174	0.2793	14004	16757	14424.77
2361323	chr7	rs17167392	133704962	G	C	0.579	0.581	0.977	-0.0188974371044634	0.0174	0.2757	14004	16757	14424.77
2373755	chr7	rs2346442	133705907	G	A	0.516	0.512	0.997	0.0172012073197748	0.017	0.3118	14004	16757	14424.77
2377464	chr7	rs10215346	133706260	G	T	0.589	0.59	0.963	-0.0216016445577609	0.0176	0.22	14004	16757	14424.77
2370598	chr7	rs2346443	133706383	G	A	0.0944	0.0928	0.965	-0.0010005003335835	0.0298	0.974	14004	16757	14424.77
2374709	chr7	rs10279168	133707958	A	T	0.587	0.589	0.966	-0.0235040691879941	0.0176	0.1817	14004	16757	14424.77
2371130	chr7	rs12707133	133708979	G	A	0.516	0.512	0.995	0.0171029078996623	0.017	0.3143	14004	16757	14424.77
2373985	chr7	rs4728306	133709019	C	T	0.578	0.581	0.98	-0.0201006717070029	0.0174	0.2475	14004	16757	14424.77
2363315	chr7	rs6952869	133709787	T	C	0.58	0.582	0.983	-0.0202027073175195	0.0173	0.2437	14004	16757	14424.77
2365233	chr7	rs4731993	133711013	G	C	0.586	0.588	0.964	-0.0252049938352247	0.0176	0.1514	14004	16757	14424.77
2373907	chr7	rs142646095	133714106	T	C	0.943	0.943	0.814	0.0154992634469238	0.0402	0.7003	14004	16757	14424.77
2368511	chr7	rs12674427	133714218	A	G	0.589	0.591	0.961	-0.0239956055562207	0.0176	0.1744	14004	16757	14424.77
2378044	chr7	rs6946805	133714482	T	C	0.0935	0.092	0.954	-0.0022024235552	0.0301	0.9419	14004	16757	14424.77
2379729	chr7	rs9641962	133714533	C	A	0.591	0.592	0.962	-0.0243029385231735	0.0176	0.1679	14004	16757	14424.77
2362037	chr7	rs2346444	133715210	G	A	0.589	0.591	0.963	-0.0263029084210524	0.0176	0.1349	14004	16757	14424.77
2359598	chr7	rs10488421	133716721	G	A	0.591	0.592	0.959	-0.0235040691879941	0.0177	0.1841	14004	16757	14424.77
2365216	chr7	rs2346445	133717904	T	C	0.0924	0.0913	0.95	-0.0055956263571598	0.0302	0.8534	14004	16757	14424.77
2374745	chr7	rs77435980	133718324	C	T	0.972	0.97	0.852	0.0614995330875717	0.0549	0.2627	14004	16757	14424.77
2364650	chr7	rs12531713	133719118	T	C	0.8	0.8	0.923	-0.0007002451143934	0.0221	0.9761	14004	16757	14424.77
2362313	chr7	rs6953179	133719206	A	G	0.579	0.582	0.971	-0.0222967349986103	0.0175	0.2027	14004	16757	14424.77
2378948	chr7	rs2346446	133719754	T	G	0.577	0.58	0.971	-0.0227979086760041	0.0175	0.1914	14004	16757	14424.77
2364438	chr7	rs2881402	133719932	G	C	0.579	0.583	0.972	-0.0231969816042026	0.0174	0.1833	14004	16757	14424.77
2366122	chr7	rs6978605	133720125	T	C	0.514	0.509	0.983	0.0205964297986501	0.0171	0.2291	14004	16757	14424.77
2370142	chr7	rs76167613	133720312	T	G	0.967	0.964	0.862	0.0987044128723404	0.0502	0.04906	14004	16757	14424.77
2379617	chr7	rs6978383	133721697	G	A	0.516	0.511	0.982	0.0202045073158995	0.0171	0.237	14004	16757	14424.77
2380242	chr7	rs67542052	133723030	A	G	0.588	0.59	0.957	-0.023401696181619	0.0177	0.1862	14004	16757	14424.77
2379226	chr7	rs17167401	133723221	C	T	0.592	0.593	0.958	-0.0226035462098532	0.0177	0.2019	14004	16757	14424.77
2377467	chr7	rs9987001	133724045	C	G	0.589	0.591	0.955	-0.0244976316004002	0.0177	0.1658	14004	16757	14424.77
2364452	chr7	rs4731994	133725047	G	A	0.957	0.958	0.762	0.0176041339483571	0.0468	0.7059	14004	16757	14424.77
2372165	chr7	rs1806667	133726092	T	G	0.58	0.583	0.967	-0.0221024699079472	0.0175	0.206	14004	16757	14424.77
2365050	chr7	rs2346448	133726576	A	T	0.583	0.585	0.964	-0.0213972981080803	0.0176	0.2229	14004	16757	14424.77
2378456	chr7	rs10226177	133726952	G	A	0.585	0.587	0.966	-0.0222047099881925	0.0176	0.2059	14004	16757	14424.77
2367659	chr7	rs6967856	133727304	C	T	0.512	0.507	0.975	0.0223972974420383	0.0172	0.1919	14004	16757	14424.77
2369717	chr7	rs6950383	133727497	T	C	0.512	0.507	0.975	0.0225048553400694	0.0172	0.1893	14004	16757	14424.77
2359950	chr7	rs138035277	133727707	T	C	0.987	0.987	0.88	-0.0116981574124923	0.0876	0.8933	11289	14046	11743.04
2360615	chr7	rs12531707	133728231	C	G	0.503	0.499	0.958	0.0254045542217263	0.0173	0.143	14004	16757	14424.77
2376592	chr7	rs10234887	133729339	G	A	0.585	0.588	0.949	-0.0299953975354009	0.0177	0.0906	14004	16757	14424.77
2362929	chr7	rs12669887	133729622	T	C	0.578	0.582	0.957	-0.0281011651109099	0.0176	0.1104	14004	16757	14424.77
2360759	chr7	rs12668054	133729900	C	T	0.579	0.583	0.957	-0.0270012755029434	0.0176	0.1256	14004	16757	14424.77
2368216	chr7	rs17167415	133730115	G	A	0.952	0.953	0.783	0.0363029992242924	0.0435	0.4049	14004	16757	14424.77
2373175	chr7	rs12707134	133730324	C	G	0.703	0.695	0.922	0.0421970486997883	0.0192	0.02839	14004	16757	14424.77
2376557	chr7	rs58375389	133730443	C	A	0.581	0.584	0.954	-0.026600681797179	0.0176	0.1319	14004	16757	14424.77
2367763	chr7	rs4728307	133730639	C	T	0.581	0.584	0.953	-0.0264979913062283	0.0176	0.1324	14004	16757	14424.77
2380386	chr7	rs143104481	133731201	C	T	0.985	0.984	0.843	0.105197502371883	0.0952	0.2691	9030	9904	9009.43
2363467	chr7	rs61704473	133731665	G	A	0.585	0.589	0.936	-0.0309954337025195	0.0178	0.08199	14004	16757	14424.77
2363431	chr7	rs17167423	133733599	G	A	0.586	0.589	0.929	-0.0322959448008212	0.0179	0.07127	14004	16757	14424.77
2365788	chr7	rs2346449	133733917	G	T	0.0933	0.0923	0.891	-0.0105049846451474	0.031	0.7345	14004	16757	14424.77
2359135	chr7	rs7809889	133734597	G	C	0.517	0.512	0.936	0.0235993322503244	0.0175	0.1785	14004	16757	14424.77
2371219	chr7	rs35183531	133735260	A	G	0.573	0.578	0.925	-0.0292949370570243	0.0179	0.1013	14004	16757	14424.77
2369807	chr7	rs57324575	133735506	T	G	0.944	0.941	0.835	-0.0032954239497972	0.04	0.9351	14004	16757	14424.77
2373911	chr7	rs9656434	133735533	A	G	0.51	0.515	0.9	-0.031397792147416	0.0179	0.07944	14004	16757	14424.77
2378581	chr7	rs6950038	133736584	A	G	0.202	0.207	0.919	-0.0486966685402845	0.022	0.02648	14004	16757	14424.77
2362298	chr7	rs2346451	133736983	C	G	0.394	0.397	0.93	-0.0335981494309355	0.018	0.06109	14004	16757	14424.77
2378978	chr7	rs6955114	133737030	G	T	0.395	0.397	0.932	-0.0331018715051171	0.0179	0.06471	14004	16757	14424.77
2359940	chr7	rs56682671	133737211	G	T	0.809	0.811	0.894	0.0003999200213268	0.0226	0.9853	14004	16757	14424.77
2364936	chr7	rs6955169	133737228	C	T	0.394	0.396	0.931	-0.0323992324466777	0.018	0.07111	14004	16757	14424.77
2361015	chr7	rs6955208	133737360	A	T	0.395	0.397	0.931	-0.0322959448008212	0.018	0.07233	14004	16757	14424.77
2359578	chr7	rs6955613	133737365	G	T	0.394	0.397	0.93	-0.0322959448008212	0.018	0.07203	14004	16757	14424.77
2379001	chr7	rs6975523	133737461	T	C	0.394	0.396	0.931	-0.0323992324466777	0.018	0.07112	14004	16757	14424.77
2360422	chr7	rs138491406	133737655	G	A	0.979	0.98	0.829	-0.0226035462098532	0.0689	0.7427	12467	15217	12886.31
2375754	chr7	rs10250006	133738030	G	A	0.838	0.839	0.985	-0.0062998021485279	0.0231	0.7853	14004	16757	14424.77
2369336	chr7	rs10249912	133738113	C	T	0.838	0.839	0.986	-0.007095110875924	0.0231	0.7589	14004	16757	14424.77
2374511	chr7	rs28417216	133738298	A	G	0.837	0.838	0.981	-0.005304041591906	0.0231	0.8175	14004	16757	14424.77
2366570	chr7	rs11983788	133738511	A	T	0.837	0.838	0.978	-0.0060985584618694	0.0232	0.7938	14004	16757	14424.77
2359734	chr7	rs7798232	133739120	A	T	0.838	0.839	0.985	-0.0069037763167944	0.0231	0.7654	14004	16757	14424.77
2377112	chr7	rs7798547	133739260	C	T	0.838	0.839	0.985	-0.0068030886197391	0.0231	0.7692	14004	16757	14424.77
2359795	chr7	rs112110204	133739565	A	G	0.979	0.977	0.944	0.0754970069979959	0.0608	0.2148	13457	16217	13881.29
2377169	chr7	rs10254879	133739590	G	A	0.839	0.84	0.988	-0.0051029981759033	0.0231	0.8273	14004	16757	14424.77
2378226	chr7	rs10228192	133739701	A	T	0.838	0.838	0.983	-0.003596459514405	0.0231	0.8779	14004	16757	14424.77
2362660	chr7	rs36101448	133739747	T	G	0.839	0.84	0.986	-0.0051029981759033	0.0232	0.8256	14004	16757	14424.77
2378087	chr7	rs10228418	133739894	A	T	0.839	0.84	0.988	-0.0040983869261633	0.0231	0.8592	14004	16757	14424.77
2378970	chr7	rs35977684	133740218	C	T	0.84	0.841	0.981	-0.0049019951702315	0.0233	0.8321	14004	16757	14424.77
2370982	chr7	rs6971048	133740236	C	T	0.84	0.841	0.98	-0.0045001103249234	0.0233	0.8467	14004	16757	14424.77
2364749	chr7	rs6953409	133740240	T	C	0.84	0.841	0.98	-0.0051029981759033	0.0233	0.8258	14004	16757	14424.77
2360007	chr7	rs6971064	133740264	C	A	0.84	0.84	0.983	-0.0049019951702315	0.0233	0.8329	14004	16757	14424.77
2373287	chr7	rs111976121	133741871	T	C	0.978	0.976	0.947	0.0744022145744603	0.06	0.2148	13457	16217	13881.29
2359462	chr7	rs3735049	133741951	A	C	0.199	0.203	0.945	-0.043502667649395	0.0218	0.0461	14004	16757	14424.77
2372122	chr7	rs6467515	133742010	T	G	0.199	0.203	0.946	-0.0433982268254708	0.0218	0.04632	14004	16757	14424.77
2358652	chr7	rs4731995	133742138	G	A	0.836	0.837	0.977	-0.0048015088161939	0.0231	0.8363	14004	16757	14424.77
2364140	chr7	rs4731996	133742437	A	C	0.22	0.227	0.949	-0.0503043099097479	0.0209	0.01613	14004	16757	14424.77
2362163	chr7	rs11976626	133743041	G	T	0.979	0.977	0.935	0.0836975590215667	0.0597	0.161	14004	16757	14424.77
2376755	chr7	rs1986692	133743393	A	G	0.597	0.598	0.923	0.0047984689115734	0.0179	0.7908	14004	16757	14424.77
2369978	chr7	rs77263539	133743933	A	C	0.979	0.976	0.952	0.078903597595466	0.0599	0.1877	13457	16217	13881.29
2371998	chr7	rs34346121	133744142	C	G	0.385	0.393	0.947	-0.0366017456445608	0.0179	0.04074	14004	16757	14424.77
2371600	chr7	rs75763692	133744586	G	C	0.979	0.977	0.932	0.074197968103965	0.0597	0.2137	14004	16757	14424.77
2372512	chr7	rs4728308	133744637	A	G	0.836	0.837	0.976	-0.0004000800213396	0.0231	0.9876	14004	16757	14424.77
2374371	chr7	rs111234948	133744767	A	G	0.979	0.976	0.95	0.0851037252451896	0.06	0.1562	13457	16217	13881.29
2371797	chr7	rs113641154	133745116	A	G	0.979	0.976	0.935	0.0860033691203572	0.0595	0.1481	14004	16757	14424.77
2374417	chr7	rs6969506	133745295	A	G	0.837	0.837	0.976	-0.0006001800720324	0.0232	0.9793	14004	16757	14424.77
2361835	chr7	rs139871771	133745808	T	G	0.984	0.984	0.701	0.0471030274686428	0.0826	0.5682	13014	15757	13429.79
2378731	chr7	rs28372618	133746134	A	G	0.979	0.976	0.928	0.0964004942863152	0.0592	0.1038	14004	16757	14424.77
2362236	chr7	rs4728309	133746609	G	A	0.838	0.838	0.979	0.0012991557316201	0.0232	0.9564	14004	16757	14424.77
2359083	chr7	rs112534655	133746707	G	T	0.979	0.976	0.953	0.0888987614252172	0.06	0.1386	13457	16217	13881.29
2373024	chr7	rs4731997	133746764	T	G	0.22	0.228	0.948	-0.0534957179427506	0.0209	0.01059	14004	16757	14424.77
2377240	chr7	rs10280708	133746901	T	C	0.979	0.976	0.936	0.0946008373713661	0.0595	0.1121	14004	16757	14424.77
2370489	chr7	rs117242188	133747351	C	G	0.962	0.962	0.781	0.0209000641077417	0.0493	0.6718	14004	16757	14424.77
2375070	chr7	rs113332927	133747657	C	G	0.978	0.976	0.953	0.0807962698280896	0.0598	0.1766	13457	16217	13881.29
2373206	chr7	rs7457999	133748235	T	C	0.8	0.803	0.885	-0.0078003437327339	0.0224	0.7294	14004	16757	14424.77
2365925	chr7	rs112373928	133748300	C	A	0.979	0.976	0.954	0.0891000275729308	0.06	0.1376	13457	16217	13881.29
2367781	chr7	rs55878406	133748309	A	G	0.581	0.586	0.912	-0.0375980304153185	0.018	0.03709	14004	16757	14424.77
2377321	chr7	rs111934255	133748447	A	G	0.979	0.976	0.952	0.086700495337603	0.0599	0.1476	13457	16217	13881.29
2378660	chr7	rs2346452	133748475	G	A	0.2	0.205	0.937	-0.044495399886564	0.0218	0.04164	14004	16757	14424.77
2371221	chr7	rs6953296	133749164	G	A	0.237	0.244	0.917	-0.0454995840713661	0.0207	0.02825	14004	16757	14424.77
2371684	chr7	rs16874405	133749340	G	A	0.979	0.976	0.931	0.0952010829443879	0.0594	0.1093	14004	16757	14424.77
2367438	chr7	rs1132683	133749550	G	A	0.86	0.861	0.919	-0.0128015918372089	0.0255	0.6153	14004	16757	14424.77
2374805	chr7	rs3735047	133749964	G	A	0.283	0.28	0.966	-0.001300845733048	0.0192	0.9447	14004	16757	14424.77
2358192	chr7	rs3735046	133750619	G	A	0.119	0.117	0.961	-0.0003000450090019	0.0268	0.9917	14004	16757	14424.77
2371383	chr7	rs2346453	133750833	A	G	0.141	0.141	0.961	-0.0170037478161859	0.0249	0.493	14004	16757	14424.77
2359537	chr7	rs10238398	133750929	T	A	0.119	0.117	0.96	-0.0007002451143934	0.0268	0.9799	14004	16757	14424.77
2373708	chr7	rs10282007	133751103	C	T	0.119	0.117	0.961	-0.0003000450090019	0.0268	0.9921	14004	16757	14424.77
2366460	chr7	rs10282224	133751124	G	A	0.14	0.141	0.96	-0.0172987645783295	0.0249	0.4864	14004	16757	14424.77
2372694	chr7	rs113332411	133751366	A	T	0.979	0.976	0.937	0.0876994735302296	0.0593	0.1392	14004	16757	14424.77
2368061	chr7	rs12707135	133751630	G	A	0.119	0.117	0.96	-0.0005001250416822	0.0268	0.9849	14004	16757	14424.77
2374940	chr7	rs112462505	133751664	G	A	0.979	0.976	0.939	0.089895547102826	0.0594	0.13	14004	16757	14424.77
2366452	chr7	rs7810147	133751817	C	T	0.119	0.117	0.96	-0.0010005003335835	0.0268	0.9701	14004	16757	14424.77
2376067	chr7	rs7810574	133751978	G	A	0.119	0.117	0.96	-0.0018016219466282	0.0268	0.9461	14004	16757	14424.77
2374891	chr7	rs7810708	133752068	G	A	0.119	0.117	0.96	-0.002002002670673	0.0268	0.9393	14004	16757	14424.77
2378361	chr7	rs6979172	133752511	A	G	0.119	0.117	0.96	-0.001501126126267	0.0268	0.9556	14004	16757	14424.77
2359770	chr7	rs6961426	133752522	T	C	0.119	0.117	0.96	-0.001501126126267	0.0268	0.9541	14004	16757	14424.77
2374224	chr7	rs6467516	133752865	T	C	0.119	0.117	0.96	-0.0022024235552	0.0268	0.9346	14004	16757	14424.77
2366748	chr7	rs7779980	133753125	G	C	0.119	0.117	0.96	-0.0026033858701149	0.0268	0.9218	14004	16757	14424.77
2359337	chr7	rs111705080	133753330	T	C	0.979	0.976	0.942	0.0898041402600461	0.0593	0.13	14004	16757	14424.77
2367903	chr7	rs111857569	133753383	T	C	0.979	0.976	0.94	0.0875987044790681	0.0592	0.1393	14004	16757	14424.77
2374487	chr7	rs7780048	133753392	A	G	0.302	0.303	0.964	-0.0135007260538548	0.0188	0.4719	14004	16757	14424.77
2379358	chr7	rs112022432	133753539	G	A	0.979	0.976	0.943	0.0815984200022575	0.0591	0.167	14004	16757	14424.77
2374904	chr7	rs10242644	133753926	A	C	0.141	0.142	0.964	-0.0182047046548463	0.0247	0.4616	14004	16757	14424.77
2363477	chr7	rs13225717	133754104	T	C	0.142	0.142	0.963	-0.0176956485356892	0.0247	0.4731	14004	16757	14424.77
2363724	chr7	rs12531495	133754171	T	C	0.12	0.118	0.96	-0.0019018072895963	0.0267	0.9437	14004	16757	14424.77
2365002	chr7	rs10272804	133754276	G	A	0.141	0.142	0.964	-0.0183982139464423	0.0247	0.4575	14004	16757	14424.77
2358360	chr7	rs10243168	133754376	A	G	0.12	0.118	0.96	-0.0026033858701149	0.0267	0.9233	14004	16757	14424.77
2374140	chr7	rs2346454	133754618	T	C	0.12	0.118	0.961	-0.002002002670673	0.0267	0.9398	14004	16757	14424.77
2362090	chr7	rs7790199	133755100	G	A	0.979	0.976	0.939	0.089200645458302	0.0592	0.1316	14004	16757	14424.77
2373638	chr7	rs113203398	133755131	A	C	0.979	0.976	0.953	0.0848006016924651	0.0597	0.1557	13457	16217	13881.29
2372729	chr7	rs11765630	133755188	A	T	0.141	0.142	0.965	-0.0186019483996616	0.0247	0.4529	14004	16757	14424.77
2372925	chr7	rs7789921	133755193	A	G	0.12	0.118	0.96	-0.0018016219466282	0.0267	0.9452	14004	16757	14424.77
2369950	chr7	rs10954438	133755230	G	A	0.142	0.142	0.966	-0.0181028726978536	0.0247	0.4646	14004	16757	14424.77
2362181	chr7	rs12539865	133755271	C	A	0.142	0.142	0.967	-0.0178992398878318	0.0247	0.4677	14004	16757	14424.77
2362336	chr7	rs12539923	133755346	G	A	0.142	0.142	0.968	-0.0176040459483609	0.0246	0.4755	14004	16757	14424.77
2370749	chr7	rs6957026	133755363	A	G	0.12	0.118	0.963	-0.0028039273327342	0.0267	0.9162	14004	16757	14424.77
2371466	chr7	rs6957345	133755511	A	G	0.12	0.118	0.963	-0.0031950988965408	0.0266	0.9057	14004	16757	14424.77
2361919	chr7	rs6957534	133755676	A	G	0.979	0.976	0.944	0.0899960849805562	0.0591	0.1279	14004	16757	14424.77
2367799	chr7	rs10281405	133756598	C	A	0.84	0.84	0.981	0.001998002662673	0.0233	0.9305	14004	16757	14424.77
2369320	chr7	rs113487913	133756980	T	C	0.979	0.976	0.954	0.0875987044790681	0.0598	0.1428	13457	16217	13881.29
2379622	chr7	rs117898082	133757041	G	C	0.984	0.984	0.791	0.0430020165445429	0.0787	0.5844	12467	15217	12886.31
2370514	chr7	rs112200595	133757067	G	A	0.979	0.976	0.94	0.086498745616617	0.0592	0.1438	14004	16757	14424.77
2377979	chr7	rs111617947	133757227	G	A	0.977	0.975	0.927	0.0647010079358763	0.0582	0.2659	14004	16757	14424.77
2361679	chr7	rs6967575	133757287	A	G	0.817	0.814	0.981	0.0160997014894237	0.022	0.464	14004	16757	14424.77
2363285	chr7	rs112180530	133757640	G	A	0.979	0.976	0.953	0.0871955266996978	0.0598	0.1448	13457	16217	13881.29
2374181	chr7	rs146582589	133757890	T	C	0.979	0.976	0.937	0.086498745616617	0.0592	0.1435	14004	16757	14424.77
2371535	chr7	rs141191617	133757914	A	G	0.979	0.976	0.939	0.0871038727117686	0.0592	0.1412	14004	16757	14424.77
2359525	chr7	rs112452280	133758070	A	G	0.978	0.976	0.95	0.0888987614252172	0.0596	0.1358	13457	16217	13881.29
2370724	chr7	rs113737447	133758095	C	T	0.979	0.976	0.934	0.0906995672466416	0.059	0.1245	14004	16757	14424.77
2361409	chr7	rs112051129	133758103	T	A	0.978	0.975	0.947	0.0912017517597817	0.0594	0.1247	13457	16217	13881.29
2378012	chr7	rs113206399	133758536	T	G	0.979	0.976	0.951	0.0863978554904648	0.0599	0.1493	13457	16217	13881.29
2360908	chr7	rs12112034	133758808	G	A	0.84	0.84	0.993	0.0036034995896235	0.0231	0.8746	14004	16757	14424.77
2373199	chr7	rs7810234	133759111	C	T	0.117	0.116	0.954	-0.002002002670673	0.027	0.94	14004	16757	14424.77
2378248	chr7	rs10238132	133759860	C	T	0.84	0.84	0.996	0.0032048589489113	0.0231	0.8904	14004	16757	14424.77
2359420	chr7	rs142935120	133759902	C	A	0.985	0.986	0.675	-0.0886017318428716	0.0866	0.306	13457	16217	13881.29
2373845	chr7	rs10238681	133760160	G	A	0.84	0.84	0.997	0.0027960873020011	0.0231	0.9031	14004	16757	14424.77
2363921	chr7	rs10267912	133760197	A	G	0.84	0.84	0.998	0.0026963615477425	0.0231	0.9054	14004	16757	14424.77
2368627	chr7	rs7357112	133760333	G	A	0.84	0.84	0.997	0.0024968801985871	0.0231	0.9129	14004	16757	14424.77
2379434	chr7	rs7357258	133760551	T	C	0.84	0.84	1.0	0.0044003044444822	0.023	0.8472	14004	16757	14424.77
2361108	chr7	rs73159133	133760614	A	G	0.976	0.976	0.524	0.0164047040252769	0.0963	0.8651	8704	9846	8798.36
2365485	chr7	rs7357260	133760685	T	C	0.84	0.84	1.0	0.0037031349243813	0.023	0.8713	14004	16757	14424.77
2362297	chr7	rs7357145	133760757	C	A	0.84	0.84	1.0	0.0043007385516922	0.023	0.8531	14004	16757	14424.77
2380247	chr7	rs7357150	133760790	G	A	0.84	0.84	1.0	0.004201162744548	0.023	0.8567	14004	16757	14424.77
2357989	chr7	rs56372533	133761097	C	T	0.971	0.972	0.382	-0.0842950694954015	0.0817	0.3023	14004	16757	14424.77
2369862	chr7	rs7357285	133761127	T	C	0.839	0.839	0.999	0.0035038543266769	0.023	0.8798	14004	16757	14424.77
2376021	chr7	rs7357152	133761203	G	A	0.84	0.84	1.0	0.0036034995896235	0.023	0.8757	14004	16757	14424.77
2375787	chr7	rs60994469	133761389	C	T	0.839	0.839	0.998	0.004101577021075	0.023	0.8579	14004	16757	14424.77
2370704	chr7	rs10262737	133761713	G	A	0.839	0.839	0.998	0.004001981379298	0.023	0.8614	14004	16757	14424.77
2361940	chr7	rs4728310	133762506	A	G	0.84	0.84	0.996	0.004201162744548	0.0231	0.8544	14004	16757	14424.77
2363061	chr7	rs10266952	133762933	C	T	0.84	0.84	0.998	0.0045994064948955	0.0231	0.8424	14004	16757	14424.77
2368997	chr7	rs10224081	133763163	T	A	0.839	0.839	0.996	0.004101577021075	0.023	0.8589	14004	16757	14424.77
2364889	chr7	rs10267860	133763604	C	G	0.84	0.84	0.995	0.0051964749068174	0.0231	0.821	14004	16757	14424.77
2364960	chr7	rs150999027	133763968	A	T	0.987	0.986	0.877	0.024702368640342	0.0873	0.7774	11289	14046	11743.04
2358378	chr7	rs10275444	133764901	C	T	0.84	0.84	0.993	0.0030952049073025	0.0231	0.8919	14004	16757	14424.77
2373311	chr7	rs116993918	133765063	A	G	0.98	0.977	0.92	0.101003035616366	0.0612	0.0987	14004	16757	14424.77
2359156	chr7	rs10246346	133765321	A	G	0.839	0.839	0.993	0.004101577021075	0.0231	0.8594	14004	16757	14424.77
2371504	chr7	rs10276299	133765470	G	A	0.839	0.839	0.993	0.0047984689115734	0.0231	0.8352	14004	16757	14424.77
2367888	chr7	rs6956659	133765633	G	A	0.0972	0.0964	0.874	-0.003596459514405	0.0306	0.9058	14004	16757	14424.77
2374660	chr7	rs6967074	133767550	G	A	0.279	0.277	0.965	-0.0014009809156281	0.0192	0.9403	14004	16757	14424.77
2368002	chr7	rs6954364	133768460	T	C	0.117	0.115	0.949	0.0030952049073025	0.0271	0.9082	14004	16757	14424.77
2379256	chr7	rs73448488	133770062	C	A	0.984	0.983	0.614	0.0524975689577541	0.1102	0.6338	8239	9999	8602.33
2363999	chr7	rs12668057	133770607	G	T	0.368	0.371	0.94	-0.0185000759845861	0.0182	0.3087	14004	16757	14424.77
2362384	chr7	rs62462533	133770621	G	A	0.769	0.769	0.857	0.0189983824093147	0.0216	0.3777	14004	16757	14424.77
2366663	chr7	rs55974805	133771130	C	T	0.796	0.799	0.851	0.0016985566355815	0.0227	0.9386	14004	16757	14424.77
2362620	chr7	rs10241718	133771146	C	T	0.839	0.839	0.989	0.0038027603329278	0.0231	0.8702	14004	16757	14424.77
2376503	chr7	rs4728311	133771550	G	A	0.839	0.838	0.987	0.0032048589489113	0.0231	0.8907	14004	16757	14424.77
2372767	chr7	rs4731999	133771899	T	C	0.839	0.838	0.986	0.0037031349243813	0.0231	0.8744	14004	16757	14424.77
2373459	chr7	rs11977618	133772154	A	G	0.839	0.838	0.986	0.0049974917102918	0.0231	0.8284	14004	16757	14424.77
2379084	chr7	rs1836835	133772880	T	G	0.839	0.838	0.985	0.0038027603329278	0.0231	0.8709	14004	16757	14424.77
2370059	chr7	rs2346455	133773168	T	C	0.839	0.839	0.986	0.0032048589489113	0.0231	0.8891	14004	16757	14424.77
2360755	chr7	rs73159138	133773472	T	C	0.975	0.975	0.511	0.0133998200630165	0.0972	0.8906	8704	9846	8798.36
2379718	chr7	rs141881481	133773687	T	C	0.981	0.982	0.637	-0.0603977725486758	0.0782	0.4403	14004	16757	14424.77
2357888	chr7	rs7790236	133773802	T	A	0.839	0.839	0.984	0.003902375817241	0.0232	0.8654	14004	16757	14424.77
2377807	chr7	rs28818004	133774151	A	G	0.839	0.838	0.984	0.004001981379298	0.0232	0.864	14004	16757	14424.77
2373571	chr7	rs4732001	133774736	A	G	0.839	0.839	0.984	0.0037031349243813	0.0232	0.8731	14004	16757	14424.77
2366742	chr7	rs11762999	133774841	C	T	0.118	0.116	0.938	0.0017983819413794	0.0272	0.9471	14004	16757	14424.77
2380134	chr7	rs75241754	133774966	T	C	0.908	0.901	0.888	0.0719019692890779	0.0307	0.01925	14004	16757	14424.77
2370837	chr7	rs56965951	133775644	G	A	0.924	0.925	0.768	0.0172994970780611	0.0357	0.6281	14004	16757	14424.77
2362863	chr7	rs112822165	133776640	A	G	0.978	0.976	0.906	0.0752002325629352	0.0594	0.2053	14004	16757	14424.77
2373344	chr7	rs2346456	133779140	C	A	0.839	0.839	0.979	0.0044003044444822	0.0232	0.8507	14004	16757	14424.77
2371067	chr7	rs55764386	133779753	G	A	0.373	0.378	0.924	-0.0277001306422786	0.0183	0.1291	14004	16757	14424.77
2373627	chr7	rs6957257	133781180	T	C	0.838	0.838	0.974	0.0048979852621919	0.0233	0.8323	14004	16757	14424.77
2370534	chr7	rs1109703	133781822	T	A	0.838	0.838	0.974	0.0046989426564652	0.0233	0.8395	14004	16757	14424.77
2367433	chr7	rs878438	133782607	A	G	0.838	0.838	0.973	0.0044003044444822	0.0233	0.8506	14004	16757	14424.77
2372749	chr7	rs77404568	133782795	G	A	0.924	0.925	0.769	0.0172994970780611	0.0356	0.627	14004	16757	14424.77
2372508	chr7	rs2117952	133784051	G	C	0.838	0.838	0.973	0.0049974917102918	0.0233	0.8301	14004	16757	14424.77
2378599	chr7	rs2117951	133784057	T	C	0.128	0.128	0.92	0.0006997551142732	0.0264	0.978	14004	16757	14424.77
2367599	chr7	rs4461842	133784410	T	C	0.85	0.847	0.956	0.0109003744682883	0.0242	0.6513	14004	16757	14424.77
2369782	chr7	rs2346457	133784515	G	A	0.85	0.847	0.956	0.0106035827841911	0.0242	0.6605	14004	16757	14424.77
2374005	chr7	rs28534490	133785219	C	T	0.819	0.815	0.884	0.0231011029079872	0.0233	0.3209	14004	16757	14424.77
2368397	chr7	rs77012639	133788883	G	A	0.975	0.977	0.712	-0.0252972953741621	0.0667	0.7041	13014	15757	13429.79
2377044	chr7	rs11982121	133789188	C	T	0.532	0.54	0.81	-0.0413012760239546	0.0189	0.02891	14004	16757	14424.77
2372678	chr7	rs73724430	133790706	C	A	0.82	0.816	0.886	0.0239020562806236	0.0233	0.3046	14004	16757	14424.77
2372405	chr7	rs145531512	133791801	G	T	0.973	0.973	0.665	0.0603045706055096	0.0629	0.3375	14004	16757	14424.77
2364027	chr7	rs10282705	133793076	T	C	0.818	0.814	0.88	0.0204004877576787	0.0233	0.3817	14004	16757	14424.77
2367125	chr7	rs140179788	133793612	G	A	0.981	0.978	0.902	0.10490040982537	0.0631	0.09619	14004	16757	14424.77
2374276	chr7	rs4732003	133794300	G	T	0.818	0.814	0.88	0.0204984635773248	0.0233	0.3796	14004	16757	14424.77
2368507	chr7	rs10280014	133796264	G	C	0.819	0.816	0.884	0.0178988554877579	0.0233	0.442	14004	16757	14424.77
2359758	chr7	rs10237171	133799917	C	G	0.85	0.847	0.956	0.0116024307308398	0.0242	0.6313	14004	16757	14424.77
2374964	chr7	rs10267074	133800453	A	C	0.849	0.847	0.957	0.0125015292229252	0.0241	0.6044	14004	16757	14424.77
2366780	chr7	rs28393449	133800790	C	T	0.849	0.847	0.957	0.0126002819757385	0.0241	0.6026	14004	16757	14424.77
2361930	chr7	rs28522825	133800911	G	A	0.849	0.847	0.957	0.0125015292229252	0.0241	0.6043	14004	16757	14424.77
2365467	chr7	rs2346277	133801829	G	A	0.13	0.13	0.913	0.0023971245997214	0.0263	0.9272	14004	16757	14424.77
2376787	chr7	rs73452695	133802047	A	G	0.979	0.977	0.848	0.0783027332571736	0.0635	0.2177	14004	16757	14424.77
2371317	chr7	rs6969122	133802799	A	G	0.847	0.844	0.946	0.0124027667170427	0.0241	0.6066	14004	16757	14424.77
2371963	chr7	rs6951526	133802806	T	G	0.849	0.846	0.956	0.0140015196358136	0.0241	0.561	14004	16757	14424.77
2370895	chr7	rs117259364	133802974	C	T	0.981	0.982	0.741	-0.020498669477346	0.0774	0.7913	12305	15058	12725.77
2365691	chr7	rs13438086	133804432	T	G	0.849	0.846	0.957	0.0142973047008244	0.0241	0.5537	14004	16757	14424.77
2377418	chr7	rs73724435	133805692	T	C	0.849	0.846	0.956	0.0141987193998129	0.0241	0.5566	14004	16757	14424.77
2379130	chr7	rs73724436	133805771	C	T	0.849	0.846	0.957	0.0143958802837323	0.0241	0.5499	14004	16757	14424.77
2371996	chr7	rs13328348	133805906	A	G	0.848	0.845	0.956	0.0142973047008244	0.0241	0.5539	14004	16757	14424.77
2380420	chr7	rs13328349	133805965	A	T	0.849	0.846	0.957	0.0143958802837323	0.0241	0.5498	14004	16757	14424.77
2379502	chr7	rs13328341	133806244	T	C	0.848	0.845	0.956	0.0142973047008244	0.0241	0.5532	14004	16757	14424.77
2370989	chr7	rs7341421	133806532	C	T	0.848	0.845	0.956	0.0142973047008244	0.0241	0.5528	14004	16757	14424.77
2369892	chr7	rs7341443	133806767	C	T	0.848	0.845	0.956	0.0148984646619666	0.0241	0.5357	14004	16757	14424.77
2370786	chr7	rs6953316	133807169	A	G	0.13	0.13	0.916	0.001998002662673	0.0263	0.9408	14004	16757	14424.77
2360939	chr7	rs11975754	133807365	G	T	0.848	0.845	0.956	0.0143958802837323	0.0241	0.5504	14004	16757	14424.77
2373672	chr7	rs10085876	133808006	A	G	0.847	0.844	0.953	0.0148984646619666	0.0241	0.5355	14004	16757	14424.77
2376786	chr7	rs6467518	133808508	A	G	0.848	0.846	0.957	0.014504302202808	0.0241	0.5473	14004	16757	14424.77
2375146	chr7	rs7796290	133808792	A	T	0.848	0.845	0.956	0.0147999386115992	0.0241	0.5387	14004	16757	14424.77
2366964	chr7	rs74303652	133809657	C	A	0.953	0.955	0.689	0.0046989426564652	0.0474	0.921	14004	16757	14424.77
2375006	chr7	rs12707136	133810818	C	T	0.471	0.481	0.9	-0.0140989243795016	0.018	0.4334	14004	16757	14424.77
2367383	chr7	rs418797	133811329	C	T	0.253	0.259	0.913	-0.0160988945897493	0.0204	0.4299	14004	16757	14424.77
2379417	chr7	rs143935136	133812681	C	T	0.984	0.982	0.947	0.0495041949030891	0.069	0.4737	13457	16217	13881.29
2359601	chr7	rs55861416	133814659	C	A	0.677	0.682	0.972	-0.0243951568347216	0.0184	0.1852	14004	16757	14424.77
2361681	chr7	rs11978174	133815048	C	G	0.674	0.68	0.972	-0.0248051189189711	0.0184	0.1775	14004	16757	14424.77
2359124	chr7	rs1222398	133815049	C	A	0.327	0.321	0.971	0.0244974716003874	0.0184	0.1824	14004	16757	14424.77
2373112	chr7	rs11971451	133815391	A	G	0.689	0.696	0.975	-0.0288007896057264	0.0186	0.1213	14004	16757	14424.77
2362308	chr7	rs17167448	133815851	C	T	0.674	0.679	0.973	-0.0242004837056584	0.0184	0.1886	14004	16757	14424.77
2366264	chr7	rs73454633	133815874	T	C	0.674	0.679	0.973	-0.0242004837056584	0.0184	0.1878	14004	16757	14424.77
2360971	chr7	rs448323	133816269	G	A	0.326	0.321	0.972	0.0248974696545107	0.0184	0.1754	14004	16757	14424.77
2373409	chr7	rs74624125	133816668	C	T	0.677	0.682	0.974	-0.0238010101859522	0.0184	0.1964	14004	16757	14424.77
2376064	chr7	rs74828035	133817662	A	G	0.675	0.68	0.973	-0.0217038334437866	0.0184	0.2377	14004	16757	14424.77
2364624	chr7	rs1222399	133817665	C	T	0.325	0.32	0.971	0.0213015034199157	0.0184	0.2479	14004	16757	14424.77
2374326	chr7	rs73454641	133818412	T	C	0.679	0.684	0.97	-0.0244976316004002	0.0185	0.1851	14004	16757	14424.77
2378064	chr7	rs78696036	133818416	T	C	0.679	0.684	0.97	-0.0244976316004002	0.0185	0.1851	14004	16757	14424.77
2372640	chr7	rs17167451	133818424	G	C	0.679	0.684	0.97	-0.0244976316004002	0.0185	0.1852	14004	16757	14424.77
2361074	chr7	rs73454642	133818555	G	A	0.677	0.682	0.974	-0.0240980393840575	0.0184	0.1908	14004	16757	14424.77
2371229	chr7	rs112823051	133818687	T	C	0.678	0.683	0.974	-0.0239956055562207	0.0184	0.1932	14004	16757	14424.77
2371541	chr7	rs73454649	133818726	G	C	0.677	0.682	0.974	-0.0239956055562207	0.0184	0.192	14004	16757	14424.77
2363979	chr7	rs79920245	133818754	T	G	0.677	0.682	0.974	-0.0239956055562207	0.0184	0.1919	14004	16757	14424.77
2370690	chr7	rs77206411	133818777	T	C	0.678	0.683	0.973	-0.0243951568347216	0.0185	0.1853	14004	16757	14424.77
2360603	chr7	rs34060248	133818845	C	G	0.781	0.783	0.888	0.0221038989069263	0.0218	0.3116	14004	16757	14424.77
2374932	chr7	rs73454651	133818890	A	T	0.678	0.683	0.974	-0.0239956055562207	0.0184	0.1936	14004	16757	14424.77
2362176	chr7	rs17167453	133818957	T	C	0.677	0.682	0.974	-0.0240980393840575	0.0184	0.1904	14004	16757	14424.77
2377571	chr7	rs17167454	133819144	T	C	0.677	0.683	0.974	-0.0242004837056584	0.0184	0.1891	14004	16757	14424.77
2373795	chr7	rs17167455	133819180	G	A	0.677	0.683	0.974	-0.0242004837056584	0.0184	0.1886	14004	16757	14424.77
2373456	chr7	rs77776806	133819190	A	G	0.678	0.683	0.974	-0.0243029385231735	0.0184	0.188	14004	16757	14424.77
2377617	chr7	rs17167456	133819576	G	A	0.676	0.681	0.972	-0.0240980393840575	0.0184	0.1917	14004	16757	14424.77
2379021	chr7	rs17167457	133819640	G	A	0.678	0.683	0.974	-0.0243029385231735	0.0184	0.1881	14004	16757	14424.77
2363150	chr7	rs75223950	133819933	G	A	0.678	0.683	0.974	-0.0243951568347216	0.0184	0.1862	14004	16757	14424.77
2363536	chr7	rs73454654	133820109	G	A	0.675	0.68	0.966	-0.0243951568347216	0.0185	0.1871	14004	16757	14424.77
2367721	chr7	rs142990850	133820397	C	A	0.988	0.988	0.822	0.0485044090596151	0.0988	0.6238	10271	13043	10732.6
2373683	chr7	rs147904976	133820694	C	A	0.982	0.981	0.745	0.106304070370039	0.0761	0.1626	12523	15078	12859.9
2374006	chr7	rs141504343	133820698	C	T	0.982	0.981	0.745	0.10640297211124	0.0761	0.1622	12523	15078	12859.9
2368721	chr7	rs138164181	133820700	C	T	0.907	0.909	0.815	-0.023401696181619	0.032	0.4648	14004	16757	14424.77
2367047	chr7	rs149531974	133820701	G	A	0.982	0.981	0.743	0.10270098223192	0.076	0.1766	12523	15078	12859.9
2367636	chr7	rs17167459	133820749	A	G	0.677	0.682	0.973	-0.0259949602770859	0.0184	0.1589	14004	16757	14424.77
2358701	chr7	rs17167462	133820985	G	C	0.677	0.683	0.975	-0.0252972953741621	0.0184	0.1698	14004	16757	14424.77
2366648	chr7	rs73454658	133821354	G	C	0.678	0.683	0.975	-0.0248973835545144	0.0184	0.1773	14004	16757	14424.77
2372929	chr7	rs17167464	133821538	T	C	0.678	0.683	0.975	-0.0247026126403718	0.0184	0.1801	14004	16757	14424.77
2359934	chr7	rs13246630	133821619	A	G	0.514	0.51	0.993	0.0315955615897506	0.017	0.06358	14004	16757	14424.77
2375020	chr7	rs73454662	133821642	T	G	0.678	0.683	0.974	-0.0249999098013234	0.0184	0.1755	14004	16757	14424.77
2369363	chr7	rs384545	133822850	C	T	0.808	0.807	0.99	-0.0170037478161859	0.0217	0.4319	14004	16757	14424.77
2367889	chr7	rs73454664	133823008	C	T	0.678	0.683	0.971	-0.0247026126403718	0.0185	0.1808	14004	16757	14424.77
2376424	chr7	rs16874410	133823686	A	G	0.678	0.683	0.971	-0.0249999098013234	0.0185	0.1759	14004	16757	14424.77
2359335	chr7	rs16874411	133823707	A	G	0.678	0.683	0.971	-0.0249999098013234	0.0185	0.1755	14004	16757	14424.77
2377721	chr7	rs724812	133824117	G	C	0.678	0.683	0.97	-0.0249999098013234	0.0185	0.1758	14004	16757	14424.77
2378388	chr7	rs11981906	133824418	G	C	0.676	0.681	0.968	-0.0259025943231108	0.0185	0.1606	14004	16757	14424.77
2362457	chr7	rs78839580	133824702	G	T	0.676	0.681	0.968	-0.0256050287153947	0.0185	0.1653	14004	16757	14424.77
2376686	chr7	rs17167477	133825460	T	C	0.677	0.682	0.967	-0.0259949602770859	0.0185	0.1593	14004	16757	14424.77
2369589	chr7	rs442352	133825945	T	C	0.774	0.772	0.916	-0.0154994990469515	0.0212	0.4651	14004	16757	14424.77
2364021	chr7	rs17167481	133826005	C	T	0.676	0.682	0.967	-0.0272992569378225	0.0185	0.14	14004	16757	14424.77
2377038	chr7	rs17167482	133826401	T	C	0.705	0.707	0.916	-0.0176040459483609	0.0195	0.3669	14004	16757	14424.77
2368982	chr7	rs691130	133826448	T	G	0.498	0.501	0.946	-0.032502530761974	0.0174	0.06232	14004	16757	14424.77
2374895	chr7	rs17167483	133826784	C	T	0.685	0.691	0.964	-0.0256973671872587	0.0186	0.1679	14004	16757	14424.77
2360750	chr7	rs17167485	133826838	T	C	0.685	0.691	0.964	-0.0255024404124231	0.0186	0.1715	14004	16757	14424.77
2372113	chr7	rs73437216	133826860	C	T	0.684	0.69	0.965	-0.0257999754904126	0.0186	0.1652	14004	16757	14424.77
2378642	chr7	rs6947769	133826990	T	C	0.681	0.687	0.964	-0.0259025943231108	0.0186	0.1626	14004	16757	14424.77
2369570	chr7	rs17167488	133827011	A	G	0.683	0.689	0.97	-0.0257999754904126	0.0185	0.1639	14004	16757	14424.77
2368990	chr7	rs17167490	133827045	C	T	0.683	0.689	0.97	-0.0260975991218731	0.0185	0.1591	14004	16757	14424.77
2364696	chr7	rs7782175	133827457	T	C	0.511	0.506	0.984	0.0323994240466592	0.0171	0.0579	14004	16757	14424.77
2377739	chr7	rs2859809	133827556	G	A	0.683	0.689	0.971	-0.0259025943231108	0.0185	0.1629	14004	16757	14424.77
2368907	chr7	rs17167491	133827579	A	G	0.683	0.689	0.971	-0.0259025943231108	0.0185	0.1617	14004	16757	14424.77
2367235	chr7	rs17167492	133828021	G	A	0.683	0.689	0.971	-0.0259025943231108	0.0185	0.1616	14004	16757	14424.77
2358231	chr7	rs17167493	133828356	T	C	0.68	0.686	0.969	-0.0259949602770859	0.0185	0.1608	14004	16757	14424.77
2373750	chr7	rs73437224	133828729	T	C	0.68	0.686	0.97	-0.0259025943231108	0.0185	0.1611	14004	16757	14424.77
2368132	chr7	rs4142397	133828850	A	G	0.68	0.686	0.97	-0.0259025943231108	0.0185	0.161	14004	16757	14424.77
2379853	chr7	rs34963814	133828906	G	A	0.806	0.805	0.997	-0.0152963956259917	0.0215	0.4754	14004	16757	14424.77
2367326	chr7	rs76339808	133828946	C	T	0.942	0.943	0.814	-0.0469029460862576	0.04	0.241	14004	16757	14424.77
2371971	chr7	rs112912364	133829174	A	G	0.68	0.686	0.97	-0.0257999754904126	0.0185	0.1626	14004	16757	14424.77
2371000	chr7	rs7796327	133829691	T	C	0.68	0.687	0.971	-0.0256050287153947	0.0185	0.1667	14004	16757	14424.77
2369209	chr7	rs7777247	133829783	A	C	0.68	0.687	0.971	-0.0255024404124231	0.0185	0.1672	14004	16757	14424.77
2377049	chr7	rs511411	133829889	G	A	0.806	0.805	1.0	-0.0145960053074092	0.0215	0.496	14004	16757	14424.77
2375520	chr7	rs79859491	133830008	C	T	0.68	0.687	0.971	-0.0256050287153947	0.0185	0.167	14004	16757	14424.77
2370091	chr7	rs113520200	133830291	C	T	0.681	0.687	0.97	-0.0264979913062283	0.0185	0.1523	14004	16757	14424.77
2361799	chr7	rs58535034	133830294	C	T	0.681	0.687	0.97	-0.0267033828345498	0.0185	0.1501	14004	16757	14424.77
2364827	chr7	rs16874415	133830385	T	C	0.68	0.686	0.971	-0.0256050287153947	0.0185	0.1672	14004	16757	14424.77
2358918	chr7	rs17167496	133830553	C	A	0.68	0.686	0.972	-0.0255024404124231	0.0185	0.1675	14004	16757	14424.77
2377122	chr7	rs17167498	133830628	T	C	0.68	0.686	0.972	-0.0255024404124231	0.0185	0.1677	14004	16757	14424.77
2368182	chr7	rs1222405	133830843	A	G	0.806	0.805	0.998	-0.0152050125429676	0.0215	0.478	14004	16757	14424.77
2373487	chr7	rs61144647	133830889	T	C	0.68	0.686	0.972	-0.0256050287153947	0.0185	0.1666	14004	16757	14424.77
2366151	chr7	rs1222406	133830898	G	A	0.806	0.805	0.999	-0.0149004625639624	0.0215	0.4881	14004	16757	14424.77
2379124	chr7	rs17167501	133831483	G	A	0.681	0.687	0.971	-0.0243029385231735	0.0185	0.1893	14004	16757	14424.77
2359079	chr7	rs17167502	133831588	T	A	0.68	0.686	0.972	-0.0255024404124231	0.0185	0.1674	14004	16757	14424.77
2374444	chr7	rs17167503	133831842	A	G	0.68	0.686	0.972	-0.0255024404124231	0.0185	0.1678	14004	16757	14424.77
2375027	chr7	rs55716381	133831966	G	A	0.68	0.686	0.972	-0.0253998626327317	0.0185	0.1687	14004	16757	14424.77
2378555	chr7	rs572910	133832017	C	A	0.32	0.314	0.972	0.0255020410123433	0.0185	0.1679	14004	16757	14424.77
2370977	chr7	rs55781741	133832045	G	A	0.68	0.686	0.972	-0.0253998626327317	0.0185	0.1686	14004	16757	14424.77
2365564	chr7	rs6964432	133832061	G	A	0.514	0.509	0.983	0.031498667059371	0.0171	0.06559	14004	16757	14424.77
2360105	chr7	rs146782896	133832075	C	T	0.976	0.975	0.809	0.0406043708419401	0.0614	0.5082	14004	16757	14424.77
2366559	chr7	rs55980630	133832182	C	T	0.68	0.686	0.973	-0.0253998626327317	0.0185	0.1685	14004	16757	14424.77
2360765	chr7	rs10453018	133832540	T	C	0.68	0.686	0.973	-0.0252972953741621	0.0185	0.1701	14004	16757	14424.77
2370880	chr7	rs10453020	133832887	C	A	0.682	0.688	0.974	-0.0240980393840575	0.0185	0.1927	14004	16757	14424.77
2375101	chr7	rs2346458	133833551	T	C	0.68	0.686	0.974	-0.0252972953741621	0.0185	0.1705	14004	16757	14424.77
2373925	chr7	rs73437253	133834054	A	G	0.68	0.686	0.974	-0.0252972953741621	0.0185	0.1714	14004	16757	14424.77
2358784	chr7	rs10453021	133834522	A	G	0.682	0.688	0.975	-0.0239956055562207	0.0185	0.1934	14004	16757	14424.77
2378348	chr7	rs11973601	133834799	C	T	0.682	0.688	0.975	-0.0239956055562207	0.0185	0.1934	14004	16757	14424.77
2375198	chr7	rs11973675	133835085	C	T	0.682	0.688	0.976	-0.0239956055562207	0.0185	0.1934	14004	16757	14424.77
2367649	chr7	rs144326458	133835209	G	A	0.975	0.973	0.876	0.0567961259994112	0.0576	0.3236	14004	16757	14424.77
2357913	chr7	rs725393	133835580	T	G	0.682	0.688	0.976	-0.0239956055562207	0.0185	0.1942	14004	16757	14424.77
2358668	chr7	rs725392	133835731	T	G	0.682	0.688	0.976	-0.0239956055562207	0.0185	0.194	14004	16757	14424.77
2372494	chr7	rs146339681	133836203	T	C	0.968	0.97	0.783	-0.0419997711602818	0.0561	0.454	13014	15757	13429.79
2368362	chr7	rs28411834	133836908	G	C	0.68	0.686	0.975	-0.0252972953741621	0.0185	0.171	14004	16757	14424.77
2359939	chr7	rs28612481	133836976	C	T	0.68	0.686	0.975	-0.0252972953741621	0.0185	0.1697	14004	16757	14424.77
2361400	chr7	rs28409396	133836996	A	G	0.68	0.686	0.975	-0.0252972953741621	0.0185	0.1699	14004	16757	14424.77
2370320	chr7	rs28830254	133837091	G	A	0.68	0.686	0.975	-0.0253998626327317	0.0185	0.1693	14004	16757	14424.77
2374388	chr7	rs28729293	133837233	C	T	0.68	0.686	0.974	-0.0252972953741621	0.0185	0.1707	14004	16757	14424.77
2364346	chr7	rs6953590	133837300	C	T	0.194	0.195	0.994	0.0148984646619666	0.0215	0.4872	14004	16757	14424.77
2358413	chr7	rs56383670	133837789	G	C	0.68	0.686	0.976	-0.0255024404124231	0.0185	0.1669	14004	16757	14424.77
2363980	chr7	rs60094347	133837932	A	C	0.68	0.686	0.976	-0.0255024404124231	0.0185	0.1661	14004	16757	14424.77
2368076	chr7	rs56277524	133838607	C	T	0.68	0.686	0.976	-0.0256050287153947	0.0184	0.1652	14004	16757	14424.77
2376872	chr7	rs17167512	133838719	A	C	0.68	0.686	0.976	-0.0256973671872587	0.0184	0.1643	14004	16757	14424.77
2359341	chr7	rs1222411	133839197	C	T	0.32	0.314	0.975	0.0258041896815329	0.0184	0.1611	14004	16757	14424.77
2371807	chr7	rs73437270	133839367	C	T	0.68	0.686	0.976	-0.0256973671872587	0.0184	0.1626	14004	16757	14424.77
2357780	chr7	rs6964460	133839584	A	C	0.194	0.195	0.993	0.0143958802837323	0.0215	0.5042	14004	16757	14424.77
2359175	chr7	rs998303	133839819	G	C	0.68	0.686	0.976	-0.0257999754904126	0.0184	0.1622	14004	16757	14424.77
2361184	chr7	rs997316	133839961	A	T	0.517	0.512	0.977	0.031498667059371	0.0172	0.06638	14004	16757	14424.77
2370742	chr7	rs10488425	133840015	A	C	0.68	0.686	0.976	-0.0257999754904126	0.0184	0.1617	14004	16757	14424.77
2373607	chr7	rs17167516	133840530	A	G	0.68	0.686	0.976	-0.0257999754904126	0.0184	0.1616	14004	16757	14424.77
2361128	chr7	rs1561111	133840647	G	A	0.194	0.195	0.991	0.0148984646619666	0.0215	0.4897	14004	16757	14424.77
2376194	chr7	rs1561112	133840652	T	C	0.745	0.745	0.895	0.0193025022544974	0.0206	0.3483	14004	16757	14424.77
2366231	chr7	rs55763925	133841028	A	G	0.682	0.688	0.978	-0.0256050287153947	0.0185	0.1652	14004	16757	14424.77
2371945	chr7	rs56355527	133841119	C	T	0.682	0.688	0.978	-0.0256050287153947	0.0185	0.1651	14004	16757	14424.77
2370689	chr7	rs17167517	133841258	A	G	0.682	0.688	0.978	-0.0256973671872587	0.0185	0.1646	14004	16757	14424.77
2362064	chr7	rs56029115	133841292	A	G	0.682	0.688	0.978	-0.0256050287153947	0.0185	0.1656	14004	16757	14424.77
2376112	chr7	rs17167518	133841537	A	G	0.68	0.686	0.976	-0.0257999754904126	0.0184	0.1621	14004	16757	14424.77
2372052	chr7	rs7784775	133842071	A	C	0.682	0.688	0.978	-0.0256050287153947	0.0185	0.1661	14004	16757	14424.77
2372739	chr7	rs7804062	133842101	T	G	0.682	0.688	0.978	-0.0255024404124231	0.0185	0.1676	14004	16757	14424.77
2370483	chr7	rs7785278	133842122	G	A	0.682	0.688	0.978	-0.0256050287153947	0.0185	0.1657	14004	16757	14424.77
2364225	chr7	rs7804212	133842202	T	C	0.68	0.686	0.976	-0.0257999754904126	0.0184	0.1612	14004	16757	14424.77
2373695	chr7	rs7785445	133842221	G	T	0.682	0.688	0.978	-0.0256050287153947	0.0185	0.1659	14004	16757	14424.77
2379048	chr7	rs57390841	133842345	T	C	0.678	0.684	0.964	-0.0255024404124231	0.0185	0.1684	14004	16757	14424.77
2359373	chr7	rs6467519	133842383	A	C	0.19	0.191	0.969	0.01600129372694	0.0219	0.4646	14004	16757	14424.77
2366943	chr7	rs7785919	133842556	G	A	0.682	0.688	0.978	-0.0255024404124231	0.0185	0.1664	14004	16757	14424.77
2373964	chr7	rs7785920	133842560	G	A	0.682	0.688	0.978	-0.0256050287153947	0.0185	0.166	14004	16757	14424.77
2374580	chr7	rs7785545	133842568	A	G	0.682	0.688	0.978	-0.0255024404124231	0.0185	0.1664	14004	16757	14424.77
2371856	chr7	rs17167525	133843460	T	C	0.681	0.687	0.979	-0.0256973671872587	0.0184	0.1634	14004	16757	14424.77
2376600	chr7	rs17167527	133843505	A	G	0.681	0.687	0.979	-0.0256050287153947	0.0184	0.1658	14004	16757	14424.77
2379726	chr7	rs16874427	133843530	A	C	0.68	0.686	0.977	-0.0252972953741621	0.0184	0.17	14004	16757	14424.77
2359930	chr7	rs413941	133843614	A	T	0.274	0.279	0.914	-0.0031048149534787	0.0199	0.8776	14004	16757	14424.77
2374813	chr7	rs423455	133843638	C	A	0.321	0.314	0.975	0.0273038345273452	0.0185	0.1383	14004	16757	14424.77
2379424	chr7	rs59385814	133844004	C	T	0.681	0.687	0.979	-0.0259025943231108	0.0184	0.1598	14004	16757	14424.77
2373875	chr7	rs79223719	133844031	A	G	0.681	0.687	0.979	-0.0259025943231108	0.0184	0.1596	14004	16757	14424.77
2376754	chr7	rs56704492	133844304	G	A	0.681	0.687	0.979	-0.0260975991218731	0.0184	0.1563	14004	16757	14424.77
2375297	chr7	rs58932368	133844405	G	A	0.681	0.687	0.98	-0.0263029084210524	0.0184	0.153	14004	16757	14424.77
2378241	chr7	rs60886564	133844481	G	T	0.681	0.687	0.979	-0.0262002485024742	0.0184	0.1554	14004	16757	14424.77
2375935	chr7	rs56921211	133844483	A	G	0.681	0.687	0.979	-0.0262002485024742	0.0184	0.155	14004	16757	14424.77
2377069	chr7	rs59586797	133844568	T	C	0.681	0.687	0.979	-0.0260975991218731	0.0184	0.157	14004	16757	14424.77
2372889	chr7	rs17167530	133844681	C	T	0.681	0.687	0.979	-0.0260975991218731	0.0184	0.1568	14004	16757	14424.77
2380000	chr7	rs17167533	133844725	A	G	0.681	0.687	0.979	-0.0260975991218731	0.0184	0.1567	14004	16757	14424.77
2358169	chr7	rs55790534	133844768	C	A	0.681	0.687	0.979	-0.0260975991218731	0.0184	0.1565	14004	16757	14424.77
2372560	chr7	rs1222396	133844990	A	G	0.9	0.896	0.819	0.0495993604912842	0.0313	0.1137	14004	16757	14424.77
2378282	chr7	rs16874428	133845007	A	G	0.681	0.687	0.98	-0.0262002485024742	0.0184	0.1559	14004	16757	14424.77
2363260	chr7	rs12670589	133845097	C	G	0.81	0.809	0.979	-0.0188974371044634	0.0218	0.3879	14004	16757	14424.77
2375613	chr7	rs17167534	133845175	T	G	0.681	0.687	0.98	-0.0262002485024742	0.0184	0.1547	14004	16757	14424.77
2371737	chr7	rs17167537	133845341	T	C	0.681	0.687	0.98	-0.0263029084210524	0.0184	0.1538	14004	16757	14424.77
2378419	chr7	rs17167541	133845364	T	C	0.681	0.687	0.98	-0.0263029084210524	0.0184	0.1537	14004	16757	14424.77
2378806	chr7	rs58618503	133845515	G	A	0.681	0.687	0.98	-0.0264979913062283	0.0184	0.1511	14004	16757	14424.77
2365301	chr7	rs59685119	133845523	G	A	0.681	0.687	0.98	-0.0263029084210524	0.0184	0.153	14004	16757	14424.77
2365039	chr7	rs58294730	133845540	C	T	0.681	0.687	0.98	-0.0263953113595316	0.0184	0.1527	14004	16757	14424.77
2372219	chr7	rs7804739	133845798	A	C	0.681	0.687	0.98	-0.0263953113595316	0.0184	0.1522	14004	16757	14424.77
2362427	chr7	rs79499527	133845803	C	G	0.681	0.687	0.98	-0.0263953113595316	0.0184	0.1519	14004	16757	14424.77
2371312	chr7	rs111371733	133846539	A	G	0.681	0.687	0.98	-0.0263953113595316	0.0184	0.1512	14004	16757	14424.77
2371380	chr7	rs34607748	133846697	A	G	0.681	0.687	0.98	-0.026600681797179	0.0184	0.1489	14004	16757	14424.77
2361354	chr7	rs73439418	133847230	A	G	0.681	0.687	0.98	-0.026600681797179	0.0184	0.1494	14004	16757	14424.77
2370663	chr7	rs113797580	133847320	A	T	0.681	0.687	0.98	-0.0267033828345498	0.0184	0.1475	14004	16757	14424.77
2371036	chr7	rs73439423	133847348	G	A	0.681	0.687	0.98	-0.0267033828345498	0.0184	0.1475	14004	16757	14424.77
2367274	chr7	rs113126907	133847486	G	A	0.681	0.687	0.98	-0.0267033828345498	0.0184	0.1472	14004	16757	14424.77
2361852	chr7	rs16874429	133847644	A	G	0.681	0.687	0.98	-0.0267033828345498	0.0184	0.1466	14004	16757	14424.77
2372145	chr7	rs73439427	133847778	A	G	0.681	0.687	0.981	-0.0267958227871631	0.0184	0.1464	14004	16757	14424.77
2367760	chr7	rs17167543	133847893	T	A	0.681	0.687	0.981	-0.0267958227871631	0.0184	0.1459	14004	16757	14424.77
2367802	chr7	rs17167545	133847952	G	A	0.681	0.687	0.981	-0.0267958227871631	0.0184	0.146	14004	16757	14424.77
2373156	chr7	rs17167548	133848014	G	A	0.681	0.687	0.981	-0.0267958227871631	0.0184	0.1459	14004	16757	14424.77
2358141	chr7	rs17167551	133848076	A	C	0.681	0.687	0.981	-0.0267958227871631	0.0184	0.1457	14004	16757	14424.77
2368521	chr7	rs17167553	133848257	G	T	0.681	0.687	0.981	-0.026898543868701	0.0184	0.1448	14004	16757	14424.77
2363641	chr7	rs73439433	133848777	A	C	0.681	0.687	0.98	-0.0270012755029434	0.0184	0.1424	14004	16757	14424.77
2372555	chr7	rs11975308	133849246	A	G	0.68	0.687	0.979	-0.027196494688472	0.0184	0.1405	14004	16757	14424.77
2361301	chr7	rs11982100	133849317	C	T	0.68	0.687	0.979	-0.027196494688472	0.0184	0.1401	14004	16757	14424.77
2364714	chr7	rs17167560	133849363	C	G	0.68	0.687	0.979	-0.027196494688472	0.0184	0.1407	14004	16757	14424.77
2369027	chr7	rs17167561	133849557	C	T	0.68	0.687	0.979	-0.027196494688472	0.0184	0.1397	14004	16757	14424.77
2367240	chr7	rs59572112	133849996	T	C	0.668	0.673	0.969	-0.0225012653465135	0.0183	0.2201	14004	16757	14424.77
2361754	chr7	rs11976293	133850293	A	G	0.68	0.687	0.978	-0.0274020297483382	0.0184	0.1375	14004	16757	14424.77
2373186	chr7	rs59016602	133850382	A	G	0.675	0.68	0.974	-0.0187955345843259	0.0184	0.3064	14004	16757	14424.77
2364220	chr7	rs728580	133850777	T	C	0.68	0.687	0.977	-0.0275048131221902	0.0184	0.136	14004	16757	14424.77
2359960	chr7	rs728579	133850863	G	A	0.68	0.687	0.977	-0.0275048131221902	0.0184	0.1359	14004	16757	14424.77
2369920	chr7	rs728578	133851003	A	G	0.68	0.687	0.977	-0.0275048131221902	0.0184	0.1355	14004	16757	14424.77
2364152	chr7	rs11977260	133851463	A	G	0.68	0.687	0.977	-0.0275973271921043	0.0184	0.135	14004	16757	14424.77
2371853	chr7	rs34881966	133851538	A	G	0.679	0.686	0.976	-0.0282965991551138	0.0184	0.1244	14004	16757	14424.77
2369005	chr7	rs73439448	133851624	C	T	0.68	0.686	0.976	-0.0275048131221902	0.0184	0.1354	14004	16757	14424.77
2373417	chr7	rs17167568	133851704	A	T	0.68	0.686	0.976	-0.0275973271921043	0.0184	0.1353	14004	16757	14424.77
2371417	chr7	rs75304530	133851907	A	C	0.679	0.686	0.975	-0.0275973271921043	0.0184	0.1352	14004	16757	14424.77
2358801	chr7	rs892985	133851942	G	A	0.679	0.686	0.975	-0.0277001306422786	0.0184	0.1338	14004	16757	14424.77
2370309	chr7	rs892984	133852181	C	G	0.679	0.686	0.975	-0.0277001306422786	0.0185	0.134	14004	16757	14424.77
2378026	chr7	rs892983	133852284	C	A	0.68	0.687	0.974	-0.0277001306422786	0.0185	0.1344	14004	16757	14424.77
2367752	chr7	rs2164469	133852462	G	A	0.679	0.686	0.974	-0.0278029446620889	0.0185	0.1323	14004	16757	14424.77
2372635	chr7	rs2117950	133852714	C	G	0.679	0.686	0.974	-0.0278029446620889	0.0185	0.1323	14004	16757	14424.77
2363640	chr7	rs2117949	133852757	T	A	0.679	0.686	0.974	-0.0278029446620889	0.0185	0.1323	14004	16757	14424.77
2371400	chr7	rs141375590	133853041	T	C	0.987	0.987	0.313	-0.136598949914024	0.1821	0.453	7328	9130	7734.75
2366555	chr7	rs73439454	133853720	G	T	0.679	0.685	0.972	-0.0278029446620889	0.0185	0.1322	14004	16757	14424.77
2359349	chr7	rs77849184	133854064	C	T	0.682	0.689	0.963	-0.0288007896057264	0.0186	0.1224	14004	16757	14424.77
2369929	chr7	rs78608735	133854069	C	G	0.682	0.689	0.963	-0.0288007896057264	0.0186	0.1223	14004	16757	14424.77
2380201	chr7	rs17167578	133854538	C	A	0.679	0.685	0.97	-0.0278954863187535	0.0185	0.1316	14004	16757	14424.77
2369178	chr7	rs57934505	133854703	G	A	0.678	0.685	0.97	-0.0278954863187535	0.0185	0.1318	14004	16757	14424.77
2373698	chr7	rs79545011	133855496	G	A	0.678	0.685	0.969	-0.027998320426861	0.0185	0.1301	14004	16757	14424.77
2364019	chr7	rs74303658	133855515	T	G	0.678	0.684	0.969	-0.027998320426861	0.0185	0.1298	14004	16757	14424.77
2369581	chr7	rs16874430	133855840	C	T	0.633	0.638	0.955	-0.0131966945943914	0.018	0.4652	14004	16757	14424.77
2371704	chr7	rs76842356	133856161	A	G	0.634	0.638	0.955	-0.013004189135254	0.018	0.4715	14004	16757	14424.77
2369165	chr7	rs17167581	133856234	G	A	0.633	0.638	0.955	-0.0131966945943914	0.018	0.4638	14004	16757	14424.77
2372015	chr7	rs17167583	133856971	A	G	0.836	0.833	0.942	0.0199006617063362	0.0234	0.3941	14004	16757	14424.77
2362020	chr7	rs57009983	133857059	T	C	0.633	0.637	0.955	-0.0131966945943914	0.018	0.4639	14004	16757	14424.77
2370111	chr7	rs61488038	133857106	C	T	0.633	0.637	0.955	-0.0131966945943914	0.018	0.4643	14004	16757	14424.77
2362348	chr7	rs117078761	133857141	T	C	0.984	0.986	0.655	-0.0177974390305806	0.103	0.8628	9687	12192	9992.45
2363342	chr7	rs4538812	133857205	C	T	0.633	0.637	0.956	-0.0131966945943914	0.018	0.4635	14004	16757	14424.77
2361278	chr7	rs4538813	133857274	C	T	0.633	0.637	0.956	-0.0131966945943914	0.018	0.4634	14004	16757	14424.77
2369678	chr7	rs4498485	133857312	T	C	0.633	0.637	0.956	-0.0131966945943914	0.018	0.4631	14004	16757	14424.77
2372135	chr7	rs4319023	133857339	G	C	0.632	0.636	0.956	-0.0122041688389067	0.018	0.4994	14004	16757	14424.77
2358455	chr7	rs5027102	133857715	G	A	0.632	0.636	0.956	-0.0121029460677457	0.018	0.5003	14004	16757	14424.77
2372965	chr7	rs11971913	133857945	C	T	0.632	0.636	0.956	-0.0122041688389067	0.018	0.4971	14004	16757	14424.77
2366856	chr7	rs7804209	133858449	G	C	0.632	0.636	0.957	-0.0122041688389067	0.018	0.4971	14004	16757	14424.77
2369271	chr7	rs7807968	133858783	C	T	0.632	0.636	0.956	-0.0121029460677457	0.018	0.5031	14004	16757	14424.77
2373991	chr7	rs80189222	133858818	A	C	0.833	0.83	0.947	0.0188021269625962	0.0232	0.4165	14004	16757	14424.77
2362939	chr7	rs73439471	133858943	A	G	0.631	0.635	0.957	-0.0121029460677457	0.018	0.5018	14004	16757	14424.77
2359539	chr7	rs73439474	133859091	G	A	0.631	0.635	0.957	-0.0121029460677457	0.018	0.5013	14004	16757	14424.77
2371767	chr7	rs73439475	133859158	A	C	0.631	0.635	0.957	-0.0120017335415971	0.018	0.5031	14004	16757	14424.77
2379316	chr7	rs78088542	133859580	A	G	0.631	0.635	0.958	-0.0121029460677457	0.018	0.5025	14004	16757	14424.77
2368423	chr7	rs17167591	133859879	A	G	0.63	0.634	0.959	-0.0123965203365513	0.018	0.4909	14004	16757	14424.77
2371341	chr7	rs76634310	133859943	A	G	0.631	0.635	0.958	-0.0121029460677457	0.018	0.501	14004	16757	14424.77
2358133	chr7	rs74623799	133860474	C	T	0.631	0.635	0.96	-0.0121029460677457	0.018	0.5011	14004	16757	14424.77
2369845	chr7	rs118127016	133860959	C	T	0.635	0.638	0.95	-0.0114047880634385	0.0181	0.5283	14004	16757	14424.77
2380349	chr7	rs6467520	133860960	A	G	0.629	0.633	0.962	-0.0123965203365513	0.0179	0.4903	14004	16757	14424.77
2359346	chr7	rs17167592	133861905	A	G	0.629	0.633	0.964	-0.0121029460677457	0.0179	0.498	14004	16757	14424.77
2367705	chr7	rs381356	133862118	G	A	0.562	0.559	0.96	0.0250047589895661	0.0175	0.1519	14004	16757	14424.77
2371393	chr7	rs75802679	133863385	C	T	0.977	0.977	0.836	0.0603045706055096	0.0637	0.344	13014	15757	13429.79
2365193	chr7	rs151049407	133864420	C	T	0.978	0.977	0.722	0.0414010268486756	0.0679	0.5418	13457	16217	13881.29
2366878	chr7	rs1222424	133865109	G	A	0.373	0.369	0.966	0.0121953336998771	0.0179	0.4966	14004	16757	14424.77
2377921	chr7	rs74303660	133865448	A	T	0.628	0.632	0.966	-0.0124977728299804	0.0179	0.4837	14004	16757	14424.77
2375820	chr7	rs423165	133866702	G	A	0.374	0.37	0.966	0.0126002819757385	0.0179	0.4804	14004	16757	14424.77
2367538	chr7	rs55857809	133868439	G	A	0.627	0.631	0.969	-0.0125990355765152	0.0178	0.4791	14004	16757	14424.77
2373532	chr7	rs76794740	133868568	C	T	0.965	0.961	0.903	0.127002626536815	0.0486	0.008929	13014	15757	13429.79
2370856	chr7	rs6952909	133868667	T	C	0.626	0.63	0.969	-0.0123965203365513	0.0178	0.4874	14004	16757	14424.77
2377478	chr7	rs183262372	133870283	A	C	0.977	0.977	0.838	0.0670042287804738	0.0637	0.2925	13014	15757	13429.79
2374671	chr7	rs17167606	133870643	G	A	0.625	0.629	0.974	-0.0128015918372089	0.0178	0.4717	14004	16757	14424.77
2372119	chr7	rs560663	133870806	G	A	0.375	0.372	0.972	0.0124027667170427	0.0178	0.4869	14004	16757	14424.77
2363904	chr7	rs75986021	133871273	G	A	0.626	0.629	0.972	-0.0125990355765152	0.0178	0.479	14004	16757	14424.77
2367968	chr7	rs55731367	133873563	A	G	0.626	0.629	0.972	-0.0131966945943914	0.0178	0.4567	14004	16757	14424.77
2372745	chr7	rs11487152	133874831	T	C	0.625	0.629	0.974	-0.0130953713122409	0.0178	0.4599	14004	16757	14424.77
2377409	chr7	rs1369857	133875003	G	A	0.625	0.629	0.973	-0.0131966945943914	0.0178	0.4582	14004	16757	14424.77
2377741	chr7	rs76423390	133875622	T	C	0.635	0.639	0.954	-0.0178992398878318	0.0181	0.3223	14004	16757	14424.77
2363963	chr7	rs2068375	133876985	C	T	0.868	0.868	0.971	-0.0122952780941516	0.0253	0.6263	14004	16757	14424.77
2365045	chr7	rs1222418	133876998	C	G	0.133	0.132	0.97	0.0127977582298607	0.0253	0.6116	14004	16757	14424.77
2358943	chr7	rs12673047	133877238	A	G	0.941	0.941	0.942	-0.0748959748540066	0.0374	0.04542	14004	16757	14424.77
2371834	chr7	rs1436201	133877875	A	T	0.804	0.805	0.959	-0.0222967349986103	0.0219	0.308	14004	16757	14424.77
2367401	chr7	rs1159062	133878654	G	A	0.867	0.868	0.971	-0.0122041688389067	0.0253	0.63	14004	16757	14424.77
2371796	chr7	rs1222417	133879476	C	T	0.706	0.701	0.934	0.0450020459197846	0.0193	0.01952	14004	16757	14424.77
2380020	chr7	rs117225812	133880183	T	G	0.87	0.871	0.969	-0.0117993392160431	0.0256	0.6456	14004	16757	14424.77
2377868	chr7	rs12673409	133880910	T	A	0.385	0.39	0.919	-0.0375045865412751	0.0182	0.03892	14004	16757	14424.77
2358305	chr7	rs149039183	133881275	A	C	0.983	0.983	0.946	0.0270021387025708	0.0705	0.7016	13014	15757	13429.79
2376047	chr7	rs145106922	133882402	G	A	0.973	0.971	0.927	0.0546018151915836	0.0537	0.3095	14004	16757	14424.77
2377903	chr7	rs2881528	133882845	T	C	0.858	0.858	0.527	0.0381047060335456	0.0334	0.2534	14004	16757	14424.77
2362340	chr7	rs142937831	133883586	T	A	0.985	0.984	0.813	0.0026963615477425	0.0796	0.9732	13014	15757	13429.79
2371045	chr7	rs34890031	133884081	G	A	0.961	0.964	0.821	-0.0025031302181184	0.0493	0.9599	13014	15757	13429.79
2358116	chr7	rs420253	133884936	C	A	0.134	0.133	0.974	0.0115035793834154	0.0252	0.6472	14004	16757	14424.77
2374682	chr7	rs4732006	133885512	A	G	0.867	0.868	0.976	-0.0106970095483354	0.0252	0.6719	14004	16757	14424.77
2371041	chr7	rs4732007	133885563	C	T	0.87	0.871	0.971	-0.0115969858456632	0.0255	0.6484	14004	16757	14424.77
2359629	chr7	rs435423	133885779	G	C	0.13	0.129	0.971	0.0126990249774084	0.0255	0.6179	14004	16757	14424.77
2366844	chr7	rs41496145	133886834	G	A	0.622	0.625	0.976	-0.0152963956259917	0.0177	0.3894	14004	16757	14424.77
2360102	chr7	rs7808999	133887136	A	G	0.488	0.491	0.97	-0.0189993500097828	0.0172	0.2706	14004	16757	14424.77
2372288	chr7	rs76340817	133887361	A	T	0.87	0.871	0.972	-0.0114047880634385	0.0255	0.6539	14004	16757	14424.77
2376622	chr7	rs78496580	133888726	G	A	0.867	0.868	0.979	-0.0108991808690006	0.0252	0.665	14004	16757	14424.77
2378567	chr7	rs79956644	133888979	C	A	0.867	0.868	0.979	-0.0108991808690006	0.0252	0.6647	14004	16757	14424.77
2369625	chr7	rs10488426	133890232	A	G	0.622	0.625	0.978	-0.0140989243795016	0.0177	0.4255	14004	16757	14424.77
2361984	chr7	rs418484	133890991	A	T	0.708	0.703	0.941	0.0425996136188173	0.0192	0.02675	14004	16757	14424.77
2374291	chr7	rs434744	133891008	C	T	0.867	0.858	0.864	0.0705982488455367	0.0267	0.008184	14004	16757	14424.77
2364041	chr7	rs73441342	133891032	C	G	0.867	0.868	0.98	-0.0114047880634385	0.0252	0.6518	14004	16757	14424.77
2372771	chr7	rs76591747	133891059	G	T	0.867	0.868	0.98	-0.0111013930711739	0.0252	0.6584	14004	16757	14424.77
2375083	chr7	rs397682	133891406	G	A	0.134	0.133	0.978	0.0116024307308398	0.0251	0.6452	14004	16757	14424.77
2367385	chr7	rs143979340	133892174	T	G	0.979	0.979	0.841	-0.004701032558649	0.0659	0.9428	13457	16217	13881.29
2361644	chr7	rs1222412	133892481	G	T	0.133	0.132	0.98	0.0119977384336167	0.0251	0.6337	14004	16757	14424.77
2379208	chr7	rs7808661	133892625	G	A	0.488	0.492	0.972	-0.0177974390305806	0.0172	0.3023	14004	16757	14424.77
2358829	chr7	rs141675861	133893149	T	G	0.982	0.983	0.65	0.0585990423029356	0.0972	0.5469	9534	10462	9536.46
2358949	chr7	rs408150	133893590	G	C	0.512	0.509	0.973	0.0188021269625962	0.0172	0.2754	14004	16757	14424.77
2372935	chr7	rs451216	133893833	G	A	0.133	0.132	0.979	0.0112959597418516	0.0252	0.6527	14004	16757	14424.77
2362363	chr7	rs17167638	133894110	A	T	0.622	0.625	0.977	-0.0137034650584925	0.0177	0.4406	14004	16757	14424.77
2372642	chr7	rs60390156	133894515	C	G	0.843	0.846	0.859	0.0093957216403621	0.0253	0.7092	14004	16757	14424.77
2361211	chr7	rs77103757	133895592	C	T	0.867	0.868	0.98	-0.0104039337153929	0.0252	0.6789	14004	16757	14424.77
2364088	chr7	rs4732008	133896858	C	G	0.805	0.806	0.95	-0.0256050287153947	0.022	0.2441	14004	16757	14424.77
2370356	chr7	rs17167639	133898100	G	T	0.622	0.625	0.977	-0.0135007260538548	0.0177	0.445	14004	16757	14424.77
2379554	chr7	rs78794701	133899300	T	G	0.867	0.868	0.98	-0.0086977157031958	0.0251	0.7295	14004	16757	14424.77
2360636	chr7	rs78606627	133899732	G	C	0.867	0.868	0.98	-0.0093031403261444	0.0252	0.7117	14004	16757	14424.77
2373816	chr7	rs920134	133900043	T	C	0.622	0.624	0.974	-0.0130953713122409	0.0177	0.4582	14004	16757	14424.77
2372577	chr7	rs2082928	133900332	T	C	0.622	0.624	0.974	-0.0130953713122409	0.0177	0.4585	14004	16757	14424.77
2374466	chr7	rs4732009	133900334	T	C	0.867	0.867	0.98	-0.0088994831870327	0.0251	0.7229	14004	16757	14424.77
2375674	chr7	rs4728312	133900366	A	C	0.867	0.867	0.981	-0.009000382197299	0.0251	0.7212	14004	16757	14424.77
2362564	chr7	rs17167642	133900782	T	C	0.488	0.491	0.968	-0.0163021610829842	0.0172	0.3436	14004	16757	14424.77
2363639	chr7	rs690745	133901199	T	A	0.293	0.297	0.933	-0.0413012760239546	0.0193	0.03221	14004	16757	14424.77
2361389	chr7	rs60800635	133901459	C	A	0.867	0.868	0.981	-0.0093031403261444	0.0251	0.7128	14004	16757	14424.77
2376189	chr7	rs4728313	133902865	T	C	0.867	0.868	0.981	-0.0094040800752939	0.0251	0.7076	14004	16757	14424.77
2363863	chr7	rs17167643	133903565	A	T	0.87	0.871	0.975	-0.009696862978864	0.0255	0.7032	14004	16757	14424.77
2377087	chr7	rs4732010	133904004	G	A	0.867	0.868	0.981	-0.0092022107647994	0.0251	0.7128	14004	16757	14424.77
2367061	chr7	rs4732011	133904650	T	C	0.867	0.868	0.982	-0.0098988321792475	0.0251	0.6925	14004	16757	14424.77
2370746	chr7	rs73441365	133904740	C	T	0.867	0.868	0.982	-0.009797842480111	0.0251	0.6955	14004	16757	14424.77
2370508	chr7	rs73441366	133904909	A	G	0.866	0.867	0.98	-0.0092022107647994	0.0251	0.7149	14004	16757	14424.77
2363579	chr7	rs17167644	133906416	C	G	0.867	0.868	0.983	-0.009797842480111	0.0251	0.6959	14004	16757	14424.77
2371339	chr7	rs35149449	133906669	C	T	0.621	0.623	0.969	-0.0114047880634385	0.0178	0.5228	14004	16757	14424.77
2360436	chr7	rs143265851	133907463	C	T	0.87	0.87	0.977	-0.0085968472255182	0.0254	0.7353	14004	16757	14424.77
2366606	chr7	rs76286744	133908366	C	T	0.867	0.868	0.984	-0.0095958936734469	0.0251	0.7013	14004	16757	14424.77
2362994	chr7	rs17167646	133908453	C	T	0.867	0.867	0.984	-0.0095958936734469	0.0251	0.7031	14004	16757	14424.77
2372096	chr7	rs930688	133908792	A	G	0.866	0.867	0.984	-0.0094040800752939	0.025	0.7064	14004	16757	14424.77
2361855	chr7	rs78767330	133909170	C	T	0.878	0.877	0.965	0.0047984689115734	0.0262	0.8551	14004	16757	14424.77
2376770	chr7	rs17167647	133909932	C	T	0.867	0.868	0.982	-0.009797842480111	0.0251	0.6952	14004	16757	14424.77
2369238	chr7	rs75551712	133910342	C	T	0.87	0.87	0.976	-0.0087985943563496	0.0254	0.7301	14004	16757	14424.77
2368602	chr7	rs17167648	133911377	G	A	0.611	0.613	0.961	-0.0136020904182857	0.0178	0.4433	14004	16757	14424.77
2359398	chr7	rs400984	133913544	A	G	0.866	0.867	0.979	-0.0108991808690006	0.0251	0.6625	14004	16757	14424.77
2365457	chr7	rs1222429	133915076	C	T	0.867	0.868	0.979	-0.0093031403261444	0.0251	0.7123	14004	16757	14424.77
2360600	chr7	rs1222430	133915760	T	C	0.476	0.479	0.962	-0.0163021610829842	0.0173	0.3471	14004	16757	14424.77
2363841	chr7	rs72607802	133916128	C	A	0.61	0.612	0.956	-0.0116981574124923	0.0178	0.509	14004	16757	14424.77
2365320	chr7	rs4283987	133916175	C	T	0.873	0.873	0.956	-0.007095110875924	0.0259	0.7843	14004	16757	14424.77
2360309	chr7	rs2598255	133916846	G	T	0.867	0.868	0.973	-0.0095050300143049	0.0253	0.7068	14004	16757	14424.77
2376803	chr7	rs415678	133916992	C	T	0.867	0.868	0.978	-0.0094040800752939	0.0251	0.7092	14004	16757	14424.77
2365236	chr7	rs1901218	133917777	G	C	0.867	0.868	0.977	-0.0091012913892029	0.0252	0.719	14004	16757	14424.77
2360549	chr7	rs2544164	133917998	G	A	0.867	0.868	0.976	-0.0084959889212643	0.0252	0.7361	14004	16757	14424.77
2371729	chr7	rs4728314	133918146	A	G	0.871	0.871	0.968	-0.0086977157031958	0.0256	0.7339	14004	16757	14424.77
2377011	chr7	rs389277	133918338	T	C	0.867	0.868	0.975	-0.008395140788382	0.0252	0.7381	14004	16757	14424.77
2379028	chr7	rs1558996	133918583	C	T	0.868	0.868	0.975	-0.008395140788382	0.0252	0.7398	14004	16757	14424.77
2372688	chr7	rs1421477	133919032	T	C	0.15	0.159	0.879	-0.0630036995790015	0.0252	0.01251	14004	16757	14424.77
2362450	chr7	rs1901217	133919217	G	T	0.868	0.868	0.974	-0.008395140788382	0.0252	0.7402	14004	16757	14424.77
2361596	chr7	rs2598256	133919671	T	G	0.868	0.868	0.974	-0.0086977157031958	0.0252	0.7303	14004	16757	14424.77
2379817	chr7	rs55842717	133919952	T	C	0.611	0.612	0.941	-0.0107980900995126	0.0179	0.5457	14004	16757	14424.77
2360920	chr7	rs56183330	133920149	C	T	0.616	0.616	0.929	-0.007095110875924	0.0181	0.6939	14004	16757	14424.77
2366947	chr7	rs2544165	133920443	G	A	0.774	0.779	0.943	-0.0042992284528324	0.021	0.8373	14004	16757	14424.77
2371343	chr7	rs2544166	133920556	A	G	0.869	0.869	0.98	0.0037031349243813	0.0252	0.8825	14004	16757	14424.77
2375976	chr7	rs2598257	133921239	T	G	0.869	0.869	0.979	0.0028958031120254	0.0252	0.907	14004	16757	14424.77
2364576	chr7	rs2544167	133922056	G	C	0.869	0.869	0.979	0.0029955089797983	0.0252	0.9045	14004	16757	14424.77
2374632	chr7	rs2598258	133922165	A	T	0.869	0.869	0.978	0.0029955089797983	0.0252	0.9056	14004	16757	14424.77
2367582	chr7	rs1421478	133922793	T	A	0.871	0.874	0.931	0.0129951954948113	0.0266	0.6241	14004	16757	14424.77
2365850	chr7	rs1901216	133922847	A	G	0.869	0.869	0.978	0.0017983819413794	0.0252	0.9438	14004	16757	14424.77
2368611	chr7	rs186246319	133923202	T	A	0.985	0.985	0.808	-0.0729040817360731	0.0944	0.44	9367	12135	10022.0
2374744	chr7	rs2544168	133923924	T	C	0.869	0.869	0.978	0.0016985566355815	0.0252	0.9461	14004	16757	14424.77
2376089	chr7	rs139109516	133924243	G	C	0.872	0.871	0.968	0.004201162744548	0.0256	0.87	14004	16757	14424.77
2380090	chr7	rs149878129	133924584	A	G	0.869	0.869	0.977	0.0007996801705642	0.0252	0.9733	14004	16757	14424.77
2366572	chr7	rs144916051	133924619	T	C	0.869	0.868	0.978	0.0017983819413794	0.0252	0.9445	14004	16757	14424.77
2361655	chr7	rs145897816	133924882	A	T	0.869	0.868	0.978	0.0016985566355815	0.0252	0.9454	14004	16757	14424.77
2360282	chr7	rs2544169	133925149	A	G	0.868	0.868	0.978	0.0016985566355815	0.0252	0.9456	14004	16757	14424.77
2374367	chr7	rs7787479	133925584	C	G	0.868	0.868	0.978	0.0016985566355815	0.0252	0.9465	14004	16757	14424.77
2359437	chr7	rs542683630	133925649	T	G	0.987	0.988	0.863	-0.0240980393840575	0.1049	0.8181	8096	9326	8263.3
2363699	chr7	rs13310573	133925781	A	G	0.867	0.867	0.976	0.0016985566355815	0.0251	0.9463	14004	16757	14424.77
2375170	chr7	rs13310843	133926211	A	G	0.869	0.869	0.978	0.0008995952428359	0.0252	0.9723	14004	16757	14424.77
2363043	chr7	rs143547554	133927128	C	T	0.872	0.874	0.934	0.0154992634469238	0.0265	0.558	14004	16757	14424.77
2358985	chr7	rs7796892	133927169	A	G	0.869	0.868	0.979	0.0016985566355815	0.0252	0.9477	14004	16757	14424.77
2377417	chr7	rs13307042	133927668	G	C	0.869	0.868	0.979	0.0009995003330834	0.0252	0.9675	14004	16757	14424.77
2360071	chr7	rs13308555	133927787	T	G	0.868	0.868	0.98	0.0007996801705642	0.0252	0.9737	14004	16757	14424.77
2366543	chr7	rs13308241	133927973	A	G	0.869	0.868	0.98	0.0007996801705642	0.0252	0.9742	14004	16757	14424.77
2376601	chr7	rs146630580	133928041	T	G	0.98	0.98	0.869	-0.006199175242821	0.066	0.9256	13457	16217	13881.29
2368833	chr7	rs13308713	133928625	G	A	0.868	0.868	0.981	0.0016985566355815	0.0251	0.9466	14004	16757	14424.77
2363837	chr7	rs2544171	133929708	G	A	0.868	0.868	0.982	0.001099395443301	0.0251	0.9637	14004	16757	14424.77
2379700	chr7	rs1993058	133930361	G	A	0.873	0.875	0.937	0.0154007965760229	0.0265	0.5605	14004	16757	14424.77
2373480	chr7	rs1901215	133931037	C	G	0.868	0.868	0.984	0.0014988761237359	0.0251	0.9527	14004	16757	14424.77
2377081	chr7	rs2598261	133931312	C	A	0.868	0.868	0.985	0.0011992805754821	0.0251	0.9621	14004	16757	14424.77
2358515	chr7	rs2544172	133931338	T	C	0.739	0.741	0.958	0.0123039944561641	0.0197	0.5336	14004	16757	14424.77
2360630	chr7	rs2544173	133931433	A	G	0.868	0.868	0.985	0.0012991557316201	0.0251	0.9602	14004	16757	14424.77
2363507	chr7	rs12669960	133931782	A	G	0.871	0.874	0.938	0.017496047616751	0.0264	0.5079	14004	16757	14424.77
2361138	chr7	rs2544174	133931829	G	C	0.868	0.868	0.986	0.0014988761237359	0.0251	0.9511	14004	16757	14424.77
2364435	chr7	rs2544175	133931887	A	G	0.868	0.868	0.986	0.0016985566355815	0.0251	0.9444	14004	16757	14424.77
2358060	chr7	rs2598262	133931990	C	G	0.868	0.868	0.986	0.001598721363697	0.0251	0.9496	14004	16757	14424.77
2366182	chr7	rs2598263	133932114	T	A	0.868	0.868	0.987	0.001598721363697	0.025	0.9489	14004	16757	14424.77
2368952	chr7	rs2598264	133932334	C	T	0.868	0.868	0.987	0.0016985566355815	0.025	0.9461	14004	16757	14424.77
2368385	chr7	rs140175129	133932368	C	T	0.979	0.979	0.72	0.0225048553400694	0.0692	0.7456	14004	16757	14424.77
2373889	chr7	rs80099948	133932511	T	A	0.868	0.868	0.987	0.0013990209137074	0.0251	0.9552	14004	16757	14424.77
2366852	chr7	rs74825262	133932524	A	C	0.868	0.868	0.987	0.0013990209137074	0.0251	0.9546	14004	16757	14424.77
2364724	chr7	rs79903579	133932525	G	C	0.868	0.868	0.987	0.0013990209137074	0.0251	0.9551	14004	16757	14424.77
2377668	chr7	rs17167667	133932573	G	A	0.868	0.868	0.987	0.0017983819413794	0.025	0.9415	14004	16757	14424.77
2358510	chr7	rs2598265	133932650	C	T	0.868	0.868	0.987	0.0013990209137074	0.0251	0.9555	14004	16757	14424.77
2377349	chr7	rs2598266	133932723	G	A	0.868	0.868	0.987	0.0011992805754821	0.0251	0.9607	14004	16757	14424.77
2366727	chr7	rs2544176	133932915	A	G	0.868	0.868	0.987	0.0011992805754821	0.0251	0.9608	14004	16757	14424.77
2369779	chr7	rs430774	133933678	T	G	0.868	0.868	0.988	0.0017983819413794	0.025	0.9432	14004	16757	14424.77
2363958	chr7	rs1450890	133934197	G	A	0.945	0.947	0.629	-0.0003000450090019	0.0535	0.9952	12103	13536	12093.49
2367086	chr7	rs410853	133934286	A	G	0.868	0.868	0.989	0.0018981972830802	0.025	0.9405	14004	16757	14424.77
2369770	chr7	rs11770521	133936251	A	C	0.871	0.873	0.938	0.0204984635773248	0.0264	0.4367	14004	16757	14424.77
2368269	chr7	rs426968	133936497	A	G	0.868	0.868	0.99	0.0012991557316201	0.025	0.9574	14004	16757	14424.77
2364996	chr7	rs2544177	133936924	A	C	0.868	0.868	0.99	0.0014988761237359	0.025	0.9528	14004	16757	14424.77
2379761	chr7	rs2598267	133936956	G	T	0.868	0.868	0.99	0.0016985566355815	0.025	0.9474	14004	16757	14424.77
