## Supplementary material for "Characterization of shared and ancestry-specific signals driving complex traits using multi-ancestry fine-mapping": s1_gwas_temp.txt

Unnamed: 0	chrom	ID	pos	A1	A2	FCAS	FCON	IMPINFO	BETA	SE	P	NCAS	NCON	NEFF
2635152	chr7	rs11977063	132629489	A	C	0.757	0.76	0.999	-0.026600681797179	0.01	0.008076	53386	77258	58749.13
2642155	chr7	rs929714	132630046	A	G	0.438	0.444	0.998	-0.019294956182969	0.0087	0.02643	53386	77258	58749.13
2647636	chr7	rs10954398	132631281	A	C	0.45	0.455	0.998	-0.0176040459483609	0.0087	0.04219	53386	77258	58749.13
2638637	chr7	rs7787392	132631401	T	C	0.757	0.76	0.998	-0.0262002485024742	0.01	0.008938	53386	77258	58749.13
2643475	chr7	rs17166813	132633798	G	A	0.981	0.982	0.943	0.001998002662673	0.0341	0.9544	50599	70928	55149.23
2636407	chr7	rs7796514	132634640	C	T	0.757	0.76	0.998	-0.0264979913062283	0.01	0.008236	53386	77258	58749.13
2653018	chr7	rs10282039	132634679	C	T	0.564	0.558	0.997	0.0195967237465575	0.0087	0.02375	53386	77258	58749.13
2644587	chr7	rs7796910	132634737	G	A	0.757	0.76	0.998	-0.0267033828345498	0.01	0.007794	53386	77258	58749.13
2632900	chr7	rs6467451	132634837	A	T	0.757	0.76	0.998	-0.0264979913062283	0.01	0.008259	53386	77258	58749.13
2648395	chr7	rs4731921	132635623	T	C	0.757	0.76	0.998	-0.0264979913062283	0.01	0.008172	53386	77258	58749.13
2649607	chr7	rs78136188	132636948	A	G	0.981	0.981	0.94	0.004001981379298	0.0341	0.9063	50599	70928	55149.23
2640483	chr7	rs10248248	132637579	T	C	0.308	0.305	1.0	-0.001501126126267	0.0093	0.8732	53386	77258	58749.13
2632155	chr7	rs7781070	132638878	A	T	0.765	0.768	0.994	-0.0285949668801128	0.0102	0.004875	53386	77258	58749.13
2642873	chr7	rs7781195	132638879	C	T	0.765	0.768	0.994	-0.0285023604727122	0.0102	0.005126	53386	77258	58749.13
2633102	chr7	rs12533584	132639577	G	A	0.693	0.696	1.0	0.001598721363697	0.0093	0.8604	53386	77258	58749.13
2653245	chr7	rs11983398	132641281	A	T	0.308	0.305	1.0	-0.001501126126267	0.0093	0.8738	53386	77258	58749.13
2631683	chr7	rs6951454	132644903	C	T	0.751	0.754	1.0	-0.0296966117368367	0.01	0.002879	53386	77258	58749.13
2630557	chr7	rs7804370	132645222	T	G	0.763	0.767	1.0	-0.0285949668801128	0.0101	0.004693	53386	77258	58749.13
2629610	chr7	rs2343633	132645770	A	G	0.763	0.767	0.999	-0.0289037168568363	0.0101	0.004275	53386	77258	58749.13
2647928	chr7	rs10263224	132646357	T	A	0.75	0.753	0.998	-0.0293979151845611	0.0099	0.003113	53386	77258	58749.13
2646902	chr7	rs7783736	132648216	T	C	0.744	0.747	0.988	-0.027998320426861	0.0099	0.00475	53386	77258	58749.13
2634072	chr7	rs7801119	132648376	G	A	0.763	0.767	0.998	-0.0292949370570243	0.0101	0.003801	53386	77258	58749.13
2638788	chr7	rs4731922	132649642	T	G	0.751	0.755	0.998	-0.0303973537275885	0.01	0.002307	53386	77258	58749.13
2653464	chr7	rs17166821	132650190	C	G	0.751	0.755	0.998	-0.0305004454483837	0.01	0.002182	53386	77258	58749.13
2654575	chr7	rs56196277	132650458	G	A	0.76	0.764	0.998	-0.0325955083699338	0.0101	0.001246	53386	77258	58749.13
2638308	chr7	rs11981132	132651130	G	C	0.751	0.755	0.998	-0.0306035477981776	0.01	0.002157	53386	77258	58749.13
2635503	chr7	rs2042067	132651302	T	C	0.556	0.55	0.999	0.0213015034199157	0.0087	0.0137	53386	77258	58749.13
2650930	chr7	rs7799350	132651425	T	C	0.76	0.764	0.998	-0.032502530761974	0.0101	0.001265	53386	77258	58749.13
2638812	chr7	rs4728274	132652066	T	C	0.76	0.764	0.998	-0.0325955083699338	0.0101	0.001241	53386	77258	58749.13
2650067	chr7	rs4731923	132652316	A	G	0.759	0.763	0.997	-0.0326988269632397	0.0101	0.001182	53386	77258	58749.13
2629942	chr7	rs4731924	132652341	A	G	0.76	0.763	0.997	-0.0323992324466777	0.0101	0.001319	53386	77258	58749.13
2653951	chr7	rs7798220	132652640	C	G	0.752	0.755	0.998	-0.0303973537275885	0.01	0.002276	53386	77258	58749.13
2651646	chr7	rs17166828	132652878	T	C	0.986	0.987	0.934	-0.0257999754904126	0.0458	0.5732	40210	51063	42535.59
2635221	chr7	rs80014365	132653589	T	G	0.986	0.987	0.935	-0.0194988734340555	0.0468	0.6764	38287	49007	40548.31
2648141	chr7	rs6971707	132654255	C	T	0.764	0.767	0.996	-0.0293979151845611	0.0101	0.003792	53386	77258	58749.13
2638012	chr7	rs12707063	132656873	A	C	0.564	0.558	0.996	0.023003381764963	0.0087	0.008	53386	77258	58749.13
2631839	chr7	rs2058944	132657259	C	T	0.752	0.755	0.996	-0.0300984478240329	0.01	0.002589	53386	77258	58749.13
2631027	chr7	rs2042068	132659059	A	G	0.557	0.55	0.996	0.0208021276292633	0.0087	0.01646	53386	77258	58749.13
2631582	chr7	rs6960797	132659374	A	G	0.556	0.55	0.997	0.0208021276292633	0.0087	0.01647	53386	77258	58749.13
2637166	chr7	rs7799141	132660489	A	G	0.308	0.305	0.997	-0.0023026490626755	0.0093	0.8065	53386	77258	58749.13
2650790	chr7	rs144663601	132660520	G	A	0.981	0.981	0.943	0.0044998604248922	0.0339	0.8939	50213	70805	54689.68
2629636	chr7	rs1421303	132661637	T	G	0.557	0.551	0.996	0.0207041815582916	0.0087	0.01721	53386	77258	58749.13
2646204	chr7	rs1011837	132662469	T	A	0.556	0.55	0.996	0.0208021276292633	0.0087	0.01669	53386	77258	58749.13
2648060	chr7	rs2160895	132663138	C	A	0.557	0.551	0.995	0.0207041815582916	0.0087	0.01681	53386	77258	58749.13
2649589	chr7	rs10269475	132663381	T	C	0.557	0.551	0.995	0.0205964297986501	0.0087	0.01746	53386	77258	58749.13
2651885	chr7	rs6947589	132663425	T	C	0.307	0.304	0.996	-0.0025031302181184	0.0093	0.7878	53386	77258	58749.13
2633012	chr7	rs1014700	132664010	C	G	0.308	0.305	0.996	-0.0022024235552	0.0093	0.8103	53386	77258	58749.13
2653551	chr7	rs4731925	132664757	C	T	0.308	0.305	0.997	-0.002002002670673	0.0093	0.8334	53386	77258	58749.13
2638211	chr7	rs7781843	132666768	G	A	0.753	0.756	0.993	-0.0289037168568363	0.01	0.003854	53386	77258	58749.13
2632349	chr7	rs6948238	132666863	G	A	0.558	0.552	0.993	0.0209979909956055	0.0087	0.01554	53386	77258	58749.13
2645302	chr7	rs6948353	132666888	G	T	0.557	0.551	0.993	0.0212036062510236	0.0087	0.01468	53386	77258	58749.13
2644633	chr7	rs6467453	132667955	A	G	0.308	0.305	0.996	-0.0022024235552	0.0093	0.8154	53386	77258	58749.13
2643812	chr7	rs12673767	132668685	C	T	0.557	0.551	0.995	0.0204984635773248	0.0087	0.01814	53386	77258	58749.13
2653862	chr7	rs6467454	132671335	G	A	0.557	0.551	0.994	0.0203025023378308	0.0087	0.01914	53386	77258	58749.13
2653344	chr7	rs6467455	132671407	A	G	0.557	0.551	0.994	0.0203025023378308	0.0087	0.0193	53386	77258	58749.13
2629575	chr7	rs4731927	132671534	C	T	0.313	0.31	0.995	-0.0014009809156281	0.0093	0.8816	53386	77258	58749.13
2651170	chr7	rs10239315	132672067	A	C	0.556	0.55	0.994	0.0204004877576787	0.0087	0.01861	53386	77258	58749.13
2633268	chr7	rs6967168	132672192	T	G	0.759	0.761	0.991	-0.0285949668801128	0.0101	0.00457	53386	77258	58749.13
2633657	chr7	rs6947082	132672270	C	G	0.313	0.31	0.995	-0.001100605444033	0.0093	0.9074	53386	77258	58749.13
2637474	chr7	rs10269293	132672310	C	T	0.557	0.551	0.993	0.0203025023378308	0.0087	0.01957	53386	77258	58749.13
2652416	chr7	rs10269489	132672329	G	A	0.566	0.559	0.992	0.0221038989069263	0.0087	0.01097	53386	77258	58749.13
2634376	chr7	rs12155297	132672849	C	G	0.314	0.311	0.995	-0.001100605444033	0.0093	0.9024	53386	77258	58749.13
2648579	chr7	rs191306628	132673520	A	T	0.986	0.986	0.925	0.0016985566355815	0.0419	0.9678	44611	63837	48887.02
2632987	chr7	rs1009909	132673521	T	A	0.557	0.551	0.993	0.0207041815582916	0.0087	0.01726	53386	77258	58749.13
2633238	chr7	rs1011639	132674075	T	G	0.557	0.551	0.994	0.0208021276292633	0.0087	0.01676	53386	77258	58749.13
2631185	chr7	rs1421304	132675366	C	T	0.313	0.31	0.994	-0.0014009809156281	0.0093	0.8779	53386	77258	58749.13
2635623	chr7	rs1421306	132675441	C	T	0.313	0.31	0.995	-0.0014009809156281	0.0093	0.8796	53386	77258	58749.13
2644913	chr7	rs6956407	132677357	T	C	0.758	0.761	0.99	-0.0289037168568363	0.0101	0.004193	53386	77258	58749.13
2652005	chr7	rs28629389	132677793	C	T	0.559	0.552	0.992	0.0213015034199157	0.0087	0.01409	53386	77258	58749.13
2650043	chr7	rs7811834	132678428	G	C	0.314	0.311	0.994	-0.001300845733048	0.0093	0.8893	53386	77258	58749.13
2639776	chr7	rs7794951	132678578	T	G	0.558	0.552	0.993	0.0207041815582916	0.0087	0.0171	53386	77258	58749.13
2637570	chr7	rs7784869	132679678	G	A	0.759	0.761	0.989	-0.0285949668801128	0.0101	0.004704	53386	77258	58749.13
2630811	chr7	rs1421307	132679798	G	A	0.314	0.311	0.994	-0.0010005003335835	0.0093	0.9145	53386	77258	58749.13
2638480	chr7	rs13239310	132680427	C	T	0.558	0.552	0.993	0.0205964297986501	0.0087	0.01787	53386	77258	58749.13
2636929	chr7	rs10276900	132681030	A	C	0.308	0.305	0.995	-0.0026033858701149	0.0093	0.7796	53386	77258	58749.13
2647260	chr7	rs10247648	132681093	C	G	0.313	0.31	0.994	-0.0012007205765188	0.0093	0.8966	53386	77258	58749.13
2646633	chr7	rs6977953	132681426	T	G	0.308	0.305	0.995	-0.0025031302181184	0.0093	0.7849	53386	77258	58749.13
2640376	chr7	rs7809527	132683047	C	T	0.558	0.552	0.992	0.0204984635773248	0.0087	0.01825	53386	77258	58749.13
2629792	chr7	rs10237617	132683626	G	A	0.558	0.552	0.992	0.0204984635773248	0.0087	0.01833	53386	77258	58749.13
2630759	chr7	rs1035293	132684307	G	A	0.557	0.551	0.992	0.0204004877576787	0.0087	0.01877	53386	77258	58749.13
2651451	chr7	rs1035294	132684387	T	C	0.565	0.558	0.991	0.0227003855207759	0.0087	0.009015	53386	77258	58749.13
2636380	chr7	rs10267826	132684498	A	G	0.557	0.551	0.992	0.0204984635773248	0.0087	0.01833	53386	77258	58749.13
2633889	chr7	rs7802619	132684929	T	C	0.557	0.551	0.992	0.0204984635773248	0.0087	0.01843	53386	77258	58749.13
2652988	chr7	rs4731928	132685064	C	T	0.313	0.31	0.993	-0.0014009809156281	0.0093	0.8841	53386	77258	58749.13
2632568	chr7	rs4728277	132685816	T	C	0.308	0.305	0.994	-0.0026033858701149	0.0093	0.7824	53386	77258	58749.13
2642546	chr7	rs10275575	132685943	A	G	0.557	0.551	0.992	0.0204004877576787	0.0087	0.01868	53386	77258	58749.13
2648539	chr7	rs6467457	132688841	G	A	0.56	0.554	0.986	0.0209979909956055	0.0087	0.01602	53386	77258	58749.13
2654333	chr7	rs6467458	132688852	T	C	0.56	0.553	0.986	0.0210959082947329	0.0087	0.0156	53386	77258	58749.13
2648082	chr7	rs62465318	132688953	C	A	0.753	0.756	0.988	-0.0293979151845611	0.01	0.003431	53386	77258	58749.13
2645805	chr7	rs10085702	132689271	C	G	0.558	0.552	0.991	0.0205964297986501	0.0087	0.018	53386	77258	58749.13
2645606	chr7	rs60141001	132690133	C	G	0.871	0.871	0.878	0.0158044491449436	0.0137	0.2486	53386	77258	58749.13
2632108	chr7	rs6959725	132690370	T	G	0.558	0.552	0.991	0.0204004877576787	0.0087	0.01875	53386	77258	58749.13
2645226	chr7	rs13233438	132690684	G	C	0.558	0.552	0.991	0.0204984635773248	0.0087	0.01839	53386	77258	58749.13
2634682	chr7	rs10267851	132691534	G	A	0.579	0.574	0.974	0.0187039847937718	0.0088	0.03413	53386	77258	58749.13
2630962	chr7	rs10264205	132691625	T	C	0.57	0.565	0.976	0.0172012073197748	0.0088	0.05029	53386	77258	58749.13
2644471	chr7	rs56182580	132691858	T	C	0.725	0.728	0.977	-0.0244976316004002	0.0097	0.01185	53386	77258	58749.13
2630706	chr7	rs6467459	132692468	T	C	0.326	0.324	0.975	-0.0050024916227914	0.0093	0.5864	53386	77258	58749.13
2647325	chr7	rs12535119	132692532	C	T	0.688	0.689	0.99	-0.0160988945897493	0.0093	0.08359	53386	77258	58749.13
2647857	chr7	rs10253995	132693536	C	T	0.641	0.636	0.979	0.0105046326450854	0.009	0.2451	53386	77258	58749.13
2630842	chr7	rs6969420	132693770	A	C	0.327	0.325	0.974	-0.0049019951702315	0.0093	0.5952	53386	77258	58749.13
2636137	chr7	rs112689820	132693997	A	G	0.682	0.685	0.987	-0.0164038098256767	0.0093	0.07622	53386	77258	58749.13
2630494	chr7	rs113827847	132694001	G	A	0.688	0.69	0.987	-0.015895669405385	0.0093	0.08727	53386	77258	58749.13
2635988	chr7	rs12707068	132694017	G	A	0.642	0.638	0.977	0.0107025231331357	0.0091	0.2356	53386	77258	58749.13
2630434	chr7	rs12707069	132694079	G	A	0.641	0.637	0.979	0.0107025231331357	0.009	0.2378	53386	77258	58749.13
2631257	chr7	rs74939204	132694557	A	G	0.93	0.929	0.968	0.0250047589895661	0.0171	0.1433	53386	77258	58749.13
2638876	chr7	rs7807434	132694923	C	G	0.641	0.637	0.98	0.0103957761821204	0.009	0.2514	53386	77258	58749.13
2646804	chr7	rs10262122	132695441	C	T	0.641	0.637	0.98	0.0102968054773682	0.009	0.2551	53386	77258	58749.13
2654126	chr7	rs12707072	132696711	G	A	0.628	0.623	0.997	0.0133998200630165	0.0089	0.1333	53386	77258	58749.13
2648879	chr7	rs62465322	132696952	C	A	0.693	0.695	0.993	0.0022973590486834	0.0093	0.8019	53386	77258	58749.13
2649152	chr7	rs10230652	132697829	T	C	0.309	0.306	0.993	-0.0022024235552	0.0093	0.8142	53386	77258	58749.13
2638422	chr7	rs4728278	132698067	C	G	0.311	0.308	0.992	-0.0010005003335835	0.0093	0.9146	53386	77258	58749.13
2644595	chr7	rs10274628	132698149	G	A	0.309	0.306	0.993	-0.0021022080918702	0.0093	0.8212	53386	77258	58749.13
2647477	chr7	rs2160896	132698885	C	T	0.311	0.308	0.993	-0.0009004052431641	0.0093	0.92	53386	77258	58749.13
2637086	chr7	rs2111815	132699246	G	A	0.683	0.685	0.993	-0.0160988945897493	0.0093	0.08256	53386	77258	58749.13
2651808	chr7	rs2111816	132699295	A	G	0.307	0.305	0.99	-0.0018016219466282	0.0094	0.8478	53386	77258	58749.13
2648970	chr7	rs10227317	132700606	C	T	0.628	0.623	0.998	0.0134984841513417	0.0089	0.1283	53386	77258	58749.13
2633405	chr7	rs10227864	132700883	G	C	0.637	0.632	0.996	0.0153023200084426	0.0089	0.08688	53386	77258	58749.13
2651696	chr7	rs11982160	132702771	G	C	0.639	0.641	0.998	-0.0160988945897493	0.0089	0.07245	53386	77258	58749.13
2646032	chr7	rs10954401	132703385	T	A	0.639	0.641	0.998	-0.0159972768350078	0.0089	0.07362	53386	77258	58749.13
2629618	chr7	rs1833447	132703923	A	G	0.261	0.259	0.994	-0.0046005663955682	0.0098	0.641	53386	77258	58749.13
2636954	chr7	rs10277418	132704072	G	C	0.628	0.623	0.999	0.0133998200630165	0.0089	0.132	53386	77258	58749.13
2645292	chr7	rs10247898	132704259	A	C	0.262	0.26	0.993	-0.004198802647333	0.0098	0.6684	53386	77258	58749.13
2649440	chr7	rs13223619	132706112	G	A	0.314	0.311	0.991	-0.0012007205765188	0.0093	0.9012	53386	77258	58749.13
2640832	chr7	rs17421819	132706981	G	A	0.638	0.632	0.998	0.0152038337422728	0.0089	0.08894	53386	77258	58749.13
2645918	chr7	rs13235276	132709293	C	T	0.628	0.623	1.0	0.013202462677756	0.0089	0.1369	53386	77258	58749.13
2650381	chr7	rs10248077	132711550	C	T	0.625	0.621	1.0	0.0124027667170427	0.0089	0.1627	53386	77258	58749.13
2639673	chr7	rs13226173	132712250	A	G	0.628	0.623	1.0	0.0133011462391285	0.0089	0.1336	53386	77258	58749.13
2643099	chr7	rs13226580	132712492	C	T	0.628	0.623	1.0	0.0133011462391285	0.0089	0.1331	53386	77258	58749.13
2636710	chr7	rs10237904	132713924	G	A	0.638	0.632	0.997	0.0148984646619666	0.0089	0.0959	53386	77258	58749.13
2645285	chr7	rs2160897	132714739	A	G	0.626	0.621	0.999	0.0121953336998771	0.0089	0.1702	53386	77258	58749.13
2644837	chr7	rs7807365	132715837	T	C	0.629	0.625	0.994	0.0131037693769772	0.0089	0.142	53386	77258	58749.13
2638107	chr7	rs10246888	132716441	G	C	0.619	0.615	0.997	0.0118001041157506	0.0089	0.1819	53386	77258	58749.13
2645442	chr7	rs7808471	132716502	T	C	0.682	0.684	1.0	-0.0092022107647994	0.0092	0.3187	53386	77258	58749.13
2631844	chr7	rs56093868	132717638	T	A	0.62	0.615	0.998	0.012096540947233	0.0089	0.1724	53386	77258	58749.13
2631912	chr7	rs7798910	132718087	A	G	0.616	0.612	0.999	0.0110981866660334	0.0088	0.2087	53386	77258	58749.13
2632053	chr7	rs7796888	132722683	C	T	0.616	0.612	0.999	0.0105046326450854	0.0088	0.2332	53386	77258	58749.13
2650151	chr7	rs10253870	132723525	C	T	0.616	0.612	0.999	0.0105046326450854	0.0088	0.2349	53386	77258	58749.13
2631650	chr7	rs58712861	132725898	T	G	0.726	0.728	0.991	-0.0095958936734469	0.0097	0.3216	53386	77258	58749.13
2646615	chr7	rs10265672	132726051	C	T	0.619	0.614	0.998	0.0117012723076411	0.0089	0.1859	53386	77258	58749.13
2641560	chr7	rs55861011	132727695	C	T	0.696	0.698	1.0	-0.0040983869261633	0.0093	0.6626	53386	77258	58749.13
2652501	chr7	rs28519693	132727843	G	C	0.619	0.615	0.998	0.0116024307308398	0.0089	0.1915	53386	77258	58749.13
2653585	chr7	rs12707076	132729814	G	C	0.617	0.613	1.0	0.0101978249764461	0.0088	0.2475	53386	77258	58749.13
2645713	chr7	rs17337790	132729932	T	A	0.742	0.743	0.981	-0.0067024110596754	0.0099	0.4985	53386	77258	58749.13
2648624	chr7	rs12707077	132729981	T	C	0.619	0.615	0.998	0.0115035793834154	0.0089	0.1952	53386	77258	58749.13
2635095	chr7	rs10215041	132730966	G	A	0.62	0.616	0.999	0.0114047182634362	0.0089	0.1966	53386	77258	58749.13
2631172	chr7	rs10238562	132731615	A	G	0.616	0.613	1.0	0.0100988346774146	0.0088	0.2507	53386	77258	58749.13
2646924	chr7	rs13239083	132732992	G	A	0.617	0.614	1.0	0.0102968054773682	0.0088	0.2422	53386	77258	58749.13
2644560	chr7	rs6467460	132735620	C	A	0.688	0.69	0.999	-0.0082035573506883	0.0093	0.3768	53386	77258	58749.13
2646250	chr7	rs10226377	132735931	C	A	0.622	0.619	0.996	0.0116024307308398	0.0089	0.192	53386	77258	58749.13
2634703	chr7	rs10247802	132741421	C	G	0.619	0.615	1.0	0.0109003744682883	0.0088	0.218	53386	77258	58749.13
2652000	chr7	rs17422732	132741488	T	A	0.688	0.69	1.0	-0.0084959889212643	0.0093	0.3615	53386	77258	58749.13
2650751	chr7	rs12707078	132741607	T	C	0.619	0.615	1.0	0.0109003744682883	0.0088	0.2187	53386	77258	58749.13
2631067	chr7	rs12531471	132741757	C	T	0.696	0.698	1.0	-0.0029042131473898	0.0093	0.7539	53386	77258	58749.13
2640171	chr7	rs6953845	132741896	T	C	0.616	0.613	1.0	0.0097027754613851	0.0088	0.2738	53386	77258	58749.13
2641305	chr7	rs1362896	132743709	A	G	0.618	0.615	0.999	0.0099008246772624	0.0088	0.2634	53386	77258	58749.13
2631126	chr7	rs7782890	132744623	C	T	0.62	0.616	0.999	0.0110981866660334	0.0089	0.2098	53386	77258	58749.13
2632238	chr7	rs9641946	132745225	T	G	0.617	0.613	1.0	0.0100988346774146	0.0088	0.2521	53386	77258	58749.13
2643130	chr7	rs10246247	132745997	G	A	0.63	0.625	0.997	0.0126990249774084	0.0089	0.1535	53386	77258	58749.13
2647404	chr7	rs10249829	132746688	C	T	0.62	0.616	0.998	0.0109003744682883	0.0089	0.2175	53386	77258	58749.13
2642043	chr7	rs10266231	132747418	T	G	0.618	0.614	0.999	0.0099998345783334	0.0088	0.2592	53386	77258	58749.13
2642978	chr7	rs10254836	132748398	C	T	0.622	0.619	0.994	0.0112959597418516	0.0089	0.2027	53386	77258	58749.13
2645318	chr7	rs11763893	132756655	A	G	0.383	0.387	0.996	-0.0095958936734469	0.0089	0.2759	53386	77258	58749.13
2652027	chr7	rs75369386	132758272	C	A	0.987	0.987	0.882	0.0129951954948113	0.0463	0.7786	43868	58459	47254.17
2642756	chr7	rs12667425	132758632	T	C	0.619	0.615	0.994	0.0107025231331357	0.0089	0.2273	53386	77258	58749.13
2640268	chr7	rs10488220	132760123	C	A	0.629	0.625	0.993	0.0118989261570991	0.0089	0.1822	53386	77258	58749.13
2653867	chr7	rs10954404	132760805	T	C	0.371	0.376	0.992	-0.0124977728299804	0.0089	0.1613	53386	77258	58749.13
2649973	chr7	rs28695545	132761321	T	A	0.383	0.387	0.995	-0.0093031403261444	0.0089	0.2929	53386	77258	58749.13
2641012	chr7	rs12537090	132765477	G	T	0.382	0.386	0.993	-0.010302892995897	0.0089	0.2471	53386	77258	58749.13
2649644	chr7	rs11769814	132766584	C	G	0.347	0.352	0.995	-0.0105049846451474	0.009	0.247	53386	77258	58749.13
2633412	chr7	rs2880936	132767245	A	C	0.349	0.354	0.995	-0.0105959392134034	0.009	0.2412	53386	77258	58749.13
2647799	chr7	rs6947682	132767566	G	T	0.362	0.366	0.998	-0.007296555232638	0.0089	0.4124	53386	77258	58749.13
2653705	chr7	rs11772724	132769318	C	A	0.362	0.365	0.999	-0.007095110875924	0.0089	0.4265	53386	77258	58749.13
2637341	chr7	rs2344730	132770338	C	A	0.362	0.365	0.999	-0.007004474152883	0.0089	0.4308	53386	77258	58749.13
2632056	chr7	rs2344731	132770429	T	C	0.349	0.354	0.996	-0.0104039337153929	0.009	0.2482	53386	77258	58749.13
2630852	chr7	rs6955632	132773903	A	G	0.349	0.354	0.997	-0.0104039337153929	0.009	0.2484	53386	77258	58749.13
2645722	chr7	rs6467462	132774159	G	A	0.349	0.354	0.998	-0.0101008421794295	0.009	0.2615	53386	77258	58749.13
2645748	chr7	rs17339165	132774918	C	T	0.362	0.365	1.0	-0.0067024110596754	0.0089	0.4527	53386	77258	58749.13
2641049	chr7	rs9649584	132775133	C	T	0.362	0.365	1.0	-0.0066017436345624	0.0089	0.4575	53386	77258	58749.13
2645649	chr7	rs7803936	132776798	C	G	0.678	0.68	0.979	-0.0106970095483354	0.0093	0.2512	53386	77258	58749.13
2637698	chr7	rs10954405	132777172	G	T	0.362	0.365	0.998	-0.0066017436345624	0.0089	0.4585	53386	77258	58749.13
2646561	chr7	rs9649044	132777678	C	T	0.362	0.365	0.998	-0.0066017436345624	0.0089	0.4603	53386	77258	58749.13
2632487	chr7	rs4626540	132778866	C	T	0.35	0.354	0.996	-0.009797842480111	0.009	0.2755	53386	77258	58749.13
2641392	chr7	rs2880598	132779383	C	T	0.352	0.356	0.996	-0.009000382197299	0.009	0.3151	53386	77258	58749.13
2643979	chr7	rs12707082	132779465	T	C	0.668	0.663	0.986	0.0106035827841911	0.0092	0.2466	53386	77258	58749.13
2633858	chr7	rs2343296	132781601	C	T	0.354	0.359	0.995	-0.0082035573506883	0.009	0.3617	53386	77258	58749.13
2652039	chr7	rs1987261	132781865	C	T	0.344	0.349	0.995	-0.0108991808690006	0.0091	0.2306	53386	77258	58749.13
2630722	chr7	rs9791792	132782546	A	C	0.354	0.359	0.995	-0.0080019302190585	0.009	0.3742	53386	77258	58749.13
2632225	chr7	rs7791284	132783149	T	C	0.348	0.354	0.988	-0.013004189135254	0.0091	0.1523	53386	77258	58749.13
2641904	chr7	rs7791731	132783390	T	C	0.343	0.348	0.995	-0.0107980900995126	0.0091	0.2313	53386	77258	58749.13
2642745	chr7	rs2343316	132784554	C	G	0.342	0.348	0.995	-0.0107980900995126	0.0091	0.232	53386	77258	58749.13
2637650	chr7	rs10954406	132784740	A	G	0.341	0.347	0.995	-0.0107980900995126	0.0091	0.2336	53386	77258	58749.13
2641098	chr7	rs1806748	132785472	A	T	0.342	0.348	0.996	-0.0110002818588653	0.0091	0.2262	53386	77258	58749.13
2647803	chr7	rs10274483	132786126	A	G	0.342	0.347	0.996	-0.0106970095483354	0.0091	0.2358	53386	77258	58749.13
2639034	chr7	rs10245117	132786142	C	T	0.342	0.347	0.996	-0.0107980900995126	0.0091	0.2336	53386	77258	58749.13
2636239	chr7	rs11975772	132786157	C	T	0.67	0.673	0.973	-0.0105049846451474	0.0093	0.2568	53386	77258	58749.13
2649937	chr7	rs10275007	132786545	A	G	0.341	0.346	0.995	-0.0107980900995126	0.0091	0.2337	53386	77258	58749.13
2643554	chr7	rs2343315	132787810	T	C	0.342	0.347	0.993	-0.0107980900995126	0.0091	0.2354	53386	77258	58749.13
2646113	chr7	rs2343314	132787857	C	T	0.341	0.347	0.991	-0.0108991808690006	0.0091	0.2314	53386	77258	58749.13
2643604	chr7	rs2343313	132787893	C	T	0.341	0.347	0.991	-0.0107980900995126	0.0091	0.2336	53386	77258	58749.13
2643387	chr7	rs2343312	132787983	G	C	0.341	0.346	0.992	-0.0105959392134034	0.0091	0.2417	53386	77258	58749.13
2654970	chr7	rs10282739	132788101	A	G	0.341	0.346	0.99	-0.0106970095483354	0.0091	0.2384	53386	77258	58749.13
2640377	chr7	rs2343311	132788107	T	G	0.341	0.346	0.99	-0.0107980900995126	0.0091	0.2367	53386	77258	58749.13
2652665	chr7	rs11771534	132788602	T	C	0.695	0.696	0.971	0.0007996801705642	0.0095	0.9363	53386	77258	58749.13
2653731	chr7	rs6970069	132789166	C	T	0.353	0.358	0.985	-0.0111013930711739	0.0091	0.2203	53386	77258	58749.13
2639166	chr7	rs10276897	132789774	T	C	0.352	0.357	0.984	-0.0110002818588653	0.0091	0.2248	53386	77258	58749.13
2646741	chr7	rs11768845	132789778	C	T	0.364	0.367	0.98	-0.0080019302190585	0.009	0.375	53386	77258	58749.13
2641853	chr7	rs56153964	132791081	A	G	0.354	0.358	0.986	-0.0082035573506883	0.0091	0.3645	53386	77258	58749.13
2642334	chr7	rs10248144	132791998	G	A	0.342	0.347	0.986	-0.0107980900995126	0.0091	0.235	53386	77258	58749.13
2642393	chr7	rs4731933	132793329	G	A	0.354	0.358	0.983	-0.0083043861636152	0.0091	0.3627	53386	77258	58749.13
2636429	chr7	rs4731934	132793637	A	C	0.341	0.346	0.981	-0.0110002818588653	0.0091	0.2294	53386	77258	58749.13
2643420	chr7	rs17424227	132794130	T	C	0.876	0.876	0.952	0.0109003744682883	0.0134	0.4152	53386	77258	58749.13
2631466	chr7	rs10954407	132794486	A	C	0.341	0.346	0.983	-0.0107980900995126	0.0091	0.2382	53386	77258	58749.13
2637421	chr7	rs11761700	132794601	A	C	0.341	0.346	0.982	-0.0107980900995126	0.0091	0.2366	53386	77258	58749.13
2634528	chr7	rs2880604	132796245	C	A	0.347	0.351	0.974	-0.0095050300143049	0.0092	0.2997	53386	77258	58749.13
2644241	chr7	rs17424324	132796323	A	T	0.876	0.875	0.945	0.0198026272961797	0.0134	0.1403	53386	77258	58749.13
2644943	chr7	rs56759003	132796466	G	A	0.688	0.689	0.954	-0.0045001103249234	0.0095	0.6331	53386	77258	58749.13
2642398	chr7	rs4728279	132796605	C	T	0.345	0.35	0.972	-0.0101008421794295	0.0092	0.2713	53386	77258	58749.13
2643452	chr7	rs4731935	132796735	T	C	0.683	0.685	0.964	0.0016985566355815	0.0094	0.8523	53386	77258	58749.13
2636319	chr7	rs11981179	132797012	C	A	0.346	0.351	0.972	-0.0095958936734469	0.0092	0.2963	53386	77258	58749.13
2654561	chr7	rs17339794	132797144	T	C	0.335	0.34	0.978	-0.009000382197299	0.0092	0.3276	53386	77258	58749.13
2629630	chr7	rs7780540	132797209	C	G	0.336	0.341	0.977	-0.0091012913892029	0.0092	0.3221	53386	77258	58749.13
2639210	chr7	rs11764777	132798024	A	C	0.336	0.341	0.976	-0.0091012913892029	0.0092	0.3229	53386	77258	58749.13
2638050	chr7	rs6963163	132800395	A	G	0.335	0.34	0.973	-0.0088994831870327	0.0092	0.336	53386	77258	58749.13
2637146	chr7	rs10046599	132800527	G	A	0.357	0.361	0.968	-0.0042992284528324	0.0091	0.6355	53386	77258	58749.13
2646992	chr7	rs10954408	132800556	G	A	0.34	0.344	0.972	-0.0068030886197391	0.0092	0.4571	53386	77258	58749.13
2631810	chr7	rs10226765	132801215	C	T	0.694	0.695	0.955	0.0024968801985871	0.0095	0.7901	53386	77258	58749.13
2630621	chr7	rs6950923	132803279	G	A	0.088	0.0877	0.91	-0.0149004625639624	0.016	0.3518	53386	77258	58749.13
2652820	chr7	rs12707083	132804434	A	C	0.624	0.621	0.944	0.001998002662673	0.0091	0.8247	53386	77258	58749.13
2640899	chr7	rs7793721	132804599	G	A	0.659	0.654	0.95	0.0055048206344449	0.0093	0.5575	53386	77258	58749.13
2632104	chr7	rs55737605	132804620	C	T	0.731	0.731	0.941	0.004101577021075	0.01	0.6788	53386	77258	58749.13
2645567	chr7	rs7777197	132805055	T	C	0.626	0.624	0.936	-0.000200020002667	0.0092	0.9824	53386	77258	58749.13
2642576	chr7	rs2343323	132805104	C	T	0.781	0.781	0.954	0.0089993837968006	0.0106	0.3989	53386	77258	58749.13
2648988	chr7	rs17166902	132805848	C	A	0.72	0.722	0.964	-0.0222047099881925	0.0098	0.0229	53386	77258	58749.13
2632188	chr7	rs10954409	132806864	C	T	0.531	0.531	0.963	-0.0045001103249234	0.0088	0.6088	53386	77258	58749.13
2648670	chr7	rs35692244	132809230	A	G	0.634	0.631	0.968	0.0203025023378308	0.0091	0.02524	53386	77258	58749.13
2646587	chr7	rs9886121	132810239	C	G	0.552	0.552	0.983	-0.0034961042567088	0.0087	0.6836	53386	77258	58749.13
2631542	chr7	rs73165618	132810996	A	C	0.839	0.84	0.971	-0.023401696181619	0.0119	0.04827	53386	77258	58749.13
2630262	chr7	rs77266212	132811386	G	A	0.861	0.856	0.968	0.0567016428693038	0.0126	6.168e-06	53386	77258	58749.13
2648862	chr7	rs12536359	132811702	A	C	0.473	0.471	0.985	0.0068961666878413	0.0087	0.4236	53386	77258	58749.13
2640140	chr7	rs10232490	132813195	C	T	0.531	0.532	0.993	-0.0065010863423599	0.0086	0.4501	53386	77258	58749.13
2638366	chr7	rs4728280	132813492	C	A	0.552	0.553	0.997	-0.0042992284528324	0.0087	0.6156	53386	77258	58749.13
2650279	chr7	rs4038364	132813905	A	G	0.552	0.553	0.997	-0.0045001103249234	0.0087	0.6014	53386	77258	58749.13
2640090	chr7	rs4038363	132813934	G	A	0.839	0.841	0.981	-0.0222967349986103	0.0118	0.05874	53386	77258	58749.13
2650991	chr7	rs4236638	132814496	T	C	0.552	0.553	0.996	-0.0042992284528324	0.0087	0.6189	53386	77258	58749.13
2641690	chr7	rs4620226	132814642	A	G	0.552	0.553	0.996	-0.0043996643446871	0.0087	0.6139	53386	77258	58749.13
2649876	chr7	rs4501529	132815880	G	A	0.634	0.631	0.983	0.0204004877576787	0.009	0.0235	53386	77258	58749.13
2633552	chr7	rs2880594	132816149	C	T	0.552	0.553	0.996	-0.0043996643446871	0.0087	0.6112	53386	77258	58749.13
2637205	chr7	rs59325670	132818340	A	G	0.855	0.85	0.979	0.0553968632202877	0.0123	6.227e-06	53386	77258	58749.13
2642864	chr7	rs73165623	132818721	T	C	0.839	0.841	0.981	-0.0214994661132367	0.0118	0.06808	53386	77258	58749.13
2648205	chr7	rs17424957	132819000	C	T	0.839	0.841	0.982	-0.0216016445577609	0.0118	0.06761	53386	77258	58749.13
2653305	chr7	rs4236639	132819798	G	C	0.142	0.146	0.988	-0.0559990861201021	0.0123	5.738e-06	53386	77258	58749.13
2652574	chr7	rs2880602	132820026	G	T	0.142	0.148	0.993	-0.0573960891413091	0.0123	2.934e-06	53386	77258	58749.13
2647093	chr7	rs73165626	132820200	A	G	0.843	0.846	0.989	-0.0262002485024742	0.0119	0.02763	53386	77258	58749.13
2636227	chr7	rs10281523	132821236	T	C	0.295	0.297	1.0	-0.0169020380753563	0.0094	0.07135	53386	77258	58749.13
2634571	chr7	rs4731936	132821583	C	T	0.496	0.496	0.995	-0.0073972926304747	0.0086	0.3928	53386	77258	58749.13
2653593	chr7	rs4731937	132821780	C	T	0.295	0.297	1.0	-0.0170037478161859	0.0094	0.0707	53386	77258	58749.13
2654513	chr7	rs7459152	132822204	T	C	0.822	0.824	0.987	-0.009696862978864	0.0114	0.3946	53386	77258	58749.13
2649941	chr7	rs7456888	132822216	G	A	0.295	0.297	1.01	-0.0170037478161859	0.0094	0.06926	53386	77258	58749.13
2643111	chr7	rs2343319	132822540	A	G	0.141	0.147	0.996	-0.0582967085104029	0.0123	1.964e-06	53386	77258	58749.13
2629653	chr7	rs7800900	132824117	A	G	0.163	0.168	0.992	-0.0486021818392175	0.0116	2.78e-05	53386	77258	58749.13
2634474	chr7	rs2003426	132824955	G	A	0.821	0.822	0.988	-0.009797842480111	0.0113	0.3865	53386	77258	58749.13
2638162	chr7	rs11980115	132825878	C	T	0.837	0.832	0.991	0.0485996698360624	0.0116	2.843e-05	53386	77258	58749.13
2636715	chr7	rs10954410	132826886	G	A	0.496	0.496	0.996	-0.007095110875924	0.0086	0.4083	53386	77258	58749.13
2636987	chr7	rs2343318	132828320	T	G	0.141	0.147	0.996	-0.0584027170759943	0.0123	1.924e-06	53386	77258	58749.13
2647582	chr7	rs17166918	132828573	T	G	0.822	0.823	0.987	-0.009797842480111	0.0114	0.3902	53386	77258	58749.13
2651860	chr7	rs58832693	132828575	G	A	0.859	0.853	0.994	0.0587970705084571	0.0123	1.719e-06	53386	77258	58749.13
2650085	chr7	rs10233509	132829010	T	G	0.343	0.346	0.99	-0.0242004837056584	0.0091	0.007657	53386	77258	58749.13
2638015	chr7	rs34884911	132829572	G	A	0.496	0.496	0.995	-0.0073972926304747	0.0086	0.3884	53386	77258	58749.13
2642650	chr7	rs73451334	132829685	A	G	0.821	0.822	0.988	-0.0104039337153929	0.0113	0.3573	53386	77258	58749.13
2639249	chr7	rs6944266	132829875	T	G	0.317	0.318	1.0	-0.0137034650584925	0.0092	0.1362	53386	77258	58749.13
2645170	chr7	rs10255857	132831195	A	T	0.512	0.512	0.996	-0.0069037763167944	0.0086	0.4245	53386	77258	58749.13
2635977	chr7	rs73165629	132831619	C	T	0.847	0.851	0.993	-0.0289037168568363	0.012	0.01646	53386	77258	58749.13
2629565	chr7	rs56173712	132832099	C	T	0.848	0.851	0.993	-0.0289037168568363	0.012	0.01626	53386	77258	58749.13
2650662	chr7	rs78048444	132832218	A	G	0.978	0.979	0.902	-0.0193969096107316	0.0316	0.5395	53317	76982	58638.73
2649899	chr7	rs56262683	132832288	C	T	0.848	0.851	0.993	-0.0288007896057264	0.012	0.01666	53386	77258	58749.13
2640256	chr7	rs12707084	132832318	C	T	0.164	0.169	0.994	-0.0488016642355575	0.0116	2.502e-05	53386	77258	58749.13
2629874	chr7	rs6467466	132832555	C	T	0.142	0.147	0.997	-0.0586996008587778	0.0122	1.651e-06	53386	77258	58749.13
2640532	chr7	rs41519445	132835204	T	G	0.848	0.851	0.993	-0.0289037168568363	0.012	0.01636	53386	77258	58749.13
2633373	chr7	rs4236640	132835265	C	T	0.163	0.169	0.995	-0.0488016642355575	0.0116	2.424e-05	53386	77258	58749.13
2646298	chr7	rs73165630	132835517	T	C	0.847	0.851	0.993	-0.0289037168568363	0.012	0.01632	53386	77258	58749.13
2632939	chr7	rs6467467	132835532	G	A	0.163	0.169	0.995	-0.048896169787829	0.0116	2.399e-05	53386	77258	58749.13
2634546	chr7	rs59315421	132836682	T	C	0.859	0.853	0.996	0.0592966816705476	0.0123	1.338e-06	53386	77258	58749.13
2632113	chr7	rs4480055	132837210	G	A	0.804	0.806	0.991	-0.0105959392134034	0.0109	0.3342	53386	77258	58749.13
2647342	chr7	rs11765889	132837672	T	C	0.805	0.807	0.99	-0.0099998320783335	0.011	0.359	53386	77258	58749.13
2643978	chr7	rs10233554	132838047	G	A	0.513	0.513	0.997	-0.0071958279818024	0.0086	0.4055	53386	77258	58749.13
2650560	chr7	rs35930927	132838971	C	T	0.753	0.754	0.906	-0.0095958936734469	0.0105	0.3612	53386	77258	58749.13
2631956	chr7	rs10237964	132839306	C	G	0.514	0.514	0.998	-0.0075987978753305	0.0086	0.3789	53386	77258	58749.13
2638666	chr7	rs10238277	132839431	G	A	0.513	0.513	0.999	-0.007004474152883	0.0086	0.4158	53386	77258	58749.13
2649033	chr7	rs77234201	132839433	A	G	0.859	0.853	0.996	0.0597960433459657	0.0123	1.138e-06	53386	77258	58749.13
2654476	chr7	rs17425476	132839682	C	T	0.847	0.851	0.994	-0.0289037168568363	0.012	0.01621	53386	77258	58749.13
2637274	chr7	rs4142542	132839865	G	A	0.804	0.805	0.993	-0.0104039337153929	0.0109	0.3412	53386	77258	58749.13
2632179	chr7	rs7802550	132840184	T	C	0.141	0.147	0.999	-0.0594952597858765	0.0123	1.214e-06	53386	77258	58749.13
2630924	chr7	rs10954411	132841506	A	T	0.36	0.364	0.995	-0.023401696181619	0.009	0.009135	53386	77258	58749.13
2640273	chr7	rs4731939	132841789	T	C	0.141	0.147	0.999	-0.0594952597858765	0.0122	1.205e-06	53386	77258	58749.13
2635506	chr7	rs12707085	132841885	C	T	0.789	0.79	0.885	-0.0058973552660839	0.0112	0.5979	53386	77258	58749.13
2638750	chr7	rs12671437	132842858	A	G	0.974	0.975	0.912	-0.0328021562323804	0.0289	0.2564	53386	77258	58749.13
2654935	chr7	rs2343268	132843460	T	C	0.797	0.799	0.994	-0.0117993392160431	0.0108	0.2744	53386	77258	58749.13
2632124	chr7	rs6969448	132849038	A	C	0.52	0.519	1.0	-0.0048015088161939	0.0086	0.576	53386	77258	58749.13
2646757	chr7	rs6975382	132850309	A	G	0.149	0.155	0.998	-0.0608015124606624	0.012	3.947e-07	53386	77258	58749.13
2653637	chr7	rs10265697	132851234	C	T	0.52	0.519	1.0	-0.0049019951702315	0.0086	0.5673	53386	77258	58749.13
2638168	chr7	rs35140405	132851794	A	T	0.52	0.519	1.0	-0.0049019951702315	0.0086	0.5723	53386	77258	58749.13
2646294	chr7	rs111951331	132854506	C	G	0.847	0.851	0.992	-0.0303045802648556	0.012	0.01183	53386	77258	58749.13
2644509	chr7	rs10259794	132854875	C	T	0.141	0.147	0.999	-0.0603021738083819	0.0122	8.576e-07	53386	77258	58749.13
2652269	chr7	rs11972453	132855307	A	G	0.141	0.147	0.998	-0.0603021738083819	0.0123	8.565e-07	53386	77258	58749.13
2629294	chr7	rs13227651	132855464	C	T	0.644	0.65	0.994	-0.0257999754904126	0.009	0.004289	53386	77258	58749.13
2639703	chr7	rs73165634	132856222	T	C	0.846	0.85	0.991	-0.0306035477981776	0.012	0.01088	53386	77258	58749.13
2632704	chr7	rs78891435	132857257	A	G	0.86	0.854	0.997	0.0608034293588251	0.0123	7.476e-07	53386	77258	58749.13
2635332	chr7	rs10242684	132857710	A	G	0.141	0.147	0.999	-0.0603977725486758	0.0122	8.005e-07	53386	77258	58749.13
2648532	chr7	rs10273168	132858440	C	T	0.142	0.147	0.999	-0.0603021738083819	0.0122	8.391e-07	53386	77258	58749.13
2634934	chr7	rs7808835	132858834	T	A	0.141	0.147	0.998	-0.061003443560332	0.0123	6.466e-07	53386	77258	58749.13
2630583	chr7	rs2343310	132858908	T	C	0.141	0.147	0.999	-0.0605040040910452	0.0123	7.816e-07	53386	77258	58749.13
2633885	chr7	rs73165635	132859215	A	T	0.846	0.851	0.99	-0.0309954337025195	0.012	0.01002	53386	77258	58749.13
2654674	chr7	rs11760697	132860672	C	G	0.645	0.651	0.993	-0.0257999754904126	0.009	0.004257	53386	77258	58749.13
2637168	chr7	rs113393790	132862560	C	T	0.52	0.519	1.0	-0.004701032558649	0.0086	0.5858	53386	77258	58749.13
2652138	chr7	rs73165638	132863575	C	T	0.845	0.85	0.99	-0.0310985871020312	0.012	0.009521	53386	77258	58749.13
2648528	chr7	rs11767440	132864003	G	C	0.644	0.65	0.994	-0.0259949602770859	0.009	0.003933	53386	77258	58749.13
2642186	chr7	rs4236641	132864577	G	T	0.521	0.52	1.0	-0.004701032558649	0.0086	0.5856	53386	77258	58749.13
2645707	chr7	rs6954960	132865353	T	G	0.163	0.169	0.996	-0.050104527566688	0.0116	1.454e-05	53386	77258	58749.13
2647569	chr7	rs11979991	132865998	G	A	0.141	0.147	0.997	-0.0608971589513062	0.0123	7.06e-07	53386	77258	58749.13
2654687	chr7	rs10233691	132866012	A	G	0.141	0.147	0.996	-0.0608015124606624	0.0123	7.318e-07	53386	77258	58749.13
2639539	chr7	rs10263779	132866311	G	A	0.141	0.147	0.998	-0.0605040040910452	0.0123	7.82e-07	53386	77258	58749.13
2641434	chr7	rs10279327	132866328	T	C	0.141	0.147	0.998	-0.0605996221289296	0.0123	7.583e-07	53386	77258	58749.13
2653467	chr7	rs10279444	132866403	T	C	0.521	0.521	1.0	-0.0045001103249234	0.0086	0.604	53386	77258	58749.13
2638440	chr7	rs6944686	132866718	G	A	0.642	0.648	0.996	-0.0259949602770859	0.009	0.003842	53386	77258	58749.13
2631498	chr7	rs10267007	132866736	C	T	0.521	0.521	1.0	-0.0046005663955682	0.0086	0.592	53386	77258	58749.13
2633331	chr7	rs6944882	132867010	C	T	0.642	0.648	0.996	-0.0260975991218731	0.009	0.003771	53386	77258	58749.13
2650842	chr7	rs6950530	132868257	A	T	0.521	0.521	1.0	-0.004701032558649	0.0086	0.5862	53386	77258	58749.13
2633125	chr7	rs4236642	132868947	C	T	0.142	0.147	0.997	-0.0606952493104976	0.0123	7.366e-07	53386	77258	58749.13
2652875	chr7	rs4731941	132869031	G	A	0.142	0.147	0.997	-0.0605996221289296	0.0123	7.546e-07	53386	77258	58749.13
2636926	chr7	rs6467468	132869067	A	G	0.142	0.147	0.997	-0.0606952493104976	0.0123	7.503e-07	53386	77258	58749.13
2645451	chr7	rs6467469	132869276	G	T	0.142	0.147	0.997	-0.0606952493104976	0.0123	7.507e-07	53386	77258	58749.13
2631266	chr7	rs6942866	132869834	T	C	0.142	0.147	0.996	-0.0606952493104976	0.0123	7.447e-07	53386	77258	58749.13
2654816	chr7	rs6961647	132870451	A	T	0.142	0.147	0.996	-0.0606952493104976	0.0123	7.407e-07	53386	77258	58749.13
2640540	chr7	rs6966105	132870841	C	T	0.142	0.147	0.996	-0.0606952493104976	0.0123	7.373e-07	53386	77258	58749.13
2644584	chr7	rs7800195	132871535	G	A	0.142	0.147	0.996	-0.0606952493104976	0.0123	7.384e-07	53386	77258	58749.13
2635587	chr7	rs7776646	132871675	A	G	0.142	0.147	0.996	-0.0606952493104976	0.0123	7.324e-07	53386	77258	58749.13
2644850	chr7	rs4728281	132872509	G	A	0.142	0.148	0.996	-0.0606952493104976	0.0123	7.4e-07	53386	77258	58749.13
2631858	chr7	rs13236703	132872800	G	A	0.62	0.627	0.992	-0.0272992569378225	0.0089	0.002142	53386	77258	58749.13
2642848	chr7	rs4389875	132873077	C	T	0.142	0.148	0.995	-0.0603977725486758	0.0123	8.453e-07	53386	77258	58749.13
2649669	chr7	rs59143542	132873658	C	T	0.798	0.797	0.886	-0.0034961042567088	0.0114	0.7559	53386	77258	58749.13
2654142	chr7	rs79754361	132873809	T	C	0.968	0.968	0.813	-0.0178992398878318	0.0273	0.5103	53386	77258	58749.13
2649815	chr7	rs73165641	132873927	T	A	0.85	0.854	0.984	-0.0300984478240329	0.0122	0.01348	53386	77258	58749.13
2645836	chr7	rs62470902	132874175	A	G	0.8	0.802	0.983	-0.0120017335415971	0.0109	0.2715	53386	77258	58749.13
2637481	chr7	rs11976774	132875192	A	G	0.859	0.853	0.994	0.0624958112255439	0.0123	3.659e-07	53386	77258	58749.13
2648458	chr7	rs10282637	132875600	G	A	0.859	0.853	0.994	0.0624958112255439	0.0123	3.655e-07	53386	77258	58749.13
2638192	chr7	rs10223893	132875693	G	A	0.859	0.853	0.994	0.0627024616114006	0.0123	3.412e-07	53386	77258	58749.13
2646450	chr7	rs10253602	132876218	A	G	0.859	0.853	0.994	0.0624958112255439	0.0123	3.583e-07	53386	77258	58749.13
2632414	chr7	rs10243334	132876683	T	C	0.859	0.853	0.994	0.0624958112255439	0.0123	3.624e-07	53386	77258	58749.13
2654533	chr7	rs4349926	132877509	T	C	0.643	0.649	0.988	-0.0260975991218731	0.009	0.003951	53386	77258	58749.13
2648891	chr7	rs10232019	132877796	C	G	0.859	0.853	0.994	0.0624958112255439	0.0123	3.589e-07	53386	77258	58749.13
2645859	chr7	rs76329872	132877898	G	A	0.859	0.853	0.993	0.0627963794896769	0.0123	3.26e-07	53386	77258	58749.13
2642689	chr7	rs10232403	132878132	C	T	0.859	0.853	0.993	0.0627024616114006	0.0123	3.291e-07	53386	77258	58749.13
2641361	chr7	rs10232835	132878307	G	C	0.859	0.853	0.994	0.06259914175652	0.0123	3.485e-07	53386	77258	58749.13
2632338	chr7	rs4731942	132878508	C	T	0.753	0.753	0.916	-0.0094040800752939	0.0104	0.3661	53386	77258	58749.13
2652905	chr7	rs58991733	132878944	C	T	0.859	0.853	0.993	0.0622985141942241	0.0123	4.074e-07	53386	77258	58749.13
2652721	chr7	rs10265908	132879125	A	G	0.859	0.853	0.993	0.0624958112255439	0.0123	3.658e-07	53386	77258	58749.13
2651583	chr7	rs12533456	132879799	C	T	0.643	0.649	0.988	-0.0263029084210524	0.009	0.003662	53386	77258	58749.13
2649170	chr7	rs4275150	132880264	C	T	0.646	0.652	0.987	-0.026600681797179	0.0091	0.003354	53386	77258	58749.13
2654954	chr7	rs80320932	132880309	T	C	0.859	0.853	0.992	0.0630029677787336	0.0123	2.945e-07	53386	77258	58749.13
2652425	chr7	rs28472762	132880965	T	G	0.859	0.853	0.992	0.0630968574396732	0.0123	2.901e-07	53386	77258	58749.13
2637992	chr7	rs10245131	132881211	C	T	0.97	0.972	0.956	-0.0413012760239546	0.0266	0.1203	53386	77258	58749.13
2632653	chr7	rs6968565	132882106	A	G	0.493	0.493	0.99	0.0062007356416035	0.0086	0.4763	53386	77258	58749.13
2654581	chr7	rs6969503	132882481	G	A	0.637	0.643	0.982	-0.0282965991551138	0.009	0.0017	53386	77258	58749.13
2637280	chr7	rs7806694	132883293	C	T	0.496	0.496	0.988	0.0059025456526138	0.0086	0.4961	53386	77258	58749.13
2640395	chr7	rs73451395	132883625	G	A	0.974	0.975	0.961	-0.0322029950400999	0.028	0.249	53386	77258	58749.13
2646492	chr7	rs10235218	132883828	G	A	0.859	0.853	0.99	0.0630968574396732	0.0123	2.906e-07	53386	77258	58749.13
2642557	chr7	rs117573379	132883982	G	A	0.984	0.984	0.888	-0.0631954234971474	0.0383	0.09911	48575	68366	53118.19
2636644	chr7	rs9886040	132884028	C	A	0.859	0.853	0.99	0.0628996789690455	0.0123	3.305e-07	53386	77258	58749.13
2646387	chr7	rs7811621	132884221	C	A	0.859	0.853	0.99	0.0633972451297916	0.0123	2.661e-07	53386	77258	58749.13
2649104	chr7	rs73165647	132884498	G	A	0.844	0.849	0.98	-0.0319035490130083	0.012	0.007948	53386	77258	58749.13
2631929	chr7	rs35516253	132885436	G	A	0.849	0.848	0.971	-0.0112025145079934	0.0122	0.3587	53386	77258	58749.13
2629395	chr7	rs28375034	132886052	G	A	0.86	0.853	0.988	0.0645041455467373	0.0124	1.8e-07	53386	77258	58749.13
2651376	chr7	rs76887766	132886101	C	T	0.974	0.975	0.959	-0.0319035490130083	0.0279	0.2533	53321	77197	58686.2
2654373	chr7	rs34214574	132886923	C	G	0.51	0.509	0.985	-0.0042992284528324	0.0087	0.6161	53386	77258	58749.13
2638149	chr7	rs6467472	132887036	T	A	0.65	0.656	0.977	-0.0257999754904126	0.0091	0.004672	53386	77258	58749.13
2630934	chr7	rs55819134	132887057	A	C	0.836	0.841	0.978	-0.0305004454483837	0.0118	0.009873	53386	77258	58749.13
2639481	chr7	rs10277847	132887579	A	G	0.65	0.655	0.978	-0.0263029084210524	0.0091	0.003973	53386	77258	58749.13
2644347	chr7	rs12707086	132887876	G	C	0.856	0.854	0.973	-0.0078003437327339	0.0124	0.53	53386	77258	58749.13
2650846	chr7	rs7778876	132888047	T	A	0.834	0.829	0.988	0.0503983940836932	0.0115	1.26e-05	53386	77258	58749.13
2646024	chr7	rs7800577	132888793	C	T	0.209	0.212	0.984	-0.0382004338153035	0.0106	0.00033	53386	77258	58749.13
2647013	chr7	rs7800830	132888811	G	A	0.655	0.653	0.932	-0.0049019951702315	0.0094	0.5993	53386	77258	58749.13
2635069	chr7	rs62470908	132889934	A	T	0.89	0.891	0.978	-0.0172987645783295	0.0139	0.2119	53386	77258	58749.13
2643637	chr7	rs67408087	132890025	T	C	0.89	0.891	0.978	-0.0172987645783295	0.0139	0.2124	53386	77258	58749.13
2652010	chr7	rs10230840	132890146	A	T	0.77	0.765	0.991	0.0346043046869299	0.0102	0.000702	53386	77258	58749.13
2636856	chr7	rs10261030	132890521	G	C	0.487	0.488	0.995	0.0037031349243813	0.0086	0.6708	53386	77258	58749.13
2636988	chr7	rs6955404	132891647	C	A	0.487	0.488	0.996	0.0035038543266769	0.0086	0.6842	53386	77258	58749.13
2653811	chr7	rs6467473	132891831	C	T	0.768	0.763	0.993	0.0349037160078804	0.0102	0.0006111	53386	77258	58749.13
2644875	chr7	rs4389876	132895495	C	A	0.801	0.797	0.994	0.0414010268486756	0.0107	0.000119	53386	77258	58749.13
2637618	chr7	rs143223701	132896353	C	A	0.889	0.891	0.98	-0.0172987645783295	0.0139	0.2116	53386	77258	58749.13
2643066	chr7	rs116759958	132896867	A	C	0.889	0.891	0.98	-0.017502275136142	0.0139	0.2065	53386	77258	58749.13
2632655	chr7	rs58115480	132897130	A	G	0.838	0.831	0.994	0.0558036076154242	0.0116	1.486e-06	53386	77258	58749.13
2649428	chr7	rs36198873	132897139	A	T	0.801	0.797	0.995	0.0412954824071715	0.0107	0.0001197	53386	77258	58749.13
2640076	chr7	rs6950075	132897804	G	C	0.486	0.487	0.995	0.003902375817241	0.0086	0.6538	53386	77258	58749.13
2654915	chr7	rs6970217	132898017	T	C	0.89	0.891	0.98	-0.0162005226717083	0.0139	0.244	53386	77258	58749.13
2652949	chr7	rs6950189	132898129	A	G	0.89	0.891	0.979	-0.0181028726978536	0.0139	0.1926	53386	77258	58749.13
2649925	chr7	rs6467474	132898164	A	T	0.801	0.797	0.995	0.0411035548784171	0.0107	0.00013	53386	77258	58749.13
2640769	chr7	rs9692288	132899125	G	A	0.811	0.806	0.995	0.0434042576072856	0.011	7.521e-05	53386	77258	58749.13
2631407	chr7	rs4335058	132899601	T	G	0.897	0.898	0.985	-0.015702643727291	0.0143	0.2703	53386	77258	58749.13
2648802	chr7	rs4272312	132899833	C	T	0.77	0.765	0.997	0.0335024720540013	0.0102	0.0009935	53386	77258	58749.13
2649239	chr7	rs10236562	132900017	T	C	0.487	0.488	0.995	0.0043007385516922	0.0086	0.6151	53386	77258	58749.13
2643370	chr7	rs6962059	132900540	G	T	0.768	0.763	0.997	0.0341985075799122	0.0102	0.0007702	53386	77258	58749.13
2650962	chr7	rs10254347	132900942	A	G	0.487	0.488	0.995	0.0044003044444822	0.0086	0.607	53386	77258	58749.13
2646374	chr7	rs6467475	132901801	G	A	0.665	0.66	0.994	0.021898468701116	0.0091	0.01636	53386	77258	58749.13
2633482	chr7	rs34436982	132901981	A	T	0.897	0.898	0.984	-0.0153979421800967	0.0143	0.2799	53386	77258	58749.13
2636408	chr7	rs2344701	132902015	G	A	0.665	0.661	0.994	0.0217027816432335	0.0091	0.01734	53386	77258	58749.13
2648515	chr7	rs1986896	132902407	T	C	0.665	0.661	0.994	0.021898468701116	0.0091	0.01615	53386	77258	58749.13
2643649	chr7	rs6948495	132903031	C	T	0.665	0.661	0.994	0.021898468701116	0.0091	0.01621	53386	77258	58749.13
2641265	chr7	rs6948684	132903202	A	G	0.665	0.661	0.993	0.021898468701116	0.0091	0.01653	53386	77258	58749.13
2648207	chr7	rs146915586	132903218	G	A	0.837	0.83	0.994	0.054402954379292	0.0116	2.558e-06	53386	77258	58749.13
2646682	chr7	rs12669024	132903789	A	C	0.665	0.661	0.993	0.0218006299588528	0.0091	0.0167	53386	77258	58749.13
2651322	chr7	rs28562744	132904676	G	A	0.768	0.763	0.997	0.0338988850054592	0.0102	0.0008427	53386	77258	58749.13
2641658	chr7	rs28408799	132904779	G	A	0.768	0.763	0.996	0.0338988850054592	0.0102	0.0008424	53386	77258	58749.13
2638854	chr7	rs6959288	132905069	A	G	0.8	0.796	0.995	0.0399992561638529	0.0107	0.0001898	53386	77258	58749.13
2647240	chr7	rs6980193	132905391	T	A	0.665	0.661	0.992	0.0219962978718961	0.0091	0.01612	53386	77258	58749.13
2648305	chr7	rs10253204	132906015	A	G	0.767	0.763	0.996	0.0338988850054592	0.0102	0.0008588	53386	77258	58749.13
2634638	chr7	rs10224071	132906106	C	T	0.77	0.765	0.996	0.0332993704009261	0.0102	0.00108	53386	77258	58749.13
2634374	chr7	rs10253629	132906361	A	G	0.77	0.765	0.996	0.0332993704009261	0.0102	0.001078	53386	77258	58749.13
2630531	chr7	rs6965761	132906533	G	A	0.77	0.765	0.996	0.0332993704009261	0.0102	0.001079	53386	77258	58749.13
2637185	chr7	rs9942555	132907121	G	T	0.767	0.763	0.996	0.0338022134084658	0.0102	0.0008727	53386	77258	58749.13
2640113	chr7	rs11971960	132907480	G	A	0.767	0.763	0.996	0.0338022134084658	0.0102	0.0008654	53386	77258	58749.13
2650764	chr7	rs11978702	132907525	A	G	0.587	0.587	0.992	0.0109992854583691	0.0088	0.2083	53386	77258	58749.13
2652376	chr7	rs11979455	132907651	A	G	0.767	0.763	0.996	0.0338022134084658	0.0102	0.0008664	53386	77258	58749.13
2632792	chr7	rs12531997	132907681	G	C	0.82	0.824	0.985	-0.0242004837056584	0.0113	0.0328	53386	77258	58749.13
2639514	chr7	rs10231903	132907794	C	T	0.767	0.763	0.996	0.0338022134084658	0.0102	0.0008736	53386	77258	58749.13
2646181	chr7	rs7807411	132907916	C	G	0.762	0.758	0.993	0.0289955368412525	0.0101	0.004024	53386	77258	58749.13
2637502	chr7	rs7807578	132908104	A	G	0.762	0.758	0.993	0.0289955368412525	0.0101	0.004056	53386	77258	58749.13
2649852	chr7	rs7807579	132908112	A	T	0.762	0.758	0.993	0.0291023874205329	0.0101	0.003907	53386	77258	58749.13
2629831	chr7	rs7807932	132908384	A	G	0.762	0.758	0.992	0.0291995144044279	0.0101	0.003839	53386	77258	58749.13
2629435	chr7	rs13229028	132908492	A	G	0.895	0.896	0.976	-0.0162005226717083	0.0142	0.2561	53386	77258	58749.13
2652483	chr7	rs4580988	132908837	G	A	0.762	0.758	0.991	0.0291023874205329	0.0101	0.003943	53386	77258	58749.13
2643585	chr7	rs6963507	132909369	T	C	0.762	0.758	0.99	0.0291995144044279	0.0101	0.003913	53386	77258	58749.13
2654451	chr7	rs6948199	132909909	G	A	0.762	0.758	0.99	0.0291023874205329	0.0101	0.003973	53386	77258	58749.13
2632398	chr7	rs7805926	132911011	T	G	0.761	0.757	0.988	0.0284999894699013	0.0101	0.004761	53386	77258	58749.13
2633583	chr7	rs7806085	132911126	T	C	0.583	0.583	0.988	0.0124027667170427	0.0088	0.1554	53386	77258	58749.13
2629989	chr7	rs6467476	132911336	A	G	0.482	0.483	0.986	0.0061013488579762	0.0087	0.4807	53386	77258	58749.13
2633816	chr7	rs7784293	132912117	T	C	0.771	0.777	0.986	-0.0256050287153947	0.0103	0.01337	53386	77258	58749.13
2630985	chr7	rs7784444	132912224	T	C	0.771	0.777	0.985	-0.0252972953741621	0.0103	0.01453	53386	77258	58749.13
2652090	chr7	rs7801711	132912277	G	C	0.771	0.777	0.985	-0.0255024404124231	0.0103	0.01376	53386	77258	58749.13
2641718	chr7	rs7801714	132912288	G	C	0.771	0.777	0.985	-0.0248973835545144	0.0103	0.01585	53386	77258	58749.13
2639533	chr7	rs7801964	132912403	G	A	0.942	0.943	0.988	-0.0307994715535284	0.0186	0.09766	53386	77258	58749.13
2644233	chr7	rs3857863	132912800	G	A	0.771	0.776	0.986	-0.0256050287153947	0.0103	0.01329	53386	77258	58749.13
2650730	chr7	rs28369400	132913071	C	T	0.772	0.778	0.986	-0.0253998626327317	0.0103	0.01409	53386	77258	58749.13
2649077	chr7	rs4476947	132913481	G	C	0.942	0.943	0.989	-0.0331949048576409	0.0186	0.07503	53386	77258	58749.13
2637707	chr7	rs6979285	132913887	G	A	0.942	0.943	0.989	-0.033701571673015	0.0186	0.07053	53386	77258	58749.13
2652690	chr7	rs4096503	132914027	C	T	0.771	0.777	0.987	-0.0255024404124231	0.0103	0.01338	53386	77258	58749.13
2644652	chr7	rs6467477	132914361	A	G	0.77	0.776	0.987	-0.0249999098013234	0.0103	0.01553	53386	77258	58749.13
2632621	chr7	rs62470911	132914515	G	A	0.817	0.811	0.968	0.0465018336514199	0.0112	3.401e-05	53386	77258	58749.13
2646484	chr7	rs6467478	132914736	A	C	0.771	0.777	0.987	-0.0256050287153947	0.0103	0.0131	53386	77258	58749.13
2630920	chr7	rs6467479	132914921	G	C	0.772	0.777	0.987	-0.0256050287153947	0.0103	0.01312	53386	77258	58749.13
2631685	chr7	rs13235319	132915124	C	A	0.699	0.693	0.963	0.0298985503458634	0.0095	0.001655	53386	77258	58749.13
2642270	chr7	rs6951889	132915965	C	T	0.771	0.777	0.987	-0.0256050287153947	0.0103	0.01325	53386	77258	58749.13
2639778	chr7	rs17573824	132916149	C	G	0.799	0.803	0.986	-0.020498669477346	0.0108	0.05842	53386	77258	58749.13
2641147	chr7	rs6952699	132916395	C	A	0.976	0.977	0.962	-0.0369959896867261	0.0293	0.2064	52297	73761	57103.59
2642841	chr7	rs6467480	132916747	C	T	0.941	0.943	0.988	-0.0328021562323804	0.0186	0.07753	53386	77258	58749.13
2645387	chr7	rs7790877	132917054	G	A	0.942	0.943	0.988	-0.0325955083699338	0.0186	0.07941	53386	77258	58749.13
2632542	chr7	rs7778597	132917983	T	G	0.77	0.776	0.988	-0.0248051189189711	0.0103	0.01606	53386	77258	58749.13
2633505	chr7	rs6467481	132918336	G	A	0.771	0.776	0.988	-0.0252049938352247	0.0103	0.0144	53386	77258	58749.13
2636830	chr7	rs6467482	132918345	A	C	0.462	0.463	0.971	0.0069954745123864	0.0087	0.4249	53386	77258	58749.13
2645956	chr7	rs1922419	132919013	A	G	0.772	0.777	0.989	-0.0253998626327317	0.0103	0.01405	53386	77258	58749.13
2647189	chr7	rs10279531	132920710	T	C	0.771	0.777	0.99	-0.0252049938352247	0.0103	0.01448	53386	77258	58749.13
2651148	chr7	rs11769029	132921961	T	G	0.641	0.639	0.973	0.0180952882690919	0.0091	0.04564	53386	77258	58749.13
2650914	chr7	rs62470912	132921963	G	T	0.907	0.908	0.938	-0.0050024916227914	0.0153	0.7459	53386	77258	58749.13
2652728	chr7	rs7793812	132922589	G	C	0.942	0.943	0.988	-0.0323992324466777	0.0187	0.08324	53386	77258	58749.13
2648433	chr7	rs28438561	132923063	C	T	0.942	0.943	0.989	-0.0320997276601081	0.0187	0.08532	53386	77258	58749.13
2639428	chr7	rs7795177	132923564	G	A	0.942	0.943	0.989	-0.0322959448008212	0.0187	0.08391	53386	77258	58749.13
2632467	chr7	rs7794810	132923584	A	G	0.942	0.943	0.989	-0.0319964709431669	0.0187	0.08655	53386	77258	58749.13
2635898	chr7	rs7798806	132923815	A	G	0.942	0.943	0.989	-0.0319035490130083	0.0187	0.08745	53386	77258	58749.13
2639665	chr7	rs73436916	132924399	G	A	0.815	0.81	0.968	0.0467022717525102	0.0112	3.037e-05	53386	77258	58749.13
2654374	chr7	rs73724504	132924484	C	G	0.976	0.977	0.976	-0.0437951599996715	0.0295	0.1374	52297	73761	57103.59
2631179	chr7	rs57031295	132924729	G	T	0.942	0.943	0.989	-0.0319035490130083	0.0187	0.08781	53386	77258	58749.13
2634717	chr7	rs12536646	132924777	C	T	0.77	0.776	0.992	-0.0243029385231735	0.0103	0.01821	53386	77258	58749.13
2637244	chr7	rs17166971	132925928	T	C	0.942	0.943	0.989	-0.0318003125497978	0.0187	0.08836	53386	77258	58749.13
2652040	chr7	rs10278869	132926114	T	A	0.942	0.943	0.989	-0.0319035490130083	0.0187	0.08729	53386	77258	58749.13
2646142	chr7	rs10279120	132926382	T	A	0.942	0.943	0.989	-0.0316970867432546	0.0187	0.08952	53386	77258	58749.13
2654848	chr7	rs10263384	132926388	C	G	0.771	0.776	0.992	-0.0239956055562207	0.0103	0.01976	53386	77258	58749.13
2645221	chr7	rs7778404	132927070	A	G	0.942	0.943	0.989	-0.0322029950400999	0.0187	0.08412	53386	77258	58749.13
2652646	chr7	rs7779514	132927548	G	T	0.942	0.943	0.989	-0.0319964709431669	0.0187	0.08686	53386	77258	58749.13
2654366	chr7	rs7802313	132927792	T	C	0.462	0.463	0.971	0.0066975214477213	0.0087	0.4439	53386	77258	58749.13
2635696	chr7	rs6467483	132928633	C	T	0.942	0.943	0.986	-0.0315009870620622	0.0187	0.09205	53386	77258	58749.13
2654477	chr7	rs7789317	132929546	A	G	0.971	0.972	0.97	-0.0648052233661156	0.0267	0.01539	52585	75119	57727.88
2638674	chr7	rs35792732	132929804	C	T	0.805	0.795	0.946	0.0602010026907569	0.0111	5.305e-08	53386	77258	58749.13
2634323	chr7	rs6943707	132930576	T	C	0.958	0.96	0.982	-0.0296966117368367	0.0222	0.1796	53386	77258	58749.13
2647644	chr7	rs61069430	132930728	A	G	0.958	0.96	0.982	-0.0297996312385195	0.0221	0.1789	53386	77258	58749.13
2640534	chr7	rs55683953	132930976	A	G	0.958	0.96	0.983	-0.0299953975354009	0.0221	0.1758	53386	77258	58749.13
2634650	chr7	rs10241020	132931302	T	A	0.958	0.96	0.984	-0.0302015087331214	0.0221	0.172	53386	77258	58749.13
2637877	chr7	rs10225463	132931323	C	T	0.958	0.96	0.984	-0.0306963490025976	0.0221	0.1656	53386	77258	58749.13
2647726	chr7	rs76670785	132931347	C	T	0.959	0.961	0.982	-0.0303973537275885	0.0223	0.1725	53386	77258	58749.13
2635862	chr7	rs10225804	132931436	G	A	0.958	0.96	0.985	-0.0306963490025976	0.0221	0.165	53386	77258	58749.13
2647479	chr7	rs6467484	132932589	A	G	0.958	0.96	0.987	-0.0313049258284153	0.0221	0.1555	53386	77258	58749.13
2647871	chr7	rs10240826	132933176	A	G	0.958	0.96	0.988	-0.0316041926269978	0.0221	0.1525	53386	77258	58749.13
2644167	chr7	rs79236554	132933856	T	C	0.988	0.987	0.964	0.0653007305821358	0.0544	0.23	29469	44480	32378.8
2629442	chr7	rs7792140	132934699	G	A	0.958	0.96	0.987	-0.0320997276601081	0.022	0.146	53386	77258	58749.13
2638113	chr7	rs7792155	132934726	G	A	0.959	0.961	0.985	-0.0319035490130083	0.0222	0.1511	53386	77258	58749.13
2630205	chr7	rs28762438	132935446	T	G	0.958	0.96	0.988	-0.0323992324466777	0.022	0.1415	53386	77258	58749.13
2653715	chr7	rs35542623	132935475	A	G	0.784	0.775	0.957	0.0551981604647623	0.0106	1.939e-07	53386	77258	58749.13
2649622	chr7	rs10224424	132936337	G	A	0.958	0.96	0.987	-0.0323992324466777	0.022	0.1415	53386	77258	58749.13
2647033	chr7	rs7790835	132938112	T	C	0.958	0.96	0.988	-0.0325955083699338	0.0221	0.1397	53386	77258	58749.13
2634362	chr7	rs13437786	132938179	G	A	0.958	0.96	0.988	-0.032502530761974	0.0221	0.1404	53386	77258	58749.13
2635467	chr7	rs13438084	132938197	T	C	0.958	0.96	0.988	-0.0329985112635755	0.0221	0.1352	53386	77258	58749.13
2642754	chr7	rs6980297	132938829	A	G	0.734	0.742	0.991	-0.0377018671840115	0.0098	0.0001248	53386	77258	58749.13
2650424	chr7	rs6962538	132938858	T	C	0.734	0.742	0.991	-0.0377018671840115	0.0098	0.0001241	53386	77258	58749.13
2631933	chr7	rs7777153	132939309	C	T	0.963	0.965	0.97	-0.0418016408837633	0.0236	0.07663	53386	77258	58749.13
2638500	chr7	rs7777427	132939378	G	T	0.963	0.965	0.97	-0.0418016408837633	0.0236	0.07663	53386	77258	58749.13
2650212	chr7	rs7777691	132939543	G	C	0.959	0.961	0.987	-0.031397792147416	0.0223	0.158	53386	77258	58749.13
2634778	chr7	rs61180147	132940824	G	C	0.964	0.966	0.968	-0.0423022562339069	0.0239	0.07624	53386	77258	58749.13
2631401	chr7	rs58625326	132940830	C	T	0.964	0.966	0.968	-0.0423961495190412	0.0239	0.07556	53386	77258	58749.13
2646602	chr7	rs61627000	132941032	T	C	0.732	0.741	0.991	-0.0377018671840115	0.0098	0.0001181	53386	77258	58749.13
2648787	chr7	rs10246646	132943153	T	A	0.733	0.741	0.994	-0.0377953294954024	0.0098	0.0001139	53386	77258	58749.13
2654866	chr7	rs1882540	132944215	T	C	0.733	0.741	0.994	-0.0378991867540796	0.0098	0.0001071	53386	77258	58749.13
2641142	chr7	rs10215367	132945754	C	T	0.397	0.397	0.996	0.003902375817241	0.0088	0.6565	53386	77258	58749.13
2644013	chr7	rs4433086	132945995	C	A	0.734	0.743	0.991	-0.0377018671840115	0.0098	0.0001225	53386	77258	58749.13
2644568	chr7	rs4433087	132946002	C	T	0.734	0.743	0.991	-0.0377018671840115	0.0098	0.0001229	53386	77258	58749.13
2631007	chr7	rs78150316	132946288	C	T	0.987	0.987	0.961	0.0572023017657484	0.0543	0.2926	29345	44619	32383.46
2633188	chr7	rs73148906	132946598	G	A	0.735	0.743	0.992	-0.0369959896867261	0.0098	0.000162	53386	77258	58749.13
2642489	chr7	rs74553879	132947117	C	T	0.988	0.987	0.962	0.0651039862320457	0.0546	0.2328	29213	44350	32206.37
2637249	chr7	rs35284403	132948884	T	C	0.665	0.656	0.993	0.0363029992242924	0.0091	6.746e-05	53386	77258	58749.13
2637255	chr7	rs1343697	132952983	C	G	0.776	0.782	0.99	-0.0334016766340304	0.0104	0.001352	53386	77258	58749.13
2632218	chr7	rs5008332	132953093	G	A	0.959	0.961	0.988	-0.0312017511432645	0.0222	0.16	53386	77258	58749.13
2649798	chr7	rs58092510	132953784	G	A	0.959	0.961	0.989	-0.0322959448008212	0.0222	0.1463	53386	77258	58749.13
2649146	chr7	rs12707087	132954533	T	C	0.195	0.193	0.943	0.0077002766261879	0.0112	0.4898	53386	77258	58749.13
2643226	chr7	rs68122915	132955935	A	T	0.734	0.742	0.993	-0.0363009797263316	0.0098	0.0002125	53386	77258	58749.13
2649945	chr7	rs10262862	132956034	C	T	0.396	0.395	0.996	0.0033045340083004	0.0088	0.705	53386	77258	58749.13
2645940	chr7	rs10263196	132956182	G	A	0.664	0.655	0.996	0.0339955472579582	0.0091	0.0001823	53386	77258	58749.13
2654709	chr7	rs10263688	132956535	G	C	0.664	0.655	0.996	0.0341018649449722	0.0091	0.0001781	53386	77258	58749.13
2649735	chr7	rs73436962	132958235	C	T	0.97	0.971	0.979	-0.0620988329318545	0.0261	0.01722	52841	75249	57900.31
2645073	chr7	rs12112133	132960079	T	C	0.746	0.755	0.994	-0.0396039865931634	0.01	7.105e-05	53386	77258	58749.13
2652868	chr7	rs7782102	132961268	T	C	0.746	0.754	0.993	-0.0391983134041576	0.01	8.156e-05	53386	77258	58749.13
2636127	chr7	rs1882538	132961738	G	A	0.651	0.642	0.992	0.0355022698424966	0.009	8.535e-05	53386	77258	58749.13
2632208	chr7	rs9632700	132962968	A	G	0.651	0.642	0.991	0.0353961009469877	0.009	8.852e-05	53386	77258	58749.13
2632041	chr7	rs56199107	132964888	A	T	0.746	0.755	0.994	-0.0398016818829366	0.01	6.381e-05	53386	77258	58749.13
2645126	chr7	rs7794376	132966600	T	C	0.746	0.755	0.994	-0.0398016818829366	0.01	6.413e-05	53386	77258	58749.13
2647266	chr7	rs6467485	132968943	C	G	0.746	0.755	0.994	-0.0398953406632555	0.01	6.256e-05	53386	77258	58749.13
2650874	chr7	rs11977339	132970674	C	T	0.652	0.642	0.986	0.0355022698424966	0.0091	8.724e-05	53386	77258	58749.13
2650890	chr7	rs6963055	132970679	G	A	0.96	0.962	0.989	-0.0350988198393953	0.0224	0.1173	53386	77258	58749.13
2635892	chr7	rs11770490	132971305	T	C	0.775	0.781	0.984	-0.0340015566760147	0.0104	0.001099	53386	77258	58749.13
2634061	chr7	rs1317056	132973218	T	C	0.788	0.795	0.993	-0.0369026020501437	0.0106	0.0004942	53386	77258	58749.13
2643740	chr7	rs1317057	132973522	G	A	0.749	0.757	0.995	-0.0396976268585458	0.01	6.902e-05	53386	77258	58749.13
2654851	chr7	rs2178688	132974012	G	C	0.397	0.397	0.988	0.0047984689115734	0.0088	0.5905	53386	77258	58749.13
2636040	chr7	rs12539120	132974316	A	G	0.768	0.775	0.992	-0.0416035498550752	0.0103	5.012e-05	53386	77258	58749.13
2643134	chr7	rs17167009	132975800	A	G	0.749	0.757	0.995	-0.0393959285025942	0.01	7.938e-05	53386	77258	58749.13
2639367	chr7	rs4366012	132976327	G	C	0.749	0.757	0.995	-0.0393023164827424	0.01	8.116e-05	53386	77258	58749.13
2647168	chr7	rs66905772	132976648	A	G	0.749	0.757	0.994	-0.0393959285025942	0.01	7.897e-05	53386	77258	58749.13
2637116	chr7	rs2345065	132978674	G	A	0.97	0.972	0.979	-0.0640053299759124	0.0263	0.01496	52841	75249	57900.31
2635184	chr7	rs61277968	132980371	C	A	0.962	0.963	0.984	-0.0341050206499513	0.023	0.1377	53386	77258	58749.13
2637675	chr7	rs10232504	132983884	A	C	0.746	0.755	0.992	-0.0403950023610502	0.01	5.099e-05	53386	77258	58749.13
2631010	chr7	rs10232603	132983905	A	G	0.746	0.755	0.992	-0.040197189751413	0.01	5.597e-05	53386	77258	58749.13
2646175	chr7	rs17167013	132986813	T	C	0.748	0.757	0.991	-0.0393959285025942	0.01	7.909e-05	53386	77258	58749.13
2638897	chr7	rs6955665	132987551	G	A	0.748	0.756	0.991	-0.0396039865931634	0.01	7.378e-05	53386	77258	58749.13
2637399	chr7	rs10229242	132990498	G	A	0.748	0.756	0.991	-0.0393959285025942	0.01	8.244e-05	53386	77258	58749.13
2639107	chr7	rs2204885	132992438	G	C	0.748	0.756	0.991	-0.0393959285025942	0.01	8.243e-05	53386	77258	58749.13
2641999	chr7	rs4546583	132995790	A	G	0.747	0.755	0.99	-0.040197189751413	0.01	5.591e-05	53386	77258	58749.13
2633424	chr7	rs2345066	132995996	A	G	0.747	0.755	0.99	-0.0401035026973339	0.01	5.783e-05	53386	77258	58749.13
2638798	chr7	rs6947465	132998113	G	A	0.746	0.755	0.99	-0.0396976268585458	0.01	6.885e-05	53386	77258	58749.13
2632260	chr7	rs13239635	132999122	G	A	0.651	0.641	0.977	0.0366983037826737	0.0091	5.355e-05	53386	77258	58749.13
2638412	chr7	rs6963600	133001333	A	G	0.745	0.754	0.987	-0.0409990935346932	0.01	4.014e-05	53386	77258	58749.13
2637961	chr7	rs73436989	133005108	G	T	0.97	0.972	0.971	-0.0626948883400778	0.0263	0.01734	52841	75249	57900.31
2634520	chr7	rs55865736	133007621	C	A	0.88	0.882	0.943	-0.0127003085782322	0.0137	0.3543	53386	77258	58749.13
2653854	chr7	rs112911470	133010004	A	G	0.758	0.766	0.986	-0.0431998193062192	0.0102	2.085e-05	53386	77258	58749.13
2636747	chr7	rs10808269	133011918	G	A	0.253	0.244	0.986	0.0395956428583544	0.01	7.736e-05	53386	77258	58749.13
2635608	chr7	rs10808270	133011944	C	T	0.253	0.244	0.986	0.0394995204367644	0.01	7.823e-05	53386	77258	58749.13
2630191	chr7	rs13221518	133012113	A	G	0.771	0.76	0.959	0.0535028515173065	0.0104	2.501e-07	53386	77258	58749.13
2648084	chr7	rs2718171	133012219	C	G	0.243	0.235	0.979	0.0397974698740661	0.0102	9.481e-05	53386	77258	58749.13
2636008	chr7	rs1161003	133014717	T	C	0.604	0.605	0.976	-0.004198802647333	0.0089	0.6347	53386	77258	58749.13
2652863	chr7	rs1685573	133015150	G	A	0.253	0.245	0.985	0.0390957053401303	0.01	9.354e-05	53386	77258	58749.13
2646636	chr7	rs1161004	133015561	A	G	0.253	0.245	0.985	0.0389995348490096	0.01	9.587e-05	53386	77258	58749.13
2644386	chr7	rs7782506	133015801	G	A	0.748	0.756	0.985	-0.0386992491392765	0.01	0.0001127	53386	77258	58749.13
2631227	chr7	rs7792634	133017766	G	A	0.748	0.756	0.985	-0.0385953087593848	0.01	0.0001175	53386	77258	58749.13
2649064	chr7	rs7798267	133019325	C	T	0.747	0.755	0.985	-0.0385017716536664	0.01	0.000119	53386	77258	58749.13
2632968	chr7	rs10228242	133019993	C	T	0.656	0.648	0.964	0.0347008987793103	0.0092	0.0001597	53386	77258	58749.13
2643289	chr7	rs56057418	133021722	C	T	0.748	0.756	0.984	-0.0385953087593848	0.01	0.0001187	53386	77258	58749.13
2654962	chr7	rs12534096	133022148	A	C	0.748	0.756	0.984	-0.0383978517965666	0.01	0.0001271	53386	77258	58749.13
2633281	chr7	rs73148931	133023048	T	A	0.751	0.759	0.976	-0.0391983134041576	0.0101	0.000103	53386	77258	58749.13
2642284	chr7	rs73148933	133023049	T	A	0.751	0.759	0.973	-0.0393023164827424	0.0101	0.0001023	53386	77258	58749.13
2640146	chr7	rs7795935	133023601	G	A	0.748	0.756	0.984	-0.0385017716536664	0.01	0.0001215	53386	77258	58749.13
2633141	chr7	rs1685569	133025514	T	G	0.604	0.605	0.974	-0.0045001103249234	0.0089	0.6147	53386	77258	58749.13
2634452	chr7	rs7788981	133025624	T	G	0.748	0.756	0.983	-0.0385017716536664	0.01	0.0001259	53386	77258	58749.13
2649140	chr7	rs1685570	133025923	C	T	0.253	0.245	0.983	0.0387013475370749	0.01	0.0001114	53386	77258	58749.13
2630099	chr7	rs79088639	133033386	G	A	0.986	0.987	0.785	-0.0497050825796673	0.0483	0.3034	42340	57787	45478.98
2642505	chr7	rs3886462	133035643	C	T	0.742	0.749	0.977	-0.0344051267241774	0.01	0.0005619	53386	77258	58749.13
2644271	chr7	rs28792487	133035995	A	C	0.741	0.749	0.978	-0.0344051267241774	0.01	0.0005618	53386	77258	58749.13
2644952	chr7	rs2718172	133036358	G	A	0.259	0.251	0.978	0.0349037160078804	0.01	0.0004633	53386	77258	58749.13
2640861	chr7	rs1149563	133036685	C	A	0.259	0.251	0.978	0.0349037160078804	0.01	0.0004726	53386	77258	58749.13
2633830	chr7	rs10270739	133037120	T	G	0.657	0.649	0.967	0.0338988850054592	0.0092	0.000223	53386	77258	58749.13
2638291	chr7	rs73148939	133037181	C	T	0.761	0.767	0.973	-0.036798848237098	0.0103	0.0003275	53386	77258	58749.13
2645383	chr7	rs17167039	133041944	C	T	0.744	0.752	0.983	-0.0346949697968869	0.01	0.0005131	53386	77258	58749.13
2636737	chr7	rs1149562	133042768	G	T	0.6	0.601	0.971	-0.0042992284528324	0.0089	0.6328	53386	77258	58749.13
2631878	chr7	rs7808008	133043996	C	T	0.745	0.752	0.982	-0.0344051267241774	0.01	0.000568	53386	77258	58749.13
2646809	chr7	rs7808300	133044130	C	T	0.744	0.752	0.983	-0.0344982814075965	0.01	0.0005543	53386	77258	58749.13
2647448	chr7	rs1149560	133045944	G	A	0.27	0.262	0.976	0.0356952753244514	0.0098	0.0002881	53386	77258	58749.13
2653097	chr7	rs1149558	133047756	T	C	0.596	0.596	0.966	-0.0051029981759033	0.0089	0.5642	53386	77258	58749.13
2639070	chr7	rs12537119	133050767	A	G	0.755	0.762	0.98	-0.0382004338153035	0.0101	0.000165	53386	77258	58749.13
2631720	chr7	rs745593	133052386	C	T	0.745	0.752	0.981	-0.034198147379977	0.01	0.0006302	53386	77258	58749.13
2644590	chr7	rs12534801	133053154	A	C	0.755	0.762	0.979	-0.0380030548002074	0.0101	0.0001778	53386	77258	58749.13
2649160	chr7	rs6950324	133054712	T	C	0.387	0.386	0.921	0.00730326611012	0.0092	0.4277	53386	77258	58749.13
2644469	chr7	rs13223275	133054720	A	G	0.762	0.751	0.916	0.0549994182186046	0.0105	1.528e-07	53386	77258	58749.13
2636381	chr7	rs1149557	133055082	C	T	0.618	0.621	0.926	-0.0127003085782322	0.0092	0.1667	53386	77258	58749.13
2637652	chr7	rs6973256	133055603	C	T	0.415	0.412	0.965	0.0084045823438103	0.0089	0.3446	53386	77258	58749.13
2634345	chr7	rs17575985	133060536	T	C	0.795	0.786	0.977	0.0499038295281839	0.0107	3.081e-06	53386	77258	58749.13
2642511	chr7	rs1149555	133062665	G	A	0.193	0.19	0.981	0.0081963182244858	0.011	0.4574	53386	77258	58749.13
2640699	chr7	rs11766665	133064576	A	G	0.855	0.859	0.97	-0.0341050206499513	0.0125	0.006251	53386	77258	58749.13
2651418	chr7	rs1247708	133064886	T	C	0.194	0.191	0.983	0.0078987227933553	0.011	0.4739	53386	77258	58749.13
2648310	chr7	rs17576069	133066514	A	G	0.808	0.811	0.983	-0.0087985943563496	0.011	0.4238	53386	77258	58749.13
2633774	chr7	rs1628880	133069285	T	A	0.192	0.189	0.984	0.009504687014246	0.011	0.3893	53386	77258	58749.13
2640107	chr7	rs11765450	133069682	C	T	0.808	0.811	0.985	-0.0091012913892029	0.011	0.4111	53386	77258	58749.13
2650118	chr7	rs1149552	133074480	G	A	0.658	0.662	0.981	-0.0156010662286512	0.0092	0.08873	53386	77258	58749.13
2641428	chr7	rs1149551	133074763	C	T	0.193	0.189	0.985	0.0097027754613851	0.011	0.3774	53386	77258	58749.13
2646649	chr7	rs11562036	133076862	T	C	0.684	0.674	0.989	0.0397974698740661	0.0093	1.72e-05	53386	77258	58749.13
2632028	chr7	rs11562037	133076885	T	C	0.683	0.673	0.989	0.0397974698740661	0.0092	1.696e-05	53386	77258	58749.13
2642584	chr7	rs1149550	133077955	C	T	0.513	0.519	0.984	-0.0299953975354009	0.0087	0.0005303	53386	77258	58749.13
2642929	chr7	rs13225814	133078353	G	T	0.801	0.792	0.98	0.0528011569911275	0.0108	9.842e-07	53386	77258	58749.13
2632174	chr7	rs6949831	133081470	G	C	0.196	0.193	0.988	0.0121953336998771	0.0109	0.262	53386	77258	58749.13
2638569	chr7	rs10281827	133081810	A	G	0.682	0.672	0.99	0.0400953305639422	0.0092	1.419e-05	53386	77258	58749.13
2638961	chr7	rs17654334	133083234	C	T	0.808	0.811	0.988	-0.0095958936734469	0.011	0.3853	53386	77258	58749.13
2629292	chr7	rs1364503	133083504	T	C	0.192	0.189	0.988	0.0092966519050945	0.011	0.3957	53386	77258	58749.13
2632147	chr7	rs6974618	133084031	C	A	0.683	0.673	0.988	0.0389033551082361	0.0093	2.637e-05	53386	77258	58749.13
2631399	chr7	rs6978272	133088039	T	A	0.855	0.858	0.974	-0.0341050206499513	0.0124	0.006076	53386	77258	58749.13
2653461	chr7	rs13238007	133089758	T	A	0.198	0.194	0.99	0.0112959597418516	0.0109	0.2971	53386	77258	58749.13
2649575	chr7	rs4728283	133092081	C	A	0.52	0.526	0.988	-0.028399474521698	0.0087	0.00104	53386	77258	58749.13
2654154	chr7	rs6951416	133092278	A	G	0.665	0.656	0.974	0.0379025370484673	0.0092	3.812e-05	53386	77258	58749.13
2651987	chr7	rs2059374	133094348	T	C	0.183	0.18	0.964	0.0076010387728197	0.0114	0.502	53386	77258	58749.13
2633603	chr7	rs1345939	133099277	A	G	0.198	0.194	0.992	0.0110981866660334	0.0109	0.3062	53386	77258	58749.13
2649241	chr7	rs62472376	133100276	T	C	0.8	0.803	0.987	-0.0138961051921114	0.0108	0.201	53386	77258	58749.13
2646835	chr7	rs17167070	133101721	A	G	0.86	0.862	0.973	-0.0328021562323804	0.0126	0.009159	53386	77258	58749.13
2643607	chr7	rs4731951	133102282	G	T	0.195	0.192	0.989	0.0126002819757385	0.0109	0.2487	53386	77258	58749.13
2654784	chr7	rs4728284	133102295	A	T	0.805	0.808	0.989	-0.0127003085782322	0.0109	0.2453	53386	77258	58749.13
2636027	chr7	rs4731952	133102328	A	G	0.198	0.194	0.992	0.0117012723076411	0.0109	0.2795	53386	77258	58749.13
2653889	chr7	rs4731953	133103048	G	A	0.743	0.742	0.99	-0.0067024110596754	0.0099	0.5002	53386	77258	58749.13
2636680	chr7	rs7778778	133103589	G	A	0.197	0.193	0.994	0.0127977582298607	0.0109	0.2394	53386	77258	58749.13
2642722	chr7	rs7783217	133104117	G	C	0.68	0.671	0.995	0.0381047060335456	0.0092	3.506e-05	53386	77258	58749.13
2634642	chr7	rs1424587	133104549	G	T	0.52	0.526	0.992	-0.0281011651109099	0.0086	0.001154	53386	77258	58749.13
2633798	chr7	rs9649587	133104569	A	C	0.679	0.669	0.996	0.0392976332717761	0.0092	1.887e-05	53386	77258	58749.13
2654251	chr7	rs4596592	133104588	C	T	0.197	0.193	0.994	0.0125015292229252	0.0109	0.2502	53386	77258	58749.13
2634119	chr7	rs2345073	133104617	G	A	0.52	0.526	0.992	-0.0278029446620889	0.0086	0.001309	53386	77258	58749.13
2632768	chr7	rs12540212	133105815	A	G	0.856	0.859	0.977	-0.0331949048576409	0.0124	0.007603	53386	77258	58749.13
2648481	chr7	rs10954415	133106088	G	T	0.52	0.526	0.992	-0.0281011651109099	0.0086	0.001148	53386	77258	58749.13
2654096	chr7	rs10488164	133106199	A	G	0.679	0.669	0.996	0.0392976332717761	0.0092	1.916e-05	53386	77258	58749.13
2645658	chr7	rs16874302	133107639	G	C	0.519	0.525	0.992	-0.0281011651109099	0.0086	0.001162	53386	77258	58749.13
2648957	chr7	rs7803848	133108547	C	T	0.678	0.669	0.994	0.0389995348490096	0.0092	2.284e-05	53386	77258	58749.13
2641318	chr7	rs6975722	133108810	C	G	0.199	0.195	0.997	0.0107025231331357	0.0108	0.3204	53386	77258	58749.13
2636474	chr7	rs62472378	133108979	T	C	0.804	0.807	0.995	-0.0123965203365513	0.0109	0.2545	53386	77258	58749.13
2647388	chr7	rs6976440	133109116	G	A	0.199	0.195	0.997	0.0108014536938559	0.0108	0.3177	53386	77258	58749.13
2652001	chr7	rs10262548	133109298	G	A	0.199	0.195	0.997	0.0108014536938559	0.0108	0.3187	53386	77258	58749.13
2632538	chr7	rs4728285	133110207	A	T	0.203	0.199	0.993	0.013202462677756	0.0108	0.2185	53386	77258	58749.13
2647294	chr7	rs118066327	133112480	G	A	0.986	0.986	0.859	-0.0197028322758684	0.0438	0.6536	44000	64323	48896.88
2633303	chr7	rs12707089	133113977	G	T	0.797	0.788	0.996	0.0515007728624032	0.0106	1.223e-06	53386	77258	58749.13
2630831	chr7	rs4728286	133114255	A	G	0.518	0.524	0.994	-0.0272992569378225	0.0086	0.001568	53386	77258	58749.13
2650202	chr7	rs4728287	133114257	T	C	0.199	0.195	0.999	0.0108014536938559	0.0108	0.3164	53386	77258	58749.13
2635230	chr7	rs12537773	133114913	G	A	0.519	0.525	0.994	-0.0271040176920589	0.0086	0.001707	53386	77258	58749.13
2631915	chr7	rs12707090	133115163	G	A	0.682	0.672	0.997	0.0382009626151637	0.0092	3.419e-05	53386	77258	58749.13
2645043	chr7	rs17167076	133116871	C	T	0.752	0.752	0.993	-0.0067024110596754	0.01	0.5024	53386	77258	58749.13
2643086	chr7	rs7786489	133117488	A	G	0.199	0.195	1.0	0.0108014536938559	0.0108	0.3185	53386	77258	58749.13
2645533	chr7	rs2059375	133117960	T	C	0.199	0.195	1.0	0.0107025231331357	0.0108	0.3195	53386	77258	58749.13
2631587	chr7	rs2059376	133118553	A	G	0.199	0.195	1.0	0.0103957761821204	0.0108	0.3348	53386	77258	58749.13
2634480	chr7	rs718656	133120852	C	T	0.199	0.195	1.0	0.0109003744682883	0.0108	0.3121	53386	77258	58749.13
2643573	chr7	rs4728288	133121695	A	G	0.199	0.195	1.0	0.0109003744682883	0.0108	0.3137	53386	77258	58749.13
2635652	chr7	rs3919590	133122342	A	G	0.199	0.195	1.0	0.0102968054773682	0.0108	0.3387	53386	77258	58749.13
2650702	chr7	rs13241734	133122742	C	G	0.683	0.674	0.997	0.0390957053401303	0.0092	2.244e-05	53386	77258	58749.13
2643859	chr7	rs10276144	133122821	C	G	0.196	0.193	0.999	0.0118001041157506	0.0109	0.277	53386	77258	58749.13
2629613	chr7	rs11772553	133123204	G	A	0.804	0.807	0.999	-0.0116981574124923	0.0109	0.2815	53386	77258	58749.13
2649060	chr7	rs9649045	133123294	T	C	0.196	0.193	1.0	0.0117012723076411	0.0109	0.2808	53386	77258	58749.13
2653114	chr7	rs11766325	133123616	A	C	0.804	0.807	0.999	-0.0121029460677457	0.0109	0.2635	53386	77258	58749.13
2634365	chr7	rs7805858	133126589	G	T	0.675	0.666	0.997	0.0374980764200844	0.0092	4.279e-05	53386	77258	58749.13
2651119	chr7	rs6956293	133130178	C	T	0.224	0.222	0.998	0.0077002766261879	0.0103	0.4563	53386	77258	58749.13
2631109	chr7	rs6961517	133130940	G	T	0.706	0.698	0.998	0.0389995348490096	0.0094	3.351e-05	53386	77258	58749.13
2635366	chr7	rs6961764	133131298	C	A	0.519	0.525	0.996	-0.0290993078252748	0.0086	0.0007342	53386	77258	58749.13
2642655	chr7	rs1946301	133133008	T	C	0.199	0.195	1.0	0.0101978249764461	0.0108	0.3434	53386	77258	58749.13
2629643	chr7	rs6467490	133133974	A	C	0.199	0.195	1.0	0.0103957761821204	0.0108	0.3376	53386	77258	58749.13
2643501	chr7	rs7788086	133135206	C	T	0.703	0.692	0.999	0.042503779526724	0.0094	5.594e-06	53386	77258	58749.13
2654649	chr7	rs13240997	133135373	C	A	0.705	0.694	0.998	0.043097802902723	0.0094	4.288e-06	53386	77258	58749.13
2654958	chr7	rs17596858	133135497	T	C	0.857	0.86	0.977	-0.0331018715051171	0.0125	0.007953	53386	77258	58749.13
2645935	chr7	rs13241123	133135507	A	T	0.704	0.693	0.998	0.0430020165445429	0.0094	4.521e-06	53386	77258	58749.13
2652084	chr7	rs17167087	133135776	G	T	0.497	0.504	0.996	-0.0296966117368367	0.0086	0.0005576	53386	77258	58749.13
2630807	chr7	rs12538505	133136872	T	C	0.496	0.502	0.997	-0.0296966117368367	0.0086	0.0005621	53386	77258	58749.13
2629762	chr7	rs12530513	133136919	A	G	0.855	0.858	0.981	-0.0344051267241774	0.0124	0.005506	53386	77258	58749.13
2649738	chr7	rs10488165	133137644	T	C	0.641	0.644	0.992	-0.0151034855773182	0.009	0.09358	53386	77258	58749.13
2646607	chr7	rs1345938	133137867	T	C	0.703	0.693	1.0	0.043097802902723	0.0094	4.134e-06	53386	77258	58749.13
2654538	chr7	rs1946302	133138464	A	G	0.496	0.502	0.996	-0.0303973537275885	0.0086	0.0004128	53386	77258	58749.13
2654818	chr7	rs1946303	133138480	T	G	0.196	0.193	0.998	0.0115035793834154	0.0109	0.2911	53386	77258	58749.13
2633337	chr7	rs6467491	133138761	A	G	0.703	0.693	0.999	0.0425996136188173	0.0094	5.324e-06	53386	77258	58749.13
2651437	chr7	rs6467492	133139713	T	C	0.196	0.193	0.999	0.0117012723076411	0.0109	0.283	53386	77258	58749.13
2638720	chr7	rs958408	133140918	A	G	0.199	0.195	1.0	0.0100988346774146	0.0108	0.3519	53386	77258	58749.13
2640568	chr7	rs62469960	133141695	A	G	0.804	0.807	0.998	-0.0111013930711739	0.0109	0.3077	53386	77258	58749.13
2631857	chr7	rs7785217	133146663	C	T	0.518	0.524	0.998	-0.0289037168568363	0.0086	0.0008063	53386	77258	58749.13
2652674	chr7	rs972420	133147074	T	G	0.518	0.524	0.999	-0.029202265808213	0.0086	0.0006978	53386	77258	58749.13
2636731	chr7	rs1017945	133148083	A	G	0.199	0.195	1.0	0.0093957216403621	0.0108	0.3847	53386	77258	58749.13
2641000	chr7	rs1038630	133149821	A	G	0.196	0.193	0.998	0.0107025231331357	0.0109	0.3252	53386	77258	58749.13
2634725	chr7	rs12534442	133150633	T	C	0.517	0.524	0.998	-0.0289963604415917	0.0086	0.0007493	53386	77258	58749.13
2649733	chr7	rs62469961	133150905	G	T	0.804	0.807	0.998	-0.0111013930711739	0.0109	0.3074	53386	77258	58749.13
2641037	chr7	rs6976069	133152898	T	C	0.678	0.669	1.0	0.039701366851552	0.0092	1.449e-05	53386	77258	58749.13
2640122	chr7	rs17167095	133152977	G	T	0.86	0.863	0.977	-0.0349952529972629	0.0126	0.005473	53386	77258	58749.13
2644037	chr7	rs17167098	133154356	A	G	0.866	0.868	0.968	-0.0328951617042694	0.0129	0.01057	53386	77258	58749.13
2647071	chr7	rs1424580	133154426	C	T	0.196	0.193	0.998	0.0099008246772624	0.0109	0.3608	53386	77258	58749.13
2644349	chr7	rs10254118	133158353	T	A	0.681	0.671	1.0	0.0387975467079122	0.0092	2.335e-05	53386	77258	58749.13
2632370	chr7	rs58955798	133158420	C	T	0.682	0.672	1.0	0.0387975467079122	0.0092	2.447e-05	53386	77258	58749.13
2646260	chr7	rs7779409	133158475	A	G	0.681	0.671	1.0	0.0387975467079122	0.0092	2.431e-05	53386	77258	58749.13
2635789	chr7	rs12533736	133158706	G	C	0.518	0.524	0.997	-0.0289963604415917	0.0086	0.0007728	53386	77258	58749.13
2640121	chr7	rs1424583	133159583	T	G	0.68	0.67	1.0	0.0392014821991368	0.0092	1.955e-05	53386	77258	58749.13
2639677	chr7	rs17597439	133160732	A	C	0.804	0.807	0.998	-0.0110002818588653	0.0109	0.3099	53386	77258	58749.13
2630210	chr7	rs11771148	133161878	C	T	0.519	0.525	0.998	-0.0295009039176847	0.0086	0.0006291	53386	77258	58749.13
2636375	chr7	rs6971417	133166169	G	T	0.196	0.193	0.996	0.0110981866660334	0.0109	0.3054	53386	77258	58749.13
2642093	chr7	rs6971423	133166193	G	C	0.518	0.525	0.996	-0.0289963604415917	0.0086	0.0007553	53386	77258	58749.13
2634926	chr7	rs1424586	133168033	T	C	0.519	0.525	0.995	-0.028399474521698	0.0086	0.001009	53386	77258	58749.13
2640593	chr7	rs4731955	133169583	A	G	0.196	0.193	0.997	0.0111970780932162	0.0109	0.3036	53386	77258	58749.13
2649812	chr7	rs17167103	133170548	T	C	0.853	0.856	0.979	-0.0338050046123612	0.0123	0.006062	53386	77258	58749.13
2633493	chr7	rs6467494	133175040	C	T	0.513	0.52	0.992	-0.0300984478240329	0.0086	0.000501	53386	77258	58749.13
2642913	chr7	rs62469963	133176419	G	A	0.804	0.807	0.997	-0.0114958245134845	0.0109	0.2907	53386	77258	58749.13
2631297	chr7	rs73148993	133178410	C	A	0.804	0.807	0.997	-0.0117993392160431	0.0109	0.2757	53386	77258	58749.13
2653059	chr7	rs10260563	133178671	G	A	0.196	0.193	0.997	0.0117012723076411	0.0109	0.2824	53386	77258	58749.13
2641495	chr7	rs6974951	133179183	G	A	0.199	0.195	0.998	0.0102968054773682	0.0108	0.3415	53386	77258	58749.13
2648298	chr7	rs6979546	133179610	G	T	0.196	0.193	0.997	0.0117012723076411	0.0109	0.2799	53386	77258	58749.13
2650680	chr7	rs1974916	133180026	G	A	0.52	0.526	0.997	-0.028399474521698	0.0086	0.0009797	53386	77258	58749.13
2651050	chr7	rs73148998	133181812	C	T	0.804	0.807	0.997	-0.0114958245134845	0.0109	0.29	53386	77258	58749.13
2642516	chr7	rs2113565	133185211	T	C	0.195	0.192	0.996	0.0129951954948113	0.0109	0.2327	53386	77258	58749.13
2643001	chr7	rs12707091	133185749	T	C	0.68	0.67	0.999	0.0399031725325864	0.0092	1.413e-05	53386	77258	58749.13
2640996	chr7	rs12707092	133188145	C	G	0.802	0.792	0.997	0.0531994764675775	0.0107	6.718e-07	53386	77258	58749.13
2636104	chr7	rs1978507	133190684	C	T	0.202	0.198	0.998	0.0103957761821204	0.0107	0.3348	53386	77258	58749.13
2646248	chr7	rs4731959	133191008	G	A	0.2	0.196	0.997	0.0115035793834154	0.0108	0.2867	53386	77258	58749.13
2649743	chr7	rs11975951	133191127	T	C	0.202	0.198	0.998	0.0100988346774146	0.0107	0.3461	53386	77258	58749.13
2646676	chr7	rs17656452	133193425	G	A	0.801	0.805	0.997	-0.0107980900995126	0.0108	0.3167	53386	77258	58749.13
2654749	chr7	rs148224531	133193996	C	T	0.961	0.96	0.829	0.0291995144044279	0.0242	0.2261	53386	77258	58749.13
2645546	chr7	rs6966473	133195420	G	A	0.202	0.198	0.998	0.0099008246772624	0.0108	0.3582	53386	77258	58749.13
2649673	chr7	rs6467495	133196125	G	C	0.2	0.196	0.997	0.0102968054773682	0.0108	0.3385	53386	77258	58749.13
2633413	chr7	rs7803514	133196282	A	G	0.2	0.196	0.997	0.0097027754613851	0.0108	0.3687	53386	77258	58749.13
2649473	chr7	rs2012240	133196561	G	A	0.202	0.198	0.998	0.0087020272939009	0.0107	0.4171	53386	77258	58749.13
2649999	chr7	rs4582474	133197452	T	C	0.515	0.521	0.994	-0.0285949668801128	0.0086	0.0009253	53386	77258	58749.13
2651084	chr7	rs4377904	133197489	A	G	0.202	0.198	0.998	0.0086028888072678	0.0107	0.423	53386	77258	58749.13
2634979	chr7	rs7777241	133197859	A	C	0.202	0.198	0.998	0.0088011559530687	0.0107	0.4126	53386	77258	58749.13
2632714	chr7	rs6949225	133199064	G	A	0.203	0.198	0.998	0.0093957216403621	0.0107	0.3822	53386	77258	58749.13
2636161	chr7	rs10954417	133200522	C	T	0.202	0.198	0.998	0.009197572354042	0.0107	0.3903	53386	77258	58749.13
2632126	chr7	rs12707093	133200817	C	T	0.689	0.679	0.995	0.0379988130912113	0.0093	4.174e-05	53386	77258	58749.13
2636401	chr7	rs4731960	133206438	G	A	0.199	0.195	0.997	0.0098018049722602	0.0108	0.363	53386	77258	58749.13
2645269	chr7	rs34218501	133210375	G	A	0.803	0.793	0.991	0.0524026787930484	0.0107	1.088e-06	53386	77258	58749.13
2641961	chr7	rs1862871	133215165	G	T	0.802	0.805	0.997	-0.0095050300143049	0.0108	0.3804	53386	77258	58749.13
2630937	chr7	rs62469985	133218084	C	T	0.802	0.806	0.993	-0.0094040800752939	0.0109	0.3859	53386	77258	58749.13
2648301	chr7	rs10276325	133218086	C	T	0.198	0.194	0.993	0.0093957216403621	0.0109	0.3855	53386	77258	58749.13
2646860	chr7	rs4731961	133219300	G	A	0.519	0.525	0.994	-0.0290993078252748	0.0086	0.0007583	53386	77258	58749.13
2636971	chr7	rs17167135	133223017	C	T	0.749	0.749	0.999	-0.0073972926304747	0.0099	0.4541	53386	77258	58749.13
2640858	chr7	rs9640874	133225181	C	T	0.889	0.888	0.996	-0.001100605444033	0.0137	0.9366	53386	77258	58749.13
2632406	chr7	rs4363141	133225346	C	T	0.801	0.805	0.997	-0.009797842480111	0.0108	0.3625	53386	77258	58749.13
2630685	chr7	rs75653001	133228087	G	C	0.887	0.886	0.995	-0.0038975857287134	0.0136	0.7763	53386	77258	58749.13
2629773	chr7	rs62469986	133232596	C	T	0.8	0.804	0.998	-0.0112025145079934	0.0108	0.2978	53386	77258	58749.13
2645903	chr7	rs6967240	133233953	T	C	0.798	0.802	0.999	-0.0105959392134034	0.0107	0.3246	53386	77258	58749.13
2649715	chr7	rs6947831	133234255	G	A	0.322	0.319	1.0	0.0090984829852593	0.0092	0.3233	53386	77258	58749.13
2645534	chr7	rs17167141	133235334	G	A	0.889	0.888	0.996	-0.0051029981759033	0.0137	0.7114	53386	77258	58749.13
2635093	chr7	rs12536963	133238601	G	T	0.319	0.315	0.999	0.0092966519050945	0.0092	0.3143	53386	77258	58749.13
2640203	chr7	rs62469988	133238656	A	G	0.887	0.886	0.993	0.0002999550089979	0.0136	0.9822	53386	77258	58749.13
2651026	chr7	rs17167144	133239042	A	G	0.745	0.746	0.991	-0.009696862978864	0.0099	0.3269	53386	77258	58749.13
2646221	chr7	rs13312117	133242571	C	A	0.323	0.32	0.998	0.0081963182244858	0.0092	0.3706	53386	77258	58749.13
2651915	chr7	rs6967776	133243248	G	A	0.798	0.803	0.999	-0.0102018624845967	0.0108	0.3443	53386	77258	58749.13
2630418	chr7	rs6968089	133243445	G	A	0.8	0.804	0.998	-0.0106970095483354	0.0108	0.3208	53386	77258	58749.13
2644364	chr7	rs73150821	133244026	C	T	0.801	0.805	0.998	-0.0113036461713921	0.0108	0.2975	53386	77258	58749.13
2644301	chr7	rs2345667	133244149	C	G	0.798	0.803	0.999	-0.0105049846451474	0.0108	0.3309	53386	77258	58749.13
2638296	chr7	rs1364364	133244493	C	T	0.801	0.805	0.998	-0.0112025145079934	0.0108	0.3003	53386	77258	58749.13
2640735	chr7	rs11980047	133245004	G	A	0.798	0.803	0.998	-0.0099998320783335	0.0108	0.3507	53386	77258	58749.13
2654000	chr7	rs17167147	133247017	A	G	0.978	0.977	0.87	0.0128964817350202	0.0315	0.6826	53386	77258	58749.13
2638759	chr7	rs9656421	133248473	C	T	0.677	0.68	0.998	-0.0083043861636152	0.0092	0.3687	53386	77258	58749.13
2650106	chr7	rs12386605	133248629	T	C	0.677	0.68	0.998	-0.008395140788382	0.0092	0.3642	53386	77258	58749.13
2641116	chr7	rs58421744	133248724	A	G	0.886	0.885	0.992	-0.0024028846163103	0.0135	0.8593	53386	77258	58749.13
2638324	chr7	rs6961093	133248874	A	C	0.677	0.68	0.998	-0.0083043861636152	0.0092	0.3692	53386	77258	58749.13
2651732	chr7	rs62469991	133249167	T	C	0.886	0.885	0.992	-0.0023026490626755	0.0135	0.8641	53386	77258	58749.13
2645825	chr7	rs6467497	133249953	G	A	0.323	0.32	0.997	0.0082954970241069	0.0092	0.3704	53386	77258	58749.13
2636078	chr7	rs12533546	133251849	A	C	0.317	0.313	0.999	0.0090984829852593	0.0093	0.3266	53386	77258	58749.13
2635215	chr7	rs57349625	133252011	A	G	0.885	0.885	0.996	-0.0034961042567088	0.0135	0.7968	53386	77258	58749.13
2633894	chr7	rs59196072	133252201	T	C	0.884	0.883	0.993	-0.0019018072895963	0.0134	0.8865	53386	77258	58749.13
2649718	chr7	rs10245258	133252940	A	G	0.316	0.312	0.999	0.0093957216403621	0.0093	0.312	53386	77258	58749.13
2639923	chr7	rs6954975	133253283	C	T	0.886	0.886	0.996	-0.0059979518036359	0.0135	0.6593	53386	77258	58749.13
2632944	chr7	rs10954418	133254104	C	T	0.322	0.319	0.997	0.0088011559530687	0.0092	0.3389	53386	77258	58749.13
2639016	chr7	rs6970426	133256020	A	T	0.682	0.686	0.997	-0.009000382197299	0.0093	0.3298	53386	77258	58749.13
2645638	chr7	rs77019628	133257286	T	A	0.884	0.884	0.991	-0.004198802647333	0.0135	0.7547	53386	77258	58749.13
2634980	chr7	rs77112963	133259399	G	A	0.804	0.794	0.986	0.0572023017657484	0.0108	1.191e-07	53386	77258	58749.13
2630034	chr7	rs11767900	133259505	T	C	0.797	0.802	0.996	-0.0099998320783335	0.0108	0.3502	53386	77258	58749.13
2642340	chr7	rs10755879	133259515	C	T	0.116	0.116	0.994	0.001998002662673	0.0135	0.8792	53386	77258	58749.13
2632363	chr7	rs10488169	133259728	A	T	0.798	0.802	0.996	-0.0105049846451474	0.0108	0.3278	53386	77258	58749.13
2634666	chr7	rs1477422	133260209	G	A	0.114	0.114	0.997	0.0043007385516922	0.0135	0.7512	53386	77258	58749.13
2635460	chr7	rs10954419	133260685	T	C	0.316	0.312	0.998	0.0089002747867194	0.0093	0.3349	53386	77258	58749.13
2647521	chr7	rs13244007	133260825	A	G	0.803	0.793	0.986	0.0563992368491194	0.0108	1.695e-07	53386	77258	58749.13
2631411	chr7	rs56138358	133261358	G	T	0.886	0.886	0.997	-0.005304041591906	0.0136	0.696	53386	77258	58749.13
2636190	chr7	rs7787434	133263522	C	G	0.316	0.312	0.997	0.0090984829852593	0.0093	0.3246	53386	77258	58749.13
2629751	chr7	rs7787300	133263532	A	G	0.316	0.312	0.997	0.009197572354042	0.0093	0.321	53386	77258	58749.13
2632328	chr7	rs7791878	133264148	A	G	0.317	0.313	0.998	0.0081963182244858	0.0093	0.3768	53386	77258	58749.13
2634608	chr7	rs6963980	133264843	G	A	0.319	0.316	0.994	0.007997931111062	0.0093	0.3857	53386	77258	58749.13
2632470	chr7	rs7801515	133265811	A	G	0.316	0.312	0.997	0.0090984829852593	0.0093	0.3275	53386	77258	58749.13
2653432	chr7	rs6975109	133267325	A	T	0.794	0.798	0.996	-0.010302892995897	0.0107	0.3347	53386	77258	58749.13
2636128	chr7	rs10235995	133268154	C	T	0.794	0.798	0.996	-0.0098988321792475	0.0107	0.3532	53386	77258	58749.13
2643500	chr7	rs3909550	133268465	G	T	0.323	0.319	0.996	0.007997931111062	0.0092	0.3834	53386	77258	58749.13
2638987	chr7	rs2432636	133269783	T	C	0.114	0.114	0.998	0.0048979852621919	0.0135	0.7171	53386	77258	58749.13
2649701	chr7	rs2432637	133270117	G	A	0.798	0.803	0.996	-0.0099998320783335	0.0108	0.3528	53386	77258	58749.13
2637159	chr7	rs12671287	133270478	T	C	0.316	0.312	0.998	0.0087020272939009	0.0093	0.3473	53386	77258	58749.13
2638288	chr7	rs73446929	133270611	C	A	0.652	0.645	0.98	0.0219962978718961	0.0091	0.01561	53386	77258	58749.13
2648522	chr7	rs10155960	133271034	C	G	0.114	0.115	0.998	0.0049974917102918	0.0135	0.7122	53386	77258	58749.13
2644858	chr7	rs4731967	133271768	A	G	0.798	0.802	0.996	-0.0102018624845967	0.0108	0.3434	53386	77258	58749.13
2640096	chr7	rs62470019	133272043	G	A	0.885	0.884	0.998	-0.0033957590691798	0.0135	0.8024	53386	77258	58749.13
2654515	chr7	rs57316288	133272561	T	C	0.884	0.884	0.996	-0.0045001103249234	0.0135	0.7385	53386	77258	58749.13
2640048	chr7	rs62470021	133273036	T	A	0.797	0.8	0.995	-0.0113036461713921	0.0107	0.2915	53386	77258	58749.13
2629923	chr7	rs62470022	133273468	A	G	0.885	0.884	0.999	-0.0036968248442897	0.0135	0.7828	53386	77258	58749.13
2642523	chr7	rs113046682	133273511	G	A	0.862	0.864	0.966	-0.0313049258284153	0.0127	0.0138	53386	77258	58749.13
2652287	chr7	rs35176962	133274064	C	A	0.322	0.319	0.995	0.0082954970241069	0.0092	0.3701	53386	77258	58749.13
2644328	chr7	rs12707100	133274376	T	C	0.803	0.794	0.986	0.0556995724703668	0.0108	2.382e-07	53386	77258	58749.13
2640581	chr7	rs4728291	133274621	C	T	0.116	0.117	0.995	0.0025966258472659	0.0134	0.844	53386	77258	58749.13
2649464	chr7	rs10243071	133274980	G	A	0.116	0.117	0.995	0.0023971245997214	0.0134	0.8587	53386	77258	58749.13
2645801	chr7	rs10243390	133275391	C	T	0.318	0.315	0.995	0.0077002766261879	0.0093	0.4037	53386	77258	58749.13
2635694	chr7	rs62470025	133275855	C	G	0.885	0.884	0.999	-0.0032954239497972	0.0135	0.808	53386	77258	58749.13
2632318	chr7	rs12673508	133275867	A	G	0.317	0.313	0.997	0.007997931111062	0.0093	0.3862	53386	77258	58749.13
2640385	chr7	rs2432638	133276033	A	G	0.312	0.308	0.986	0.0069954745123864	0.0094	0.4564	53386	77258	58749.13
2645496	chr7	rs2432641	133276783	C	T	0.798	0.802	0.996	-0.009797842480111	0.0108	0.3609	53386	77258	58749.13
2639532	chr7	rs10267029	133277202	T	A	0.798	0.803	0.996	-0.0099998320783335	0.0108	0.3535	53386	77258	58749.13
2630661	chr7	rs12536005	133277831	C	G	0.317	0.314	0.996	0.0081963182244858	0.0093	0.3766	53386	77258	58749.13
2643560	chr7	rs17167160	133278489	G	A	0.887	0.887	0.997	-0.005304041591906	0.0136	0.6953	53386	77258	58749.13
2630909	chr7	rs12673422	133279241	T	C	0.865	0.867	0.952	-0.0319035490130083	0.0129	0.01377	53386	77258	58749.13
2641655	chr7	rs59057820	133279507	G	A	0.885	0.885	0.999	-0.0033957590691798	0.0135	0.8029	53386	77258	58749.13
2640104	chr7	rs11526285	133280339	G	T	0.886	0.886	1.0	-0.0050024916227914	0.0135	0.7142	53386	77258	58749.13
2652411	chr7	rs12707103	133282911	C	T	0.322	0.319	0.994	0.0077995046323818	0.0092	0.4015	53386	77258	58749.13
2631122	chr7	rs2991227	133283772	A	T	0.797	0.8	0.994	-0.0110002818588653	0.0107	0.3076	53386	77258	58749.13
2631441	chr7	rs2991226	133283960	G	T	0.798	0.802	0.995	-0.0094040800752939	0.0108	0.3826	53386	77258	58749.13
2636136	chr7	rs2911496	133284004	A	T	0.794	0.798	0.995	-0.0095050300143049	0.0107	0.3722	53386	77258	58749.13
2639245	chr7	rs6963496	133285678	T	C	0.114	0.115	0.998	0.0048979852621919	0.0135	0.718	53386	77258	58749.13
2651032	chr7	rs6954842	133288133	A	G	0.317	0.313	0.996	0.0080971295874548	0.0093	0.3841	53386	77258	58749.13
2640293	chr7	rs2345622	133288374	C	G	0.115	0.116	0.998	0.0026963615477425	0.0135	0.8441	53386	77258	58749.13
2641969	chr7	rs6965882	133290309	C	T	0.68	0.683	0.997	-0.009000382197299	0.0092	0.3282	53386	77258	58749.13
2652722	chr7	rs62470027	133290717	G	A	0.799	0.803	0.995	-0.0101008421794295	0.0108	0.3494	53386	77258	58749.13
2650084	chr7	rs4731968	133292697	A	G	0.801	0.805	0.994	-0.0113036461713921	0.0108	0.2957	53386	77258	58749.13
2631451	chr7	rs4728292	133293190	G	A	0.683	0.687	0.996	-0.0082035573506883	0.0093	0.3747	53386	77258	58749.13
2653134	chr7	rs4728294	133293403	A	C	0.807	0.81	0.987	-0.010302892995897	0.011	0.3499	53386	77258	58749.13
2651881	chr7	rs12666953	133293427	T	C	0.316	0.312	0.996	0.0088011559530687	0.0093	0.3448	53386	77258	58749.13
2646596	chr7	rs17167165	133294304	C	T	0.684	0.688	0.996	-0.009000382197299	0.0093	0.3328	53386	77258	58749.13
2640960	chr7	rs10282409	133295213	C	T	0.684	0.688	0.996	-0.009000382197299	0.0093	0.334	53386	77258	58749.13
2644425	chr7	rs10252835	133295260	A	G	0.684	0.687	0.995	-0.0079011318962572	0.0093	0.3936	53386	77258	58749.13
2633854	chr7	rs11760998	133295627	G	A	0.684	0.688	0.996	-0.0088994831870327	0.0093	0.3378	53386	77258	58749.13
2651345	chr7	rs10242513	133295653	T	C	0.684	0.688	0.996	-0.0087985943563496	0.0093	0.3454	53386	77258	58749.13
2631624	chr7	rs59574007	133297858	T	A	0.684	0.687	0.996	-0.0082035573506883	0.0093	0.3753	53386	77258	58749.13
2651655	chr7	rs59601406	133298471	A	T	0.885	0.884	0.998	-0.0024028846163103	0.0135	0.8593	53386	77258	58749.13
2635806	chr7	rs17167168	133301321	T	C	0.885	0.884	0.998	-0.0017014466397575	0.0135	0.9025	53386	77258	58749.13
2653124	chr7	rs56868289	133302183	A	C	0.886	0.885	0.998	-0.0006001800720324	0.0135	0.9625	53386	77258	58749.13
2653005	chr7	rs17167170	133302345	A	G	0.797	0.802	0.996	-0.0112025145079934	0.0107	0.2993	53386	77258	58749.13
2636097	chr7	rs17658042	133302371	G	T	0.799	0.804	0.995	-0.0124977728299804	0.0108	0.2487	53386	77258	58749.13
2643202	chr7	rs9641952	133303452	A	G	0.885	0.884	0.998	-0.0010005003335835	0.0135	0.9422	53386	77258	58749.13
2638577	chr7	rs7779631	133303907	G	C	0.797	0.801	0.997	-0.0114047880634385	0.0107	0.2881	53386	77258	58749.13
2645919	chr7	rs10268084	133304155	A	C	0.884	0.884	0.997	-0.0004000800213396	0.0134	0.9783	53386	77258	58749.13
2636494	chr7	rs17167175	133304188	A	G	0.885	0.884	0.998	-0.0008003201707691	0.0135	0.9521	53386	77258	58749.13
2632738	chr7	rs10239061	133304255	G	T	0.885	0.884	0.996	-0.0001000050003333	0.0135	0.9962	53386	77258	58749.13
2635400	chr7	rs55633941	133304276	A	G	0.885	0.884	0.997	-0.0005001250416822	0.0135	0.9687	53386	77258	58749.13
2639848	chr7	rs10239077	133304295	G	A	0.885	0.884	0.996	-0.0005001250416822	0.0135	0.9716	53386	77258	58749.13
2644072	chr7	rs57352738	133304694	T	A	0.792	0.797	0.997	-0.0115969858456632	0.0107	0.2767	53386	77258	58749.13
2630888	chr7	rs9641953	133305450	G	A	0.885	0.885	0.999	-0.001300845733048	0.0135	0.9247	53386	77258	58749.13
2635955	chr7	rs6956399	133305729	G	A	0.797	0.802	0.997	-0.0107980900995126	0.0107	0.3152	53386	77258	58749.13
2634892	chr7	rs1004149	133306140	T	C	0.885	0.884	0.998	-0.0012007205765188	0.0135	0.9282	53386	77258	58749.13
2651775	chr7	rs11766492	133306863	G	A	0.574	0.57	0.997	0.0148984646619666	0.0087	0.08639	53386	77258	58749.13
2643668	chr7	rs13223070	133308391	C	T	0.574	0.57	0.998	0.0141987193998129	0.0087	0.1013	53386	77258	58749.13
2652119	chr7	rs17167177	133310218	G	C	0.886	0.885	0.999	-0.0014009809156281	0.0135	0.9172	53386	77258	58749.13
2639112	chr7	rs12707106	133311350	A	T	0.801	0.792	0.984	0.0531994764675775	0.0108	7.776e-07	53386	77258	58749.13
2653123	chr7	rs11976828	133311642	G	A	0.435	0.439	0.997	-0.0143017847108596	0.0087	0.09829	53386	77258	58749.13
2634788	chr7	rs12707107	133312235	C	T	0.569	0.565	0.997	0.0141987193998129	0.0087	0.1013	53386	77258	58749.13
2629552	chr7	rs57853761	133314589	C	T	0.886	0.885	0.999	-0.001501126126267	0.0135	0.9112	53386	77258	58749.13
2637492	chr7	rs17167179	133315521	A	G	0.886	0.885	0.999	-0.001300845733048	0.0135	0.9204	53386	77258	58749.13
2651135	chr7	rs6949187	133316995	G	C	0.569	0.565	0.999	0.0141001243787816	0.0087	0.1038	53386	77258	58749.13
2640262	chr7	rs62470055	133317920	A	G	0.886	0.885	0.999	-0.0014009809156281	0.0135	0.9178	53386	77258	58749.13
2645258	chr7	rs12707110	133319427	A	G	0.566	0.562	0.999	0.0133011462391285	0.0087	0.1261	53386	77258	58749.13
2633965	chr7	rs11764989	133321198	T	C	0.571	0.568	1.0	0.0128964817350202	0.0087	0.1363	53386	77258	58749.13
2642435	chr7	rs2991231	133321915	T	C	0.542	0.546	1.0	-0.0127003085782322	0.0086	0.1402	53386	77258	58749.13
2629896	chr7	rs17167183	133322506	A	G	0.886	0.886	0.999	-0.0042992284528324	0.0135	0.7509	53386	77258	58749.13
2629966	chr7	rs4728295	133322680	A	T	0.544	0.547	1.0	-0.0129028853555234	0.0086	0.1355	53386	77258	58749.13
2632548	chr7	rs2042000	133322697	T	C	0.544	0.538	0.997	0.0167981182758809	0.0086	0.0508	53386	77258	58749.13
2649708	chr7	rs10244670	133323417	A	G	0.543	0.547	1.0	-0.0132980281439898	0.0086	0.1235	53386	77258	58749.13
2631055	chr7	rs12540206	133324567	G	A	0.568	0.564	1.0	0.0141987193998129	0.0087	0.1012	53386	77258	58749.13
2637014	chr7	rs9656422	133324665	C	T	0.549	0.554	1.0	-0.0144032303107437	0.0086	0.09461	53386	77258	58749.13
2632156	chr7	rs9656423	133324987	T	C	0.549	0.553	1.0	-0.0140989243795016	0.0086	0.1028	53386	77258	58749.13
2643933	chr7	rs9656424	133325031	A	T	0.549	0.554	1.0	-0.0142003494011414	0.0086	0.09932	53386	77258	58749.13
2636649	chr7	rs10488170	133326002	A	G	0.75	0.751	0.998	-0.009696862978864	0.0099	0.33	53386	77258	58749.13
2637709	chr7	rs10227672	133326196	G	C	0.462	0.469	0.997	-0.0182047046548463	0.0086	0.03502	53386	77258	58749.13
2630556	chr7	rs4731970	133326602	C	T	0.55	0.554	1.0	-0.0140989243795016	0.0086	0.1029	53386	77258	58749.13
2636012	chr7	rs10954422	133327587	G	A	0.55	0.554	1.0	-0.0138961051921114	0.0086	0.1075	53386	77258	58749.13
2633294	chr7	rs11762935	133327950	G	T	0.55	0.554	1.0	-0.0138961051921114	0.0086	0.1077	53386	77258	58749.13
2640144	chr7	rs58318333	133328108	G	A	0.652	0.646	0.997	0.0198026272961797	0.009	0.02779	53386	77258	58749.13
2645924	chr7	rs10251338	133328142	T	A	0.565	0.561	1.0	0.0140015196358136	0.0087	0.1061	53386	77258	58749.13
2640267	chr7	rs10235846	133328222	C	A	0.55	0.554	1.0	-0.0138048499765589	0.0086	0.1088	53386	77258	58749.13
2648814	chr7	rs7780456	133328782	C	T	0.549	0.554	1.0	-0.0138048499765589	0.0086	0.1101	53386	77258	58749.13
2653452	chr7	rs12707111	133330144	C	T	0.796	0.787	0.987	0.0515007728624032	0.0107	1.31e-06	53386	77258	58749.13
2649990	chr7	rs12333918	133330374	T	G	0.549	0.553	1.0	-0.0144032303107437	0.0086	0.09478	53386	77258	58749.13
2631329	chr7	rs17167187	133330853	C	T	0.886	0.885	0.998	-0.0028039273327342	0.0135	0.8351	53386	77258	58749.13
2648935	chr7	rs2909224	133331041	C	G	0.549	0.553	1.0	-0.0137034650584925	0.0086	0.1136	53386	77258	58749.13
2645463	chr7	rs10954423	133331279	T	C	0.75	0.751	0.998	-0.0095050300143049	0.0099	0.3409	53386	77258	58749.13
2649190	chr7	rs2911495	133331405	T	C	0.549	0.554	1.0	-0.0138961051921114	0.0086	0.1082	53386	77258	58749.13
2631460	chr7	rs2909225	133331952	C	T	0.545	0.549	1.0	-0.0137034650584925	0.0086	0.113	53386	77258	58749.13
2651550	chr7	rs55843921	133332045	G	A	0.865	0.867	0.97	-0.0297996312385195	0.0128	0.02032	53386	77258	58749.13
2641778	chr7	rs2991230	133332086	A	C	0.544	0.548	1.0	-0.0137034650584925	0.0086	0.1128	53386	77258	58749.13
2642822	chr7	rs17167199	133333292	C	T	0.545	0.549	1.0	-0.0135007260538548	0.0086	0.1182	53386	77258	58749.13
2652217	chr7	rs17167200	133333736	G	C	0.749	0.75	0.997	-0.009696862978864	0.0099	0.3294	53386	77258	58749.13
2631437	chr7	rs62470059	133334195	T	C	0.544	0.548	1.0	-0.0135007260538548	0.0086	0.1183	53386	77258	58749.13
2635168	chr7	rs11763756	133334591	C	T	0.43	0.433	1.0	-0.0138048499765589	0.0087	0.1113	53386	77258	58749.13
2638144	chr7	rs11771373	133334842	A	G	0.544	0.548	1.0	-0.0135007260538548	0.0086	0.1167	53386	77258	58749.13
2630402	chr7	rs11768150	133335011	T	G	0.544	0.548	1.0	-0.0136020904182857	0.0086	0.1147	53386	77258	58749.13
2654831	chr7	rs11975290	133335144	C	A	0.545	0.548	1.0	-0.013399371963117	0.0086	0.1195	53386	77258	58749.13
2633577	chr7	rs10488172	133335176	T	G	0.775	0.774	0.988	-0.0024028846163103	0.0104	0.8137	53386	77258	58749.13
2654781	chr7	rs10954424	133335479	G	A	0.545	0.548	1.0	-0.0136020904182857	0.0086	0.1152	53386	77258	58749.13
2645438	chr7	rs2991242	133336459	A	T	0.549	0.553	1.0	-0.0137034650584925	0.0086	0.1135	53386	77258	58749.13
2654562	chr7	rs11562040	133336550	G	A	0.886	0.885	0.996	-0.0031950988965408	0.0135	0.8142	53386	77258	58749.13
2637070	chr7	rs7777805	133337074	T	C	0.549	0.553	1.0	-0.0136020904182857	0.0086	0.1162	53386	77258	58749.13
2631654	chr7	rs2345941	133337635	A	G	0.537	0.542	0.999	-0.0142003494011414	0.0086	0.1004	53386	77258	58749.13
2654908	chr7	rs7800006	133338271	A	G	0.572	0.568	1.0	0.017496047616751	0.0087	0.04368	53386	77258	58749.13
2645960	chr7	rs2066924	133338462	C	A	0.541	0.546	1.0	-0.0164953025291975	0.0086	0.05592	53386	77258	58749.13
2642906	chr7	rs17167210	133339343	G	A	0.556	0.56	0.991	-0.0160988945897493	0.0087	0.06337	53386	77258	58749.13
2633017	chr7	rs6955530	133339511	T	C	0.55	0.543	0.997	0.0210959082947329	0.0086	0.01456	53386	77258	58749.13
2631984	chr7	rs2483507	133339546	C	T	0.541	0.546	1.0	-0.0172987645783295	0.0086	0.04465	53386	77258	58749.13
2639924	chr7	rs62471382	133339949	T	A	0.888	0.887	0.993	-0.0001000050003333	0.0136	0.9957	53386	77258	58749.13
2641164	chr7	rs2430768	133340287	T	C	0.45	0.457	0.997	-0.020498669477346	0.0086	0.01765	53386	77258	58749.13
2644082	chr7	rs2345943	133340630	T	C	0.45	0.457	0.997	-0.0207028323592018	0.0086	0.01661	53386	77258	58749.13
2636890	chr7	rs2483509	133341162	G	A	0.537	0.541	1.0	-0.0170952954286372	0.0086	0.04723	53386	77258	58749.13
2653211	chr7	rs12530581	133342955	A	T	0.541	0.546	1.0	-0.0176040459483609	0.0086	0.04159	53386	77258	58749.13
2646594	chr7	rs763643	133343243	T	A	0.541	0.546	1.0	-0.0174005146801673	0.0086	0.04303	53386	77258	58749.13
2629648	chr7	rs763644	133343349	G	C	0.541	0.546	1.0	-0.0174005146801673	0.0086	0.04311	53386	77258	58749.13
2644281	chr7	rs763645	133343428	C	T	0.541	0.546	0.999	-0.0174005146801673	0.0086	0.04311	53386	77258	58749.13
2649198	chr7	rs6970448	133343642	G	A	0.541	0.546	0.999	-0.0172987645783295	0.0086	0.04455	53386	77258	58749.13
2640044	chr7	rs4731974	133344010	C	T	0.541	0.546	0.999	-0.0174005146801673	0.0086	0.04396	53386	77258	58749.13
2642922	chr7	rs4728296	133344566	C	T	0.541	0.546	0.999	-0.017502275136142	0.0086	0.0429	53386	77258	58749.13
2631841	chr7	rs12707114	133345207	C	G	0.546	0.539	0.996	0.0213993910058902	0.0086	0.01325	53386	77258	58749.13
2650520	chr7	rs7808879	133345471	A	T	0.546	0.539	0.996	0.0212036062510236	0.0086	0.01395	53386	77258	58749.13
2653275	chr7	rs7792396	133345526	T	C	0.546	0.539	0.996	0.0213993910058902	0.0086	0.01319	53386	77258	58749.13
2649667	chr7	rs7776986	133345635	C	T	0.459	0.454	0.999	0.0178006246255066	0.0086	0.0395	53386	77258	58749.13
2651146	chr7	rs10236819	133345983	A	T	0.541	0.546	0.999	-0.0176956485356892	0.0086	0.03969	53386	77258	58749.13
2640137	chr7	rs10266435	133346081	C	T	0.541	0.546	0.999	-0.0176956485356892	0.0086	0.03998	53386	77258	58749.13
2636347	chr7	rs1133540	133346380	C	T	0.541	0.546	0.999	-0.0176040459483609	0.0086	0.04068	53386	77258	58749.13
2633929	chr7	rs17601462	133347066	A	G	0.541	0.546	0.999	-0.0176040459483609	0.0086	0.04145	53386	77258	58749.13
2652311	chr7	rs7783019	133347347	A	G	0.454	0.462	0.995	-0.0208968257129853	0.0086	0.0154	53386	77258	58749.13
2640727	chr7	rs13237435	133347570	A	G	0.546	0.539	0.995	0.0212036062510236	0.0086	0.014	53386	77258	58749.13
2632603	chr7	rs10231828	133348337	T	G	0.541	0.546	0.998	-0.0176040459483609	0.0086	0.04188	53386	77258	58749.13
2645760	chr7	rs10231829	133348338	T	A	0.541	0.546	0.998	-0.0176040459483609	0.0086	0.04185	53386	77258	58749.13
2639277	chr7	rs6467499	133348922	T	G	0.546	0.538	0.995	0.021497269010823	0.0086	0.01283	53386	77258	58749.13
2645377	chr7	rs2430769	133349149	G	A	0.541	0.546	0.998	-0.0176040459483609	0.0086	0.0412	53386	77258	58749.13
2634341	chr7	rs1014442	133349281	A	T	0.541	0.546	0.998	-0.0176040459483609	0.0086	0.04125	53386	77258	58749.13
2633660	chr7	rs7803626	133351360	G	T	0.887	0.886	0.994	-0.0016012813669738	0.0136	0.9054	53386	77258	58749.13
2650412	chr7	rs60813828	133351993	C	G	0.887	0.886	0.994	-0.0016012813669738	0.0136	0.9043	53386	77258	58749.13
2648215	chr7	rs61137613	133352239	A	G	0.887	0.886	0.994	-0.0018016219466282	0.0136	0.8974	53386	77258	58749.13
2634811	chr7	rs10808271	133352318	T	C	0.541	0.546	0.998	-0.017502275136142	0.0086	0.04309	53386	77258	58749.13
2636770	chr7	rs1041621	133353965	G	A	0.541	0.546	0.998	-0.0177974390305806	0.0086	0.03967	53386	77258	58749.13
2646348	chr7	rs6958569	133354072	G	A	0.743	0.744	0.987	-0.0143017847108596	0.0099	0.149	53386	77258	58749.13
2646447	chr7	rs17659708	133355098	A	G	0.541	0.546	0.997	-0.0180010511095525	0.0086	0.03753	53386	77258	58749.13
2633647	chr7	rs11761945	133357018	C	T	0.664	0.656	0.994	0.026398473854531	0.0091	0.003649	53386	77258	58749.13
2634981	chr7	rs7794168	133357606	T	C	0.544	0.536	0.992	0.0231011029079872	0.0086	0.007626	53386	77258	58749.13
2637648	chr7	rs6966523	133358657	T	G	0.571	0.565	0.996	0.0190964956909883	0.0087	0.02794	53386	77258	58749.13
2636113	chr7	rs2345944	133361412	A	G	0.572	0.565	0.998	0.0194986595340326	0.0087	0.02436	53386	77258	58749.13
2641282	chr7	rs11766617	133365259	A	G	0.572	0.566	0.997	0.0194005857039748	0.0087	0.02523	53386	77258	58749.13
2630789	chr7	rs11761733	133366921	G	A	0.9	0.902	0.905	-0.0222047099881925	0.0151	0.141	53386	77258	58749.13
2633408	chr7	rs2991238	133368867	G	A	0.431	0.438	0.998	-0.0202027073175195	0.0087	0.01984	53386	77258	58749.13
2639091	chr7	rs114717918	133370114	C	G	0.889	0.888	0.987	-0.003797200248385	0.0137	0.7828	53386	77258	58749.13
2642100	chr7	rs10246665	133370755	C	T	0.433	0.439	0.997	-0.0203966036652218	0.0087	0.01865	53386	77258	58749.13
2641752	chr7	rs62471409	133371246	C	T	0.546	0.553	0.996	-0.0189993500097828	0.0086	0.02793	53386	77258	58749.13
2646151	chr7	rs1833334	133371836	C	T	0.546	0.553	0.997	-0.0191012733024012	0.0086	0.02733	53386	77258	58749.13
2636357	chr7	rs6944149	133381365	A	C	0.547	0.539	0.995	0.0243998868235351	0.0086	0.004661	53386	77258	58749.13
2633084	chr7	rs9649595	133385921	G	C	0.548	0.539	0.995	0.0244974716003874	0.0086	0.004523	53386	77258	58749.13
2635714	chr7	rs2193523	133386368	C	A	0.433	0.439	1.0	-0.0208049294331883	0.0086	0.01637	53386	77258	58749.13
2651360	chr7	rs10954428	133388056	G	A	0.661	0.653	1.0	0.0267977123853779	0.009	0.003018	53386	77258	58749.13
2638670	chr7	rs35332604	133389448	C	T	0.569	0.563	1.0	0.0203025023378308	0.0086	0.01892	53386	77258	58749.13
2648079	chr7	rs2041995	133389760	G	A	0.433	0.439	1.0	-0.0208049294331883	0.0086	0.01603	53386	77258	58749.13
2643238	chr7	rs2041996	133390510	G	A	0.546	0.553	0.999	-0.01999864650669	0.0086	0.02049	53386	77258	58749.13
2631634	chr7	rs62471411	133391858	A	G	0.888	0.888	0.988	-0.0022024235552	0.0137	0.875	53386	77258	58749.13
2650348	chr7	rs62471413	133394042	A	G	0.886	0.885	0.99	-0.001501126126267	0.0136	0.9144	53386	77258	58749.13
2630182	chr7	rs13246174	133395004	C	T	0.547	0.539	0.997	0.0247999239054771	0.0086	0.004007	53386	77258	58749.13
2634739	chr7	rs2016876	133395492	T	G	0.547	0.553	0.999	-0.0198966317144566	0.0086	0.02099	53386	77258	58749.13
2652405	chr7	rs58277267	133395781	A	G	0.887	0.886	0.988	-0.0018016219466282	0.0136	0.8964	53386	77258	58749.13
2644047	chr7	rs1362735	133398605	A	G	0.66	0.652	1.0	0.0274011363479391	0.009	0.00245	53386	77258	58749.13
2635900	chr7	rs62471415	133399541	G	A	0.887	0.886	0.99	-0.0031950988965408	0.0136	0.8169	53386	77258	58749.13
2633105	chr7	rs6976491	133401063	T	G	0.569	0.562	1.0	0.0193025022544974	0.0086	0.02566	53386	77258	58749.13
2638386	chr7	rs12707115	133401643	A	G	0.569	0.563	1.0	0.0197045832743354	0.0086	0.02292	53386	77258	58749.13
2636158	chr7	rs9641955	133413592	A	T	0.431	0.437	1.0	-0.0203047533403643	0.0087	0.01893	53386	77258	58749.13
2641856	chr7	rs4601256	133413794	C	T	0.43	0.436	1.0	-0.0198048272985997	0.0087	0.02222	53386	77258	58749.13
2639887	chr7	rs1861797	133413873	G	A	0.571	0.564	1.0	0.0198026272961797	0.0087	0.02206	53386	77258	58749.13
2646461	chr7	rs11761058	133414069	A	G	0.566	0.56	0.999	0.0168964476597299	0.0087	0.05096	53386	77258	58749.13
2629882	chr7	rs11763958	133417163	A	G	0.659	0.651	0.998	0.027799974857679	0.009	0.00214	53386	77258	58749.13
2653139	chr7	rs12539993	133418799	C	T	0.539	0.53	0.999	0.0274011363479391	0.0086	0.001429	53386	77258	58749.13
2644407	chr7	rs1135673	133420749	G	A	0.43	0.436	1.0	-0.0202027073175195	0.0087	0.01935	53386	77258	58749.13
2653440	chr7	rs17167240	133424668	G	A	0.747	0.749	0.989	-0.0164038098256767	0.0099	0.09923	53386	77258	58749.13
2647519	chr7	rs12707116	133424909	T	C	0.538	0.529	0.999	0.0274011363479391	0.0086	0.001428	53386	77258	58749.13
2644022	chr7	rs4140886	133428485	A	G	0.569	0.563	1.0	0.0199006617063362	0.0086	0.02137	53386	77258	58749.13
2643969	chr7	rs12707117	133429058	G	A	0.456	0.449	1.0	0.0198026272961797	0.0086	0.02164	53386	77258	58749.13
2633425	chr7	rs10954431	133430901	G	T	0.546	0.553	1.0	-0.0198966317144566	0.0086	0.02122	53386	77258	58749.13
2631995	chr7	rs1362739	133430934	C	A	0.538	0.53	0.999	0.0273038345273452	0.0086	0.00153	53386	77258	58749.13
2648352	chr7	rs10247014	133431038	G	T	0.546	0.553	1.0	-0.0198048272985997	0.0086	0.02156	53386	77258	58749.13
2632335	chr7	rs9649046	133433402	G	A	0.546	0.553	1.0	-0.0201006717070029	0.0086	0.01972	53386	77258	58749.13
2633923	chr7	rs12532950	133434286	C	T	0.538	0.53	0.999	0.0274984287018097	0.0086	0.001377	53386	77258	58749.13
2654714	chr7	rs16874341	133435053	C	T	0.874	0.875	0.976	-0.0218980211012161	0.0131	0.09588	53386	77258	58749.13
2652289	chr7	rs10258048	133438997	G	A	0.434	0.44	1.0	-0.0202027073175195	0.0086	0.01934	53386	77258	58749.13
2649137	chr7	rs6963221	133440786	T	G	0.576	0.571	1.0	0.0171029078996623	0.0087	0.04859	53386	77258	58749.13
2637865	chr7	rs7804463	133447651	T	C	0.545	0.537	0.995	0.024702368640342	0.0086	0.004214	53386	77258	58749.13
2654148	chr7	rs11772444	133453874	G	A	0.814	0.817	0.97	-0.0116981574124923	0.0112	0.2996	53386	77258	58749.13
2651746	chr7	rs13222377	133466346	G	A	0.815	0.808	0.998	0.0441030061101949	0.011	6.271e-05	53386	77258	58749.13
2649874	chr7	rs17167267	133469109	G	A	0.914	0.914	0.977	-0.023002541565316	0.0155	0.1393	53386	77258	58749.13
2644404	chr7	rs2551023	133472662	A	C	0.522	0.526	0.996	-0.0127003085782322	0.0086	0.1397	53386	77258	58749.13
2638035	chr7	rs12707118	133474900	A	G	0.813	0.806	0.994	0.0411035548784171	0.011	0.0001797	53386	77258	58749.13
2632176	chr7	rs2113336	133478107	C	A	0.524	0.528	0.996	-0.0112025145079934	0.0086	0.195	53386	77258	58749.13
2649586	chr7	rs2160746	133478204	G	C	0.816	0.808	0.992	0.0428008353226943	0.011	0.0001048	53386	77258	58749.13
2648174	chr7	rs2542264	133480664	A	G	0.781	0.784	0.993	-0.0052035148315978	0.0104	0.6153	53386	77258	58749.13
2637995	chr7	rs2542274	133491069	C	T	0.524	0.528	0.996	-0.0106970095483354	0.0086	0.2157	53386	77258	58749.13
2634868	chr7	rs12707121	133496379	A	G	0.819	0.811	0.989	0.0441986870716702	0.0111	7.124e-05	53386	77258	58749.13
2651181	chr7	rs2550986	133501113	G	A	0.525	0.529	0.995	-0.0112025145079934	0.0086	0.1947	53386	77258	58749.13
2650620	chr7	rs3757406	133502387	T	G	0.742	0.743	0.991	-0.0105049846451474	0.0099	0.2873	53386	77258	58749.13
2636163	chr7	rs13235840	133505091	A	T	0.819	0.811	0.987	0.0452983606272869	0.0111	4.797e-05	53386	77258	58749.13
2648727	chr7	rs7781266	133505101	A	C	0.218	0.214	0.993	0.0055048206344449	0.0105	0.5982	53386	77258	58749.13
2646138	chr7	rs7786100	133505716	G	T	0.478	0.474	0.997	0.0123039944561641	0.0086	0.1526	53386	77258	58749.13
2651016	chr7	rs13243553	133506955	G	A	0.613	0.606	0.994	0.0212036062510236	0.0088	0.01637	53386	77258	58749.13
2650042	chr7	rs748754	133509069	G	A	0.73	0.723	0.993	0.0255995183002125	0.0097	0.008217	53386	77258	58749.13
2645334	chr7	rs56054938	133516191	T	C	0.877	0.876	0.978	0.0045994064948955	0.0132	0.7305	53386	77258	58749.13
2649903	chr7	rs12707122	133517309	A	C	0.727	0.72	0.99	0.0239996896478807	0.0097	0.01317	53386	77258	58749.13
2652002	chr7	rs7800126	133521356	A	C	0.6	0.593	0.991	0.0222017079836866	0.0088	0.01143	53386	77258	58749.13
2635935	chr7	rs6944452	133522387	A	G	0.476	0.472	0.995	0.0127977582298607	0.0086	0.1375	53386	77258	58749.13
2630576	chr7	rs7802352	133523259	T	C	0.475	0.47	0.995	0.0116024307308398	0.0086	0.1788	53386	77258	58749.13
2631167	chr7	rs12707123	133525470	G	A	0.611	0.604	0.992	0.0218006299588528	0.0088	0.01353	53386	77258	58749.13
2633602	chr7	rs62470393	133529484	G	A	0.884	0.884	0.981	0.0005998200719675	0.0135	0.9656	53386	77258	58749.13
2639699	chr7	rs6975134	133531432	T	C	0.602	0.594	0.993	0.0223972974420383	0.0088	0.01084	53386	77258	58749.13
2652940	chr7	rs6972284	133535714	T	C	0.476	0.472	0.996	0.0118989261570991	0.0086	0.1673	53386	77258	58749.13
2644389	chr7	rs2346264	133536351	A	C	0.215	0.211	0.984	0.0047984689115734	0.0106	0.6512	53386	77258	58749.13
2632824	chr7	rs11971531	133538947	A	G	0.218	0.214	0.99	0.0061013488579762	0.0105	0.5606	53386	77258	58749.13
2645186	chr7	rs62470399	133542360	T	C	0.875	0.874	0.98	0.0060019521956343	0.0131	0.6475	53386	77258	58749.13
2652852	chr7	rs12532774	133555565	T	A	0.919	0.919	0.949	-0.023401696181619	0.0161	0.1463	53386	77258	58749.13
2634493	chr7	rs6954207	133560955	C	T	0.477	0.473	0.998	0.0126002819757385	0.0086	0.1424	53386	77258	58749.13
2645352	chr7	rs6954859	133561464	A	G	0.475	0.471	0.998	0.0105046326450854	0.0086	0.2238	53386	77258	58749.13
2640870	chr7	rs62470402	133562171	A	G	0.883	0.882	0.982	-0.0012007205765188	0.0135	0.9283	53386	77258	58749.13
2653435	chr7	rs56218460	133564335	G	A	0.883	0.883	0.983	0.0012991557316201	0.0135	0.9238	53386	77258	58749.13
2649278	chr7	rs1541710	133565784	C	G	0.743	0.744	0.986	-0.0114047880634385	0.0099	0.2505	53386	77258	58749.13
2640168	chr7	rs12707124	133566423	T	C	0.475	0.471	0.998	0.0110981866660334	0.0086	0.1957	53386	77258	58749.13
2639049	chr7	rs12535678	133566449	A	C	0.0782	0.076	0.801	0.0194005857039748	0.018	0.2823	53386	77258	58749.13
2648743	chr7	rs10156038	133570725	T	A	0.477	0.473	0.997	0.0126990249774084	0.0086	0.1406	53386	77258	58749.13
2639452	chr7	rs12707125	133570858	A	G	0.476	0.472	0.998	0.0124027667170427	0.0086	0.1503	53386	77258	58749.13
2632265	chr7	rs6967343	133571797	A	G	0.475	0.471	0.999	0.0110981866660334	0.0086	0.1986	53386	77258	58749.13
2633793	chr7	rs6467506	133572410	A	G	0.475	0.471	0.999	0.0110981866660334	0.0086	0.1973	53386	77258	58749.13
2638645	chr7	rs10246164	133573039	T	C	0.476	0.472	0.999	0.0123039944561641	0.0086	0.1539	53386	77258	58749.13
2644220	chr7	rs10246406	133573222	T	A	0.476	0.472	0.999	0.0123039944561641	0.0086	0.1545	53386	77258	58749.13
2629385	chr7	rs10231102	133573310	G	A	0.61	0.603	0.995	0.0213015034199157	0.0088	0.01566	53386	77258	58749.13
2640098	chr7	rs75366836	133573441	C	T	0.884	0.883	0.98	0.001998002662673	0.0135	0.8848	53386	77258	58749.13
2648143	chr7	rs10231158	133573540	C	G	0.477	0.473	0.997	0.0128964817350202	0.0086	0.1326	53386	77258	58749.13
2647514	chr7	rs6978533	133574051	A	C	0.475	0.471	0.999	0.0114047182634362	0.0086	0.1851	53386	77258	58749.13
2635603	chr7	rs2042456	133580447	G	A	0.607	0.601	0.997	0.0200967016991224	0.0088	0.02253	53386	77258	58749.13
2630906	chr7	rs2042455	133580545	A	G	0.607	0.601	0.997	0.0199986865066891	0.0088	0.02286	53386	77258	58749.13
2647951	chr7	rs2042454	133580710	A	G	0.475	0.471	0.999	0.0116024307308398	0.0086	0.176	53386	77258	58749.13
2653032	chr7	rs2042453	133580730	G	A	0.608	0.602	0.997	0.0199986865066891	0.0088	0.02277	53386	77258	58749.13
2651222	chr7	rs2042452	133581093	A	G	0.475	0.471	0.999	0.0116024307308398	0.0086	0.1787	53386	77258	58749.13
2651194	chr7	rs2288067	133581102	A	G	0.475	0.471	0.999	0.0117012723076411	0.0086	0.1747	53386	77258	58749.13
2634240	chr7	rs6955240	133581873	G	A	0.611	0.604	0.994	0.0212036062510236	0.0088	0.01633	53386	77258	58749.13
2639654	chr7	rs74826749	133582082	T	G	0.89	0.889	0.975	0.0060019521956343	0.0139	0.6647	53386	77258	58749.13
2654590	chr7	rs13309851	133582364	C	A	0.478	0.474	0.996	0.0127977582298607	0.0086	0.1362	53386	77258	58749.13
2637314	chr7	rs7793582	133582851	G	A	0.478	0.474	0.996	0.0127977582298607	0.0086	0.1365	53386	77258	58749.13
2651534	chr7	rs7793732	133582953	G	T	0.478	0.474	0.996	0.0128964817350202	0.0086	0.1339	53386	77258	58749.13
2642032	chr7	rs7793739	133582973	G	T	0.478	0.474	0.996	0.0128964817350202	0.0086	0.1344	53386	77258	58749.13
2640350	chr7	rs7776858	133583144	T	C	0.478	0.474	0.996	0.0127977582298607	0.0086	0.1363	53386	77258	58749.13
2642814	chr7	rs35208100	133583441	G	A	0.727	0.721	0.992	0.0213993910058902	0.0097	0.02683	53386	77258	58749.13
2654903	chr7	rs13312097	133583603	T	C	0.478	0.474	0.996	0.0128964817350202	0.0086	0.1357	53386	77258	58749.13
2637230	chr7	rs62470428	133583664	G	A	0.888	0.887	0.98	0.0072039888485025	0.0137	0.6007	53386	77258	58749.13
2643424	chr7	rs7798192	133583841	A	T	0.475	0.471	0.999	0.0117012723076411	0.0086	0.1731	53386	77258	58749.13
2630523	chr7	rs7798355	133583899	A	G	0.475	0.471	0.999	0.0117012723076411	0.0086	0.1728	53386	77258	58749.13
2641145	chr7	rs7798673	133584077	C	T	0.475	0.471	0.999	0.0117012723076411	0.0086	0.1753	53386	77258	58749.13
2640765	chr7	rs7798804	133584085	C	T	0.608	0.601	0.998	0.0199986865066891	0.0088	0.02291	53386	77258	58749.13
2651541	chr7	rs12707126	133584271	A	G	0.475	0.471	0.999	0.0117012723076411	0.0086	0.173	53386	77258	58749.13
2646766	chr7	rs6971638	133585386	A	G	0.475	0.471	1.0	0.0118001041157506	0.0086	0.1684	53386	77258	58749.13
2640669	chr7	rs6971840	133585570	A	G	0.475	0.471	0.999	0.0118001041157506	0.0086	0.17	53386	77258	58749.13
2652806	chr7	rs6954537	133585612	T	C	0.475	0.471	0.999	0.0117012723076411	0.0086	0.1725	53386	77258	58749.13
2636867	chr7	rs6972412	133585659	G	C	0.607	0.601	0.998	0.0202045073158995	0.0088	0.02169	53386	77258	58749.13
2643699	chr7	rs6972423	133585678	G	A	0.475	0.471	1.0	0.0118001041157506	0.0086	0.1697	53386	77258	58749.13
2639290	chr7	rs6976416	133585752	G	A	0.475	0.471	1.0	0.0118001041157506	0.0086	0.1707	53386	77258	58749.13
2632426	chr7	rs6958557	133585794	T	G	0.607	0.601	0.998	0.0200967016991224	0.0088	0.02219	53386	77258	58749.13
2636904	chr7	rs6976885	133585989	G	A	0.475	0.471	1.0	0.0114047182634362	0.0086	0.1867	53386	77258	58749.13
2636391	chr7	rs12707127	133586089	A	G	0.475	0.471	0.999	0.0117012723076411	0.0086	0.1722	53386	77258	58749.13
2637486	chr7	rs13233690	133587328	C	T	0.607	0.601	0.998	0.0199986865066891	0.0088	0.02285	53386	77258	58749.13
2638607	chr7	rs7782545	133587689	C	T	0.475	0.471	0.999	0.0117012723076411	0.0086	0.1727	53386	77258	58749.13
2638402	chr7	rs7783179	133588117	C	G	0.475	0.471	1.0	0.0118001041157506	0.0086	0.1703	53386	77258	58749.13
2630753	chr7	rs10241782	133588380	A	G	0.475	0.471	1.0	0.0118001041157506	0.0086	0.1706	53386	77258	58749.13
2644838	chr7	rs10271671	133588413	G	A	0.475	0.471	0.999	0.0117012723076411	0.0086	0.1732	53386	77258	58749.13
2651904	chr7	rs6950081	133588565	A	G	0.475	0.471	1.0	0.0118001041157506	0.0086	0.1713	53386	77258	58749.13
2641010	chr7	rs6974386	133588738	T	C	0.475	0.471	1.0	0.0118001041157506	0.0086	0.1711	53386	77258	58749.13
2653154	chr7	rs6954700	133588739	G	A	0.607	0.601	0.998	0.0199986865066891	0.0088	0.02306	53386	77258	58749.13
2631024	chr7	rs6954999	133588927	G	A	0.475	0.471	1.0	0.0118001041157506	0.0086	0.1707	53386	77258	58749.13
2653119	chr7	rs6955061	133589145	C	T	0.475	0.471	1.0	0.0118001041157506	0.0086	0.1719	53386	77258	58749.13
2631870	chr7	rs6975860	133589584	T	G	0.475	0.471	1.0	0.0118001041157506	0.0086	0.1703	53386	77258	58749.13
2648349	chr7	rs6956135	133589608	G	T	0.475	0.471	1.0	0.0118001041157506	0.0086	0.1702	53386	77258	58749.13
2647010	chr7	rs12707128	133589796	A	G	0.608	0.602	0.996	0.0193025022544974	0.0088	0.02829	53386	77258	58749.13
2649500	chr7	rs10279261	133589846	G	A	0.387	0.38	0.989	0.0158044491449436	0.0089	0.07529	53386	77258	58749.13
2645313	chr7	rs1862873	133590287	T	A	0.475	0.471	0.999	0.0118001041157506	0.0086	0.1703	53386	77258	58749.13
2648841	chr7	rs10253633	133590869	A	G	0.607	0.601	0.998	0.0199986865066891	0.0088	0.02265	53386	77258	58749.13
2646566	chr7	rs10224575	133590875	G	A	0.607	0.601	0.998	0.0198026272961797	0.0088	0.02455	53386	77258	58749.13
2633609	chr7	rs10224683	133590937	G	A	0.607	0.601	0.998	0.0199986865066891	0.0088	0.02261	53386	77258	58749.13
2643621	chr7	rs10224828	133591071	G	A	0.607	0.601	0.998	0.0199986865066891	0.0088	0.02256	53386	77258	58749.13
2633400	chr7	rs10225454	133591535	G	C	0.607	0.601	0.998	0.0200967016991224	0.0088	0.02192	53386	77258	58749.13
2631958	chr7	rs2113338	133591539	T	C	0.475	0.471	0.999	0.0118989261570991	0.0086	0.1668	53386	77258	58749.13
2639274	chr7	rs10225605	133591676	G	A	0.607	0.601	0.998	0.0199986865066891	0.0088	0.02252	53386	77258	58749.13
2652803	chr7	rs10236499	133592421	A	G	0.617	0.611	0.994	0.0205964297986501	0.0088	0.01971	53386	77258	58749.13
2638782	chr7	rs10281697	133592441	T	A	0.607	0.601	0.998	0.0200967016991224	0.0088	0.02232	53386	77258	58749.13
2650276	chr7	rs10281716	133592477	T	A	0.607	0.601	0.998	0.0200967016991224	0.0088	0.0223	53386	77258	58749.13
2645894	chr7	rs10156088	133592544	G	A	0.607	0.601	0.998	0.0200967016991224	0.0088	0.02227	53386	77258	58749.13
2649197	chr7	rs2042451	133593030	A	G	0.475	0.471	0.999	0.0119977384336167	0.0086	0.1628	53386	77258	58749.13
2653687	chr7	rs10155909	133593036	A	G	0.607	0.601	0.998	0.0202045073158995	0.0088	0.02158	53386	77258	58749.13
2650649	chr7	rs11770927	133593126	G	A	0.607	0.601	0.998	0.0200967016991224	0.0088	0.02234	53386	77258	58749.13
2641288	chr7	rs12707129	133593177	A	G	0.607	0.601	0.998	0.0199986865066891	0.0088	0.02247	53386	77258	58749.13
2636804	chr7	rs35711160	133595233	A	G	0.815	0.808	0.982	0.0409019913204257	0.0111	0.0002271	53386	77258	58749.13
2651727	chr7	rs7792492	133595316	G	A	0.607	0.601	0.998	0.0199986865066891	0.0088	0.02275	53386	77258	58749.13
2635971	chr7	rs7792546	133595502	C	A	0.607	0.601	0.998	0.0200967016991224	0.0088	0.02221	53386	77258	58749.13
2632860	chr7	rs7792905	133595602	G	T	0.607	0.601	0.999	0.0199986865066891	0.0088	0.02271	53386	77258	58749.13
2631752	chr7	rs7779370	133595702	T	C	0.607	0.601	0.999	0.0199986865066891	0.0088	0.02282	53386	77258	58749.13
2644832	chr7	rs889826	133595871	A	G	0.607	0.601	0.999	0.0199986865066891	0.0088	0.02285	53386	77258	58749.13
2640662	chr7	rs889825	133596227	A	G	0.607	0.601	0.999	0.0199986865066891	0.0088	0.02304	53386	77258	58749.13
2632684	chr7	rs889824	133596581	A	G	0.218	0.215	0.988	0.0052959516591825	0.0105	0.6166	53386	77258	58749.13
2654636	chr7	rs755664	133596671	C	G	0.607	0.601	0.999	0.0199006617063362	0.0088	0.02312	53386	77258	58749.13
2644432	chr7	rs958405	133597151	A	G	0.607	0.601	0.999	0.0199006617063362	0.0088	0.02342	53386	77258	58749.13
2634760	chr7	rs958404	133597186	A	C	0.607	0.601	0.999	0.0199006617063362	0.0088	0.02317	53386	77258	58749.13
2636447	chr7	rs1593171	133597442	G	C	0.475	0.471	0.999	0.0117012723076411	0.0086	0.173	53386	77258	58749.13
2635227	chr7	rs6969899	133597490	A	G	0.607	0.601	0.999	0.0198026272961797	0.0088	0.02416	53386	77258	58749.13
2645361	chr7	rs10808273	133597691	G	C	0.607	0.601	0.999	0.0198026272961797	0.0088	0.02413	53386	77258	58749.13
2649494	chr7	rs10954434	133597864	A	G	0.607	0.601	0.999	0.0199006617063362	0.0088	0.02352	53386	77258	58749.13
2630044	chr7	rs13228262	133598288	A	G	0.607	0.601	0.999	0.0199006617063362	0.0088	0.02335	53386	77258	58749.13
2652333	chr7	rs10264922	133598975	A	G	0.607	0.601	0.999	0.0199006617063362	0.0088	0.02345	53386	77258	58749.13
2641631	chr7	rs6962865	133599433	T	A	0.607	0.601	0.999	0.0199006617063362	0.0088	0.02333	53386	77258	58749.13
2639941	chr7	rs6963032	133599527	T	C	0.607	0.601	0.999	0.0199006617063362	0.0088	0.02332	53386	77258	58749.13
2641356	chr7	rs10226267	133601862	G	A	0.607	0.601	0.999	0.0199006617063362	0.0088	0.02341	53386	77258	58749.13
2639942	chr7	rs2059298	133603245	C	G	0.607	0.601	0.998	0.0199006617063362	0.0088	0.02368	53386	77258	58749.13
2647277	chr7	rs6974143	133603550	G	A	0.607	0.601	0.998	0.0198026272961797	0.0088	0.02404	53386	77258	58749.13
2646998	chr7	rs6978170	133603838	C	T	0.607	0.601	0.998	0.0199006617063362	0.0088	0.02363	53386	77258	58749.13
2642468	chr7	rs13231079	133604373	C	G	0.607	0.601	0.998	0.0198026272961797	0.0088	0.02395	53386	77258	58749.13
2647564	chr7	rs13231095	133604436	A	G	0.608	0.601	0.998	0.0198026272961797	0.0088	0.02416	53386	77258	58749.13
2653100	chr7	rs4422723	133606158	A	T	0.475	0.471	0.998	0.0117012723076411	0.0086	0.1744	53386	77258	58749.13
2653492	chr7	rs1030268	133606631	A	G	0.727	0.721	0.996	0.0213993910058902	0.0096	0.02628	53386	77258	58749.13
2652244	chr7	rs4517044	133607014	T	A	0.475	0.471	0.997	0.0117012723076411	0.0086	0.1725	53386	77258	58749.13
2649773	chr7	rs1963841	133607535	A	G	0.475	0.471	0.997	0.0117012723076411	0.0086	0.1728	53386	77258	58749.13
2651847	chr7	rs10255193	133608911	C	G	0.608	0.602	0.997	0.0202045073158995	0.0088	0.02159	53386	77258	58749.13
2637003	chr7	rs7805864	133610390	G	A	0.608	0.601	0.997	0.0202045073158995	0.0088	0.02176	53386	77258	58749.13
2652541	chr7	rs10263851	133611256	C	T	0.475	0.471	0.996	0.0119977384336167	0.0086	0.1627	53386	77258	58749.13
2643116	chr7	rs6955279	133612113	C	T	0.61	0.603	0.996	0.0198026272961797	0.0088	0.02456	53386	77258	58749.13
2637951	chr7	rs6955707	133612188	G	A	0.608	0.601	0.996	0.0202045073158995	0.0088	0.02162	53386	77258	58749.13
2647243	chr7	rs6966403	133614421	C	A	0.608	0.601	0.996	0.0203025023378308	0.0088	0.02078	53386	77258	58749.13
2648490	chr7	rs6970436	133614710	A	G	0.475	0.471	0.995	0.0121953336998771	0.0086	0.1576	53386	77258	58749.13
2645883	chr7	rs1025074	133615559	G	A	0.475	0.471	0.994	0.0124027667170427	0.0086	0.152	53386	77258	58749.13
2638907	chr7	rs12707130	133616739	G	T	0.61	0.603	0.995	0.0199986865066891	0.0088	0.02289	53386	77258	58749.13
2643776	chr7	rs6943986	133616965	G	A	0.61	0.603	0.995	0.0200967016991224	0.0088	0.02215	53386	77258	58749.13
2652884	chr7	rs13233715	133617471	C	T	0.608	0.601	0.995	0.0204984635773248	0.0088	0.01992	53386	77258	58749.13
2630514	chr7	rs13221033	133617487	T	A	0.608	0.601	0.995	0.0204984635773248	0.0088	0.02012	53386	77258	58749.13
2650788	chr7	rs6954712	133618853	G	A	0.608	0.601	0.995	0.0205964297986501	0.0088	0.01936	53386	77258	58749.13
2640720	chr7	rs6954610	133618986	A	G	0.475	0.471	0.994	0.0125015292229252	0.0086	0.1471	53386	77258	58749.13
2653046	chr7	rs4731986	133619974	G	A	0.744	0.745	0.993	-0.013004189135254	0.0099	0.1879	53386	77258	58749.13
2638830	chr7	rs12707131	133620982	A	G	0.61	0.603	0.994	0.0202045073158995	0.0088	0.02161	53386	77258	58749.13
2641081	chr7	rs62470435	133621705	C	T	0.883	0.882	0.98	0.0053954185169075	0.0135	0.6893	53386	77258	58749.13
2633549	chr7	rs34475839	133622287	C	A	0.822	0.815	0.972	0.043595744117646	0.0113	0.0001165	53386	77258	58749.13
2644507	chr7	rs6953025	133623791	G	C	0.358	0.352	0.99	0.0178988554877579	0.009	0.04744	53386	77258	58749.13
2639306	chr7	rs10274077	133624271	C	T	0.656	0.662	0.993	-0.019203206984436	0.0091	0.03493	53386	77258	58749.13
2644562	chr7	rs28654576	133624445	A	G	0.656	0.662	0.994	-0.019203206984436	0.0091	0.03447	53386	77258	58749.13
2649556	chr7	rs62470438	133625504	A	G	0.656	0.662	0.994	-0.0189993500097828	0.0091	0.03611	53386	77258	58749.13
2635160	chr7	rs7796567	133625831	G	A	0.122	0.125	0.986	-0.0213972981080803	0.0132	0.1045	53386	77258	58749.13
2651246	chr7	rs11773892	133626334	G	T	0.657	0.663	0.995	-0.0187038311937836	0.0091	0.03994	53386	77258	58749.13
2641669	chr7	rs10224226	133626662	G	A	0.656	0.662	0.995	-0.0186019483996616	0.0091	0.04051	53386	77258	58749.13
2645821	chr7	rs10227606	133627078	G	A	0.748	0.749	1.0	-0.0124977728299804	0.0099	0.2077	53386	77258	58749.13
2638158	chr7	rs4266574	133627436	C	T	0.748	0.749	1.0	-0.0124977728299804	0.0099	0.2057	53386	77258	58749.13
2651383	chr7	rs62470443	133627499	G	A	0.656	0.662	0.996	-0.0186019483996616	0.0091	0.04056	53386	77258	58749.13
2639203	chr7	rs10243750	133627654	T	A	0.748	0.749	1.0	-0.0125990355765152	0.0099	0.2042	53386	77258	58749.13
2632106	chr7	rs10232278	133628547	G	A	0.641	0.648	0.993	-0.0168003386783461	0.009	0.06228	53386	77258	58749.13
2645156	chr7	rs28566817	133628668	A	G	0.641	0.648	0.993	-0.0168003386783461	0.009	0.06153	53386	77258	58749.13
2632313	chr7	rs7459333	133628701	G	A	0.389	0.396	0.991	-0.0253998626327317	0.0088	0.003957	53386	77258	58749.13
2638584	chr7	rs28588750	133629138	A	G	0.641	0.648	0.993	-0.0169020380753563	0.009	0.06109	53386	77258	58749.13
2652936	chr7	rs76842755	133630142	T	C	0.914	0.914	0.962	-0.0252972953741621	0.0156	0.1053	53386	77258	58749.13
2650017	chr7	rs10269665	133630418	A	G	0.656	0.662	0.996	-0.0182047046548463	0.0091	0.04526	53386	77258	58749.13
2631350	chr7	rs4728302	133630463	C	T	0.402	0.41	0.995	-0.0264979913062283	0.0088	0.00251	53386	77258	58749.13
2642498	chr7	rs11767663	133630596	T	C	0.656	0.663	0.996	-0.0182963622831166	0.0091	0.04401	53386	77258	58749.13
2642184	chr7	rs61286514	133630693	G	A	0.656	0.662	0.996	-0.0180010511095525	0.0091	0.04709	53386	77258	58749.13
2633942	chr7	rs62470445	133630961	T	C	0.656	0.662	0.996	-0.0180010511095525	0.0091	0.04779	53386	77258	58749.13
2642051	chr7	rs62470446	133631002	C	T	0.656	0.662	0.996	-0.0181028726978536	0.0091	0.04578	53386	77258	58749.13
2642932	chr7	rs28551473	133631089	G	C	0.656	0.662	0.996	-0.0178992398878318	0.0091	0.04836	53386	77258	58749.13
2634955	chr7	rs11764961	133631142	C	A	0.656	0.662	0.996	-0.0180010511095525	0.0091	0.04734	53386	77258	58749.13
2636250	chr7	rs10255763	133632286	A	G	0.642	0.648	0.994	-0.0163021610829842	0.009	0.07059	53386	77258	58749.13
2644184	chr7	rs6968008	133632324	C	T	0.642	0.648	0.994	-0.0162005226717083	0.009	0.07109	53386	77258	58749.13
2632785	chr7	rs62470447	133632339	C	T	0.643	0.649	0.994	-0.0164953025291975	0.009	0.06706	53386	77258	58749.13
2646352	chr7	rs10230628	133633133	G	A	0.642	0.648	0.994	-0.0160988945897493	0.009	0.07299	53386	77258	58749.13
2633812	chr7	rs10259686	133633152	A	G	0.388	0.396	0.992	-0.0246001168682327	0.0088	0.005249	53386	77258	58749.13
2635410	chr7	rs10246171	133633228	T	C	0.642	0.648	0.994	-0.0162005226717083	0.009	0.07092	53386	77258	58749.13
2636426	chr7	rs6955700	133633345	T	C	0.642	0.648	0.994	-0.0163021610829842	0.009	0.07055	53386	77258	58749.13
2647331	chr7	rs4728303	133633518	G	T	0.642	0.648	0.994	-0.0162005226717083	0.009	0.0712	53386	77258	58749.13
2641219	chr7	rs28529474	133634908	C	T	0.656	0.662	0.997	-0.0176956485356892	0.0091	0.05065	53386	77258	58749.13
2654193	chr7	rs62470448	133635618	T	A	0.656	0.663	0.997	-0.0180010511095525	0.0091	0.0478	53386	77258	58749.13
2633291	chr7	rs79652648	133635832	C	T	0.747	0.748	0.999	-0.0130953713122409	0.0099	0.184	53386	77258	58749.13
2652206	chr7	rs10271889	133635846	A	G	0.656	0.662	0.997	-0.0176040459483609	0.0091	0.05216	53386	77258	58749.13
2645293	chr7	rs10258052	133635874	T	C	0.401	0.409	0.994	-0.0259025943231108	0.0088	0.003113	53386	77258	58749.13
2645421	chr7	rs10272270	133636174	A	T	0.656	0.662	0.997	-0.0178992398878318	0.0091	0.04912	53386	77258	58749.13
2652263	chr7	rs10272509	133636302	A	G	0.656	0.662	0.997	-0.0177974390305806	0.0091	0.05031	53386	77258	58749.13
2652964	chr7	rs4129572	133636888	T	C	0.401	0.409	0.994	-0.0260975991218731	0.0088	0.002916	53386	77258	58749.13
2639502	chr7	rs12669384	133637381	C	T	0.747	0.748	0.999	-0.0131966945943914	0.0099	0.1822	53386	77258	58749.13
2633618	chr7	rs2953636	133637904	A	G	0.656	0.662	0.997	-0.0176956485356892	0.0091	0.05062	53386	77258	58749.13
2649470	chr7	rs4731987	133638308	G	A	0.747	0.748	0.998	-0.0132980281439898	0.0099	0.1789	53386	77258	58749.13
2632221	chr7	rs2001618	133638952	C	T	0.123	0.126	0.989	-0.0203966036652218	0.0131	0.1193	53386	77258	58749.13
2635540	chr7	rs2346266	133639533	A	G	0.656	0.662	0.995	-0.0185000759845861	0.0091	0.04185	53386	77258	58749.13
2642779	chr7	rs2346267	133639554	T	C	0.656	0.662	0.995	-0.0185000759845861	0.0091	0.04172	53386	77258	58749.13
2654779	chr7	rs2971961	133639737	G	A	0.655	0.662	0.996	-0.0182963622831166	0.0091	0.04407	53386	77258	58749.13
2651140	chr7	rs2971962	133639770	G	A	0.656	0.663	0.997	-0.0181028726978536	0.0091	0.0463	53386	77258	58749.13
2653736	chr7	rs2953634	133640386	C	T	0.656	0.662	0.997	-0.0182963622831166	0.0091	0.04307	53386	77258	58749.13
2653956	chr7	rs2971963	133641505	A	G	0.417	0.428	0.985	-0.0309026047398165	0.0088	0.0004235	53386	77258	58749.13
2645154	chr7	rs2971966	133642559	A	G	0.345	0.339	0.998	0.0184978548821194	0.0091	0.04095	53386	77258	58749.13
2637772	chr7	rs2971967	133642595	A	G	0.345	0.338	0.997	0.0188021269625962	0.0091	0.03855	53386	77258	58749.13
2638646	chr7	rs2971968	133642599	C	A	0.345	0.338	0.998	0.0189002595004805	0.0091	0.03688	53386	77258	58749.13
2636667	chr7	rs2346268	133642742	G	A	0.346	0.34	0.998	0.0179970767016546	0.0091	0.04644	53386	77258	58749.13
2636973	chr7	rs2346269	133643066	C	T	0.345	0.338	0.998	0.0189002595004805	0.0091	0.03666	53386	77258	58749.13
2648028	chr7	rs2971970	133643778	T	G	0.212	0.209	0.989	0.0115035793834154	0.0106	0.2766	53386	77258	58749.13
2630886	chr7	rs2971971	133643848	A	G	0.345	0.338	0.999	0.0187039847937718	0.0091	0.0386	53386	77258	58749.13
2635173	chr7	rs2953633	133644052	A	C	0.345	0.338	0.999	0.0185960172820726	0.0091	0.03953	53386	77258	58749.13
2646114	chr7	rs2971972	133644200	A	G	0.351	0.345	0.99	0.0172012073197748	0.0091	0.05697	53386	77258	58749.13
2634068	chr7	rs2971973	133644256	G	A	0.346	0.339	0.997	0.0178006246255066	0.0091	0.04877	53386	77258	58749.13
2648547	chr7	rs2953632	133644261	T	A	0.345	0.338	0.998	0.0185960172820726	0.0091	0.04026	53386	77258	58749.13
2644336	chr7	rs2971974	133644598	A	G	0.345	0.338	0.999	0.0187039847937718	0.0091	0.03896	53386	77258	58749.13
2641773	chr7	rs2971975	133645355	G	A	0.346	0.34	0.998	0.0179970767016546	0.0091	0.04673	53386	77258	58749.13
2632973	chr7	rs2346270	133647033	G	A	0.345	0.338	0.999	0.0187039847937718	0.0091	0.03861	53386	77258	58749.13
2650975	chr7	rs2971977	133648347	C	G	0.345	0.338	0.998	0.0185960172820726	0.0091	0.04009	53386	77258	58749.13
2630837	chr7	rs2860599	133648625	A	G	0.345	0.338	0.999	0.0185960172820726	0.0091	0.03977	53386	77258	58749.13
2637075	chr7	rs2971980	133651292	G	A	0.346	0.339	0.998	0.0189983824093147	0.0091	0.03548	53386	77258	58749.13
2646815	chr7	rs2971981	133651555	T	C	0.345	0.338	0.998	0.0188021269625962	0.0091	0.03771	53386	77258	58749.13
2650363	chr7	rs13231617	133651862	A	G	0.345	0.338	0.998	0.0187039847937718	0.0091	0.03902	53386	77258	58749.13
2649671	chr7	rs2346271	133651987	G	A	0.346	0.339	0.998	0.0189983824093147	0.0091	0.03562	53386	77258	58749.13
2635415	chr7	rs2971983	133652537	A	G	0.345	0.338	0.998	0.0189983824093147	0.0091	0.03611	53386	77258	58749.13
2646570	chr7	rs9656429	133652896	A	G	0.768	0.772	0.986	-0.0181028726978536	0.0103	0.07843	53386	77258	58749.13
2638235	chr7	rs9656430	133653016	A	T	0.346	0.339	0.998	0.0190964956909883	0.0091	0.03489	53386	77258	58749.13
2654748	chr7	rs2971957	133653884	T	C	0.344	0.337	0.998	0.0183996828453635	0.0091	0.04236	53386	77258	58749.13
2632371	chr7	rs2953629	133654071	A	C	0.344	0.338	0.998	0.0183996828453635	0.0091	0.04274	53386	77258	58749.13
2635516	chr7	rs2346272	133654830	T	C	0.344	0.338	0.998	0.0188021269625962	0.0091	0.03818	53386	77258	58749.13
2643176	chr7	rs10248809	133655448	A	G	0.767	0.771	0.985	-0.0183982139464423	0.0103	0.07249	53386	77258	58749.13
2630700	chr7	rs2971969	133656264	G	T	0.346	0.339	0.996	0.0188021269625962	0.0091	0.0382	53386	77258	58749.13
2651129	chr7	rs2953626	133657458	A	G	0.344	0.338	0.997	0.0184978548821194	0.0091	0.04091	53386	77258	58749.13
2649787	chr7	rs2971982	133657698	C	T	0.346	0.339	0.997	0.0189983824093147	0.0091	0.03616	53386	77258	58749.13
2650664	chr7	rs2953625	133657789	A	G	0.346	0.339	0.997	0.0189983824093147	0.0091	0.03629	53386	77258	58749.13
2629372	chr7	rs2953624	133659125	C	G	0.345	0.338	0.996	0.0190964956909883	0.0091	0.03562	53386	77258	58749.13
2632476	chr7	rs2953623	133659410	C	G	0.347	0.34	0.996	0.0183996828453635	0.0091	0.04218	53386	77258	58749.13
2653526	chr7	rs2346273	133659764	A	T	0.346	0.339	0.996	0.0189002595004805	0.0091	0.0367	53386	77258	58749.13
2639197	chr7	rs1986870	133660109	A	G	0.346	0.339	0.996	0.0189002595004805	0.0091	0.03672	53386	77258	58749.13
2642602	chr7	rs2346274	133660841	G	A	0.346	0.339	0.996	0.0189983824093147	0.0091	0.03658	53386	77258	58749.13
2635088	chr7	rs2346275	133662166	G	A	0.346	0.339	0.996	0.0189983824093147	0.0091	0.0361	53386	77258	58749.13
2629798	chr7	rs2953621	133662403	C	G	0.345	0.338	0.996	0.0185960172820726	0.0091	0.04046	53386	77258	58749.13
2639829	chr7	rs6467512	133662432	T	G	0.701	0.693	0.982	0.0223972974420383	0.0094	0.01782	53386	77258	58749.13
2640037	chr7	rs2971953	133663576	C	T	0.346	0.339	0.995	0.0189002595004805	0.0091	0.03766	53386	77258	58749.13
2643048	chr7	rs2346276	133664901	G	T	0.344	0.338	0.995	0.0183015011699126	0.0091	0.04348	53386	77258	58749.13
2635883	chr7	rs2971955	133665939	A	G	0.346	0.339	0.995	0.0185960172820726	0.0091	0.04052	53386	77258	58749.13
2641948	chr7	rs2953620	133666388	T	C	0.344	0.338	0.995	0.0182033098538737	0.0091	0.04476	53386	77258	58749.13
2631558	chr7	rs4728305	133666949	C	T	0.347	0.34	0.994	0.0178988554877579	0.0091	0.04788	53386	77258	58749.13
2641736	chr7	rs12707132	133667043	C	T	0.916	0.91	0.907	0.0624958112255439	0.0161	0.0001005	53386	77258	58749.13
2630224	chr7	rs2971956	133667222	A	G	0.344	0.338	0.994	0.0183015011699126	0.0091	0.04412	53386	77258	58749.13
2652780	chr7	rs2953619	133669649	C	G	0.345	0.339	0.992	0.0187039847937718	0.0091	0.04003	53386	77258	58749.13
2652394	chr7	rs2953618	133672476	G	C	0.344	0.338	0.992	0.0172994970780611	0.0091	0.05686	53386	77258	58749.13
2647383	chr7	rs2953617	133674100	T	A	0.581	0.57	0.981	0.0298014912367898	0.0088	0.0006948	53386	77258	58749.13
2633428	chr7	rs10234153	133674556	G	C	0.766	0.771	0.98	-0.01999864650669	0.0103	0.05234	53386	77258	58749.13
2654106	chr7	rs10252843	133674795	T	C	0.727	0.732	0.968	-0.023002541565316	0.0098	0.01896	53386	77258	58749.13
2630742	chr7	rs6949760	133676101	C	A	0.345	0.339	0.991	0.0159028762794155	0.0091	0.08061	53386	77258	58749.13
2639940	chr7	rs6970545	133676569	T	C	0.513	0.501	0.989	0.027799974857679	0.0086	0.001295	53386	77258	58749.13
2633554	chr7	rs3823572	133680601	G	A	0.553	0.543	0.995	0.0260965047212743	0.0087	0.002586	53386	77258	58749.13
2653987	chr7	rs7792010	133681101	T	C	0.7	0.692	0.988	0.0235016597850914	0.0094	0.01241	53386	77258	58749.13
2633751	chr7	rs3735050	133682181	T	C	0.345	0.339	0.993	0.016296487966892	0.0091	0.07302	53386	77258	58749.13
2646444	chr7	rs7785128	133684991	T	C	0.347	0.341	0.994	0.0154007965760229	0.0091	0.08901	53386	77258	58749.13
2632743	chr7	rs2346440	133685512	G	C	0.546	0.536	0.995	0.0226026252094292	0.0087	0.008845	53386	77258	58749.13
2631525	chr7	rs6467513	133687565	T	G	0.348	0.341	0.993	0.0154992634469238	0.0091	0.08652	53386	77258	58749.13
2650146	chr7	rs6467514	133687618	G	T	0.348	0.342	0.993	0.0155977206230546	0.0091	0.08559	53386	77258	58749.13
2646393	chr7	rs55977260	133687790	T	G	0.893	0.89	0.96	-0.0120017335415971	0.0142	0.3982	53386	77258	58749.13
2652548	chr7	rs4731989	133688024	G	C	0.803	0.807	0.992	-0.0160988945897493	0.0109	0.139	53386	77258	58749.13
2646547	chr7	rs4731990	133689074	C	T	0.347	0.34	0.994	0.0158044491449436	0.0091	0.08122	53386	77258	58749.13
2640497	chr7	rs61179403	133689089	C	T	0.855	0.852	0.979	0.0108014536938559	0.0123	0.3802	53386	77258	58749.13
2643127	chr7	rs4731991	133689090	A	G	0.347	0.341	0.994	0.0154992634469238	0.0091	0.08685	53386	77258	58749.13
2648391	chr7	rs2002866	133690378	A	G	0.346	0.34	0.995	0.0154992634469238	0.0091	0.08777	53386	77258	58749.13
2636682	chr7	rs11769734	133692667	C	T	0.894	0.892	0.962	-0.0113036461713921	0.0142	0.429	53386	77258	58749.13
2642383	chr7	rs10488419	133693897	C	T	0.842	0.847	0.989	-0.0226956079321885	0.0119	0.05626	53386	77258	58749.13
2630821	chr7	rs2346441	133695724	A	G	0.838	0.843	0.989	-0.0232993336544035	0.0118	0.04816	53386	77258	58749.13
2638141	chr7	rs4596578	133697429	T	C	0.508	0.497	0.995	0.0258041896815329	0.0086	0.002736	53386	77258	58749.13
2633590	chr7	rs62462495	133698339	A	G	0.815	0.811	0.972	0.0115035793834154	0.0112	0.3051	53386	77258	58749.13
2648736	chr7	rs17167388	133699614	G	C	0.799	0.803	0.996	-0.0144032303107437	0.0108	0.1825	53386	77258	58749.13
2646884	chr7	rs79372353	133699617	A	C	0.799	0.802	0.997	-0.013399371963117	0.0108	0.212	53386	77258	58749.13
2629234	chr7	rs28489899	133699825	A	T	0.837	0.842	0.991	-0.01999864650669	0.0118	0.08863	53386	77258	58749.13
2652321	chr7	rs28407104	133700086	T	C	0.837	0.842	0.991	-0.0189993500097828	0.0118	0.1063	53386	77258	58749.13
2640309	chr7	rs12533206	133700251	C	T	0.509	0.497	0.993	0.0246048038572487	0.0086	0.004279	53386	77258	58749.13
2647059	chr7	rs28637318	133700457	G	A	0.837	0.842	0.991	-0.01999864650669	0.0118	0.08997	53386	77258	58749.13
2654606	chr7	rs28498267	133700605	A	T	0.837	0.842	0.991	-0.0187955345843259	0.0118	0.109	53386	77258	58749.13
2653517	chr7	rs4731992	133702097	A	G	0.215	0.211	0.978	0.0080971295874548	0.0106	0.4447	53386	77258	58749.13
2647356	chr7	rs6966335	133702217	C	T	0.547	0.537	0.998	0.0226026252094292	0.0086	0.008885	53386	77258	58749.13
2636177	chr7	rs4546584	133704270	G	T	0.351	0.344	0.995	0.0199986865066891	0.009	0.02703	53386	77258	58749.13
2630792	chr7	rs17167391	133704633	A	C	0.805	0.808	1.0	-0.0080019302190585	0.0109	0.4637	53386	77258	58749.13
2644104	chr7	rs17167392	133704962	G	C	0.806	0.808	1.0	-0.0080019302190585	0.0109	0.4647	53386	77258	58749.13
2638135	chr7	rs2346442	133705907	G	A	0.547	0.537	0.999	0.0218006299588528	0.0086	0.01158	53386	77258	58749.13
2653256	chr7	rs10215346	133706260	G	T	0.844	0.848	0.993	-0.0124977728299804	0.0119	0.2967	53386	77258	58749.13
2636386	chr7	rs2346443	133706383	G	A	0.351	0.344	0.995	0.0199006617063362	0.009	0.02791	53386	77258	58749.13
2651721	chr7	rs10279168	133707958	A	T	0.843	0.847	0.994	-0.0124977728299804	0.0119	0.294	53386	77258	58749.13
2649680	chr7	rs12707133	133708979	G	A	0.547	0.537	0.997	0.022299507494767	0.0086	0.009938	53386	77258	58749.13
2638266	chr7	rs4728306	133709019	C	T	0.806	0.808	1.0	-0.0078003437327339	0.0109	0.4731	53386	77258	58749.13
2645246	chr7	rs6952869	133709787	T	C	0.806	0.809	1.0	-0.0078003437327339	0.0109	0.4767	53386	77258	58749.13
2646299	chr7	rs4731993	133711013	G	C	0.837	0.842	0.991	-0.0197028322758684	0.0118	0.09407	53386	77258	58749.13
2648193	chr7	rs12674427	133714218	A	G	0.844	0.848	0.991	-0.0136020904182857	0.012	0.2565	53386	77258	58749.13
2653618	chr7	rs6946805	133714482	T	C	0.351	0.344	0.99	0.0200967016991224	0.0091	0.02649	53386	77258	58749.13
2641581	chr7	rs9641962	133714533	C	A	0.846	0.849	0.991	-0.0147989665120717	0.012	0.2185	53386	77258	58749.13
2644514	chr7	rs2346444	133715210	G	A	0.839	0.844	0.99	-0.0216016445577609	0.0118	0.06719	53386	77258	58749.13
2643137	chr7	rs10488421	133716721	G	A	0.844	0.848	0.99	-0.0136020904182857	0.012	0.2573	53386	77258	58749.13
2646289	chr7	rs2346445	133717904	T	C	0.344	0.338	0.988	0.0160997014894237	0.0091	0.07705	53386	77258	58749.13
2633149	chr7	rs12531713	133719118	T	C	0.801	0.797	0.961	0.0324962313421326	0.011	0.002984	53386	77258	58749.13
2631840	chr7	rs6953179	133719206	A	G	0.798	0.802	0.993	-0.0145046862028817	0.0108	0.1781	53386	77258	58749.13
2654111	chr7	rs2346446	133719754	T	G	0.797	0.801	0.993	-0.0142003494011414	0.0108	0.1887	53386	77258	58749.13
2633031	chr7	rs2881402	133719932	G	C	0.8	0.803	0.991	-0.0152963956259917	0.0108	0.1573	53386	77258	58749.13
2633966	chr7	rs6978605	133720125	T	C	0.545	0.536	0.988	0.023198814502523	0.0087	0.007528	53386	77258	58749.13
2641513	chr7	rs6978383	133721697	G	A	0.547	0.537	0.989	0.0223972974420383	0.0087	0.009879	53386	77258	58749.13
2641863	chr7	rs67542052	133723030	A	G	0.836	0.841	0.986	-0.0182963622831166	0.0118	0.1194	53386	77258	58749.13
2641307	chr7	rs17167401	133723221	C	T	0.846	0.85	0.986	-0.0163021610829842	0.012	0.1768	53386	77258	58749.13
2640292	chr7	rs9987001	133724045	C	G	0.837	0.842	0.985	-0.0197028322758684	0.0118	0.09595	53386	77258	58749.13
2650264	chr7	rs1806667	133726092	T	G	0.799	0.802	0.99	-0.0142003494011414	0.0108	0.1895	53386	77258	58749.13
2633388	chr7	rs2346448	133726576	A	T	0.807	0.81	0.99	-0.0107980900995126	0.011	0.3276	53386	77258	58749.13
2653840	chr7	rs10226177	133726952	G	A	0.808	0.81	0.991	-0.009696862978864	0.011	0.3768	53386	77258	58749.13
2647713	chr7	rs6967856	133727304	C	T	0.538	0.527	0.987	0.0234039777790161	0.0087	0.007067	53386	77258	58749.13
2648890	chr7	rs6950383	133727497	T	C	0.537	0.527	0.987	0.0236969951765786	0.0087	0.006411	53386	77258	58749.13
2643719	chr7	rs12531707	133728231	C	G	0.5	0.488	0.983	0.0251998010217421	0.0087	0.003657	53386	77258	58749.13
2639796	chr7	rs10234887	133729339	G	A	0.837	0.842	0.982	-0.0197028322758684	0.0118	0.09556	53386	77258	58749.13
2632209	chr7	rs12669887	133729622	T	C	0.801	0.805	0.987	-0.0152963956259917	0.0109	0.1595	53386	77258	58749.13
2630947	chr7	rs12668054	133729900	C	T	0.808	0.81	0.988	-0.009797842480111	0.011	0.3738	53386	77258	58749.13
2650836	chr7	rs12707134	133730324	C	G	0.697	0.689	0.964	0.0210959082947329	0.0095	0.02629	53386	77258	58749.13
2639779	chr7	rs58375389	133730443	C	A	0.808	0.81	0.987	-0.0094040800752939	0.011	0.3932	53386	77258	58749.13
2634834	chr7	rs4728307	133730639	C	T	0.808	0.81	0.987	-0.0094040800752939	0.011	0.391	53386	77258	58749.13
2645338	chr7	rs61704473	133731665	G	A	0.837	0.842	0.979	-0.0188974371044634	0.0118	0.11	53386	77258	58749.13
2645315	chr7	rs17167423	133733599	G	A	0.839	0.843	0.977	-0.020498669477346	0.0119	0.08509	53386	77258	58749.13
2646634	chr7	rs2346449	133733917	G	T	0.356	0.349	0.973	0.0199986865066891	0.0091	0.02868	53386	77258	58749.13
2630033	chr7	rs7809889	133734597	G	C	0.558	0.549	0.974	0.0232965165504356	0.0088	0.007749	53386	77258	58749.13
2649720	chr7	rs35183531	133735260	A	G	0.79	0.792	0.974	-0.0123965203365513	0.0107	0.2469	53386	77258	58749.13
2638221	chr7	rs9656434	133735533	A	G	0.778	0.782	0.964	-0.0181028726978536	0.0106	0.08682	53386	77258	58749.13
2640934	chr7	rs6950038	133736584	A	G	0.404	0.402	0.982	0.0074025335167413	0.0089	0.4033	53386	77258	58749.13
2644656	chr7	rs2346451	133736983	C	G	0.636	0.639	0.99	-0.009000382197299	0.009	0.318	53386	77258	58749.13
2654127	chr7	rs6955114	133737030	G	T	0.632	0.636	0.991	-0.0087985943563496	0.009	0.3266	53386	77258	58749.13
2630482	chr7	rs56682671	133737211	G	T	0.772	0.766	0.982	0.0215951374365897	0.0103	0.03609	53386	77258	58749.13
2633321	chr7	rs6955169	133737228	C	T	0.633	0.637	0.991	-0.0104039337153929	0.009	0.2476	53386	77258	58749.13
2631096	chr7	rs6955208	133737360	A	T	0.633	0.637	0.989	-0.0102018624845967	0.009	0.2553	53386	77258	58749.13
2643129	chr7	rs6955613	133737365	G	T	0.633	0.637	0.989	-0.0102018624845967	0.009	0.2591	53386	77258	58749.13
2654141	chr7	rs6975523	133737461	T	C	0.633	0.637	0.991	-0.010302892995897	0.009	0.2535	53386	77258	58749.13
2639280	chr7	rs10250006	133738030	G	A	0.862	0.86	0.993	0.0270021387025708	0.0125	0.03073	53386	77258	58749.13
2635709	chr7	rs10249912	133738113	C	T	0.862	0.86	0.993	0.0270021387025708	0.0125	0.03096	53386	77258	58749.13
2651605	chr7	rs28417216	133738298	A	G	0.862	0.86	0.993	0.0270021387025708	0.0125	0.03096	53386	77258	58749.13
2634199	chr7	rs11983788	133738511	A	T	0.863	0.862	0.985	0.027196791588428	0.0126	0.03143	53386	77258	58749.13
2630378	chr7	rs7798232	133739120	A	T	0.862	0.86	0.994	0.0274011363479391	0.0125	0.02841	53386	77258	58749.13
2653060	chr7	rs7798547	133739260	C	T	0.862	0.86	0.994	0.0274984287018097	0.0125	0.0281	53386	77258	58749.13
2640115	chr7	rs10254879	133739590	G	A	0.863	0.862	0.994	0.0298985503458634	0.0126	0.01746	53386	77258	58749.13
2653714	chr7	rs10228192	133739701	A	T	0.853	0.851	0.994	0.0307037775750057	0.0122	0.0117	53386	77258	58749.13
2632050	chr7	rs36101448	133739747	T	G	0.863	0.861	0.992	0.0329994782631079	0.0126	0.008589	53386	77258	58749.13
2653636	chr7	rs10228418	133739894	A	T	0.863	0.862	0.994	0.0307037775750057	0.0126	0.01467	53386	77258	58749.13
2654123	chr7	rs35977684	133740218	C	T	0.866	0.865	0.979	0.0301993737308422	0.0128	0.01838	53386	77258	58749.13
2636590	chr7	rs6971048	133740236	C	T	0.867	0.866	0.974	0.03029639423135	0.0129	0.01838	53386	77258	58749.13
2633208	chr7	rs6953409	133740240	T	C	0.867	0.866	0.974	0.0297044227063309	0.0129	0.02087	53386	77258	58749.13
2630524	chr7	rs6971064	133740264	C	A	0.865	0.864	0.985	0.029403450369242	0.0127	0.02052	53386	77258	58749.13
2630211	chr7	rs3735049	133741951	A	C	0.403	0.401	0.994	0.0072039888485025	0.0088	0.4126	53386	77258	58749.13
2650234	chr7	rs6467515	133742010	T	G	0.403	0.401	0.995	0.0069954745123864	0.0088	0.4269	53386	77258	58749.13
2629756	chr7	rs4731995	133742138	G	A	0.853	0.851	0.993	0.03029639423135	0.0122	0.01291	53386	77258	58749.13
2632868	chr7	rs4731996	133742437	A	C	0.407	0.403	0.994	0.0075017910703226	0.0088	0.3966	53386	77258	58749.13
2639879	chr7	rs1986692	133743393	A	G	0.615	0.606	0.98	0.0326027085440124	0.0089	0.0002501	53386	77258	58749.13
2637165	chr7	rs34346121	133744142	C	G	0.547	0.547	0.994	-0.0120017335415971	0.0087	0.1661	53386	77258	58749.13
2650460	chr7	rs4728308	133744637	A	G	0.851	0.847	0.99	0.0366019024445485	0.0121	0.002493	53386	77258	58749.13
2638488	chr7	rs6969506	133745295	A	G	0.852	0.848	0.99	0.0341018649449722	0.0121	0.005034	53386	77258	58749.13
2631796	chr7	rs4728309	133746609	G	A	0.857	0.854	0.992	0.031498667059371	0.0123	0.01068	53386	77258	58749.13
2637722	chr7	rs4731997	133746764	T	G	0.408	0.405	0.993	0.0062007356416035	0.0088	0.4817	53386	77258	58749.13
2637828	chr7	rs7457999	133748235	T	C	0.755	0.748	0.984	0.0235993322503244	0.0101	0.0187	53386	77258	58749.13
2647784	chr7	rs55878406	133748309	A	G	0.781	0.788	0.97	-0.0425004857321486	0.0106	6.422e-05	53386	77258	58749.13
2640973	chr7	rs2346452	133748475	G	A	0.404	0.402	0.993	0.0072039888485025	0.0088	0.4165	53386	77258	58749.13
2649721	chr7	rs6953296	133749164	G	A	0.411	0.408	0.985	0.0061013488579762	0.0088	0.4872	53386	77258	58749.13
2634649	chr7	rs1132683	133749550	G	A	0.882	0.881	0.963	0.0250047589895661	0.0136	0.06689	53386	77258	58749.13
2638702	chr7	rs3735047	133749964	G	A	0.426	0.424	1.0	-0.007004474152883	0.0087	0.4239	53386	77258	58749.13
2642341	chr7	rs3735046	133750619	G	A	0.311	0.305	0.997	0.0089002747867194	0.0093	0.342	53386	77258	58749.13
2649806	chr7	rs2346453	133750833	A	G	0.313	0.307	0.997	0.0100988346774146	0.0093	0.2771	53386	77258	58749.13
2630263	chr7	rs10238398	133750929	T	A	0.31	0.305	0.997	0.0099008246772624	0.0093	0.2879	53386	77258	58749.13
2651154	chr7	rs10282007	133751103	C	T	0.308	0.303	0.997	0.0109003744682883	0.0094	0.2439	53386	77258	58749.13
2647029	chr7	rs10282224	133751124	G	A	0.312	0.306	0.995	0.0100988346774146	0.0093	0.2776	53386	77258	58749.13
2634998	chr7	rs12707135	133751630	G	A	0.308	0.303	0.997	0.0110981866660334	0.0094	0.2372	53386	77258	58749.13
2647022	chr7	rs7810147	133751817	C	T	0.311	0.305	0.996	0.0099998345783334	0.0093	0.2864	53386	77258	58749.13
2639484	chr7	rs7810574	133751978	G	A	0.308	0.303	0.997	0.0108014536938559	0.0094	0.2492	53386	77258	58749.13
2651810	chr7	rs7810708	133752068	G	A	0.31	0.305	0.997	0.0098018049722602	0.0093	0.2941	53386	77258	58749.13
2653787	chr7	rs6979172	133752511	A	G	0.308	0.302	0.996	0.0102968054773682	0.0094	0.2699	53386	77258	58749.13
2643237	chr7	rs6961426	133752522	T	C	0.308	0.302	0.996	0.0102968054773682	0.0094	0.2691	53386	77258	58749.13
2651421	chr7	rs6467516	133752865	T	C	0.308	0.303	0.997	0.0108014536938559	0.0094	0.2492	53386	77258	58749.13
2634276	chr7	rs7779980	133753125	G	C	0.308	0.302	0.997	0.0109003744682883	0.0094	0.2454	53386	77258	58749.13
2638527	chr7	rs7780048	133753392	A	G	0.429	0.426	1.0	-0.0067024110596754	0.0087	0.4435	53386	77258	58749.13
2651817	chr7	rs10242644	133753926	A	C	0.316	0.309	0.997	0.0115035793834154	0.0093	0.2154	53386	77258	58749.13
2632499	chr7	rs13225717	133754104	T	C	0.316	0.309	0.997	0.0115035793834154	0.0093	0.2165	53386	77258	58749.13
2645482	chr7	rs12531495	133754171	T	C	0.31	0.304	0.997	0.0117012723076411	0.0093	0.2115	53386	77258	58749.13
2646172	chr7	rs10272804	133754276	G	A	0.315	0.308	0.997	0.0117012723076411	0.0093	0.2099	53386	77258	58749.13
2642453	chr7	rs10243168	133754376	A	G	0.31	0.304	0.997	0.0118001041157506	0.0093	0.208	53386	77258	58749.13
2651377	chr7	rs2346454	133754618	T	C	0.31	0.304	0.997	0.0117012723076411	0.0093	0.2108	53386	77258	58749.13
2637565	chr7	rs11765630	133755188	A	T	0.315	0.308	0.997	0.0111970780932162	0.0093	0.2273	53386	77258	58749.13
2650670	chr7	rs7789921	133755193	A	G	0.31	0.304	0.996	0.0115035793834154	0.0093	0.2187	53386	77258	58749.13
2636047	chr7	rs10954438	133755230	G	A	0.315	0.308	0.997	0.0111970780932162	0.0093	0.229	53386	77258	58749.13
2631756	chr7	rs12539865	133755271	C	A	0.315	0.308	0.997	0.0111970780932162	0.0093	0.2301	53386	77258	58749.13
2644679	chr7	rs12539923	133755346	G	A	0.315	0.308	0.998	0.0117012723076411	0.0093	0.2099	53386	77258	58749.13
2649469	chr7	rs6957026	133755363	A	G	0.31	0.304	0.997	0.0117012723076411	0.0093	0.2099	53386	77258	58749.13
2649845	chr7	rs6957345	133755511	A	G	0.31	0.304	0.997	0.0117012723076411	0.0093	0.2099	53386	77258	58749.13
2634854	chr7	rs10281405	133756598	C	A	0.891	0.888	0.995	0.0418039122811836	0.0138	0.002376	53386	77258	58749.13
2631468	chr7	rs6967575	133757287	A	G	0.883	0.881	0.996	0.0412954824071715	0.0134	0.002097	53386	77258	58749.13
2643880	chr7	rs12112034	133758808	G	A	0.887	0.885	0.995	0.0385955177593629	0.0136	0.004528	53386	77258	58749.13
2650850	chr7	rs7810234	133759111	C	T	0.31	0.303	0.995	0.0124027667170427	0.0093	0.183	53386	77258	58749.13
2640732	chr7	rs10238132	133759860	C	T	0.887	0.885	1.0	0.0377003271828256	0.0136	0.005546	53386	77258	58749.13
2651232	chr7	rs10238681	133760160	G	A	0.889	0.887	1.0	0.03649585023784	0.0137	0.007768	53386	77258	58749.13
2645590	chr7	rs10267912	133760197	A	G	0.889	0.887	1.0	0.03649585023784	0.0137	0.007758	53386	77258	58749.13
2648249	chr7	rs7357112	133760333	G	A	0.887	0.885	1.0	0.0384030712829451	0.0136	0.004686	53386	77258	58749.13
2654362	chr7	rs7357258	133760551	T	C	0.889	0.887	1.0	0.0366983037826737	0.0137	0.007366	53386	77258	58749.13
2643987	chr7	rs73159133	133760614	A	G	0.858	0.861	0.96	-0.0114047880634385	0.0126	0.3648	53386	77258	58749.13
2646451	chr7	rs7357260	133760685	T	C	0.887	0.885	1.0	0.0374980764200844	0.0136	0.005717	53386	77258	58749.13
2631831	chr7	rs7357145	133760757	C	A	0.887	0.885	1.0	0.0372957847436969	0.0136	0.00599	53386	77258	58749.13
2654819	chr7	rs7357150	133760790	G	A	0.889	0.887	1.0	0.0363994293800054	0.0137	0.007888	53386	77258	58749.13
2629399	chr7	rs56372533	133761097	C	T	0.863	0.862	0.906	0.0058031292269501	0.0131	0.6599	53386	77258	58749.13
2648975	chr7	rs7357285	133761127	T	C	0.887	0.885	1.0	0.0374980764200844	0.0136	0.005758	53386	77258	58749.13
2639459	chr7	rs7357152	133761203	G	A	0.889	0.887	1.0	0.0361969153118182	0.0137	0.00813	53386	77258	58749.13
2652324	chr7	rs60994469	133761389	C	T	0.887	0.885	1.0	0.0374980764200844	0.0136	0.005825	53386	77258	58749.13
2636444	chr7	rs10262737	133761713	G	A	0.888	0.886	0.999	0.0385955177593629	0.0136	0.004619	53386	77258	58749.13
2644459	chr7	rs4728310	133762506	A	G	0.892	0.889	0.999	0.0372957847436969	0.0138	0.006914	53386	77258	58749.13
2645095	chr7	rs10266952	133762933	C	T	0.892	0.889	0.999	0.036997088886122	0.0138	0.007316	53386	77258	58749.13
2648477	chr7	rs10224081	133763163	T	A	0.887	0.885	1.0	0.0374017521540008	0.0136	0.005891	53386	77258	58749.13
2633292	chr7	rs10267860	133763604	C	G	0.891	0.889	0.999	0.0381047060335456	0.0138	0.005701	53386	77258	58749.13
2629607	chr7	rs10275444	133764901	C	T	0.892	0.889	0.998	0.0379025370484673	0.0138	0.006048	53386	77258	58749.13
2642894	chr7	rs10246346	133765321	A	G	0.887	0.885	0.998	0.0379988130912113	0.0136	0.005207	53386	77258	58749.13
2636885	chr7	rs10276299	133765470	G	A	0.889	0.887	0.997	0.0384992991506098	0.0137	0.004977	53386	77258	58749.13
2634909	chr7	rs6956659	133765633	G	A	0.157	0.154	0.961	0.0133011462391285	0.0121	0.2711	53386	77258	58749.13
2651689	chr7	rs6967074	133767550	G	A	0.417	0.412	0.997	-0.0067024110596754	0.0087	0.4427	53386	77258	58749.13
2634971	chr7	rs6954364	133768460	T	C	0.303	0.297	0.993	0.0110981866660334	0.0094	0.2372	53386	77258	58749.13
2645626	chr7	rs12668057	133770607	G	T	0.521	0.52	0.988	-0.0093031403261444	0.0087	0.2821	53386	77258	58749.13
2631877	chr7	rs62462533	133770621	G	A	0.753	0.746	0.955	0.0243022925229648	0.0102	0.01686	53386	77258	58749.13
2634236	chr7	rs55974805	133771130	C	T	0.754	0.747	0.954	0.0248974696545107	0.0102	0.01465	53386	77258	58749.13
2644845	chr7	rs10241718	133771146	C	T	0.891	0.889	0.994	0.0385955177593629	0.0138	0.005271	53386	77258	58749.13
2639753	chr7	rs4728311	133771550	G	A	0.887	0.885	0.994	0.0376040223973664	0.0136	0.005812	53386	77258	58749.13
2650596	chr7	rs4731999	133771899	T	C	0.887	0.885	0.993	0.0374017521540008	0.0136	0.006004	53386	77258	58749.13
2637973	chr7	rs11977618	133772154	A	G	0.887	0.885	0.993	0.0374017521540008	0.0136	0.006028	53386	77258	58749.13
2641215	chr7	rs1836835	133772880	T	G	0.887	0.885	0.993	0.0377003271828256	0.0136	0.00568	53386	77258	58749.13
2649078	chr7	rs2346455	133773168	T	C	0.889	0.887	0.993	0.0366019024445485	0.0137	0.007655	53386	77258	58749.13
2643793	chr7	rs73159138	133773472	T	C	0.858	0.861	0.96	-0.0120017335415971	0.0126	0.3399	53386	77258	58749.13
2629338	chr7	rs7790236	133773802	T	A	0.887	0.885	0.992	0.0379025370484673	0.0136	0.005437	53386	77258	58749.13
2653468	chr7	rs28818004	133774151	A	G	0.887	0.885	0.992	0.0385955177593629	0.0136	0.004597	53386	77258	58749.13
2638032	chr7	rs4732001	133774736	A	G	0.891	0.889	0.991	0.0387013475370749	0.0138	0.005208	53386	77258	58749.13
2647196	chr7	rs11762999	133774841	C	T	0.303	0.297	0.991	0.0118989261570991	0.0094	0.2071	53386	77258	58749.13
2641803	chr7	rs75241754	133774966	T	C	0.897	0.893	0.968	0.0059025456526138	0.0143	0.6826	53386	77258	58749.13
2649517	chr7	rs56965951	133775644	G	A	0.975	0.973	0.856	0.0450976409030327	0.0297	0.1284	53386	77258	58749.13
2637914	chr7	rs2346456	133779140	C	A	0.891	0.889	0.989	0.0389995348490096	0.0139	0.004937	53386	77258	58749.13
2649643	chr7	rs55764386	133779753	G	A	0.52	0.52	0.984	-0.0095050300143049	0.0087	0.2723	53386	77258	58749.13
2638057	chr7	rs6957257	133781180	T	C	0.887	0.885	0.986	0.0381047060335456	0.0137	0.005394	53386	77258	58749.13
2649348	chr7	rs1109703	133781822	T	A	0.887	0.885	0.986	0.0379988130912113	0.0137	0.005442	53386	77258	58749.13
2647594	chr7	rs878438	133782607	A	G	0.887	0.885	0.985	0.0385955177593629	0.0137	0.004778	53386	77258	58749.13
2637576	chr7	rs77404568	133782795	G	A	0.975	0.973	0.857	0.0458047599004855	0.0296	0.1211	53386	77258	58749.13
2650458	chr7	rs2117952	133784051	G	C	0.889	0.887	0.985	0.0402970567645369	0.0138	0.00348	53386	77258	58749.13
2653912	chr7	rs2117951	133784057	T	C	0.303	0.297	0.988	0.0110981866660334	0.0094	0.2378	53386	77258	58749.13
2634747	chr7	rs4461842	133784410	T	C	0.962	0.964	0.954	-0.0189993500097828	0.0238	0.4251	53386	77258	58749.13
2648928	chr7	rs2346457	133784515	G	A	0.962	0.964	0.952	-0.022398994943479	0.0239	0.3471	53386	77258	58749.13
2638282	chr7	rs28534490	133785219	C	T	0.953	0.955	0.82	-0.0127003085782322	0.023	0.5816	53386	77258	58749.13
2653022	chr7	rs11982121	133789188	C	T	0.684	0.685	0.795	-0.0191012733024012	0.0104	0.06544	53386	77258	58749.13
2637543	chr7	rs73724430	133790706	C	A	0.956	0.957	0.819	-0.0152963956259917	0.0237	0.5194	53386	77258	58749.13
2645640	chr7	rs10282705	133793076	T	C	0.951	0.953	0.827	-0.0154994990469515	0.0224	0.4899	53386	77258	58749.13
2651456	chr7	rs4732003	133794300	G	T	0.951	0.952	0.827	-0.013004189135254	0.0224	0.5626	53386	77258	58749.13
2648190	chr7	rs10280014	133796264	G	C	0.952	0.954	0.84	-0.0125990355765152	0.0225	0.5776	53386	77258	58749.13
2630391	chr7	rs10237171	133799917	C	G	0.967	0.968	0.953	-0.0236986067778773	0.0254	0.349	53386	77258	58749.13
2638808	chr7	rs10267074	133800453	A	C	0.965	0.967	0.954	-0.028399474521698	0.0247	0.2495	53386	77258	58749.13
2647218	chr7	rs28393449	133800790	C	T	0.965	0.967	0.955	-0.028399474521698	0.0247	0.2505	53386	77258	58749.13
2644455	chr7	rs28522825	133800911	G	A	0.965	0.967	0.954	-0.0282040203730758	0.0247	0.2526	53386	77258	58749.13
2646441	chr7	rs2346277	133801829	G	A	0.306	0.3	0.986	0.0097027754613851	0.0094	0.3016	53386	77258	58749.13
2649768	chr7	rs6969122	133802799	A	G	0.957	0.959	0.938	-0.0243029385231735	0.0225	0.2802	53386	77258	58749.13
2650130	chr7	rs6951526	133802806	T	G	0.965	0.967	0.955	-0.0281011651109099	0.0247	0.2551	53386	77258	58749.13
2646579	chr7	rs13438086	133804432	T	G	0.965	0.967	0.955	-0.0278954863187535	0.0247	0.2583	53386	77258	58749.13
2640261	chr7	rs73724435	133805692	T	C	0.967	0.968	0.954	-0.0231969816042026	0.0253	0.3584	53386	77258	58749.13
2641242	chr7	rs73724436	133805771	C	T	0.965	0.967	0.956	-0.0278029446620889	0.0247	0.26	53386	77258	58749.13
2650143	chr7	rs13328348	133805906	A	G	0.962	0.964	0.958	-0.0169020380753563	0.0238	0.4767	53386	77258	58749.13
2641967	chr7	rs13328349	133805965	A	T	0.965	0.967	0.956	-0.027998320426861	0.0247	0.2564	53386	77258	58749.13
2641450	chr7	rs13328341	133806244	T	C	0.963	0.964	0.958	-0.019203206984436	0.0238	0.4215	53386	77258	58749.13
2636592	chr7	rs7341421	133806532	C	T	0.962	0.964	0.958	-0.0169020380753563	0.0238	0.4761	53386	77258	58749.13
2636022	chr7	rs7341443	133806767	C	T	0.963	0.965	0.957	-0.0198048272985997	0.0239	0.4084	53386	77258	58749.13
2636491	chr7	rs6953316	133807169	A	G	0.306	0.3	0.986	0.0099998345783334	0.0094	0.2889	53386	77258	58749.13
2643896	chr7	rs11975754	133807365	G	T	0.963	0.964	0.959	-0.0191012733024012	0.0238	0.4221	53386	77258	58749.13
2651134	chr7	rs10085876	133808006	A	G	0.962	0.964	0.958	-0.0209989425960583	0.0238	0.3771	53386	77258	58749.13
2652878	chr7	rs6467518	133808508	A	G	0.965	0.967	0.956	-0.0278954863187535	0.0247	0.2579	53386	77258	58749.13
2651947	chr7	rs7796290	133808792	A	T	0.963	0.965	0.957	-0.0197028322758684	0.0239	0.4105	53386	77258	58749.13
2638834	chr7	rs12707136	133810818	C	T	0.458	0.457	0.972	-0.000200020002667	0.0088	0.9855	53386	77258	58749.13
2634618	chr7	rs418797	133811329	C	T	0.138	0.14	0.96	0.0007996801705642	0.0127	0.9494	53386	77258	58749.13
2630301	chr7	rs55861416	133814659	C	A	0.896	0.9	0.997	-0.0437011352710986	0.0143	0.00217	53386	77258	58749.13
2631470	chr7	rs11978174	133815048	C	G	0.896	0.9	0.998	-0.0435966737180782	0.0142	0.002202	53386	77258	58749.13
2630025	chr7	rs1222398	133815049	C	A	0.104	0.1	0.997	0.0441986870716702	0.0142	0.001898	53386	77258	58749.13
2650786	chr7	rs11971451	133815391	A	G	0.896	0.901	0.999	-0.0440981887217984	0.0143	0.001979	53386	77258	58749.13
2644661	chr7	rs17167448	133815851	C	T	0.896	0.9	0.998	-0.0433982268254708	0.0142	0.002292	53386	77258	58749.13
2634052	chr7	rs73454633	133815874	T	C	0.896	0.9	0.998	-0.0430954101055856	0.0142	0.002494	53386	77258	58749.13
2643918	chr7	rs448323	133816269	G	A	0.104	0.1	0.998	0.0434042576072856	0.0142	0.002271	53386	77258	58749.13
2637947	chr7	rs74624125	133816668	C	T	0.898	0.903	0.996	-0.0476997588774203	0.0144	0.0009163	53386	77258	58749.13
2639482	chr7	rs74828035	133817662	A	G	0.896	0.9	0.998	-0.0426048328324374	0.0142	0.0028	53386	77258	58749.13
2633139	chr7	rs1222399	133817665	C	T	0.104	0.1	0.998	0.0432989243951476	0.0142	0.002325	53386	77258	58749.13
2651491	chr7	rs73454641	133818412	T	C	0.897	0.901	0.995	-0.0428031223253094	0.0143	0.002782	53386	77258	58749.13
2653624	chr7	rs78696036	133818416	T	C	0.897	0.901	0.995	-0.0428031223253094	0.0143	0.002779	53386	77258	58749.13
2650530	chr7	rs17167451	133818424	G	C	0.897	0.901	0.995	-0.0428031223253094	0.0143	0.002761	53386	77258	58749.13
2643966	chr7	rs73454642	133818555	G	A	0.896	0.9	0.998	-0.0425004857321486	0.0142	0.002829	53386	77258	58749.13
2649723	chr7	rs112823051	133818687	T	C	0.899	0.903	0.996	-0.0478046499481398	0.0144	0.0009087	53386	77258	58749.13
2649887	chr7	rs73454649	133818726	G	C	0.896	0.9	0.998	-0.0421040660228114	0.0142	0.003141	53386	77258	58749.13
2632787	chr7	rs79920245	133818754	T	G	0.896	0.9	0.998	-0.0425004857321486	0.0142	0.002821	53386	77258	58749.13
2649438	chr7	rs77206411	133818777	T	C	0.901	0.905	0.995	-0.043502667649395	0.0146	0.002806	53386	77258	58749.13
2643714	chr7	rs34060248	133818845	C	G	0.589	0.583	0.97	0.0243022925229648	0.0089	0.006246	53386	77258	58749.13
2638785	chr7	rs73454651	133818890	A	T	0.899	0.903	0.996	-0.0471964348309747	0.0144	0.001039	53386	77258	58749.13
2631753	chr7	rs17167453	133818957	T	C	0.896	0.9	0.998	-0.0419997711602818	0.0142	0.00318	53386	77258	58749.13
2653326	chr7	rs17167454	133819144	T	C	0.896	0.9	0.998	-0.0423961495190412	0.0142	0.002936	53386	77258	58749.13
2651201	chr7	rs17167455	133819180	G	A	0.896	0.9	0.998	-0.0419997711602818	0.0142	0.00317	53386	77258	58749.13
2637969	chr7	rs77776806	133819190	A	G	0.896	0.9	0.998	-0.0419997711602818	0.0142	0.003169	53386	77258	58749.13
2653353	chr7	rs17167456	133819576	G	A	0.896	0.9	0.998	-0.0418954871740363	0.0142	0.003238	53386	77258	58749.13
2641179	chr7	rs17167457	133819640	G	A	0.9	0.904	0.996	-0.0451019739124202	0.0145	0.001821	53386	77258	58749.13
2645148	chr7	rs75223950	133819933	G	A	0.896	0.9	0.998	-0.0418954871740363	0.0142	0.003254	53386	77258	58749.13
2632530	chr7	rs73454654	133820109	G	A	0.872	0.876	0.971	-0.0403950023610502	0.0132	0.002111	53386	77258	58749.13
2647702	chr7	rs17167459	133820749	A	G	0.898	0.901	0.997	-0.0393023164827424	0.0143	0.006074	53386	77258	58749.13
2629783	chr7	rs17167462	133820985	G	C	0.897	0.9	0.999	-0.0411032840784537	0.0142	0.003875	53386	77258	58749.13
2647138	chr7	rs73454658	133821354	G	C	0.897	0.9	0.999	-0.0416035498550752	0.0142	0.00354	53386	77258	58749.13
2637681	chr7	rs17167464	133821538	T	C	0.897	0.901	0.999	-0.0413950753663857	0.0142	0.003654	53386	77258	58749.13
2643343	chr7	rs13246630	133821619	A	G	0.407	0.398	0.996	0.0231011029079872	0.0088	0.008596	53386	77258	58749.13
2651879	chr7	rs73454662	133821642	T	G	0.897	0.901	0.999	-0.0430014511447026	0.0143	0.002552	53386	77258	58749.13
2635726	chr7	rs384545	133822850	C	T	0.697	0.701	0.994	-0.0092022107647994	0.0094	0.3284	53386	77258	58749.13
2647837	chr7	rs73454664	133823008	C	T	0.899	0.903	0.997	-0.0467981495486393	0.0144	0.00116	53386	77258	58749.13
2639704	chr7	rs16874410	133823686	A	G	0.897	0.9	0.998	-0.0413950753663857	0.0143	0.00372	53386	77258	58749.13
2642979	chr7	rs16874411	133823707	A	G	0.897	0.9	0.998	-0.0413950753663857	0.0143	0.003718	53386	77258	58749.13
2653406	chr7	rs724812	133824117	G	C	0.897	0.9	0.998	-0.0413012760239546	0.0143	0.003798	53386	77258	58749.13
2653800	chr7	rs11981906	133824418	G	C	0.897	0.9	0.998	-0.0411970648503382	0.0143	0.003856	53386	77258	58749.13
2644753	chr7	rs78839580	133824702	G	T	0.897	0.9	0.998	-0.0411970648503382	0.0143	0.003816	53386	77258	58749.13
2652825	chr7	rs17167477	133825460	T	C	0.899	0.903	0.997	-0.0473012731180131	0.0144	0.001035	53386	77258	58749.13
2635855	chr7	rs442352	133825945	T	C	0.644	0.646	0.959	-0.0028039273327342	0.0092	0.7584	53386	77258	58749.13
2645635	chr7	rs17167481	133826005	C	T	0.897	0.9	0.996	-0.0398953406632555	0.0143	0.005131	53386	77258	58749.13
2640039	chr7	rs17167482	133826401	T	C	0.898	0.902	0.975	-0.0370997639570267	0.0145	0.01075	53386	77258	58749.13
2635513	chr7	rs691130	133826448	T	G	0.585	0.592	0.984	-0.0185000759845861	0.0088	0.03568	53386	77258	58749.13
2651813	chr7	rs17167483	133826784	C	T	0.905	0.908	0.983	-0.0288007896057264	0.0149	0.05306	53386	77258	58749.13
2643789	chr7	rs17167485	133826838	T	C	0.902	0.906	0.989	-0.0344982814075965	0.0147	0.01867	53386	77258	58749.13
2650228	chr7	rs73437216	133826860	C	T	0.902	0.906	0.99	-0.034198147379977	0.0147	0.01963	53386	77258	58749.13
2653944	chr7	rs6947769	133826990	T	C	0.896	0.899	0.994	-0.0267958227871631	0.0142	0.05994	53386	77258	58749.13
2635844	chr7	rs17167488	133827011	A	G	0.901	0.905	0.996	-0.0349020520092649	0.0145	0.01652	53386	77258	58749.13
2648474	chr7	rs17167490	133827045	C	T	0.901	0.905	0.996	-0.0361039752308815	0.0145	0.01302	53386	77258	58749.13
2646004	chr7	rs7782175	133827457	T	C	0.412	0.405	0.998	0.0171029078996623	0.0088	0.05088	53386	77258	58749.13
2653422	chr7	rs2859809	133827556	G	A	0.901	0.905	0.997	-0.0360003042410416	0.0145	0.01329	53386	77258	58749.13
2648421	chr7	rs17167491	133827579	A	G	0.901	0.905	0.997	-0.0358033589652777	0.0145	0.0138	53386	77258	58749.13
2634532	chr7	rs17167492	133828021	G	A	0.901	0.905	0.997	-0.0350988198393953	0.0145	0.01579	53386	77258	58749.13
2642371	chr7	rs17167493	133828356	T	C	0.901	0.905	0.997	-0.0358966439977618	0.0145	0.01355	53386	77258	58749.13
2638132	chr7	rs73437224	133828729	T	C	0.901	0.905	0.997	-0.0358033589652777	0.0145	0.0137	53386	77258	58749.13
2635044	chr7	rs4142397	133828850	A	G	0.901	0.905	0.997	-0.0358033589652777	0.0145	0.01373	53386	77258	58749.13
2654592	chr7	rs34963814	133828906	G	A	0.687	0.69	0.997	-0.005696192544881	0.0093	0.5429	53386	77258	58749.13
2650133	chr7	rs112912364	133829174	A	G	0.901	0.905	0.998	-0.0360003042410416	0.0145	0.01318	53386	77258	58749.13
2649608	chr7	rs7796327	133829691	T	C	0.901	0.905	0.998	-0.0358966439977618	0.0145	0.01349	53386	77258	58749.13
2648590	chr7	rs7777247	133829783	A	C	0.901	0.905	0.998	-0.0358966439977618	0.0145	0.01345	53386	77258	58749.13
2653025	chr7	rs511411	133829889	G	A	0.687	0.69	0.998	-0.0057967688471774	0.0093	0.5336	53386	77258	58749.13
2652168	chr7	rs79859491	133830008	C	T	0.901	0.905	0.998	-0.0358966439977618	0.0145	0.01344	53386	77258	58749.13
2636121	chr7	rs113520200	133830291	C	T	0.901	0.905	0.997	-0.0352956263947246	0.0145	0.01501	53386	77258	58749.13
2644384	chr7	rs58535034	133830294	C	T	0.901	0.905	0.998	-0.035596090043474	0.0145	0.0142	53386	77258	58749.13
2646080	chr7	rs16874415	133830385	T	C	0.901	0.905	0.998	-0.0358033589652777	0.0145	0.01371	53386	77258	58749.13
2629901	chr7	rs17167496	133830553	C	A	0.901	0.905	0.998	-0.0349952529972629	0.0145	0.01585	53386	77258	58749.13
2640085	chr7	rs17167498	133830628	T	C	0.901	0.905	0.998	-0.0358033589652777	0.0145	0.01376	53386	77258	58749.13
2647988	chr7	rs1222405	133830843	A	G	0.687	0.69	0.997	-0.0058973552660839	0.0093	0.5267	53386	77258	58749.13
2637989	chr7	rs61144647	133830889	T	C	0.901	0.905	0.998	-0.0356997191343252	0.0145	0.01397	53386	77258	58749.13
2646836	chr7	rs1222406	133830898	G	A	0.687	0.69	0.998	-0.0059979518036359	0.0093	0.5207	53386	77258	58749.13
2654202	chr7	rs17167501	133831483	G	A	0.901	0.905	0.998	-0.0358033589652777	0.0145	0.01382	53386	77258	58749.13
2630000	chr7	rs17167502	133831588	T	A	0.901	0.905	0.998	-0.0358033589652777	0.0145	0.01368	53386	77258	58749.13
2638502	chr7	rs17167503	133831842	A	G	0.901	0.905	0.998	-0.0358033589652777	0.0145	0.01368	53386	77258	58749.13
2638845	chr7	rs55716381	133831966	G	A	0.901	0.905	0.998	-0.0358033589652777	0.0145	0.01358	53386	77258	58749.13
2653890	chr7	rs572910	133832017	C	A	0.0998	0.096	0.995	0.0352995739869328	0.0145	0.01482	53386	77258	58749.13
2636587	chr7	rs55781741	133832045	G	A	0.901	0.905	0.998	-0.0356997191343252	0.0145	0.01385	53386	77258	58749.13
2633656	chr7	rs6964432	133832061	G	A	0.413	0.405	0.998	0.0176041339483571	0.0088	0.04447	53386	77258	58749.13
2647085	chr7	rs55980630	133832182	C	T	0.901	0.905	0.998	-0.0353992243518656	0.0145	0.01484	53386	77258	58749.13
2630949	chr7	rs10453018	133832540	T	C	0.901	0.905	0.998	-0.0358966439977618	0.0145	0.01334	53386	77258	58749.13
2649542	chr7	rs10453020	133832887	C	A	0.901	0.905	0.998	-0.0358966439977618	0.0145	0.01344	53386	77258	58749.13
2638889	chr7	rs2346458	133833551	T	C	0.901	0.905	0.999	-0.0360003042410416	0.0145	0.01316	53386	77258	58749.13
2638226	chr7	rs73437253	133834054	A	G	0.901	0.905	0.999	-0.0360003042410416	0.0145	0.01308	53386	77258	58749.13
2629832	chr7	rs10453021	133834522	A	G	0.901	0.905	0.999	-0.0360003042410416	0.0145	0.01324	53386	77258	58749.13
2640790	chr7	rs11973601	133834799	C	T	0.901	0.905	0.999	-0.0356997191343252	0.0145	0.01397	53386	77258	58749.13
2638944	chr7	rs11973675	133835085	C	T	0.901	0.905	0.999	-0.0360003042410416	0.0145	0.01315	53386	77258	58749.13
2642176	chr7	rs725393	133835580	T	G	0.901	0.905	0.999	-0.0360003042410416	0.0145	0.01308	53386	77258	58749.13
2629765	chr7	rs725392	133835731	T	G	0.901	0.905	0.999	-0.0360003042410416	0.0145	0.01306	53386	77258	58749.13
2648101	chr7	rs28411834	133836908	G	C	0.901	0.905	0.999	-0.0363009797263316	0.0145	0.01235	53386	77258	58749.13
2643347	chr7	rs28612481	133836976	C	T	0.901	0.905	0.999	-0.0360003042410416	0.0145	0.01325	53386	77258	58749.13
2631307	chr7	rs28409396	133836996	A	G	0.901	0.905	0.998	-0.0355028330426552	0.0145	0.01457	53386	77258	58749.13
2649233	chr7	rs28830254	133837091	G	A	0.901	0.905	0.999	-0.0360003042410416	0.0145	0.01324	53386	77258	58749.13
2638474	chr7	rs28729293	133837233	C	T	0.9	0.904	0.995	-0.0364980230402006	0.0145	0.01156	53386	77258	58749.13
2645815	chr7	rs6953590	133837300	C	T	0.314	0.31	0.994	0.0061013488579762	0.0093	0.5096	53386	77258	58749.13
2629627	chr7	rs56383670	133837789	G	C	0.901	0.905	0.999	-0.035596090043474	0.0145	0.01431	53386	77258	58749.13
2632788	chr7	rs60094347	133837932	A	C	0.901	0.905	0.999	-0.0361039752308815	0.0145	0.01296	53386	77258	58749.13
2635010	chr7	rs56277524	133838607	C	T	0.901	0.905	0.999	-0.0360003042410416	0.0145	0.01307	53386	77258	58749.13
2652925	chr7	rs17167512	133838719	A	C	0.901	0.905	0.999	-0.0360003042410416	0.0145	0.01306	53386	77258	58749.13
2630150	chr7	rs1222411	133839197	C	T	0.0993	0.0955	0.999	0.0355987772398635	0.0145	0.01411	53386	77258	58749.13
2637061	chr7	rs73437270	133839367	C	T	0.901	0.905	0.999	-0.0361039752308815	0.0145	0.01278	53386	77258	58749.13
2642101	chr7	rs6964460	133839584	A	C	0.314	0.31	0.993	0.0056042667198317	0.0093	0.548	53386	77258	58749.13
2630057	chr7	rs998303	133839819	G	C	0.901	0.905	0.999	-0.0361972883118878	0.0145	0.01271	53386	77258	58749.13
2644023	chr7	rs997316	133839961	A	T	0.418	0.411	0.994	0.0148984646619666	0.0088	0.08951	53386	77258	58749.13
2649465	chr7	rs10488425	133840015	A	C	0.901	0.905	0.999	-0.0361972883118878	0.0145	0.01272	53386	77258	58749.13
2638046	chr7	rs17167516	133840530	A	G	0.901	0.905	0.999	-0.0361972883118878	0.0145	0.0127	53386	77258	58749.13
2631158	chr7	rs1561111	133840647	G	A	0.314	0.31	0.992	0.0061013488579762	0.0093	0.5155	53386	77258	58749.13
2652562	chr7	rs1561112	133840652	T	C	0.591	0.585	0.969	0.022299507494767	0.0089	0.01226	53386	77258	58749.13
2634030	chr7	rs55763925	133841028	A	G	0.901	0.905	0.999	-0.0361039752308815	0.0145	0.01281	53386	77258	58749.13
2637136	chr7	rs56355527	133841119	C	T	0.901	0.905	0.999	-0.0361972883118878	0.0145	0.01271	53386	77258	58749.13
2649437	chr7	rs17167517	133841258	A	G	0.901	0.905	0.999	-0.0361039752308815	0.0145	0.01279	53386	77258	58749.13
2631689	chr7	rs56029115	133841292	A	G	0.901	0.905	1.0	-0.0361039752308815	0.0145	0.01279	53386	77258	58749.13
2639508	chr7	rs17167518	133841537	A	G	0.901	0.905	0.999	-0.0361972883118878	0.0145	0.01269	53386	77258	58749.13
2637188	chr7	rs7784775	133842071	A	C	0.901	0.905	1.0	-0.0361039752308815	0.0145	0.01275	53386	77258	58749.13
2637571	chr7	rs7804062	133842101	T	G	0.899	0.903	0.996	-0.0363009797263316	0.0144	0.01162	53386	77258	58749.13
2649324	chr7	rs7785278	133842122	G	A	0.901	0.905	1.0	-0.0361039752308815	0.0145	0.01276	53386	77258	58749.13
2632910	chr7	rs7804212	133842202	T	C	0.901	0.905	1.0	-0.0361972883118878	0.0145	0.01264	53386	77258	58749.13
2651149	chr7	rs7785445	133842221	G	T	0.901	0.905	0.999	-0.0358033589652777	0.0145	0.01354	53386	77258	58749.13
2641192	chr7	rs57390841	133842345	T	C	0.886	0.891	0.958	-0.0388967656299467	0.0139	0.005228	53386	77258	58749.13
2643006	chr7	rs6467519	133842383	A	C	0.297	0.294	0.973	0.0049974917102918	0.0096	0.6019	53386	77258	58749.13
2634375	chr7	rs7785919	133842556	G	A	0.901	0.905	1.0	-0.0364046818937998	0.0145	0.01214	53386	77258	58749.13
2638249	chr7	rs7785920	133842560	G	A	0.901	0.905	1.0	-0.0364046818937998	0.0145	0.01214	53386	77258	58749.13
2651641	chr7	rs7785545	133842568	A	G	0.901	0.905	1.0	-0.0364046818937998	0.0145	0.0122	53386	77258	58749.13
2650069	chr7	rs17167525	133843460	T	C	0.901	0.905	0.999	-0.0356997191343252	0.0145	0.01388	53386	77258	58749.13
2652782	chr7	rs17167527	133843505	A	G	0.901	0.905	0.999	-0.0364046818937998	0.0145	0.012	53386	77258	58749.13
2641580	chr7	rs16874427	133843530	A	C	0.901	0.905	0.999	-0.0353992243518656	0.0145	0.01477	53386	77258	58749.13
2643342	chr7	rs413941	133843614	A	T	0.39	0.387	0.951	-0.0036968248442897	0.009	0.6803	53386	77258	58749.13
2638710	chr7	rs423455	133843638	C	A	0.104	0.1	0.989	0.0343048036919902	0.0143	0.01609	53386	77258	58749.13
2641414	chr7	rs59385814	133844004	C	T	0.901	0.905	0.999	-0.0352023974087295	0.0145	0.01529	53386	77258	58749.13
2651243	chr7	rs79223719	133844031	A	G	0.901	0.905	0.999	-0.0353992243518656	0.0145	0.01457	53386	77258	58749.13
2639878	chr7	rs56704492	133844304	G	A	0.901	0.905	1.0	-0.0358033589652777	0.0145	0.01352	53386	77258	58749.13
2652035	chr7	rs58932368	133844405	G	A	0.901	0.904	0.999	-0.0347985055426955	0.0145	0.01651	53386	77258	58749.13
2653723	chr7	rs60886564	133844481	G	T	0.901	0.905	1.0	-0.0358966439977618	0.0145	0.01342	53386	77258	58749.13
2639405	chr7	rs56921211	133844483	A	G	0.901	0.905	1.0	-0.0358966439977618	0.0145	0.01339	53386	77258	58749.13
2653036	chr7	rs59586797	133844568	T	C	0.901	0.905	1.0	-0.0360003042410416	0.0145	0.01316	53386	77258	58749.13
2637657	chr7	rs17167530	133844681	C	T	0.901	0.905	1.0	-0.0360003042410416	0.0145	0.01313	53386	77258	58749.13
2641739	chr7	rs17167533	133844725	A	G	0.901	0.905	1.0	-0.0358033589652777	0.0145	0.01354	53386	77258	58749.13
2629501	chr7	rs55790534	133844768	C	A	0.901	0.905	1.0	-0.0358033589652777	0.0145	0.01354	53386	77258	58749.13
2650488	chr7	rs1222396	133844990	A	G	0.82	0.817	0.933	-0.0076995657264405	0.0116	0.5037	53386	77258	58749.13
2640752	chr7	rs16874428	133845007	A	G	0.901	0.905	1.0	-0.0353992243518656	0.0145	0.01479	53386	77258	58749.13
2645209	chr7	rs12670589	133845097	C	G	0.703	0.707	0.983	-0.0080019302190585	0.0095	0.4004	53386	77258	58749.13
2652227	chr7	rs17167534	133845175	T	G	0.901	0.905	1.0	-0.0358966439977618	0.0145	0.01341	53386	77258	58749.13
2650002	chr7	rs17167537	133845341	T	C	0.901	0.905	1.0	-0.0355028330426552	0.0145	0.01437	53386	77258	58749.13
2640838	chr7	rs17167541	133845364	T	C	0.901	0.905	1.0	-0.035596090043474	0.0145	0.01424	53386	77258	58749.13
2641059	chr7	rs58618503	133845515	G	A	0.901	0.905	1.0	-0.0355028330426552	0.0145	0.01433	53386	77258	58749.13
2646340	chr7	rs59685119	133845523	G	A	0.901	0.905	1.0	-0.0355028330426552	0.0145	0.01427	53386	77258	58749.13
2633381	chr7	rs58294730	133845540	C	T	0.901	0.905	1.0	-0.0355028330426552	0.0145	0.01426	53386	77258	58749.13
2637282	chr7	rs7804739	133845798	A	C	0.901	0.905	1.0	-0.035596090043474	0.0145	0.01422	53386	77258	58749.13
2644739	chr7	rs79499527	133845803	C	G	0.901	0.905	1.0	-0.0355028330426552	0.0145	0.01446	53386	77258	58749.13
2636774	chr7	rs111371733	133846539	A	G	0.901	0.904	0.999	-0.0344982814075965	0.0145	0.01741	53386	77258	58749.13
2649802	chr7	rs34607748	133846697	A	G	0.901	0.905	1.0	-0.035596090043474	0.0145	0.01419	53386	77258	58749.13
2631288	chr7	rs73439418	133847230	A	G	0.901	0.905	1.0	-0.035596090043474	0.0145	0.01404	53386	77258	58749.13
2636421	chr7	rs113797580	133847320	A	T	0.901	0.905	1.0	-0.035596090043474	0.0145	0.01416	53386	77258	58749.13
2636620	chr7	rs73439423	133847348	G	A	0.901	0.905	1.0	-0.035596090043474	0.0145	0.01416	53386	77258	58749.13
2634557	chr7	rs113126907	133847486	G	A	0.901	0.905	1.0	-0.0355028330426552	0.0145	0.01426	53386	77258	58749.13
2631560	chr7	rs16874429	133847644	A	G	0.901	0.905	1.0	-0.035596090043474	0.0145	0.0142	53386	77258	58749.13
2650255	chr7	rs73439427	133847778	A	G	0.901	0.905	1.0	-0.035596090043474	0.0145	0.01417	53386	77258	58749.13
2634831	chr7	rs17167543	133847893	T	A	0.901	0.905	1.0	-0.0358033589652777	0.0145	0.01367	53386	77258	58749.13
2647793	chr7	rs17167545	133847952	G	A	0.901	0.905	1.0	-0.035596090043474	0.0145	0.0141	53386	77258	58749.13
2637798	chr7	rs17167548	133848014	G	A	0.901	0.905	1.0	-0.035596090043474	0.0145	0.01407	53386	77258	58749.13
2642307	chr7	rs17167551	133848076	A	C	0.901	0.905	1.0	-0.035596090043474	0.0145	0.01405	53386	77258	58749.13
2648197	chr7	rs17167553	133848257	G	T	0.901	0.905	1.0	-0.0356997191343252	0.0145	0.01388	53386	77258	58749.13
2645439	chr7	rs73439433	133848777	A	C	0.901	0.905	1.0	-0.0356997191343252	0.0145	0.01377	53386	77258	58749.13
2637477	chr7	rs11975308	133849246	A	G	0.901	0.905	1.0	-0.0356997191343252	0.0145	0.01379	53386	77258	58749.13
2644091	chr7	rs11982100	133849317	C	T	0.901	0.905	1.0	-0.0356997191343252	0.0145	0.01381	53386	77258	58749.13
2646015	chr7	rs17167560	133849363	C	G	0.901	0.905	1.0	-0.0356997191343252	0.0145	0.01384	53386	77258	58749.13
2648492	chr7	rs17167561	133849557	C	T	0.901	0.905	1.0	-0.0356997191343252	0.0145	0.01387	53386	77258	58749.13
2634535	chr7	rs59572112	133849996	T	C	0.901	0.905	0.999	-0.0356997191343252	0.0145	0.01397	53386	77258	58749.13
2631514	chr7	rs11976293	133850293	A	G	0.901	0.905	1.0	-0.0356997191343252	0.0145	0.0139	53386	77258	58749.13
2637819	chr7	rs59016602	133850382	A	G	0.901	0.905	1.0	-0.0356997191343252	0.0145	0.0139	53386	77258	58749.13
2632908	chr7	rs728580	133850777	T	C	0.901	0.905	1.0	-0.0356997191343252	0.0145	0.01393	53386	77258	58749.13
2630501	chr7	rs728579	133850863	G	A	0.901	0.905	1.0	-0.0355028330426552	0.0145	0.01449	53386	77258	58749.13
2649001	chr7	rs728578	133851003	A	G	0.901	0.905	1.0	-0.0356997191343252	0.0145	0.01392	53386	77258	58749.13
2632875	chr7	rs11977260	133851463	A	G	0.901	0.905	1.0	-0.0356997191343252	0.0145	0.01394	53386	77258	58749.13
2650066	chr7	rs34881966	133851538	A	G	0.901	0.905	1.0	-0.0356997191343252	0.0145	0.01395	53386	77258	58749.13
2648483	chr7	rs73439448	133851624	C	T	0.901	0.905	1.0	-0.0356997191343252	0.0145	0.01384	53386	77258	58749.13
2637952	chr7	rs17167568	133851704	A	T	0.901	0.905	1.0	-0.0356997191343252	0.0145	0.01383	53386	77258	58749.13
2636838	chr7	rs75304530	133851907	A	C	0.901	0.905	1.0	-0.0356997191343252	0.0145	0.01378	53386	77258	58749.13
2642704	chr7	rs892985	133851942	G	A	0.901	0.905	0.999	-0.0352023974087295	0.0145	0.01518	53386	77258	58749.13
2649224	chr7	rs892984	133852181	C	G	0.901	0.905	1.0	-0.0356997191343252	0.0145	0.0139	53386	77258	58749.13
2653606	chr7	rs892983	133852284	C	A	0.906	0.909	0.998	-0.0361972883118878	0.0148	0.01474	53386	77258	58749.13
2634826	chr7	rs2164469	133852462	G	A	0.901	0.905	0.999	-0.0355028330426552	0.0145	0.01453	53386	77258	58749.13
2637525	chr7	rs2117950	133852714	C	G	0.901	0.905	1.0	-0.035596090043474	0.0145	0.01402	53386	77258	58749.13
2632591	chr7	rs2117949	133852757	T	A	0.901	0.905	1.0	-0.035596090043474	0.0145	0.01401	53386	77258	58749.13
2647082	chr7	rs73439454	133853720	G	T	0.902	0.905	0.998	-0.0335050785573982	0.0146	0.02146	53386	77258	58749.13
2630152	chr7	rs77849184	133854064	C	T	0.903	0.906	0.992	-0.0328951617042694	0.0147	0.02484	53386	77258	58749.13
2649006	chr7	rs78608735	133854069	C	G	0.903	0.906	0.992	-0.0331018715051171	0.0147	0.02425	53386	77258	58749.13
2654794	chr7	rs17167578	133854538	C	A	0.906	0.909	0.998	-0.0366017456445608	0.0148	0.01358	53386	77258	58749.13
2635619	chr7	rs57934505	133854703	G	A	0.902	0.905	0.998	-0.0335050785573982	0.0146	0.02147	53386	77258	58749.13
2638102	chr7	rs79545011	133855496	G	A	0.902	0.906	0.998	-0.034198147379977	0.0146	0.0191	53386	77258	58749.13
2645634	chr7	rs74303658	133855515	T	G	0.902	0.906	0.998	-0.034198147379977	0.0146	0.01912	53386	77258	58749.13
2635850	chr7	rs16874430	133855840	C	T	0.901	0.904	0.998	-0.0329985112635755	0.0145	0.02301	53386	77258	58749.13
2636996	chr7	rs76842356	133856161	A	G	0.905	0.908	0.996	-0.0350988198393953	0.0148	0.01744	53386	77258	58749.13
2648570	chr7	rs17167581	133856234	G	A	0.901	0.904	0.998	-0.0329985112635755	0.0145	0.02288	53386	77258	58749.13
2650155	chr7	rs17167583	133856971	A	G	0.986	0.987	0.931	-0.0226035462098532	0.0474	0.6332	36252	53031	40060.58
2631665	chr7	rs57009983	133857059	T	C	0.901	0.904	0.998	-0.0329985112635755	0.0145	0.02294	53386	77258	58749.13
2636130	chr7	rs61488038	133857106	C	T	0.901	0.904	0.998	-0.0329985112635755	0.0145	0.02294	53386	77258	58749.13
2632430	chr7	rs4538812	133857205	C	T	0.901	0.904	0.998	-0.0329985112635755	0.0145	0.02299	53386	77258	58749.13
2644077	chr7	rs4538813	133857274	C	T	0.901	0.904	0.998	-0.0329985112635755	0.0145	0.02304	53386	77258	58749.13
2648868	chr7	rs4498485	133857312	T	C	0.901	0.905	0.997	-0.0328951617042694	0.0145	0.02376	53386	77258	58749.13
2650246	chr7	rs4319023	133857339	G	C	0.901	0.905	0.997	-0.0328951617042694	0.0145	0.02382	53386	77258	58749.13
2642496	chr7	rs5027102	133857715	G	A	0.901	0.904	0.998	-0.0329985112635755	0.0145	0.02307	53386	77258	58749.13
2650696	chr7	rs11971913	133857945	C	T	0.901	0.904	0.998	-0.0329985112635755	0.0145	0.02312	53386	77258	58749.13
2647263	chr7	rs7804209	133858449	G	C	0.901	0.904	0.998	-0.0329985112635755	0.0145	0.02315	53386	77258	58749.13
2635672	chr7	rs7807968	133858783	C	T	0.9	0.904	0.997	-0.0322959448008212	0.0145	0.02593	53386	77258	58749.13
2638270	chr7	rs80189222	133858818	A	C	0.982	0.983	0.946	0.0142973047008244	0.0345	0.6781	52738	74894	57785.24
2645030	chr7	rs73439471	133858943	A	G	0.9	0.904	0.997	-0.0322959448008212	0.0145	0.026	53386	77258	58749.13
2630264	chr7	rs73439474	133859091	G	A	0.9	0.904	0.996	-0.0322959448008212	0.0145	0.02625	53386	77258	58749.13
2637029	chr7	rs73439475	133859158	A	C	0.9	0.904	0.997	-0.0322959448008212	0.0145	0.02594	53386	77258	58749.13
2641358	chr7	rs78088542	133859580	A	G	0.901	0.904	0.997	-0.0320997276601081	0.0145	0.02694	53386	77258	58749.13
2648149	chr7	rs17167591	133859879	A	G	0.9	0.904	0.996	-0.0312017511432645	0.0145	0.03142	53386	77258	58749.13
2649779	chr7	rs76634310	133859943	A	G	0.901	0.904	0.997	-0.0320997276601081	0.0145	0.02729	53386	77258	58749.13
2629479	chr7	rs74623799	133860474	C	T	0.905	0.908	0.996	-0.0349020520092649	0.0148	0.01815	53386	77258	58749.13
2648959	chr7	rs118127016	133860959	C	T	0.904	0.908	0.988	-0.0366951051877892	0.0148	0.01319	53386	77258	58749.13
2654876	chr7	rs6467520	133860960	A	G	0.899	0.903	0.997	-0.0331949048576409	0.0144	0.02154	53386	77258	58749.13
2630151	chr7	rs17167592	133861905	A	G	0.901	0.904	0.997	-0.0319964709431669	0.0145	0.02745	53386	77258	58749.13
2634802	chr7	rs381356	133862118	G	A	0.397	0.389	0.973	0.0183015011699126	0.0089	0.04056	53386	77258	58749.13
2647279	chr7	rs1222424	133865109	G	A	0.0995	0.0957	0.996	0.0323994240466592	0.0145	0.0257	53386	77258	58749.13
2653544	chr7	rs74303660	133865448	A	T	0.905	0.908	0.996	-0.0346017967900747	0.0148	0.01934	53386	77258	58749.13
2639318	chr7	rs423165	133866702	G	A	0.101	0.0971	0.997	0.0329994782631079	0.0144	0.02234	53386	77258	58749.13
2647655	chr7	rs55857809	133868439	G	A	0.905	0.908	0.996	-0.0344982814075965	0.0148	0.01967	53386	77258	58749.13
2649527	chr7	rs6952909	133868667	T	C	0.901	0.904	0.997	-0.0318003125497978	0.0145	0.0284	53386	77258	58749.13
2638640	chr7	rs17167606	133870643	G	A	0.901	0.904	0.997	-0.031397792147416	0.0145	0.0304	53386	77258	58749.13
2650233	chr7	rs560663	133870806	G	A	0.101	0.097	0.997	0.0326994961630157	0.0144	0.02359	53386	77258	58749.13
2645580	chr7	rs75986021	133871273	G	A	0.901	0.905	0.997	-0.0323992324466777	0.0145	0.02559	53386	77258	58749.13
2647882	chr7	rs55731367	133873563	A	G	0.905	0.908	0.996	-0.0344982814075965	0.0148	0.01964	53386	77258	58749.13
2637574	chr7	rs11487152	133874831	T	C	0.902	0.905	0.997	-0.0293979151845611	0.0146	0.0438	53386	77258	58749.13
2640253	chr7	rs1369857	133875003	G	A	0.903	0.906	0.997	-0.0307994715535284	0.0146	0.03533	53386	77258	58749.13
2653424	chr7	rs76423390	133875622	T	C	0.902	0.905	0.989	-0.0288007896057264	0.0146	0.04875	53386	77258	58749.13
2637072	chr7	rs1436201	133877875	A	T	0.665	0.67	0.97	-0.0049019951702315	0.0093	0.6006	53386	77258	58749.13
2637048	chr7	rs1222417	133879476	C	T	0.438	0.429	0.974	0.0121953336998771	0.0088	0.1651	53386	77258	58749.13
2640509	chr7	rs12673409	133880910	T	A	0.563	0.572	0.973	-0.0116981574124923	0.0088	0.1834	53386	77258	58749.13
2653527	chr7	rs2881528	133882845	T	C	0.536	0.534	0.502	0.0021975835434872	0.0122	0.8559	53386	77258	58749.13
2647255	chr7	rs41496145	133886834	G	A	0.909	0.912	0.996	-0.0341050206499513	0.0151	0.02392	53386	77258	58749.13
2643441	chr7	rs7808999	133887136	A	G	0.897	0.9	0.997	-0.0207028323592018	0.0143	0.1483	53386	77258	58749.13
2648840	chr7	rs10488426	133890232	A	G	0.909	0.912	0.998	-0.0332982854015147	0.0151	0.02725	53386	77258	58749.13
2644482	chr7	rs418484	133890991	A	T	0.438	0.429	0.973	0.012096540947233	0.0088	0.1688	53386	77258	58749.13
2651469	chr7	rs434744	133891008	C	T	0.809	0.808	0.936	-0.0142003494011414	0.0113	0.2091	53386	77258	58749.13
2641294	chr7	rs7808661	133892625	G	A	0.897	0.901	0.998	-0.021203207651103	0.0143	0.1385	53386	77258	58749.13
2629924	chr7	rs408150	133893590	G	C	0.103	0.0997	0.998	0.0218006299588528	0.0143	0.1267	53386	77258	58749.13
2631867	chr7	rs17167638	133894110	A	T	0.909	0.912	0.997	-0.0331018715051171	0.0151	0.028	53386	77258	58749.13
2650532	chr7	rs60390156	133894515	C	G	0.632	0.625	0.957	0.0217027816432335	0.0091	0.01707	53386	77258	58749.13
2645672	chr7	rs4732008	133896858	C	G	0.665	0.67	0.968	-0.0045001103249234	0.0093	0.6295	53386	77258	58749.13
2636263	chr7	rs17167639	133898100	G	T	0.909	0.912	0.997	-0.0328951617042694	0.0151	0.02915	53386	77258	58749.13
2651215	chr7	rs920134	133900043	T	C	0.909	0.912	0.997	-0.0328951617042694	0.0151	0.02926	53386	77258	58749.13
2637487	chr7	rs2082928	133900332	T	C	0.909	0.912	0.996	-0.0326988269632397	0.0151	0.02993	53386	77258	58749.13
2631987	chr7	rs17167642	133900782	T	C	0.897	0.9	0.997	-0.0206007457079636	0.0143	0.1486	53386	77258	58749.13
2632590	chr7	rs690745	133901199	T	A	0.562	0.571	0.972	-0.0117993392160431	0.0088	0.1819	53386	77258	58749.13
2636791	chr7	rs35149449	133906669	C	T	0.909	0.912	0.995	-0.0319035490130083	0.0151	0.03431	53386	77258	58749.13
2648240	chr7	rs17167648	133911377	G	A	0.913	0.915	0.995	-0.0338981034057645	0.0154	0.0273	53386	77258	58749.13
2643713	chr7	rs1222430	133915760	T	C	0.9	0.904	0.999	-0.0231048737150968	0.0145	0.1115	53386	77258	58749.13
2645543	chr7	rs72607802	133916128	C	A	0.913	0.915	0.995	-0.033701571673015	0.0154	0.02821	53386	77258	58749.13
2650549	chr7	rs1421477	133919032	T	C	0.0916	0.09	0.954	0.0227981362759783	0.0154	0.1384	53386	77258	58749.13
2641636	chr7	rs55842717	133919952	T	C	0.911	0.913	0.992	-0.0288007896057264	0.0152	0.05842	53386	77258	58749.13
2631042	chr7	rs56183330	133920149	C	T	0.913	0.915	0.976	-0.0256050287153947	0.0155	0.09788	53386	77258	58749.13
2634377	chr7	rs2544165	133920443	G	A	0.544	0.546	0.982	0.0001999800026662	0.0087	0.9832	53386	77258	58749.13
2634742	chr7	rs1421478	133922793	T	A	0.553	0.555	0.989	-0.003797200248385	0.0087	0.6618	53386	77258	58749.13
2645469	chr7	rs13310573	133925781	A	G	0.979	0.979	0.987	0.0421011760186353	0.0314	0.1795	51304	73965	56463.55
2632273	chr7	rs143547554	133927128	C	T	0.553	0.555	0.99	-0.0034961042567088	0.0087	0.688	53386	77258	58749.13
2641565	chr7	rs1993058	133930361	G	A	0.554	0.556	0.991	-0.0031048149534787	0.0087	0.7193	53386	77258	58749.13
2642530	chr7	rs2544172	133931338	T	C	0.527	0.528	0.991	0.0007996801705642	0.0086	0.9237	53386	77258	58749.13
2645364	chr7	rs12669960	133931782	A	G	0.546	0.548	0.992	-0.0036968248442897	0.0087	0.6684	53386	77258	58749.13
2632778	chr7	rs1450890	133934197	G	A	0.697	0.691	0.966	0.016296487966892	0.0095	0.08542	53386	77258	58749.13
2648922	chr7	rs11770521	133936251	A	C	0.545	0.546	0.991	-0.0023026490626755	0.0087	0.7894	53386	77258	58749.13
