## Supplementary material for "Characterization of shared and ancestry-specific signals driving complex traits using multi-ancestry fine-mapping": EAS_schizophrenia_gwas_7_136532717_137572531.tsv

Unnamed: 0	chrom	ID	pos	A1	A2	FCAS	FCON	IMPINFO	BETA	SE	P	NCAS	NCON	NEFF
2361604	chr7	rs1424557	136533997	T	G	0.151	0.148	0.881	0.0183015011699126	0.0253	0.4683	14004	16757	14424.77
2371074	chr7	rs6943675	136535142	T	A	0.965	0.968	0.812	-0.0515986041477272	0.0825	0.5318	9010	9633	8671.99
2363378	chr7	rs6967120	136536131	G	C	0.965	0.968	0.818	-0.0532952970582236	0.0825	0.5178	9010	9633	8671.99
2363929	chr7	rs6967616	136536427	G	A	0.964	0.968	0.893	-0.0183982139464423	0.0575	0.7495	14004	16757	14424.77
2365462	chr7	rs149783976	136536709	G	C	0.989	0.988	0.73	0.0711013138260554	0.1105	0.5198	9259	11836	9606.97
2359430	chr7	rs1424554	136537510	G	A	0.966	0.968	0.826	-0.0527048164320283	0.0824	0.5224	9010	9633	8671.99
2374911	chr7	rs1424553	136539104	C	T	0.904	0.901	0.819	0.0727019842157449	0.0319	0.02283	14004	16757	14424.77
2366061	chr7	rs12536507	136540127	T	C	0.962	0.966	0.875	-0.0129028853555234	0.0569	0.8207	14004	16757	14424.77
2370369	chr7	rs12533822	136540176	G	T	0.963	0.968	0.89	-0.0135007260538548	0.0575	0.8144	14004	16757	14424.77
2367250	chr7	rs10258391	136540595	T	G	0.962	0.966	0.879	-0.009000382197299	0.0567	0.8745	14004	16757	14424.77
2371808	chr7	rs17168768	136540914	T	C	0.902	0.9	0.817	0.073203992258416	0.0318	0.02133	14004	16757	14424.77
2365115	chr7	rs10246433	136541074	C	T	0.963	0.968	0.891	-0.0145046862028817	0.0575	0.8012	14004	16757	14424.77
2361511	chr7	rs10228386	136541819	G	A	0.963	0.968	0.893	-0.0143017847108596	0.0574	0.8027	14004	16757	14424.77
2378095	chr7	rs10257657	136542022	A	T	0.963	0.968	0.895	-0.0111013930711739	0.0573	0.8463	14004	16757	14424.77
2375964	chr7	rs10228878	136542373	C	T	0.963	0.967	0.894	-0.0105049846451474	0.0573	0.8544	14004	16757	14424.77
2371826	chr7	rs7804133	136542631	G	T	0.867	0.868	0.838	0.055500929860874	0.0284	0.05084	14004	16757	14424.77
2378533	chr7	rs12532180	136543084	G	A	0.973	0.975	0.817	-0.0471964348309747	0.0772	0.5411	11656	12502	11420.78
2358307	chr7	rs17168771	136544407	G	A	0.903	0.9	0.822	0.0736964589223369	0.0318	0.02031	14004	16757	14424.77
2379051	chr7	rs36016356	136544889	A	C	0.963	0.967	0.879	-0.0073972926304747	0.0574	0.8972	14004	16757	14424.77
2373803	chr7	rs13438539	136545325	A	C	0.962	0.966	0.863	-0.0059979518036359	0.0568	0.9158	14004	16757	14424.77
2380212	chr7	rs143378134	136546079	G	A	0.977	0.975	0.333	0.175003175986275	0.0997	0.07921	13317	16265	13851.39
2366375	chr7	rs6467694	136546916	C	T	0.158	0.155	0.898	0.0183015011699126	0.0245	0.4549	14004	16757	14424.77
2380393	chr7	rs7797223	136547903	A	T	0.967	0.97	0.808	-0.0573007769142667	0.0802	0.475	10028	10636	9682.43
2376488	chr7	rs12536640	136549581	G	A	0.968	0.969	0.818	-0.0285949668801128	0.0809	0.7234	9606	9890	9347.78
2377340	chr7	rs12536604	136549633	C	G	0.968	0.969	0.818	-0.0288007896057264	0.0809	0.7219	9606	9890	9347.78
2366936	chr7	rs12531447	136549674	A	T	0.968	0.969	0.814	-0.026600681797179	0.0809	0.7422	9606	9890	9347.78
2364514	chr7	rs34636077	136549913	G	A	0.968	0.969	0.818	-0.0303973537275885	0.0809	0.7072	9606	9890	9347.78
2359700	chr7	rs67684214	136552211	T	C	0.981	0.981	0.742	0.0489996660319079	0.0909	0.5898	10862	11654	10802.75
2362912	chr7	rs13247260	136553263	C	A	0.864	0.865	0.82	0.055302247784655	0.0285	0.05254	14004	16757	14424.77
2368639	chr7	rs77128879	136554160	C	T	0.867	0.869	0.836	-0.0246001168682327	0.0274	0.3689	14004	16757	14424.77
2379933	chr7	rs28578872	136554662	T	C	0.863	0.864	0.817	0.0565031992337321	0.0285	0.04747	14004	16757	14424.77
2359868	chr7	rs11489680	136555202	A	G	0.896	0.897	0.643	-0.0030045090202987	0.0349	0.9326	14004	16757	14424.77
2380078	chr7	rs2278098	136555944	G	A	0.903	0.9	0.825	0.0703000168001571	0.0318	0.02698	14004	16757	14424.77
2360112	chr7	rs61540534	136556162	C	T	0.982	0.982	0.736	0.0423983514166169	0.0947	0.6544	10862	11654	10802.75
2374283	chr7	rs10225367	136556823	T	C	0.92	0.921	0.668	0.0204004877576787	0.0378	0.5889	14004	16757	14424.77
2366977	chr7	rs142533557	136556937	C	G	0.982	0.981	0.623	-0.0615031325940498	0.0862	0.4755	12467	15217	12886.31
2376450	chr7	rs3735028	136558158	T	C	0.904	0.901	0.832	0.0703000168001571	0.0317	0.02654	14004	16757	14424.77
2367021	chr7	rs6962563	136559923	A	C	0.979	0.978	0.616	0.0399031725325864	0.1117	0.7208	8113	7887	7788.31
2368637	chr7	rs117880062	136560234	C	T	0.97	0.972	0.634	-0.0180010511095525	0.0643	0.7798	13014	15757	13429.79
2374926	chr7	rs35736030	136560479	T	C	0.886	0.885	0.796	0.069498077182394	0.031	0.02498	14004	16757	14424.77
2366613	chr7	rs1424572	136560679	T	C	0.41	0.403	0.753	-0.0260975991218731	0.0204	0.2008	14004	16757	14424.77
2370693	chr7	rs12670040	136563249	G	C	0.966	0.97	0.83	-0.0028039273327342	0.0594	0.9627	14004	16757	14424.77
2360556	chr7	rs1364495	136564519	T	A	0.876	0.877	0.79	0.0597960433459657	0.0303	0.04895	14004	16757	14424.77
2361177	chr7	rs1364494	136565066	C	G	0.869	0.871	0.791	0.0524026787930484	0.0299	0.07943	14004	16757	14424.77
2370437	chr7	rs1364493	136565113	G	T	0.887	0.887	0.797	0.0679016096105729	0.0312	0.02957	14004	16757	14424.77
2364406	chr7	rs2113550	136566533	A	G	0.853	0.856	0.792	0.0565977011143899	0.029	0.05061	14004	16757	14424.77
2367210	chr7	rs75029751	136567266	A	G	0.981	0.981	0.771	-0.0303045802648556	0.0773	0.695	12305	15058	12725.77
2368970	chr7	rs116965173	136567808	A	T	0.983	0.982	0.629	0.10080415117661	0.0956	0.2918	10768	13518	11187.31
2378351	chr7	rs7808459	136569044	T	G	0.913	0.918	0.652	0.0176041339483571	0.0373	0.6371	14004	16757	14424.77
2359010	chr7	rs1424569	136569416	T	C	0.83	0.835	0.812	0.0608975257512388	0.0276	0.02739	14004	16757	14424.77
2367097	chr7	rs17494770	136570163	T	A	0.969	0.973	0.382	-0.0440041354980549	0.1136	0.6985	7685	8997	7848.02
2369253	chr7	rs6944132	136570276	T	A	0.579	0.581	0.738	-0.0182047046548463	0.0204	0.3714	14004	16757	14424.77
2369720	chr7	rs17494846	136570312	A	G	0.924	0.923	0.431	-0.0169020380753563	0.0671	0.8011	8519	8954	8102.09
2363170	chr7	rs7782904	136571151	T	A	0.603	0.605	0.735	-0.019203206984436	0.0203	0.3454	14004	16757	14424.77
2376376	chr7	rs11971334	136571426	C	A	0.951	0.955	0.803	0.0021975835434872	0.0485	0.9643	14004	16757	14424.77
2364614	chr7	rs10242108	136571707	T	C	0.534	0.535	0.891	0.0089993837968006	0.0181	0.6215	14004	16757	14424.77
2362473	chr7	rs7777727	136571815	G	C	0.582	0.579	0.876	0.0072039888485025	0.0185	0.6957	14004	16757	14424.77
2357992	chr7	rs10954567	136572157	A	T	0.95	0.955	0.827	0.0003999200213268	0.0477	0.9925	14004	16757	14424.77
2373372	chr7	rs6969811	136573370	T	C	0.595	0.59	0.88	0.0102968054773682	0.0185	0.5789	14004	16757	14424.77
2363597	chr7	rs117629225	136573505	A	G	0.958	0.959	0.728	-0.0356997191343252	0.0499	0.4742	14004	16757	14424.77
2359263	chr7	rs12539738	136574630	G	C	0.95	0.955	0.856	0.0006997551142732	0.047	0.9883	14004	16757	14424.77
2360925	chr7	rs13244595	136574849	G	A	0.95	0.955	0.858	0.001099395443301	0.047	0.9814	14004	16757	14424.77
2378130	chr7	rs118074269	136575020	G	A	0.985	0.984	0.717	0.0944006754214843	0.0873	0.2794	12305	15058	12725.77
2370778	chr7	rs12540313	136575075	C	T	0.95	0.954	0.862	0.0021975835434872	0.0468	0.9628	14004	16757	14424.77
2365846	chr7	rs4475425	136575199	G	A	0.589	0.585	0.897	0.0082954970241069	0.0183	0.6495	14004	16757	14424.77
2378707	chr7	rs73158705	136576100	A	G	0.595	0.591	0.889	0.0064988367398296	0.0184	0.7259	14004	16757	14424.77
2378817	chr7	rs7458912	136577920	A	T	0.95	0.955	0.896	-0.0068030886197391	0.0463	0.8826	14004	16757	14424.77
2373243	chr7	rs12537962	136579008	A	G	0.95	0.955	0.902	-0.0076995657264405	0.0462	0.8678	14004	16757	14424.77
2364216	chr7	rs184334560	136579366	G	A	0.982	0.982	0.645	-0.0016012813669738	0.0826	0.9842	13014	15757	13429.79
2364978	chr7	rs17495182	136579756	T	C	0.95	0.955	0.91	-0.0087985943563496	0.0462	0.8494	14004	16757	14424.77
2373917	chr7	rs1424386	136580485	G	A	0.537	0.539	0.917	0.005703702916678	0.0179	0.7488	14004	16757	14424.77
2377734	chr7	rs2350779	136581063	A	T	0.739	0.744	0.826	0.0017983819413794	0.0214	0.9345	14004	16757	14424.77
2358202	chr7	rs73158708	136581963	A	C	0.948	0.954	0.922	0.0025966258472659	0.0447	0.953	14004	16757	14424.77
2374795	chr7	rs62485228	136582050	T	A	0.948	0.953	0.925	0.0038027603329278	0.0446	0.9327	14004	16757	14424.77
2380449	chr7	rs62485229	136582150	C	T	0.948	0.953	0.923	0.0032048589489113	0.0445	0.9436	14004	16757	14424.77
2359409	chr7	rs10228048	136582393	G	T	0.592	0.588	0.917	0.0071047017299317	0.0181	0.693	14004	16757	14424.77
2362789	chr7	rs146362174	136582409	G	A	0.984	0.984	0.584	0.0377003271828256	0.0904	0.6768	12180	15135	12717.91
2377658	chr7	rs12707333	136582599	C	T	0.948	0.953	0.928	0.0033045340083004	0.0445	0.9411	14004	16757	14424.77
2368105	chr7	rs2278071	136583000	T	C	0.948	0.953	0.932	0.0055048206344449	0.0442	0.9006	14004	16757	14424.77
2365934	chr7	rs12537142	136583569	A	C	0.947	0.953	0.932	0.0035038543266769	0.0441	0.9364	14004	16757	14424.77
2360319	chr7	rs12535371	136584075	T	C	0.947	0.953	0.934	0.0033045340083004	0.0441	0.9398	14004	16757	14424.77
2363631	chr7	rs7457321	136584128	T	A	0.948	0.953	0.933	0.0051964749068174	0.0443	0.9069	14004	16757	14424.77
2378187	chr7	rs74390767	136584800	T	C	0.984	0.985	0.715	-0.0497996735526059	0.0892	0.5766	11618	14566	12152.39
2375778	chr7	rs145798929	136585919	C	T	0.978	0.977	0.609	0.0243998868235351	0.0769	0.7513	13414	16167	13834.77
2360140	chr7	rs17495548	136586318	T	C	0.947	0.952	0.933	0.0085037404912207	0.0439	0.8471	14004	16757	14424.77
2369489	chr7	rs117312099	136587324	C	T	0.985	0.985	0.722	0.0280041964095973	0.0891	0.7536	12305	15058	12725.77
2370883	chr7	rs10488598	136587843	T	C	0.948	0.953	0.932	0.0133998200630165	0.0442	0.7623	14004	16757	14424.77
2374740	chr7	rs6963819	136588109	G	A	0.532	0.534	0.933	0.00730326611012	0.0177	0.6799	14004	16757	14424.77
2367757	chr7	rs1364403	136588827	T	C	0.295	0.291	0.916	-0.0009004052431641	0.0196	0.9633	14004	16757	14424.77
2378145	chr7	rs10488599	136589094	C	T	0.599	0.594	0.916	0.0056042667198317	0.0182	0.7577	14004	16757	14424.77
2369410	chr7	rs75711801	136589548	T	C	0.986	0.985	0.693	0.0274011363479391	0.0904	0.7616	12424	15167	12839.79
2377866	chr7	rs1424387	136589610	G	C	0.947	0.952	0.933	0.0166014304974254	0.0439	0.7055	14004	16757	14424.77
2360065	chr7	rs17495783	136590436	T	C	0.947	0.952	0.933	0.0183996828453635	0.0439	0.6755	14004	16757	14424.77
2359487	chr7	rs11976272	136592144	C	T	0.947	0.952	0.933	0.0209979909956055	0.044	0.6329	14004	16757	14424.77
2368297	chr7	rs12707334	136592285	C	T	0.947	0.952	0.932	0.0194005857039748	0.0439	0.658	14004	16757	14424.77
2366509	chr7	rs2350780	136592969	G	A	0.535	0.538	0.928	0.0066975214477213	0.0178	0.7044	14004	16757	14424.77
2377871	chr7	rs13246516	136593540	C	T	0.948	0.953	0.93	0.0204984635773248	0.0442	0.6434	14004	16757	14424.77
2380088	chr7	rs7810473	136596457	A	G	0.94	0.946	0.893	0.0308977113278438	0.0425	0.467	14004	16757	14424.77
2361789	chr7	rs7811061	136596583	G	A	0.947	0.952	0.932	0.0259990758686168	0.044	0.5552	14004	16757	14424.77
2370275	chr7	rs6945230	136597004	C	T	0.545	0.547	0.926	0.0082954970241069	0.0178	0.6398	14004	16757	14424.77
2368906	chr7	rs6945736	136597302	C	G	0.6	0.596	0.914	0.0044003044444822	0.0182	0.8103	14004	16757	14424.77
2375179	chr7	rs2350781	136597533	A	G	0.947	0.952	0.929	0.0273038345273452	0.044	0.5359	14004	16757	14424.77
2363728	chr7	rs7799307	136597741	T	G	0.947	0.952	0.928	0.0246048038572487	0.044	0.5754	14004	16757	14424.77
2361682	chr7	rs1364404	136598287	C	T	0.947	0.952	0.926	0.0255995183002125	0.044	0.5613	14004	16757	14424.77
2366239	chr7	rs17411478	136600957	C	T	0.948	0.953	0.919	0.0239020562806236	0.0445	0.5912	14004	16757	14424.77
2377965	chr7	rs960677	136601015	A	G	0.599	0.596	0.917	0.0043007385516922	0.0182	0.8136	14004	16757	14424.77
2380410	chr7	rs35458626	136601135	G	A	0.948	0.953	0.917	0.0215951374365897	0.0445	0.6273	14004	16757	14424.77
2360392	chr7	rs17496259	136601343	G	A	0.948	0.953	0.914	0.0222017079836866	0.0447	0.6197	14004	16757	14424.77
2373204	chr7	rs17411561	136601369	T	C	0.948	0.953	0.914	0.0227981362759783	0.0447	0.6096	14004	16757	14424.77
2379865	chr7	rs55816133	136601378	A	G	0.948	0.953	0.914	0.021497269010823	0.0447	0.6297	14004	16757	14424.77
2370396	chr7	rs17496363	136601677	T	A	0.948	0.953	0.915	0.0194986595340326	0.0446	0.6621	14004	16757	14424.77
2364618	chr7	rs73158724	136602131	G	T	0.609	0.604	0.918	0.0058031292269501	0.0183	0.7517	14004	16757	14424.77
2369393	chr7	rs34777519	136602147	T	C	0.948	0.953	0.913	0.0164047040252769	0.0447	0.7133	14004	16757	14424.77
2361990	chr7	rs17496543	136602180	C	T	0.948	0.953	0.913	0.0171029078996623	0.0447	0.702	14004	16757	14424.77
2379634	chr7	rs17496575	136602629	A	G	0.948	0.953	0.91	0.0179970767016546	0.0447	0.6868	14004	16757	14424.77
2373052	chr7	rs13224113	136603026	T	C	0.948	0.953	0.91	0.0154007965760229	0.0446	0.7295	14004	16757	14424.77
2369728	chr7	rs10488600	136605458	C	T	0.626	0.623	0.942	0.0030952049073025	0.0182	0.8666	14004	16757	14424.77
2373656	chr7	rs13235468	136605823	T	C	0.947	0.952	0.923	0.005703702916678	0.044	0.897	14004	16757	14424.77
2370313	chr7	rs35850868	136605957	G	A	0.947	0.952	0.924	0.0053954185169075	0.044	0.9015	14004	16757	14424.77
2358343	chr7	rs73158732	136606172	A	C	0.623	0.62	0.935	0.0030952049073025	0.0182	0.8642	14004	16757	14424.77
2377749	chr7	rs17496844	136606435	T	C	0.947	0.953	0.923	0.0004998750416509	0.0441	0.9911	14004	16757	14424.77
2357777	chr7	rs62485234	136606575	G	A	0.938	0.944	0.784	-0.0068030886197391	0.0431	0.8748	14004	16757	14424.77
2362270	chr7	rs10243944	136606909	T	C	0.936	0.943	0.899	-0.0023026490626755	0.0414	0.9553	14004	16757	14424.77
2371362	chr7	rs12532092	136607898	C	T	0.946	0.952	0.939	-0.008395140788382	0.0438	0.8477	14004	16757	14424.77
2370017	chr7	rs12532094	136607925	C	T	0.946	0.952	0.94	-0.008395140788382	0.0438	0.8481	14004	16757	14424.77
2369613	chr7	rs1364405	136608159	G	A	0.946	0.952	0.941	-0.0083043861636152	0.0438	0.8493	14004	16757	14424.77
2374370	chr7	rs1364406	136608268	G	C	0.954	0.96	0.919	-0.0440041354980549	0.0499	0.3773	13513	16078	13854.87
2368767	chr7	rs149469175	136608773	A	G	0.981	0.98	0.662	-0.0009004052431641	0.0779	0.9912	13014	15757	13429.79
2361973	chr7	rs145633279	136609215	T	A	0.956	0.957	0.73	-0.040197189751413	0.0487	0.4096	14004	16757	14424.77
2375498	chr7	rs17496997	136609781	T	G	0.946	0.952	0.94	-0.0075987978753305	0.0438	0.8624	14004	16757	14424.77
2372886	chr7	rs1364407	136609925	C	T	0.561	0.565	0.94	0.004101577021075	0.0178	0.8176	14004	16757	14424.77
2379977	chr7	rs12536267	136610169	T	C	0.946	0.952	0.94	-0.0074980401773571	0.0438	0.8648	14004	16757	14424.77
2366046	chr7	rs12536293	136610249	T	C	0.946	0.952	0.94	-0.0074980401773571	0.0438	0.8645	14004	16757	14424.77
2375296	chr7	rs12536315	136610367	T	C	0.946	0.952	0.94	-0.0074980401773571	0.0438	0.8646	14004	16757	14424.77
2363528	chr7	rs12536341	136610434	T	C	0.946	0.952	0.94	-0.0074980401773571	0.0438	0.8634	14004	16757	14424.77
2370496	chr7	rs62485236	136610784	G	A	0.946	0.952	0.94	-0.007296555232638	0.0438	0.868	14004	16757	14424.77
2363485	chr7	rs17497143	136611501	T	C	0.946	0.952	0.94	-0.0073972926304747	0.0438	0.8651	14004	16757	14424.77
2364094	chr7	rs1364408	136611929	A	G	0.624	0.621	0.929	0.0052959516591825	0.0183	0.7732	14004	16757	14424.77
2367926	chr7	rs12533847	136611936	T	C	0.946	0.952	0.94	-0.0074980401773571	0.0438	0.8648	14004	16757	14424.77
2370335	chr7	rs1364409	136612033	T	A	0.561	0.565	0.939	0.0036034995896235	0.0178	0.8381	14004	16757	14424.77
2363237	chr7	rs62485237	136612480	A	G	0.946	0.952	0.94	-0.0074980401773571	0.0437	0.8634	14004	16757	14424.77
2379318	chr7	rs62485238	136612501	A	G	0.946	0.952	0.94	-0.0074980401773571	0.0437	0.8636	14004	16757	14424.77
2376053	chr7	rs17497261	136612588	C	T	0.946	0.952	0.94	-0.0079011318962572	0.0437	0.857	14004	16757	14424.77
2368593	chr7	rs73158738	136612670	T	C	0.947	0.953	0.935	-0.0066017436345624	0.044	0.8807	14004	16757	14424.77
2360887	chr7	rs62485239	136612691	A	G	0.947	0.953	0.935	-0.0066017436345624	0.044	0.8803	14004	16757	14424.77
2369981	chr7	rs62485240	136612708	T	C	0.947	0.953	0.935	-0.0066017436345624	0.044	0.8812	14004	16757	14424.77
2363052	chr7	rs17412549	136612817	G	A	0.946	0.952	0.939	-0.0091012913892029	0.0438	0.8351	14004	16757	14424.77
2373413	chr7	rs7789847	136613084	T	C	0.954	0.96	0.918	-0.0440041354980549	0.0498	0.3767	13513	16078	13854.87
2372106	chr7	rs7790583	136613557	T	C	0.946	0.952	0.939	-0.0086977157031958	0.0438	0.8422	14004	16757	14424.77
2362500	chr7	rs62485241	136613849	C	T	0.947	0.952	0.937	-0.0085968472255182	0.0438	0.844	14004	16757	14424.77
2377215	chr7	rs62485242	136613858	A	G	0.947	0.952	0.938	-0.0088994831870327	0.0438	0.8391	14004	16757	14424.77
2375030	chr7	rs978437	136614178	C	T	0.561	0.566	0.938	0.0034041991335623	0.0178	0.8493	14004	16757	14424.77
2367739	chr7	rs17497337	136614248	A	G	0.946	0.952	0.937	-0.0080019302190585	0.0438	0.8549	14004	16757	14424.77
2360696	chr7	rs17497363	136614455	C	T	0.946	0.952	0.937	-0.0080019302190585	0.0438	0.8546	14004	16757	14424.77
2358399	chr7	rs62485243	136614527	C	T	0.946	0.952	0.929	-0.000200020002667	0.0437	0.9957	14004	16757	14424.77
2361601	chr7	rs73158742	136614588	A	G	0.622	0.62	0.923	0.004201162744548	0.0184	0.8209	14004	16757	14424.77
2377551	chr7	rs73158743	136614591	G	T	0.622	0.62	0.923	0.004201162744548	0.0184	0.8207	14004	16757	14424.77
2374035	chr7	rs62485244	136614859	A	G	0.946	0.952	0.933	-0.0031048149534787	0.0438	0.944	14004	16757	14424.77
2358338	chr7	rs62485245	136614901	C	T	0.946	0.952	0.933	-0.0030045090202987	0.0438	0.9457	14004	16757	14424.77
2378884	chr7	rs62485246	136614906	A	G	0.946	0.952	0.933	-0.0030045090202987	0.0438	0.9459	14004	16757	14424.77
2377437	chr7	rs62485247	136614990	G	A	0.946	0.952	0.933	-0.0030045090202987	0.0438	0.9449	14004	16757	14424.77
2366630	chr7	rs62485248	136615022	C	A	0.946	0.952	0.932	-0.0055956263571598	0.0438	0.8979	14004	16757	14424.77
2378415	chr7	rs6947206	136615111	C	G	0.937	0.945	0.922	-0.0105959392134034	0.0415	0.7993	14004	16757	14424.77
2370563	chr7	rs55828513	136615174	C	T	0.947	0.952	0.937	-0.0081027387031859	0.0438	0.8539	14004	16757	14424.77
2361535	chr7	rs10447876	136615437	A	G	0.946	0.952	0.932	-0.0140989243795016	0.0438	0.7478	14004	16757	14424.77
2369328	chr7	rs10447878	136615580	T	C	0.946	0.952	0.935	-0.0088994831870327	0.0439	0.8389	14004	16757	14424.77
2369260	chr7	rs10447879	136615624	A	G	0.946	0.952	0.932	-0.0128015918372089	0.0436	0.7689	14004	16757	14424.77
2375789	chr7	rs10447880	136615743	T	C	0.947	0.953	0.933	-0.0074980401773571	0.044	0.8639	14004	16757	14424.77
2370071	chr7	rs77144470	136616210	A	T	0.923	0.924	0.774	-0.0099998320783335	0.0364	0.7827	14004	16757	14424.77
2360036	chr7	rs4629799	136617291	T	C	0.946	0.952	0.934	-0.0085968472255182	0.0439	0.844	14004	16757	14424.77
2378691	chr7	rs55895689	136617598	G	A	0.946	0.952	0.932	-0.0088994831870327	0.0439	0.8394	14004	16757	14424.77
2374186	chr7	rs185662453	136617673	A	C	0.982	0.983	0.673	-0.139802443195306	0.0809	0.08411	13414	16167	13834.77
2369838	chr7	rs7792449	136617722	G	A	0.558	0.564	0.938	-0.0001000050003333	0.0178	0.9963	14004	16757	14424.77
2376051	chr7	rs10267979	136618188	T	A	0.612	0.612	0.925	-0.0006001800720324	0.0183	0.9746	14004	16757	14424.77
2361549	chr7	rs11981061	136618319	T	C	0.946	0.952	0.928	-0.001501126126267	0.0438	0.9734	14004	16757	14424.77
2371547	chr7	rs62485252	136619284	G	T	0.954	0.96	0.915	-0.0469029460862576	0.05	0.3477	13513	16078	13854.87
2362066	chr7	rs11982108	136619567	T	C	0.946	0.953	0.933	-0.0107980900995126	0.0439	0.8056	14004	16757	14424.77
2376740	chr7	rs62485254	136620040	T	C	0.947	0.953	0.934	-0.0108991808690006	0.0439	0.8035	14004	16757	14424.77
2364270	chr7	rs7806357	136620152	C	T	0.616	0.615	0.93	0.0020977980821461	0.0182	0.9069	14004	16757	14424.77
2369578	chr7	rs76500747	136620369	C	G	0.988	0.987	0.691	0.121101966352117	0.1125	0.2816	8776	12606	9892.89
2373615	chr7	rs17412764	136620500	G	A	0.945	0.951	0.915	-0.0102018624845967	0.0436	0.815	14004	16757	14424.77
2378728	chr7	rs17412792	136620868	G	A	0.946	0.952	0.928	-0.0052035148315978	0.0439	0.9064	14004	16757	14424.77
2368325	chr7	rs1469179	136621677	A	T	0.938	0.945	0.935	-0.0145960053074092	0.0416	0.7252	14004	16757	14424.77
2372783	chr7	rs36210735	136623647	T	C	0.938	0.945	0.931	-0.015702643727291	0.0416	0.7064	14004	16757	14424.77
2380206	chr7	rs7782965	136624133	T	C	0.558	0.563	0.934	0.0002999550089979	0.0178	0.985	14004	16757	14424.77
2366664	chr7	rs7800170	136624320	C	A	0.938	0.946	0.941	-0.015895669405385	0.0416	0.7022	14004	16757	14424.77
2380343	chr7	rs17168815	136624621	G	T	0.624	0.62	0.923	0.0084045823438103	0.0183	0.649	14004	16757	14424.77
2360872	chr7	rs117758348	136624847	T	G	0.969	0.968	0.667	0.0533037720223111	0.0604	0.3777	13014	15757	13429.79
2359701	chr7	rs73158749	136625082	G	A	0.624	0.62	0.923	0.0077995046323818	0.0183	0.6693	14004	16757	14424.77
2377756	chr7	rs12539659	136625500	T	A	0.947	0.953	0.924	-0.0060985584618694	0.0441	0.8897	14004	16757	14424.77
2375411	chr7	rs58394792	136626027	G	A	0.62	0.617	0.919	0.0051964749068174	0.0183	0.7753	14004	16757	14424.77
2371018	chr7	rs73158750	136626978	C	A	0.623	0.619	0.92	0.0082954970241069	0.0184	0.6525	14004	16757	14424.77
2372816	chr7	rs117825778	136627642	C	T	0.966	0.966	0.823	-0.066695512438268	0.0534	0.212	13014	15757	13429.79
2361602	chr7	rs17168819	136628299	T	C	0.619	0.616	0.921	0.0049974917102918	0.0183	0.7829	14004	16757	14424.77
2379423	chr7	rs6467695	136630153	G	A	0.526	0.528	0.933	0.001598721363697	0.0177	0.9263	14004	16757	14424.77
2377171	chr7	rs6467696	136630362	G	A	0.526	0.527	0.935	0.0021975835434872	0.0177	0.9027	14004	16757	14424.77
2367270	chr7	rs10225215	136630812	C	A	0.57	0.565	0.92	0.0084045823438103	0.018	0.639	14004	16757	14424.77
2368044	chr7	rs1455858	136631703	T	C	0.522	0.523	0.936	-0.0007002451143934	0.0176	0.9664	14004	16757	14424.77
2375601	chr7	rs1424543	136632003	G	C	0.955	0.96	0.878	-0.0356997191343252	0.0509	0.4839	13513	16078	13854.87
2361743	chr7	rs74462926	136632931	T	C	0.978	0.977	0.647	0.0092966519050945	0.077	0.904	12305	15058	12725.77
2375075	chr7	rs1378647	136633183	G	A	0.526	0.527	0.938	0.0017983819413794	0.0176	0.917	14004	16757	14424.77
2363502	chr7	rs1111418	136633704	T	C	0.573	0.567	0.918	0.0044003044444822	0.018	0.809	14004	16757	14424.77
2370238	chr7	rs1378646	136635001	C	T	0.524	0.524	0.946	0.0018981972830802	0.0175	0.9143	14004	16757	14424.77
2360570	chr7	rs1378645	136635091	A	G	0.524	0.525	0.945	0.0011992805754821	0.0176	0.9438	14004	16757	14424.77
2360624	chr7	rs28529003	136635551	T	A	0.525	0.526	0.941	0.0016985566355815	0.0176	0.9218	14004	16757	14424.77
2358641	chr7	rs6960707	136635617	C	T	0.533	0.533	0.942	-0.0014009809156281	0.0176	0.9345	14004	16757	14424.77
2372578	chr7	rs117420092	136636933	C	T	0.981	0.981	0.788	-0.0305004454483837	0.0758	0.687	12305	15058	12725.77
2370894	chr7	rs1158586	136637136	G	A	0.527	0.527	0.938	0.0018981972830802	0.0176	0.9135	14004	16757	14424.77
2373633	chr7	rs117958524	136637190	C	A	0.977	0.978	0.647	-0.027998320426861	0.0709	0.6932	14004	16757	14424.77
2371240	chr7	rs1424546	136638281	A	C	0.58	0.574	0.914	0.0026963615477425	0.0181	0.8812	14004	16757	14424.77
2378421	chr7	rs62485257	136638373	A	G	0.954	0.959	0.84	-0.0320997276601081	0.0498	0.5187	14004	16757	14424.77
2374142	chr7	rs138090564	136638700	T	C	0.98	0.978	0.602	0.0987044128723404	0.0765	0.1966	14004	16757	14424.77
2359150	chr7	rs6943656	136639436	A	G	0.612	0.604	0.927	0.0077995046323818	0.0182	0.6685	14004	16757	14424.77
2366480	chr7	rs1455857	136639941	T	C	0.546	0.545	0.947	0.0059025456526138	0.0176	0.7364	14004	16757	14424.77
2371515	chr7	rs2350782	136642634	T	C	0.638	0.628	0.896	0.0126990249774084	0.0187	0.4963	14004	16757	14424.77
2360313	chr7	rs2350783	136643030	A	T	0.558	0.556	0.945	0.0099008246772624	0.0176	0.5731	14004	16757	14424.77
2369493	chr7	rs1824024	136643694	C	A	0.565	0.563	0.943	0.0048979852621919	0.0177	0.7821	14004	16757	14424.77
2360351	chr7	rs142425580	136644799	C	T	0.986	0.985	0.725	0.140500799787566	0.095	0.1391	10442	12747	11273.09
2375016	chr7	rs62485258	136645896	A	G	0.954	0.96	0.805	-0.0380965452668448	0.0512	0.4566	14004	16757	14424.77
2357881	chr7	rs6952499	136645907	G	A	0.622	0.614	0.905	0.0123039944561641	0.0185	0.507	14004	16757	14424.77
2360880	chr7	rs6952264	136645949	C	T	0.564	0.563	0.922	0.009197572354042	0.0179	0.6072	14004	16757	14424.77
2361926	chr7	rs12155015	136646097	T	C	0.564	0.562	0.92	0.0087020272939009	0.0179	0.6269	14004	16757	14424.77
2371882	chr7	rs324575	136647171	T	C	0.264	0.275	0.898	-0.0029042131473898	0.0202	0.8867	14004	16757	14424.77
2370402	chr7	rs76771628	136647747	G	C	0.973	0.971	0.671	0.0409019913204257	0.0626	0.5137	14004	16757	14424.77
2377146	chr7	rs324576	136648122	T	C	0.268	0.279	0.921	-0.0069037763167944	0.0198	0.7272	14004	16757	14424.77
2360715	chr7	rs324579	136648712	G	A	0.277	0.288	0.921	-0.0104039337153929	0.0196	0.5966	14004	16757	14424.77
2379344	chr7	rs324580	136648844	T	C	0.277	0.288	0.921	-0.0099998320783335	0.0196	0.6112	14004	16757	14424.77
2360668	chr7	rs324581	136649827	G	C	0.277	0.288	0.921	-0.0105959392134034	0.0196	0.5901	14004	16757	14424.77
2359092	chr7	rs324582	136650607	G	A	0.271	0.282	0.927	-0.0062998021485279	0.0197	0.7502	14004	16757	14424.77
2367975	chr7	rs324584	136650879	G	A	0.263	0.273	0.926	-0.0016012813669738	0.0199	0.9355	14004	16757	14424.77
2362788	chr7	rs324585	136651299	C	T	0.267	0.279	0.92	-0.0048015088161939	0.0199	0.8079	14004	16757	14424.77
2379064	chr7	rs324586	136651426	C	G	0.276	0.288	0.923	-0.010302892995897	0.0196	0.6011	14004	16757	14424.77
2374379	chr7	rs324587	136651807	T	A	0.268	0.279	0.921	-0.005696192544881	0.0198	0.7729	14004	16757	14424.77
2367853	chr7	rs324588	136652138	A	G	0.271	0.281	0.928	-0.0071958279818024	0.0197	0.7129	14004	16757	14424.77
2373242	chr7	rs324589	136653100	C	A	0.278	0.289	0.922	-0.0082035573506883	0.0196	0.6752	14004	16757	14424.77
2368838	chr7	rs324590	136653212	C	T	0.27	0.281	0.92	-0.0033957590691798	0.0198	0.8646	14004	16757	14424.77
2375863	chr7	rs17498745	136653994	C	A	0.957	0.962	0.783	-0.0582967085104029	0.0526	0.2678	14004	16757	14424.77
2371964	chr7	rs324591	136654613	T	C	0.277	0.288	0.925	-0.0091012913892029	0.0196	0.6419	14004	16757	14424.77
2374612	chr7	rs324592	136654659	C	T	0.277	0.288	0.925	-0.0092022107647994	0.0196	0.6388	14004	16757	14424.77
2364016	chr7	rs324593	136655073	C	A	0.278	0.289	0.923	-0.0067024110596754	0.0196	0.7317	14004	16757	14424.77
2368493	chr7	rs324594	136655323	T	C	0.654	0.658	0.976	0.0078987227933553	0.0181	0.6637	14004	16757	14424.77
2358299	chr7	rs324595	136655547	G	A	0.272	0.282	0.932	-0.004701032558649	0.0196	0.8129	14004	16757	14424.77
2376457	chr7	rs324596	136655654	A	G	0.272	0.282	0.932	-0.0045001103249234	0.0197	0.8192	14004	16757	14424.77
2362154	chr7	rs6960587	136656478	T	A	0.672	0.671	0.917	-0.0031048149534787	0.0189	0.8706	14004	16757	14424.77
2378175	chr7	rs324611	136658415	T	C	0.282	0.292	0.907	-0.0065010863423599	0.0197	0.7422	14004	16757	14424.77
2368175	chr7	rs324612	136660338	T	C	0.263	0.273	0.929	0.0006997551142732	0.0199	0.9714	14004	16757	14424.77
2364001	chr7	rs2061174	136661400	G	A	0.617	0.624	0.96	-0.0122041688389067	0.0179	0.497	14004	16757	14424.77
2377730	chr7	rs2113545	136662741	A	G	0.612	0.619	0.963	-0.0117993392160431	0.0179	0.5106	14004	16757	14424.77
2368690	chr7	rs324613	136663723	C	T	0.271	0.282	0.919	-0.0014009809156281	0.0198	0.9425	14004	16757	14424.77
2372602	chr7	rs324614	136663974	G	C	0.661	0.666	0.962	0.0045994064948955	0.0183	0.8005	14004	16757	14424.77
2370455	chr7	rs146350491	136664113	T	C	0.968	0.966	0.67	0.0749033700266622	0.0572	0.1903	14004	16757	14424.77
2378186	chr7	rs324615	136664244	A	G	0.264	0.274	0.927	0.0004998750416509	0.0199	0.978	14004	16757	14424.77
2370222	chr7	rs324616	136664887	C	T	0.279	0.29	0.92	-0.0076995657264405	0.0196	0.6943	14004	16757	14424.77
2361345	chr7	rs2216860	136665072	G	A	0.617	0.624	0.96	-0.0110002818588653	0.018	0.5408	14004	16757	14424.77
2363665	chr7	rs77093757	136665267	C	T	0.618	0.624	0.958	-0.0119005312583873	0.018	0.5081	14004	16757	14424.77
2368801	chr7	rs7808355	136666090	A	G	0.667	0.667	0.922	-0.004701032558649	0.0188	0.8034	14004	16757	14424.77
2369339	chr7	rs7809341	136666445	G	A	0.613	0.62	0.958	-0.0117993392160431	0.0179	0.512	14004	16757	14424.77
2379592	chr7	rs324617	136666809	C	T	0.27	0.282	0.914	-0.0036968248442897	0.0199	0.8528	14004	16757	14424.77
2379941	chr7	rs324618	136666956	C	T	0.27	0.281	0.913	-0.0036968248442897	0.0199	0.8511	14004	16757	14424.77
2367064	chr7	rs324619	136667529	T	C	0.279	0.29	0.915	-0.0079011318962572	0.0197	0.6871	14004	16757	14424.77
2358869	chr7	rs324620	136667845	C	T	0.279	0.29	0.915	-0.0082035573506883	0.0197	0.6784	14004	16757	14424.77
2358511	chr7	rs324622	136668560	A	G	0.264	0.274	0.92	-0.000200020002667	0.02	0.9918	14004	16757	14424.77
2362555	chr7	rs324623	136668821	T	G	0.263	0.274	0.921	-0.0006001800720324	0.02	0.9769	14004	16757	14424.77
2361897	chr7	rs324624	136669236	A	G	0.273	0.283	0.92	-0.0033957590691798	0.0198	0.8636	14004	16757	14424.77
2377688	chr7	rs324625	136669409	C	T	0.273	0.283	0.921	-0.0042992284528324	0.0198	0.8262	14004	16757	14424.77
2365126	chr7	rs324626	136669440	G	C	0.665	0.668	0.959	0.0108014536938559	0.0184	0.5562	14004	16757	14424.77
2374040	chr7	rs324627	136669651	G	A	0.273	0.283	0.922	-0.005304041591906	0.0198	0.7879	14004	16757	14424.77
2369888	chr7	rs7807871	136669771	T	A	0.609	0.615	0.95	-0.0140989243795016	0.018	0.4341	14004	16757	14424.77
2378382	chr7	rs324628	136670076	A	G	0.263	0.273	0.917	0.0004998750416509	0.02	0.9792	14004	16757	14424.77
2368160	chr7	rs144688495	136671531	A	C	0.974	0.973	0.799	-0.0349952529972629	0.0606	0.5637	13014	15757	13429.79
2375744	chr7	rs7799047	136671558	G	C	0.613	0.62	0.956	-0.0119005312583873	0.018	0.5062	14004	16757	14424.77
2370745	chr7	rs1455860	136673348	A	G	0.608	0.614	0.951	-0.0131966945943914	0.018	0.461	14004	16757	14424.77
2376423	chr7	rs324630	136674844	C	T	0.27	0.282	0.901	-0.0034961042567088	0.02	0.8629	14004	16757	14424.77
2376649	chr7	rs1549330	136675107	G	C	0.609	0.616	0.948	-0.013004189135254	0.018	0.4718	14004	16757	14424.77
2358044	chr7	rs12707340	136675836	C	T	0.61	0.617	0.946	-0.013399371963117	0.018	0.4581	14004	16757	14424.77
2367667	chr7	rs2350786	136676570	A	G	0.593	0.598	0.95	-0.0120017335415971	0.0178	0.5011	14004	16757	14424.77
2371102	chr7	rs7785096	136677370	T	C	0.592	0.598	0.943	-0.0121029460677457	0.0179	0.4991	14004	16757	14424.77
2375298	chr7	rs62487063	136677381	C	G	0.957	0.962	0.799	-0.0398016818829366	0.0518	0.4426	14004	16757	14424.77
2376011	chr7	rs324631	136677839	A	C	0.262	0.273	0.904	-0.0019018072895963	0.0202	0.9247	14004	16757	14424.77
2358479	chr7	rs324632	136679987	C	T	0.268	0.279	0.892	-0.0052035148315978	0.0202	0.7975	14004	16757	14424.77
2373128	chr7	rs6948054	136680801	A	G	0.603	0.609	0.928	-0.009000382197299	0.0182	0.6202	14004	16757	14424.77
2362648	chr7	rs73158771	136681356	T	C	0.656	0.656	0.893	-0.0032954239497972	0.019	0.8618	14004	16757	14424.77
2375085	chr7	rs324633	136681406	A	G	0.668	0.671	0.915	0.0071047017299317	0.0189	0.7074	14004	16757	14424.77
2366257	chr7	rs17414604	136682188	C	T	0.936	0.942	0.91	-0.0406970023321042	0.0391	0.2985	14004	16757	14424.77
2369766	chr7	rs17168865	136683212	T	C	0.982	0.984	0.868	0.0288983900426488	0.076	0.7032	12523	15078	12859.9
2365952	chr7	rs17168866	136683750	C	T	0.982	0.983	0.904	0.0443039255565243	0.0847	0.6013	9779	10815	9833.15
2377678	chr7	rs324635	136684235	C	A	0.926	0.933	0.906	-0.0331018715051171	0.0374	0.3758	14004	16757	14424.77
2379693	chr7	rs17168868	136685758	T	C	0.982	0.983	0.893	0.0332026408277183	0.0845	0.6943	9779	10815	9833.15
2360742	chr7	rs1035609	136685871	T	C	0.959	0.96	0.849	-0.0593042438991411	0.0615	0.3352	11627	11518	11323.19
2372536	chr7	rs324637	136686829	A	T	0.926	0.933	0.926	-0.0299953975354009	0.0371	0.419	14004	16757	14424.77
2370128	chr7	rs420817	136687403	C	T	0.927	0.933	0.93	-0.0295009039176847	0.0371	0.4264	14004	16757	14424.77
2368607	chr7	rs421325	136687408	T	C	0.91	0.918	0.921	-0.0242004837056584	0.0337	0.4733	14004	16757	14424.77
2368768	chr7	rs324639	136688650	G	A	0.912	0.92	0.935	-0.0247026126403718	0.0337	0.4638	14004	16757	14424.77
2369546	chr7	rs324640	136688996	G	A	0.912	0.92	0.938	-0.0252972953741621	0.0336	0.4517	14004	16757	14424.77
2366234	chr7	rs10488602	136690503	T	C	0.576	0.576	0.906	0.0030952049073025	0.0183	0.8633	14004	16757	14424.77
2378614	chr7	rs7357341	136691453	C	T	0.958	0.959	0.844	-0.0473956369746291	0.0633	0.4541	10940	11026	10749.81
2377799	chr7	rs324642	136691512	A	C	0.911	0.919	0.933	-0.0264979913062283	0.0336	0.4305	14004	16757	14424.77
2369377	chr7	rs324643	136691666	T	A	0.911	0.919	0.931	-0.0262002485024742	0.0336	0.4355	14004	16757	14424.77
2362378	chr7	rs324644	136691676	C	T	0.911	0.919	0.93	-0.0256050287153947	0.0336	0.4452	14004	16757	14424.77
2358934	chr7	rs140046555	136691763	C	T	0.981	0.982	0.571	-0.0968964372456969	0.0962	0.3139	10768	13518	11187.31
2359284	chr7	rs324645	136691764	G	A	0.911	0.919	0.93	-0.0263029084210524	0.0336	0.4342	14004	16757	14424.77
2361464	chr7	rs4341110	136691962	A	G	0.959	0.959	0.808	-0.0515038428671156	0.0624	0.4094	11627	11518	11323.19
2371716	chr7	rs17499892	136692467	A	C	0.951	0.958	0.744	-0.0453949344903922	0.0517	0.3805	14004	16757	14424.77
2358410	chr7	rs324647	136692752	T	C	0.959	0.959	0.911	0.0118001041157506	0.0452	0.7945	14004	16757	14424.77
2365704	chr7	rs324648	136693487	A	G	0.959	0.959	0.91	0.0146028573839336	0.0452	0.7461	14004	16757	14424.77
2363235	chr7	rs324649	136693509	T	C	0.887	0.895	0.902	-0.0054045784588597	0.0304	0.8578	14004	16757	14424.77
2362504	chr7	rs324650	136693661	T	A	0.899	0.905	0.915	-0.0069037763167944	0.0316	0.8272	14004	16757	14424.77
2359287	chr7	rs62487065	136695253	C	T	0.96	0.964	0.812	-0.0289037168568363	0.0549	0.5981	14004	16757	14424.77
2377593	chr7	rs6963577	136696922	T	A	0.959	0.964	0.801	-0.0353992243518656	0.0548	0.5183	14004	16757	14424.77
2376464	chr7	rs1424547	136697137	T	C	0.983	0.984	0.865	0.0045994064948955	0.0786	0.9537	12047	13060	12089.59
2367575	chr7	rs75949940	136697624	T	C	0.975	0.974	0.798	0.0382009626151637	0.0599	0.5238	14004	16757	14424.77
2359228	chr7	rs324651	136699261	G	T	0.96	0.959	0.901	0.017496047616751	0.0455	0.6999	14004	16757	14424.77
2371896	chr7	rs146328962	136700603	A	T	0.983	0.983	0.774	0.0651976788453886	0.0756	0.3885	12770	15725	13307.91
2374438	chr7	rs60372903	136700662	A	G	0.979	0.98	0.82	0.0141987193998129	0.0695	0.8386	11905	14648	12320.79
2380222	chr7	rs8191992	136701308	T	A	0.879	0.886	0.887	-0.0240980393840575	0.0289	0.4058	14004	16757	14424.77
2378610	chr7	rs8191993	136701563	G	C	0.545	0.549	0.829	0.004101577021075	0.0188	0.827	14004	16757	14424.77
2361341	chr7	rs6962027	136701935	T	A	0.877	0.885	0.909	-0.0207028323592018	0.0285	0.4676	14004	16757	14424.77
2368313	chr7	rs11984039	136702044	T	A	0.956	0.96	0.847	-0.0352023974087295	0.0508	0.4881	14004	16757	14424.77
2362153	chr7	rs62487067	136703000	G	A	0.955	0.959	0.884	-0.0209989425960583	0.0497	0.6725	14004	16757	14424.77
2364219	chr7	rs6967953	136703376	T	C	0.87	0.879	0.937	-0.0193969096107316	0.0276	0.4812	14004	16757	14424.77
2376970	chr7	rs17500423	136704531	T	A	0.95	0.956	0.905	-0.0278954863187535	0.0473	0.5547	14004	16757	14424.77
2359068	chr7	rs142122184	136704811	A	C	0.974	0.973	0.638	0.0379025370484673	0.0726	0.602	11315	14058	11730.79
2362288	chr7	rs62487068	136705967	C	T	0.955	0.961	0.911	-0.0418016408837633	0.0505	0.4087	13457	16217	13881.29
2380475	chr7	rs117869135	136705999	A	C	0.982	0.984	0.979	0.0020977980821461	0.074	0.9779	10824	13379	11160.9
2374073	chr7	rs139710436	136706414	C	T	0.982	0.984	0.979	0.001099395443301	0.074	0.9877	10824	13379	11160.9
2371464	chr7	rs7780181	136706535	T	G	0.876	0.884	0.942	-0.0185000759845861	0.0279	0.5076	14004	16757	14424.77
2364742	chr7	rs117575418	136707006	C	T	0.982	0.982	0.909	-0.0615031325940498	0.0693	0.3753	13014	15757	13429.79
2363770	chr7	rs17506733	136707227	G	A	0.955	0.961	0.921	-0.0426048328324374	0.0503	0.3963	13457	16217	13881.29
2366434	chr7	rs324654	136707742	T	C	0.235	0.24	0.923	0.0278972284172359	0.0207	0.1784	14004	16757	14424.77
2361448	chr7	rs10246819	136707968	T	C	0.877	0.885	0.936	-0.0193969096107316	0.0281	0.4906	14004	16757	14424.77
2360066	chr7	rs10954568	136708850	G	A	0.668	0.664	0.841	0.0178988554877579	0.0196	0.3605	14004	16757	14424.77
2366782	chr7	rs10235284	136708890	C	G	0.981	0.984	0.976	-0.0059979518036359	0.0737	0.9356	10824	13379	11160.9
2367828	chr7	rs11762896	136709168	C	T	0.953	0.959	0.929	-0.0437011352710986	0.0493	0.3763	13457	16217	13881.29
2371430	chr7	rs17506824	136709513	T	C	0.876	0.884	0.936	-0.020498669477346	0.028	0.4633	14004	16757	14424.77
2362798	chr7	rs1424548	136709760	C	T	0.953	0.959	0.927	-0.0423022562339069	0.0494	0.3914	13457	16217	13881.29
2373986	chr7	rs1424549	136710122	G	C	0.953	0.959	0.927	-0.0433982268254708	0.0493	0.3789	13457	16217	13881.29
2374990	chr7	rs67532040	136710666	C	T	0.941	0.941	0.935	-0.0040983869261633	0.0373	0.9126	14004	16757	14424.77
2378881	chr7	rs75484829	136710741	A	G	0.982	0.984	0.979	-0.0028039273327342	0.0738	0.9693	10824	13379	11160.9
2369825	chr7	rs62487070	136711626	T	C	0.954	0.959	0.908	-0.0225012653465135	0.0492	0.6467	14004	16757	14424.77
2361153	chr7	rs62487071	136711733	T	C	0.895	0.901	0.943	-0.0131966945943914	0.0301	0.6603	14004	16757	14424.77
2362289	chr7	rs11971309	136712155	C	T	0.953	0.959	0.917	-0.0478046499481398	0.0487	0.3261	14004	16757	14424.77
2359936	chr7	rs17506977	136712733	A	G	0.895	0.901	0.944	-0.0170952954286372	0.03	0.5699	14004	16757	14424.77
2376419	chr7	rs324655	136713102	T	C	0.236	0.24	0.936	0.0298014912367898	0.0206	0.147	14004	16757	14424.77
2358929	chr7	rs324656	136714112	T	C	0.358	0.355	0.943	0.0323994240466592	0.0183	0.0769	14004	16757	14424.77
2379137	chr7	rs324657	136714572	G	A	0.364	0.36	0.948	0.0317021347305135	0.0182	0.08179	14004	16757	14424.77
2359919	chr7	rs62487072	136714701	G	A	0.949	0.956	0.919	-0.0309954337025195	0.0475	0.5143	13457	16217	13881.29
2372887	chr7	rs324658	136715167	A	C	0.306	0.301	0.943	0.0356952753244514	0.0191	0.06178	14004	16757	14424.77
2374958	chr7	rs7779506	136715254	C	T	0.949	0.956	0.918	-0.0315009870620622	0.0475	0.5069	13457	16217	13881.29
2364853	chr7	rs7779921	136715396	G	T	0.949	0.955	0.917	-0.0306035477981776	0.0475	0.52	13457	16217	13881.29
2378774	chr7	rs7779999	136715660	A	G	0.949	0.955	0.914	-0.0285949668801128	0.0475	0.5467	13457	16217	13881.29
2366472	chr7	rs116841894	136715674	T	C	0.985	0.985	0.682	-0.10450532588131	0.0964	0.2786	10768	13518	11187.31
2373848	chr7	rs147023411	136716192	G	A	0.986	0.986	0.628	0.017496047616751	0.1023	0.8644	10277	12839	10617.42
2368501	chr7	rs11982015	136716335	A	C	0.948	0.954	0.909	-0.027196494688472	0.0462	0.5557	14004	16757	14424.77
2367743	chr7	rs10954569	136716653	T	C	0.894	0.9	0.942	-0.0125990355765152	0.0299	0.6747	14004	16757	14424.77
2376534	chr7	rs324659	136716717	C	A	0.368	0.363	0.947	0.0320992618599997	0.0182	0.07747	14004	16757	14424.77
2373551	chr7	rs148672262	136717131	A	T	0.981	0.983	0.953	-0.0076995657264405	0.0735	0.9168	10824	13379	11160.9
2359671	chr7	rs139071411	136717332	C	T	0.981	0.984	0.967	-0.0151034855773182	0.0735	0.8368	10824	13379	11160.9
2361007	chr7	rs145405513	136718430	G	C	0.947	0.946	0.95	-0.0032954239497972	0.0385	0.9322	14004	16757	14424.77
2377600	chr7	rs12540615	136718553	A	G	0.949	0.955	0.894	-0.0322959448008212	0.047	0.4922	14004	16757	14424.77
2368550	chr7	rs151274343	136718846	A	T	0.982	0.984	0.953	-0.0115969858456632	0.0752	0.8776	10824	13379	11160.9
2375532	chr7	rs11971236	136719190	A	G	0.949	0.955	0.889	-0.0293979151845611	0.047	0.5323	14004	16757	14424.77
2360598	chr7	rs73447194	136720365	T	G	0.941	0.941	0.929	-0.0057967688471774	0.0375	0.8764	14004	16757	14424.77
2365380	chr7	rs34084423	136720590	T	G	0.947	0.954	0.842	-0.0370997639570267	0.0471	0.4307	14004	16757	14424.77
2367101	chr7	rs6978427	136721385	G	A	0.949	0.955	0.87	-0.0278954863187535	0.0474	0.556	14004	16757	14424.77
2374145	chr7	rs324661	136721505	C	A	0.366	0.362	0.943	0.0305970979773775	0.0182	0.09323	14004	16757	14424.77
2378114	chr7	rs74580742	136722794	G	A	0.928	0.926	0.661	0.0273038345273452	0.04	0.4947	14004	16757	14424.77
2368118	chr7	rs6960754	136723381	G	A	0.958	0.963	0.867	-0.0369959896867261	0.0522	0.479	14004	16757	14424.77
2367778	chr7	rs324662	136723463	A	G	0.235	0.24	0.941	0.027196791588428	0.0205	0.1849	14004	16757	14424.77
2367733	chr7	rs145479433	136723672	T	C	0.983	0.983	0.636	0.0399031725325864	0.0845	0.637	14004	16757	14424.77
2359265	chr7	rs13221430	136724093	A	T	0.888	0.894	0.92	-0.0163021610829842	0.0297	0.584	14004	16757	14424.77
2378307	chr7	rs34907276	136724583	T	C	0.941	0.941	0.927	-0.0074980401773571	0.0375	0.8407	14004	16757	14424.77
2358076	chr7	rs324664	136724689	C	T	0.236	0.241	0.942	0.0262036654966364	0.0205	0.2006	14004	16757	14424.77
2360439	chr7	rs324665	136726088	C	G	0.239	0.244	0.943	0.0278972284172359	0.0204	0.1712	14004	16757	14424.77
2363309	chr7	rs145981269	136726093	G	T	0.981	0.984	0.961	-0.0165969709073694	0.0735	0.8216	10824	13379	11160.9
2371335	chr7	rs79699825	136726777	G	C	0.944	0.945	0.929	-0.0006001800720324	0.0383	0.9879	14004	16757	14424.77
2365624	chr7	rs11980566	136726850	C	T	0.981	0.984	0.943	-0.0178992398878318	0.0742	0.8096	10824	13379	11160.9
2379301	chr7	rs12113365	136727136	C	T	0.895	0.902	0.917	-0.0209989425960583	0.0306	0.4914	14004	16757	14424.77
2373317	chr7	rs324666	136727451	G	A	0.256	0.258	0.948	0.0284027945161868	0.0199	0.1527	14004	16757	14424.77
2359361	chr7	rs35536027	136727525	G	C	0.895	0.901	0.915	-0.0203047533403643	0.0306	0.507	14004	16757	14424.77
2376955	chr7	rs17168910	136727764	T	C	0.972	0.97	0.641	-0.0331018715051171	0.0633	0.6003	14004	16757	14424.77
2378168	chr7	rs62487074	136727852	T	C	0.951	0.957	0.847	-0.0369959896867261	0.049	0.4495	14004	16757	14424.77
2363811	chr7	rs324667	136728372	T	C	0.363	0.359	0.935	0.0320992618599997	0.0183	0.07928	14004	16757	14424.77
2366620	chr7	rs62487075	136729604	T	C	0.951	0.956	0.824	-0.0316970867432546	0.0492	0.52	14004	16757	14424.77
2375222	chr7	rs17507588	136729679	C	T	0.956	0.961	0.835	-0.0377018671840115	0.0518	0.4664	14004	16757	14424.77
2377132	chr7	rs444116	136730758	T	C	0.259	0.264	0.929	0.0203025023378308	0.02	0.3098	14004	16757	14424.77
2368705	chr7	rs391952	136730763	A	G	0.259	0.264	0.929	0.0203025023378308	0.0199	0.3086	14004	16757	14424.77
2377572	chr7	rs118125061	136731136	G	A	0.959	0.96	0.94	0.0126002819757385	0.0443	0.7756	14004	16757	14424.77
2373806	chr7	rs78749287	136731280	A	C	0.851	0.849	0.718	0.0043007385516922	0.028	0.8775	14004	16757	14424.77
2380336	chr7	rs79724467	136731886	G	A	0.959	0.96	0.941	0.0098018049722602	0.0442	0.8239	14004	16757	14424.77
2363077	chr7	rs324668	136732292	C	T	0.655	0.662	0.941	0.0069954745123864	0.0186	0.7059	14004	16757	14424.77
2373945	chr7	rs141082905	136732467	C	T	0.959	0.96	0.938	0.0096037361426946	0.0443	0.8283	14004	16757	14424.77
2377731	chr7	rs324669	136732759	C	T	0.661	0.667	0.948	0.0075017910703226	0.0186	0.6888	14004	16757	14424.77
2364671	chr7	rs324670	136733228	T	C	0.263	0.267	0.945	0.0227003855207759	0.0197	0.2494	14004	16757	14424.77
2371101	chr7	rs324671	136733375	A	T	0.263	0.267	0.946	0.0226026252094292	0.0197	0.2501	14004	16757	14424.77
2378414	chr7	rs17168911	136733594	G	T	0.959	0.96	0.943	0.0055048206344449	0.0442	0.9017	14004	16757	14424.77
2374786	chr7	rs324672	136733729	A	T	0.263	0.267	0.946	0.0226026252094292	0.0197	0.2515	14004	16757	14424.77
2368619	chr7	rs16874896	136734274	C	T	0.959	0.96	0.944	0.0046989426564652	0.0442	0.9153	14004	16757	14424.77
2376860	chr7	rs324673	136734655	A	T	0.219	0.224	0.94	0.0270994698817177	0.021	0.1959	14004	16757	14424.77
2370433	chr7	rs324674	136735172	G	T	0.661	0.667	0.951	0.0077995046323818	0.0186	0.675	14004	16757	14424.77
2359222	chr7	rs73449114	136735235	A	C	0.938	0.937	0.925	0.0209000641077417	0.0363	0.5639	14004	16757	14424.77
2373079	chr7	rs324675	136735311	A	G	0.218	0.223	0.938	0.0247999239054771	0.021	0.2377	14004	16757	14424.77
2377142	chr7	rs75581732	136735359	G	A	0.972	0.971	0.418	0.192197627464161	0.0784	0.01425	14004	16757	14424.77
2379090	chr7	rs116957750	136735736	T	C	0.958	0.96	0.956	-0.0005001250416822	0.0436	0.9901	14004	16757	14424.77
2364368	chr7	rs74585430	136736336	C	T	0.94	0.938	0.923	0.0215951374365897	0.0367	0.5571	14004	16757	14424.77
2370572	chr7	rs324676	136737116	A	G	0.261	0.265	0.945	0.0227003855207759	0.0197	0.2499	14004	16757	14424.77
2360595	chr7	rs324677	136738668	C	T	0.657	0.664	0.953	0.0076010387728197	0.0186	0.6804	14004	16757	14424.77
2361428	chr7	rs76997065	136739889	G	A	0.69	0.685	0.936	0.0118001041157506	0.0189	0.5304	14004	16757	14424.77
2376157	chr7	rs324678	136740623	C	T	0.655	0.662	0.952	0.0077995046323818	0.0186	0.6758	14004	16757	14424.77
2374721	chr7	rs17168914	136741665	C	T	0.958	0.96	0.955	0.0036034995896235	0.0435	0.9342	14004	16757	14424.77
2366622	chr7	rs75924260	136741789	T	G	0.958	0.96	0.957	0.0029955089797983	0.0435	0.9446	14004	16757	14424.77
2379109	chr7	rs17168918	136741857	G	A	0.687	0.683	0.937	0.0107025231331357	0.0188	0.5683	14004	16757	14424.77
2375174	chr7	rs76873459	136742291	G	T	0.951	0.953	0.92	0.0118001041157506	0.0417	0.7779	14004	16757	14424.77
2366410	chr7	rs324679	136742384	A	G	0.653	0.661	0.949	0.0050969882578437	0.0186	0.7844	14004	16757	14424.77
2358297	chr7	rs79254063	136742485	A	G	0.951	0.953	0.918	0.0107025231331357	0.0416	0.798	14004	16757	14424.77
2374298	chr7	rs324680	136742514	C	G	0.292	0.298	0.956	0.0193025022544974	0.019	0.3092	14004	16757	14424.77
2364134	chr7	rs75346254	136742972	A	G	0.96	0.959	0.698	0.0243998868235351	0.0506	0.6294	14004	16757	14424.77
2374001	chr7	rs182047408	136743432	C	T	0.958	0.96	0.958	0.0029955089797983	0.0434	0.9447	14004	16757	14424.77
2377970	chr7	rs117411159	136743473	C	T	0.958	0.959	0.956	0.0024968801985871	0.0434	0.9532	14004	16757	14424.77
2357882	chr7	rs324681	136744011	C	T	0.661	0.668	0.953	0.0065981840282271	0.0186	0.7217	14004	16757	14424.77
2362825	chr7	rs12532458	136744239	G	A	0.687	0.683	0.939	0.0108014536938559	0.0188	0.5659	14004	16757	14424.77
2361487	chr7	rs11977730	136744954	T	C	0.927	0.926	0.989	0.0107025231331357	0.0325	0.7431	14004	16757	14424.77
2370618	chr7	rs324561	136745346	T	C	0.655	0.662	0.952	0.0081963182244858	0.0186	0.6596	14004	16757	14424.77
2376139	chr7	rs324562	136745623	G	T	0.655	0.662	0.952	0.0081963182244858	0.0186	0.6582	14004	16757	14424.77
2364644	chr7	rs201937794	136745909	C	A	0.984	0.984	0.635	-0.02960390325858	0.0932	0.7505	11386	13948	11726.42
2373910	chr7	rs324563	136745939	A	T	0.219	0.224	0.943	0.0280041964095973	0.021	0.1815	14004	16757	14424.77
2365570	chr7	rs59944674	136746054	T	G	0.688	0.684	0.94	0.0101978249764461	0.0188	0.5869	14004	16757	14424.77
2376010	chr7	rs58410439	136746055	C	A	0.688	0.684	0.94	0.0103957761821204	0.0188	0.5798	14004	16757	14424.77
2378408	chr7	rs79140211	136746062	A	G	0.986	0.986	0.845	-0.0154994990469515	0.0821	0.8505	12523	15078	12859.9
2372774	chr7	rs1455859	136746607	A	G	0.922	0.922	0.967	0.0134984841513417	0.0321	0.6742	14004	16757	14424.77
2375314	chr7	rs118140266	136746855	A	G	0.958	0.96	0.961	-0.0012007205765188	0.0435	0.9779	14004	16757	14424.77
2359622	chr7	rs77695586	136747349	T	C	0.939	0.937	0.936	0.0221038989069263	0.0363	0.5419	14004	16757	14424.77
2365943	chr7	rs1593207	136748416	C	G	0.686	0.683	0.941	0.0084045823438103	0.0188	0.6548	14004	16757	14424.77
2378333	chr7	rs324565	136748481	A	G	0.218	0.223	0.942	0.0270021387025708	0.021	0.1986	14004	16757	14424.77
2369240	chr7	rs73160470	136749663	C	T	0.927	0.926	0.981	0.013202462677756	0.0328	0.6864	14004	16757	14424.77
2378541	chr7	rs6972040	136749953	G	A	0.614	0.61	0.952	0.0118989261570991	0.0178	0.5041	14004	16757	14424.77
2361439	chr7	rs146633559	136750772	C	T	0.958	0.96	0.963	-0.0012007205765188	0.0435	0.9784	14004	16757	14424.77
2361203	chr7	rs73449125	136751355	G	A	0.939	0.937	0.932	0.0234039777790161	0.0363	0.5185	14004	16757	14424.77
2361178	chr7	rs1902281	136751386	G	A	0.687	0.683	0.942	0.0090984829852593	0.0188	0.6287	14004	16757	14424.77
2378578	chr7	rs73449127	136751712	C	T	0.927	0.926	0.98	0.0109992854583691	0.0328	0.7368	14004	16757	14424.77
2371979	chr7	rs78201820	136751994	T	A	0.961	0.962	0.949	0.0013990209137074	0.0449	0.9752	14004	16757	14424.77
2372768	chr7	rs75643597	136751998	G	A	0.957	0.958	0.947	0.0006997551142732	0.0429	0.9863	14004	16757	14424.77
2372518	chr7	rs117590333	136752110	C	G	0.961	0.962	0.949	0.0013990209137074	0.0449	0.9751	14004	16757	14424.77
2375122	chr7	rs117199368	136752584	G	A	0.958	0.96	0.965	-0.0018016219466282	0.0433	0.9667	14004	16757	14424.77
2379549	chr7	rs115779603	136752635	T	C	0.957	0.958	0.947	0.0005998200719675	0.0429	0.9887	14004	16757	14424.77
2374077	chr7	rs10954570	136752785	C	T	0.571	0.568	0.957	0.0115035793834154	0.0175	0.5125	14004	16757	14424.77
2362104	chr7	rs77571733	136753557	G	A	0.957	0.958	0.949	-0.0045001103249234	0.043	0.9166	14004	16757	14424.77
2378665	chr7	rs66783151	136753760	T	A	0.922	0.922	0.961	0.0147014028528927	0.0323	0.65	14004	16757	14424.77
2362501	chr7	rs78981487	136754769	C	A	0.958	0.96	0.964	-0.0024028846163103	0.0434	0.9554	14004	16757	14424.77
2378824	chr7	rs78915755	136754961	A	G	0.957	0.958	0.949	-0.0034961042567088	0.043	0.9344	14004	16757	14424.77
2379846	chr7	rs75876777	136755242	C	T	0.958	0.96	0.964	-0.001501126126267	0.0433	0.9718	14004	16757	14424.77
2376850	chr7	rs55665549	136755630	A	G	0.56	0.559	0.953	0.0129951954948113	0.0175	0.4578	14004	16757	14424.77
2366150	chr7	rs55684007	136755631	T	A	0.559	0.558	0.954	0.0117012723076411	0.0175	0.5051	14004	16757	14424.77
2371320	chr7	rs76501630	136755718	G	A	0.958	0.96	0.964	-0.001501126126267	0.0433	0.972	14004	16757	14424.77
2365466	chr7	rs61245367	136755894	G	A	0.687	0.683	0.942	0.0098018049722602	0.0188	0.6025	14004	16757	14424.77
2362225	chr7	rs150442179	136756539	C	A	0.969	0.972	0.746	-0.0831968434005588	0.0594	0.1614	13014	15757	13429.79
2379473	chr7	rs138186325	136756575	A	G	0.958	0.96	0.964	-0.0018016219466282	0.0433	0.9669	14004	16757	14424.77
2363651	chr7	rs2161860	136757642	G	A	0.928	0.927	0.972	0.0198026272961797	0.033	0.5482	14004	16757	14424.77
2363939	chr7	rs324567	136758447	G	A	0.662	0.668	0.954	0.0072039888485025	0.0186	0.6994	14004	16757	14424.77
2376995	chr7	rs139492242	136758781	A	G	0.986	0.986	0.577	0.007997931111062	0.1082	0.9409	10277	12839	10617.42
2365617	chr7	rs12673281	136758789	G	A	0.687	0.683	0.942	0.0090984829852593	0.0188	0.6297	14004	16757	14424.77
2378721	chr7	rs146173397	136759389	G	A	0.964	0.965	0.722	-0.032502530761974	0.0541	0.548	14004	16757	14424.77
2378768	chr7	rs144011677	136761574	T	C	0.973	0.971	0.634	0.0126002819757385	0.0652	0.8471	14004	16757	14424.77
2363258	chr7	rs324568	136761961	T	C	0.655	0.662	0.955	0.007997931111062	0.0185	0.6646	14004	16757	14424.77
2371950	chr7	rs1378648	136762819	C	T	0.928	0.927	0.967	0.0228958774769045	0.0332	0.4906	14004	16757	14424.77
2371668	chr7	rs80316389	136762882	T	C	0.977	0.976	0.848	0.0152038337422728	0.0612	0.8033	13414	16167	13834.77
2375184	chr7	rs324569	136763095	A	G	0.219	0.223	0.944	0.0304031059110447	0.021	0.1469	14004	16757	14424.77
2366027	chr7	rs324570	136764145	C	T	0.663	0.669	0.953	0.007997931111062	0.0186	0.6674	14004	16757	14424.77
2369786	chr7	rs140866127	136764547	T	A	0.98	0.979	0.761	0.0582972096102774	0.0706	0.4088	12770	15725	13307.91
2377633	chr7	rs11971576	136764811	A	G	0.684	0.681	0.939	0.0062007356416035	0.0188	0.7406	14004	16757	14424.77
2370116	chr7	rs11771501	136764915	T	C	0.688	0.685	0.937	0.007997931111062	0.0189	0.6721	14004	16757	14424.77
2363290	chr7	rs12111770	136765425	A	T	0.938	0.936	0.917	0.0349037160078804	0.0362	0.3352	14004	16757	14424.77
2369015	chr7	rs324571	136765453	A	G	0.219	0.224	0.945	0.0308007491527123	0.021	0.1414	14004	16757	14424.77
2361125	chr7	rs324572	136765572	T	C	0.219	0.224	0.945	0.0307037775750057	0.021	0.1435	14004	16757	14424.77
2367717	chr7	rs73449137	136766986	C	T	0.938	0.936	0.916	0.0346043046869299	0.0362	0.3398	14004	16757	14424.77
2378951	chr7	rs184086334	136767898	C	T	0.985	0.983	0.63	0.149497011145911	0.09	0.09682	12467	15217	12886.31
2369340	chr7	rs78979493	136769580	C	T	0.984	0.985	0.542	-0.106494491699029	0.1058	0.3143	10768	13518	11187.31
2358469	chr7	rs1834165	136769657	C	G	0.338	0.332	0.954	-0.0078003437327339	0.0186	0.6728	14004	16757	14424.77
2364934	chr7	rs117851547	136770269	T	G	0.958	0.96	0.964	-0.0005001250416822	0.0433	0.9908	14004	16757	14424.77
2369428	chr7	rs918974	136770849	A	G	0.337	0.331	0.956	-0.0081027387031859	0.0186	0.6623	14004	16757	14424.77
2366405	chr7	rs144395612	136770970	C	T	0.958	0.96	0.965	-0.0008003201707691	0.0433	0.986	14004	16757	14424.77
2365253	chr7	rs28562122	136771045	G	T	0.781	0.776	0.936	-0.0299953975354009	0.021	0.1537	14004	16757	14424.77
2362116	chr7	rs77787560	136772181	C	T	0.938	0.936	0.917	0.0326027085440124	0.0363	0.3695	14004	16757	14424.77
2368407	chr7	rs1345934	136772275	A	G	0.461	0.454	0.939	-0.0152050125429676	0.0177	0.3895	14004	16757	14424.77
2359624	chr7	rs67870824	136772465	T	G	0.926	0.925	0.952	0.0258041896815329	0.0329	0.4331	14004	16757	14424.77
2364657	chr7	rs1834167	136774260	G	A	0.958	0.959	0.961	0.0021975835434872	0.0433	0.9592	14004	16757	14424.77
2376543	chr7	rs6467698	136774599	T	C	0.958	0.959	0.961	0.0020977980821461	0.0433	0.9607	14004	16757	14424.77
2359997	chr7	rs75919282	136775077	A	G	0.958	0.959	0.962	-0.000200020002667	0.0434	0.9969	14004	16757	14424.77
2377844	chr7	rs11773454	136775912	G	A	0.69	0.687	0.935	0.0081963182244858	0.0189	0.6662	14004	16757	14424.77
2365673	chr7	rs79574641	136776367	T	C	0.69	0.687	0.935	0.0069954745123864	0.0189	0.7113	14004	16757	14424.77
2373142	chr7	rs78188143	136776377	A	G	0.962	0.961	0.682	0.0080971295874548	0.0525	0.8771	14004	16757	14424.77
2370229	chr7	rs73727803	136776635	C	T	0.69	0.687	0.935	0.00730326611012	0.0189	0.6978	14004	16757	14424.77
2358312	chr7	rs78238352	136777258	C	T	0.958	0.959	0.959	-0.0006001800720324	0.0434	0.9887	14004	16757	14424.77
2377573	chr7	rs67526215	136778107	C	A	0.926	0.925	0.938	0.0234039777790161	0.0331	0.48	14004	16757	14424.77
2369724	chr7	rs77891427	136778349	A	G	0.912	0.91	0.692	-0.0358033589652777	0.0357	0.3149	14004	16757	14424.77
2372395	chr7	rs1424545	136778579	C	T	0.696	0.693	0.933	0.0090984829852593	0.019	0.633	14004	16757	14424.77
2376308	chr7	rs1834168	136779028	G	A	0.349	0.341	0.958	-0.0052035148315978	0.0184	0.778	14004	16757	14424.77
2367588	chr7	rs118032855	136779371	T	A	0.987	0.987	0.577	-0.0014009809156281	0.1085	0.9894	10824	13379	11160.9
2376951	chr7	rs67888910	136780567	C	T	0.926	0.925	0.932	0.0258041896815329	0.0332	0.4376	14004	16757	14424.77
2370487	chr7	rs10242429	136780883	C	G	0.778	0.772	0.922	-0.0289963604415917	0.0211	0.1692	14004	16757	14424.77
2380135	chr7	rs11761344	136782819	C	T	0.694	0.69	0.936	0.0086028888072678	0.019	0.6521	14004	16757	14424.77
2364764	chr7	rs10215757	136782869	A	G	0.354	0.345	0.948	-0.0066017436345624	0.0185	0.7219	14004	16757	14424.77
2366495	chr7	rs10215396	136782870	T	G	0.354	0.345	0.948	-0.0066017436345624	0.0185	0.7224	14004	16757	14424.77
2374265	chr7	rs73449145	136783116	A	G	0.926	0.924	0.927	0.0255020410123433	0.0333	0.444	14004	16757	14424.77
2372611	chr7	rs10081199	136783444	C	T	0.778	0.773	0.916	-0.0300984478240329	0.0212	0.1553	14004	16757	14424.77
2370792	chr7	rs10081306	136783509	A	G	0.777	0.772	0.92	-0.0299026613543135	0.0211	0.1567	14004	16757	14424.77
2380036	chr7	rs117247558	136783864	A	G	0.958	0.959	0.95	-0.0040983869261633	0.0435	0.9249	14004	16757	14424.77
2377414	chr7	rs73727805	136785275	C	T	0.692	0.689	0.923	0.0078987227933553	0.0191	0.6772	14004	16757	14424.77
2368573	chr7	rs145701186	136786028	T	G	0.975	0.973	0.702	0.0141987193998129	0.0693	0.8379	12305	15058	12725.77
2378096	chr7	rs10270820	136786154	A	T	0.345	0.337	0.945	-0.005696192544881	0.0186	0.7586	14004	16757	14424.77
2373346	chr7	rs74877491	136787004	G	C	0.959	0.96	0.933	-0.0003000450090019	0.0445	0.9941	14004	16757	14424.77
2363518	chr7	rs145196206	136787912	G	A	0.965	0.965	0.72	-0.0289963604415917	0.0546	0.596	14004	16757	14424.77
2372244	chr7	rs75141226	136787932	G	A	0.953	0.953	0.684	0.0390957053401303	0.0477	0.4122	14004	16757	14424.77
2372251	chr7	rs73449156	136788526	G	T	0.926	0.924	0.914	0.0247999239054771	0.0335	0.4595	14004	16757	14424.77
2369431	chr7	rs111977588	136788885	G	C	0.926	0.924	0.913	0.0243998868235351	0.0335	0.4662	14004	16757	14424.77
2366705	chr7	rs7798221	136789149	C	A	0.338	0.331	0.939	-0.005696192544881	0.0187	0.76	14004	16757	14424.77
2358580	chr7	rs146615240	136791731	C	T	0.825	0.822	0.796	-0.0289037168568363	0.0248	0.2444	14004	16757	14424.77
2359685	chr7	rs150229926	136791903	T	C	0.958	0.959	0.943	-0.0093031403261444	0.0437	0.8321	14004	16757	14424.77
2370891	chr7	rs7786084	136791921	A	G	0.347	0.339	0.937	-0.0059979518036359	0.0187	0.7473	14004	16757	14424.77
2358653	chr7	rs7786241	136792018	A	G	0.655	0.653	0.834	0.0017983819413794	0.0195	0.9246	14004	16757	14424.77
2358853	chr7	rs28810425	136792260	A	G	0.778	0.772	0.905	-0.0260975991218731	0.0213	0.2191	14004	16757	14424.77
2366533	chr7	rs28590034	136792771	T	A	0.775	0.769	0.903	-0.0262002485024742	0.0212	0.2164	14004	16757	14424.77
2361208	chr7	rs73727808	136793163	A	G	0.732	0.728	0.909	-0.0264979913062283	0.02	0.1856	14004	16757	14424.77
2374057	chr7	rs7792052	136793350	C	T	0.35	0.342	0.939	-0.0064004391810282	0.0187	0.7321	14004	16757	14424.77
2359817	chr7	rs12674354	136794060	A	G	0.669	0.664	0.859	0.0047984689115734	0.0194	0.806	14004	16757	14424.77
2357743	chr7	rs7796601	136794116	A	G	0.343	0.336	0.929	-0.0052035148315978	0.0188	0.7807	14004	16757	14424.77
2375216	chr7	rs77369486	136794126	G	A	0.923	0.922	0.873	0.0270021387025708	0.0338	0.4246	14004	16757	14424.77
2362888	chr7	rs7779968	136794262	T	C	0.354	0.346	0.921	-0.0075987978753305	0.0188	0.6867	14004	16757	14424.77
2373936	chr7	rs58899571	136794450	G	A	0.732	0.728	0.894	-0.0252049938352247	0.0201	0.2109	14004	16757	14424.77
2379459	chr7	rs16874907	136794884	A	G	0.677	0.675	0.913	0.0077995046323818	0.0189	0.6796	14004	16757	14424.77
2360448	chr7	rs116912525	136795748	C	G	0.958	0.96	0.942	-0.0198966317144566	0.0437	0.6482	14004	16757	14424.77
2375805	chr7	rs10260814	136795776	G	A	0.372	0.366	0.938	-0.0105959392134034	0.0183	0.5629	14004	16757	14424.77
2365154	chr7	rs10954573	136797021	G	A	0.709	0.707	0.909	0.0056042667198317	0.0195	0.773	14004	16757	14424.77
2375250	chr7	rs2113886	136797182	A	G	0.247	0.243	0.778	-0.0082035573506883	0.0223	0.7134	14004	16757	14424.77
2366406	chr7	rs76640618	136797299	T	A	0.98	0.98	0.89	0.0152038337422728	0.0669	0.8201	13014	15757	13429.79
2376626	chr7	rs10236411	136797673	A	G	0.373	0.367	0.944	-0.0098988321792475	0.0183	0.5865	14004	16757	14424.77
2361398	chr7	rs1972683	136798023	C	A	0.774	0.769	0.886	-0.0246001168682327	0.0214	0.2495	14004	16757	14424.77
2359803	chr7	rs1035688	136798166	A	C	0.374	0.367	0.948	-0.0094040800752939	0.0182	0.6059	14004	16757	14424.77
2358430	chr7	rs1964318	136798427	G	A	0.417	0.409	0.945	-0.0046005663955682	0.0179	0.7953	14004	16757	14424.77
2378164	chr7	rs76497180	136798502	C	A	0.958	0.96	0.931	-0.0198966317144566	0.0442	0.6525	14004	16757	14424.77
2378284	chr7	rs1035686	136798768	C	A	0.417	0.409	0.943	-0.0049019951702315	0.0179	0.7854	14004	16757	14424.77
2371472	chr7	rs10244436	136799442	A	G	0.375	0.369	0.938	-0.009797842480111	0.0183	0.5928	14004	16757	14424.77
2362126	chr7	rs10273993	136799443	C	T	0.375	0.369	0.938	-0.0099998320783335	0.0183	0.586	14004	16757	14424.77
2370774	chr7	rs10274449	136799583	G	A	0.418	0.409	0.934	-0.0042992284528324	0.018	0.8098	14004	16757	14424.77
2372770	chr7	rs12539396	136799603	C	T	0.711	0.708	0.902	0.0072039888485025	0.0196	0.7149	14004	16757	14424.77
2360270	chr7	rs1425074	136800071	A	T	0.404	0.395	0.928	0.0002999550089979	0.0181	0.9882	14004	16757	14424.77
2376602	chr7	rs28452179	136800234	G	A	0.699	0.697	0.87	0.0101978249764461	0.0197	0.6068	14004	16757	14424.77
2366218	chr7	rs1425073	136800486	A	G	0.638	0.647	0.918	-0.0046005663955682	0.0186	0.8066	14004	16757	14424.77
2365550	chr7	rs4732241	136800727	A	G	0.65	0.659	0.902	-0.003596459514405	0.0189	0.8481	14004	16757	14424.77
2365717	chr7	rs11560399	136800833	C	T	0.699	0.694	0.856	-0.0252049938352247	0.02	0.2071	14004	16757	14424.77
2360608	chr7	rs72611529	136801091	T	C	0.735	0.732	0.881	0.0171029078996623	0.0204	0.4005	14004	16757	14424.77
2374267	chr7	rs1364717	136801446	G	A	0.357	0.347	0.93	0.0061013488579762	0.0186	0.7436	14004	16757	14424.77
2367213	chr7	rs4391352	136801564	T	C	0.957	0.957	0.935	0.0077995046323818	0.0429	0.8559	14004	16757	14424.77
2364056	chr7	rs1425072	136801830	C	T	0.357	0.346	0.933	0.0063001125484799	0.0186	0.7366	14004	16757	14424.77
2370811	chr7	rs79068552	136802108	T	C	0.961	0.961	0.945	0.0248974696545107	0.0466	0.5931	13014	15757	13429.79
2364856	chr7	rs7793805	136802236	T	C	0.357	0.346	0.934	0.0063994795805678	0.0186	0.7305	14004	16757	14424.77
2368056	chr7	rs7810614	136802247	C	A	0.437	0.427	0.935	0.001598721363697	0.0179	0.9302	14004	16757	14424.77
2363727	chr7	rs7793972	136802344	T	C	0.356	0.346	0.935	0.0066975214477213	0.0186	0.7177	14004	16757	14424.77
2364030	chr7	rs117848279	136802974	G	C	0.96	0.959	0.942	0.0278972284172359	0.0457	0.5407	13014	15757	13429.79
2373582	chr7	rs1582676	136803015	T	G	0.957	0.956	0.954	0.0099008246772624	0.0423	0.816	14004	16757	14424.77
2365629	chr7	rs35738806	136803025	T	A	0.652	0.662	0.939	-0.0066017436345624	0.0186	0.7225	14004	16757	14424.77
2359853	chr7	rs1477525	136804676	A	G	0.356	0.345	0.951	0.0065981840282271	0.0185	0.7223	14004	16757	14424.77
2377225	chr7	rs1364716	136804753	T	C	0.919	0.918	0.993	0.0143958802837323	0.0309	0.6419	14004	16757	14424.77
2360048	chr7	rs1477524	136804948	A	G	0.355	0.344	0.955	0.0068961666878413	0.0184	0.7086	14004	16757	14424.77
2380390	chr7	rs1477523	136805138	C	T	0.704	0.696	0.885	-0.013004189135254	0.0197	0.509	14004	16757	14424.77
2367631	chr7	rs76459234	136805316	T	A	0.96	0.96	0.975	0.0269047980491434	0.0454	0.5529	13014	15757	13429.79
2362471	chr7	rs150022820	136805379	C	T	0.966	0.966	0.93	0.0032048589489113	0.0482	0.9464	14004	16757	14424.77
2370434	chr7	rs57126425	136805636	A	G	0.96	0.96	0.971	0.0199006617063362	0.0452	0.6602	13014	15757	13429.79
2375946	chr7	rs17417816	136807139	C	G	0.356	0.344	0.959	0.0080971295874548	0.0184	0.6609	14004	16757	14424.77
2371480	chr7	rs72611531	136807492	C	A	0.437	0.426	0.959	0.0025966258472659	0.0177	0.8829	14004	16757	14424.77
2367189	chr7	rs55707128	136807525	G	A	0.356	0.344	0.96	0.0085037404912207	0.0184	0.6431	14004	16757	14424.77
2375499	chr7	rs117860982	136807610	A	C	0.96	0.96	0.971	0.0189002595004805	0.0453	0.6771	13014	15757	13429.79
2369462	chr7	rs10230065	136808119	C	T	0.356	0.344	0.962	0.0088011559530687	0.0184	0.6319	14004	16757	14424.77
2358421	chr7	rs17168934	136808272	T	C	0.957	0.956	0.975	0.0119977384336167	0.0418	0.7745	14004	16757	14424.77
2375570	chr7	rs79566339	136808284	C	T	0.961	0.96	0.975	0.0259016375226531	0.0455	0.5696	13014	15757	13429.79
2377336	chr7	rs1981914	136808309	C	A	0.356	0.344	0.962	0.0089002747867194	0.0184	0.6284	14004	16757	14424.77
2366698	chr7	rs1425071	136808574	C	T	0.356	0.344	0.963	0.0089993837968006	0.0184	0.6256	14004	16757	14424.77
2367846	chr7	rs6467699	136809161	G	C	0.356	0.344	0.965	0.0092966519050945	0.0184	0.6143	14004	16757	14424.77
2376981	chr7	rs144748937	136809295	T	C	0.96	0.96	0.974	0.0243022925229648	0.0454	0.5931	13014	15757	13429.79
2369960	chr7	rs79499057	136809377	G	A	0.962	0.962	0.961	0.0270021387025708	0.0464	0.5608	13014	15757	13429.79
2361418	chr7	rs17417920	136809566	T	C	0.875	0.877	0.72	-0.005696192544881	0.0318	0.857	14004	16757	14424.77
2370568	chr7	rs73450814	136810300	C	T	0.956	0.956	0.977	0.0061013488579762	0.0416	0.8842	14004	16757	14424.77
2380429	chr7	rs73450817	136810307	C	T	0.956	0.956	0.977	0.0060019521956343	0.0416	0.8844	14004	16757	14424.77
2364849	chr7	rs10254754	136810705	T	C	0.356	0.344	0.969	0.0092966519050945	0.0183	0.6126	14004	16757	14424.77
2372657	chr7	rs1425070	136811193	G	A	0.438	0.427	0.97	0.0044998604248922	0.0176	0.7999	14004	16757	14424.77
2366843	chr7	rs4732242	136811372	C	T	0.652	0.662	0.966	-0.009000382197299	0.0184	0.6239	14004	16757	14424.77
2365953	chr7	rs11978828	136811432	T	C	0.919	0.918	0.992	0.014504302202808	0.0309	0.6383	14004	16757	14424.77
2367729	chr7	rs10258872	136811712	T	G	0.437	0.427	0.97	0.0037031349243813	0.0176	0.8313	14004	16757	14424.77
2369442	chr7	rs6965672	136812004	G	A	0.356	0.345	0.971	0.0099998345783334	0.0183	0.584	14004	16757	14424.77
2376237	chr7	rs1425083	136812181	C	T	0.438	0.427	0.97	0.0044998604248922	0.0176	0.7978	14004	16757	14424.77
2358899	chr7	rs1425082	136812294	C	T	0.438	0.427	0.97	0.0044998604248922	0.0176	0.7982	14004	16757	14424.77
2365525	chr7	rs1425081	136812453	C	T	0.438	0.427	0.968	0.004001981379298	0.0176	0.8177	14004	16757	14424.77
2361494	chr7	rs1425080	136812454	A	G	0.357	0.345	0.969	0.0097027754613851	0.0183	0.5958	14004	16757	14424.77
2360214	chr7	rs17430785	136812636	C	T	0.649	0.66	0.964	-0.008395140788382	0.0184	0.6473	14004	16757	14424.77
2365818	chr7	rs17168941	136813089	T	C	0.961	0.961	0.963	0.0301023438164435	0.0462	0.5155	13014	15757	13429.79
2372297	chr7	rs17168942	136813494	A	G	0.96	0.96	0.978	0.0235016597850914	0.0453	0.604	13014	15757	13429.79
2378116	chr7	rs17168943	136813766	A	C	0.96	0.96	0.979	0.0235016597850914	0.0452	0.603	13014	15757	13429.79
2366967	chr7	rs1425079	136814668	G	T	0.356	0.345	0.97	0.0093957216403621	0.0183	0.6093	14004	16757	14424.77
2368955	chr7	rs2113888	136814747	T	C	0.356	0.345	0.97	0.0093957216403621	0.0183	0.6087	14004	16757	14424.77
2364993	chr7	rs1593302	136815803	A	C	0.351	0.34	0.961	0.0067968490002727	0.0185	0.7142	14004	16757	14424.77
2380115	chr7	rs117036088	136815893	C	T	0.968	0.97	0.785	-0.001300845733048	0.056	0.981	13014	15757	13429.79
2368069	chr7	rs10808290	136816463	A	T	0.356	0.345	0.97	0.0099008246772624	0.0183	0.5902	14004	16757	14424.77
2379778	chr7	rs11982570	136817016	A	G	0.956	0.956	0.977	0.0093957216403621	0.0416	0.8203	14004	16757	14424.77
2373255	chr7	rs117675089	136817065	A	C	0.96	0.96	0.978	0.0250047589895661	0.0453	0.5813	13014	15757	13429.79
2360298	chr7	rs6975389	136817567	T	C	0.437	0.427	0.968	0.0029955089797983	0.0176	0.8624	14004	16757	14424.77
2357959	chr7	rs6955370	136817637	A	T	0.394	0.383	0.966	0.0053954185169075	0.0179	0.7617	14004	16757	14424.77
2378759	chr7	rs62487083	136817660	A	G	0.88	0.883	0.682	-0.009797842480111	0.0329	0.7657	14004	16757	14424.77
2369068	chr7	rs35695483	136817670	A	G	0.956	0.956	0.977	0.0112959597418516	0.0416	0.7864	14004	16757	14424.77
2365910	chr7	rs4090714	136817769	C	T	0.356	0.345	0.969	0.009504687014246	0.0183	0.6048	14004	16757	14424.77
2374810	chr7	rs148205776	136818134	A	G	0.96	0.96	0.978	0.0243998868235351	0.0453	0.5907	13014	15757	13429.79
2366806	chr7	rs1364719	136818171	A	C	0.393	0.382	0.966	0.0053954185169075	0.0179	0.7646	14004	16757	14424.77
2359553	chr7	rs116866108	136818308	A	G	0.961	0.961	0.961	0.0195967237465575	0.046	0.6701	13014	15757	13429.79
2359243	chr7	rs117196245	136818366	G	A	0.961	0.961	0.962	0.0192044091837133	0.046	0.6756	13014	15757	13429.79
2379618	chr7	rs62487084	136818913	G	C	0.879	0.882	0.68	-0.0105959392134034	0.0329	0.7474	14004	16757	14424.77
2363157	chr7	rs78693156	136819284	T	C	0.96	0.96	0.978	0.024702368640342	0.0453	0.5848	13014	15757	13429.79
2358309	chr7	rs7781663	136819499	T	C	0.356	0.344	0.97	0.0092966519050945	0.0183	0.6103	14004	16757	14424.77
2375572	chr7	rs35825323	136819894	T	C	0.919	0.918	0.987	0.0176041339483571	0.031	0.5697	14004	16757	14424.77
2378936	chr7	rs7802795	136819913	C	A	0.438	0.427	0.967	0.0035038543266769	0.0176	0.8407	14004	16757	14424.77
2374856	chr7	rs7803048	136819978	G	A	0.438	0.428	0.966	0.0025966258472659	0.0176	0.8812	14004	16757	14424.77
2369927	chr7	rs7804134	136820679	G	A	0.956	0.956	0.977	0.0109992854583691	0.0416	0.791	14004	16757	14424.77
2367984	chr7	rs1725036	136824951	T	G	0.356	0.344	0.969	0.009197572354042	0.0183	0.6148	14004	16757	14424.77
2378171	chr7	rs1880792	136825522	T	C	0.652	0.662	0.963	-0.009000382197299	0.0184	0.6269	14004	16757	14424.77
2362048	chr7	rs1425078	136825673	C	T	0.356	0.345	0.967	0.0097027754613851	0.0183	0.5964	14004	16757	14424.77
2375614	chr7	rs1425077	136825694	A	T	0.438	0.427	0.967	0.0032048589489113	0.0176	0.8561	14004	16757	14424.77
2375966	chr7	rs1425076	136825704	C	T	0.356	0.345	0.968	0.0097027754613851	0.0183	0.5981	14004	16757	14424.77
2376659	chr7	rs1425075	136825763	A	T	0.356	0.344	0.969	0.0097027754613851	0.0183	0.5948	14004	16757	14424.77
2360125	chr7	rs1593301	136825987	C	A	0.356	0.345	0.969	0.0098018049722602	0.0183	0.5934	14004	16757	14424.77
2366978	chr7	rs1593300	136826269	A	G	0.356	0.344	0.969	0.0098018049722602	0.0183	0.5946	14004	16757	14424.77
2375560	chr7	rs1593299	136826281	G	A	0.356	0.344	0.969	0.0097027754613851	0.0183	0.5947	14004	16757	14424.77
2374351	chr7	rs35655262	136826384	A	G	0.956	0.956	0.977	0.0100988346774146	0.0416	0.8081	14004	16757	14424.77
2378750	chr7	rs1593298	136826419	A	G	0.356	0.344	0.969	0.0098018049722602	0.0183	0.5945	14004	16757	14424.77
2359635	chr7	rs1593297	136826568	A	G	0.356	0.344	0.969	0.0098018049722602	0.0183	0.5946	14004	16757	14424.77
2358665	chr7	rs75439688	136827140	A	G	0.962	0.962	0.966	0.0278972284172359	0.0462	0.5464	13014	15757	13429.79
2378343	chr7	rs832954	136827325	A	G	0.357	0.345	0.967	0.0088011559530687	0.0183	0.631	14004	16757	14424.77
2358935	chr7	rs72611532	136827437	C	T	0.737	0.734	0.922	0.017496047616751	0.02	0.3811	14004	16757	14424.77
2360236	chr7	rs75390057	136827582	C	T	0.961	0.961	0.968	0.023003381764963	0.046	0.617	13014	15757	13429.79
2377034	chr7	rs832953	136827911	T	C	0.437	0.427	0.968	0.0032048589489113	0.0176	0.8568	14004	16757	14424.77
2373335	chr7	rs832952	136827983	T	A	0.437	0.427	0.968	0.0032048589489113	0.0176	0.8567	14004	16757	14424.77
2360179	chr7	rs832951	136828433	T	C	0.437	0.427	0.968	0.0032048589489113	0.0176	0.8565	14004	16757	14424.77
2366429	chr7	rs79120302	136828548	G	A	0.986	0.986	0.586	0.0622985141942241	0.1108	0.5738	10108	12703	10464.95
2376158	chr7	rs138182932	136828619	A	G	0.982	0.983	0.68	-0.0643038820008199	0.0792	0.4171	13414	16167	13834.77
2365908	chr7	rs35119148	136829311	C	T	0.956	0.956	0.978	0.0097027754613851	0.0416	0.8159	14004	16757	14424.77
2360825	chr7	rs832950	136829394	T	C	0.356	0.344	0.969	0.0097027754613851	0.0183	0.598	14004	16757	14424.77
2373418	chr7	rs832949	136829467	A	C	0.356	0.344	0.968	0.0097027754613851	0.0183	0.5963	14004	16757	14424.77
2367027	chr7	rs148295026	136829888	G	A	0.978	0.977	0.595	-0.0318003125497978	0.0742	0.6677	14004	16757	14424.77
2370863	chr7	rs832948	136829948	G	A	0.437	0.427	0.968	0.0030952049073025	0.0176	0.8584	14004	16757	14424.77
2358026	chr7	rs17168947	136830478	T	C	0.956	0.956	0.978	0.0096037361426946	0.0416	0.8176	14004	16757	14424.77
2378465	chr7	rs832972	136831153	T	C	0.356	0.344	0.968	0.0098018049722602	0.0183	0.5945	14004	16757	14424.77
2368818	chr7	rs832971	136831303	T	C	0.437	0.427	0.968	0.0033045340083004	0.0176	0.85	14004	16757	14424.77
2358696	chr7	rs12707345	136831401	G	A	0.956	0.956	0.977	0.0100988346774146	0.0416	0.8091	14004	16757	14424.77
2367190	chr7	rs832970	136831622	T	C	0.702	0.694	0.897	-0.0104039337153929	0.0195	0.5942	14004	16757	14424.77
2369565	chr7	rs832969	136832263	G	A	0.4	0.389	0.969	0.0068961666878413	0.0179	0.6988	14004	16757	14424.77
2361554	chr7	rs832968	136832300	C	T	0.438	0.427	0.968	0.0038027603329278	0.0176	0.8308	14004	16757	14424.77
2357822	chr7	rs117616459	136832342	T	C	0.96	0.96	0.98	0.0255020410123433	0.0452	0.573	13014	15757	13429.79
2360261	chr7	rs832967	136832667	G	A	0.4	0.388	0.968	0.0069954745123864	0.0179	0.6942	14004	16757	14424.77
2374416	chr7	rs832966	136833126	A	C	0.356	0.345	0.969	0.0098018049722602	0.0183	0.5921	14004	16757	14424.77
2358036	chr7	rs67751562	136833387	G	A	0.956	0.956	0.978	0.0099998345783334	0.0416	0.8108	14004	16757	14424.77
2364733	chr7	rs832965	136833677	C	T	0.356	0.344	0.968	0.0101978249764461	0.0183	0.5762	14004	16757	14424.77
2362532	chr7	rs706552	136833922	A	G	0.356	0.345	0.968	0.0098018049722602	0.0183	0.5927	14004	16757	14424.77
2357844	chr7	rs17168958	136835513	A	C	0.96	0.96	0.983	0.0212036062510236	0.045	0.6379	13014	15757	13429.79
2371415	chr7	rs117994998	136835741	T	C	0.961	0.961	0.968	0.0238044133801613	0.046	0.6045	13014	15757	13429.79
2360799	chr7	rs36110794	136835778	T	C	0.956	0.956	0.975	0.0089993837968006	0.0416	0.8288	14004	16757	14424.77
2369483	chr7	rs7794481	136835977	C	G	0.356	0.345	0.968	0.0101978249764461	0.0183	0.5772	14004	16757	14424.77
2367347	chr7	rs1647752	136836442	C	T	0.438	0.427	0.967	0.004201162744548	0.0176	0.8098	14004	16757	14424.77
2372380	chr7	rs1647751	136836634	A	G	0.356	0.345	0.968	0.0101978249764461	0.0183	0.5783	14004	16757	14424.77
2371044	chr7	rs1725014	136836731	T	C	0.356	0.345	0.968	0.0102968054773682	0.0183	0.5759	14004	16757	14424.77
2363887	chr7	rs1647750	136836850	G	A	0.356	0.345	0.968	0.0101978249764461	0.0183	0.5764	14004	16757	14424.77
2364842	chr7	rs1725016	136837577	G	T	0.702	0.695	0.902	-0.0121029460677457	0.0195	0.5358	14004	16757	14424.77
2368135	chr7	rs118054567	136838112	A	G	0.438	0.427	0.968	0.0044003044444822	0.0176	0.8018	14004	16757	14424.77
2379987	chr7	rs832998	136838599	G	T	0.4	0.388	0.968	0.0076010387728197	0.0179	0.6689	14004	16757	14424.77
2366183	chr7	rs74880101	136838872	G	A	0.961	0.961	0.965	0.0301993737308422	0.0462	0.5133	13014	15757	13429.79
2376365	chr7	rs832997	136838997	C	T	0.356	0.344	0.968	0.0101978249764461	0.0183	0.5768	14004	16757	14424.77
2362421	chr7	rs13244755	136839191	T	C	0.655	0.665	0.949	-0.008395140788382	0.0186	0.6532	14004	16757	14424.77
2376123	chr7	rs832995	136839352	A	G	0.356	0.344	0.968	0.0102968054773682	0.0183	0.5744	14004	16757	14424.77
2375202	chr7	rs10488605	136839540	A	G	0.956	0.956	0.975	0.0099998345783334	0.0416	0.8109	14004	16757	14424.77
2376143	chr7	rs832993	136839586	A	T	0.4	0.388	0.968	0.0076010387728197	0.0179	0.6707	14004	16757	14424.77
2368592	chr7	rs143110429	136839989	A	C	0.976	0.975	0.608	-0.0022024235552	0.0701	0.9752	14004	16757	14424.77
2377810	chr7	rs832992	136840322	T	C	0.4	0.389	0.969	0.0076010387728197	0.0179	0.6694	14004	16757	14424.77
2376831	chr7	rs139894011	136840602	G	A	0.986	0.985	0.883	0.0441986870716702	0.0771	0.5661	13513	16078	13854.87
2358184	chr7	rs1405234	136840755	A	C	0.649	0.66	0.963	-0.0094040800752939	0.0184	0.6082	14004	16757	14424.77
2358748	chr7	rs832991	136841113	A	G	0.356	0.345	0.967	0.0105046326450854	0.0183	0.5686	14004	16757	14424.77
2364493	chr7	rs832990	136841372	A	C	0.4	0.389	0.969	0.0077002766261879	0.0179	0.6679	14004	16757	14424.77
2371051	chr7	rs832989	136841573	G	C	0.356	0.345	0.967	0.0102968054773682	0.0183	0.5734	14004	16757	14424.77
2362465	chr7	rs75140969	136841625	T	C	0.96	0.96	0.979	0.026398473854531	0.0452	0.5599	13014	15757	13429.79
2372903	chr7	rs11971038	136842197	G	C	0.956	0.956	0.975	0.0099998345783334	0.0416	0.8111	14004	16757	14424.77
2366666	chr7	rs832988	136842417	A	G	0.356	0.344	0.967	0.0105046326450854	0.0183	0.5676	14004	16757	14424.77
2372141	chr7	rs118107055	136843651	G	A	0.961	0.961	0.965	0.0280041964095973	0.0462	0.5441	13014	15757	13429.79
2363021	chr7	rs832987	136844260	C	T	0.438	0.427	0.967	0.0043007385516922	0.0176	0.808	14004	16757	14424.77
2378392	chr7	rs832986	136844386	A	G	0.438	0.427	0.967	0.0044003044444822	0.0176	0.8027	14004	16757	14424.77
2363723	chr7	rs1364718	136844805	T	C	0.718	0.726	0.826	-0.0022024235552	0.0209	0.9164	14004	16757	14424.77
2374734	chr7	rs62487088	136846059	A	C	0.733	0.736	0.55	-0.0114047880634385	0.0259	0.6603	14004	16757	14424.77
2364160	chr7	rs73450859	136846425	A	G	0.918	0.918	0.982	0.0154992634469238	0.031	0.6165	14004	16757	14424.77
2361101	chr7	rs832964	136846761	C	A	0.439	0.428	0.963	0.0043007385516922	0.0176	0.8091	14004	16757	14424.77
2379954	chr7	rs832963	136846928	T	C	0.438	0.427	0.965	0.0049974917102918	0.0176	0.7782	14004	16757	14424.77
2360523	chr7	rs832962	136847506	T	C	0.438	0.427	0.965	0.0050969882578437	0.0176	0.7735	14004	16757	14424.77
2370420	chr7	rs11980336	136848097	T	A	0.956	0.956	0.975	0.0106035827841911	0.0416	0.7984	14004	16757	14424.77
2357744	chr7	rs832960	136849386	C	T	0.356	0.345	0.965	0.0111970780932162	0.0184	0.5411	14004	16757	14424.77
2371552	chr7	rs79840816	136849757	A	G	0.96	0.96	0.981	0.0232965165504356	0.045	0.6048	13014	15757	13429.79
2365506	chr7	rs4338046	136850227	T	C	0.956	0.956	0.976	0.0133011462391285	0.0417	0.7499	14004	16757	14424.77
2361407	chr7	rs66483613	136850339	C	T	0.956	0.956	0.976	0.0121953336998771	0.0417	0.7701	14004	16757	14424.77
2357800	chr7	rs6971259	136850752	A	G	0.438	0.427	0.967	0.0058031292269501	0.0176	0.7401	14004	16757	14424.77
2371151	chr7	rs33914231	136851039	G	A	0.956	0.956	0.975	0.0121953336998771	0.0417	0.7704	14004	16757	14424.77
2375443	chr7	rs832959	136851227	G	T	0.356	0.344	0.965	0.0118001041157506	0.0184	0.5219	14004	16757	14424.77
2377898	chr7	rs832958	136851486	A	G	0.356	0.345	0.965	0.0118001041157506	0.0184	0.5202	14004	16757	14424.77
2361906	chr7	rs833013	136852147	T	C	0.438	0.427	0.966	0.0058031292269501	0.0176	0.7409	14004	16757	14424.77
2363032	chr7	rs138557158	136852167	C	T	0.961	0.961	0.967	0.0218006299588528	0.0461	0.6368	13014	15757	13429.79
2372069	chr7	rs140117310	136852420	C	T	0.969	0.971	0.83	-0.0251024465608414	0.0555	0.6517	13014	15757	13429.79
2367996	chr7	rs7787277	136852631	G	C	0.657	0.667	0.945	-0.0111013930711739	0.0187	0.5528	14004	16757	14424.77
2375381	chr7	rs833012	136852941	T	C	0.36	0.348	0.951	0.0109003744682883	0.0184	0.553	14004	16757	14424.77
2375859	chr7	rs1725004	136853108	C	T	0.698	0.694	0.935	0.0198026272961797	0.019	0.2978	14004	16757	14424.77
2360499	chr7	rs833011	136853154	T	C	0.357	0.346	0.939	0.0109003744682883	0.0186	0.5569	14004	16757	14424.77
2380515	chr7	rs77151195	136854293	G	A	0.966	0.966	0.928	-0.0084959889212643	0.0481	0.8593	14004	16757	14424.77
2370441	chr7	rs833010	136854910	G	A	0.442	0.431	0.968	0.0024968801985871	0.0176	0.8858	14004	16757	14424.77
2376006	chr7	rs833009	136854988	T	G	0.442	0.431	0.968	0.0023971245997214	0.0176	0.8931	14004	16757	14424.77
2372955	chr7	rs706553	136855232	C	T	0.0543	0.0534	0.896	-0.001100605444033	0.0401	0.9789	14004	16757	14424.77
2378018	chr7	rs72611533	136855625	C	A	0.737	0.734	0.955	0.0158044491449436	0.0196	0.4193	14004	16757	14424.77
2366071	chr7	rs833008	136856178	G	A	0.403	0.392	0.966	0.005703702916678	0.0179	0.7506	14004	16757	14424.77
2379918	chr7	rs706555	136856453	G	A	0.403	0.392	0.966	0.0055048206344449	0.0179	0.7584	14004	16757	14424.77
2367890	chr7	rs706556	136856635	A	G	0.403	0.392	0.966	0.0055048206344449	0.0179	0.7572	14004	16757	14424.77
2365225	chr7	rs10264746	136857012	C	T	0.403	0.392	0.966	0.0055048206344449	0.0179	0.7581	14004	16757	14424.77
2358517	chr7	rs144016858	136857956	G	A	0.958	0.958	0.946	0.0080971295874548	0.0433	0.8521	14004	16757	14424.77
2361733	chr7	rs833005	136858282	A	G	0.442	0.432	0.966	0.0026963615477425	0.0176	0.8772	14004	16757	14424.77
2359326	chr7	rs833004	136858355	T	A	0.442	0.432	0.966	0.0026963615477425	0.0176	0.8762	14004	16757	14424.77
2364603	chr7	rs78682788	136859006	C	G	0.959	0.959	0.949	0.0248974696545107	0.0451	0.5817	13014	15757	13429.79
2368848	chr7	rs117692542	136859133	A	T	0.958	0.958	0.961	0.0209979909956055	0.0442	0.6353	13014	15757	13429.79
2376589	chr7	rs12539315	136859211	G	A	0.652	0.662	0.944	-0.0076995657264405	0.0186	0.678	14004	16757	14424.77
2369751	chr7	rs833003	136860587	T	C	0.441	0.431	0.964	0.0026963615477425	0.0176	0.877	14004	16757	14424.77
2379513	chr7	rs833002	136861124	A	T	0.442	0.432	0.964	0.0021975835434872	0.0176	0.8986	14004	16757	14424.77
2368229	chr7	rs78921590	136861478	G	A	0.983	0.984	0.611	0.0664990979502052	0.0901	0.4602	11218	14156	11747.42
2364632	chr7	rs833001	136861894	T	C	0.442	0.432	0.964	0.0023971245997214	0.0176	0.8912	14004	16757	14424.77
2375132	chr7	rs833000	136861929	A	C	0.706	0.699	0.921	-0.0114958245134845	0.0193	0.5528	14004	16757	14424.77
2378463	chr7	rs80124696	136862091	T	C	0.959	0.959	0.947	0.024702368640342	0.0451	0.5839	13014	15757	13429.79
2359235	chr7	rs117794199	136862133	G	A	0.983	0.984	0.725	-0.0252972953741621	0.0835	0.7619	12047	13060	12089.59
2368708	chr7	rs833023	136864152	G	T	0.445	0.435	0.961	0.004201162744548	0.0176	0.8129	14004	16757	14424.77
2364481	chr7	rs76432180	136864577	A	G	0.958	0.958	0.967	0.0207041815582916	0.0445	0.6425	13014	15757	13429.79
2369226	chr7	rs2042588	136865149	C	T	0.958	0.958	0.961	0.0227003855207759	0.0442	0.6079	13014	15757	13429.79
2376583	chr7	rs17510640	136865150	G	A	0.651	0.661	0.94	-0.0094040800752939	0.0186	0.6128	14004	16757	14424.77
2361191	chr7	rs11760935	136865597	A	T	0.741	0.737	0.955	0.017496047616751	0.0197	0.3729	14004	16757	14424.77
2369705	chr7	rs833022	136865926	G	T	0.409	0.397	0.957	0.0085037404912207	0.0179	0.636	14004	16757	14424.77
2377536	chr7	rs62487091	136866376	C	T	0.942	0.944	0.425	-0.0774967846210443	0.0564	0.1697	14004	16757	14424.77
2366908	chr7	rs62487092	136866678	G	T	0.649	0.659	0.941	-0.0085968472255182	0.0186	0.6455	14004	16757	14424.77
2358602	chr7	rs200131685	136867407	C	T	0.962	0.962	0.963	0.0314017631395316	0.0464	0.4982	13014	15757	13429.79
2361223	chr7	rs117484419	136867773	G	C	0.445	0.436	0.956	0.001998002662673	0.0176	0.9099	14004	16757	14424.77
2379418	chr7	rs201957530	136869048	G	C	0.962	0.962	0.962	0.0308977113278438	0.0464	0.5052	13014	15757	13429.79
2376170	chr7	rs199501233	136870705	T	G	0.96	0.96	0.979	0.0227981362759783	0.0451	0.6131	13014	15757	13429.79
2362357	chr7	rs181219564	136871566	T	G	0.96	0.96	0.981	0.0228958774769045	0.045	0.611	13014	15757	13429.79
2369050	chr7	rs200107725	136871575	A	G	0.96	0.96	0.981	0.023003381764963	0.045	0.6093	13014	15757	13429.79
2379646	chr7	rs116890715	136872358	C	T	0.959	0.959	0.976	0.0269047980491434	0.0447	0.5472	13014	15757	13429.79
2369200	chr7	rs833018	136872377	A	G	0.442	0.433	0.967	0.0028958031120254	0.0175	0.8693	14004	16757	14424.77
2363897	chr7	rs2059450	136872987	T	C	0.959	0.959	0.974	0.0255995183002125	0.0447	0.5671	13014	15757	13429.79
2357813	chr7	rs79502418	136873434	A	G	0.959	0.959	0.975	0.0248974696545107	0.0447	0.5768	13014	15757	13429.79
2379219	chr7	rs833017	136873735	T	C	0.439	0.43	0.968	0.0014988761237359	0.0175	0.934	14004	16757	14424.77
2379904	chr7	rs117699103	136874038	G	C	0.96	0.96	0.981	0.023003381764963	0.045	0.6098	13014	15757	13429.79
2363007	chr7	rs34212606	136874474	C	T	0.956	0.956	0.981	0.0036034995896235	0.0413	0.9297	14004	16757	14424.77
2363272	chr7	rs833016	136874568	G	T	0.406	0.395	0.967	0.0063001125484799	0.0178	0.7228	14004	16757	14424.77
2362145	chr7	rs833015	136874686	G	A	0.406	0.396	0.966	0.0060019521956343	0.0178	0.7373	14004	16757	14424.77
2369935	chr7	rs833014	136874830	T	C	0.442	0.433	0.965	0.001998002662673	0.0176	0.9095	14004	16757	14424.77
2363426	chr7	rs1647730	136875365	G	A	0.409	0.399	0.963	0.0069954745123864	0.0179	0.6952	14004	16757	14424.77
2372179	chr7	rs76096371	136876142	T	C	0.987	0.988	0.529	-0.0892028674607707	0.1486	0.5486	7322	10102	7787.6
2375421	chr7	rs12666004	136877151	C	G	0.748	0.745	0.973	0.0152038337422728	0.0197	0.4403	14004	16757	14424.77
2371925	chr7	rs62487098	136878697	G	A	0.637	0.646	0.958	-0.0066017436345624	0.0183	0.7172	14004	16757	14424.77
2369603	chr7	rs832981	136878917	C	T	0.458	0.446	0.962	0.0063001125484799	0.0175	0.7201	14004	16757	14424.77
2359825	chr7	rs832980	136879650	G	A	0.46	0.449	0.963	0.005703702916678	0.0175	0.745	14004	16757	14424.77
2369972	chr7	rs62487099	136880529	T	C	0.628	0.639	0.958	-0.0104039337153929	0.0182	0.5669	14004	16757	14424.77
2366417	chr7	rs11980852	136880693	A	G	0.956	0.956	0.991	-0.0032954239497972	0.0412	0.9371	14004	16757	14424.77
2364890	chr7	rs832979	136880753	G	T	0.699	0.693	0.945	-0.0142003494011414	0.019	0.4555	14004	16757	14424.77
2361830	chr7	rs11981607	136881009	A	G	0.903	0.904	0.937	0.0080971295874548	0.0296	0.7827	14004	16757	14424.77
2380056	chr7	rs6467700	136882925	G	A	0.636	0.645	0.969	-0.0064004391810282	0.0182	0.7228	14004	16757	14424.77
2378288	chr7	rs74467487	136883304	G	A	0.96	0.96	0.974	0.0270021387025708	0.0451	0.5496	13014	15757	13429.79
2372345	chr7	rs832976	136884150	T	A	0.369	0.359	0.973	0.0066975214477213	0.0181	0.7103	14004	16757	14424.77
2363832	chr7	rs11765797	136884646	T	C	0.756	0.752	0.989	0.0197045832743354	0.0198	0.3186	14004	16757	14424.77
2364318	chr7	rs118047789	136885528	T	A	0.959	0.959	0.973	0.0259016375226531	0.0448	0.5632	13014	15757	13429.79
2363766	chr7	rs117350824	136886929	G	A	0.983	0.984	0.621	0.0524975689577541	0.0886	0.5535	11218	14156	11747.42
2372397	chr7	rs73162481	136888003	T	C	0.944	0.946	0.426	-0.0601003842529617	0.0573	0.2943	14004	16757	14424.77
2361817	chr7	rs13243562	136888211	A	G	0.632	0.641	0.967	-0.0058973552660839	0.0181	0.7442	14004	16757	14424.77
2364345	chr7	rs832984	136888610	T	C	0.369	0.359	0.973	0.0049974917102918	0.0181	0.7826	14004	16757	14424.77
2378860	chr7	rs78696399	136889015	C	G	0.96	0.96	0.977	0.0248974696545107	0.0451	0.5802	13014	15757	13429.79
2376032	chr7	rs79876785	136889502	G	A	0.984	0.984	0.725	0.0320024161254944	0.0925	0.7296	10768	13518	11187.31
2373430	chr7	rs137885294	136890593	G	T	0.961	0.961	0.961	0.0332993704009261	0.0462	0.471	13014	15757	13429.79
2363792	chr7	rs832983	136890850	T	A	0.459	0.448	0.969	0.0038027603329278	0.0175	0.8286	14004	16757	14424.77
2365325	chr7	rs181357233	136891311	G	A	0.986	0.986	0.757	0.0106035827841911	0.0961	0.9125	10768	13518	11187.31
2366741	chr7	rs4732247	136891459	T	G	0.628	0.639	0.961	-0.0074980401773571	0.0182	0.6816	14004	16757	14424.77
2376458	chr7	rs139870019	136891865	C	A	0.965	0.965	0.929	-0.0240980393840575	0.0475	0.611	14004	16757	14424.77
2375014	chr7	rs67323673	136892490	A	G	0.955	0.955	0.972	-0.003596459514405	0.0411	0.9297	14004	16757	14424.77
2359313	chr7	rs34624085	136893198	T	A	0.955	0.955	0.974	-0.0054045784588597	0.0411	0.8949	14004	16757	14424.77
2365133	chr7	rs1725021	136893320	T	C	0.371	0.36	0.967	0.0085037404912207	0.0182	0.6403	14004	16757	14424.77
2374976	chr7	rs1725022	136893417	T	A	0.456	0.445	0.969	0.0044998604248922	0.0175	0.7969	14004	16757	14424.77
2358937	chr7	rs116972559	136893745	G	T	0.984	0.985	0.607	-0.0010005003335835	0.0852	0.9904	14004	16757	14424.77
2374722	chr7	rs75351778	136894260	C	T	0.959	0.959	0.972	0.0310043588626902	0.0447	0.488	13014	15757	13429.79
2362781	chr7	rs11773575	136894484	A	G	0.756	0.751	0.992	0.0221038989069263	0.0197	0.261	14004	16757	14424.77
2370521	chr7	rs10954575	136894828	T	C	0.632	0.642	0.955	-0.009696862978864	0.0183	0.5962	14004	16757	14424.77
2373136	chr7	rs190383509	136896082	T	C	0.961	0.961	0.96	0.0305970979773775	0.0463	0.5077	13014	15757	13429.79
2378204	chr7	rs2693652	136897071	A	T	0.451	0.44	0.966	0.004201162744548	0.0175	0.8082	14004	16757	14424.77
2371352	chr7	rs35837497	136897419	A	G	0.955	0.955	0.966	-0.0022024235552	0.0413	0.9566	14004	16757	14424.77
2373303	chr7	rs75142135	136898326	G	A	0.962	0.962	0.959	0.031498667059371	0.0464	0.4967	13014	15757	13429.79
2364825	chr7	rs12538395	136898372	G	A	0.639	0.648	0.954	-0.005304041591906	0.0183	0.7706	14004	16757	14424.77
2378542	chr7	rs34396191	136899590	T	G	0.955	0.955	0.965	-0.0036968248442897	0.0414	0.9282	14004	16757	14424.77
2378340	chr7	rs67726386	136901566	A	G	0.955	0.955	0.964	-0.0012007205765188	0.0414	0.9772	14004	16757	14424.77
2380054	chr7	rs832974	136901669	G	T	0.364	0.354	0.954	0.0072039888485025	0.0184	0.696	14004	16757	14424.77
2378159	chr7	rs832973	136901743	C	T	0.641	0.651	0.951	-0.0085968472255182	0.0184	0.6405	14004	16757	14424.77
2361935	chr7	rs844275	136901800	T	C	0.641	0.651	0.95	-0.0085968472255182	0.0184	0.6404	14004	16757	14424.77
2358907	chr7	rs147558837	136901830	C	T	0.933	0.935	0.812	-0.0170952954286372	0.0376	0.6499	14004	16757	14424.77
2360306	chr7	rs147114093	136902396	G	T	0.984	0.984	0.828	0.0080971295874548	0.0794	0.9187	12327	15265	12856.42
2375446	chr7	rs35315976	136903045	C	T	0.917	0.917	0.966	0.0111970780932162	0.0311	0.7194	14004	16757	14424.77
2374846	chr7	rs117251165	136903577	G	A	0.965	0.968	0.909	-0.0178992398878318	0.0503	0.7214	13014	15757	13429.79
2362720	chr7	rs12538185	136903671	C	T	0.945	0.947	0.422	-0.0626948883400778	0.0581	0.28	14004	16757	14424.77
2372091	chr7	rs117031566	136903741	G	A	0.966	0.968	0.894	-0.0137034650584925	0.0508	0.7881	13014	15757	13429.79
2360008	chr7	rs2017578	136904298	G	A	0.956	0.955	0.96	-0.0008003201707691	0.0417	0.9844	14004	16757	14424.77
2358135	chr7	rs1579354	136904386	T	C	0.443	0.432	0.972	0.0050969882578437	0.0175	0.769	14004	16757	14424.77
2360345	chr7	rs6975947	136905724	T	G	0.363	0.352	0.957	0.0096037361426946	0.0183	0.5993	14004	16757	14424.77
2368467	chr7	rs78740248	136906523	T	G	0.96	0.96	0.971	0.0209000641077417	0.0453	0.6444	13014	15757	13429.79
2360718	chr7	rs17168983	136906843	A	G	0.959	0.959	0.97	0.0251998010217421	0.0448	0.5739	13014	15757	13429.79
2364167	chr7	rs13221814	136907174	G	T	0.956	0.956	0.951	0.0022973590486834	0.0423	0.9569	14004	16757	14424.77
2361029	chr7	rs1593296	136907248	G	T	0.917	0.917	0.957	0.0090984829852593	0.0312	0.7699	14004	16757	14424.77
2367912	chr7	rs1593294	136907452	T	G	0.956	0.955	0.953	0.0049974917102918	0.042	0.9061	14004	16757	14424.77
2369861	chr7	rs72611534	136908061	A	G	0.749	0.744	0.97	0.0219962978718961	0.0198	0.2651	14004	16757	14424.77
2368529	chr7	rs33923356	136908202	T	G	0.702	0.697	0.962	0.0207041815582916	0.0188	0.272	14004	16757	14424.77
2361529	chr7	rs10228861	136908245	C	A	0.917	0.917	0.95	0.0124027667170427	0.0313	0.6927	14004	16757	14424.77
2378141	chr7	rs1376610	136908641	A	G	0.443	0.432	0.957	0.0043007385516922	0.0176	0.8057	14004	16757	14424.77
2377465	chr7	rs1376611	136908645	T	C	0.443	0.433	0.956	0.0043007385516922	0.0176	0.8058	14004	16757	14424.77
2357884	chr7	rs17603400	136909846	A	G	0.958	0.957	0.405	0.0676025721352111	0.0638	0.2892	14004	16757	14424.77
2378501	chr7	rs73452923	136909945	C	T	0.917	0.917	0.95	0.0067968490002727	0.0314	0.8279	14004	16757	14424.77
2375065	chr7	rs142719569	136910277	T	G	0.985	0.986	0.622	-0.0438996422900184	0.0994	0.659	11146	13922	11578.32
2360232	chr7	rs6970141	136911814	T	C	0.954	0.954	0.937	0.0075017910703226	0.0419	0.8578	14004	16757	14424.77
2366786	chr7	rs17168987	136911966	G	A	0.693	0.687	0.941	-0.0124977728299804	0.0189	0.507	14004	16757	14424.77
2366326	chr7	rs12668115	136912038	T	C	0.692	0.687	0.942	-0.0129028853555234	0.0189	0.493	14004	16757	14424.77
2361346	chr7	rs11505752	136912903	A	G	0.441	0.431	0.955	0.004001981379298	0.0176	0.8185	14004	16757	14424.77
2361946	chr7	rs62487101	136913001	T	C	0.957	0.956	0.406	0.0696006867298358	0.0632	0.2709	14004	16757	14424.77
2362525	chr7	rs78464810	136913006	C	G	0.96	0.961	0.956	0.0274984287018097	0.0458	0.5481	13014	15757	13429.79
2368703	chr7	rs10256915	136913223	A	G	0.356	0.346	0.948	0.0103957761821204	0.0185	0.5748	14004	16757	14424.77
2370560	chr7	rs1839780	136913425	T	C	0.953	0.953	0.939	0.0103957761821204	0.0415	0.8027	14004	16757	14424.77
2371186	chr7	rs10954576	136913769	A	G	0.711	0.706	0.974	0.0239996896478807	0.0189	0.2044	14004	16757	14424.77
2368082	chr7	rs6956523	136913885	T	A	0.953	0.953	0.936	0.0084045823438103	0.0415	0.8394	14004	16757	14424.77
2358758	chr7	rs10954577	136914815	A	G	0.441	0.43	0.952	0.0045994064948955	0.0176	0.7943	14004	16757	14424.77
2376657	chr7	rs17168990	136915059	G	T	0.956	0.956	0.942	-0.0022024235552	0.0424	0.9584	14004	16757	14424.77
2376338	chr7	rs11561959	136915362	T	C	0.749	0.744	0.973	0.0202045073158995	0.0197	0.3059	14004	16757	14424.77
2361991	chr7	rs1451528	136915408	A	C	0.351	0.342	0.938	0.0081963182244858	0.0186	0.6606	14004	16757	14424.77
2358996	chr7	rs17168991	136916392	C	T	0.695	0.689	0.934	-0.0138961051921114	0.019	0.4645	14004	16757	14424.77
2370759	chr7	rs17168993	136916751	G	C	0.449	0.438	0.932	0.0064988367398296	0.0178	0.7157	14004	16757	14424.77
2378517	chr7	rs138041517	136916892	C	A	0.987	0.988	0.625	-0.0794004139882947	0.121	0.512	9114	10329	9273.74
2362915	chr7	rs10488606	136916976	T	C	0.953	0.953	0.929	0.0115035793834154	0.0415	0.7815	14004	16757	14424.77
2377369	chr7	rs727184	136917794	C	T	0.953	0.953	0.926	0.0118001041157506	0.0417	0.7767	14004	16757	14424.77
2378914	chr7	rs727185	136917806	T	C	0.953	0.952	0.925	0.0126990249774084	0.0415	0.7598	14004	16757	14424.77
2370913	chr7	rs28489068	136919923	G	A	0.65	0.644	0.916	-0.0122952780941516	0.0185	0.5078	14004	16757	14424.77
2360934	chr7	rs17168999	136920041	C	T	0.696	0.69	0.926	-0.0128015918372089	0.0191	0.5017	14004	16757	14424.77
2370966	chr7	rs10488607	136920168	C	G	0.918	0.92	0.905	-0.001100605444033	0.0324	0.9731	14004	16757	14424.77
2361958	chr7	rs721239	136920364	A	C	0.339	0.332	0.9	0.0069954745123864	0.0191	0.7133	14004	16757	14424.77
2376401	chr7	rs143709564	136920724	C	T	0.982	0.982	0.728	0.0355987772398635	0.0859	0.6785	10768	13518	11187.31
2369088	chr7	rs116953599	136920870	T	G	0.974	0.974	0.577	0.0618004009054468	0.0637	0.3314	14004	16757	14424.77
2360150	chr7	rs322295	136921062	C	T	0.336	0.332	0.909	-0.0067024110596754	0.019	0.7264	14004	16757	14424.77
2363637	chr7	rs117769054	136921127	A	T	0.961	0.962	0.934	0.021898468701116	0.0469	0.6405	13014	15757	13429.79
2374342	chr7	rs322294	136921270	T	C	0.335	0.331	0.904	-0.0075987978753305	0.019	0.6915	14004	16757	14424.77
2370936	chr7	rs72611535	136921667	G	C	0.77	0.768	0.923	0.0105046326450854	0.0209	0.6163	14004	16757	14424.77
2373784	chr7	rs13242861	136921761	T	C	0.61	0.607	0.896	-0.0171970248285215	0.0183	0.3475	14004	16757	14424.77
2362042	chr7	rs891588	136923337	G	A	0.963	0.963	0.913	0.0275957115907991	0.0482	0.567	13014	15757	13429.79
2377360	chr7	rs891587	136923508	T	C	0.713	0.71	0.964	0.0167981182758809	0.0191	0.3768	14004	16757	14424.77
2373471	chr7	rs891586	136923730	T	C	0.713	0.71	0.968	0.0172994970780611	0.019	0.3645	14004	16757	14424.77
2374966	chr7	rs144487135	136924226	C	T	0.92	0.923	0.941	-0.0296966117368367	0.0321	0.354	14004	16757	14424.77
2363314	chr7	rs4142090	136925134	C	G	0.717	0.713	0.978	0.0204004877576787	0.019	0.2841	14004	16757	14424.77
2359830	chr7	rs864428	136925471	C	T	0.623	0.621	0.983	0.0139029051689914	0.0175	0.4277	14004	16757	14424.77
2366914	chr7	rs117940019	136926433	C	A	0.964	0.965	0.932	0.0210959082947329	0.0491	0.6672	13014	15757	13429.79
2359386	chr7	rs72611536	136927464	C	G	0.718	0.715	0.975	0.0192044091837133	0.0191	0.3136	14004	16757	14424.77
2367489	chr7	rs4732250	136928381	T	A	0.942	0.941	0.373	0.0542987734073789	0.0573	0.3435	14004	16757	14424.77
2357795	chr7	rs111342824	136929296	A	G	0.918	0.921	0.95	-0.0326988269632397	0.0315	0.2986	14004	16757	14424.77
2359724	chr7	rs11772540	136930355	G	C	0.638	0.638	0.968	0.0078987227933553	0.0179	0.6597	14004	16757	14424.77
2379514	chr7	rs62487105	136930539	C	G	0.915	0.917	0.96	-0.0187955345843259	0.0309	0.5433	14004	16757	14424.77
2369931	chr7	rs116903398	136932027	G	A	0.965	0.966	0.917	0.0231011029079872	0.0498	0.6432	13014	15757	13429.79
2367804	chr7	rs322301	136932185	A	C	0.623	0.622	0.963	0.0109992854583691	0.0178	0.5344	14004	16757	14424.77
2362707	chr7	rs13229687	136932212	G	A	0.915	0.917	0.965	-0.0162005226717083	0.0309	0.5995	14004	16757	14424.77
2379429	chr7	rs75827317	136932390	C	T	0.92	0.923	0.97	-0.027998320426861	0.0315	0.3737	14004	16757	14424.77
2369134	chr7	rs11763248	136933042	A	C	0.749	0.746	0.963	0.0153023200084426	0.0198	0.4416	14004	16757	14424.77
2362325	chr7	rs34744645	136933524	A	T	0.915	0.916	0.967	-0.0182047046548463	0.0308	0.5531	14004	16757	14424.77
2368967	chr7	rs322298	136933670	C	T	0.627	0.627	0.968	0.0089993837968006	0.0177	0.6119	14004	16757	14424.77
2376793	chr7	rs79918986	136933927	C	T	0.919	0.922	0.972	-0.028399474521698	0.0314	0.3647	14004	16757	14424.77
2369799	chr7	rs1367596	136934388	T	C	0.631	0.629	0.965	0.0102968054773682	0.0178	0.5628	14004	16757	14424.77
2368200	chr7	rs17133397	136934529	A	G	0.915	0.916	0.972	-0.0170037478161859	0.0307	0.5793	14004	16757	14424.77
2359961	chr7	rs11772240	136935298	G	C	0.751	0.748	0.963	0.0154007965760229	0.0199	0.4387	14004	16757	14424.77
2364463	chr7	rs56280054	136935639	T	C	0.72	0.716	0.963	0.0213993910058902	0.0192	0.2653	14004	16757	14424.77
2374947	chr7	rs12111796	136937966	G	C	0.918	0.918	0.969	-0.007296555232638	0.0312	0.8156	14004	16757	14424.77
2370372	chr7	rs17169007	136940418	C	G	0.918	0.922	0.988	-0.0267033828345498	0.031	0.3892	14004	16757	14424.77
2379756	chr7	rs322323	136940560	T	C	0.655	0.654	0.994	0.0127977582298607	0.0178	0.4709	14004	16757	14424.77
2376641	chr7	rs10435425	136940800	T	C	0.746	0.743	0.993	0.0204984635773248	0.0194	0.292	14004	16757	14424.77
2376294	chr7	rs322319	136940966	A	G	0.654	0.652	0.987	0.012096540947233	0.0178	0.4969	14004	16757	14424.77
2372411	chr7	rs322317	136941489	C	T	0.662	0.663	0.986	0.0100988346774146	0.0179	0.5747	14004	16757	14424.77
2380493	chr7	rs150486827	136941742	A	G	0.986	0.985	0.6	0.101400685870137	0.1181	0.3904	8804	9920	8916.56
2367529	chr7	rs322316	136942629	A	G	0.656	0.655	0.984	0.0114047182634362	0.0179	0.5235	14004	16757	14424.77
2375524	chr7	rs7797731	136942707	G	A	0.919	0.922	0.98	-0.0262002485024742	0.0312	0.401	14004	16757	14424.77
2373281	chr7	rs10435428	136942867	C	G	0.748	0.745	0.965	0.014504302202808	0.0198	0.4645	14004	16757	14424.77
2366787	chr7	rs322315	136943458	G	C	0.651	0.65	0.976	0.0084045823438103	0.0179	0.6388	14004	16757	14424.77
2366204	chr7	rs76935602	136944051	G	T	0.979	0.979	0.831	0.0444952398865513	0.0685	0.5154	12523	15078	12859.9
2359924	chr7	rs17169015	136944232	C	T	0.919	0.922	0.98	-0.026898543868701	0.0312	0.3878	14004	16757	14424.77
2370983	chr7	rs17169016	136944321	T	C	0.749	0.747	0.957	0.0143958802837323	0.0199	0.4694	14004	16757	14424.77
2378528	chr7	rs16874924	136945024	G	C	0.739	0.738	0.945	0.0123039944561641	0.0198	0.5346	14004	16757	14424.77
2364814	chr7	rs1880788	136945373	T	C	0.919	0.922	0.969	-0.0275973271921043	0.0313	0.3772	14004	16757	14424.77
2378928	chr7	rs322313	136946672	A	G	0.652	0.652	0.967	0.0081963182244858	0.018	0.6478	14004	16757	14424.77
2374479	chr7	rs225137	136946906	A	G	0.653	0.652	0.965	0.0089002747867194	0.018	0.6211	14004	16757	14424.77
2371922	chr7	rs167718	136947407	C	T	0.654	0.653	0.949	0.0068961666878413	0.0182	0.7027	14004	16757	14424.77
2358476	chr7	rs72611537	136948782	A	G	0.756	0.753	0.916	0.0176041339483571	0.0205	0.3897	14004	16757	14424.77
2375418	chr7	rs35298418	136948786	T	C	0.914	0.916	0.917	-0.019203206984436	0.0315	0.5426	14004	16757	14424.77
2361565	chr7	rs322311	136948804	T	A	0.66	0.659	0.923	0.0097027754613851	0.0185	0.6011	14004	16757	14424.77
2370145	chr7	rs322310	136949361	A	C	0.664	0.664	0.918	0.0069954745123864	0.0186	0.7064	14004	16757	14424.77
2372669	chr7	rs322309	136949482	C	T	0.667	0.667	0.913	0.0074025335167413	0.0187	0.6935	14004	16757	14424.77
2380058	chr7	rs117005738	136949967	C	T	0.921	0.924	0.922	-0.027196494688472	0.0325	0.402	14004	16757	14424.77
2365807	chr7	rs72611538	136950272	C	T	0.758	0.756	0.899	0.0160997014894237	0.0208	0.4388	14004	16757	14424.77
2372874	chr7	rs57537216	136950362	C	T	0.759	0.756	0.898	0.0158044491449436	0.0208	0.4456	14004	16757	14424.77
2360954	chr7	rs56926299	136950770	A	C	0.75	0.748	0.903	0.0166014304974254	0.0205	0.4182	14004	16757	14424.77
2364430	chr7	rs145484105	136951005	G	A	0.961	0.961	0.72	0.0189983824093147	0.0513	0.7117	14004	16757	14424.77
2361272	chr7	rs322306	136951254	C	G	0.907	0.909	0.859	-0.0185000759845861	0.0314	0.5546	14004	16757	14424.77
2366940	chr7	rs322305	136951295	T	A	0.908	0.91	0.86	-0.0166986496230515	0.0314	0.5961	14004	16757	14424.77
2362211	chr7	rs11764598	136951940	C	T	0.802	0.801	0.841	0.0153023200084426	0.0231	0.5071	14004	16757	14424.77
2378520	chr7	rs112786750	136952150	G	A	0.845	0.843	0.751	0.0282958691548473	0.0269	0.293	14004	16757	14424.77
2367872	chr7	rs77201625	136952328	G	A	0.815	0.814	0.802	0.013202462677756	0.0242	0.5851	14004	16757	14424.77
2376164	chr7	rs833388	136952669	T	C	0.645	0.649	0.799	-0.0132980281439898	0.0197	0.502	14004	16757	14424.77
2370001	chr7	rs78086971	136952882	G	C	0.781	0.78	0.784	-0.0028039273327342	0.023	0.9035	14004	16757	14424.77
2376727	chr7	rs55862641	136953683	T	C	0.787	0.787	0.82	-0.0153979421800967	0.0227	0.4978	14004	16757	14424.77
2361245	chr7	rs17169018	136953783	T	C	0.964	0.965	0.812	-0.0708946787765477	0.0502	0.1581	14004	16757	14424.77
2371553	chr7	rs322236	136954899	A	G	0.943	0.944	0.817	0.0024968801985871	0.0417	0.9522	14004	16757	14424.77
2364125	chr7	rs117535511	136955496	G	C	0.968	0.969	0.839	-0.0916000707782702	0.0524	0.08061	14004	16757	14424.77
2367914	chr7	rs322237	136955896	G	A	0.0564	0.0546	0.812	0.0096037361426946	0.042	0.82	14004	16757	14424.77
2367012	chr7	rs322238	136956132	G	C	0.307	0.304	0.828	0.0270994698817177	0.0202	0.1803	14004	16757	14424.77
2361236	chr7	rs322239	136956607	C	A	0.016	0.0162	0.599	0.0055048206344449	0.1034	0.958	11072	12908	11113.05
2375590	chr7	rs322240	136956990	C	A	0.279	0.278	0.905	0.0330962274891896	0.02	0.09876	14004	16757	14424.77
2369432	chr7	rs10264510	136957727	G	A	0.756	0.76	0.925	-0.0312017511432645	0.0206	0.1302	14004	16757	14424.77
2359951	chr7	rs72611539	136959120	T	A	0.795	0.797	0.908	-0.017502275136142	0.0221	0.4291	14004	16757	14424.77
2374205	chr7	rs322245	136959376	G	A	0.263	0.255	0.955	0.0366983037826737	0.0198	0.06431	14004	16757	14424.77
2374628	chr7	rs322246	136960167	A	G	0.266	0.259	0.987	0.0363994293800054	0.0194	0.06086	14004	16757	14424.77
2362787	chr7	rs72611540	136960380	G	T	0.794	0.796	0.927	-0.0216016445577609	0.0218	0.3222	14004	16757	14424.77
2377925	chr7	rs181076697	136960397	A	T	0.794	0.795	0.917	-0.0193969096107316	0.0219	0.3763	14004	16757	14424.77
2357798	chr7	rs72611541	136960430	G	A	0.794	0.796	0.927	-0.0207028323592018	0.0218	0.3423	14004	16757	14424.77
2366073	chr7	rs17169022	136960590	C	G	0.794	0.796	0.926	-0.0212951405401588	0.0218	0.3298	14004	16757	14424.77
2378102	chr7	rs72611542	136961189	T	G	0.797	0.799	0.909	-0.0213972981080803	0.0222	0.3349	14004	16757	14424.77
2378433	chr7	rs75332769	136961437	T	C	0.798	0.8	0.904	-0.0213972981080803	0.0223	0.3369	14004	16757	14424.77
2362464	chr7	rs77898822	136961438	G	A	0.798	0.8	0.902	-0.0208049294331883	0.0223	0.3502	14004	16757	14424.77
2361850	chr7	rs13246065	136961439	C	T	0.965	0.967	0.8	-0.119504516554724	0.0525	0.0228	14004	16757	14424.77
2364928	chr7	rs74936821	136961872	C	A	0.933	0.934	0.722	-0.0538966802576654	0.0401	0.1789	14004	16757	14424.77
2357728	chr7	rs188915	136962095	A	G	0.261	0.254	0.95	0.0366019024445485	0.0199	0.06676	14004	16757	14424.77
2362578	chr7	rs117112690	136962460	G	A	0.989	0.988	0.735	0.0505029821731068	0.1196	0.6725	8500	11273	8930.87
2358544	chr7	rs61525640	136963233	T	C	0.803	0.805	0.873	-0.0217958123704574	0.0229	0.3414	14004	16757	14424.77
2358350	chr7	rs62487108	136963344	A	C	0.963	0.966	0.778	-0.114704030660979	0.0522	0.02796	14004	16757	14424.77
2375165	chr7	rs76198054	136965539	A	C	0.972	0.974	0.743	0.0246048038572487	0.0614	0.6891	13014	15757	13429.79
2366438	chr7	rs1880791	136965864	G	T	0.822	0.823	0.93	-0.005304041591906	0.023	0.8169	14004	16757	14424.77
2375588	chr7	rs1882066	136966058	T	C	0.512	0.524	0.921	-0.0467038420537432	0.0177	0.008263	14004	16757	14424.77
2378764	chr7	rs1880790	136966278	T	C	0.533	0.542	0.932	-0.0361039752308815	0.0176	0.04065	14004	16757	14424.77
2380191	chr7	rs6970674	136966439	G	T	0.513	0.525	0.926	-0.0442967745820927	0.0177	0.01213	14004	16757	14424.77
2360171	chr7	rs17169031	136966907	C	T	0.954	0.955	0.744	-0.0213972981080803	0.0471	0.649	14004	16757	14424.77
2372631	chr7	rs9969157	136966986	G	A	0.537	0.546	0.938	-0.032502530761974	0.0176	0.06473	14004	16757	14424.77
2364939	chr7	rs17169033	136968621	T	C	0.739	0.743	0.905	-0.0435966737180782	0.0204	0.03309	14004	16757	14424.77
2371070	chr7	rs7782295	136969496	C	T	0.517	0.529	0.946	-0.0413950753663857	0.0175	0.01792	14004	16757	14424.77
2369447	chr7	rs17169038	136971039	G	C	0.982	0.983	0.788	-0.0471020897690825	0.0824	0.5675	10995	13279	11267.58
2372927	chr7	rs3959914	136971101	C	T	0.534	0.544	0.964	-0.0353992243518656	0.0174	0.04146	14004	16757	14424.77
2363813	chr7	rs3959915	136971270	C	T	0.518	0.529	0.953	-0.0403012967735257	0.0174	0.02066	14004	16757	14424.77
2362695	chr7	rs6467703	136971908	C	T	0.981	0.982	0.769	-0.0566020980240563	0.0817	0.4883	10995	13279	11267.58
2375040	chr7	rs11765480	136972027	T	C	0.534	0.543	0.961	-0.0349952529972629	0.0174	0.04425	14004	16757	14424.77
2378504	chr7	rs137900432	136972564	A	G	0.962	0.964	0.746	-0.0325955083699338	0.0516	0.5267	14004	16757	14424.77
2358333	chr7	rs78428127	136973189	T	C	0.984	0.984	0.773	-0.0369959896867261	0.0863	0.668	10995	13279	11267.58
2359714	chr7	rs17169047	136974025	C	T	0.824	0.825	0.987	-0.003596459514405	0.0224	0.8736	14004	16757	14424.77
2369227	chr7	rs322256	136974184	G	A	0.487	0.474	0.947	0.043203157300648	0.0175	0.01353	14004	16757	14424.77
2379663	chr7	rs322257	136974976	T	C	0.486	0.473	0.948	0.0426954385276174	0.0175	0.01448	14004	16757	14424.77
2379703	chr7	rs74465323	136975595	A	T	0.74	0.744	0.923	-0.0411970648503382	0.0203	0.04235	14004	16757	14424.77
2372743	chr7	rs17169050	136975678	G	A	0.844	0.84	0.805	-0.0259025943231108	0.0259	0.3171	14004	16757	14424.77
2376515	chr7	rs10247519	136975874	G	T	0.712	0.72	0.948	-0.0366017456445608	0.0194	0.05895	14004	16757	14424.77
2365884	chr7	rs10248429	136976713	C	T	0.982	0.983	0.791	-0.0411970648503382	0.0829	0.6194	10995	13279	11267.58
2374240	chr7	rs1835534	136977138	A	G	0.525	0.537	0.957	-0.0408011614039327	0.0174	0.01912	14004	16757	14424.77
2361390	chr7	rs73728260	136978198	T	A	0.982	0.983	0.788	-0.0375045865412751	0.0829	0.6508	10995	13279	11267.58
2370331	chr7	rs6950835	136978529	T	C	0.51	0.522	0.948	-0.0440981887217984	0.0175	0.0115	14004	16757	14424.77
2378712	chr7	rs12671280	136979249	C	T	0.741	0.744	0.929	-0.0408949138454712	0.0202	0.04315	14004	16757	14424.77
2369319	chr7	rs1367590	136979849	C	T	0.527	0.539	0.964	-0.0401035026973339	0.0173	0.02072	14004	16757	14424.77
2374393	chr7	rs919581	136980174	A	G	0.818	0.82	0.991	-0.009797842480111	0.0221	0.6563	14004	16757	14424.77
2368978	chr7	rs56027748	136980778	T	C	0.982	0.983	0.784	-0.035596090043474	0.0829	0.6674	10995	13279	11267.58
2372872	chr7	rs60901799	136981073	C	T	0.982	0.983	0.786	-0.0385953087593848	0.083	0.6422	10995	13279	11267.58
2373999	chr7	rs10268741	136981223	G	A	0.534	0.544	0.961	-0.0334016766340304	0.0174	0.05503	14004	16757	14424.77
2374100	chr7	rs75613360	136981593	A	C	0.816	0.814	0.812	-0.0430014511447026	0.0243	0.07687	14004	16757	14424.77
2361019	chr7	rs147257527	136982494	G	C	0.978	0.977	0.592	0.024702368640342	0.0733	0.7366	14004	16757	14424.77
2372223	chr7	rs6961948	136982500	G	T	0.982	0.983	0.783	-0.0363009797263316	0.0831	0.6621	10995	13279	11267.58
2358952	chr7	rs16874934	136984564	C	G	0.821	0.823	0.991	-0.0082035573506883	0.0222	0.7111	14004	16757	14424.77
2368375	chr7	rs6972523	136984631	C	T	0.532	0.542	0.96	-0.0346017967900747	0.0174	0.04648	14004	16757	14424.77
2379004	chr7	rs16874937	136984716	C	T	0.818	0.821	0.987	-0.0098988321792475	0.0221	0.6533	14004	16757	14424.77
2367679	chr7	rs10262764	136984795	G	A	0.982	0.983	0.775	-0.0340015566760147	0.0831	0.6826	10995	13279	11267.58
2378568	chr7	rs17169062	136984858	G	C	0.821	0.823	0.99	-0.0076995657264405	0.0222	0.7277	14004	16757	14424.77
2371011	chr7	rs6977819	136985342	G	A	0.712	0.72	0.96	-0.0363009797263316	0.0193	0.05913	14004	16757	14424.77
2358683	chr7	rs6977749	136985504	C	T	0.711	0.72	0.96	-0.0366951051877892	0.0193	0.05701	14004	16757	14424.77
2375815	chr7	rs6943993	136985916	A	G	0.506	0.519	0.941	-0.0451019739124202	0.0175	0.01012	14004	16757	14424.77
2370955	chr7	rs77925462	136985921	A	G	0.816	0.819	0.979	-0.0107980900995126	0.0221	0.6248	14004	16757	14424.77
2369674	chr7	rs76644782	136988493	C	T	0.97	0.97	0.658	-0.0160988945897493	0.0613	0.7927	14004	16757	14424.77
2372864	chr7	rs58439678	136988541	G	A	0.821	0.823	0.962	-0.008395140788382	0.0225	0.7111	14004	16757	14424.77
2365099	chr7	rs1473355	136988572	C	T	0.539	0.548	0.935	-0.0352956263947246	0.0177	0.0456	14004	16757	14424.77
2361296	chr7	rs116940505	136988649	T	C	0.985	0.985	0.794	0.150400800667525	0.0894	0.09246	10938	11951	10980.59
2360506	chr7	rs17169064	136988804	G	T	0.82	0.822	0.948	-0.007296555232638	0.0227	0.7476	14004	16757	14424.77
2361524	chr7	rs13245564	136989304	G	A	0.693	0.704	0.92	-0.0527996915922012	0.0193	0.006214	14004	16757	14424.77
2376363	chr7	rs322349	136989441	A	G	0.388	0.373	0.866	0.0666020156675811	0.0188	0.0003921	14004	16757	14424.77
2358119	chr7	rs13245911	136989606	G	A	0.54	0.551	0.93	-0.0478046499481398	0.0177	0.006949	14004	16757	14424.77
2378525	chr7	rs1731954	136990665	A	G	0.521	0.505	0.959	0.0614995330875717	0.0174	0.0004017	14004	16757	14424.77
2379765	chr7	rs12666148	136990721	C	T	0.76	0.762	0.885	-0.0515986041477272	0.0213	0.0152	14004	16757	14424.77
2368429	chr7	rs322348	136992106	T	G	0.0405	0.037	0.843	0.0728972395126652	0.0479	0.1277	14004	16757	14424.77
2380506	chr7	rs322347	136993184	G	A	0.526	0.508	0.974	0.0641009254065236	0.0172	0.000203	14004	16757	14424.77
2374692	chr7	rs322346	136993461	C	T	0.212	0.209	0.967	0.0125015292229252	0.0212	0.5556	14004	16757	14424.77
2369958	chr7	rs322345	136994013	A	G	0.227	0.222	0.964	0.0208021276292633	0.0207	0.3166	14004	16757	14424.77
2364713	chr7	rs149904624	136994723	C	T	0.985	0.986	0.906	-0.111803449071387	0.0897	0.2129	9546	12134	9899.43
2358027	chr7	rs58644717	136994970	A	T	0.984	0.985	0.897	-0.108398458871277	0.0771	0.1598	12305	15058	12725.77
2378151	chr7	rs2882589	136994998	G	A	0.706	0.718	0.971	-0.0598986354083514	0.019	0.001646	14004	16757	14424.77
2365135	chr7	rs322343	136995126	C	G	0.52	0.504	0.978	0.0624018651129649	0.0172	0.0002874	14004	16757	14424.77
2359618	chr7	rs77869881	136995167	A	T	0.983	0.985	0.9	-0.104305516809314	0.0765	0.1728	12305	15058	12725.77
2363933	chr7	rs73452984	136995457	C	T	0.983	0.985	0.901	-0.110105086688583	0.0755	0.145	12305	15058	12725.77
2366781	chr7	rs322341	136995962	G	T	0.524	0.507	0.973	0.064297867182731	0.0172	0.0001925	14004	16757	14424.77
2364974	chr7	rs322340	136996149	T	C	0.212	0.209	0.967	0.0126002819757385	0.0212	0.5503	14004	16757	14424.77
2364387	chr7	rs322339	136997283	T	C	0.521	0.504	0.977	0.063997749947184	0.0172	0.0001993	14004	16757	14424.77
2358719	chr7	rs73452985	136997382	C	A	0.983	0.984	0.898	-0.109703265091963	0.0749	0.1433	12305	15058	12725.77
2376864	chr7	rs322337	136998483	A	T	0.227	0.223	0.962	0.0212036062510236	0.0207	0.3067	14004	16757	14424.77
2359899	chr7	rs322336	136998548	C	G	0.227	0.223	0.962	0.0210959082947329	0.0207	0.3073	14004	16757	14424.77
2361473	chr7	rs78038519	136999883	G	A	0.831	0.829	0.936	0.0065981840282271	0.0232	0.7763	14004	16757	14424.77
2359096	chr7	rs141062251	137000028	C	A	0.984	0.986	0.905	-0.116398993884222	0.089	0.1905	9546	12134	9899.43
2373126	chr7	rs78813592	137001889	T	A	0.831	0.831	0.943	-0.0057967688471774	0.0232	0.8013	14004	16757	14424.77
2360098	chr7	rs322335	137003404	T	C	0.208	0.204	0.979	0.0178006246255066	0.0211	0.4002	14004	16757	14424.77
2374672	chr7	rs10238974	137003857	G	A	0.982	0.984	0.906	-0.101899844028846	0.0735	0.1658	12305	15058	12725.77
2377653	chr7	rs1616000	137003949	T	C	0.208	0.204	0.977	0.0183015011699126	0.0212	0.3869	14004	16757	14424.77
2378856	chr7	rs322334	137004109	T	C	0.516	0.499	0.988	0.0663025892540632	0.0171	0.000104	14004	16757	14424.77
2368340	chr7	rs12668246	137004444	G	A	0.708	0.72	0.985	-0.0605996221289296	0.0189	0.001344	14004	16757	14424.77
2378882	chr7	rs2242045	137005808	G	A	0.708	0.72	0.986	-0.061003443560332	0.0189	0.001246	14004	16757	14424.77
2365187	chr7	rs322332	137005911	T	C	0.203	0.199	0.957	0.0165030720990143	0.0216	0.4438	14004	16757	14424.77
2376675	chr7	rs10251438	137006969	C	A	0.704	0.716	0.964	-0.0622052453438987	0.019	0.001071	14004	16757	14424.77
2380209	chr7	rs12535439	137007159	G	A	0.704	0.716	0.963	-0.0622052453438987	0.019	0.001078	14004	16757	14424.77
2369783	chr7	rs322331	137007920	A	G	0.201	0.197	0.933	0.0176041339483571	0.0219	0.4229	14004	16757	14424.77
2358912	chr7	rs56701854	137008349	A	T	0.978	0.979	0.869	-0.0906032746829194	0.0629	0.1498	14004	16757	14424.77
2362910	chr7	rs10256297	137008579	C	T	0.98	0.981	0.813	-0.106205316846328	0.0719	0.1397	12305	15058	12725.77
2378445	chr7	rs74299047	137009221	A	G	0.843	0.843	0.901	0.0001999800026662	0.0244	0.9949	14004	16757	14424.77
2367527	chr7	rs12674065	137010357	T	A	0.965	0.964	0.641	-0.0426048328324374	0.0567	0.4524	14004	16757	14424.77
2360955	chr7	rs2290268	137010589	A	C	0.524	0.543	0.909	-0.0762980609560639	0.0178	1.84e-05	14004	16757	14424.77
2365373	chr7	rs10268599	137011207	G	T	0.659	0.669	0.925	-0.0570043080677942	0.0187	0.002279	14004	16757	14424.77
2380488	chr7	rs1431095	137011403	C	T	0.549	0.567	0.942	-0.0711952950421515	0.0176	5.069e-05	14004	16757	14424.77
2360959	chr7	rs10250267	137011782	G	A	0.546	0.563	0.95	-0.0692964890026564	0.0175	7.4e-05	14004	16757	14424.77
2371273	chr7	rs10255150	137013466	G	A	0.542	0.559	0.97	-0.070197167789298	0.0173	5.001e-05	14004	16757	14424.77
2367875	chr7	rs10233933	137015603	A	T	0.539	0.556	0.983	-0.0691035919019447	0.0172	5.725e-05	14004	16757	14424.77
2363992	chr7	rs10282363	137015838	T	G	0.538	0.556	0.984	-0.0691035919019447	0.0172	5.632e-05	14004	16757	14424.77
2361586	chr7	rs1431093	137016297	C	A	0.537	0.555	0.987	-0.0686000914922569	0.0171	6.186e-05	14004	16757	14424.77
2373051	chr7	rs1431091	137016311	A	C	0.537	0.555	0.986	-0.0691035919019447	0.0171	5.558e-05	14004	16757	14424.77
2377681	chr7	rs1431090	137016791	G	A	0.538	0.556	0.987	-0.0701006276794891	0.0171	4.283e-05	14004	16757	14424.77
2377061	chr7	rs10241448	137016931	A	C	0.538	0.556	0.987	-0.0698003402592755	0.0171	4.605e-05	14004	16757	14424.77
2375895	chr7	rs10227966	137017100	T	C	0.538	0.555	0.986	-0.0695001429845276	0.0171	4.971e-05	14004	16757	14424.77
2378424	chr7	rs10271620	137017202	G	A	0.538	0.556	0.986	-0.0698968513822572	0.0171	4.54e-05	14004	16757	14424.77
2371116	chr7	rs7807025	137017876	T	C	0.545	0.563	0.963	-0.0737972512017079	0.0174	2.145e-05	14004	16757	14424.77
2357977	chr7	rs13228711	137018329	T	A	0.858	0.859	0.909	-0.0172987645783295	0.0256	0.4994	14004	16757	14424.77
2369046	chr7	rs322329	137018456	C	G	0.445	0.426	0.982	0.0749961490364056	0.0173	1.367e-05	14004	16757	14424.77
2377773	chr7	rs28507322	137020675	T	C	0.639	0.616	0.912	0.103503793014661	0.0185	2.038e-08	14004	16757	14424.77
2370193	chr7	rs67907798	137020726	C	T	0.902	0.909	0.849	-0.0698003402592755	0.0313	0.02579	14004	16757	14424.77
2369294	chr7	rs13240024	137021176	T	G	0.851	0.853	0.928	-0.0208049294331883	0.0249	0.404	14004	16757	14424.77
2365962	chr7	rs320715	137021485	G	A	0.561	0.581	0.984	-0.0751977965659022	0.0173	1.334e-05	14004	16757	14424.77
2370029	chr7	rs161093	137021661	T	A	0.561	0.581	0.983	-0.0751977965659022	0.0173	1.321e-05	14004	16757	14424.77
2376377	chr7	rs320716	137021740	A	T	0.561	0.581	0.983	-0.0754026560491867	0.0173	1.243e-05	14004	16757	14424.77
2370304	chr7	rs320719	137023509	G	A	0.562	0.581	0.98	-0.0766003062087967	0.0173	9.428e-06	14004	16757	14424.77
2375684	chr7	rs320720	137024149	C	T	0.562	0.582	0.979	-0.0769998418888678	0.0173	8.37e-06	14004	16757	14424.77
2371557	chr7	rs142083594	137024893	C	A	0.988	0.989	0.476	-0.124101706477067	0.1502	0.4086	8006	10126	8202.88
2365845	chr7	rs320721	137025020	T	C	0.562	0.582	0.978	-0.0767946549790727	0.0173	8.859e-06	14004	16757	14424.77
2362545	chr7	rs78708936	137025091	G	T	0.962	0.965	0.812	-0.0492952917248775	0.05	0.3234	14004	16757	14424.77
2357724	chr7	rs320722	137025827	G	C	0.555	0.576	0.975	-0.0789999182341498	0.0173	5e-06	14004	16757	14424.77
2366065	chr7	rs320723	137026136	T	A	0.555	0.575	0.975	-0.0782967327751765	0.0173	6.029e-06	14004	16757	14424.77
2367321	chr7	rs320725	137026637	A	C	0.555	0.575	0.973	-0.0776048483355155	0.0173	7.307e-06	14004	16757	14424.77
2372283	chr7	rs320726	137027042	C	A	0.555	0.576	0.971	-0.079497856132099	0.0173	4.535e-06	14004	16757	14424.77
2379411	chr7	rs321198	137029838	T	C	0.442	0.422	0.963	0.0780992819830517	0.0174	7.147e-06	14004	16757	14424.77
2374742	chr7	rs161335	137030345	C	T	0.631	0.607	0.923	0.10509848132983	0.0182	7.947e-09	14004	16757	14424.77
2361274	chr7	rs6955790	137032174	T	C	0.809	0.812	0.878	-0.0285023604727122	0.0231	0.2163	14004	16757	14424.77
2366824	chr7	rs321199	137032717	T	C	0.63	0.606	0.92	0.106304070370039	0.0182	5.627e-09	14004	16757	14424.77
2374097	chr7	rs161094	137037140	A	G	0.553	0.575	0.968	-0.0830990401697142	0.0173	1.666e-06	14004	16757	14424.77
2358772	chr7	rs161095	137037202	A	G	0.556	0.578	0.969	-0.0842950694954015	0.0173	1.164e-06	14004	16757	14424.77
2369029	chr7	rs321200	137037689	T	C	0.555	0.578	0.97	-0.0844038704007324	0.0173	1.143e-06	14004	16757	14424.77
2366951	chr7	rs320682	137038092	T	C	0.556	0.578	0.973	-0.0839034842227057	0.0173	1.244e-06	14004	16757	14424.77
2366077	chr7	rs76979124	137038733	C	T	0.9	0.896	0.676	0.09349945051399	0.0336	0.005403	14004	16757	14424.77
2360890	chr7	rs320683	137039328	C	T	0.633	0.653	0.92	-0.0852964846220847	0.0184	3.558e-06	14004	16757	14424.77
2371538	chr7	rs320684	137040466	A	G	0.598	0.62	0.984	-0.0876952471391608	0.0175	5.384e-07	14004	16757	14424.77
2371277	chr7	rs320686	137040948	A	G	0.604	0.625	0.993	-0.0837947377432658	0.0175	1.577e-06	14004	16757	14424.77
2359237	chr7	rs192935	137041561	T	C	0.604	0.625	0.993	-0.0835990238763137	0.0175	1.677e-06	14004	16757	14424.77
2365683	chr7	rs161340	137041669	T	G	0.604	0.625	0.993	-0.0835011813049328	0.0175	1.732e-06	14004	16757	14424.77
2363076	chr7	rs178612	137041731	A	G	0.604	0.625	0.993	-0.0834033483057841	0.0175	1.786e-06	14004	16757	14424.77
2370965	chr7	rs320687	137041777	A	C	0.604	0.625	0.993	-0.0832946561978111	0.0175	1.836e-06	14004	16757	14424.77
2376613	chr7	rs111317532	137042085	G	A	0.605	0.626	0.994	-0.083001246503406	0.0175	1.999e-06	14004	16757	14424.77
2371566	chr7	rs320688	137042224	A	C	0.312	0.337	0.957	-0.100395086055156	0.0185	6.072e-08	14004	16757	14424.77
2374643	chr7	rs320689	137042622	G	A	0.605	0.626	0.996	-0.0825993063219014	0.0174	2.166e-06	14004	16757	14424.77
2368155	chr7	rs320690	137042768	A	G	0.605	0.626	0.997	-0.0820998220832744	0.0174	2.435e-06	14004	16757	14424.77
2363583	chr7	rs320691	137043253	G	C	0.6	0.622	0.996	-0.0840992576916754	0.0174	1.351e-06	14004	16757	14424.77
2371537	chr7	rs161342	137043324	A	T	0.606	0.627	1.0	-0.0812968270859734	0.0174	2.955e-06	14004	16757	14424.77
2365370	chr7	rs320692	137043484	A	C	0.606	0.627	1.0	-0.0810040029031109	0.0174	3.205e-06	14004	16757	14424.77
2363605	chr7	rs320693	137043868	G	C	0.606	0.627	1.0	-0.080797992829574	0.0174	3.385e-06	14004	16757	14424.77
2358467	chr7	rs167668	137044532	C	T	0.606	0.627	1.0	-0.0808955712583134	0.0174	3.306e-06	14004	16757	14424.77
2366021	chr7	rs320694	137044709	G	C	0.606	0.627	1.0	-0.0808955712583134	0.0174	3.288e-06	14004	16757	14424.77
2371368	chr7	rs67715298	137044765	A	T	0.897	0.903	0.865	-0.0817959103021831	0.0304	0.007099	14004	16757	14424.77
2365732	chr7	rs11972876	137044785	A	C	0.709	0.712	0.97	-0.0076995657264405	0.0189	0.6858	14004	16757	14424.77
2364859	chr7	rs192936	137045186	C	T	0.606	0.627	1.0	-0.0816005872046058	0.0174	2.779e-06	14004	16757	14424.77
2369303	chr7	rs1367593	137045382	C	G	0.606	0.626	1.0	-0.0816982439845054	0.0174	2.729e-06	14004	16757	14424.77
2358593	chr7	rs725838	137045385	G	A	0.606	0.626	1.0	-0.0816982439845054	0.0174	2.72e-06	14004	16757	14424.77
2360057	chr7	rs161344	137045731	C	A	0.611	0.631	0.986	-0.0811016014370415	0.0176	4.028e-06	14004	16757	14424.77
2358579	chr7	rs161345	137045777	T	A	0.606	0.626	0.999	-0.0816982439845054	0.0174	2.678e-06	14004	16757	14424.77
2377273	chr7	rs320695	137046434	G	T	0.606	0.626	0.998	-0.0811992094973757	0.0174	3.134e-06	14004	16757	14424.77
2380467	chr7	rs320696	137047137	A	C	0.314	0.338	0.98	-0.0964007742863544	0.0183	1.39e-07	14004	16757	14424.77
2365748	chr7	rs10954579	137047182	C	G	0.687	0.662	0.979	0.0965003803255082	0.0183	1.339e-07	14004	16757	14424.77
2362779	chr7	rs1594450	137047645	C	G	0.709	0.713	0.979	-0.0069037763167944	0.0188	0.7136	14004	16757	14424.77
2370914	chr7	rs117644077	137047741	A	T	0.984	0.984	0.78	0.117800813276138	0.0775	0.1282	13014	15757	13429.79
2365304	chr7	rs161346	137048159	T	C	0.313	0.337	0.985	-0.0956962543215012	0.0183	1.572e-07	14004	16757	14424.77
2372149	chr7	rs320697	137048213	G	A	0.604	0.625	0.995	-0.0819044396214851	0.0174	2.599e-06	14004	16757	14424.77
2378117	chr7	rs320700	137049477	G	A	0.314	0.338	0.991	-0.094101910056301	0.0182	2.344e-07	14004	16757	14424.77
2377698	chr7	rs320701	137049517	C	T	0.314	0.338	0.991	-0.094101910056301	0.0182	2.328e-07	14004	16757	14424.77
2376617	chr7	rs320703	137050827	C	T	0.313	0.337	0.996	-0.0935966487375843	0.0182	2.539e-07	14004	16757	14424.77
2366300	chr7	rs320704	137051175	C	T	0.313	0.337	0.997	-0.0934978231153142	0.0181	2.582e-07	14004	16757	14424.77
2366831	chr7	rs1431098	137051371	T	A	0.687	0.663	0.993	0.0930986452544318	0.0182	3.12e-07	14004	16757	14424.77
2380341	chr7	rs320705	137051382	G	T	0.313	0.337	0.994	-0.0929050743904805	0.0182	3.174e-07	14004	16757	14424.77
2364580	chr7	rs161336	137052399	G	A	0.313	0.338	0.993	-0.0948053072739119	0.0182	1.843e-07	14004	16757	14424.77
2370957	chr7	rs161337	137052616	G	C	0.313	0.337	0.993	-0.0951022014333257	0.0182	1.698e-07	14004	16757	14424.77
2377371	chr7	rs320706	137052670	G	A	0.313	0.337	0.993	-0.0952011857443932	0.0182	1.672e-07	14004	16757	14424.77
2369476	chr7	rs320707	137053273	A	C	0.313	0.337	0.991	-0.0954981974785401	0.0182	1.549e-07	14004	16757	14424.77
2368875	chr7	rs161338	137053658	A	G	0.705	0.721	0.962	-0.066599309771242	0.0191	0.0004976	14004	16757	14424.77
2372633	chr7	rs320708	137053704	T	C	0.603	0.624	0.993	-0.0821975276313988	0.0174	2.43e-06	14004	16757	14424.77
2371020	chr7	rs320709	137053934	C	T	0.603	0.624	0.994	-0.0820998220832744	0.0174	2.494e-06	14004	16757	14424.77
2376738	chr7	rs117129412	137054571	G	A	0.982	0.982	0.763	0.0690968660793263	0.0734	0.347	13014	15757	13429.79
2369541	chr7	rs161339	137055525	A	G	0.786	0.791	0.834	-0.0473956369746291	0.0227	0.03693	14004	16757	14424.77
2377793	chr7	rs7807803	137057445	G	T	0.717	0.72	0.988	-0.0034961042567088	0.0189	0.8529	14004	16757	14424.77
2373641	chr7	rs320713	137057629	A	G	0.283	0.28	0.988	0.0035038543266769	0.0189	0.8531	14004	16757	14424.77
2373908	chr7	rs320714	137058206	T	C	0.283	0.28	0.989	0.003902375817241	0.0189	0.8375	14004	16757	14424.77
2358061	chr7	rs1669018	137058809	C	T	0.283	0.28	0.987	0.0037031349243813	0.0189	0.8456	14004	16757	14424.77
2362367	chr7	rs1669019	137059063	G	A	0.283	0.28	0.987	0.0037031349243813	0.0189	0.8433	14004	16757	14424.77
2367121	chr7	rs1731934	137059107	A	C	0.283	0.28	0.987	0.0037031349243813	0.0189	0.8434	14004	16757	14424.77
2379062	chr7	rs2599357	137059287	C	T	0.283	0.28	0.987	0.0035038543266769	0.0189	0.8543	14004	16757	14424.77
2369671	chr7	rs2599358	137059416	A	G	0.283	0.28	0.989	0.0038027603329278	0.0189	0.8421	14004	16757	14424.77
2364997	chr7	rs4571681	137059489	T	C	0.283	0.28	0.987	0.0037031349243813	0.0189	0.8436	14004	16757	14424.77
2360359	chr7	rs1647172	137059537	T	C	0.283	0.28	0.987	0.0037031349243813	0.0189	0.844	14004	16757	14424.77
2368251	chr7	rs7782162	137059710	C	T	0.682	0.658	0.978	0.0940002312871902	0.0183	2.706e-07	14004	16757	14424.77
2367910	chr7	rs7804988	137059860	T	C	0.682	0.658	0.977	0.0937999490706712	0.0183	2.87e-07	14004	16757	14424.77
2373644	chr7	rs1669020	137059921	G	A	0.289	0.286	0.986	0.007997931111062	0.0188	0.6689	14004	16757	14424.77
2370987	chr7	rs74382036	137060348	C	A	0.967	0.968	0.752	-0.0278029446620889	0.0543	0.6087	14004	16757	14424.77
2371597	chr7	rs11983272	137061027	A	T	0.711	0.714	0.983	-0.0076995657264405	0.0188	0.6841	14004	16757	14424.77
2369215	chr7	rs1647173	137061321	A	G	0.285	0.28	0.957	0.0127977582298607	0.0192	0.5052	14004	16757	14424.77
2373388	chr7	rs11976623	137061330	C	G	0.719	0.724	0.956	-0.0112025145079934	0.0193	0.5598	14004	16757	14424.77
2362848	chr7	rs1669022	137061472	C	T	0.609	0.628	0.971	-0.0791947339715482	0.0177	7.418e-06	14004	16757	14424.77
2367234	chr7	rs1731952	137061524	G	C	0.285	0.28	0.957	0.0126990249774084	0.0192	0.5074	14004	16757	14424.77
2378273	chr7	rs1584663	137062363	C	T	0.61	0.63	0.971	-0.079497856132099	0.0177	7.095e-06	14004	16757	14424.77
2376925	chr7	rs34911885	137062423	T	A	0.709	0.713	0.976	-0.009000382197299	0.0189	0.6328	14004	16757	14424.77
2369218	chr7	rs11771579	137062785	C	A	0.683	0.659	0.973	0.0944006754214843	0.0183	2.597e-07	14004	16757	14424.77
2373921	chr7	rs76244705	137063161	C	T	0.904	0.906	0.86	0.0239020562806236	0.0311	0.4426	14004	16757	14424.77
2378260	chr7	rs56361933	137064062	A	G	0.682	0.658	0.974	0.0920959287203985	0.0183	4.916e-07	14004	16757	14424.77
2377847	chr7	rs1647175	137066363	T	C	0.285	0.28	0.951	0.0129951954948113	0.0193	0.5012	14004	16757	14424.77
2378689	chr7	rs34997884	137066364	G	A	0.683	0.659	0.971	0.0944006754214843	0.0184	2.744e-07	14004	16757	14424.77
2358234	chr7	rs12534625	137067616	T	G	0.686	0.663	0.968	0.0920959287203985	0.0185	5.9e-07	14004	16757	14424.77
2380423	chr7	rs13234894	137068835	G	A	0.701	0.679	0.965	0.0963005982689046	0.0187	2.766e-07	14004	16757	14424.77
2366499	chr7	rs2351136	137068963	C	T	0.723	0.727	0.952	-0.0092022107647994	0.0194	0.6366	14004	16757	14424.77
2368020	chr7	rs1669025	137069055	A	G	0.59	0.61	0.945	-0.0794004139882947	0.0178	8.16e-06	14004	16757	14424.77
2379280	chr7	rs1647176	137069166	A	T	0.277	0.273	0.95	0.0096037361426946	0.0194	0.6219	14004	16757	14424.77
2360553	chr7	rs146240708	137069906	A	C	0.982	0.983	0.641	0.0926976792856023	0.089	0.2978	11048	13699	11420.13
2373620	chr7	rs321187	137070042	A	T	0.958	0.961	0.359	-0.186703141933644	0.0905	0.03907	8744	9930	9078.23
2371189	chr7	rs1669026	137070066	T	A	0.303	0.3	0.949	0.0068961666878413	0.0189	0.7169	14004	16757	14424.77
2369730	chr7	rs983708	137070207	C	T	0.701	0.68	0.964	0.0943005794202359	0.0188	4.99e-07	14004	16757	14424.77
2363458	chr7	rs7785663	137070298	G	A	0.701	0.679	0.964	0.0943005794202359	0.0188	5.007e-07	14004	16757	14424.77
2373379	chr7	rs4518583	137071144	T	C	0.7	0.679	0.965	0.0943005794202359	0.0187	4.904e-07	14004	16757	14424.77
2376579	chr7	rs4613918	137071264	G	A	0.7	0.679	0.965	0.0958009684387867	0.0187	3.233e-07	14004	16757	14424.77
2368281	chr7	rs4283969	137071327	T	G	0.699	0.678	0.965	0.0963005982689046	0.0187	2.756e-07	14004	16757	14424.77
2367133	chr7	rs2351137	137071339	C	T	0.7	0.679	0.964	0.0958009684387867	0.0187	3.196e-07	14004	16757	14424.77
2365864	chr7	rs2351138	137071390	C	T	0.701	0.68	0.965	0.0941003573550956	0.0188	5.249e-07	14004	16757	14424.77
2368674	chr7	rs4728408	137072096	T	C	0.699	0.679	0.969	0.0933992642585498	0.0187	5.87e-07	14004	16757	14424.77
2375947	chr7	rs17169116	137072125	T	C	0.986	0.989	0.813	-0.23810491645437	0.1114	0.0326	8762	10104	8719.83
2362626	chr7	rs4732253	137072151	A	G	0.701	0.681	0.969	0.0889993995625818	0.0187	2.05e-06	14004	16757	14424.77
2358924	chr7	rs728054	137072364	G	A	0.702	0.682	0.969	0.0895024383849204	0.0188	1.806e-06	14004	16757	14424.77
2362730	chr7	rs728055	137072531	T	A	0.7	0.68	0.966	0.0903981354433043	0.0187	1.421e-06	14004	16757	14424.77
2371705	chr7	rs2278829	137072931	A	C	0.7	0.679	0.968	0.0933992642585498	0.0187	6.05e-07	14004	16757	14424.77
2361583	chr7	rs13230189	137073259	C	T	0.701	0.68	0.967	0.0950010411167935	0.0188	4.136e-07	14004	16757	14424.77
2371678	chr7	rs117317993	137073962	C	A	0.902	0.903	0.887	0.0194986595340326	0.0303	0.5206	14004	16757	14424.77
2369743	chr7	rs7779548	137074540	G	A	0.699	0.679	0.966	0.0920959287203985	0.0187	8.584e-07	14004	16757	14424.77
2374902	chr7	rs1376607	137074760	A	G	0.684	0.663	0.963	0.0883038746878331	0.0185	1.778e-06	14004	16757	14424.77
2374858	chr7	rs1376608	137074761	T	C	0.684	0.662	0.964	0.0885967862306421	0.0185	1.576e-06	14004	16757	14424.77
2379615	chr7	rs3735026	137074839	T	C	0.684	0.662	0.964	0.0889993995625818	0.0185	1.42e-06	14004	16757	14424.77
2379812	chr7	rs3735025	137074844	T	C	0.684	0.662	0.963	0.0891000275729308	0.0185	1.369e-06	14004	16757	14424.77
2362818	chr7	rs1731951	137075847	T	A	0.596	0.614	0.948	-0.0798010702035548	0.0178	7.492e-06	14004	16757	14424.77
2378008	chr7	rs117352289	137075939	C	T	0.986	0.988	0.641	-0.190494867483116	0.1179	0.1061	7856	11333	8795.45
2372352	chr7	rs10954580	137076712	A	G	0.692	0.671	0.954	0.0902976379807806	0.0187	1.342e-06	14004	16757	14424.77
2368463	chr7	rs11766321	137076903	G	T	0.707	0.687	0.953	0.0932990679648179	0.019	8.975e-07	14004	16757	14424.77
2378566	chr7	rs12540417	137077103	A	C	0.706	0.687	0.951	0.0915029414613708	0.019	1.435e-06	14004	16757	14424.77
2374201	chr7	rs140415130	137077440	C	T	0.983	0.985	0.764	-0.0811992094973757	0.0853	0.3411	11071	14026	11608.91
2369051	chr7	rs12538697	137078040	T	C	0.701	0.681	0.949	0.0923968492659676	0.0189	1.068e-06	14004	16757	14424.77
2370348	chr7	rs13236574	137078142	T	C	0.702	0.682	0.948	0.0925974126674659	0.0189	1.019e-06	14004	16757	14424.77
2377560	chr7	rs13222414	137078190	G	C	0.701	0.681	0.949	0.0921962456307218	0.0189	1.111e-06	14004	16757	14424.77
2372897	chr7	rs17529963	137079172	T	C	0.701	0.681	0.947	0.0916033178729985	0.0189	1.301e-06	14004	16757	14424.77
2376252	chr7	rs17530005	137079284	G	C	0.702	0.682	0.946	0.0916033178729985	0.019	1.378e-06	14004	16757	14424.77
2373720	chr7	rs17169125	137079729	A	G	0.937	0.937	0.874	0.0443995872966845	0.0369	0.2289	14004	16757	14424.77
2378730	chr7	rs16874961	137079949	A	C	0.702	0.683	0.942	0.0910009082162264	0.019	1.726e-06	14004	16757	14424.77
2359603	chr7	rs1647181	137080046	C	T	0.298	0.317	0.941	-0.0909974928220588	0.019	1.721e-06	14004	16757	14424.77
2365581	chr7	rs7792568	137080244	T	G	0.806	0.808	0.885	-0.0214994661132367	0.0228	0.3456	14004	16757	14424.77
2368479	chr7	rs2278101	137080712	G	A	0.712	0.715	0.951	-0.0034961042567088	0.0192	0.8562	14004	16757	14424.77
2373721	chr7	rs1451526	137081223	A	G	0.71	0.714	0.951	-0.003797200248385	0.0192	0.8446	14004	16757	14424.77
2366219	chr7	rs1731947	137081525	A	G	0.601	0.618	0.927	-0.0769026428413419	0.0181	2.048e-05	14004	16757	14424.77
2377346	chr7	rs142305422	137081979	C	T	0.982	0.981	0.518	0.144801396880032	0.1207	0.2301	7489	9184	7844.54
2359128	chr7	rs2241443	137082039	T	C	0.702	0.682	0.93	0.0923968492659676	0.0191	1.333e-06	14004	16757	14424.77
2372753	chr7	rs7776538	137082729	T	C	0.7	0.681	0.927	0.09349945051399	0.0191	1.009e-06	14004	16757	14424.77
2360709	chr7	rs12530512	137083280	A	G	0.685	0.665	0.924	0.0895024383849204	0.0189	2.102e-06	14004	16757	14424.77
2368879	chr7	rs980796	137085250	A	G	0.312	0.332	0.921	-0.0898043646600713	0.019	2.191e-06	14004	16757	14424.77
2379217	chr7	rs11760855	137086826	T	C	0.825	0.828	0.825	-0.0282040203730758	0.0245	0.2492	14004	16757	14424.77
2367029	chr7	rs76342357	137088010	G	A	0.954	0.953	0.811	0.0493043176841434	0.0447	0.2693	14004	16757	14424.77
2375586	chr7	rs17169136	137089239	G	A	0.902	0.904	0.865	-0.044599955369026	0.031	0.1505	14004	16757	14424.77
2371545	chr7	rs1156142	137089307	C	T	0.603	0.608	0.932	-0.0172987645783295	0.0179	0.3345	14004	16757	14424.77
2367074	chr7	rs1156143	137089537	C	T	0.703	0.706	0.946	-0.0140989243795016	0.0191	0.4607	14004	16757	14424.77
2377031	chr7	rs10224080	137090425	C	T	0.885	0.887	0.843	-0.0319964709431669	0.0295	0.278	14004	16757	14424.77
2359290	chr7	rs4728409	137090469	T	C	0.714	0.706	0.891	0.03029639423135	0.0199	0.1273	14004	16757	14424.77
2358648	chr7	rs1863037	137090935	T	C	0.285	0.283	0.984	0.0099998345783334	0.0189	0.5982	14004	16757	14424.77
2374819	chr7	rs17169137	137091094	T	C	0.925	0.926	0.902	0.0448968808822823	0.0338	0.1835	14004	16757	14424.77
2359836	chr7	rs145269601	137091345	T	C	0.985	0.986	0.755	-0.0755967721743758	0.0879	0.3897	11758	14518	12182.29
2367446	chr7	rs7800454	137092781	T	C	0.281	0.278	0.952	0.0105046326450854	0.0193	0.5887	14004	16757	14424.77
2367868	chr7	rs2278102	137093065	G	T	0.574	0.576	0.894	-0.0121029460677457	0.0182	0.5045	14004	16757	14424.77
2370224	chr7	rs11771895	137093743	G	C	0.72	0.712	0.841	0.0324962313421326	0.0206	0.1135	14004	16757	14424.77
2377732	chr7	rs2351139	137095230	G	T	0.414	0.397	0.869	0.0382009626151637	0.0188	0.04168	14004	16757	14424.77
2375941	chr7	rs12670144	137095607	A	T	0.416	0.398	0.877	0.0379025370484673	0.0187	0.04266	14004	16757	14424.77
2360902	chr7	rs1559544	137095766	C	A	0.909	0.908	0.911	0.0465018336514199	0.0309	0.1319	14004	16757	14424.77
2359829	chr7	rs4732254	137097262	C	T	0.411	0.393	0.904	0.0374017521540008	0.0185	0.04261	14004	16757	14424.77
2369204	chr7	rs142141250	137097968	C	A	0.985	0.986	0.64	0.0065981840282271	0.1058	0.9506	8999	11594	9355.95
2365903	chr7	rs113140050	137097991	G	A	0.908	0.908	0.924	0.0428966409523063	0.0305	0.1599	14004	16757	14424.77
2363575	chr7	rs2882591	137098085	T	C	0.406	0.388	0.918	0.036997088886122	0.0184	0.04417	14004	16757	14424.77
2359628	chr7	rs4732255	137098995	C	T	0.402	0.384	0.937	0.0385955177593629	0.0182	0.03396	14004	16757	14424.77
2372202	chr7	rs1731968	137100832	A	G	0.692	0.71	0.918	-0.0617052054366793	0.0197	0.001719	14004	16757	14424.77
2367325	chr7	rs2113580	137102686	C	A	0.31	0.291	0.921	0.0622985141942241	0.0197	0.001516	14004	16757	14424.77
2362011	chr7	rs2113581	137102787	G	A	0.309	0.291	0.922	0.0624018651129649	0.0196	0.001506	14004	16757	14424.77
2367578	chr7	rs1559540	137103111	C	T	0.693	0.711	0.919	-0.0620988329318545	0.0197	0.001603	14004	16757	14424.77
2359818	chr7	rs1559541	137103157	A	G	0.692	0.71	0.919	-0.0623010261973793	0.0197	0.001571	14004	16757	14424.77
2373391	chr7	rs1559542	137103166	G	T	0.31	0.291	0.92	0.06259914175652	0.0197	0.001443	14004	16757	14424.77
2370968	chr7	rs1559543	137103423	A	G	0.4	0.382	0.933	0.0389033551082361	0.0182	0.03274	14004	16757	14424.77
2368366	chr7	rs10808291	137103534	A	G	0.309	0.291	0.919	0.0622985141942241	0.0197	0.001533	14004	16757	14424.77
2369764	chr7	rs10808292	137103538	C	T	0.31	0.292	0.918	0.0622045495436565	0.0197	0.001574	14004	16757	14424.77
2368306	chr7	rs1731976	137103539	G	A	0.692	0.71	0.916	-0.0620030714417325	0.0197	0.001679	14004	16757	14424.77
2372327	chr7	rs1016832	137104309	T	C	0.308	0.29	0.925	0.0616029666104685	0.0196	0.001695	14004	16757	14424.77
2357893	chr7	rs10253968	137104553	T	C	0.335	0.319	0.866	0.0537018913875451	0.0197	0.006438	14004	16757	14424.77
2369290	chr7	rs17534641	137105422	T	C	0.4	0.383	0.937	0.0387013475370749	0.0182	0.03322	14004	16757	14424.77
2360446	chr7	rs56411254	137105633	T	C	0.308	0.29	0.927	0.0614995330875717	0.0196	0.001715	14004	16757	14424.77
2360449	chr7	rs12535157	137106947	C	A	0.405	0.387	0.93	0.0389995348490096	0.0182	0.03254	14004	16757	14424.77
2363456	chr7	rs1647193	137107129	A	G	0.695	0.713	0.927	-0.0613011005766046	0.0197	0.001824	14004	16757	14424.77
2378633	chr7	rs17169160	137107651	T	C	0.909	0.908	0.949	0.0400953305639422	0.0302	0.1845	14004	16757	14424.77
2358287	chr7	rs10954581	137108591	A	C	0.307	0.289	0.931	0.0605963861236938	0.0196	0.001985	14004	16757	14424.77
2359570	chr7	rs12539348	137108792	T	C	0.307	0.289	0.931	0.0605963861236938	0.0196	0.001992	14004	16757	14424.77
2369282	chr7	rs10274056	137108881	T	C	0.4	0.382	0.939	0.0385955177593629	0.0182	0.03385	14004	16757	14424.77
2369566	chr7	rs10274468	137109203	T	C	0.307	0.289	0.932	0.0603987139482326	0.0196	0.002049	14004	16757	14424.77
2373034	chr7	rs10258843	137109305	C	G	0.307	0.289	0.932	0.0602010026907569	0.0196	0.002113	14004	16757	14424.77
2374284	chr7	rs146496471	137109509	C	T	0.963	0.962	0.563	-0.0150019689183474	0.06	0.8021	14004	16757	14424.77
2375374	chr7	rs10229608	137109519	A	G	0.306	0.288	0.933	0.0600974240485804	0.0196	0.002158	14004	16757	14424.77
2366627	chr7	rs142615252	137109963	C	G	0.845	0.842	0.664	0.0089002747867194	0.0285	0.7537	14004	16757	14424.77
2358105	chr7	rs61633898	137110541	A	G	0.906	0.905	0.97	0.0352030377085245	0.0295	0.2325	14004	16757	14424.77
2367405	chr7	rs199750214	137110616	A	G	0.907	0.906	0.967	0.0344014267173323	0.0297	0.246	14004	16757	14424.77
2363776	chr7	rs111747198	137110729	T	C	0.907	0.906	0.967	0.0347974835421732	0.0297	0.2412	14004	16757	14424.77
2362649	chr7	rs142565901	137110984	C	A	0.907	0.906	0.968	0.0350002811846215	0.0296	0.2381	14004	16757	14424.77
2376729	chr7	rs111253664	137111269	T	A	0.909	0.908	0.961	0.0400953305639422	0.03	0.1812	14004	16757	14424.77
2369012	chr7	rs199934522	137111631	C	G	0.986	0.987	0.586	-0.0716034188596929	0.1092	0.5124	10824	13379	11160.9
2362415	chr7	rs199609762	137114753	G	A	0.984	0.985	0.56	0.0	0.099	1.0	11752	14161	12022.21
2369244	chr7	rs57288316	137115061	A	G	0.906	0.906	0.974	0.0338022134084658	0.0295	0.2513	14004	16757	14424.77
2374817	chr7	rs113700601	137115324	T	C	0.907	0.906	0.968	0.0385955177593629	0.0297	0.1931	14004	16757	14424.77
2364093	chr7	rs73459152	137115522	G	C	0.906	0.905	0.978	0.0338988850054592	0.0293	0.2476	14004	16757	14424.77
2380347	chr7	rs12707357	137115601	A	G	0.878	0.892	0.762	-0.0943985954236476	0.0331	0.004363	14004	16757	14424.77
2375043	chr7	rs4728412	137115766	T	C	0.399	0.382	0.943	0.0371030879515023	0.0181	0.04077	14004	16757	14424.77
2378931	chr7	rs918892	137116285	C	T	0.304	0.287	0.944	0.0582028682075395	0.0195	0.002878	14004	16757	14424.77
2372254	chr7	rs6943070	137116476	A	G	0.304	0.287	0.945	0.0577970987262168	0.0195	0.003032	14004	16757	14424.77
2360291	chr7	rs28367883	137116648	G	A	0.399	0.382	0.942	0.0366019024445485	0.0181	0.04359	14004	16757	14424.77
2363923	chr7	rs28493510	137116689	A	T	0.304	0.287	0.945	0.0577027101282892	0.0195	0.003098	14004	16757	14424.77
2372198	chr7	rs73459162	137116755	G	C	0.907	0.906	0.973	0.0382972099323441	0.0296	0.1958	14004	16757	14424.77
2357707	chr7	rs56941479	137116884	G	A	0.905	0.905	0.986	0.0330962274891896	0.0292	0.2561	14004	16757	14424.77
2373166	chr7	rs62487736	137116928	G	A	0.627	0.616	0.751	0.0317021347305135	0.0201	0.116	14004	16757	14424.77
2380087	chr7	rs57992794	137116953	C	A	0.905	0.905	0.986	0.0332026408277183	0.0291	0.2541	14004	16757	14424.77
2366329	chr7	rs1731907	137116963	C	T	0.303	0.286	0.94	0.0567961259994112	0.0196	0.003699	14004	16757	14424.77
2370146	chr7	rs28637057	137116989	G	A	0.305	0.287	0.943	0.0574006067311047	0.0195	0.003289	14004	16757	14424.77
2363967	chr7	rs6968489	137117399	T	A	0.304	0.286	0.947	0.0572967376061087	0.0195	0.003278	14004	16757	14424.77
2380443	chr7	rs6948529	137117502	C	T	0.304	0.286	0.948	0.0574006067311047	0.0195	0.003234	14004	16757	14424.77
2380424	chr7	rs6949081	137117646	G	A	0.398	0.382	0.943	0.03649585023784	0.0181	0.0442	14004	16757	14424.77
2369660	chr7	rs17169174	137117796	A	C	0.905	0.904	0.991	0.0320024161254944	0.029	0.2702	14004	16757	14424.77
2363246	chr7	rs56410205	137118183	T	C	0.398	0.382	0.944	0.03649585023784	0.0181	0.0441	14004	16757	14424.77
2380194	chr7	rs1618183	137118690	A	C	0.302	0.285	0.946	0.0563992368491194	0.0195	0.003858	14004	16757	14424.77
2375102	chr7	rs2011937	137118726	A	G	0.303	0.286	0.95	0.0567016428693038	0.0195	0.003567	14004	16757	14424.77
2373205	chr7	rs57201647	137118947	T	G	0.905	0.904	0.988	0.0327962744150825	0.0291	0.2598	14004	16757	14424.77
2368287	chr7	rs10234672	137118980	T	C	0.303	0.286	0.951	0.0567016428693038	0.0195	0.003558	14004	16757	14424.77
2371458	chr7	rs4728413	137119101	A	G	0.303	0.286	0.951	0.0565977011143899	0.0195	0.003672	14004	16757	14424.77
2360898	chr7	rs58062043	137119352	A	G	0.905	0.904	0.987	0.0323026073786261	0.0291	0.2662	14004	16757	14424.77
2380539	chr7	rs4728414	137119369	T	C	0.303	0.286	0.95	0.0565977011143899	0.0195	0.003672	14004	16757	14424.77
2379167	chr7	rs4728415	137119433	A	G	0.303	0.286	0.948	0.0558981756288099	0.0195	0.004162	14004	16757	14424.77
2375642	chr7	rs4728416	137119443	G	A	0.303	0.286	0.948	0.0558036076154242	0.0195	0.004213	14004	16757	14424.77
2370380	chr7	rs6960130	137119803	G	C	0.303	0.286	0.95	0.0560967393518702	0.0195	0.003996	14004	16757	14424.77
2366437	chr7	rs17169175	137119980	A	G	0.905	0.904	0.988	0.0326027085440124	0.029	0.2618	14004	16757	14424.77
2372954	chr7	rs1528103	137120111	A	G	0.303	0.286	0.949	0.0558036076154242	0.0195	0.00417	14004	16757	14424.77
2365551	chr7	rs1528102	137120206	C	T	0.303	0.286	0.949	0.0558036076154242	0.0195	0.004183	14004	16757	14424.77
2367368	chr7	rs73459179	137120320	G	C	0.904	0.903	0.982	0.0317021347305135	0.029	0.2748	14004	16757	14424.77
2380447	chr7	rs1731910	137120448	T	C	0.302	0.285	0.945	0.0551981604647623	0.0195	0.004741	14004	16757	14424.77
2370269	chr7	rs113172336	137120558	C	T	0.906	0.905	0.97	0.0363994293800054	0.0295	0.2159	14004	16757	14424.77
2376939	chr7	rs10228240	137121556	C	T	0.306	0.29	0.942	0.052696808999969	0.0195	0.006825	14004	16757	14424.77
2378426	chr7	rs10244101	137121760	T	C	0.306	0.29	0.942	0.0524026787930484	0.0195	0.007133	14004	16757	14424.77
2366597	chr7	rs10268638	137121951	G	A	0.306	0.29	0.942	0.0522033801338585	0.0195	0.007351	14004	16757	14424.77
2368266	chr7	rs79931145	137122009	C	T	0.983	0.983	0.262	-0.0005001250416822	0.1329	0.9972	13147	15808	13524.11
2363530	chr7	rs1035617	137122405	C	A	0.305	0.289	0.94	0.0515957486436504	0.0195	0.00818	14004	16757	14424.77
2366684	chr7	rs61023377	137123100	T	A	0.903	0.903	0.975	0.0273038345273452	0.029	0.347	14004	16757	14424.77
2372948	chr7	rs73459194	137124464	T	C	0.903	0.902	0.97	0.0260965047212743	0.0291	0.3698	14004	16757	14424.77
2367928	chr7	rs73459195	137124609	C	A	0.906	0.905	0.964	0.0326027085440124	0.0296	0.2705	14004	16757	14424.77
2370262	chr7	rs1731913	137124915	T	C	0.3	0.284	0.934	0.0535028515173065	0.0197	0.006593	14004	16757	14424.77
2365890	chr7	rs1882065	137125201	C	T	0.401	0.385	0.939	0.0344014267173323	0.0182	0.05809	14004	16757	14424.77
2365073	chr7	rs112672606	137125889	G	A	0.903	0.903	0.968	0.0267977123853779	0.0292	0.358	14004	16757	14424.77
2369924	chr7	rs113032875	137125982	C	T	0.903	0.902	0.969	0.0262036654966364	0.0291	0.3687	14004	16757	14424.77
2376226	chr7	rs12531044	137126094	G	A	0.401	0.386	0.941	0.0330962274891896	0.0181	0.0684	14004	16757	14424.77
2373524	chr7	rs73443759	137126220	A	G	0.903	0.902	0.966	0.0262036654966364	0.0291	0.3679	14004	16757	14424.77
2379518	chr7	rs997487	137126814	G	A	0.902	0.902	0.967	0.0251022847608284	0.0291	0.389	14004	16757	14424.77
2370775	chr7	rs997176	137126888	G	A	0.902	0.902	0.967	0.0243998868235351	0.0291	0.401	14004	16757	14424.77
2380243	chr7	rs997488	137127034	T	G	0.301	0.285	0.932	0.0520040417467951	0.0197	0.008267	14004	16757	14424.77
2365200	chr7	rs59658886	137127509	C	A	0.401	0.386	0.942	0.0330962274891896	0.0181	0.06774	14004	16757	14424.77
2366390	chr7	rs17169179	137127689	T	C	0.401	0.386	0.942	0.0333960906184285	0.0181	0.06507	14004	16757	14424.77
2368808	chr7	rs11980106	137128086	A	C	0.399	0.383	0.942	0.0347008987793103	0.0181	0.05578	14004	16757	14424.77
2363660	chr7	rs10488608	137128207	T	C	0.402	0.386	0.943	0.0332993704009261	0.0181	0.06603	14004	16757	14424.77
2361229	chr7	rs10488609	137128390	C	T	0.402	0.386	0.943	0.0330962274891896	0.0181	0.06764	14004	16757	14424.77
2367788	chr7	rs2288144	137128472	C	T	0.403	0.387	0.938	0.0335024720540013	0.0182	0.06503	14004	16757	14424.77
2358803	chr7	rs2288145	137128495	A	T	0.403	0.387	0.937	0.0335024720540013	0.0182	0.06513	14004	16757	14424.77
2359737	chr7	rs2288146	137128529	T	C	0.303	0.288	0.923	0.048904443353603	0.0197	0.01319	14004	16757	14424.77
2359205	chr7	rs1918837	137128830	T	C	0.401	0.386	0.938	0.0329994782631079	0.0182	0.0692	14004	16757	14424.77
2376871	chr7	rs2030968	137129484	A	G	0.3	0.284	0.921	0.0511967897311259	0.0198	0.009844	14004	16757	14424.77
2378639	chr7	rs2030969	137129694	C	T	0.415	0.398	0.933	0.0402010017441475	0.0181	0.02673	14004	16757	14424.77
2377521	chr7	rs2030970	137129833	A	G	0.414	0.397	0.931	0.0411035548784171	0.0182	0.02368	14004	16757	14424.77
2362201	chr7	rs2113578	137130197	C	T	0.416	0.399	0.895	0.0402010017441475	0.0185	0.02956	14004	16757	14424.77
2357765	chr7	rs79358859	137130224	C	T	0.889	0.891	0.925	0.0009995003330834	0.0281	0.972	14004	16757	14424.77
2363586	chr7	rs2113579	137130232	G	A	0.411	0.394	0.919	0.0412954824071715	0.0183	0.02416	14004	16757	14424.77
2375415	chr7	rs28687532	137130450	A	C	0.397	0.381	0.91	0.0409019913204257	0.0185	0.02707	14004	16757	14424.77
2366315	chr7	rs28678824	137130697	T	C	0.405	0.388	0.915	0.0418039122811836	0.0184	0.02296	14004	16757	14424.77
2361685	chr7	rs28602983	137130766	C	A	0.406	0.389	0.914	0.041995705452017	0.0184	0.02236	14004	16757	14424.77
2361541	chr7	rs12155075	137131235	T	C	0.408	0.39	0.907	0.0448012667045393	0.0184	0.01518	14004	16757	14424.77
2372339	chr7	rs1918838	137131433	T	C	0.907	0.918	0.897	-0.0948053072739119	0.0359	0.008289	14004	16757	14424.77
2366083	chr7	rs1918839	137131588	A	G	0.311	0.305	0.927	0.0203025023378308	0.0191	0.2879	14004	16757	14424.77
2377257	chr7	rs2059384	137131592	G	C	0.398	0.382	0.907	0.0421011760186353	0.0185	0.02312	14004	16757	14424.77
2379640	chr7	rs12707359	137132243	T	C	0.908	0.92	0.923	-0.0953991837650599	0.0359	0.007925	14004	16757	14424.77
2372029	chr7	rs28670044	137132449	T	G	0.398	0.381	0.897	0.0416984103556758	0.0186	0.02538	14004	16757	14424.77
2359550	chr7	rs7804771	137132593	C	G	0.311	0.305	0.914	0.0187039847937718	0.0193	0.3317	14004	16757	14424.77
2373853	chr7	rs10233122	137132859	C	T	0.398	0.382	0.891	0.0402970567645369	0.0187	0.03121	14004	16757	14424.77
2369582	chr7	rs116991132	137134315	T	C	0.918	0.918	0.864	0.0109992854583691	0.0332	0.7413	14004	16757	14424.77
2365305	chr7	rs77869291	137136347	T	C	0.957	0.956	0.579	-0.0170037478161859	0.0547	0.7553	14004	16757	14424.77
2372840	chr7	rs1528104	137136419	C	T	0.922	0.933	0.862	-0.0959053568870712	0.041	0.01941	14004	16757	14424.77
2373134	chr7	rs7793852	137137056	G	C	0.914	0.926	0.833	-0.0942996905206311	0.0394	0.01672	14004	16757	14424.77
2360629	chr7	rs1161937	137138736	C	G	0.504	0.502	0.7	0.0152038337422728	0.0204	0.4562	14004	16757	14424.77
2357758	chr7	rs975965	137139529	G	A	0.287	0.282	0.822	0.0248974696545107	0.0208	0.23	14004	16757	14424.77
2361631	chr7	rs4728417	137139930	C	A	0.458	0.456	0.807	0.0195967237465575	0.0192	0.3079	14004	16757	14424.77
2363818	chr7	rs4728418	137140222	G	A	0.593	0.575	0.753	0.0426954385276174	0.0201	0.03339	14004	16757	14424.77
2364666	chr7	rs2351385	137140498	G	A	0.352	0.347	0.808	0.0275957115907991	0.0198	0.1635	14004	16757	14424.77
2379106	chr7	rs1406089	137140515	G	A	0.353	0.348	0.81	0.0284027945161868	0.0197	0.1509	14004	16757	14424.77
2368653	chr7	rs2351386	137140536	G	A	0.35	0.345	0.804	0.0304031059110447	0.0199	0.126	14004	16757	14424.77
2359429	chr7	rs1406090	137140736	C	T	0.397	0.391	0.745	0.0258041896815329	0.0202	0.2016	14004	16757	14424.77
2374956	chr7	rs7778326	137141150	G	C	0.886	0.887	0.944	0.0021975835434872	0.0275	0.9361	14004	16757	14424.77
2362821	chr7	rs7778455	137141231	G	A	0.887	0.888	0.94	0.0043007385516922	0.0276	0.8763	14004	16757	14424.77
2367825	chr7	rs7797211	137141244	T	C	0.869	0.873	0.91	-0.0147989665120717	0.0266	0.5782	14004	16757	14424.77
2364613	chr7	rs7778621	137141356	G	A	0.885	0.886	0.944	-0.0033957590691798	0.0273	0.902	14004	16757	14424.77
2369026	chr7	rs79581613	137142005	C	G	0.887	0.888	0.946	-0.0003000450090019	0.0275	0.9907	14004	16757	14424.77
2365661	chr7	rs75520742	137142081	G	C	0.886	0.887	0.95	-0.0026033858701149	0.0274	0.9232	14004	16757	14424.77
2373909	chr7	rs7792957	137142442	G	A	0.886	0.887	0.952	-0.0007002451143934	0.0274	0.9798	14004	16757	14424.77
2370716	chr7	rs1918840	137142841	C	A	0.886	0.887	0.954	-0.0010005003335835	0.0273	0.9694	14004	16757	14424.77
2361076	chr7	rs1918841	137142871	C	T	0.886	0.887	0.951	-0.0022024235552	0.0273	0.9363	14004	16757	14424.77
2372415	chr7	rs77657641	137143670	C	A	0.886	0.887	0.948	-0.002002002670673	0.0274	0.9415	14004	16757	14424.77
2377700	chr7	rs116429355	137145845	G	T	0.885	0.886	0.949	-0.0030045090202987	0.0273	0.9116	14004	16757	14424.77
2367488	chr7	rs117514127	137145894	G	A	0.981	0.982	0.67	-0.0869968316408684	0.0773	0.2607	12305	15058	12725.77
2359165	chr7	rs7800431	137146993	T	G	0.886	0.887	0.953	0.0009995003330834	0.0273	0.9716	14004	16757	14424.77
2369102	chr7	rs34837511	137147828	C	A	0.881	0.883	0.942	-0.0060985584618694	0.027	0.8226	14004	16757	14424.77
2372193	chr7	rs117930248	137147988	G	A	0.961	0.96	0.453	0.0967999785937107	0.0625	0.1215	14004	16757	14424.77
2379114	chr7	rs6958453	137148927	C	T	0.886	0.887	0.956	0.0009995003330834	0.0273	0.9715	14004	16757	14424.77
2377623	chr7	rs34384461	137149771	A	G	0.881	0.883	0.945	-0.0060985584618694	0.027	0.8202	14004	16757	14424.77
2371814	chr7	rs35494361	137149840	T	C	0.88	0.882	0.945	-0.0083043861636152	0.0269	0.7578	14004	16757	14424.77
2375433	chr7	rs6963610	137149912	A	G	0.876	0.879	0.946	-0.010302892995897	0.0266	0.6992	14004	16757	14424.77
2376928	chr7	rs35217200	137149947	A	T	0.88	0.882	0.947	-0.0046005663955682	0.0269	0.8638	14004	16757	14424.77
2372580	chr7	rs13247935	137150382	C	T	0.876	0.879	0.949	-0.0108991808690006	0.0265	0.6823	14004	16757	14424.77
2374434	chr7	rs10223988	137150549	C	T	0.872	0.875	0.94	-0.0121029460677457	0.0263	0.6459	14004	16757	14424.77
2376957	chr7	rs2293545	137150695	T	C	0.881	0.882	0.951	-0.0032954239497972	0.0268	0.9008	14004	16757	14424.77
2365677	chr7	rs1528096	137150864	G	A	0.886	0.886	0.957	0.0053954185169075	0.0272	0.8421	14004	16757	14424.77
2366441	chr7	rs1528097	137150937	A	G	0.877	0.879	0.951	-0.0088994831870327	0.0265	0.7364	14004	16757	14424.77
2367256	chr7	rs1528098	137151096	G	A	0.878	0.88	0.948	-0.0052035148315978	0.0267	0.8462	14004	16757	14424.77
2370962	chr7	rs71541352	137151732	T	C	0.882	0.883	0.942	0.0008995952428359	0.0271	0.9744	14004	16757	14424.77
2359158	chr7	rs35381443	137151933	C	A	0.882	0.883	0.941	0.0020977980821461	0.0271	0.9391	14004	16757	14424.77
2376991	chr7	rs35172470	137152148	T	A	0.878	0.88	0.94	-0.0048015088161939	0.0268	0.8579	14004	16757	14424.77
2370542	chr7	rs79176474	137153809	T	C	0.877	0.876	0.919	0.0189002595004805	0.0268	0.4797	14004	16757	14424.77
2367948	chr7	rs148747163	137154570	C	T	0.949	0.949	0.584	-0.001300845733048	0.0498	0.9792	14004	16757	14424.77
2375304	chr7	rs2293546	137154572	T	C	0.121	0.122	0.925	-0.0271040176920589	0.0269	0.3146	14004	16757	14424.77
2359004	chr7	rs73730628	137154866	C	T	0.878	0.878	0.936	0.0212036062510236	0.0267	0.4257	14004	16757	14424.77
2372731	chr7	rs149277787	137155797	T	C	0.981	0.979	0.595	0.120596850940232	0.0864	0.163	11758	14518	12182.29
2367057	chr7	rs78039529	137156126	C	T	0.88	0.879	0.943	0.025297307774162	0.0268	0.3442	14004	16757	14424.77
2364291	chr7	rs6467704	137156237	A	C	0.869	0.869	0.974	0.0135971385060249	0.0254	0.5912	14004	16757	14424.77
2376642	chr7	rs75592028	137156511	T	C	0.981	0.981	0.558	0.0347974835421732	0.0834	0.6766	14004	16757	14424.77
2377663	chr7	rs57998109	137157360	T	C	0.881	0.879	0.943	0.0263010744193707	0.0268	0.3261	14004	16757	14424.77
2364098	chr7	rs10235650	137158740	G	C	0.87	0.87	0.956	0.014504302202808	0.0257	0.5731	14004	16757	14424.77
2379185	chr7	rs78668568	137158878	A	T	0.88	0.879	0.94	0.0228958774769045	0.0267	0.3916	14004	16757	14424.77
2363698	chr7	rs76835711	137159094	G	A	0.955	0.955	0.524	0.0361969153118182	0.0558	0.5168	14004	16757	14424.77
2371216	chr7	rs77792262	137159096	T	C	0.969	0.968	0.667	0.0051964749068174	0.0612	0.9326	13014	15757	13429.79
2360081	chr7	rs76650527	137159714	T	C	0.881	0.88	0.935	0.0260965047212743	0.0269	0.3328	14004	16757	14424.77
2363572	chr7	rs35080869	137160466	T	C	0.867	0.868	0.935	0.0092966519050945	0.0258	0.7179	14004	16757	14424.77
2372054	chr7	rs34395849	137160933	C	T	0.869	0.87	0.946	0.0103957761821204	0.0258	0.6859	14004	16757	14424.77
2375346	chr7	rs7779526	137162388	G	T	0.87	0.87	0.941	0.0123039944561641	0.0259	0.6357	14004	16757	14424.77
2368255	chr7	rs12707360	137162926	T	A	0.87	0.87	0.94	0.012096540947233	0.0259	0.6413	14004	16757	14424.77
2371702	chr7	rs78278617	137162991	A	G	0.881	0.881	0.914	0.0199986865066891	0.0273	0.4632	14004	16757	14424.77
2372510	chr7	rs76299602	137163332	G	A	0.881	0.88	0.913	0.0202045073158995	0.0273	0.4586	14004	16757	14424.77
2367282	chr7	rs75141897	137163547	G	A	0.881	0.881	0.915	0.0218006299588528	0.0273	0.425	14004	16757	14424.77
2377123	chr7	rs10276002	137164074	C	T	0.868	0.869	0.924	0.0089993837968006	0.026	0.7304	14004	16757	14424.77
2378690	chr7	rs140539950	137167983	C	T	0.985	0.985	0.502	0.111899092497409	0.1061	0.2915	11758	14518	12182.29
2374178	chr7	rs28434741	137170049	A	G	0.873	0.872	0.911	0.0172994970780611	0.0266	0.5145	14004	16757	14424.77
2375119	chr7	rs6950770	137170576	C	T	0.873	0.872	0.907	0.0164047040252769	0.0266	0.5377	14004	16757	14424.77
2361071	chr7	rs74562612	137172823	G	C	0.88	0.879	0.902	0.0270021387025708	0.0273	0.3228	14004	16757	14424.77
2367260	chr7	rs75274833	137174896	C	T	0.88	0.878	0.9	0.0269047980491434	0.0273	0.3243	14004	16757	14424.77
2371753	chr7	rs6467708	137179043	G	A	0.144	0.146	0.606	0.0121953336998771	0.031	0.6932	14004	16757	14424.77
2361840	chr7	rs79979646	137179583	G	A	0.881	0.879	0.901	0.029296631955588	0.0274	0.2849	14004	16757	14424.77
2360113	chr7	rs77457601	137179778	C	T	0.876	0.875	0.894	0.0239020562806236	0.0271	0.3775	14004	16757	14424.77
2367411	chr7	rs117199027	137180586	A	G	0.98	0.981	0.545	-0.0623968162257107	0.0888	0.482	12305	15058	12725.77
2366028	chr7	rs4732260	137182446	G	T	0.447	0.448	0.783	0.0072039888485025	0.0196	0.7151	14004	16757	14424.77
2378992	chr7	rs79288175	137182746	C	T	0.972	0.972	0.518	-0.0654989822326957	0.0723	0.3653	14004	16757	14424.77
2364479	chr7	rs78004029	137183081	C	T	0.884	0.883	0.874	0.0221038989069263	0.0282	0.4318	14004	16757	14424.77
2377154	chr7	rs78699699	137184774	T	C	0.878	0.877	0.885	0.0234039777790161	0.0274	0.3922	14004	16757	14424.77
2369696	chr7	rs13242243	137185538	T	C	0.865	0.865	0.864	0.0115035793834154	0.0266	0.6642	14004	16757	14424.77
2374591	chr7	rs78648840	137186443	G	A	0.882	0.882	0.869	0.0209000641077417	0.0281	0.4574	14004	16757	14424.77
2377515	chr7	rs7781327	137187681	G	A	0.973	0.974	0.913	0.0166014304974254	0.0561	0.7677	13513	16078	13854.87
2367587	chr7	rs7800321	137187739	T	C	0.973	0.973	0.91	0.017496047616751	0.056	0.7548	13513	16078	13854.87
2368539	chr7	rs7781490	137187798	G	A	0.853	0.856	0.932	0.0	0.0248	0.9993	14004	16757	14424.77
2370770	chr7	rs76095330	137188951	C	G	0.884	0.885	0.949	0.0107025231331357	0.0272	0.6947	14004	16757	14424.77
2370408	chr7	rs6957428	137189125	C	G	0.883	0.883	0.957	0.0099008246772624	0.0269	0.7131	14004	16757	14424.77
2374039	chr7	rs78314399	137189383	A	T	0.882	0.883	0.958	0.0114047182634362	0.0268	0.6716	14004	16757	14424.77
2362267	chr7	rs10277999	137189632	G	A	0.104	0.105	0.656	0.029403450369242	0.0339	0.3867	14004	16757	14424.77
2375455	chr7	rs10480524	137190434	C	T	0.877	0.879	0.939	0.001998002662673	0.0266	0.9389	14004	16757	14424.77
2378825	chr7	rs75685752	137192810	A	G	0.877	0.878	0.944	0.0044998604248922	0.0264	0.8658	14004	16757	14424.77
2364757	chr7	rs75149043	137194531	A	G	0.881	0.882	0.969	0.0101978249764461	0.0266	0.6999	14004	16757	14424.77
2380141	chr7	rs148840192	137196083	A	G	0.986	0.986	0.645	-0.0669948688242784	0.1184	0.5714	7643	10324	8030.22
2357804	chr7	rs75723945	137196351	G	A	0.882	0.882	0.975	0.0125015292229252	0.0265	0.6383	14004	16757	14424.77
2379139	chr7	rs75095338	137198040	T	C	0.881	0.882	0.978	0.0128964817350202	0.0265	0.6263	14004	16757	14424.77
2367150	chr7	rs10249241	137198092	T	G	0.876	0.878	0.951	0.005703702916678	0.0263	0.8283	14004	16757	14424.77
2368831	chr7	rs139552038	137198602	G	A	0.881	0.882	0.98	0.0133011462391285	0.0265	0.6146	14004	16757	14424.77
2363517	chr7	rs13437885	137198857	G	A	0.881	0.882	0.981	0.0133011462391285	0.0265	0.6148	14004	16757	14424.77
2372277	chr7	rs28690097	137201164	T	C	0.847	0.85	0.97	0.0103957761821204	0.024	0.6646	14004	16757	14424.77
2378242	chr7	rs4412317	137201792	G	A	0.847	0.85	0.974	0.0109992854583691	0.024	0.6475	14004	16757	14424.77
2376554	chr7	rs75956322	137202475	T	C	0.881	0.881	0.993	0.0148984646619666	0.0263	0.5697	14004	16757	14424.77
2363026	chr7	rs10261618	137203122	A	C	0.973	0.973	1.0	0.0274011363479391	0.053	0.605	13513	16078	13854.87
2367858	chr7	rs79355316	137203403	T	C	0.881	0.881	0.995	0.0153023200084426	0.0263	0.5589	14004	16757	14424.77
2366093	chr7	rs6467709	137203467	C	T	0.847	0.85	0.98	0.0116024307308398	0.0239	0.6273	14004	16757	14424.77
2369279	chr7	rs6467710	137203819	G	C	0.88	0.881	1.0	0.0124027667170427	0.0262	0.6351	14004	16757	14424.77
2360215	chr7	rs28521198	137204669	C	T	0.973	0.973	0.999	0.0263010744193707	0.0534	0.6226	13513	16078	13854.87
2374248	chr7	rs28653652	137204683	A	T	0.853	0.855	0.999	0.0140015196358136	0.0241	0.5615	14004	16757	14424.77
2361462	chr7	rs3857867	137205406	G	T	0.881	0.881	0.998	0.0155977206230546	0.0262	0.5516	14004	16757	14424.77
2371297	chr7	rs1358447	137205718	G	A	0.854	0.855	0.999	0.0159028762794155	0.0241	0.5107	14004	16757	14424.77
2362027	chr7	rs883222	137205851	G	A	0.854	0.854	0.992	0.0172994970780611	0.0241	0.4743	14004	16757	14424.77
2372697	chr7	rs1358446	137205914	A	C	0.854	0.855	0.999	0.0160997014894237	0.0241	0.5057	14004	16757	14424.77
2360536	chr7	rs10260210	137205963	T	A	0.854	0.855	0.999	0.0166014304974254	0.0241	0.4916	14004	16757	14424.77
2380057	chr7	rs1358445	137206027	C	G	0.854	0.855	0.999	0.0160997014894237	0.0241	0.5045	14004	16757	14424.77
2380178	chr7	rs2293549	137206307	G	A	0.882	0.881	0.995	0.0156961681063242	0.0263	0.5503	14004	16757	14424.77
2376678	chr7	rs2293548	137206924	A	G	0.854	0.855	1.0	0.0167981182758809	0.0241	0.4857	14004	16757	14424.77
2366197	chr7	rs2293547	137206935	A	G	0.854	0.855	1.0	0.0167981182758809	0.0241	0.4852	14004	16757	14424.77
2360846	chr7	rs28401380	137207153	A	C	0.854	0.855	1.0	0.016296487966892	0.0241	0.5	14004	16757	14424.77
2362117	chr7	rs79898820	137207353	G	A	0.881	0.881	0.999	0.0155977206230546	0.0262	0.5512	14004	16757	14424.77
2361255	chr7	rs28758372	137207386	A	G	0.973	0.973	0.999	0.0239996896478807	0.0534	0.6529	13513	16078	13854.87
2360672	chr7	rs28711988	137207421	C	T	0.854	0.855	1.0	0.016296487966892	0.0241	0.4982	14004	16757	14424.77
2369842	chr7	rs76746384	137207440	C	T	0.881	0.881	0.999	0.0156961681063242	0.0262	0.5491	14004	16757	14424.77
2372280	chr7	rs79024002	137207534	A	G	0.881	0.881	0.999	0.0158044491449436	0.0262	0.5477	14004	16757	14424.77
2366743	chr7	rs78612597	137207642	G	T	0.881	0.881	0.999	0.0155977206230546	0.0262	0.5509	14004	16757	14424.77
2364641	chr7	rs6963894	137207864	A	G	0.854	0.855	1.0	0.0164047040252769	0.0241	0.4968	14004	16757	14424.77
2364574	chr7	rs6946246	137207958	T	A	0.854	0.855	1.0	0.0164047040252769	0.0241	0.4968	14004	16757	14424.77
2369135	chr7	rs6964439	137207971	G	A	0.854	0.855	1.0	0.016296487966892	0.0241	0.4974	14004	16757	14424.77
2379815	chr7	rs6964340	137208054	C	T	0.881	0.881	0.999	0.0156961681063242	0.0262	0.5493	14004	16757	14424.77
2363627	chr7	rs6964837	137208391	C	T	0.854	0.855	1.0	0.016296487966892	0.0241	0.4976	14004	16757	14424.77
2360714	chr7	rs73449424	137209435	T	C	0.973	0.973	1.0	0.023003381764963	0.0531	0.6648	13513	16078	13854.87
2370659	chr7	rs74819285	137209587	T	C	0.881	0.881	0.998	0.0171029078996623	0.0262	0.514	14004	16757	14424.77
2360965	chr7	rs80291769	137209683	C	G	0.881	0.881	0.996	0.0188021269625962	0.0262	0.4744	14004	16757	14424.77
2380239	chr7	rs834094	137209964	G	A	0.88	0.88	0.985	0.0195967237465575	0.0263	0.4568	14004	16757	14424.77
2379394	chr7	rs834093	137210014	T	C	0.853	0.854	0.997	0.0161980995687726	0.0241	0.5005	14004	16757	14424.77
2365815	chr7	rs834092	137210715	C	T	0.881	0.881	0.993	0.0172994970780611	0.0263	0.5101	14004	16757	14424.77
2360599	chr7	rs834091	137210994	A	G	0.881	0.881	0.994	0.0167981182758809	0.0263	0.5234	14004	16757	14424.77
2372032	chr7	rs1997033	137211828	T	A	0.597	0.587	0.551	0.0278972284172359	0.0232	0.2301	14004	16757	14424.77
2365349	chr7	rs1097033	137212010	C	T	0.881	0.881	0.988	0.0195967237465575	0.0264	0.4576	14004	16757	14424.77
2359513	chr7	rs834090	137212327	T	A	0.882	0.881	0.992	0.0189002595004805	0.0264	0.4735	14004	16757	14424.77
2369147	chr7	rs834089	137212462	G	T	0.882	0.881	0.993	0.0187039847937718	0.0263	0.4784	14004	16757	14424.77
2371965	chr7	rs1728476	137212904	A	G	0.855	0.855	0.993	0.0178006246255066	0.0242	0.4614	14004	16757	14424.77
2361866	chr7	rs834088	137212955	T	C	0.847	0.85	0.978	0.0136957831289865	0.0239	0.5686	14004	16757	14424.77
2376330	chr7	rs6945142	137213230	T	C	0.973	0.973	0.996	0.0212036062510236	0.0535	0.692	13513	16078	13854.87
2369434	chr7	rs6945473	137213408	T	C	0.973	0.973	0.995	0.0204004877576787	0.0534	0.7033	13513	16078	13854.87
2367810	chr7	rs10252668	137213552	G	T	0.973	0.973	0.996	0.0210959082947329	0.0535	0.6924	13513	16078	13854.87
2363230	chr7	rs834087	137214122	G	A	0.882	0.881	0.991	0.0185960172820726	0.0264	0.481	14004	16757	14424.77
2364542	chr7	rs59024585	137214181	A	G	0.972	0.973	1.0	0.0215951374365897	0.0532	0.6848	13513	16078	13854.87
2370162	chr7	rs75391562	137214326	G	A	0.882	0.882	0.99	0.0198026272961797	0.0264	0.4536	14004	16757	14424.77
2366371	chr7	rs76098077	137214913	C	T	0.882	0.882	0.99	0.0197045832743354	0.0264	0.4554	14004	16757	14424.77
2366568	chr7	rs834086	137215087	G	A	0.855	0.855	0.992	0.0180952882690919	0.0242	0.4542	14004	16757	14424.77
2370670	chr7	rs834085	137215159	T	C	0.213	0.215	0.782	0.01600129372694	0.0229	0.4853	14004	16757	14424.77
2379589	chr7	rs967592	137215507	G	C	0.882	0.881	0.991	0.0170045988158238	0.0264	0.5191	14004	16757	14424.77
2373926	chr7	rs73449434	137215523	A	G	0.972	0.973	0.999	0.0209979909956055	0.0532	0.6927	13513	16078	13854.87
2373787	chr7	rs10264172	137215826	G	A	0.972	0.973	0.999	0.0209979909956055	0.0532	0.6935	13513	16078	13854.87
2377494	chr7	rs834084	137215837	A	T	0.882	0.881	0.99	0.0184978548821194	0.0264	0.4833	14004	16757	14424.77
2360617	chr7	rs834083	137215912	T	C	0.882	0.881	0.991	0.0170045988158238	0.0264	0.5179	14004	16757	14424.77
2360514	chr7	rs78783484	137215951	G	A	0.882	0.882	0.988	0.0198026272961797	0.0264	0.4548	14004	16757	14424.77
2359199	chr7	rs834082	137216514	T	C	0.882	0.882	0.99	0.0183996828453635	0.0264	0.4861	14004	16757	14424.77
2359716	chr7	rs834081	137216641	C	A	0.882	0.882	0.991	0.0182033098538737	0.0264	0.4904	14004	16757	14424.77
2375366	chr7	rs834079	137217909	A	C	0.847	0.85	0.979	0.0142973047008244	0.0239	0.551	14004	16757	14424.77
2366226	chr7	rs834078	137217919	T	C	0.855	0.856	0.991	0.0180952882690919	0.0243	0.4568	14004	16757	14424.77
2375489	chr7	rs834077	137218198	T	C	0.855	0.856	0.99	0.0179970767016546	0.0243	0.4592	14004	16757	14424.77
2377390	chr7	rs834076	137218361	A	C	0.882	0.882	0.989	0.0188021269625962	0.0264	0.4762	14004	16757	14424.77
2371003	chr7	rs834075	137218654	C	T	0.847	0.85	0.98	0.0141001243787816	0.0239	0.5545	14004	16757	14424.77
2362400	chr7	rs10233537	137219075	T	C	0.972	0.973	0.996	0.0202045073158995	0.0532	0.7047	13513	16078	13854.87
2366730	chr7	rs834074	137219174	G	A	0.882	0.882	0.99	0.0187039847937718	0.0264	0.4787	14004	16757	14424.77
2379320	chr7	rs834073	137219288	A	C	0.882	0.882	0.989	0.0189002595004805	0.0264	0.4745	14004	16757	14424.77
2370387	chr7	rs834071	137220045	C	T	0.882	0.882	0.989	0.0187039847937718	0.0264	0.4802	14004	16757	14424.77
2358385	chr7	rs10281244	137220061	G	A	0.972	0.973	0.995	0.0199986865066891	0.0533	0.7077	13513	16078	13854.87
2374075	chr7	rs834070	137220339	G	T	0.882	0.882	0.99	0.0184978548821194	0.0264	0.4846	14004	16757	14424.77
2371452	chr7	rs834069	137220451	C	T	0.855	0.856	0.991	0.0176041339483571	0.0243	0.4692	14004	16757	14424.77
2361841	chr7	rs834068	137220458	A	G	0.882	0.882	0.989	0.0182033098538737	0.0264	0.4901	14004	16757	14424.77
2361423	chr7	rs10238276	137220493	T	A	0.972	0.973	0.995	0.0197045832743354	0.0533	0.7111	13513	16078	13854.87
2364151	chr7	rs834067	137221292	A	G	0.848	0.85	0.979	0.0136957831289865	0.024	0.5683	14004	16757	14424.77
2373181	chr7	rs834066	137222400	A	G	0.883	0.883	0.987	0.0128964817350202	0.0265	0.6268	14004	16757	14424.77
2373385	chr7	rs77153929	137223540	A	G	0.884	0.884	0.987	0.0123039944561641	0.0266	0.6447	14004	16757	14424.77
2361392	chr7	rs76964687	137223632	C	A	0.884	0.884	0.988	0.0118989261570991	0.0266	0.6548	14004	16757	14424.77
2366497	chr7	rs73449444	137223767	G	A	0.972	0.973	0.995	0.0172012073197748	0.0533	0.7472	13513	16078	13854.87
2367871	chr7	rs28736349	137224052	T	A	0.972	0.973	0.996	0.0183015011699126	0.0533	0.731	13513	16078	13854.87
2365268	chr7	rs76092049	137224383	G	C	0.884	0.884	0.989	0.0102968054773682	0.0266	0.698	14004	16757	14424.77
2369918	chr7	rs10246829	137224590	A	C	0.972	0.973	0.995	0.0183015011699126	0.0533	0.7319	13513	16078	13854.87
2368176	chr7	rs10246952	137224713	A	G	0.972	0.973	0.996	0.0182033098538737	0.0533	0.7327	13513	16078	13854.87
2359026	chr7	rs10279489	137224790	C	T	0.972	0.973	0.993	0.0221038989069263	0.0532	0.6776	13513	16078	13854.87
2375626	chr7	rs1646364	137225800	A	G	0.857	0.859	0.995	0.007997931111062	0.0244	0.7416	14004	16757	14424.77
2366901	chr7	rs1646366	137225923	C	A	0.884	0.885	0.993	0.00730326611012	0.0266	0.7839	14004	16757	14424.77
2363200	chr7	rs73451467	137225988	T	C	0.972	0.973	0.996	0.0178988554877579	0.0533	0.7369	13513	16078	13854.87
2369896	chr7	rs10229086	137226790	G	A	0.972	0.973	0.996	0.0177023841130051	0.0533	0.7396	13513	16078	13854.87
2364057	chr7	rs11978861	137227140	A	T	0.786	0.794	0.336	-0.0431998193062192	0.0357	0.2254	14004	16757	14424.77
2373573	chr7	rs77189881	137227332	C	T	0.884	0.885	0.991	0.0085037404912207	0.0267	0.7486	14004	16757	14424.77
2361205	chr7	rs834062	137227650	T	C	0.884	0.885	0.993	0.0056042667198317	0.0266	0.8329	14004	16757	14424.77
2358542	chr7	rs10081252	137227667	T	C	0.972	0.973	0.997	0.017496047616751	0.0532	0.742	13513	16078	13854.87
2367592	chr7	rs834061	137228655	T	C	0.883	0.884	0.988	0.0043007385516922	0.0265	0.8727	14004	16757	14424.77
2370614	chr7	rs17169237	137228885	A	C	0.971	0.972	0.865	-0.001100605444033	0.0545	0.9844	14004	16757	14424.77
2376778	chr7	rs864434	137229428	G	T	0.875	0.879	0.986	0.0009995003330834	0.026	0.9699	14004	16757	14424.77
2363824	chr7	rs10238305	137229516	G	A	0.967	0.968	0.933	-0.0025031302181184	0.0495	0.9596	14004	16757	14424.77
2367066	chr7	rs834060	137229734	T	C	0.875	0.879	0.986	0.0006997551142732	0.026	0.9785	14004	16757	14424.77
2367970	chr7	rs834059	137229997	G	A	0.843	0.847	0.986	-0.0008003201707691	0.0236	0.9717	14004	16757	14424.77
2365022	chr7	rs148585129	137230008	T	C	0.985	0.985	0.52	-0.0240980393840575	0.1026	0.8144	12305	15058	12725.77
2362377	chr7	rs78220654	137230947	G	A	0.884	0.885	0.988	0.0064988367398296	0.0266	0.8055	14004	16757	14424.77
2363650	chr7	rs116960080	137230979	G	A	0.987	0.988	0.386	-0.021203207651103	0.1453	0.884	9596	13149	10560.59
2373651	chr7	rs10246490	137231525	C	T	0.851	0.853	0.982	0.004001981379298	0.0241	0.8684	14004	16757	14424.77
2373687	chr7	rs865021	137231978	T	C	0.85	0.852	0.983	0.0035038543266769	0.024	0.8852	14004	16757	14424.77
2366185	chr7	rs75602706	137232103	T	C	0.884	0.885	0.988	0.0066975214477213	0.0266	0.8007	14004	16757	14424.77
2375267	chr7	rs834058	137232894	C	T	0.856	0.858	0.994	0.0063001125484799	0.0243	0.7959	14004	16757	14424.77
2372248	chr7	rs10232182	137233129	C	T	0.972	0.973	0.996	0.0164047040252769	0.0532	0.7581	13513	16078	13854.87
2369426	chr7	rs834057	137233225	T	C	0.857	0.859	0.997	0.0067968490002727	0.0243	0.7787	14004	16757	14424.77
2377648	chr7	rs834056	137233488	C	A	0.857	0.859	0.997	0.0069954745123864	0.0244	0.7744	14004	16757	14424.77
2361779	chr7	rs13229274	137233750	C	T	0.788	0.794	0.334	-0.0260975991218731	0.0358	0.4661	14004	16757	14424.77
2378872	chr7	rs834055	137233880	G	T	0.857	0.859	0.998	0.00730326611012	0.0243	0.7635	14004	16757	14424.77
2371982	chr7	rs834054	137234683	C	T	0.856	0.858	0.993	0.0060019521956343	0.0243	0.8058	14004	16757	14424.77
2358759	chr7	rs834053	137234703	G	A	0.226	0.226	0.733	0.0183996828453635	0.0232	0.4281	14004	16757	14424.77
2376333	chr7	rs834052	137235122	G	A	0.856	0.858	0.999	0.0067968490002727	0.0243	0.7782	14004	16757	14424.77
2370363	chr7	rs834051	137235197	C	T	0.856	0.858	0.999	0.0068961666878413	0.0243	0.7778	14004	16757	14424.77
2377899	chr7	rs1728443	137236703	C	T	0.856	0.858	0.999	0.0067968490002727	0.0243	0.7812	14004	16757	14424.77
2365838	chr7	rs1728442	137236789	C	G	0.856	0.858	0.999	0.0067968490002727	0.0243	0.7795	14004	16757	14424.77
2377496	chr7	rs1728441	137237000	C	G	0.856	0.858	0.999	0.0066975214477213	0.0243	0.783	14004	16757	14424.77
2358618	chr7	rs1646371	137237004	T	C	0.856	0.858	0.999	0.0066975214477213	0.0243	0.7823	14004	16757	14424.77
2369555	chr7	rs61757213	137237180	G	A	0.965	0.965	0.611	0.0701042536729151	0.0544	0.1977	14004	16757	14424.77
2367699	chr7	rs1646372	137237356	T	C	0.856	0.858	0.999	0.0066975214477213	0.0243	0.7839	14004	16757	14424.77
2372271	chr7	rs1646373	137237421	A	G	0.856	0.858	0.999	0.0067968490002727	0.0243	0.7801	14004	16757	14424.77
2369036	chr7	rs2692003	137237440	T	A	0.856	0.858	0.999	0.0066975214477213	0.0243	0.7837	14004	16757	14424.77
2375392	chr7	rs1646374	137237499	A	C	0.86	0.862	0.979	0.0075017910703226	0.0248	0.7615	14004	16757	14424.77
2362476	chr7	rs1723123	137237575	C	T	0.856	0.858	0.999	0.0067968490002727	0.0243	0.7801	14004	16757	14424.77
2377416	chr7	rs1723122	137237674	G	A	0.856	0.858	0.995	0.0078987227933553	0.0243	0.7456	14004	16757	14424.77
2357974	chr7	rs1525049	137238088	A	T	0.856	0.858	0.999	0.0066975214477213	0.0243	0.7828	14004	16757	14424.77
2378177	chr7	rs1646375	137238209	A	G	0.856	0.858	0.999	0.0067968490002727	0.0243	0.7779	14004	16757	14424.77
2380001	chr7	rs1646376	137238315	T	C	0.856	0.858	0.999	0.0067968490002727	0.0243	0.7803	14004	16757	14424.77
2369150	chr7	rs1646377	137238343	A	G	0.856	0.858	0.999	0.0067968490002727	0.0243	0.7791	14004	16757	14424.77
2374668	chr7	rs1646378	137238422	T	C	0.856	0.858	0.999	0.0067968490002727	0.0243	0.7789	14004	16757	14424.77
2371848	chr7	rs28755996	137238501	C	T	0.973	0.973	0.989	0.0165030720990143	0.0536	0.758	13513	16078	13854.87
2360467	chr7	rs1525048	137238622	A	T	0.849	0.853	0.987	0.004001981379298	0.024	0.8679	14004	16757	14424.77
2366088	chr7	rs1525047	137238813	G	A	0.856	0.858	0.999	0.0068961666878413	0.0243	0.776	14004	16757	14424.77
2362353	chr7	rs1614024	137239066	T	C	0.856	0.858	0.999	0.0064988367398296	0.0243	0.7885	14004	16757	14424.77
2364357	chr7	rs1525046	137239086	G	T	0.856	0.858	0.999	0.0067968490002727	0.0243	0.7809	14004	16757	14424.77
2379046	chr7	rs2692008	137239170	T	C	0.856	0.858	0.999	0.0066975214477213	0.0243	0.7825	14004	16757	14424.77
2364535	chr7	rs2692007	137239194	G	C	0.856	0.858	0.999	0.0066975214477213	0.0243	0.7826	14004	16757	14424.77
2376743	chr7	rs2692006	137239214	T	C	0.856	0.858	0.999	0.0068961666878413	0.0243	0.7761	14004	16757	14424.77
2378725	chr7	rs1615692	137239240	A	C	0.856	0.858	0.999	0.0065981840282271	0.0243	0.7866	14004	16757	14424.77
2375807	chr7	rs28572056	137239264	T	C	0.972	0.973	0.993	0.0167981182758809	0.0532	0.7524	13513	16078	13854.87
2364519	chr7	rs1723120	137239360	C	T	0.856	0.858	0.999	0.0066975214477213	0.0243	0.7823	14004	16757	14424.77
2376468	chr7	rs1723119	137239545	C	T	0.856	0.858	0.999	0.0065981840282271	0.0243	0.787	14004	16757	14424.77
2376498	chr7	rs1646379	137239765	T	C	0.856	0.858	0.999	0.0065981840282271	0.0243	0.7843	14004	16757	14424.77
2358960	chr7	rs1646380	137239784	C	T	0.856	0.858	1.0	0.0064988367398296	0.0243	0.7877	14004	16757	14424.77
2371112	chr7	rs111830044	137239811	T	C	0.856	0.858	0.999	0.0063001125484799	0.0243	0.7954	14004	16757	14424.77
2370958	chr7	rs140030314	137239842	T	C	0.987	0.987	0.782	0.0052959516591825	0.1099	0.9617	8546	10075	8613.42
2374346	chr7	rs73453511	137239868	G	T	0.972	0.973	0.992	0.0166997792224134	0.0532	0.7533	13513	16078	13854.87
2379190	chr7	rs146770991	137239982	A	G	0.986	0.987	0.768	0.0098018049722602	0.1036	0.925	9093	10615	9156.9
2373042	chr7	rs77272269	137240170	G	A	0.856	0.858	1.0	0.0064988367398296	0.0243	0.79	14004	16757	14424.77
2368098	chr7	rs73453514	137240185	G	T	0.856	0.858	1.0	0.0064988367398296	0.0243	0.7903	14004	16757	14424.77
2380273	chr7	rs114556386	137240209	C	T	0.856	0.858	1.0	0.0063994795805678	0.0243	0.7916	14004	16757	14424.77
2363324	chr7	rs114959691	137240211	G	A	0.856	0.858	1.0	0.0063994795805678	0.0243	0.7919	14004	16757	14424.77
2362830	chr7	rs17169262	137240352	G	T	0.856	0.858	1.0	0.0063994795805678	0.0243	0.7914	14004	16757	14424.77
2365471	chr7	rs77769609	137240394	G	T	0.856	0.858	1.0	0.0063994795805678	0.0243	0.7919	14004	16757	14424.77
2374581	chr7	rs73728712	137240413	G	A	0.856	0.858	1.0	0.0063994795805678	0.0243	0.7917	14004	16757	14424.77
2358321	chr7	rs73728713	137240416	G	A	0.856	0.858	1.0	0.0063994795805678	0.0243	0.793	14004	16757	14424.77
2362562	chr7	rs2550981	137240503	G	T	0.856	0.858	1.0	0.0065981840282271	0.0243	0.7869	14004	16757	14424.77
2375561	chr7	rs2692002	137240550	T	C	0.856	0.858	1.0	0.0063001125484799	0.0243	0.7937	14004	16757	14424.77
2368908	chr7	rs1646381	137240850	T	G	0.856	0.858	1.0	0.0063001125484799	0.0243	0.7949	14004	16757	14424.77
2372164	chr7	rs1646382	137241082	C	G	0.856	0.858	1.0	0.0063001125484799	0.0243	0.7962	14004	16757	14424.77
2357980	chr7	rs1728491	137241197	C	T	0.856	0.858	1.0	0.0063001125484799	0.0243	0.7963	14004	16757	14424.77
2370058	chr7	rs1646383	137241260	A	G	0.856	0.858	1.0	0.0064988367398296	0.0243	0.7883	14004	16757	14424.77
2373423	chr7	rs140814417	137241378	G	A	0.983	0.982	0.496	-0.0701006276794891	0.1072	0.5134	9711	12684	10453.4
2371978	chr7	rs1723109	137241444	T	C	0.856	0.858	1.0	0.0062007356416035	0.0243	0.7984	14004	16757	14424.77
2364051	chr7	rs1723108	137241511	T	C	0.854	0.857	0.992	0.0034041991335623	0.0242	0.8878	14004	16757	14424.77
2370264	chr7	rs1646384	137241602	G	A	0.856	0.858	1.0	0.0062007356416035	0.0243	0.7983	14004	16757	14424.77
2359045	chr7	rs1646385	137241641	T	G	0.856	0.858	1.0	0.0062007356416035	0.0243	0.7976	14004	16757	14424.77
2365930	chr7	rs1646386	137241760	A	G	0.856	0.858	1.0	0.0062007356416035	0.0243	0.7982	14004	16757	14424.77
2366069	chr7	rs1646387	137241894	A	T	0.856	0.858	1.0	0.0061013488579762	0.0243	0.8002	14004	16757	14424.77
2378661	chr7	rs1646388	137242144	C	T	0.856	0.858	1.0	0.0062007356416035	0.0243	0.7968	14004	16757	14424.77
2368126	chr7	rs1646389	137242194	C	T	0.856	0.858	1.0	0.0061013488579762	0.0243	0.8006	14004	16757	14424.77
2374468	chr7	rs1646390	137242209	G	A	0.856	0.858	1.0	0.0062007356416035	0.0243	0.7968	14004	16757	14424.77
2375627	chr7	rs1525045	137242371	T	C	0.883	0.884	0.995	0.0056042667198317	0.0265	0.8315	14004	16757	14424.77
2358795	chr7	rs1525044	137242411	G	A	0.856	0.858	1.0	0.0061013488579762	0.0243	0.8012	14004	16757	14424.77
2375086	chr7	rs1525043	137242495	C	T	0.856	0.858	1.0	0.0061013488579762	0.0243	0.8011	14004	16757	14424.77
2371590	chr7	rs1723107	137242728	T	C	0.856	0.858	1.0	0.0061013488579762	0.0243	0.8019	14004	16757	14424.77
2362630	chr7	rs1646393	137242843	A	G	0.856	0.858	1.0	0.0061013488579762	0.0243	0.8028	14004	16757	14424.77
2379026	chr7	rs1723106	137242960	C	T	0.856	0.858	1.0	0.0063994795805678	0.0243	0.7935	14004	16757	14424.77
2364000	chr7	rs111964424	137242997	T	C	0.856	0.858	1.0	0.0061013488579762	0.0243	0.803	14004	16757	14424.77
2378386	chr7	rs2550979	137243095	G	A	0.856	0.858	1.0	0.0061013488579762	0.0243	0.8024	14004	16757	14424.77
2368244	chr7	rs2550978	137243168	C	T	0.856	0.858	1.0	0.0060019521956343	0.0243	0.8041	14004	16757	14424.77
2367883	chr7	rs2692001	137243203	T	C	0.856	0.858	1.0	0.0060019521956343	0.0243	0.8043	14004	16757	14424.77
2362456	chr7	rs2550977	137243230	G	A	0.856	0.858	1.0	0.0061013488579762	0.0243	0.8003	14004	16757	14424.77
2368125	chr7	rs1364367	137244615	C	A	0.856	0.858	1.0	0.0060019521956343	0.0243	0.8036	14004	16757	14424.77
2372264	chr7	rs1728494	137244895	C	T	0.883	0.884	0.995	0.0053954185169075	0.0265	0.8377	14004	16757	14424.77
2376058	chr7	rs1723103	137244900	T	C	0.856	0.858	1.0	0.0061013488579762	0.0243	0.803	14004	16757	14424.77
2375602	chr7	rs1646397	137244935	A	G	0.856	0.858	1.0	0.0060019521956343	0.0243	0.8033	14004	16757	14424.77
2358222	chr7	rs1728495	137244966	A	T	0.856	0.858	1.0	0.0060019521956343	0.0243	0.8039	14004	16757	14424.77
2371218	chr7	rs1728496	137245012	G	A	0.856	0.858	1.0	0.0060019521956343	0.0243	0.8044	14004	16757	14424.77
2377650	chr7	rs10260089	137245160	C	T	0.9	0.902	0.829	-0.0074980401773571	0.0312	0.8092	14004	16757	14424.77
2360342	chr7	rs1723102	137245166	G	C	0.915	0.917	0.756	-0.0071958279818024	0.0351	0.8367	14004	16757	14424.77
2374703	chr7	rs1723101	137245172	A	G	0.904	0.906	0.819	-0.0094040800752939	0.0319	0.7685	14004	16757	14424.77
2369517	chr7	rs1728497	137245203	G	A	0.856	0.858	1.0	0.0060019521956343	0.0243	0.8063	14004	16757	14424.77
2364352	chr7	rs1728498	137245215	C	G	0.856	0.858	1.0	0.0059025456526138	0.0243	0.8077	14004	16757	14424.77
2368667	chr7	rs1723100	137245621	T	C	0.883	0.884	0.995	0.0056042667198317	0.0265	0.8325	14004	16757	14424.77
2367800	chr7	rs10260958	137245640	G	A	0.976	0.977	0.919	0.0156961681063242	0.0597	0.7922	13513	16078	13854.87
2367798	chr7	rs10234462	137245947	A	T	0.973	0.973	0.984	0.0155977206230546	0.0539	0.7716	13513	16078	13854.87
2370680	chr7	rs1723099	137246040	G	C	0.883	0.884	0.995	0.0056042667198317	0.0265	0.8336	14004	16757	14424.77
2363336	chr7	rs1723098	137246062	G	C	0.883	0.884	0.995	0.0056042667198317	0.0265	0.8329	14004	16757	14424.77
2373701	chr7	rs10264413	137246088	G	A	0.972	0.973	0.991	0.0165030720990143	0.0535	0.7576	13513	16078	13854.87
2358736	chr7	rs1646398	137246273	G	A	0.883	0.884	0.995	0.0056042667198317	0.0265	0.834	14004	16757	14424.77
2370944	chr7	rs1628676	137246424	C	G	0.883	0.884	0.995	0.0055048206344449	0.0265	0.8344	14004	16757	14424.77
2363376	chr7	rs1629172	137246531	A	G	0.856	0.858	1.0	0.005703702916678	0.0243	0.8147	14004	16757	14424.77
2358235	chr7	rs1632142	137246871	G	A	0.848	0.852	0.979	0.0036034995896235	0.024	0.8798	14004	16757	14424.77
2368399	chr7	rs10268521	137247006	G	A	0.972	0.973	0.994	0.0166014304974254	0.0533	0.755	13513	16078	13854.87
2359812	chr7	rs138303182	137247019	C	T	0.989	0.988	0.647	0.0871955266996978	0.1315	0.507	7833	10341	8148.88
2370800	chr7	rs1646399	137247138	C	T	0.883	0.884	0.991	0.0051964749068174	0.0266	0.8439	14004	16757	14424.77
2358006	chr7	rs1723096	137247697	A	G	0.856	0.858	0.996	0.0059025456526138	0.0243	0.8069	14004	16757	14424.77
2360927	chr7	rs1723095	137247744	A	G	0.856	0.858	0.995	0.0060019521956343	0.0244	0.805	14004	16757	14424.77
2367862	chr7	rs10242747	137247862	A	T	0.972	0.973	0.991	0.0167981182758809	0.0534	0.7528	13513	16078	13854.87
2365096	chr7	rs1723094	137247863	A	C	0.856	0.858	0.994	0.0060019521956343	0.0244	0.8044	14004	16757	14424.77
2358031	chr7	rs1723093	137248272	A	G	0.884	0.885	0.987	0.0053954185169075	0.0266	0.8378	14004	16757	14424.77
2362428	chr7	rs10273321	137248612	C	A	0.972	0.973	0.991	0.0176041339483571	0.0534	0.7416	13513	16078	13854.87
2376813	chr7	rs1723092	137248627	C	T	0.884	0.885	0.986	0.0055048206344449	0.0266	0.8352	14004	16757	14424.77
2376922	chr7	rs1646400	137248683	T	A	0.857	0.858	0.992	0.0063001125484799	0.0244	0.7965	14004	16757	14424.77
2366090	chr7	rs1723091	137248701	C	A	0.857	0.858	0.992	0.0063001125484799	0.0244	0.7979	14004	16757	14424.77
2363888	chr7	rs1723090	137248913	G	A	0.857	0.859	0.991	0.0063001125484799	0.0244	0.7954	14004	16757	14424.77
2379889	chr7	rs1646401	137249308	T	C	0.857	0.858	0.991	0.0064988367398296	0.0244	0.7897	14004	16757	14424.77
2376483	chr7	rs1723089	137249406	A	T	0.857	0.859	0.99	0.0065981840282271	0.0244	0.7877	14004	16757	14424.77
2377024	chr7	rs1723088	137249643	T	C	0.857	0.859	0.989	0.0065981840282271	0.0244	0.7858	14004	16757	14424.77
2377543	chr7	rs10277872	137249748	G	A	0.972	0.973	0.989	0.0183015011699126	0.0535	0.7327	13513	16078	13854.87
2368441	chr7	rs1646402	137249883	A	G	0.884	0.885	0.982	0.0059025456526138	0.0267	0.826	14004	16757	14424.77
2362080	chr7	rs1723087	137250035	A	G	0.884	0.885	0.979	0.0046989426564652	0.0268	0.861	14004	16757	14424.77
2366363	chr7	rs1723086	137250205	T	G	0.857	0.859	0.987	0.0068961666878413	0.0245	0.7785	14004	16757	14424.77
2379022	chr7	rs58048755	137250332	C	T	0.972	0.973	0.988	0.0185960172820726	0.0535	0.728	13513	16078	13854.87
2359643	chr7	rs10255388	137251031	A	T	0.972	0.973	0.988	0.0185960172820726	0.0535	0.7275	13513	16078	13854.87
2371030	chr7	rs10242081	137251267	T	C	0.973	0.973	0.979	0.0176041339483571	0.054	0.7445	13513	16078	13854.87
2363231	chr7	rs10255937	137251457	A	G	0.972	0.973	0.987	0.0188021269625962	0.0535	0.7251	13513	16078	13854.87
2370364	chr7	rs2691999	137251562	C	T	0.884	0.885	0.979	0.0061013488579762	0.0268	0.8201	14004	16757	14424.77
2372851	chr7	rs10242488	137251629	T	C	0.972	0.973	0.987	0.0189983824093147	0.0535	0.7231	13513	16078	13854.87
2373016	chr7	rs10226970	137251645	C	A	0.976	0.977	0.911	0.0178988554877579	0.0601	0.7659	13513	16078	13854.87
2379747	chr7	rs142061109	137251922	A	C	0.885	0.885	0.973	0.0061013488579762	0.0269	0.82	14004	16757	14424.77
2361584	chr7	rs10237704	137252117	A	C	0.972	0.973	0.987	0.0193025022544974	0.0536	0.719	13513	16078	13854.87
2377309	chr7	rs1728453	137252408	C	T	0.965	0.967	0.934	0.0068961666878413	0.05	0.8902	13513	16078	13854.87
2373003	chr7	rs10267688	137252528	C	A	0.965	0.967	0.934	0.0074025335167413	0.0501	0.8827	13513	16078	13854.87
2377823	chr7	rs1627230	137252915	A	G	0.85	0.853	0.961	0.004001981379298	0.0244	0.8706	14004	16757	14424.77
2365904	chr7	rs1723085	137253418	G	A	0.885	0.885	0.969	0.0055048206344449	0.027	0.8396	14004	16757	14424.77
2360349	chr7	rs73728732	137253625	G	A	0.973	0.973	0.975	0.0150954876453349	0.054	0.7798	13513	16078	13854.87
2361130	chr7	rs1728452	137253989	C	T	0.885	0.885	0.968	0.0056042667198317	0.027	0.8368	14004	16757	14424.77
2361322	chr7	rs1646403	137254002	T	C	0.85	0.854	0.958	0.004101577021075	0.0244	0.868	14004	16757	14424.77
2367456	chr7	rs57226761	137254172	C	T	0.972	0.973	0.978	0.0178006246255066	0.0538	0.7405	13513	16078	13854.87
2366762	chr7	rs1728451	137254343	T	C	0.851	0.854	0.954	0.0044998604248922	0.0245	0.854	14004	16757	14424.77
2358533	chr7	rs1728450	137254821	G	A	0.965	0.968	0.92	0.0051964749068174	0.0507	0.9191	13513	16078	13854.87
2375822	chr7	rs10280229	137255317	G	C	0.967	0.969	0.919	0.0160997014894237	0.0518	0.7552	13513	16078	13854.87
2358483	chr7	rs834447	137255333	A	G	0.965	0.967	0.916	0.0080971295874548	0.0503	0.8717	13513	16078	13854.87
2364553	chr7	rs17169284	137255802	T	C	0.972	0.973	0.973	0.0178988554877579	0.0539	0.7405	13513	16078	13854.87
2380166	chr7	rs834446	137255905	C	T	0.965	0.967	0.916	0.0046989426564652	0.0508	0.9266	13513	16078	13854.87
2365043	chr7	rs863082	137255996	A	T	0.965	0.967	0.916	0.0049974917102918	0.0508	0.9216	13513	16078	13854.87
2372634	chr7	rs834445	137256176	G	A	0.851	0.854	0.948	0.0044003044444822	0.0246	0.8581	14004	16757	14424.77
2375500	chr7	rs834444	137256279	C	T	0.965	0.967	0.915	0.0046989426564652	0.0508	0.9269	13513	16078	13854.87
2371344	chr7	rs3823545	137256316	T	C	0.973	0.973	0.967	0.0199986865066891	0.0545	0.7133	13513	16078	13854.87
2376614	chr7	rs834443	137256540	G	A	0.965	0.967	0.914	0.0045994064948955	0.0508	0.9276	13513	16078	13854.87
2372172	chr7	rs78618253	137257904	T	C	0.887	0.887	0.948	0.009504687014246	0.0276	0.7311	14004	16757	14424.77
2373268	chr7	rs147011481	137258339	C	T	0.971	0.971	0.568	0.078903597595466	0.0633	0.2123	14004	16757	14424.77
2371132	chr7	rs834442	137258440	T	C	0.856	0.858	0.948	0.005703702916678	0.0249	0.8204	14004	16757	14424.77
2371977	chr7	rs834441	137258446	T	C	0.856	0.858	0.948	0.0056042667198317	0.0249	0.8205	14004	16757	14424.77
2360376	chr7	rs3800605	137258713	C	T	0.972	0.973	0.969	0.0194986595340326	0.0541	0.718	13513	16078	13854.87
2377952	chr7	rs3800606	137258724	T	C	0.958	0.956	0.5	-0.0319035490130083	0.059	0.5886	14004	16757	14424.77
2361150	chr7	rs834439	137259346	G	T	0.969	0.97	0.931	0.0005998200719675	0.0526	0.9915	13513	16078	13854.87
2373566	chr7	rs6969227	137259877	T	C	0.972	0.973	0.968	0.0184978548821194	0.054	0.7318	13513	16078	13854.87
2367375	chr7	rs6969358	137259913	T	G	0.973	0.973	0.96	0.0168964476597299	0.0545	0.756	13513	16078	13854.87
2369944	chr7	rs834438	137260004	C	T	0.969	0.97	0.93	-0.000200020002667	0.0525	0.9965	13513	16078	13854.87
2361621	chr7	rs6949210	137260010	A	C	0.972	0.973	0.967	0.0187039847937718	0.054	0.7289	13513	16078	13854.87
2363960	chr7	rs3823547	137260211	T	C	0.972	0.973	0.967	0.0189983824093147	0.054	0.7255	13513	16078	13854.87
2379156	chr7	rs834437	137260231	T	C	0.852	0.855	0.939	0.0064988367398296	0.0248	0.793	14004	16757	14424.77
2365322	chr7	rs6949568	137260232	A	G	0.972	0.973	0.965	0.0180952882690919	0.0542	0.7386	13513	16078	13854.87
2376692	chr7	rs28451058	137260554	A	G	0.972	0.973	0.967	0.0184978548821194	0.054	0.7324	13513	16078	13854.87
2363865	chr7	rs834436	137260639	C	T	0.852	0.855	0.938	0.0066975214477213	0.0248	0.7881	14004	16757	14424.77
2366163	chr7	rs834435	137260677	A	C	0.852	0.855	0.937	0.0065981840282271	0.0248	0.7895	14004	16757	14424.77
2380253	chr7	rs17169298	137261144	T	C	0.972	0.973	0.965	0.0177023841130051	0.0541	0.7432	13513	16078	13854.87
2367634	chr7	rs834433	137261503	T	C	0.851	0.854	0.937	0.005703702916678	0.0248	0.8196	14004	16757	14424.77
2374820	chr7	rs834432	137261753	T	C	0.851	0.854	0.933	0.0052959516591825	0.0248	0.8297	14004	16757	14424.77
2379443	chr7	rs834431	137261940	T	G	0.851	0.854	0.93	0.0051964749068174	0.0249	0.8333	14004	16757	14424.77
2359682	chr7	rs10226880	137262848	T	C	0.88	0.881	0.908	0.0112959597418516	0.0274	0.6793	14004	16757	14424.77
2361515	chr7	rs834100	137263481	C	T	0.971	0.972	0.94	0.0099008246772624	0.0535	0.8537	13513	16078	13854.87
2373632	chr7	rs834099	137263544	T	C	0.97	0.972	0.928	-0.0004000800213396	0.0537	0.9942	13513	16078	13854.87
2375696	chr7	rs73453579	137267199	C	T	0.981	0.982	0.757	-0.0361039752308815	0.0747	0.6284	13513	16078	13854.87
2360743	chr7	rs17169313	137268940	T	C	0.973	0.974	0.947	0.0056042667198317	0.055	0.9184	13513	16078	13854.87
2365431	chr7	rs834095	137270853	T	C	0.972	0.974	0.94	-0.0006001800720324	0.055	0.9912	13513	16078	13854.87
2360403	chr7	rs73453584	137271042	C	T	0.973	0.974	0.951	0.0052959516591825	0.0552	0.9236	13513	16078	13854.87
2376355	chr7	rs10274702	137271420	A	G	0.973	0.974	0.953	0.0050969882578437	0.0552	0.927	13513	16078	13854.87
2370835	chr7	rs10245413	137271543	C	T	0.973	0.974	0.954	0.0050969882578437	0.0551	0.9263	13513	16078	13854.87
2358698	chr7	rs697596	137272225	C	A	0.971	0.973	0.936	-0.0032954239497972	0.0542	0.9514	13513	16078	13854.87
2368979	chr7	rs17169321	137274705	A	C	0.887	0.887	0.507	-0.026600681797179	0.0373	0.476	14004	16757	14424.77
2366102	chr7	rs706560	137275054	T	G	0.971	0.972	0.927	-0.0032954239497972	0.0541	0.9517	13513	16078	13854.87
2364605	chr7	rs3800609	137275145	G	A	0.972	0.973	0.931	0.0093957216403621	0.0547	0.8629	13513	16078	13854.87
2379110	chr7	rs3800610	137275893	T	C	0.973	0.974	0.95	0.0074025335167413	0.0554	0.8936	13513	16078	13854.87
2365357	chr7	rs706562	137276670	G	C	0.963	0.966	0.836	0.0064988367398296	0.0525	0.9017	13513	16078	13854.87
2378211	chr7	rs17169324	137279155	T	C	0.973	0.974	0.948	0.0044003044444822	0.0557	0.9371	13513	16078	13854.87
2369510	chr7	rs3800611	137279482	G	A	0.973	0.974	0.943	0.0045994064948955	0.0559	0.9349	13513	16078	13854.87
2380489	chr7	rs28683654	137280247	C	T	0.973	0.974	0.943	0.0063001125484799	0.056	0.9107	13513	16078	13854.87
2376588	chr7	rs73453598	137280310	A	G	0.973	0.974	0.942	0.0044003044444822	0.056	0.9371	13513	16078	13854.87
2361674	chr7	rs706567	137283212	T	C	0.965	0.968	0.846	0.0064988367398296	0.0541	0.9042	13513	16078	13854.87
2366720	chr7	rs706568	137284480	T	A	0.961	0.964	0.79	0.005703702916678	0.0532	0.9139	13513	16078	13854.87
2367548	chr7	rs10271043	137284524	T	G	0.974	0.975	0.926	-0.0007002451143934	0.0569	0.9898	13513	16078	13854.87
2377806	chr7	rs10274366	137284795	T	C	0.974	0.975	0.924	-0.0022024235552	0.0569	0.9691	13513	16078	13854.87
2378793	chr7	rs3823549	137292322	T	C	0.962	0.962	0.555	-0.176104920183584	0.0595	0.003084	14004	16757	14424.77
2371190	chr7	rs73455308	137293058	G	A	0.959	0.96	0.766	0.0243998868235351	0.0484	0.6145	14004	16757	14424.77
2363636	chr7	rs706578	137298910	G	A	0.446	0.443	0.661	0.0326994961630157	0.0212	0.1218	14004	16757	14424.77
2367718	chr7	rs117234403	137302370	T	C	0.979	0.979	0.539	0.004001981379298	0.0841	0.9622	12895	15648	13315.77
2371168	chr7	rs73455324	137303301	G	C	0.959	0.96	0.825	0.0323026073786261	0.0465	0.4872	14004	16757	14424.77
2362101	chr7	rs75566162	137303390	A	T	0.959	0.959	0.826	0.0326994961630157	0.0463	0.4799	14004	16757	14424.77
2373083	chr7	rs75654375	137306290	G	A	0.91	0.907	0.719	0.0242046886968174	0.0346	0.484	14004	16757	14424.77
2379789	chr7	rs183320241	137315356	C	T	0.987	0.986	0.788	0.0887981131587986	0.1111	0.424	8447	8140	8059.32
2377037	chr7	rs73461023	137317021	T	C	0.958	0.957	0.881	0.0385955177593629	0.0441	0.3813	14004	16757	14424.77
2369832	chr7	rs58245080	137317475	C	T	0.953	0.952	0.913	0.0493995022947674	0.0411	0.2297	14004	16757	14424.77
2377990	chr7	rs59626548	137317785	C	A	0.953	0.952	0.915	0.0491996041469672	0.0413	0.2332	14004	16757	14424.77
2378603	chr7	rs28787723	137318413	T	C	0.952	0.951	0.926	0.052601937740197	0.0405	0.1937	14004	16757	14424.77
2370340	chr7	rs7788632	137319101	C	T	0.951	0.95	0.918	0.0513962890834148	0.0401	0.1995	14004	16757	14424.77
2372025	chr7	rs11982810	137319214	C	T	0.946	0.945	0.912	0.0363029992242924	0.0387	0.3471	14004	16757	14424.77
2370055	chr7	rs73461041	137320339	T	C	0.953	0.952	0.933	0.0503983940836932	0.0406	0.2145	14004	16757	14424.77
2372187	chr7	rs3778784	137320542	C	T	0.952	0.951	0.931	0.0520989697439806	0.0406	0.1992	14004	16757	14424.77
2369568	chr7	rs3778785	137320564	A	T	0.952	0.951	0.934	0.0505980527630914	0.0403	0.2097	14004	16757	14424.77
2375360	chr7	rs3778786	137320566	A	G	0.952	0.951	0.934	0.0505029821731068	0.0403	0.2105	14004	16757	14424.77
2368817	chr7	rs3778787	137320644	G	A	0.953	0.952	0.935	0.0495993604912842	0.0406	0.2213	14004	16757	14424.77
2371743	chr7	rs3778788	137320695	T	C	0.985	0.985	0.52	0.0719019692890779	0.1234	0.5602	8131	11112	8877.43
2360380	chr7	rs3778789	137320805	A	G	0.952	0.951	0.936	0.048904443353603	0.0403	0.2252	14004	16757	14424.77
2363298	chr7	rs11971016	137320949	C	G	0.953	0.952	0.936	0.0497040321791155	0.0405	0.22	14004	16757	14424.77
2364440	chr7	rs11971088	137320979	G	C	0.952	0.951	0.936	0.0489996660319079	0.0403	0.2244	14004	16757	14424.77
2372951	chr7	rs73461053	137321285	A	G	0.953	0.952	0.934	0.0501035869662456	0.0406	0.2181	14004	16757	14424.77
2371508	chr7	rs73461054	137321799	G	A	0.953	0.952	0.935	0.0501986955327459	0.0406	0.2167	14004	16757	14424.77
2367555	chr7	rs6467712	137322292	C	T	0.952	0.951	0.934	0.0491996041469672	0.0404	0.2231	14004	16757	14424.77
2378066	chr7	rs148676973	137322368	G	C	0.987	0.988	0.62	-0.131499173267521	0.1142	0.2496	9590	12347	10044.04
2376524	chr7	rs6947756	137322810	A	G	0.952	0.951	0.935	0.0493995022947674	0.0403	0.2205	14004	16757	14424.77
2360676	chr7	rs59811187	137323085	G	A	0.953	0.952	0.937	0.0491996041469672	0.0406	0.2255	14004	16757	14424.77
2368279	chr7	rs10275097	137324640	C	T	0.951	0.95	0.938	0.0467022717525102	0.04	0.243	14004	16757	14424.77
2374296	chr7	rs73461063	137324878	C	T	0.953	0.952	0.938	0.0475036226439669	0.0405	0.2407	14004	16757	14424.77
2377709	chr7	rs6979919	137325468	T	C	0.95	0.949	0.933	0.0446960805488528	0.0397	0.2604	14004	16757	14424.77
2363754	chr7	rs74390875	137325599	C	G	0.967	0.967	0.603	-0.0390007373497326	0.0651	0.5487	12305	15058	12725.77
2367867	chr7	rs7797692	137326378	C	T	0.953	0.952	0.968	0.0363029992242924	0.0403	0.3673	14004	16757	14424.77
2374400	chr7	rs2037677	137327157	G	A	0.95	0.95	0.967	0.027196791588428	0.0392	0.4886	14004	16757	14424.77
2371735	chr7	rs11971888	137327526	C	T	0.953	0.952	0.974	0.0344980404075674	0.0401	0.3888	14004	16757	14424.77
2359453	chr7	rs7803200	137327780	A	G	0.951	0.951	0.968	0.0248974696545107	0.0395	0.5293	14004	16757	14424.77
2370928	chr7	rs3800616	137328375	G	A	0.953	0.952	0.978	0.0326027085440124	0.04	0.4153	14004	16757	14424.77
2361037	chr7	rs3800617	137329148	A	G	0.951	0.951	0.972	0.0215951374365897	0.0396	0.5846	14004	16757	14424.77
2361933	chr7	rs73444503	137329455	T	C	0.954	0.954	0.974	0.03029639423135	0.0407	0.4568	14004	16757	14424.77
2358740	chr7	rs73444506	137329551	G	C	0.954	0.954	0.974	0.0312951579807101	0.0407	0.4409	14004	16757	14424.77
2371269	chr7	rs36002118	137330120	C	T	0.953	0.953	0.985	0.0310043588626902	0.0401	0.4395	14004	16757	14424.77
2365503	chr7	rs3800618	137330699	C	T	0.953	0.952	0.984	0.0305001066483263	0.0399	0.4451	14004	16757	14424.77
2361872	chr7	rs6467713	137330933	C	T	0.953	0.953	0.989	0.0311982343370806	0.04	0.4356	14004	16757	14424.77
2369249	chr7	rs7786978	137331225	C	T	0.953	0.953	0.989	0.0312951579807101	0.04	0.4342	14004	16757	14424.77
2372684	chr7	rs7787201	137331500	A	T	0.952	0.952	0.979	0.0238044133801613	0.0397	0.549	14004	16757	14424.77
2360889	chr7	rs28713573	137331620	G	A	0.953	0.953	0.989	0.0312951579807101	0.04	0.4334	14004	16757	14424.77
2379317	chr7	rs11975858	137331718	C	T	0.953	0.953	0.989	0.0314017631395316	0.04	0.4331	14004	16757	14424.77
2358077	chr7	rs11978263	137332080	A	C	0.953	0.953	0.989	0.031498667059371	0.04	0.431	14004	16757	14424.77
2375731	chr7	rs7801047	137332201	C	T	0.951	0.951	0.977	0.0223972974420383	0.0395	0.5711	14004	16757	14424.77
2365024	chr7	rs28509418	137332274	A	C	0.953	0.953	0.99	0.0315955615897506	0.04	0.4294	14004	16757	14424.77
2378489	chr7	rs10155936	137332484	T	A	0.953	0.953	0.988	0.0305970979773775	0.0401	0.4457	14004	16757	14424.77
2366238	chr7	rs10155828	137332618	C	T	0.951	0.952	0.981	0.0244974716003874	0.0396	0.537	14004	16757	14424.77
2361605	chr7	rs10155832	137332745	C	T	0.951	0.952	0.982	0.0246048038572487	0.0396	0.5354	14004	16757	14424.77
2370416	chr7	rs270891	137332959	G	T	0.516	0.517	0.76	0.0164047040252769	0.0196	0.4032	14004	16757	14424.77
2374973	chr7	rs10156042	137332977	A	G	0.951	0.951	0.982	0.0244974716003874	0.0396	0.5365	14004	16757	14424.77
2363756	chr7	rs7806701	137333429	G	A	0.951	0.952	0.983	0.0239020562806236	0.0397	0.5474	14004	16757	14424.77
2367179	chr7	rs7806721	137333467	G	A	0.951	0.952	0.983	0.0235993322503244	0.0396	0.5506	14004	16757	14424.77
2371506	chr7	rs7789901	137333622	T	G	0.951	0.952	0.984	0.0236969951765786	0.0396	0.5495	14004	16757	14424.77
2375782	chr7	rs28625107	137334558	C	T	0.952	0.952	0.982	0.024097313483794	0.0397	0.5441	14004	16757	14424.77
2374880	chr7	rs10156007	137335018	T	G	0.952	0.952	0.983	0.0239020562806236	0.0397	0.5467	14004	16757	14424.77
2370641	chr7	rs6946901	137335279	G	A	0.951	0.952	0.984	0.023003381764963	0.0396	0.5622	14004	16757	14424.77
2376893	chr7	rs6946782	137335356	C	T	0.951	0.952	0.984	0.0225048553400694	0.0396	0.5703	14004	16757	14424.77
2378874	chr7	rs6947070	137335406	G	A	0.951	0.952	0.983	0.023003381764963	0.0396	0.5612	14004	16757	14424.77
2363701	chr7	rs58551805	137335996	A	G	0.951	0.951	0.98	0.024702368640342	0.0395	0.5318	14004	16757	14424.77
2358782	chr7	rs56704414	137336535	G	C	0.953	0.953	0.976	0.0332993704009261	0.0404	0.4099	14004	16757	14424.77
2379534	chr7	rs10273400	137336572	A	G	0.95	0.95	0.982	0.0228958774769045	0.0393	0.5594	14004	16757	14424.77
2375577	chr7	rs6957431	137337279	A	G	0.95	0.95	0.98	0.0227981362759783	0.0393	0.5615	14004	16757	14424.77
2374762	chr7	rs59189421	137337884	G	A	0.952	0.952	0.97	0.0254045542217263	0.04	0.5247	14004	16757	14424.77
2360044	chr7	rs12670067	137338238	C	G	0.986	0.986	0.643	-0.0282040203730758	0.1021	0.7826	11758	14518	12182.29
2372533	chr7	rs57306865	137338384	C	T	0.952	0.952	0.974	0.0209979909956055	0.0399	0.5984	14004	16757	14424.77
2376368	chr7	rs59893286	137338713	T	A	0.951	0.952	0.975	0.0184978548821194	0.0397	0.6403	14004	16757	14424.77
2361043	chr7	rs60179999	137339150	G	A	0.952	0.952	0.973	0.021497269010823	0.04	0.5905	14004	16757	14424.77
2371632	chr7	rs146159043	137339236	C	A	0.98	0.982	0.617	-0.243295239525063	0.1044	0.01979	7584	10572	8333.95
2379777	chr7	rs6973534	137340146	G	A	0.951	0.952	0.974	0.0202045073158995	0.0398	0.6117	14004	16757	14424.77
2363962	chr7	rs60180583	137341480	C	T	0.951	0.952	0.973	0.0226026252094292	0.0398	0.5695	14004	16757	14424.77
2362238	chr7	rs79417000	137343370	A	G	0.986	0.988	0.662	-0.159699378757675	0.1194	0.1811	8024	9255	8160.57
2360320	chr7	rs6948268	137344014	T	A	0.951	0.951	0.966	0.0158044491449436	0.0397	0.6902	14004	16757	14424.77
2374883	chr7	rs10255234	137344603	C	T	0.754	0.753	0.692	0.0012991557316201	0.0237	0.9579	14004	16757	14424.77
2363463	chr7	rs113874915	137344634	G	A	0.953	0.953	0.973	0.0259016375226531	0.0404	0.5209	14004	16757	14424.77
2376056	chr7	rs3800619	137345026	C	A	0.981	0.98	0.563	0.0387013475370749	0.0816	0.6351	14004	16757	14424.77
2371798	chr7	rs3800620	137345592	C	T	0.951	0.952	0.966	0.0189983824093147	0.0398	0.6324	14004	16757	14424.77
2358620	chr7	rs3823550	137346102	G	C	0.95	0.951	0.975	0.0146028573839336	0.0394	0.7106	14004	16757	14424.77
2365411	chr7	rs10267021	137346927	G	A	0.95	0.951	0.974	0.0141001243787816	0.0394	0.7211	14004	16757	14424.77
2372183	chr7	rs13438479	137347180	G	A	0.951	0.951	0.973	0.0155977206230546	0.0395	0.6938	14004	16757	14424.77
2369500	chr7	rs57826418	137347771	T	C	0.95	0.951	0.978	0.014504302202808	0.0392	0.7102	14004	16757	14424.77
2360470	chr7	rs3778791	137348480	G	T	0.95	0.951	0.974	0.0154992634469238	0.0395	0.6952	14004	16757	14424.77
2373353	chr7	rs10216163	137349017	G	A	0.951	0.952	0.972	0.0161980995687726	0.0396	0.6821	14004	16757	14424.77
2363986	chr7	rs10276318	137349737	C	G	0.95	0.951	0.98	0.0141987193998129	0.0391	0.7164	14004	16757	14424.77
2374369	chr7	rs10235991	137349814	T	C	0.95	0.951	0.98	0.0143958802837323	0.0392	0.7124	14004	16757	14424.77
2372702	chr7	rs59473559	137349815	G	C	0.953	0.953	0.979	0.0254045542217263	0.0403	0.5288	14004	16757	14424.77
2373799	chr7	rs10235994	137349827	T	G	0.95	0.951	0.98	0.0148984646619666	0.0392	0.7029	14004	16757	14424.77
2378571	chr7	rs3778792	137350162	G	T	0.95	0.951	0.976	0.0143958802837323	0.0394	0.7151	14004	16757	14424.77
2370728	chr7	rs3778793	137350234	T	C	0.95	0.951	0.979	0.0154007965760229	0.0391	0.693	14004	16757	14424.77
2366770	chr7	rs3778794	137350242	C	G	0.95	0.951	0.981	0.0146028573839336	0.0391	0.709	14004	16757	14424.77
2377074	chr7	rs80239009	137350383	G	C	0.953	0.953	0.979	0.026398473854531	0.0403	0.5128	14004	16757	14424.77
2375178	chr7	rs116868777	137351207	A	C	0.959	0.959	0.899	0.0381047060335456	0.0462	0.4102	13014	15757	13429.79
2367480	chr7	rs3800621	137351769	A	G	0.95	0.951	0.988	0.0129951954948113	0.039	0.7387	14004	16757	14424.77
2370748	chr7	rs56755769	137352879	G	A	0.953	0.953	0.982	0.0262036654966364	0.0401	0.5135	14004	16757	14424.77
2377271	chr7	rs1424367	137352991	C	A	0.953	0.953	0.981	0.0274984287018097	0.0401	0.4925	14004	16757	14424.77
2368900	chr7	rs35323708	137353460	G	A	0.951	0.952	0.972	0.0242046886968174	0.0397	0.5425	14004	16757	14424.77
2364673	chr7	rs78244317	137353724	T	G	0.953	0.953	0.975	0.0311013012983478	0.0404	0.4405	14004	16757	14424.77
2367474	chr7	rs144060767	137356275	A	G	0.987	0.986	0.634	0.0820038602790878	0.103	0.4259	11618	14566	12152.39
2367042	chr7	rs60053545	137356415	C	A	0.953	0.953	0.977	0.0352995739869328	0.0403	0.3807	14004	16757	14424.77
2366224	chr7	rs270904	137356651	C	T	0.594	0.588	0.971	0.0315955615897506	0.0175	0.07057	14004	16757	14424.77
2364199	chr7	rs73730089	137356965	T	G	0.953	0.953	0.971	0.026398473854531	0.0403	0.513	14004	16757	14424.77
2369194	chr7	rs73730092	137357255	G	C	0.953	0.954	0.975	0.0282958691548473	0.0404	0.4844	14004	16757	14424.77
2363444	chr7	rs79480898	137357683	C	T	0.953	0.953	0.977	0.0344014267173323	0.0402	0.3929	14004	16757	14424.77
2366685	chr7	rs270902	137357826	C	A	0.593	0.588	0.964	0.029403450369242	0.0176	0.09442	14004	16757	14424.77
2375834	chr7	rs270901	137357845	C	G	0.543	0.539	0.959	0.0332026408277183	0.0174	0.05624	14004	16757	14424.77
2370784	chr7	rs145079424	137357978	G	A	0.96	0.96	0.897	0.048904443353603	0.0467	0.2947	13014	15757	13429.79
2371763	chr7	rs1424368	137359182	C	T	0.953	0.953	0.978	0.0344014267173323	0.0403	0.3937	14004	16757	14424.77
2362170	chr7	rs270900	137359961	G	T	0.593	0.589	0.966	0.0250047589895661	0.0176	0.1554	14004	16757	14424.77
2372478	chr7	rs1622443	137360167	A	G	0.593	0.589	0.961	0.0251998010217421	0.0176	0.1528	14004	16757	14424.77
2358891	chr7	rs1723069	137360168	T	C	0.545	0.542	0.957	0.0291023874205329	0.0174	0.09455	14004	16757	14424.77
2374255	chr7	rs270899	137360576	A	G	0.544	0.541	0.96	0.0287040681283552	0.0174	0.09873	14004	16757	14424.77
2371388	chr7	rs73730095	137361225	G	A	0.953	0.953	0.978	0.0360040066341877	0.0402	0.3712	14004	16757	14424.77
2358604	chr7	rs270898	137362637	G	A	0.547	0.544	0.956	0.026398473854531	0.0175	0.1307	14004	16757	14424.77
2361593	chr7	rs73730098	137362811	C	T	0.953	0.953	0.979	0.036997088886122	0.0401	0.3557	14004	16757	14424.77
2365307	chr7	rs10268869	137362939	C	G	0.951	0.951	0.949	0.0282958691548473	0.0399	0.4789	14004	16757	14424.77
2377109	chr7	rs10269622	137363553	C	A	0.952	0.952	0.982	0.0332026408277183	0.0395	0.4008	14004	16757	14424.77
2370400	chr7	rs10270098	137363697	G	C	0.952	0.952	0.986	0.0347974835421732	0.0395	0.3791	14004	16757	14424.77
2359483	chr7	rs10273283	137363900	G	T	0.952	0.952	0.988	0.0363029992242924	0.0395	0.3585	14004	16757	14424.77
2366590	chr7	rs73731004	137363965	C	T	0.952	0.952	0.986	0.0361969153118182	0.0396	0.3616	14004	16757	14424.77
2379339	chr7	rs28735762	137364083	C	G	0.952	0.952	0.987	0.0355022698424966	0.0395	0.369	14004	16757	14424.77
2357930	chr7	rs28633970	137364097	C	T	0.952	0.952	0.987	0.0355987772398635	0.0395	0.3682	14004	16757	14424.77
2364897	chr7	rs1424369	137364173	C	T	0.952	0.952	0.981	0.0332026408277183	0.0395	0.4003	14004	16757	14424.77
2365504	chr7	rs270897	137364486	C	T	0.607	0.602	0.966	0.0243998868235351	0.0177	0.167	14004	16757	14424.77
2362191	chr7	rs138082493	137364608	C	T	0.952	0.952	0.983	0.0341985075799122	0.0396	0.3874	14004	16757	14424.77
2378185	chr7	rs7458662	137364812	T	C	0.952	0.952	0.981	0.0344980404075674	0.0396	0.3838	14004	16757	14424.77
2361325	chr7	rs7459099	137364894	T	A	0.952	0.952	0.981	0.0346043046869299	0.0396	0.3824	14004	16757	14424.77
2371228	chr7	rs61140981	137364967	T	C	0.951	0.952	0.975	0.031799009548949	0.0396	0.4212	14004	16757	14424.77
2359976	chr7	rs10248705	137365694	A	G	0.952	0.952	0.97	0.0311013012983478	0.0398	0.4345	14004	16757	14424.77
2366731	chr7	rs117393713	137365787	G	A	0.987	0.988	0.52	-0.0153979421800967	0.1179	0.8963	10011	12075	10157.42
2377381	chr7	rs270896	137366467	C	T	0.559	0.554	0.978	0.0291023874205329	0.0173	0.09225	14004	16757	14424.77
2362733	chr7	rs270895	137366798	C	T	0.609	0.604	0.977	0.0250047589895661	0.0176	0.1547	14004	16757	14424.77
2363729	chr7	rs270894	137366930	C	G	0.558	0.554	0.978	0.0295005481176215	0.0173	0.08846	14004	16757	14424.77
2368765	chr7	rs270893	137367947	G	C	0.558	0.554	0.976	0.0298014912367898	0.0173	0.08578	14004	16757	14424.77
2369078	chr7	rs191418321	137368235	C	T	0.98	0.978	0.598	0.0528011569911275	0.0763	0.4887	14004	16757	14424.77
2373832	chr7	rs1019583	137370569	A	G	0.548	0.542	0.96	0.0329027196757078	0.0174	0.05892	14004	16757	14424.77
2365489	chr7	rs142306631	137371163	G	A	0.987	0.988	0.64	-0.0220002402796674	0.1139	0.8465	9590	12347	10044.04
2372328	chr7	rs3778797	137371441	A	G	0.546	0.54	0.97	0.0307037775750057	0.0173	0.07608	14004	16757	14424.77
2371405	chr7	rs6948537	137371830	T	C	0.545	0.539	0.969	0.0305001066483263	0.0173	0.07844	14004	16757	14424.77
2373183	chr7	rs3778798	137372136	A	C	0.581	0.575	0.965	0.0275957115907991	0.0175	0.1145	14004	16757	14424.77
2368676	chr7	rs56076414	137374575	T	C	0.965	0.965	0.876	0.0356952753244514	0.0491	0.4677	14004	16757	14424.77
2370341	chr7	rs3800624	137375415	T	C	0.581	0.575	0.969	0.0288983900426488	0.0175	0.09841	14004	16757	14424.77
2363506	chr7	rs3800625	137377608	A	G	0.967	0.967	0.916	0.0520989697439806	0.051	0.3065	13014	15757	13429.79
2379788	chr7	rs3800626	137378117	A	G	0.581	0.574	0.979	0.0298014912367898	0.0174	0.08675	14004	16757	14424.77
2359257	chr7	rs3800627	137378256	T	C	0.965	0.965	0.873	0.0339955472579582	0.0494	0.4909	14004	16757	14424.77
2369365	chr7	rs4728420	137379134	C	T	0.546	0.539	0.985	0.0326027085440124	0.0172	0.05748	14004	16757	14424.77
2363781	chr7	rs6976725	137380919	A	G	0.545	0.538	0.992	0.0329994782631079	0.0171	0.05384	14004	16757	14424.77
2372750	chr7	rs58813961	137381559	G	A	0.968	0.967	0.919	0.0661996407142037	0.0512	0.1958	13014	15757	13429.79
2364403	chr7	rs1834143	137383328	C	G	0.545	0.538	0.983	0.0335024720540013	0.0172	0.05153	14004	16757	14424.77
2370478	chr7	rs181922206	137383603	A	G	0.982	0.983	0.635	-0.218205762284586	0.0867	0.01184	11758	14518	12182.29
2380346	chr7	rs7457119	137383606	C	T	0.58	0.573	0.972	0.0305001066483263	0.0174	0.08031	14004	16757	14424.77
2365285	chr7	rs78509225	137384760	G	A	0.975	0.975	0.759	0.0029955089797983	0.062	0.961	14004	16757	14424.77
2371906	chr7	rs3778799	137385075	G	A	0.53	0.521	0.971	0.0390957053401303	0.0173	0.02363	14004	16757	14424.77
2360327	chr7	rs147259663	137385426	C	T	0.968	0.968	0.911	0.0595982128860241	0.0518	0.2504	13014	15757	13429.79
2358552	chr7	rs4732263	137387481	C	T	0.565	0.556	0.967	0.0360040066341877	0.0174	0.03858	14004	16757	14424.77
2359319	chr7	rs77753738	137387632	G	C	0.968	0.968	0.904	0.0479993753879105	0.0523	0.3584	13014	15757	13429.79
2378312	chr7	rs10227387	137388482	T	C	0.968	0.968	0.895	0.0443995872966845	0.0521	0.3942	13014	15757	13429.79
2366934	chr7	rs76605148	137388670	T	G	0.977	0.975	0.82	0.086700495337603	0.063	0.1683	13014	15757	13429.79
2369003	chr7	rs2882781	137389839	C	T	0.564	0.555	0.97	0.036997088886122	0.0174	0.0329	14004	16757	14424.77
2374139	chr7	rs12707364	137390440	T	C	0.563	0.554	0.973	0.0366019024445485	0.0173	0.03472	14004	16757	14424.77
2358045	chr7	rs60207538	137390455	A	G	0.968	0.968	0.904	0.0483996117232768	0.0521	0.3524	13014	15757	13429.79
2377827	chr7	rs3800628	137390866	G	A	0.558	0.55	0.972	0.0358014124633833	0.0173	0.03876	14004	16757	14424.77
2361746	chr7	rs3800629	137391830	G	A	0.751	0.741	0.877	0.01600129372694	0.0209	0.442	14004	16757	14424.77
2368461	chr7	rs3823551	137392128	C	A	0.983	0.984	0.533	-0.091194660184927	0.0892	0.307	14004	16757	14424.77
2369735	chr7	rs139938983	137392274	C	T	0.986	0.987	0.663	-0.123004141941551	0.1084	0.2562	9590	12347	10044.04
2380264	chr7	rs143356990	137392456	A	G	0.967	0.967	0.76	0.004101577021075	0.0542	0.9397	14004	16757	14424.77
2372437	chr7	rs2113428	137392687	T	C	0.528	0.519	0.981	0.0404987422798789	0.0172	0.01849	14004	16757	14424.77
2369350	chr7	rs3778801	137393082	A	G	0.969	0.968	0.896	0.0497991787524836	0.0526	0.3434	13014	15757	13429.79
2368128	chr7	rs73460667	137393581	G	C	0.921	0.916	0.839	0.0595982128860241	0.0337	0.07726	14004	16757	14424.77
2378544	chr7	rs6947666	137393735	A	C	0.966	0.966	0.844	0.0204984635773248	0.051	0.6877	14004	16757	14424.77
2363839	chr7	rs6971978	137394009	T	G	0.528	0.519	0.982	0.0404027066313724	0.0172	0.01858	14004	16757	14424.77
2367138	chr7	rs4732264	137394423	A	G	0.562	0.553	0.98	0.0392976332717761	0.0173	0.02264	14004	16757	14424.77
2367157	chr7	rs77667791	137394527	T	G	0.969	0.969	0.902	0.0407003871263756	0.0528	0.4414	13014	15757	13429.79
2368657	chr7	rs12707367	137395077	G	C	0.562	0.553	0.981	0.0387975467079122	0.0172	0.02435	14004	16757	14424.77
2374772	chr7	rs1424370	137395659	A	C	0.562	0.553	0.981	0.0385955177593629	0.0172	0.02511	14004	16757	14424.77
2360968	chr7	rs1424371	137395715	C	T	0.55	0.541	0.976	0.036997088886122	0.0173	0.03227	14004	16757	14424.77
2372591	chr7	rs58290352	137396607	T	C	0.969	0.968	0.897	0.0644010116835795	0.053	0.2241	13014	15757	13429.79
2370426	chr7	rs3800630	137397058	T	G	0.561	0.553	0.982	0.0385955177593629	0.0172	0.02509	14004	16757	14424.77
2367172	chr7	rs1991084	137398354	A	G	0.532	0.522	0.991	0.0428008353226943	0.0171	0.0122	14004	16757	14424.77
2378383	chr7	rs7806658	137398659	A	G	0.532	0.522	0.991	0.0428008353226943	0.0171	0.01222	14004	16757	14424.77
2380551	chr7	rs7806810	137398719	C	G	0.56	0.552	0.984	0.0382009626151637	0.0172	0.02644	14004	16757	14424.77
2368276	chr7	rs28419330	137398766	T	G	0.969	0.968	0.89	0.0627963794896769	0.0527	0.2335	13014	15757	13429.79
2376356	chr7	rs12056089	137399820	T	C	0.532	0.523	0.994	0.0423024980338776	0.017	0.0131	14004	16757	14424.77
2372499	chr7	rs80051425	137400297	T	C	0.959	0.959	0.796	0.0213015034199157	0.0473	0.6523	14004	16757	14424.77
2362612	chr7	rs12707372	137400573	T	G	0.561	0.552	0.974	0.0387013475370749	0.0173	0.02534	14004	16757	14424.77
2370744	chr7	rs3823552	137400609	T	C	0.526	0.518	0.976	0.0406043708419401	0.0172	0.01818	14004	16757	14424.77
2379422	chr7	rs3800631	137401641	G	A	0.807	0.807	0.837	0.0603987139482326	0.0239	0.01157	14004	16757	14424.77
2370143	chr7	rs3800632	137401812	G	C	0.973	0.972	0.844	0.0933992642585498	0.0576	0.1046	13014	15757	13429.79
2361474	chr7	rs3800633	137401841	T	C	0.92	0.915	0.837	0.0517002115855168	0.0335	0.1228	14004	16757	14424.77
2375491	chr7	rs34269856	137401999	C	T	0.968	0.969	0.414	0.0317021347305135	0.0756	0.675	14004	16757	14424.77
2361433	chr7	rs3800634	137402050	A	C	0.918	0.912	0.85	0.0471984218290006	0.0328	0.1511	14004	16757	14424.77
2379492	chr7	rs80250791	137402708	G	A	0.981	0.983	0.553	-0.142301163470109	0.0917	0.1206	11905	14648	12320.79
2371570	chr7	rs3800636	137402718	T	C	0.546	0.533	0.942	0.0402010017441475	0.0177	0.02292	14004	16757	14424.77
2359662	chr7	rs3778802	137403232	C	T	0.761	0.749	0.922	0.0467022717525102	0.0207	0.02401	14004	16757	14424.77
2373779	chr7	rs151323185	137403284	C	T	0.987	0.988	0.637	-0.105104992751029	0.1282	0.4122	7322	10102	7787.6
2370388	chr7	rs3800637	137403432	T	C	0.548	0.535	0.939	0.0399992561638529	0.0177	0.02375	14004	16757	14424.77
2358984	chr7	rs3800638	137404068	A	G	0.761	0.749	0.922	0.0463968262292078	0.0207	0.02472	14004	16757	14424.77
2363479	chr7	rs10234581	137404781	C	T	0.511	0.497	0.916	0.0226026252094292	0.0179	0.2075	14004	16757	14424.77
2362272	chr7	rs149873686	137405097	G	A	0.892	0.887	0.802	0.0341985075799122	0.0302	0.257	14004	16757	14424.77
2362751	chr7	rs34025316	137405295	C	T	0.551	0.54	0.93	0.0384030712829451	0.0178	0.03061	14004	16757	14424.77
2361908	chr7	rs33916081	137405383	T	C	0.55	0.539	0.934	0.0377966226945664	0.0177	0.03305	14004	16757	14424.77
2363778	chr7	rs13234743	137405605	G	C	0.55	0.539	0.934	0.0377966226945664	0.0177	0.03286	14004	16757	14424.77
2368854	chr7	rs73460689	137405634	C	T	0.771	0.761	0.93	0.0487996879336047	0.0208	0.01919	14004	16757	14424.77
2360525	chr7	rs57957290	137406740	G	A	0.772	0.761	0.932	0.0483043318863239	0.0208	0.02034	14004	16757	14424.77
2367468	chr7	rs55953418	137409707	G	A	0.772	0.762	0.935	0.0467977043485401	0.0208	0.02419	14004	16757	14424.77
2377762	chr7	rs78166890	137409771	G	A	0.986	0.986	0.826	0.0027960873020011	0.1053	0.9791	8500	11273	8930.87
2370608	chr7	rs10262883	137410975	G	C	0.769	0.76	0.939	0.0454034834538498	0.0207	0.02791	14004	16757	14424.77
2372988	chr7	rs10263086	137411107	G	C	0.769	0.76	0.939	0.0454990400712183	0.0207	0.02751	14004	16757	14424.77
2376470	chr7	rs3778803	137412542	T	G	0.78	0.78	0.94	0.0032048589489113	0.0212	0.8809	14004	16757	14424.77
2365647	chr7	rs3778804	137413333	G	A	0.77	0.76	0.944	0.0450020459197846	0.0206	0.02925	14004	16757	14424.77
2361947	chr7	rs3778805	137413354	T	A	0.878	0.871	0.867	0.04149696667529	0.0273	0.1292	14004	16757	14424.77
2370171	chr7	rs73152520	137413492	C	T	0.881	0.877	0.856	0.0001999800026662	0.0281	0.9937	14004	16757	14424.77
2363607	chr7	rs73152521	137413549	A	C	0.881	0.877	0.856	9.99950003332973e-05	0.0281	0.9967	14004	16757	14424.77
2376897	chr7	rs3800639	137413817	G	A	0.77	0.761	0.946	0.044600447168905	0.0206	0.03064	14004	16757	14424.77
2371836	chr7	rs1424372	137414396	T	C	0.55	0.541	0.942	0.0352995739869328	0.0177	0.04536	14004	16757	14424.77
2378250	chr7	rs10257746	137415173	G	A	0.77	0.761	0.95	0.044600447168905	0.0206	0.0303	14004	16757	14424.77
2376607	chr7	rs7803175	137415333	G	A	0.77	0.761	0.95	0.0443995872966845	0.0206	0.03101	14004	16757	14424.77
2371727	chr7	rs4366029	137416078	C	A	0.966	0.967	0.735	0.0285971749776749	0.0633	0.6508	11724	14158	12006.74
2374024	chr7	rs1364396	137416233	C	T	0.782	0.783	0.952	0.0024968801985871	0.0211	0.9072	14004	16757	14424.77
2374755	chr7	rs3800640	137416971	C	A	0.77	0.761	0.955	0.0441986870716702	0.0205	0.03145	14004	16757	14424.77
2358335	chr7	rs10269716	137417793	C	T	0.77	0.761	0.955	0.0437010460710946	0.0205	0.03313	14004	16757	14424.77
2375482	chr7	rs10240406	137418008	A	G	0.77	0.761	0.956	0.0437967654983826	0.0205	0.0327	14004	16757	14424.77
2377533	chr7	rs6467715	137418944	G	T	0.77	0.761	0.957	0.0434042576072856	0.0205	0.03423	14004	16757	14424.77
2375097	chr7	rs7806517	137419430	T	C	0.238	0.248	0.911	-0.0467981495486393	0.0208	0.02433	14004	16757	14424.77
2367780	chr7	rs34823797	137419452	C	T	0.907	0.911	0.785	0.0111970780932162	0.0335	0.7373	14004	16757	14424.77
2371827	chr7	rs57538683	137419912	G	T	0.779	0.769	0.951	0.0479993753879105	0.0209	0.02136	14004	16757	14424.77
2362680	chr7	rs3800642	137420389	A	C	0.769	0.76	0.962	0.042503779526724	0.0204	0.03757	14004	16757	14424.77
2372644	chr7	rs3800643	137420649	C	T	0.772	0.763	0.955	0.0446960805488528	0.0206	0.02994	14004	16757	14424.77
2377306	chr7	rs7779850	137420840	T	C	0.769	0.761	0.961	0.0430020165445429	0.0205	0.03568	14004	16757	14424.77
2373955	chr7	rs35383906	137421100	G	C	0.781	0.782	0.955	0.0044003044444822	0.0211	0.8336	14004	16757	14424.77
2368048	chr7	rs3800644	137421386	T	C	0.55	0.542	0.952	0.0349037160078804	0.0176	0.04695	14004	16757	14424.77
2374524	chr7	rs148150946	137421582	T	A	0.965	0.964	0.687	-0.143200848641007	0.0552	0.009459	14004	16757	14424.77
2361449	chr7	rs3800645	137421832	T	C	0.781	0.781	0.955	0.004101577021075	0.0211	0.8474	14004	16757	14424.77
2364173	chr7	rs9784934	137422145	A	T	0.557	0.549	0.948	0.0363994293800054	0.0176	0.03889	14004	16757	14424.77
2365197	chr7	rs7795269	137422664	T	A	0.781	0.781	0.953	0.0037031349243813	0.0211	0.859	14004	16757	14424.77
2357801	chr7	rs7795441	137422761	T	C	0.781	0.782	0.953	0.0037031349243813	0.0211	0.8612	14004	16757	14424.77
2373946	chr7	rs1345918	137423591	A	T	0.551	0.543	0.94	0.0341018649449722	0.0177	0.05426	14004	16757	14424.77
2367768	chr7	rs3800648	137424336	C	T	0.922	0.92	0.848	0.0479040574070545	0.034	0.1585	14004	16757	14424.77
2372793	chr7	rs3800649	137424509	G	A	0.783	0.784	0.952	0.0022973590486834	0.0212	0.9146	14004	16757	14424.77
2377463	chr7	rs2059320	137424771	C	T	0.776	0.767	0.939	0.0481995135792341	0.0209	0.02128	14004	16757	14424.77
2363195	chr7	rs6957797	137425301	C	T	0.559	0.551	0.937	0.0358978909969844	0.0178	0.04327	14004	16757	14424.77
2374669	chr7	rs1025085	137426568	C	T	0.558	0.55	0.933	0.0361004656247227	0.0178	0.04222	14004	16757	14424.77
2371305	chr7	rs1025086	137426746	A	T	0.782	0.782	0.947	0.0022973590486834	0.0212	0.914	14004	16757	14424.77
2358475	chr7	rs1025087	137427096	A	C	0.557	0.55	0.93	0.0360040066341877	0.0178	0.04328	14004	16757	14424.77
2358014	chr7	rs1559489	137427234	C	A	0.784	0.775	0.925	0.0495993604912842	0.0213	0.02016	14004	16757	14424.77
2378946	chr7	rs10215033	137427755	C	T	0.784	0.775	0.922	0.0495993604912842	0.0214	0.02047	14004	16757	14424.77
2370495	chr7	rs117910633	137427946	T	C	0.923	0.92	0.845	0.0487044462100383	0.0341	0.1526	14004	16757	14424.77
2358526	chr7	rs4329223	137428557	G	A	0.776	0.777	0.933	-0.0010005003335835	0.0211	0.9641	14004	16757	14424.77
2359512	chr7	rs2113425	137428587	G	A	0.785	0.776	0.919	0.0497040321791155	0.0214	0.02028	14004	16757	14424.77
2360734	chr7	rs59236934	137428705	G	A	0.885	0.879	0.867	0.0437010460710946	0.028	0.1195	14004	16757	14424.77
2357806	chr7	rs7811169	137429151	G	T	0.774	0.776	0.921	0.0009995003330834	0.0212	0.9607	14004	16757	14424.77
2375959	chr7	rs1547995	137429535	A	T	0.775	0.776	0.931	-0.0010005003335835	0.0211	0.9636	14004	16757	14424.77
2365736	chr7	rs79889114	137429590	C	T	0.882	0.878	0.855	-0.0001000050003333	0.0283	0.9965	14004	16757	14424.77
2367946	chr7	rs17169427	137429960	C	T	0.787	0.777	0.914	0.0537018913875451	0.0215	0.01276	14004	16757	14424.77
2371260	chr7	rs13235392	137430503	A	C	0.775	0.776	0.93	-0.0019018072895963	0.0211	0.9296	14004	16757	14424.77
2358110	chr7	rs6947142	137430705	C	G	0.774	0.776	0.929	-0.0018016219466282	0.0211	0.9307	14004	16757	14424.77
2361160	chr7	rs3800652	137431422	C	T	0.788	0.779	0.913	0.0537018913875451	0.0216	0.01288	14004	16757	14424.77
2371157	chr7	rs12670558	137432633	A	T	0.885	0.879	0.865	0.0437010460710946	0.0281	0.1204	14004	16757	14424.77
2367623	chr7	rs76056262	137432694	T	C	0.969	0.968	0.793	-0.0177974390305806	0.0545	0.7434	14004	16757	14424.77
2377077	chr7	rs10249007	137433788	T	G	0.88	0.873	0.862	0.0407003871263756	0.0276	0.1401	14004	16757	14424.77
2377281	chr7	rs6944527	137434853	G	C	0.561	0.554	0.904	0.0352995739869328	0.0181	0.05077	14004	16757	14424.77
2363196	chr7	rs10215980	137435004	A	G	0.557	0.55	0.896	0.0341018649449722	0.0181	0.0598	14004	16757	14424.77
2376275	chr7	rs35755593	137435008	A	G	0.776	0.778	0.916	-0.0005001250416822	0.0213	0.981	14004	16757	14424.77
2365512	chr7	rs11521066	137435053	T	C	0.774	0.776	0.923	-0.0017014466397575	0.0212	0.9369	14004	16757	14424.77
2363972	chr7	rs11974351	137435711	G	A	0.783	0.785	0.933	-0.0026033858701149	0.0214	0.9035	14004	16757	14424.77
2370255	chr7	rs11974293	137435717	C	A	0.776	0.778	0.922	-0.0019018072895963	0.0212	0.9284	14004	16757	14424.77
2361257	chr7	rs7802342	137435925	T	G	0.775	0.777	0.924	-0.0007002451143934	0.0212	0.9724	14004	16757	14424.77
2359102	chr7	rs76996652	137436514	T	C	0.924	0.921	0.817	0.0594003432814475	0.035	0.08932	14004	16757	14424.77
2358059	chr7	rs141784611	137436587	G	A	0.986	0.987	0.656	-0.0698003402592755	0.1082	0.519	9590	12347	10044.04
2367574	chr7	rs3800653	137436980	C	T	0.782	0.783	0.924	-0.0016012813669738	0.0214	0.942	14004	16757	14424.77
2376474	chr7	rs11976083	137437140	C	T	0.783	0.784	0.921	-0.001501126126267	0.0215	0.9448	14004	16757	14424.77
2374658	chr7	rs11976084	137437156	C	T	0.783	0.784	0.92	-0.001300845733048	0.0215	0.9504	14004	16757	14424.77
2368769	chr7	rs56981573	137438843	A	G	0.929	0.927	0.644	0.0827037792644135	0.0414	0.04606	14004	16757	14424.77
2370354	chr7	rs12672736	137439457	T	G	0.918	0.914	0.844	0.0213993910058902	0.0333	0.5205	14004	16757	14424.77
2369224	chr7	rs3800654	137439592	C	A	0.77	0.77	0.956	-0.0039979812872983	0.0207	0.8461	14004	16757	14424.77
2365132	chr7	rs192517236	137441195	A	G	0.987	0.987	0.641	-0.0652000732482552	0.1217	0.5918	8500	11273	8930.87
2366850	chr7	rs3800656	137441248	G	A	0.948	0.944	0.777	0.0775997260223964	0.0416	0.06223	14004	16757	14424.77
2359933	chr7	rs117997020	137442026	C	T	0.948	0.944	0.783	0.0861960446965716	0.0413	0.03705	14004	16757	14424.77
2362932	chr7	rs2113426	137442500	G	A	0.754	0.756	0.96	-0.001300845733048	0.0202	0.9472	14004	16757	14424.77
2375008	chr7	rs76938089	137442543	T	C	0.948	0.944	0.785	0.0834032087057745	0.0414	0.04392	14004	16757	14424.77
2358549	chr7	rs2113427	137442693	C	T	0.654	0.653	0.928	0.0116024307308398	0.0185	0.53	14004	16757	14424.77
2378080	chr7	rs75995291	137443028	T	G	0.978	0.977	0.822	0.0063994795805678	0.0647	0.9208	13414	16167	13834.77
2380303	chr7	rs2351856	137443237	G	A	0.753	0.755	0.957	-0.0016012813669738	0.0202	0.9376	14004	16757	14424.77
2359110	chr7	rs7792539	137443274	A	C	0.904	0.9	0.894	0.0324962313421326	0.0303	0.2823	14004	16757	14424.77
2379102	chr7	rs57370627	137444018	C	T	0.759	0.762	0.972	-0.0016012813669738	0.0202	0.9358	14004	16757	14424.77
2362194	chr7	rs7797147	137444029	A	G	0.752	0.754	0.957	-0.0039979812872983	0.0201	0.8433	14004	16757	14424.77
2374518	chr7	rs112529790	137444442	T	C	0.947	0.943	0.789	0.0821973079313746	0.0411	0.0454	14004	16757	14424.77
2378652	chr7	rs13221354	137444447	C	A	0.758	0.76	0.969	-0.0005001250416822	0.0202	0.9813	14004	16757	14424.77
2357705	chr7	rs13235694	137444461	T	C	0.758	0.76	0.97	-0.0006001800720324	0.0202	0.977	14004	16757	14424.77
2361167	chr7	rs3800659	137444702	C	T	0.661	0.659	0.948	0.0119977384336167	0.0184	0.5152	14004	16757	14424.77
2365558	chr7	rs76680338	137444873	G	A	0.968	0.967	0.77	0.0509972505709038	0.054	0.3458	14004	16757	14424.77
2371899	chr7	rs3800660	137444963	A	G	0.606	0.601	0.927	0.0266029817945341	0.0181	0.142	14004	16757	14424.77
2359143	chr7	rs6970510	137445500	C	A	0.903	0.9	0.917	0.0225048553400694	0.0298	0.451	14004	16757	14424.77
2366512	chr7	rs3778810	137445794	G	A	0.607	0.602	0.931	0.0259990758686168	0.0181	0.1504	14004	16757	14424.77
2366778	chr7	rs56308190	137445938	T	C	0.843	0.835	0.872	0.0452027848308288	0.0248	0.06785	14004	16757	14424.77
2377110	chr7	rs10261368	137445982	C	A	0.765	0.767	0.993	0.0033045340083004	0.0201	0.871	14004	16757	14424.77
2378387	chr7	rs10277480	137446264	T	C	0.666	0.665	0.963	0.0103957761821204	0.0184	0.5728	14004	16757	14424.77
2375521	chr7	rs3778811	137446778	C	T	0.765	0.767	0.998	0.0025966258472659	0.0201	0.8972	14004	16757	14424.77
2380159	chr7	rs3778812	137447398	G	A	0.668	0.666	0.967	0.0119977384336167	0.0184	0.5151	14004	16757	14424.77
2366378	chr7	rs10156124	137447854	C	G	0.903	0.9	0.924	0.0251998010217421	0.0298	0.3968	14004	16757	14424.77
2368661	chr7	rs73152535	137448096	G	A	0.908	0.912	0.852	0.0026963615477425	0.0321	0.9336	14004	16757	14424.77
2377288	chr7	rs3778813	137448775	A	C	0.661	0.661	0.95	0.0082954970241069	0.0185	0.6538	14004	16757	14424.77
2359942	chr7	rs3778815	137448815	A	G	0.662	0.662	0.951	0.0063994795805678	0.0185	0.7301	14004	16757	14424.77
2379080	chr7	rs3800661	137450543	G	A	0.775	0.776	0.933	-0.005304041591906	0.0211	0.8027	14004	16757	14424.77
2374583	chr7	rs118015191	137450754	T	C	0.965	0.965	0.195	0.081497034243183	0.1032	0.4298	14004	16757	14424.77
2362817	chr7	rs61190658	137452580	A	G	0.94	0.936	0.783	0.0724043790054573	0.0393	0.0652	14004	16757	14424.77
2366190	chr7	rs6467717	137453147	C	T	0.611	0.608	0.902	0.0152038337422728	0.0185	0.4106	14004	16757	14424.77
2377430	chr7	rs140086788	137453741	A	G	0.982	0.982	0.784	0.0361969153118182	0.0809	0.6543	11315	14058	11730.79
2374319	chr7	rs10229376	137453931	T	G	0.902	0.9	0.89	0.0152038337422728	0.0303	0.6164	14004	16757	14424.77
2369032	chr7	rs2009990	137453994	T	C	0.773	0.775	0.926	-0.0087985943563496	0.0212	0.6769	14004	16757	14424.77
2358530	chr7	rs1963844	137456003	A	C	0.772	0.774	0.915	-0.0087985943563496	0.0212	0.679	14004	16757	14424.77
2363679	chr7	rs4732267	137457120	G	C	0.669	0.668	0.909	-0.0021022080918702	0.019	0.9115	14004	16757	14424.77
2360199	chr7	rs78840342	137457352	G	A	0.947	0.944	0.791	0.0787002685436651	0.0408	0.05343	14004	16757	14424.77
2365377	chr7	rs141620546	137457859	T	C	0.989	0.988	0.512	0.0955010706744124	0.1266	0.4508	10768	13518	11187.31
2365756	chr7	rs3778817	137458036	C	T	0.951	0.948	0.755	0.0657034673241941	0.0435	0.1306	14004	16757	14424.77
2362924	chr7	rs139771773	137458117	G	T	0.988	0.987	0.477	0.016296487966892	0.1517	0.9146	7884	9303	8130.67
2372321	chr7	rs77897164	137459246	G	T	0.977	0.975	0.549	0.0784044433741818	0.0745	0.2924	14004	16757	14424.77
2377759	chr7	rs3800662	137459865	T	A	0.771	0.773	0.883	-0.0305004454483837	0.0215	0.1559	14004	16757	14424.77
2365959	chr7	rs3800663	137459882	C	T	0.773	0.775	0.884	-0.0292949370570243	0.0215	0.173	14004	16757	14424.77
2363853	chr7	rs7785642	137461581	C	A	0.617	0.622	0.928	-0.0275048131221902	0.0181	0.1278	14004	16757	14424.77
2377021	chr7	rs6978836	137462651	C	T	0.839	0.844	0.894	-0.0102018624845967	0.0246	0.678	14004	16757	14424.77
2365171	chr7	rs7802987	137464023	T	C	0.768	0.77	0.905	-0.028399474521698	0.0211	0.1781	14004	16757	14424.77
2367783	chr7	rs1424365	137466515	G	A	0.396	0.39	0.952	0.0258041896815329	0.0177	0.1452	14004	16757	14424.77
2377815	chr7	rs10281320	137466781	G	C	0.768	0.77	0.911	-0.0267958227871631	0.021	0.2023	14004	16757	14424.77
2360962	chr7	rs75127001	137467340	C	G	0.926	0.929	0.804	-0.0358033589652777	0.0364	0.3251	14004	16757	14424.77
2372115	chr7	rs2351857	137467829	T	C	0.602	0.608	0.961	-0.027196494688472	0.0176	0.1222	14004	16757	14424.77
2358681	chr7	rs35571756	137468635	T	C	0.839	0.844	0.91	-0.0098988321792475	0.0244	0.6858	14004	16757	14424.77
2360344	chr7	rs79477588	137468992	C	T	0.943	0.944	0.814	-0.0513985630860003	0.0405	0.2038	14004	16757	14424.77
2363017	chr7	rs10954585	137469091	C	T	0.398	0.392	0.958	0.0267003518299564	0.0177	0.13	14004	16757	14424.77
2365976	chr7	rs12532360	137469108	C	T	0.16	0.155	0.909	0.0089002747867194	0.0245	0.7173	14004	16757	14424.77
2369019	chr7	rs58792104	137469157	A	G	0.762	0.764	0.922	-0.0300984478240329	0.0207	0.1462	14004	16757	14424.77
2375694	chr7	rs10954586	137469184	G	A	0.398	0.391	0.957	0.0263010744193707	0.0177	0.1364	14004	16757	14424.77
2365064	chr7	rs35868402	137469783	C	T	0.841	0.846	0.913	-0.0068030886197391	0.0245	0.7826	14004	16757	14424.77
2370922	chr7	rs60672754	137470317	T	C	0.842	0.841	0.874	-0.021203207651103	0.0247	0.3909	14004	16757	14424.77
2363678	chr7	rs113038285	137471881	C	A	0.928	0.93	0.808	-0.0334016766340304	0.0367	0.3624	14004	16757	14424.77
2379796	chr7	rs958549	137472417	C	T	0.606	0.612	0.959	-0.0239034240815591	0.0177	0.1764	14004	16757	14424.77
2359184	chr7	rs9690172	137472935	C	G	0.844	0.849	0.916	-0.0087985943563496	0.0247	0.7228	14004	16757	14424.77
2371866	chr7	rs889867	137474052	T	A	0.844	0.848	0.917	-0.0068030886197391	0.0246	0.7824	14004	16757	14424.77
2361974	chr7	rs889868	137474874	G	A	0.156	0.152	0.921	0.0047984689115734	0.0246	0.845	14004	16757	14424.77
2366874	chr7	rs4728421	137475404	G	A	0.609	0.615	0.964	-0.0225012653465135	0.0177	0.2036	14004	16757	14424.77
2371389	chr7	rs3800665	137476571	C	T	0.765	0.766	0.937	-0.0264979913062283	0.0207	0.2005	14004	16757	14424.77
2366545	chr7	rs4732268	137477363	G	A	0.848	0.852	0.939	-0.0051029981759033	0.0247	0.8365	14004	16757	14424.77
2376235	chr7	rs1559490	137477912	C	T	0.851	0.855	0.956	-0.004701032558649	0.0248	0.8492	14004	16757	14424.77
2371785	chr7	rs1895581	137478069	C	T	0.414	0.409	0.978	0.0217027816432335	0.0175	0.2143	14004	16757	14424.77
2379356	chr7	rs7792693	137478247	A	G	0.814	0.813	0.886	-0.0207028323592018	0.0231	0.3703	14004	16757	14424.77
2380263	chr7	rs3778818	137479043	T	C	0.735	0.735	0.956	-0.0227979086760041	0.0197	0.2466	14004	16757	14424.77
2364054	chr7	rs1559491	137479825	A	G	0.582	0.587	0.972	-0.0218980211012161	0.0175	0.2097	14004	16757	14424.77
2376571	chr7	rs74482009	137480792	C	T	0.922	0.925	0.817	-0.0378991867540796	0.0355	0.2859	14004	16757	14424.77
2366621	chr7	rs75309407	137480866	T	C	0.922	0.925	0.815	-0.0353992243518656	0.0354	0.3174	14004	16757	14424.77
2378296	chr7	rs75818856	137481455	C	T	0.949	0.948	0.493	0.0147999386115992	0.0547	0.7867	14004	16757	14424.77
2363038	chr7	rs77973261	137482051	C	A	0.975	0.974	0.731	0.0259016375226531	0.0662	0.6953	12305	15058	12725.77
2373176	chr7	rs1424366	137482296	G	C	0.851	0.855	0.936	-0.004701032558649	0.025	0.8497	14004	16757	14424.77
2367731	chr7	rs7790958	137482904	G	T	0.736	0.736	0.928	-0.0236986067778773	0.02	0.236	14004	16757	14424.77
2380323	chr7	rs13243717	137483664	A	C	0.849	0.853	0.929	-0.0030045090202987	0.0249	0.9035	14004	16757	14424.77
2368692	chr7	rs748260	137486068	A	G	0.574	0.579	0.922	-0.021203207651103	0.0179	0.2359	14004	16757	14424.77
2358585	chr7	rs79020676	137486254	T	C	0.943	0.943	0.817	-0.0511985620326965	0.0402	0.2032	14004	16757	14424.77
2375758	chr7	rs10954587	137486709	T	C	0.841	0.844	0.866	-0.0029042131473898	0.0252	0.9087	14004	16757	14424.77
2371919	chr7	rs7810652	137490778	T	C	0.574	0.577	0.85	-0.0235962138551867	0.0187	0.2082	14004	16757	14424.77
2362767	chr7	rs3800669	137491932	C	T	0.865	0.873	0.901	0.004001981379298	0.0278	0.8859	14004	16757	14424.77
2359592	chr7	rs6944671	137492832	C	T	0.809	0.813	0.922	0.0121953336998771	0.023	0.5957	14004	16757	14424.77
2369784	chr7	rs10238027	137493074	A	T	0.933	0.93	0.901	0.021497269010823	0.0352	0.5423	14004	16757	14424.77
2366540	chr7	rs10267736	137493265	C	T	0.866	0.874	0.913	0.0049974917102918	0.0277	0.858	14004	16757	14424.77
2372648	chr7	rs3778819	137493809	C	T	0.935	0.932	0.921	0.0207041815582916	0.0354	0.5593	14004	16757	14424.77
2370150	chr7	rs57115507	137494362	A	T	0.935	0.932	0.92	0.0203025023378308	0.0354	0.5661	14004	16757	14424.77
2370906	chr7	rs12707373	137494908	T	C	0.866	0.874	0.912	0.003902375817241	0.0278	0.8871	14004	16757	14424.77
2370425	chr7	rs7789508	137495345	C	T	0.8	0.805	0.926	0.0126990249774084	0.0227	0.5748	14004	16757	14424.77
2375032	chr7	rs7808530	137495356	T	C	0.865	0.873	0.909	0.005703702916678	0.0277	0.8372	14004	16757	14424.77
2365148	chr7	rs7789830	137495594	C	A	0.876	0.883	0.914	0.0060019521956343	0.0284	0.8315	14004	16757	14424.77
2367201	chr7	rs7808994	137495701	T	C	0.799	0.804	0.924	0.0103957761821204	0.0226	0.6454	14004	16757	14424.77
2358636	chr7	rs6961920	137496607	A	T	0.799	0.804	0.927	0.0131037693769772	0.0226	0.5623	14004	16757	14424.77
2373062	chr7	rs6966474	137496871	G	A	0.867	0.875	0.924	0.0067968490002727	0.0277	0.806	14004	16757	14424.77
2373559	chr7	rs6966928	137497228	G	C	0.935	0.932	0.916	0.0195967237465575	0.0355	0.5809	14004	16757	14424.77
2370054	chr7	rs6467720	137497958	G	T	0.867	0.875	0.922	0.0089993837968006	0.0277	0.746	14004	16757	14424.77
2376382	chr7	rs60644777	137498500	A	G	0.936	0.932	0.914	0.0213993910058902	0.0356	0.5479	14004	16757	14424.77
2358938	chr7	rs142955400	137499643	A	C	0.981	0.982	0.629	-0.20429726351785	0.0874	0.01941	11071	14026	11608.91
2374780	chr7	rs2882782	137503393	T	A	0.789	0.786	0.775	-0.0370997639570267	0.0237	0.1178	14004	16757	14424.77
2359416	chr7	rs2246546	137503480	A	G	0.793	0.798	0.905	0.0032048589489113	0.0225	0.8856	14004	16757	14424.77
2372725	chr7	rs3778821	137504062	T	G	0.936	0.933	0.908	0.021497269010823	0.0358	0.5475	14004	16757	14424.77
2362836	chr7	rs2551366	137505720	G	A	0.867	0.874	0.913	0.0049974917102918	0.0277	0.8557	14004	16757	14424.77
2375902	chr7	rs889869	137506041	G	A	0.804	0.808	0.932	0.0124027667170427	0.0227	0.5849	14004	16757	14424.77
2372852	chr7	rs77079752	137506433	G	A	0.986	0.985	0.751	0.165099097998369	0.1053	0.1169	8500	11273	8930.87
2375154	chr7	rs28721365	137509091	C	T	0.802	0.805	0.885	0.0109003744682883	0.0231	0.6387	14004	16757	14424.77
2367225	chr7	rs150120785	137509176	C	A	0.986	0.986	0.534	-0.0352023974087295	0.1347	0.7941	7884	9303	8130.67
2372784	chr7	rs10254224	137509653	G	A	0.905	0.903	0.91	0.0118989261570991	0.0303	0.6944	14004	16757	14424.77
2369695	chr7	rs10257218	137509967	C	T	0.902	0.899	0.921	0.0176041339483571	0.0296	0.5516	14004	16757	14424.77
2370730	chr7	rs3823553	137514006	T	G	0.896	0.894	0.955	0.012096540947233	0.0283	0.6692	14004	16757	14424.77
2379024	chr7	rs3823554	137514007	A	C	0.896	0.893	0.956	0.0123039944561641	0.0283	0.6628	14004	16757	14424.77
2379329	chr7	rs7796821	137514791	A	G	0.888	0.887	0.969	0.0062007356416035	0.0274	0.8216	14004	16757	14424.77
2371837	chr7	rs10256707	137515502	C	G	0.889	0.887	0.965	0.0053954185169075	0.0275	0.8427	14004	16757	14424.77
2372944	chr7	rs2617890	137515613	G	A	0.871	0.875	0.904	9.99950003332973e-05	0.0278	0.9981	14004	16757	14424.77
2375188	chr7	rs10230788	137515993	A	G	0.888	0.886	0.953	0.0049974917102918	0.0276	0.857	14004	16757	14424.77
2365946	chr7	rs10260637	137516329	C	T	0.902	0.899	0.937	0.0118001041157506	0.0293	0.6868	14004	16757	14424.77
2360465	chr7	rs6974718	137516710	C	T	0.9	0.898	0.927	0.0118001041157506	0.0293	0.6867	14004	16757	14424.77
2358576	chr7	rs11980215	137516941	G	A	0.913	0.91	0.901	0.0184978548821194	0.0315	0.5561	14004	16757	14424.77
2359615	chr7	rs28892326	137517354	G	T	0.91	0.907	0.909	0.0172994970780611	0.0309	0.5758	14004	16757	14424.77
2360050	chr7	rs10277821	137520618	C	T	0.91	0.907	0.878	0.0215951374365897	0.0314	0.4907	14004	16757	14424.77
2363599	chr7	rs3800672	137521033	A	T	0.906	0.903	0.875	0.0202045073158995	0.0309	0.513	14004	16757	14424.77
2361306	chr7	rs6978230	137529578	G	A	0.937	0.936	0.831	0.0121953336998771	0.0383	0.7505	14004	16757	14424.77
2371323	chr7	rs117136150	137530122	G	A	0.977	0.975	0.613	0.0941003573550956	0.0748	0.2082	12305	15058	12725.77
2368932	chr7	rs1871213	137530583	C	T	0.94	0.939	0.814	0.0099998345783334	0.0395	0.8002	14004	16757	14424.77
2375766	chr7	rs142433066	137531546	G	T	0.95	0.948	0.814	0.0173977771764203	0.0425	0.6814	14004	16757	14424.77
2379078	chr7	rs117303154	137531697	C	A	0.94	0.939	0.815	0.012096540947233	0.0395	0.7593	14004	16757	14424.77
2376671	chr7	rs180733336	137532115	A	G	0.982	0.982	0.499	-0.112899977215451	0.0963	0.2412	12895	15648	13315.77
2363821	chr7	rs1109272	137532199	C	A	0.942	0.942	0.799	0.0029955089797983	0.0404	0.9403	14004	16757	14424.77
2371248	chr7	rs881505	137533216	C	G	0.837	0.832	0.856	-0.008395140788382	0.0247	0.734	14004	16757	14424.77
2362494	chr7	rs1125727	137534627	T	C	0.141	0.134	0.907	0.0243022925229648	0.0266	0.3627	14004	16757	14424.77
2363613	chr7	rs1478534	137534996	T	C	0.482	0.485	0.782	0.0275957115907991	0.0193	0.153	14004	16757	14424.77
2376183	chr7	rs6943538	137535454	C	T	0.824	0.82	0.888	-0.0124977728299804	0.0236	0.5955	14004	16757	14424.77
2374223	chr7	rs11975719	137536895	G	A	0.836	0.831	0.877	-0.0064004391810282	0.0243	0.791	14004	16757	14424.77
2373635	chr7	rs1564227	137537526	A	T	0.132	0.128	0.92	0.017496047616751	0.027	0.5165	14004	16757	14424.77
2376404	chr7	rs11769577	137537886	T	C	0.132	0.128	0.922	0.017496047616751	0.027	0.5159	14004	16757	14424.77
2379357	chr7	rs1382397	137538467	G	C	0.143	0.137	0.906	0.0251022847608284	0.0265	0.3428	14004	16757	14424.77
2367651	chr7	rs7801878	137539840	A	G	0.132	0.127	0.924	0.0166997792224134	0.027	0.5351	14004	16757	14424.77
2367507	chr7	rs12531271	137540270	A	C	0.307	0.307	0.895	0.01600129372694	0.0195	0.4109	14004	16757	14424.77
2372340	chr7	rs1478535	137541803	T	A	0.132	0.128	0.926	0.0171029078996623	0.0269	0.5256	14004	16757	14424.77
2372736	chr7	rs10244571	137542635	G	C	0.143	0.137	0.91	0.0231011029079872	0.0265	0.3838	14004	16757	14424.77
2379104	chr7	rs9690988	137542806	C	A	0.132	0.128	0.924	0.0183015011699126	0.0269	0.4961	14004	16757	14424.77
2364772	chr7	rs9690995	137542900	C	A	0.144	0.137	0.906	0.022299507494767	0.0265	0.4002	14004	16757	14424.77
2375535	chr7	rs12669567	137543584	G	A	0.144	0.139	0.904	0.0209000641077417	0.0265	0.4295	14004	16757	14424.77
2379997	chr7	rs61640672	137544242	G	A	0.836	0.83	0.881	-0.0046005663955682	0.0242	0.8497	14004	16757	14424.77
2366575	chr7	rs9642083	137546551	C	G	0.131	0.127	0.92	0.0171029078996623	0.0271	0.5266	14004	16757	14424.77
2366915	chr7	rs10235475	137547586	A	G	0.129	0.125	0.939	0.0199986865066891	0.027	0.4589	14004	16757	14424.77
2358675	chr7	rs7795163	137547800	T	G	0.13	0.125	0.939	0.0232965165504356	0.0269	0.3878	14004	16757	14424.77
2373370	chr7	rs4732272	137548919	A	G	0.129	0.125	0.943	0.0203025023378308	0.027	0.4519	14004	16757	14424.77
2374350	chr7	rs4732273	137549191	T	G	0.14	0.134	0.922	0.0248974696545107	0.0265	0.3483	14004	16757	14424.77
2368971	chr7	rs6467721	137549922	G	A	0.835	0.829	0.888	-0.0008003201707691	0.024	0.9725	14004	16757	14424.77
2370758	chr7	rs28557384	137550565	T	G	0.979	0.98	0.875	-0.0964998872256298	0.0719	0.1795	11315	14058	11730.79
2372846	chr7	rs7809282	137552005	C	A	0.136	0.131	0.91	0.0244974716003874	0.0268	0.362	14004	16757	14424.77
2362982	chr7	rs28421417	137552259	C	T	0.979	0.98	0.925	-0.0874987684728371	0.0652	0.1796	13014	15757	13429.79
2359259	chr7	rs10267096	137552904	C	T	0.978	0.979	0.908	-0.0789999182341498	0.0629	0.2094	14004	16757	14424.77
2365234	chr7	rs10223970	137552953	T	C	0.978	0.979	0.912	-0.0840013661662842	0.0628	0.1811	14004	16757	14424.77
2377424	chr7	rs1020961	137553110	T	C	0.119	0.114	0.914	0.0062007356416035	0.0288	0.8306	14004	16757	14424.77
2374833	chr7	rs74299062	137553417	G	A	0.978	0.979	0.883	-0.0754997094016475	0.0654	0.248	13014	15757	13429.79
2365861	chr7	rs9640912	137553558	G	A	0.143	0.136	0.896	0.0219962978718961	0.0267	0.4103	14004	16757	14424.77
2370196	chr7	rs180721040	137553859	T	A	0.981	0.983	0.511	-0.164096644023294	0.0888	0.06453	14004	16757	14424.77
2380470	chr7	rs57402658	137554098	G	A	0.979	0.98	0.922	-0.0995993652227547	0.0661	0.1317	13014	15757	13429.79
2364123	chr7	rs2351858	137554435	G	A	0.119	0.113	0.907	0.0053954185169075	0.029	0.8526	14004	16757	14424.77
2371591	chr7	rs10275839	137555101	C	T	0.98	0.981	0.901	-0.105304961645423	0.067	0.1162	13014	15757	13429.79
2378651	chr7	rs10250405	137556148	A	G	0.808	0.802	0.915	-0.0117993392160431	0.0224	0.5974	14004	16757	14424.77
2377666	chr7	rs769037	137557087	T	C	0.813	0.808	0.908	-0.0125990355765152	0.0228	0.5787	14004	16757	14424.77
2377561	chr7	rs769038	137557122	C	T	0.814	0.808	0.907	-0.0128015918372089	0.0228	0.5746	14004	16757	14424.77
2359080	chr7	rs10241560	137557711	T	C	0.98	0.981	0.9	-0.088295837920128	0.0677	0.1921	13014	15757	13429.79
2358058	chr7	rs6971738	137558098	G	A	0.814	0.808	0.938	-0.0166986496230515	0.0225	0.4587	14004	16757	14424.77
2376719	chr7	rs10229562	137558103	G	C	0.98	0.98	0.904	-0.091194660184927	0.0671	0.174	13014	15757	13429.79
2379210	chr7	rs10229720	137558401	C	T	0.98	0.98	0.902	-0.0939041687013481	0.0672	0.1622	13014	15757	13429.79
2372649	chr7	rs6972144	137558569	A	G	0.98	0.98	0.902	-0.0930038414484547	0.0672	0.1665	13014	15757	13429.79
2359886	chr7	rs6976638	137558911	C	T	0.806	0.8	0.948	-0.013004189135254	0.0221	0.5567	14004	16757	14424.77
2378676	chr7	rs3735015	137559356	C	T	0.818	0.814	0.804	-0.0259025943231108	0.0244	0.2894	14004	16757	14424.77
2362822	chr7	rs3735016	137559455	T	C	0.807	0.801	0.951	-0.0132980281439898	0.0221	0.5476	14004	16757	14424.77
2366017	chr7	rs6977828	137559690	A	C	0.828	0.82	0.953	-0.0010005003335835	0.023	0.9637	14004	16757	14424.77
2366372	chr7	rs73729083	137559799	T	C	0.98	0.98	0.897	-0.090296767981159	0.0672	0.1791	13014	15757	13429.79
2362807	chr7	rs57979055	137560320	G	A	0.98	0.98	0.898	-0.088700074764719	0.0676	0.1893	13014	15757	13429.79
2361104	chr7	rs9757	137560697	C	G	0.52	0.526	0.827	0.0312951579807101	0.0189	0.09842	14004	16757	14424.77
2376096	chr7	rs10954590	137561273	G	A	0.814	0.807	0.939	-0.0138961051921114	0.0225	0.5372	14004	16757	14424.77
2365014	chr7	rs73729085	137561861	A	G	0.98	0.98	0.884	-0.0952011857443932	0.0681	0.1623	13014	15757	13429.79
2371135	chr7	rs6958842	137562397	T	G	0.828	0.822	0.947	-0.0030045090202987	0.0231	0.8982	14004	16757	14424.77
2380187	chr7	rs6959012	137562504	T	C	0.809	0.803	0.942	-0.013004189135254	0.0223	0.5581	14004	16757	14424.77
2370417	chr7	rs6976928	137562607	C	T	0.809	0.803	0.942	-0.0143017847108596	0.0223	0.5219	14004	16757	14424.77
2373088	chr7	rs73729087	137562668	T	C	0.98	0.98	0.888	-0.0881975347421256	0.068	0.1941	13014	15757	13429.79
2376702	chr7	rs3735018	137562744	G	C	0.98	0.981	0.89	-0.0875970029805156	0.0681	0.1979	13014	15757	13429.79
2373510	chr7	rs3735019	137562798	C	T	0.834	0.827	0.937	-0.0064004391810282	0.0235	0.7842	14004	16757	14424.77
2370286	chr7	rs3735020	137562834	T	C	0.81	0.804	0.938	-0.0165969709073694	0.0224	0.4578	14004	16757	14424.77
2369385	chr7	rs3735021	137563434	T	C	0.499	0.506	0.843	0.0284999894699013	0.0187	0.1281	14004	16757	14424.77
2373716	chr7	rs7783145	137564501	C	G	0.123	0.121	0.765	-0.0030045090202987	0.0303	0.9204	14004	16757	14424.77
2360138	chr7	rs17169441	137564766	G	T	0.895	0.893	0.885	0.0164047040252769	0.0294	0.5781	14004	16757	14424.77
2373252	chr7	rs7788967	137565799	G	A	0.902	0.9	0.883	0.0134984841513417	0.0304	0.6579	14004	16757	14424.77
2371894	chr7	rs145537384	137566081	C	T	0.973	0.974	0.716	-0.171298534153663	0.0694	0.01359	11071	14026	11608.91
2375055	chr7	rs12673967	137566255	G	A	0.905	0.903	0.87	0.0153023200084426	0.0311	0.6235	14004	16757	14424.77
2358288	chr7	rs6980335	137566421	T	C	0.901	0.9	0.878	0.0098018049722602	0.0305	0.7482	14004	16757	14424.77
2367849	chr7	rs6960308	137566506	C	T	0.902	0.9	0.877	0.0106035827841911	0.0306	0.7298	14004	16757	14424.77
2372124	chr7	rs6960313	137566523	C	T	0.905	0.904	0.863	0.0131037693769772	0.0313	0.6758	14004	16757	14424.77
2362466	chr7	rs3778823	137566782	A	G	0.877	0.876	0.867	-0.0038975857287134	0.0279	0.8881	14004	16757	14424.77
2365416	chr7	rs73729089	137566843	C	T	0.98	0.98	0.857	-0.0807004239214553	0.0691	0.243	13014	15757	13429.79
2379926	chr7	rs55960820	137567012	C	A	0.981	0.981	0.858	-0.0836968760217999	0.07	0.2317	13014	15757	13429.79
2374010	chr7	rs55868765	137567086	C	T	0.98	0.981	0.85	-0.0960044207338013	0.0699	0.1696	13014	15757	13429.79
2362317	chr7	rs10228244	137567807	G	T	0.789	0.784	0.736	-0.0370997639570267	0.0241	0.1248	14004	16757	14424.77
2358610	chr7	rs60050341	137568713	C	A	0.977	0.976	0.662	0.0560967393518702	0.0739	0.4474	12305	15058	12725.77
2361561	chr7	rs117944233	137569181	C	T	0.844	0.842	0.738	-0.0399994162638657	0.027	0.1382	14004	16757	14424.77
2360732	chr7	rs6963420	137571923	G	A	0.903	0.901	0.886	0.0089993837968006	0.0306	0.7679	14004	16757	14424.77
2370076	chr7	rs6963146	137571931	C	T	0.657	0.649	0.947	0.0084045823438103	0.0184	0.647	14004	16757	14424.77
2362952	chr7	rs182595877	137572122	C	T	0.977	0.977	0.73	0.0066975214477213	0.0654	0.918	14004	16757	14424.77
