## Supplementary material for "Characterization of shared and ancestry-specific signals driving complex traits using multi-ancestry fine-mapping": EUR_schizophrenia_gwas_7_136532717_137572531.tsv

Unnamed: 0	chrom	ID	pos	A1	A2	FCAS	FCON	IMPINFO	BETA	SE	P	NCAS	NCON	NEFF
2643513	chr7	rs2882494	136532979	G	A	0.916	0.918	0.985	-0.0281011651109099	0.0156	0.07264	53386	77258	58749.13
2649675	chr7	rs4351366	136533372	A	G	0.919	0.92	0.987	-0.0243951568347216	0.0159	0.1244	53386	77258	58749.13
2653043	chr7	rs140390384	136533603	C	G	0.988	0.988	0.961	0.0633033836692384	0.0543	0.243	30347	40310	32515.07
2633962	chr7	rs7789103	136533905	C	T	0.919	0.921	0.987	-0.0274020297483382	0.0159	0.08478	53386	77258	58749.13
2631416	chr7	rs1424557	136533997	T	G	0.0917	0.0931	0.955	-0.013004189135254	0.0152	0.3947	53386	77258	58749.13
2654655	chr7	rs78167443	136534599	T	A	0.909	0.911	0.99	-0.0202027073175195	0.0151	0.1807	53386	77258	58749.13
2639793	chr7	rs9656474	136534657	C	T	0.918	0.919	0.997	0.0069954745123864	0.0157	0.6581	53386	77258	58749.13
2631357	chr7	rs74608021	136534761	G	A	0.919	0.921	0.987	-0.0275048131221902	0.0159	0.08417	53386	77258	58749.13
2635715	chr7	rs78072963	136534793	C	T	0.909	0.911	0.99	-0.0203966036652218	0.0151	0.1759	53386	77258	58749.13
2652072	chr7	rs9656475	136534865	A	C	0.918	0.919	0.996	0.0067968490002727	0.0157	0.6633	53386	77258	58749.13
2649649	chr7	rs6943675	136535142	T	A	0.758	0.76	0.995	-0.0016012813669738	0.0101	0.8728	53386	77258	58749.13
2642266	chr7	rs149252912	136535293	G	C	0.988	0.988	0.963	0.0628996789690455	0.0541	0.2454	30347	40310	32515.07
2635208	chr7	rs1424555	136535652	C	G	0.909	0.911	0.99	-0.0198048272985997	0.0151	0.1886	53386	77258	58749.13
2632450	chr7	rs6967120	136536131	G	C	0.759	0.76	0.995	-0.001501126126267	0.0101	0.8849	53386	77258	58749.13
2643695	chr7	rs2350746	136536193	T	G	0.909	0.911	0.99	-0.0198966317144566	0.015	0.187	53386	77258	58749.13
2645593	chr7	rs6967616	136536427	G	A	0.668	0.671	0.996	-0.0075987978753305	0.0091	0.4085	53386	77258	58749.13
2652303	chr7	rs148904799	136536913	A	G	0.988	0.988	0.964	0.0654037717003168	0.0542	0.2274	30347	40310	32515.07
2632631	chr7	rs75452988	136537038	T	C	0.909	0.911	0.99	-0.0198048272985997	0.0151	0.1884	53386	77258	58749.13
2631258	chr7	rs1364487	136537218	C	T	0.909	0.911	0.99	-0.0198966317144566	0.0151	0.1862	53386	77258	58749.13
2631994	chr7	rs1364486	136537451	T	G	0.909	0.911	0.99	-0.0191012733024012	0.0151	0.2037	53386	77258	58749.13
2630193	chr7	rs1424554	136537510	G	A	0.759	0.76	0.996	-0.001501126126267	0.0101	0.8778	53386	77258	58749.13
2647334	chr7	rs142205662	136537598	C	A	0.988	0.988	0.963	0.0651976788453886	0.0542	0.2288	30347	40310	32515.07
2631798	chr7	rs137856935	136538487	C	G	0.988	0.988	0.963	0.0651039862320457	0.0542	0.2297	30347	40310	32515.07
2649989	chr7	rs142268042	136538513	T	G	0.988	0.988	0.963	0.0651039862320457	0.0542	0.23	30347	40310	32515.07
2631596	chr7	rs17168767	136538535	T	C	0.988	0.988	0.962	0.0650009142174121	0.0542	0.2302	30347	40310	32515.07
2638769	chr7	rs1424553	136539104	C	T	0.929	0.928	0.931	0.0115035793834154	0.0173	0.5086	53386	77258	58749.13
2633550	chr7	rs117910448	136539695	A	G	0.987	0.987	0.894	-0.0131966945943914	0.0464	0.7764	39755	56125	43452.84
2633937	chr7	rs12536507	136540127	T	C	0.658	0.661	0.993	-0.0046005663955682	0.0091	0.6148	53386	77258	58749.13
2636272	chr7	rs12533822	136540176	G	T	0.668	0.671	0.994	-0.0078003437327339	0.0092	0.3959	53386	77258	58749.13
2653258	chr7	rs78334616	136540341	C	A	0.919	0.92	0.984	-0.0267958227871631	0.0159	0.09246	53386	77258	58749.13
2647495	chr7	rs10258391	136540595	T	G	0.658	0.66	0.993	-0.0042992284528324	0.0091	0.6344	53386	77258	58749.13
2650040	chr7	rs17168768	136540914	T	C	0.926	0.925	0.928	0.0152038337422728	0.0169	0.371	53386	77258	58749.13
2633427	chr7	rs10246433	136541074	C	T	0.668	0.671	0.993	-0.0079011318962572	0.0092	0.3907	53386	77258	58749.13
2639136	chr7	rs143483116	136541350	C	T	0.988	0.988	0.959	0.0697032857496389	0.0555	0.2094	29873	37204	31692.58
2644219	chr7	rs10228386	136541819	G	A	0.668	0.671	0.993	-0.0074980401773571	0.0092	0.414	53386	77258	58749.13
2653639	chr7	rs10257657	136542022	A	T	0.668	0.671	0.993	-0.0073972926304747	0.0092	0.4166	53386	77258	58749.13
2636716	chr7	rs144591096	136542137	A	T	0.988	0.988	0.959	0.069498077182394	0.0556	0.2109	29873	37204	31692.58
2650908	chr7	rs10244320	136542202	T	C	0.918	0.919	0.993	0.0067968490002727	0.0157	0.6669	53386	77258	58749.13
2639423	chr7	rs10228878	136542373	C	T	0.667	0.671	0.993	-0.007296555232638	0.0092	0.4256	53386	77258	58749.13
2637068	chr7	rs7804133	136542631	G	T	0.597	0.599	0.974	-0.0031048149534787	0.0089	0.7291	53386	77258	58749.13
2653711	chr7	rs150246833	136542675	C	T	0.986	0.985	0.843	0.0575988723793984	0.0445	0.196	42039	61529	46731.79
2640903	chr7	rs12532180	136543084	G	A	0.84	0.841	0.995	-0.0062998021485279	0.0117	0.5892	53386	77258	58749.13
2640883	chr7	rs149382022	136543100	T	C	0.981	0.98	0.905	0.0439020462871288	0.0325	0.1765	52965	76803	58314.2
2653244	chr7	rs78681177	136543161	T	G	0.919	0.921	0.981	-0.0278954863187535	0.016	0.08035	53386	77258	58749.13
2640816	chr7	rs79873630	136543870	C	T	0.919	0.921	0.98	-0.0275973271921043	0.016	0.08363	53386	77258	58749.13
2632099	chr7	rs17168769	136543983	C	T	0.988	0.988	0.956	0.0686954939412985	0.0557	0.2174	29873	37204	31692.58
2640077	chr7	rs79597196	136544299	C	G	0.919	0.921	0.979	-0.0270012755029434	0.016	0.09004	53386	77258	58749.13
2642414	chr7	rs17168771	136544407	G	A	0.926	0.925	0.931	0.0141987193998129	0.0169	0.4008	53386	77258	58749.13
2646938	chr7	rs75999668	136544451	G	A	0.919	0.921	0.979	-0.0275048131221902	0.016	0.08484	53386	77258	58749.13
2634351	chr7	rs13233495	136544608	C	T	0.84	0.841	0.996	-0.006199175242821	0.0117	0.595	53386	77258	58749.13
2640046	chr7	rs117754705	136544749	A	C	0.919	0.921	0.979	-0.0275973271921043	0.016	0.08436	53386	77258	58749.13
2641196	chr7	rs36016356	136544889	A	C	0.667	0.671	0.99	-0.0078003437327339	0.0092	0.396	53386	77258	58749.13
2652650	chr7	rs56900669	136544961	T	C	0.918	0.919	0.988	0.0061013488579762	0.0158	0.6997	53386	77258	58749.13
2629325	chr7	rs73157092	136545058	G	A	0.937	0.938	0.833	-0.0086977157031958	0.0195	0.6535	53386	77258	58749.13
2638165	chr7	rs13438539	136545325	A	C	0.658	0.661	0.989	-0.0046005663955682	0.0091	0.6139	53386	77258	58749.13
2641848	chr7	rs143378134	136546079	G	A	0.988	0.987	0.743	0.102601713660719	0.052	0.04832	42549	63034	47361.79
2646980	chr7	rs6467694	136546916	C	T	0.101	0.103	0.97	-0.0185000759845861	0.0144	0.2001	53386	77258	58749.13
2650462	chr7	rs78171990	136547074	A	G	0.919	0.921	0.976	-0.027196494688472	0.016	0.08829	53386	77258	58749.13
2638922	chr7	rs75577797	136547707	C	T	0.919	0.921	0.976	-0.0275973271921043	0.016	0.08435	53386	77258	58749.13
2654900	chr7	rs7797223	136547903	A	T	0.758	0.76	0.99	-0.001300845733048	0.0101	0.8985	53386	77258	58749.13
2630176	chr7	rs140686879	136548487	A	C	0.988	0.988	0.951	0.0589007839201085	0.0546	0.2807	30347	40310	32515.07
2650289	chr7	rs1424574	136549033	A	G	0.84	0.841	0.996	-0.006199175242821	0.0117	0.5984	53386	77258	58749.13
2630776	chr7	rs149328407	136549045	T	C	0.988	0.987	0.948	0.0638007490506618	0.0542	0.2392	30860	40957	33071.65
2639746	chr7	rs12536640	136549581	G	A	0.83	0.831	0.994	-0.0039979812872983	0.0115	0.7265	53386	77258	58749.13
2640211	chr7	rs12536604	136549633	C	G	0.83	0.831	0.993	-0.0039979812872983	0.0115	0.7259	53386	77258	58749.13
2647314	chr7	rs12531447	136549674	A	T	0.83	0.831	0.994	-0.0038975857287134	0.0115	0.7341	53386	77258	58749.13
2645909	chr7	rs34636077	136549913	G	A	0.83	0.831	0.994	-0.0038975857287134	0.0115	0.7309	53386	77258	58749.13
2634324	chr7	rs35310233	136550569	T	G	0.84	0.841	0.994	-0.0065010863423599	0.0117	0.5826	53386	77258	58749.13
2632433	chr7	rs6957496	136551837	A	G	0.909	0.909	0.979	0.0133998200630165	0.0151	0.3757	53386	77258	58749.13
2643195	chr7	rs67684214	136552211	T	C	0.818	0.821	0.978	-0.0034961042567088	0.0113	0.758	53386	77258	58749.13
2644749	chr7	rs13243456	136552288	C	T	0.84	0.841	0.993	-0.0065010863423599	0.0118	0.5821	53386	77258	58749.13
2636847	chr7	rs188345101	136552692	T	C	0.98	0.979	0.9	0.048904443353603	0.0322	0.1291	53256	76935	58582.04
2632198	chr7	rs13247260	136553263	C	A	0.571	0.573	0.965	-0.0058973552660839	0.0088	0.5037	53386	77258	58749.13
2654640	chr7	rs28578872	136554662	T	C	0.565	0.567	0.961	-0.0048015088161939	0.0089	0.5843	53386	77258	58749.13
2650105	chr7	rs28385274	136554858	C	T	0.922	0.922	0.971	0.0078987227933553	0.0162	0.6284	53386	77258	58749.13
2654719	chr7	rs12536964	136554948	C	G	0.84	0.84	0.992	-0.0058973552660839	0.0117	0.6137	53386	77258	58749.13
2650716	chr7	rs146000188	136555063	C	G	0.985	0.983	0.802	-0.0140989243795016	0.0412	0.7317	46766	68800	51914.72
2641421	chr7	rs62485215	136555068	A	C	0.84	0.84	0.992	-0.0058973552660839	0.0117	0.616	53386	77258	58749.13
2630450	chr7	rs11489680	136555202	A	G	0.833	0.834	0.884	-0.0231969816042026	0.0123	0.05864	53386	77258	58749.13
2646027	chr7	rs12537069	136555320	G	A	0.839	0.84	0.992	-0.0060985584618694	0.0117	0.6063	53386	77258	58749.13
2641780	chr7	rs2278098	136555944	G	A	0.934	0.933	0.932	0.0225048553400694	0.0179	0.2085	53386	77258	58749.13
2643447	chr7	rs61540534	136556162	C	T	0.831	0.834	0.973	-0.0076995657264405	0.0116	0.5093	53386	77258	58749.13
2629927	chr7	rs71541328	136556285	A	C	0.832	0.832	0.989	-0.0073972926304747	0.0115	0.5201	53386	77258	58749.13
2636311	chr7	rs12537753	136556331	C	G	0.832	0.832	0.989	-0.0074980401773571	0.0115	0.5154	53386	77258	58749.13
2642921	chr7	rs12532627	136556413	A	G	0.832	0.832	0.989	-0.0073972926304747	0.0115	0.5191	53386	77258	58749.13
2652136	chr7	rs12532672	136556621	A	G	0.831	0.832	0.989	-0.0074980401773571	0.0115	0.5175	53386	77258	58749.13
2629531	chr7	rs12537831	136556626	C	T	0.831	0.832	0.989	-0.0074980401773571	0.0115	0.5177	53386	77258	58749.13
2638426	chr7	rs10225367	136556823	T	C	0.888	0.891	0.874	-0.0303973537275885	0.0147	0.03822	53386	77258	58749.13
2653980	chr7	rs12538445	136556860	G	C	0.831	0.832	0.989	-0.0073972926304747	0.0115	0.5226	53386	77258	58749.13
2645290	chr7	rs12533282	136556978	A	G	0.831	0.832	0.989	-0.0073972926304747	0.0115	0.5233	53386	77258	58749.13
2630426	chr7	rs13222744	136557276	T	C	0.831	0.831	0.989	-0.007095110875924	0.0115	0.5359	53386	77258	58749.13
2653610	chr7	rs13235508	136557350	A	G	0.831	0.832	0.989	-0.006199175242821	0.0115	0.5908	53386	77258	58749.13
2651268	chr7	rs13235822	136557644	A	C	0.831	0.832	0.989	-0.0067024110596754	0.0115	0.5621	53386	77258	58749.13
2645786	chr7	rs13223210	136557730	T	G	0.831	0.832	0.989	-0.006199175242821	0.0115	0.5926	53386	77258	58749.13
2638896	chr7	rs17487790	136557856	G	T	0.832	0.832	0.989	-0.0062998021485279	0.0115	0.5876	53386	77258	58749.13
2644797	chr7	rs34166421	136558048	A	G	0.831	0.832	0.989	-0.0067024110596754	0.0115	0.5628	53386	77258	58749.13
2641424	chr7	rs34653588	136558099	T	A	0.832	0.832	0.988	-0.007004474152883	0.0115	0.5443	53386	77258	58749.13
2652698	chr7	rs3735028	136558158	T	C	0.937	0.936	0.94	0.0195967237465575	0.0182	0.2821	53386	77258	58749.13
2635420	chr7	rs10488595	136558430	G	A	0.831	0.832	0.989	-0.0065010863423599	0.0115	0.5715	53386	77258	58749.13
2651970	chr7	rs10488596	136558594	C	T	0.831	0.832	0.989	-0.0067024110596754	0.0115	0.5598	53386	77258	58749.13
2632211	chr7	rs62485218	136558866	A	G	0.831	0.831	0.987	-0.0080019302190585	0.0115	0.4878	53386	77258	58749.13
2650116	chr7	rs148073689	136558930	G	C	0.984	0.984	0.866	-0.001501126126267	0.0395	0.9695	47266	67869	51750.48
2647361	chr7	rs6962563	136559923	A	C	0.827	0.829	0.963	-0.0073972926304747	0.0116	0.5215	53386	77258	58749.13
2640228	chr7	rs11763464	136559942	T	A	0.775	0.776	0.984	-0.0078003437327339	0.0104	0.4521	53386	77258	58749.13
2648268	chr7	rs10954565	136560248	G	A	0.776	0.776	0.985	-0.0081027387031859	0.0104	0.4367	53386	77258	58749.13
2642706	chr7	rs10954566	136560407	T	C	0.775	0.776	0.985	-0.007296555232638	0.0104	0.4836	53386	77258	58749.13
2651829	chr7	rs35736030	136560479	T	C	0.897	0.895	0.906	0.0274984287018097	0.0148	0.06283	53386	77258	58749.13
2634214	chr7	rs1424572	136560679	T	C	0.719	0.717	0.908	0.0060019521956343	0.0101	0.5522	53386	77258	58749.13
2636721	chr7	rs10488597	136560932	T	C	0.778	0.778	0.984	-0.0081027387031859	0.0104	0.4379	53386	77258	58749.13
2636046	chr7	rs34617713	136561212	C	T	0.778	0.778	0.984	-0.0081027387031859	0.0104	0.4364	53386	77258	58749.13
2643350	chr7	rs13223738	136561447	A	G	0.775	0.776	0.985	-0.0069037763167944	0.0104	0.5082	53386	77258	58749.13
2647775	chr7	rs17409631	136561806	A	G	0.775	0.776	0.985	-0.007004474152883	0.0104	0.5016	53386	77258	58749.13
2651156	chr7	rs13233131	136562781	T	A	0.82	0.821	0.992	-0.0104039337153929	0.0112	0.3547	53386	77258	58749.13
2636437	chr7	rs12670040	136563249	G	C	0.822	0.823	0.991	-0.0119005312583873	0.0113	0.291	53386	77258	58749.13
2639291	chr7	rs79427482	136563268	C	T	0.985	0.985	0.718	-0.0404991299799539	0.0441	0.3585	48322	68553	52860.65
2639205	chr7	rs35641096	136563373	G	A	0.819	0.82	0.992	-0.0111013930711739	0.0112	0.3238	53386	77258	58749.13
2645965	chr7	rs17409769	136563395	C	T	0.822	0.823	0.991	-0.0129028853555234	0.0113	0.2518	53386	77258	58749.13
2636260	chr7	rs71541330	136563461	C	A	0.823	0.824	0.991	-0.0106970095483354	0.0113	0.3447	53386	77258	58749.13
2629748	chr7	rs11771119	136563813	T	C	0.82	0.821	0.993	-0.0087985943563496	0.0112	0.431	53386	77258	58749.13
2637834	chr7	rs78399881	136563856	G	A	0.97	0.97	0.915	-0.0209989425960583	0.0265	0.428	53086	75848	58254.8
2638047	chr7	rs79445753	136564312	T	C	0.97	0.97	0.915	-0.021101069908054	0.0265	0.4264	53086	75848	58254.8
2644458	chr7	rs17494540	136564332	T	C	0.826	0.827	0.989	-0.0086977157031958	0.0114	0.4455	53386	77258	58749.13
2639313	chr7	rs17494589	136564376	G	A	0.826	0.827	0.989	-0.0086977157031958	0.0114	0.4478	53386	77258	58749.13
2645483	chr7	rs12530999	136564479	A	C	0.826	0.827	0.988	-0.0085968472255182	0.0114	0.4508	53386	77258	58749.13
2636425	chr7	rs148026903	136564486	C	T	0.977	0.976	0.825	-0.0091012913892029	0.0318	0.7752	52493	75664	57604.43
2643686	chr7	rs1364495	136564519	T	A	0.763	0.762	0.93	0.004101577021075	0.0105	0.6961	53386	77258	58749.13
2644128	chr7	rs73157096	136564898	C	T	0.911	0.913	0.934	-0.0054045784588597	0.0157	0.7292	53386	77258	58749.13
2644021	chr7	rs1364494	136565066	C	G	0.679	0.679	0.945	0.0023971245997214	0.0095	0.8005	53386	77258	58749.13
2649296	chr7	rs1364493	136565113	G	T	0.896	0.894	0.904	0.029296631955588	0.0148	0.04726	53386	77258	58749.13
2651153	chr7	rs36007709	136565289	C	T	0.826	0.827	0.986	-0.0095050300143049	0.0114	0.4082	53386	77258	58749.13
2636403	chr7	rs13230245	136565858	C	T	0.826	0.827	0.984	-0.0086977157031958	0.0114	0.449	53386	77258	58749.13
2645845	chr7	rs2113550	136566533	A	G	0.635	0.636	0.947	0.0030952049073025	0.0092	0.7396	53386	77258	58749.13
2631370	chr7	rs62485222	136566595	G	A	0.828	0.83	0.983	-0.0104039337153929	0.0115	0.3685	53386	77258	58749.13
2634837	chr7	rs117807411	136566656	G	A	0.986	0.985	0.87	0.0366019024445485	0.0436	0.4014	42460	61839	47088.87
2648512	chr7	rs62485223	136566836	T	C	0.828	0.829	0.981	-0.010302892995897	0.0115	0.3714	53386	77258	58749.13
2650843	chr7	rs113515545	136567445	C	A	0.972	0.972	0.799	-0.0416035498550752	0.0294	0.1573	52780	75006	57802.79
2632539	chr7	rs77955609	136568461	C	G	0.826	0.827	0.972	-0.009696862978864	0.0115	0.4007	53386	77258	58749.13
2653779	chr7	rs7808459	136569044	T	G	0.801	0.805	0.938	-0.0182963622831166	0.0112	0.1014	53386	77258	58749.13
2652204	chr7	rs79192917	136569284	T	C	0.853	0.855	0.922	-0.0274020297483382	0.0127	0.03029	53386	77258	58749.13
2642811	chr7	rs1424569	136569416	T	C	0.467	0.469	0.951	-0.0030045090202987	0.0088	0.7353	53386	77258	58749.13
2632528	chr7	rs62485226	136570133	A	G	0.972	0.972	0.797	-0.0449973659307358	0.0295	0.1268	52780	75006	57802.79
2647403	chr7	rs17494770	136570163	T	A	0.817	0.818	0.925	-0.0117993392160431	0.0115	0.3065	53386	77258	58749.13
2635661	chr7	rs6944132	136570276	T	A	0.327	0.327	0.901	-0.0017014466397575	0.0096	0.8577	53386	77258	58749.13
2648892	chr7	rs17494846	136570312	A	G	0.708	0.708	0.935	-0.0030045090202987	0.0098	0.7569	53386	77258	58749.13
2632333	chr7	rs7782904	136571151	T	A	0.737	0.736	0.932	0.0001999800026662	0.0101	0.9809	53386	77258	58749.13
2652662	chr7	rs11971334	136571426	C	A	0.693	0.698	0.973	-0.0229002198863326	0.0095	0.01543	53386	77258	58749.13
2645953	chr7	rs10242108	136571707	T	C	0.425	0.428	0.983	-0.0114047880634385	0.0088	0.1915	53386	77258	58749.13
2631928	chr7	rs7777727	136571815	G	C	0.728	0.727	0.967	0.0085037404912207	0.0098	0.3886	53386	77258	58749.13
2654530	chr7	rs62485227	136571832	G	T	0.949	0.949	0.896	0.0165030720990143	0.0207	0.4249	53386	77258	58749.13
2633873	chr7	rs1364492	136571865	C	T	0.9	0.901	0.969	-0.0006001800720324	0.0146	0.9658	53386	77258	58749.13
2642224	chr7	rs10954567	136572157	A	T	0.679	0.683	0.984	-0.0202027073175195	0.0093	0.03009	53386	77258	58749.13
2637920	chr7	rs6969811	136573370	T	C	0.848	0.846	0.974	0.0090984829852593	0.0121	0.454	53386	77258	58749.13
2643156	chr7	rs6950254	136573736	A	G	0.9	0.901	0.975	0.0008995952428359	0.0146	0.9506	53386	77258	58749.13
2640152	chr7	rs118180402	136574200	G	A	0.984	0.985	0.868	-0.0511985620326965	0.0401	0.2019	47082	67505	51795.19
2630114	chr7	rs12539738	136574630	G	C	0.678	0.682	0.989	-0.0206007457079636	0.0093	0.0262	53386	77258	58749.13
2643889	chr7	rs13244595	136574849	G	A	0.678	0.682	0.989	-0.0206007457079636	0.0093	0.02624	53386	77258	58749.13
2649480	chr7	rs12540313	136575075	C	T	0.678	0.683	0.99	-0.0208049294331883	0.0093	0.02497	53386	77258	58749.13
2646669	chr7	rs4475425	136575199	G	A	0.752	0.751	0.985	0.0080971295874548	0.01	0.4185	53386	77258	58749.13
2640994	chr7	rs73158705	136576100	A	G	0.838	0.835	0.982	0.0134984841513417	0.0117	0.2517	53386	77258	58749.13
2651940	chr7	rs76157190	136576450	A	G	0.964	0.963	0.912	0.0312951579807101	0.0241	0.1955	53027	76178	58210.26
2638732	chr7	rs889934	136577349	C	T	0.9	0.902	0.985	0.0026963615477425	0.0145	0.8531	53386	77258	58749.13
2654034	chr7	rs7458912	136577920	A	T	0.676	0.681	0.997	-0.021203207651103	0.0092	0.02147	53386	77258	58749.13
2650888	chr7	rs12537962	136579008	A	G	0.676	0.681	0.998	-0.0214994661132367	0.0092	0.01975	53386	77258	58749.13
2633347	chr7	rs17495182	136579756	T	C	0.677	0.682	0.999	-0.0216016445577609	0.0092	0.01898	53386	77258	58749.13
2651265	chr7	rs1424386	136580485	G	A	0.371	0.373	0.991	-0.0065010863423599	0.0089	0.4655	53386	77258	58749.13
2653417	chr7	rs2350779	136581063	A	T	0.801	0.804	0.959	-0.0188974371044634	0.011	0.08687	53386	77258	58749.13
2637248	chr7	rs77158787	136581916	T	C	0.985	0.984	0.857	0.0450976409030327	0.0391	0.2486	48916	72070	54244.29
2642348	chr7	rs73158708	136581963	A	C	0.682	0.687	1.0	-0.020498669477346	0.0092	0.02668	53386	77258	58749.13
2638696	chr7	rs62485228	136582050	T	A	0.678	0.682	1.0	-0.0216016445577609	0.0092	0.01921	53386	77258	58749.13
2654934	chr7	rs62485229	136582150	C	T	0.678	0.682	1.0	-0.0214994661132367	0.0092	0.01942	53386	77258	58749.13
2645499	chr7	rs139004447	136582252	T	C	0.986	0.985	0.735	0.0608034293588251	0.0442	0.1686	49096	70938	53876.35
2643027	chr7	rs10228048	136582393	G	T	0.752	0.751	0.995	0.0089002747867194	0.01	0.3741	53386	77258	58749.13
2653377	chr7	rs12707333	136582599	C	T	0.678	0.682	1.0	-0.0214994661132367	0.0092	0.01953	53386	77258	58749.13
2635026	chr7	rs2278071	136583000	T	C	0.678	0.682	1.0	-0.0212951405401588	0.0092	0.02081	53386	77258	58749.13
2633853	chr7	rs12537142	136583569	A	C	0.677	0.682	1.0	-0.0213972981080803	0.0092	0.01989	53386	77258	58749.13
2630693	chr7	rs12535371	136584075	T	C	0.677	0.682	1.0	-0.0212951405401588	0.0092	0.02015	53386	77258	58749.13
2645431	chr7	rs7457321	136584128	T	A	0.678	0.683	1.0	-0.0220002402796674	0.0092	0.01665	53386	77258	58749.13
2642875	chr7	rs1364402	136584363	T	C	0.9	0.901	0.99	0.0032048589489113	0.0145	0.8226	53386	77258	58749.13
2630601	chr7	rs17495548	136586318	T	C	0.676	0.681	1.0	-0.0218980211012161	0.0092	0.01682	53386	77258	58749.13
2649546	chr7	rs10488598	136587843	T	C	0.676	0.681	1.0	-0.0217038334437866	0.0092	0.01801	53386	77258	58749.13
2651737	chr7	rs6963819	136588109	G	A	0.354	0.356	0.998	-0.003596459514405	0.009	0.688	53386	77258	58749.13
2631426	chr7	rs139771639	136588660	T	C	0.986	0.986	0.847	-0.0338981034057645	0.0412	0.4112	50805	72405	55659.41
2634829	chr7	rs1364403	136588827	T	C	0.29	0.289	0.987	0.0071047017299317	0.0095	0.4583	53386	77258	58749.13
2640663	chr7	rs10488599	136589094	C	T	0.849	0.846	0.993	0.0121953336998771	0.012	0.3103	53386	77258	58749.13
2644508	chr7	rs145253612	136589558	T	C	0.985	0.985	0.882	0.0361969153118182	0.0402	0.3675	46876	66411	51369.25
2640508	chr7	rs1424387	136589610	G	C	0.677	0.681	1.0	-0.0214994661132367	0.0092	0.01938	53386	77258	58749.13
2643425	chr7	rs17495783	136590436	T	C	0.677	0.681	1.0	-0.0216016445577609	0.0092	0.01887	53386	77258	58749.13
2630227	chr7	rs11976272	136592144	C	T	0.677	0.682	1.0	-0.0217958123704574	0.0092	0.01765	53386	77258	58749.13
2635144	chr7	rs12707334	136592285	C	T	0.676	0.681	1.0	-0.0217038334437866	0.0092	0.01806	53386	77258	58749.13
2634165	chr7	rs2350780	136592969	G	A	0.359	0.36	0.996	-0.0049019951702315	0.009	0.5839	53386	77258	58749.13
2634647	chr7	rs117959027	136593103	T	G	0.947	0.949	0.898	-0.0530000131617053	0.0204	0.009411	53386	77258	58749.13
2640510	chr7	rs13246516	136593540	C	T	0.677	0.682	1.0	-0.0217038334437866	0.0092	0.01849	53386	77258	58749.13
2645193	chr7	rs193142331	136594051	A	G	0.985	0.986	0.663	-0.0075987978753305	0.0537	0.8875	38090	50663	40939.87
2648860	chr7	rs183528139	136595139	T	C	0.987	0.987	0.902	0.0077002766261879	0.0485	0.8734	37001	53441	40582.73
2654733	chr7	rs7810473	136596457	A	G	0.575	0.581	0.999	-0.0182047046548463	0.0087	0.03678	53386	77258	58749.13
2631533	chr7	rs7811061	136596583	G	A	0.677	0.682	1.0	-0.0214994661132367	0.0092	0.01943	53386	77258	58749.13
2637224	chr7	rs35217852	136596610	G	T	0.942	0.94	0.988	0.0235993322503244	0.0183	0.1977	53386	77258	58749.13
2636218	chr7	rs6945230	136597004	C	T	0.37	0.371	0.996	-0.0065010863423599	0.0089	0.4685	53386	77258	58749.13
2629237	chr7	rs10267949	136597265	C	T	0.941	0.94	0.989	0.0239996896478807	0.0183	0.1902	53386	77258	58749.13
2635475	chr7	rs6945736	136597302	C	G	0.751	0.75	0.993	0.0080971295874548	0.01	0.4147	53386	77258	58749.13
2651967	chr7	rs2350781	136597533	A	G	0.677	0.681	1.0	-0.0217038334437866	0.0092	0.01845	53386	77258	58749.13
2632651	chr7	rs7799307	136597741	T	G	0.676	0.68	1.0	-0.0212951405401588	0.0092	0.0205	53386	77258	58749.13
2641523	chr7	rs10271808	136597921	C	T	0.942	0.94	0.988	0.0239020562806236	0.0183	0.1924	53386	77258	58749.13
2644309	chr7	rs1364404	136598287	C	T	0.676	0.681	1.0	-0.0214994661132367	0.0092	0.01918	53386	77258	58749.13
2640618	chr7	rs17168796	136598960	C	T	0.942	0.94	0.987	0.0246048038572487	0.0183	0.1802	53386	77258	58749.13
2634771	chr7	rs10250438	136599822	A	G	0.941	0.94	0.988	0.0242046886968174	0.0183	0.1855	53386	77258	58749.13
2646888	chr7	rs17411478	136600957	C	T	0.677	0.682	1.0	-0.0217958123704574	0.0092	0.0179	53386	77258	58749.13
2653566	chr7	rs960677	136601015	A	G	0.738	0.736	0.995	0.0117012723076411	0.0098	0.2309	53386	77258	58749.13
2654911	chr7	rs35458626	136601135	G	A	0.677	0.682	1.0	-0.0217038334437866	0.0092	0.01845	53386	77258	58749.13
2643602	chr7	rs17496259	136601343	G	A	0.679	0.683	0.995	-0.0216016445577609	0.0092	0.01926	53386	77258	58749.13
2637827	chr7	rs17411561	136601369	T	C	0.679	0.683	0.995	-0.0218980211012161	0.0092	0.01794	53386	77258	58749.13
2654598	chr7	rs55816133	136601378	A	G	0.678	0.683	0.996	-0.0221024699079472	0.0092	0.01642	53386	77258	58749.13
2644493	chr7	rs17133376	136601663	C	A	0.941	0.94	0.988	0.024097313483794	0.0183	0.1874	53386	77258	58749.13
2649273	chr7	rs17496363	136601677	T	A	0.677	0.682	1.0	-0.0214994661132367	0.0092	0.01965	53386	77258	58749.13
2652593	chr7	rs116924286	136601752	G	A	0.964	0.963	0.92	0.0312951579807101	0.024	0.1915	53386	77258	58749.13
2646929	chr7	rs10266430	136601821	G	A	0.942	0.94	0.985	0.0250047589895661	0.0184	0.1741	53386	77258	58749.13
2635319	chr7	rs13233064	136601833	G	A	0.941	0.94	0.988	0.0242046886968174	0.0183	0.1863	53386	77258	58749.13
2645957	chr7	rs73158724	136602131	G	T	0.849	0.846	0.996	0.0110981866660334	0.012	0.3545	53386	77258	58749.13
2648700	chr7	rs34777519	136602147	T	C	0.677	0.681	1.0	-0.0216016445577609	0.0092	0.01907	53386	77258	58749.13
2631647	chr7	rs17496543	136602180	C	T	0.677	0.682	1.0	-0.0214994661132367	0.0092	0.01961	53386	77258	58749.13
2629981	chr7	rs73158726	136602339	G	A	0.931	0.932	0.843	-0.009797842480111	0.0185	0.5973	53386	77258	58749.13
2641524	chr7	rs17496575	136602629	A	G	0.677	0.681	1.0	-0.0214994661132367	0.0092	0.01938	53386	77258	58749.13
2650746	chr7	rs13224113	136603026	T	C	0.676	0.68	1.0	-0.021101069908054	0.0092	0.02142	53386	77258	58749.13
2647461	chr7	rs79411205	136604030	G	A	0.987	0.987	0.901	-0.015702643727291	0.0504	0.7549	34763	50464	38378.95
2653982	chr7	rs17168799	136604098	C	T	0.9	0.901	0.99	0.0022973590486834	0.0145	0.8723	53386	77258	58749.13
2645476	chr7	rs10278959	136604964	C	T	0.9	0.901	0.991	0.0023971245997214	0.0144	0.8673	53386	77258	58749.13
2643075	chr7	rs11773196	136605308	G	A	0.942	0.941	0.987	0.0239996896478807	0.0184	0.1928	53386	77258	58749.13
2635932	chr7	rs10488600	136605458	C	T	0.857	0.854	1.0	0.0138042809763971	0.0122	0.261	53386	77258	58749.13
2638081	chr7	rs13235468	136605823	T	C	0.669	0.674	0.998	-0.0194988734340555	0.0092	0.03323	53386	77258	58749.13
2648359	chr7	rs117943725	136605865	C	T	0.984	0.984	0.869	-0.0176956485356892	0.0402	0.6592	45662	64977	50034.6
2636244	chr7	rs35850868	136605957	G	A	0.669	0.674	0.998	-0.0194988734340555	0.0092	0.03302	53386	77258	58749.13
2642437	chr7	rs73158732	136606172	A	C	0.848	0.845	1.0	0.0154992634469238	0.0119	0.1934	53386	77258	58749.13
2653431	chr7	rs17496844	136606435	T	C	0.674	0.678	0.999	-0.0181028726978536	0.0092	0.04927	53386	77258	58749.13
2629279	chr7	rs62485234	136606575	G	A	0.638	0.641	0.987	-0.0105959392134034	0.009	0.2385	53386	77258	58749.13
2644642	chr7	rs10243944	136606909	T	C	0.488	0.493	0.996	-0.0154994990469515	0.0086	0.07175	53386	77258	58749.13
2649662	chr7	rs111725152	136606999	T	C	0.983	0.984	0.795	-0.044599955369026	0.0389	0.2509	50146	71317	54874.01
2636809	chr7	rs12532092	136607898	C	T	0.654	0.659	1.0	-0.0239034240815591	0.009	0.008201	53386	77258	58749.13
2636085	chr7	rs12532094	136607925	C	T	0.654	0.659	1.0	-0.0239956055562207	0.009	0.0078	53386	77258	58749.13
2635867	chr7	rs1364405	136608159	G	A	0.654	0.658	1.0	-0.0236986067778773	0.009	0.008607	53386	77258	58749.13
2638465	chr7	rs1364406	136608268	G	C	0.653	0.658	1.0	-0.0238010101859522	0.009	0.008334	53386	77258	58749.13
2630697	chr7	rs35061417	136609613	G	A	0.91	0.913	0.969	-0.0202027073175195	0.0154	0.188	53386	77258	58749.13
2652153	chr7	rs17496997	136609781	T	G	0.653	0.658	1.0	-0.0235962138551867	0.009	0.008989	53386	77258	58749.13
2650652	chr7	rs1364407	136609925	C	T	0.333	0.335	0.996	-0.0101008421794295	0.0091	0.2689	53386	77258	58749.13
2654664	chr7	rs12536267	136610169	T	C	0.654	0.658	1.0	-0.0235962138551867	0.009	0.00905	53386	77258	58749.13
2633925	chr7	rs12536293	136610249	T	C	0.654	0.658	1.0	-0.0235962138551867	0.009	0.008997	53386	77258	58749.13
2652034	chr7	rs12536315	136610367	T	C	0.654	0.658	1.0	-0.0235962138551867	0.009	0.009007	53386	77258	58749.13
2632526	chr7	rs12536341	136610434	T	C	0.654	0.658	1.0	-0.0235962138551867	0.009	0.008975	53386	77258	58749.13
2636332	chr7	rs62485236	136610784	G	A	0.654	0.658	1.0	-0.0236986067778773	0.009	0.008752	53386	77258	58749.13
2630790	chr7	rs13438626	136611010	A	G	0.895	0.896	0.99	-0.0033957590691798	0.0141	0.8082	53386	77258	58749.13
2645350	chr7	rs17497143	136611501	T	C	0.653	0.658	1.0	-0.0235962138551867	0.009	0.008905	53386	77258	58749.13
2645676	chr7	rs1364408	136611929	A	G	0.844	0.841	0.993	0.012096540947233	0.0119	0.3066	53386	77258	58749.13
2634929	chr7	rs12533847	136611936	T	C	0.653	0.658	1.0	-0.0235962138551867	0.009	0.008927	53386	77258	58749.13
2636255	chr7	rs1364409	136612033	T	A	0.333	0.334	0.997	-0.0102018624845967	0.0091	0.2636	53386	77258	58749.13
2639045	chr7	rs10256854	136612314	A	C	0.942	0.941	0.99	0.0225048553400694	0.0183	0.2201	53386	77258	58749.13
2645195	chr7	rs62485237	136612480	A	G	0.653	0.658	1.0	-0.0235962138551867	0.009	0.008845	53386	77258	58749.13
2654300	chr7	rs62485238	136612501	A	G	0.653	0.658	1.0	-0.0235962138551867	0.009	0.008847	53386	77258	58749.13
2652487	chr7	rs17497261	136612588	C	T	0.653	0.658	1.0	-0.0235962138551867	0.009	0.008814	53386	77258	58749.13
2635306	chr7	rs73158738	136612670	T	C	0.656	0.66	0.996	-0.0239956055562207	0.0091	0.00805	53386	77258	58749.13
2631021	chr7	rs62485239	136612691	A	G	0.656	0.66	0.996	-0.0239956055562207	0.0091	0.008283	53386	77258	58749.13
2636068	chr7	rs62485240	136612708	T	C	0.656	0.66	0.996	-0.0239956055562207	0.0091	0.008277	53386	77258	58749.13
2632276	chr7	rs17412549	136612817	G	A	0.653	0.658	1.0	-0.0236986067778773	0.009	0.008709	53386	77258	58749.13
2637950	chr7	rs7789847	136613084	T	C	0.653	0.658	1.0	-0.0235962138551867	0.009	0.00901	53386	77258	58749.13
2637219	chr7	rs7790583	136613557	T	C	0.653	0.658	1.0	-0.0236986067778773	0.009	0.008665	53386	77258	58749.13
2644779	chr7	rs62485241	136613849	C	T	0.654	0.658	1.0	-0.0243029385231735	0.009	0.007211	53386	77258	58749.13
2640142	chr7	rs62485242	136613858	A	G	0.653	0.658	1.0	-0.0240980393840575	0.009	0.007646	53386	77258	58749.13
2653132	chr7	rs147146551	136614012	T	C	0.967	0.968	0.873	0.0061013488579762	0.0261	0.8161	53386	77258	58749.13
2651888	chr7	rs978437	136614178	C	T	0.333	0.334	0.996	-0.009797842480111	0.0091	0.2815	53386	77258	58749.13
2634818	chr7	rs17497337	136614248	A	G	0.653	0.658	1.0	-0.0236986067778773	0.009	0.008625	53386	77258	58749.13
2630900	chr7	rs17497363	136614455	C	T	0.653	0.658	1.0	-0.0235962138551867	0.009	0.008903	53386	77258	58749.13
2629621	chr7	rs62485243	136614527	C	T	0.653	0.657	1.0	-0.0232993336544035	0.009	0.01003	53386	77258	58749.13
2631414	chr7	rs73158742	136614588	A	G	0.836	0.832	0.993	0.0136957831289865	0.0116	0.2369	53386	77258	58749.13
2640331	chr7	rs73158743	136614591	G	T	0.836	0.832	0.993	0.0135971385060249	0.0116	0.2403	53386	77258	58749.13
2651326	chr7	rs62485244	136614859	A	G	0.653	0.658	1.0	-0.0236986067778773	0.009	0.008602	53386	77258	58749.13
2629585	chr7	rs62485245	136614901	C	T	0.653	0.658	1.0	-0.0236986067778773	0.009	0.008819	53386	77258	58749.13
2641106	chr7	rs62485246	136614906	A	G	0.653	0.658	1.0	-0.0236986067778773	0.009	0.008617	53386	77258	58749.13
2653239	chr7	rs62485247	136614990	G	A	0.653	0.658	1.0	-0.0236986067778773	0.009	0.00863	53386	77258	58749.13
2647123	chr7	rs62485248	136615022	C	A	0.653	0.658	1.0	-0.023401696181619	0.009	0.00968	53386	77258	58749.13
2640834	chr7	rs6947206	136615111	C	G	0.488	0.493	0.997	-0.0164953025291975	0.0086	0.05476	53386	77258	58749.13
2636364	chr7	rs55828513	136615174	C	T	0.653	0.658	1.0	-0.0236986067778773	0.009	0.008655	53386	77258	58749.13
2644229	chr7	rs10447876	136615437	A	G	0.652	0.656	0.999	-0.0221024699079472	0.009	0.01425	53386	77258	58749.13
2648666	chr7	rs10447878	136615580	T	C	0.653	0.658	1.0	-0.0235962138551867	0.009	0.009048	53386	77258	58749.13
2648621	chr7	rs10447879	136615624	A	G	0.639	0.642	0.991	-0.0207028323592018	0.009	0.02158	53386	77258	58749.13
2652326	chr7	rs10447880	136615743	T	C	0.653	0.658	1.0	-0.023401696181619	0.009	0.009537	53386	77258	58749.13
2653717	chr7	rs7785738	136615934	C	A	0.836	0.837	0.994	0.0090984829852593	0.0117	0.4333	53386	77258	58749.13
2636226	chr7	rs111807445	136617035	A	G	0.983	0.984	0.79	-0.0408011614039327	0.0397	0.3045	49502	69733	54062.19
2643409	chr7	rs4629799	136617291	T	C	0.653	0.658	1.0	-0.0235962138551867	0.009	0.009069	53386	77258	58749.13
2631934	chr7	rs7791871	136617517	C	T	0.895	0.896	0.99	-0.0031950988965408	0.0141	0.821	53386	77258	58749.13
2653967	chr7	rs55895689	136617598	G	A	0.653	0.658	1.0	-0.0235962138551867	0.009	0.008947	53386	77258	58749.13
2635994	chr7	rs7792449	136617722	G	A	0.324	0.325	0.995	-0.008395140788382	0.0092	0.3632	53386	77258	58749.13
2652486	chr7	rs10267979	136618188	T	A	0.672	0.668	0.996	0.014504302202808	0.0092	0.1126	53386	77258	58749.13
2631386	chr7	rs11981061	136618319	T	C	0.653	0.657	1.0	-0.0231048737150968	0.009	0.01048	53386	77258	58749.13
2634595	chr7	rs62485251	136619088	C	A	0.963	0.963	0.771	0.0001999800026662	0.0259	0.994	53386	77258	58749.13
2649888	chr7	rs62485252	136619284	G	T	0.654	0.658	1.0	-0.0232993336544035	0.009	0.009937	53386	77258	58749.13
2644527	chr7	rs11982108	136619567	T	C	0.653	0.658	1.0	-0.023401696181619	0.009	0.009672	53386	77258	58749.13
2639869	chr7	rs62485254	136620040	T	C	0.654	0.658	1.0	-0.0235040691879941	0.009	0.009387	53386	77258	58749.13
2645770	chr7	rs7806357	136620152	C	T	0.681	0.677	0.995	0.0133011462391285	0.0092	0.1492	53386	77258	58749.13
2643873	chr7	rs10231447	136620430	A	T	0.942	0.941	0.989	0.0236969951765786	0.0184	0.1965	53386	77258	58749.13
2651109	chr7	rs17412764	136620500	G	A	0.653	0.658	1.0	-0.0235040691879941	0.009	0.009399	53386	77258	58749.13
2653988	chr7	rs17412792	136620868	G	A	0.654	0.658	1.0	-0.023401696181619	0.009	0.009513	53386	77258	58749.13
2635157	chr7	rs1469179	136621677	A	T	0.489	0.494	0.998	-0.0152963956259917	0.0086	0.07577	53386	77258	58749.13
2634343	chr7	rs79005601	136621678	A	G	0.964	0.962	0.922	0.0352995739869328	0.0237	0.1372	53386	77258	58749.13
2632921	chr7	rs71541331	136622531	G	T	0.896	0.898	0.987	-0.0029042131473898	0.0142	0.8367	53386	77258	58749.13
2643378	chr7	rs11765746	136622747	C	G	0.981	0.98	0.91	0.0063001125484799	0.0333	0.8507	51554	73963	56613.81
2629300	chr7	rs67514280	136623016	G	A	0.895	0.896	0.991	-0.0014009809156281	0.0141	0.9186	53386	77258	58749.13
2647728	chr7	rs36210734	136623214	C	A	0.895	0.896	0.99	-0.0027036515743148	0.0141	0.8467	53386	77258	58749.13
2650992	chr7	rs79416180	136623471	C	T	0.896	0.898	0.987	-0.0029042131473898	0.0142	0.8408	53386	77258	58749.13
2650604	chr7	rs36210735	136623647	T	C	0.49	0.494	0.999	-0.0154994990469515	0.0086	0.07168	53386	77258	58749.13
2652604	chr7	rs11767373	136623799	C	T	0.942	0.941	0.988	0.0242046886968174	0.0184	0.1894	53386	77258	58749.13
2641845	chr7	rs7782965	136624133	T	C	0.324	0.325	0.996	-0.0082035573506883	0.0092	0.3731	53386	77258	58749.13
2634237	chr7	rs7800170	136624320	C	A	0.49	0.495	1.0	-0.0154994990469515	0.0086	0.07228	53386	77258	58749.13
2641921	chr7	rs17168815	136624621	G	T	0.843	0.839	0.994	0.0112959597418516	0.0118	0.3403	53386	77258	58749.13
2650760	chr7	rs10271552	136624659	T	C	0.895	0.896	0.99	-0.0024028846163103	0.0141	0.8644	53386	77258	58749.13
2644857	chr7	rs142999350	136624662	C	A	0.987	0.987	0.931	-0.0734958518452821	0.0528	0.1633	30147	40575	32541.46
2643196	chr7	rs73158749	136625082	G	A	0.844	0.84	0.994	0.0119977384336167	0.0118	0.3108	53386	77258	58749.13
2653434	chr7	rs12539659	136625500	T	A	0.654	0.659	1.0	-0.0229002198863326	0.009	0.0115	53386	77258	58749.13
2652115	chr7	rs111445318	136625946	A	G	0.983	0.984	0.796	-0.0358033589652777	0.0389	0.3573	49738	70884	54453.88
2652103	chr7	rs58394792	136626027	G	A	0.834	0.83	0.995	0.0135971385060249	0.0115	0.2382	53386	77258	58749.13
2632439	chr7	rs17168817	136626840	C	T	0.953	0.954	0.909	0.0107025231331357	0.0216	0.6205	53386	77258	58749.13
2649618	chr7	rs73158750	136626978	C	A	0.843	0.839	0.992	0.0118989261570991	0.0118	0.3147	53386	77258	58749.13
2642579	chr7	rs35345724	136627956	A	G	0.895	0.896	0.988	-0.0036968248442897	0.0141	0.7949	53386	77258	58749.13
2631415	chr7	rs17168819	136628299	T	C	0.835	0.831	0.996	0.013202462677756	0.0116	0.2557	53386	77258	58749.13
2631946	chr7	rs116999420	136628870	G	C	0.968	0.966	0.897	0.0190964956909883	0.0257	0.4564	53386	77258	58749.13
2635487	chr7	rs28509469	136629283	T	C	0.982	0.982	0.74	0.0021975835434872	0.038	0.9538	51932	74789	56956.82
2654356	chr7	rs6467695	136630153	G	A	0.339	0.341	0.997	-0.0074980401773571	0.0091	0.4119	53386	77258	58749.13
2640119	chr7	rs6467696	136630362	G	A	0.339	0.341	0.997	-0.0076995657264405	0.0091	0.3971	53386	77258	58749.13
2647508	chr7	rs10225215	136630812	C	A	0.683	0.68	0.992	0.014504302202808	0.0093	0.1173	53386	77258	58749.13
2634990	chr7	rs1455858	136631703	T	C	0.33	0.331	0.997	-0.0059979518036359	0.0091	0.5135	53386	77258	58749.13
2652220	chr7	rs1424543	136632003	G	C	0.656	0.661	0.996	-0.0222967349986103	0.0091	0.01396	53386	77258	58749.13
2638868	chr7	rs1378647	136633183	G	A	0.339	0.34	0.998	-0.0076995657264405	0.0091	0.3983	53386	77258	58749.13
2645362	chr7	rs1111418	136633704	T	C	0.733	0.73	0.989	0.0098018049722602	0.0098	0.3146	53386	77258	58749.13
2653984	chr7	rs138998683	136633930	C	A	0.986	0.985	0.879	0.094500761404526	0.0419	0.02398	45627	67752	50901.66
2649045	chr7	rs148479562	136634551	A	T	0.976	0.973	0.873	0.0317021347305135	0.0293	0.2804	53386	77258	58749.13
2652361	chr7	rs142622553	136634761	G	A	0.979	0.978	0.822	-0.0150019689183474	0.033	0.6498	52545	76531	57969.28
2636204	chr7	rs1378646	136635001	C	T	0.339	0.34	0.998	-0.0074980401773571	0.0091	0.4119	53386	77258	58749.13
2630835	chr7	rs1378645	136635091	A	G	0.339	0.34	0.998	-0.0078003437327339	0.0091	0.3917	53386	77258	58749.13
2643724	chr7	rs28529003	136635551	T	A	0.34	0.341	0.997	-0.0062998021485279	0.0091	0.4848	53386	77258	58749.13
2629750	chr7	rs6960707	136635617	C	T	0.342	0.343	0.995	-0.006199175242821	0.0091	0.4967	53386	77258	58749.13
2629357	chr7	rs112206296	136636260	A	C	0.987	0.986	0.923	0.0619977962278187	0.0492	0.2075	35242	45894	38149.33
2649553	chr7	rs1158586	136637136	G	A	0.339	0.341	0.997	-0.007095110875924	0.0091	0.4348	53386	77258	58749.13
2636734	chr7	rs1424546	136638281	A	C	0.734	0.731	0.988	0.0103957761821204	0.0098	0.2889	53386	77258	58749.13
2640839	chr7	rs62485257	136638373	A	G	0.656	0.66	0.993	-0.0212951405401588	0.0091	0.01901	53386	77258	58749.13
2638863	chr7	rs139117707	136638395	A	T	0.967	0.968	0.878	0.001598721363697	0.026	0.9502	53386	77258	58749.13
2642830	chr7	rs147025916	136638614	G	A	0.98	0.978	0.847	0.0338022134084658	0.0331	0.3071	51476	74552	56615.64
2643246	chr7	rs144056798	136638976	T	C	0.977	0.977	0.83	-0.009696862978864	0.0317	0.7593	53386	77258	58749.13
2642888	chr7	rs6943656	136639436	A	G	0.838	0.833	0.991	0.0166014304974254	0.0117	0.1554	53386	77258	58749.13
2647040	chr7	rs1455857	136639941	T	C	0.329	0.329	0.997	-0.0040983869261633	0.0092	0.658	53386	77258	58749.13
2646932	chr7	rs35012887	136640086	T	C	0.944	0.942	0.978	0.0285971749776749	0.0187	0.1266	53386	77258	58749.13
2631248	chr7	rs17168834	136641048	C	T	0.952	0.951	0.939	0.0115035793834154	0.0207	0.5782	53386	77258	58749.13
2636889	chr7	rs2350782	136642634	T	C	0.881	0.877	0.968	0.0184978548821194	0.0134	0.1689	53386	77258	58749.13
2643562	chr7	rs2350783	136643030	A	T	0.34	0.34	0.995	-0.0046005663955682	0.0091	0.6166	53386	77258	58749.13
2648753	chr7	rs1824024	136643694	C	A	0.332	0.332	0.995	-0.0026033858701149	0.0091	0.7735	53386	77258	58749.13
2634218	chr7	rs141792043	136644307	A	T	0.982	0.983	0.76	-0.0480039732984809	0.0392	0.2206	50171	71126	54925.77
2638841	chr7	rs62485258	136645896	A	G	0.656	0.66	0.986	-0.0208049294331883	0.0091	0.02233	53386	77258	58749.13
2633445	chr7	rs77836919	136645899	T	A	0.984	0.983	0.889	0.0109992854583691	0.0378	0.77	49533	67661	53731.43
2629334	chr7	rs6952499	136645907	G	A	0.743	0.741	0.978	0.009504687014246	0.0099	0.3394	53386	77258	58749.13
2631015	chr7	rs6952264	136645949	C	T	0.34	0.34	0.99	-0.0049019951702315	0.0091	0.593	53386	77258	58749.13
2644451	chr7	rs12155015	136646097	T	C	0.339	0.34	0.989	-0.0054045784588597	0.0091	0.5524	53386	77258	58749.13
2650080	chr7	rs324575	136647171	T	C	0.0606	0.0622	0.986	-0.019294956182969	0.0181	0.287	53386	77258	58749.13
2653081	chr7	rs324576	136648122	T	C	0.0616	0.0633	0.997	-0.0182963622831166	0.0179	0.3056	53386	77258	58749.13
2643773	chr7	rs324579	136648712	G	A	0.0624	0.0638	0.996	-0.0163021610829842	0.0178	0.3595	53386	77258	58749.13
2641377	chr7	rs324580	136648844	T	C	0.062	0.0635	0.997	-0.0172987645783295	0.0179	0.3327	53386	77258	58749.13
2652428	chr7	rs144894007	136649286	T	C	0.978	0.977	0.839	-0.0271040176920589	0.0319	0.3952	52545	76531	57969.28
2639756	chr7	rs78973297	136649640	C	T	0.971	0.971	0.951	-0.0026033858701149	0.0263	0.9207	53386	77258	58749.13
2643754	chr7	rs324581	136649827	G	C	0.0624	0.0639	0.996	-0.0158042315449673	0.0178	0.3745	53386	77258	58749.13
2630007	chr7	rs324582	136650607	G	A	0.0622	0.0637	0.996	-0.0164953025291975	0.0178	0.3546	53386	77258	58749.13
2647885	chr7	rs324584	136650879	G	A	0.0616	0.0633	0.996	-0.0182963622831166	0.0179	0.3076	53386	77258	58749.13
2644938	chr7	rs324585	136651299	C	T	0.0613	0.063	0.996	-0.0185000759845861	0.0179	0.3021	53386	77258	58749.13
2653530	chr7	rs73158758	136651425	C	T	0.945	0.945	0.785	-0.0023026490626755	0.0213	0.9145	53386	77258	58749.13
2641206	chr7	rs324586	136651426	C	G	0.0624	0.0638	0.997	-0.0159972768350078	0.0178	0.368	53386	77258	58749.13
2651520	chr7	rs324587	136651807	T	A	0.0619	0.0635	0.996	-0.0181028726978536	0.0179	0.3122	53386	77258	58749.13
2634888	chr7	rs324588	136652138	A	G	0.0622	0.0638	0.997	-0.0174005146801673	0.0178	0.329	53386	77258	58749.13
2654320	chr7	rs117244355	136652349	G	T	0.969	0.967	0.962	0.0520040417467951	0.025	0.03752	53386	77258	58749.13
2637847	chr7	rs324589	136653100	C	A	0.0624	0.0639	0.997	-0.0164953025291975	0.0178	0.3544	53386	77258	58749.13
2635442	chr7	rs324590	136653212	C	T	0.0621	0.0638	0.997	-0.0185000759845861	0.0178	0.2995	53386	77258	58749.13
2652370	chr7	rs17498745	136653994	C	A	0.68	0.685	0.972	-0.0240980393840575	0.0094	0.009962	53386	77258	58749.13
2650131	chr7	rs324591	136654613	T	C	0.0627	0.0642	0.997	-0.0170952954286372	0.0178	0.3373	53386	77258	58749.13
2651658	chr7	rs324592	136654659	C	T	0.0627	0.0642	0.997	-0.0165969709073694	0.0178	0.3505	53386	77258	58749.13
2645632	chr7	rs324593	136655073	C	A	0.0627	0.0642	0.997	-0.0168003386783461	0.0178	0.3457	53386	77258	58749.13
2648187	chr7	rs324594	136655323	T	C	0.742	0.745	0.997	-0.0084959889212643	0.0099	0.3895	53386	77258	58749.13
2629564	chr7	rs324595	136655547	G	A	0.0624	0.0641	0.997	-0.0176040459483609	0.0178	0.3233	53386	77258	58749.13
2652705	chr7	rs324596	136655654	A	G	0.062	0.0636	0.997	-0.0176040459483609	0.0179	0.3245	53386	77258	58749.13
2644579	chr7	rs6960587	136656478	T	A	0.831	0.826	0.975	0.021497269010823	0.0115	0.06301	53386	77258	58749.13
2653682	chr7	rs324611	136658415	T	C	0.0683	0.07	0.976	-0.0151034855773182	0.0173	0.3809	53386	77258	58749.13
2647982	chr7	rs324612	136660338	T	C	0.0614	0.0632	0.997	-0.0203966036652218	0.0179	0.2549	53386	77258	58749.13
2646438	chr7	rs77640264	136660652	G	A	0.987	0.987	0.818	-0.0499993949944177	0.045	0.267	46166	66791	50820.0
2645627	chr7	rs2061174	136661400	G	A	0.321	0.319	0.999	0.0018981972830802	0.0092	0.8329	53386	77258	58749.13
2640427	chr7	rs2113545	136662741	A	G	0.311	0.309	1.0	0.003902375817241	0.0093	0.6743	53386	77258	58749.13
2648287	chr7	rs324613	136663723	C	T	0.0622	0.0639	0.997	-0.0194988734340555	0.0178	0.2747	53386	77258	58749.13
2650513	chr7	rs324614	136663974	G	C	0.735	0.738	0.99	-0.008395140788382	0.0098	0.3931	53386	77258	58749.13
2653688	chr7	rs324615	136664244	A	G	0.0615	0.0633	0.996	-0.0209989425960583	0.0179	0.2418	53386	77258	58749.13
2636193	chr7	rs324616	136664887	C	T	0.0632	0.0648	0.997	-0.0188974371044634	0.0177	0.2852	53386	77258	58749.13
2631283	chr7	rs2216860	136665072	G	A	0.328	0.326	0.994	0.0013990209137074	0.0092	0.8826	53386	77258	58749.13
2632609	chr7	rs77093757	136665267	C	T	0.328	0.326	0.994	0.001598721363697	0.0092	0.863	53386	77258	58749.13
2639789	chr7	rs118021489	136665573	C	T	0.988	0.988	0.752	0.0013990209137074	0.0624	0.9821	30660	40944	33207.34
2648360	chr7	rs7808355	136666090	A	G	0.821	0.815	0.98	0.0248974696545107	0.0113	0.02678	53386	77258	58749.13
2648674	chr7	rs7809341	136666445	G	A	0.319	0.316	0.993	0.003902375817241	0.0093	0.6763	53386	77258	58749.13
2654454	chr7	rs324617	136666809	C	T	0.0631	0.0647	0.996	-0.0198048272985997	0.0177	0.264	53386	77258	58749.13
2643097	chr7	rs145818763	136666824	C	T	0.987	0.987	0.901	-0.0202027073175195	0.0495	0.6827	36807	54916	40990.93
2641708	chr7	rs324618	136666956	C	T	0.0624	0.0642	0.996	-0.0209989425960583	0.0178	0.2371	53386	77258	58749.13
2647384	chr7	rs324619	136667529	T	C	0.063	0.0646	0.997	-0.0191012733024012	0.0177	0.2804	53386	77258	58749.13
2642742	chr7	rs324620	136667845	C	T	0.0631	0.0647	0.997	-0.0185000759845861	0.0177	0.2955	53386	77258	58749.13
2642528	chr7	rs324622	136668560	A	G	0.0616	0.0633	0.996	-0.0189993500097828	0.0179	0.2876	53386	77258	58749.13
2631978	chr7	rs324623	136668821	T	G	0.0616	0.0634	0.996	-0.0188974371044634	0.0179	0.292	53386	77258	58749.13
2646186	chr7	rs140533738	136669078	G	A	0.942	0.943	0.916	-0.0036968248442897	0.0195	0.8493	53386	77258	58749.13
2631593	chr7	rs324624	136669236	A	G	0.0673	0.0686	0.949	-0.0125990355765152	0.0176	0.4745	53386	77258	58749.13
2640407	chr7	rs324625	136669409	C	T	0.0629	0.0646	0.996	-0.0181028726978536	0.0178	0.3088	53386	77258	58749.13
2633434	chr7	rs324626	136669440	G	C	0.793	0.798	0.994	-0.0183982139464423	0.0107	0.08448	53386	77258	58749.13
2638298	chr7	rs324627	136669651	G	A	0.0627	0.0642	0.996	-0.0165969709073694	0.0178	0.3496	53386	77258	58749.13
2636020	chr7	rs7807871	136669771	T	A	0.271	0.268	0.998	0.0096037361426946	0.0097	0.322	53386	77258	58749.13
2629235	chr7	rs190646382	136669949	G	C	0.987	0.985	0.847	0.105296513609739	0.0425	0.0133	47762	70440	53147.74
2653795	chr7	rs324628	136670076	A	G	0.0611	0.0629	0.995	-0.0193969096107316	0.018	0.2801	53386	77258	58749.13
2638095	chr7	rs12707339	136671341	T	C	0.826	0.825	0.989	0.0109003744682883	0.0114	0.3401	53386	77258	58749.13
2639275	chr7	rs7799047	136671558	G	C	0.311	0.309	0.998	0.0036034995896235	0.0093	0.7005	53386	77258	58749.13
2649467	chr7	rs1455860	136673348	A	G	0.27	0.268	0.999	0.0089002747867194	0.0097	0.362	53386	77258	58749.13
2648414	chr7	rs78972557	136674687	C	T	0.967	0.966	0.955	-0.0010005003335835	0.0246	0.9663	53321	77000	58645.29
2652682	chr7	rs324630	136674844	C	T	0.0627	0.0643	0.995	-0.0189993500097828	0.0178	0.2859	53386	77258	58749.13
2634718	chr7	rs34908748	136674966	T	C	0.885	0.885	0.982	9.99950003332973e-05	0.0136	0.9953	53386	77258	58749.13
2639828	chr7	rs1549330	136675107	G	C	0.271	0.268	0.999	0.0087020272939009	0.0097	0.3723	53386	77258	58749.13
2633429	chr7	rs60161367	136675683	T	C	0.949	0.948	0.977	0.0305001066483263	0.0197	0.1224	53386	77258	58749.13
2642255	chr7	rs12707340	136675836	C	T	0.271	0.268	0.999	0.0090984829852593	0.0097	0.3498	53386	77258	58749.13
2634786	chr7	rs2350786	136676570	A	G	0.267	0.265	1.0	0.0092966519050945	0.0097	0.3411	53386	77258	58749.13
2643332	chr7	rs36210736	136676988	T	C	0.95	0.948	0.978	0.0298985503458634	0.0197	0.1295	53386	77258	58749.13
2636654	chr7	rs7785096	136677370	T	C	0.268	0.266	0.998	0.0089002747867194	0.0097	0.3606	53386	77258	58749.13
2638996	chr7	rs62487063	136677381	C	G	0.665	0.67	0.989	-0.021203207651103	0.0092	0.02088	53386	77258	58749.13
2652457	chr7	rs324631	136677839	A	C	0.0614	0.0632	0.993	-0.0191012733024012	0.0179	0.2879	53386	77258	58749.13
2635578	chr7	rs117772287	136679671	C	G	0.944	0.947	0.909	-0.0730977134062134	0.0199	0.0002401	53386	77258	58749.13
2629664	chr7	rs324632	136679987	C	T	0.0622	0.064	0.99	-0.0198966317144566	0.0179	0.2651	53386	77258	58749.13
2650799	chr7	rs6948054	136680801	A	G	0.317	0.316	0.992	-0.0007002451143934	0.0093	0.9416	53386	77258	58749.13
2631009	chr7	rs56118357	136681298	T	A	0.921	0.924	0.819	-0.0641012834065877	0.0178	0.0003058	53386	77258	58749.13
2632043	chr7	rs73158771	136681356	T	C	0.828	0.823	0.973	0.0194986595340326	0.0115	0.08894	53386	77258	58749.13
2638878	chr7	rs324633	136681406	A	G	0.743	0.746	0.983	-0.0031048149534787	0.0099	0.7589	53386	77258	58749.13
2646898	chr7	rs17414604	136682188	C	T	0.656	0.66	0.998	-0.0176956485356892	0.0091	0.05108	53386	77258	58749.13
2635950	chr7	rs17168865	136683212	T	C	0.962	0.962	0.97	0.0098018049722602	0.0229	0.6698	53386	77258	58749.13
2633862	chr7	rs17168866	136683750	C	T	0.98	0.979	0.962	0.0064988367398296	0.0321	0.8387	50754	71358	55370.07
2642887	chr7	rs324634	136684195	G	T	0.883	0.884	0.985	-0.0082035573506883	0.0135	0.5427	53386	77258	58749.13
2640398	chr7	rs324635	136684235	C	A	0.505	0.509	0.997	-0.0178992398878318	0.0086	0.03771	53386	77258	58749.13
2645488	chr7	rs144791821	136685170	C	G	0.98	0.979	0.963	0.0063994795805678	0.0321	0.8413	50754	71358	55370.07
2644782	chr7	rs181407280	136685193	C	A	0.969	0.969	0.979	0.0001999800026662	0.0252	0.9939	53386	77258	58749.13
2648901	chr7	rs34259336	136685202	C	A	0.982	0.982	0.981	0.0118989261570991	0.0338	0.7247	52329	73936	57201.86
2629487	chr7	rs34539155	136685606	C	T	0.885	0.885	0.985	-0.0065010863423599	0.0136	0.6349	53386	77258	58749.13
2641562	chr7	rs17168868	136685758	T	C	0.98	0.979	0.963	0.0063994795805678	0.032	0.8406	50754	71358	55370.07
2630933	chr7	rs1035609	136685871	T	C	0.653	0.657	0.999	-0.0176956485356892	0.009	0.05018	53386	77258	58749.13
2630308	chr7	rs10242859	136685971	G	A	0.983	0.983	0.982	0.0099008246772624	0.034	0.7715	51983	73805	57011.81
2650472	chr7	rs324637	136686829	A	T	0.505	0.509	0.999	-0.0178992398878318	0.0086	0.03735	53386	77258	58749.13
2636140	chr7	rs420817	136687403	C	T	0.505	0.51	1.0	-0.0180010511095525	0.0086	0.03624	53386	77258	58749.13
2635314	chr7	rs421325	136687408	T	C	0.469	0.474	0.997	-0.0180010511095525	0.0086	0.03712	53386	77258	58749.13
2643039	chr7	rs556852010	136688276	C	T	0.982	0.982	0.959	0.0051964749068174	0.0338	0.8778	52329	73936	57201.86
2638305	chr7	rs117396018	136688386	C	T	0.982	0.982	0.868	-0.0060985584618694	0.0358	0.8655	51266	73555	56239.0
2648337	chr7	rs324639	136688650	G	A	0.486	0.49	1.0	-0.0162005226717083	0.0086	0.05986	53386	77258	58749.13
2635145	chr7	rs74461513	136688900	C	A	0.968	0.968	0.979	0.0093957216403621	0.0248	0.7058	53386	77258	58749.13
2648782	chr7	rs324640	136688996	G	A	0.485	0.49	1.0	-0.0166986496230515	0.0086	0.05186	53386	77258	58749.13
2635633	chr7	rs7800093	136689381	A	G	0.981	0.982	0.977	-0.0046005663955682	0.0331	0.8894	52399	74006	57271.86
2649960	chr7	rs79494124	136689691	A	C	0.987	0.987	0.906	-0.0385017716536664	0.0491	0.4331	36544	54151	40474.88
2638683	chr7	rs116874722	136689822	G	T	0.984	0.983	0.903	0.0139029051689914	0.0394	0.7237	44743	61923	48559.98
2634033	chr7	rs10488602	136690503	T	C	0.8	0.802	0.985	-0.0121029460677457	0.0109	0.266	53386	77258	58749.13
2632440	chr7	rs140980960	136691144	T	A	0.987	0.985	0.864	0.099800085077177	0.0418	0.017	47762	70440	53147.74
2640955	chr7	rs7357341	136691453	C	T	0.653	0.657	0.999	-0.0182963622831166	0.009	0.04251	53386	77258	58749.13
2654110	chr7	rs324641	136691506	T	C	0.883	0.884	0.985	-0.0073972926304747	0.0135	0.5862	53386	77258	58749.13
2640465	chr7	rs324642	136691512	A	C	0.484	0.489	1.0	-0.0171970248285215	0.0086	0.04584	53386	77258	58749.13
2648695	chr7	rs324643	136691666	T	A	0.484	0.488	1.0	-0.0171970248285215	0.0086	0.04513	53386	77258	58749.13
2644701	chr7	rs324644	136691676	C	T	0.484	0.488	0.999	-0.0171970248285215	0.0086	0.04534	53386	77258	58749.13
2630124	chr7	rs324645	136691764	G	A	0.485	0.489	0.999	-0.0170037478161859	0.0086	0.0479	53386	77258	58749.13
2635590	chr7	rs324646	136691895	C	G	0.883	0.884	0.985	-0.0075987978753305	0.0135	0.575	53386	77258	58749.13
2631339	chr7	rs4341110	136691962	A	G	0.653	0.657	0.998	-0.0182047046548463	0.009	0.04421	53386	77258	58749.13
2649991	chr7	rs17499892	136692467	A	C	0.617	0.621	0.993	-0.0169020380753563	0.0089	0.05719	53386	77258	58749.13
2642473	chr7	rs324647	136692752	T	C	0.882	0.883	0.984	-0.0086977157031958	0.0135	0.5208	53386	77258	58749.13
2644515	chr7	rs117670439	136693121	A	G	0.981	0.981	0.926	0.0072039888485025	0.033	0.8272	52498	74649	57492.55
2645133	chr7	rs78771438	136693416	G	A	0.969	0.969	0.978	0.0118001041157506	0.025	0.6362	53386	77258	58749.13
2633721	chr7	rs324648	136693487	A	G	0.882	0.883	0.983	-0.0091012913892029	0.0135	0.5012	53386	77258	58749.13
2632369	chr7	rs324649	136693509	T	C	0.429	0.434	0.994	-0.0162005226717083	0.0087	0.0627	53386	77258	58749.13
2631948	chr7	rs324650	136693661	T	A	0.466	0.472	0.996	-0.0176040459483609	0.0086	0.04193	53386	77258	58749.13
2647623	chr7	rs76849961	136693966	G	T	0.969	0.969	0.978	0.0063994795805678	0.0252	0.7981	53386	77258	58749.13
2638049	chr7	rs74907321	136694368	A	G	0.981	0.981	0.97	0.0014988761237359	0.0327	0.9645	52399	74006	57271.86
2643535	chr7	rs55761735	136694591	C	T	0.979	0.979	0.891	-0.0589965728077175	0.0321	0.06618	53080	76955	58444.64
2633864	chr7	rs117164380	136694741	C	T	0.982	0.982	0.974	0.0055048206344449	0.0331	0.8691	52399	74006	57271.86
2630128	chr7	rs62487065	136695253	C	T	0.655	0.659	0.994	-0.019294956182969	0.0091	0.03365	53386	77258	58749.13
2633310	chr7	rs143279862	136695287	C	G	0.985	0.985	0.947	0.004001981379298	0.0391	0.9177	46329	66601	50916.37
2640372	chr7	rs17415326	136695842	G	C	0.965	0.964	0.971	0.0045994064948955	0.0237	0.8449	53321	77000	58645.29
2638790	chr7	rs77125166	136696308	C	T	0.981	0.981	0.97	0.0052959516591825	0.0328	0.8719	52399	74006	57271.86
2653337	chr7	rs6963577	136696922	T	A	0.654	0.658	0.992	-0.0188974371044634	0.0091	0.03753	53386	77258	58749.13
2639726	chr7	rs1424547	136697137	T	C	0.979	0.979	0.958	0.0027960873020011	0.0318	0.9286	50754	71358	55370.07
2651095	chr7	rs10282542	136697388	T	C	0.98	0.98	0.969	0.0017983819413794	0.0317	0.9537	52461	74260	57371.53
2651569	chr7	rs73160443	136698529	G	A	0.939	0.94	0.824	-0.0143017847108596	0.0198	0.4713	53386	77258	58749.13
2633057	chr7	rs17168883	136699239	T	C	0.98	0.979	0.959	0.0067968490002727	0.0321	0.8329	50754	71358	55370.07
2630094	chr7	rs324651	136699261	G	T	0.883	0.884	0.978	-0.0102018624845967	0.0136	0.4534	53386	77258	58749.13
2654808	chr7	rs8191992	136701308	T	A	0.459	0.464	0.987	-0.019294956182969	0.0087	0.02627	53386	77258	58749.13
2640952	chr7	rs8191993	136701563	G	C	0.33	0.33	0.976	0.0002999550089979	0.0093	0.9715	53386	77258	58749.13
2634176	chr7	rs76518506	136701634	C	G	0.968	0.968	0.982	-0.0068030886197391	0.0249	0.786	53386	77258	58749.13
2631281	chr7	rs6962027	136701935	T	A	0.449	0.452	0.994	-0.0138961051921114	0.0087	0.1094	53386	77258	58749.13
2648063	chr7	rs11984039	136702044	T	A	0.639	0.644	0.993	-0.0177974390305806	0.009	0.04796	53386	77258	58749.13
2644578	chr7	rs62487067	136703000	G	A	0.651	0.655	0.993	-0.0198966317144566	0.0091	0.02819	53386	77258	58749.13
2645741	chr7	rs6967953	136703376	T	C	0.399	0.402	1.0	-0.0149004625639624	0.0088	0.0892	53386	77258	58749.13
2649820	chr7	rs74460389	136703629	C	T	0.955	0.955	0.983	-0.0033957590691798	0.0209	0.872	53322	76999	58646.49
2652980	chr7	rs17500423	136704531	T	A	0.605	0.609	0.996	-0.0176956485356892	0.0088	0.04512	53386	77258	58749.13
2644648	chr7	rs62487068	136705967	C	T	0.64	0.645	0.998	-0.0169020380753563	0.009	0.05965	53386	77258	58749.13
2641869	chr7	rs191433767	136706399	T	A	0.987	0.987	0.727	-0.0289963604415917	0.0516	0.5744	40204	55806	44120.94
2648778	chr7	rs78897276	136706416	C	T	0.958	0.959	0.902	-0.0570995920405728	0.0227	0.01206	53386	77258	58749.13
2649844	chr7	rs7780181	136706535	T	G	0.54	0.546	1.0	-0.015895669405385	0.0086	0.06416	53386	77258	58749.13
2645506	chr7	rs17506733	136707227	G	A	0.64	0.645	0.999	-0.017502275136142	0.009	0.05054	53386	77258	58749.13
2648955	chr7	rs75137640	136707462	G	A	0.969	0.965	0.929	0.0827037792644135	0.0253	0.001066	52493	75664	57604.43
2634125	chr7	rs324654	136707742	T	C	0.059	0.061	0.989	-0.021101069908054	0.0183	0.2477	53386	77258	58749.13
2631334	chr7	rs10246819	136707968	T	C	0.45	0.453	0.999	-0.0130953713122409	0.0086	0.1285	53386	77258	58749.13
2636164	chr7	rs115612730	136708592	G	A	0.957	0.957	0.959	0.0059025456526138	0.0216	0.7832	53322	76999	58646.49
2643426	chr7	rs10954568	136708850	G	A	0.882	0.878	0.968	0.0350968370374295	0.0135	0.00931	53386	77258	58749.13
2634874	chr7	rs11762896	136709168	C	T	0.614	0.62	1.0	-0.0150019689183474	0.0088	0.08901	53386	77258	58749.13
2639545	chr7	rs114440691	136709194	T	C	0.955	0.955	0.986	-0.0028039273327342	0.0209	0.8937	53322	76999	58646.49
2641466	chr7	rs35219717	136709228	A	G	0.848	0.845	0.997	0.0051964749068174	0.012	0.6627	53386	77258	58749.13
2649826	chr7	rs17506824	136709513	T	C	0.424	0.428	1.0	-0.0119005312583873	0.0087	0.1717	53386	77258	58749.13
2644946	chr7	rs1424548	136709760	C	T	0.614	0.62	1.0	-0.0154994990469515	0.0088	0.07875	53386	77258	58749.13
2651298	chr7	rs1424549	136710122	G	C	0.613	0.619	1.0	-0.0156010662286512	0.0088	0.07791	53386	77258	58749.13
2638825	chr7	rs67532040	136710666	C	T	0.845	0.844	0.997	0.0044003044444822	0.0119	0.7094	53386	77258	58749.13
2640528	chr7	rs76991107	136710977	A	G	0.967	0.967	0.991	-0.0032954239497972	0.0241	0.8912	53386	77258	58749.13
2637596	chr7	rs117743149	136711493	A	C	0.984	0.984	0.924	-0.0451961304529691	0.0362	0.2121	50770	73832	55997.44
2648950	chr7	rs62487070	136711626	T	C	0.651	0.655	0.998	-0.0189993500097828	0.009	0.03573	53386	77258	58749.13
2644010	chr7	rs62487071	136711733	T	C	0.578	0.583	1.0	-0.0168003386783461	0.0087	0.05282	53386	77258	58749.13
2654122	chr7	rs17168896	136712058	G	A	0.847	0.845	0.998	0.004201162744548	0.0119	0.7281	53386	77258	58749.13
2641363	chr7	rs77748170	136712101	C	T	0.929	0.93	0.988	0.0022973590486834	0.0169	0.8902	53386	77258	58749.13
2644649	chr7	rs11971309	136712155	C	T	0.614	0.62	1.0	-0.0156010662286512	0.0088	0.07755	53386	77258	58749.13
2637592	chr7	rs145502259	136712586	C	T	0.986	0.986	0.901	0.0028958031120254	0.0467	0.9509	37660	50265	40740.33
2630480	chr7	rs17506977	136712733	A	G	0.576	0.581	1.0	-0.0151034855773182	0.0087	0.08274	53386	77258	58749.13
2639701	chr7	rs324655	136713102	T	C	0.0596	0.0613	0.993	-0.01999864650669	0.0182	0.2708	53386	77258	58749.13
2629906	chr7	rs324656	136714112	T	C	0.607	0.606	0.998	0.007997931111062	0.0088	0.3626	53386	77258	58749.13
2633289	chr7	rs73160450	136714318	G	A	0.932	0.933	0.81	0.0081963182244858	0.0191	0.6673	53386	77258	58749.13
2641250	chr7	rs324657	136714572	G	A	0.642	0.641	1.0	0.0096037361426946	0.009	0.2815	53386	77258	58749.13
2644195	chr7	rs117746341	136714657	T	A	0.978	0.977	0.917	0.0305970979773775	0.031	0.3241	51309	72021	55930.47
2643333	chr7	rs62487072	136714701	G	A	0.607	0.612	1.0	-0.0174005146801673	0.0088	0.04767	53386	77258	58749.13
2650653	chr7	rs324658	136715167	A	C	0.607	0.606	0.999	0.0080971295874548	0.0088	0.3589	53386	77258	58749.13
2638803	chr7	rs7779506	136715254	C	T	0.607	0.612	1.0	-0.0176040459483609	0.0088	0.04576	53386	77258	58749.13
2646097	chr7	rs7779921	136715396	G	T	0.607	0.612	1.0	-0.017502275136142	0.0088	0.04621	53386	77258	58749.13
2648775	chr7	rs7780107	136715603	C	T	0.955	0.955	0.987	-0.0036968248442897	0.0209	0.858	53322	76999	58646.49
2654014	chr7	rs7779999	136715660	A	G	0.607	0.611	1.0	-0.0172987645783295	0.0088	0.04878	53386	77258	58749.13
2647241	chr7	rs183400906	136715845	G	A	0.987	0.987	0.915	-0.0275048131221902	0.049	0.5753	36634	53887	40568.02
2635248	chr7	rs11982015	136716335	A	C	0.58	0.585	1.0	-0.0153979421800967	0.0087	0.07667	53386	77258	58749.13
2634821	chr7	rs10954569	136716653	T	C	0.578	0.584	1.0	-0.015895669405385	0.0087	0.0675	53386	77258	58749.13
2629729	chr7	rs77749087	136716713	G	C	0.967	0.966	0.99	-0.0016012813669738	0.024	0.9458	53386	77258	58749.13
2639763	chr7	rs324659	136716717	C	A	0.67	0.668	1.0	0.0093957216403621	0.0091	0.3029	53386	77258	58749.13
2650280	chr7	rs75583967	136717033	G	C	0.977	0.976	0.875	0.0189002595004805	0.0305	0.5354	53386	77258	58749.13
2639241	chr7	rs117448172	136717304	A	G	0.985	0.985	0.929	0.0226026252094292	0.0446	0.612	37922	54414	41633.72
2650087	chr7	rs13229637	136717447	T	C	0.847	0.845	0.995	0.0045994064948955	0.012	0.6987	53386	77258	58749.13
2642145	chr7	rs117032753	136718054	C	T	0.967	0.967	0.991	-0.0026033858701149	0.0241	0.9149	53386	77258	58749.13
2640742	chr7	rs146412684	136718074	A	C	0.974	0.974	0.986	0.0026963615477425	0.0275	0.9224	53135	76067	58335.03
2654828	chr7	rs149201973	136718455	C	A	0.967	0.966	0.99	-0.0018016219466282	0.024	0.9406	53386	77258	58749.13
2653342	chr7	rs12540615	136718553	A	G	0.607	0.611	0.994	-0.017502275136142	0.0088	0.04757	53386	77258	58749.13
2631313	chr7	rs56659884	136719062	C	T	0.95	0.95	0.952	0.0046989426564652	0.0203	0.8161	53324	77004	58649.46
2639145	chr7	rs11971236	136719190	A	G	0.607	0.612	0.996	-0.0170952954286372	0.0088	0.05324	53386	77258	58749.13
2643711	chr7	rs73447194	136720365	T	G	0.845	0.843	0.993	0.004201162744548	0.0119	0.7234	53386	77258	58749.13
2647953	chr7	rs117938829	136720372	T	C	0.967	0.967	0.99	-0.0021022080918702	0.0241	0.9301	53386	77258	58749.13
2646386	chr7	rs34084423	136720590	T	G	0.603	0.607	0.99	-0.0178992398878318	0.0088	0.04306	53386	77258	58749.13
2634457	chr7	rs6978427	136721385	G	A	0.606	0.611	0.993	-0.0164038098256767	0.0088	0.06275	53386	77258	58749.13
2651380	chr7	rs324661	136721505	C	A	0.641	0.64	0.995	0.0097027754613851	0.009	0.2817	53386	77258	58749.13
2631815	chr7	rs80072186	136722029	G	C	0.967	0.967	0.99	-0.0022024235552	0.0241	0.928	53386	77258	58749.13
2641667	chr7	rs17416406	136722275	T	C	0.956	0.957	0.986	-0.0019018072895963	0.0212	0.927	53322	76999	58646.49
2640645	chr7	rs74580742	136722794	G	A	0.977	0.976	0.932	0.0399031725325864	0.0295	0.1756	53386	77258	58749.13
2635034	chr7	rs6960754	136723381	G	A	0.685	0.689	0.991	-0.0185000759845861	0.0093	0.04654	53386	77258	58749.13
2647911	chr7	rs61002121	136723462	C	T	0.956	0.957	0.985	-0.0022024235552	0.0212	0.9188	53322	76999	58646.49
2634841	chr7	rs324662	136723463	A	G	0.0571	0.0588	0.993	-0.015895669405385	0.0185	0.3902	53386	77258	58749.13
2630115	chr7	rs13221430	136724093	A	T	0.426	0.43	0.993	-0.0127003085782322	0.0087	0.1454	53386	77258	58749.13
2653756	chr7	rs34907276	136724583	T	C	0.845	0.843	0.991	0.0048979852621919	0.0119	0.6798	53386	77258	58749.13
2642268	chr7	rs324664	136724689	C	T	0.0578	0.0593	0.994	-0.0146974807605841	0.0185	0.4271	53386	77258	58749.13
2641089	chr7	rs76530555	136725293	C	G	0.971	0.971	0.972	-0.0048015088161939	0.0261	0.853	53200	76329	58439.19
2644360	chr7	rs117795217	136725847	G	A	0.967	0.967	0.99	-0.002002002670673	0.0241	0.9355	53386	77258	58749.13
2632331	chr7	rs138055863	136726039	G	A	0.976	0.976	0.872	0.021497269010823	0.0302	0.4754	53386	77258	58749.13
2643819	chr7	rs142558748	136726041	C	T	0.974	0.975	0.982	0.0060019521956343	0.0276	0.8293	53070	75809	58231.19
2643627	chr7	rs324665	136726088	C	G	0.0913	0.093	0.996	-0.0106970095483354	0.0149	0.473	53386	77258	58749.13
2636788	chr7	rs79699825	136726777	G	C	0.954	0.955	0.984	-0.0027036515743148	0.0209	0.8977	53322	76999	58646.49
2645774	chr7	rs116916562	136727011	A	G	0.969	0.967	0.964	0.0209979909956055	0.0253	0.4064	52303	75475	57414.93
2654294	chr7	rs12113365	136727136	C	T	0.489	0.492	0.989	-0.0113036461713921	0.0086	0.1929	53386	77258	58749.13
2637892	chr7	rs324666	136727451	G	A	0.0925	0.0939	0.996	-0.0076995657264405	0.0148	0.6019	53386	77258	58749.13
2642997	chr7	rs35536027	136727525	G	C	0.489	0.491	0.989	-0.0112025145079934	0.0086	0.1957	53386	77258	58749.13
2637464	chr7	rs117286160	136727706	A	G	0.969	0.967	0.963	0.0199986865066891	0.0253	0.4298	52303	75475	57414.93
2653679	chr7	rs62487074	136727852	T	C	0.65	0.654	0.987	-0.0188974371044634	0.0091	0.03671	53386	77258	58749.13
2632695	chr7	rs324667	136728372	T	C	0.633	0.631	0.992	0.0078987227933553	0.0089	0.3796	53386	77258	58749.13
2637705	chr7	rs79816686	136728671	G	C	0.958	0.959	0.906	-0.0573007769142667	0.0226	0.01144	53386	77258	58749.13
2642695	chr7	rs76600899	136729250	G	A	0.954	0.954	0.89	-0.0131966945943914	0.0218	0.5445	53386	77258	58749.13
2633521	chr7	rs141017136	136729422	T	C	0.971	0.971	0.972	-0.0039979812872983	0.0261	0.8786	53200	76329	58439.19
2634215	chr7	rs62487075	136729604	T	C	0.651	0.655	0.984	-0.0193969096107316	0.0091	0.03286	53386	77258	58749.13
2642338	chr7	rs12113753	136729661	C	T	0.85	0.848	0.987	0.0068961666878413	0.0121	0.5706	53386	77258	58749.13
2638956	chr7	rs17507588	136729679	C	T	0.685	0.689	0.984	-0.0189993500097828	0.0093	0.04167	53386	77258	58749.13
2653076	chr7	rs444116	136730758	T	C	0.0501	0.0505	0.984	0.0030952049073025	0.02	0.8775	53386	77258	58749.13
2648295	chr7	rs391952	136730763	A	G	0.0502	0.0505	0.984	0.0030952049073025	0.02	0.8762	53386	77258	58749.13
2633005	chr7	rs143996241	136731077	C	T	0.98	0.979	0.935	0.0098018049722602	0.0322	0.7606	50948	71563	55565.96
2651208	chr7	rs78749287	136731280	A	C	0.958	0.955	0.935	0.0638007490506618	0.0219	0.003522	53386	77258	58749.13
2645105	chr7	rs324668	136732292	C	T	0.475	0.476	0.992	-0.0046005663955682	0.0086	0.5978	53386	77258	58749.13
2639956	chr7	rs146735801	136732532	A	C	0.968	0.968	0.994	0.0075017910703226	0.0246	0.7604	53200	76329	58439.19
2652236	chr7	rs117848323	136732702	G	A	0.979	0.979	0.981	-0.0390007373497326	0.0303	0.1977	53386	77258	58749.13
2653416	chr7	rs324669	136732759	C	T	0.51	0.512	0.996	-0.0042992284528324	0.0086	0.6192	53386	77258	58749.13
2645991	chr7	rs324670	136733228	T	C	0.0853	0.0856	0.996	-0.0082035573506883	0.0155	0.5953	53386	77258	58749.13
2636653	chr7	rs324671	136733375	A	T	0.0853	0.0857	0.995	-0.008395140788382	0.0155	0.5889	53386	77258	58749.13
2651763	chr7	rs324672	136733729	A	T	0.0853	0.0856	0.995	-0.0082035573506883	0.0155	0.5964	53386	77258	58749.13
2652918	chr7	rs324673	136734655	A	T	0.051	0.0522	0.994	-0.0087985943563496	0.0196	0.6538	53386	77258	58749.13
2649295	chr7	rs324674	136735172	G	T	0.507	0.509	0.995	-0.0046005663955682	0.0086	0.5921	53386	77258	58749.13
2637761	chr7	rs324675	136735311	A	G	0.0484	0.0493	0.993	-0.0043996643446871	0.0202	0.8264	53386	77258	58749.13
2640097	chr7	rs75581732	136735359	G	A	0.939	0.94	0.9	-0.0460962958929736	0.0191	0.01563	53386	77258	58749.13
2633699	chr7	rs78084707	136735471	T	C	0.971	0.971	0.903	-0.0034961042567088	0.0271	0.8975	52493	75664	57604.43
2651834	chr7	rs151221682	136736058	G	T	0.972	0.969	0.921	0.0887981131587986	0.0267	0.0008781	53238	77025	58568.11
2649367	chr7	rs324676	136737116	A	G	0.0529	0.0536	0.995	-0.0046005663955682	0.0193	0.8116	53386	77258	58749.13
2632929	chr7	rs77351601	136737917	T	C	0.959	0.959	0.911	-0.0091012913892029	0.0227	0.6874	53386	77258	58749.13
2641741	chr7	rs74528097	136738006	C	A	0.974	0.974	0.992	0.0112959597418516	0.0272	0.6774	53135	76071	58335.35
2643709	chr7	rs324677	136738668	C	T	0.477	0.479	0.992	-0.0055956263571598	0.0086	0.5197	53386	77258	58749.13
2638304	chr7	rs186246235	136738817	T	C	0.984	0.984	0.971	0.003902375817241	0.0384	0.9187	45541	61136	49133.63
2644173	chr7	rs76997065	136739889	G	A	0.883	0.879	0.988	0.0469980831605826	0.0134	0.0004438	53386	77258	58749.13
2639534	chr7	rs324678	136740623	C	T	0.445	0.447	0.994	-0.0048015088161939	0.0087	0.5804	53386	77258	58749.13
2629544	chr7	rs17168916	136741686	A	T	0.944	0.944	0.989	-0.0017014466397575	0.0188	0.9293	53386	77258	58749.13
2654192	chr7	rs17168918	136741857	G	A	0.86	0.857	0.989	0.0350002811846215	0.0124	0.004883	53386	77258	58749.13
2651964	chr7	rs76873459	136742291	G	T	0.942	0.943	0.99	-0.0069037763167944	0.0186	0.7097	53386	77258	58749.13
2646999	chr7	rs324679	136742384	A	G	0.332	0.333	0.991	-0.0069037763167944	0.0092	0.4528	53386	77258	58749.13
2629563	chr7	rs79254063	136742485	A	G	0.937	0.938	0.983	-0.0071958279818024	0.0179	0.6871	53386	77258	58749.13
2638429	chr7	rs324680	136742514	C	G	0.135	0.134	0.991	0.0235993322503244	0.0127	0.062	53386	77258	58749.13
2647910	chr7	rs116372302	136743480	A	G	0.959	0.959	0.909	-0.0088994831870327	0.0227	0.6946	53386	77258	58749.13
2629335	chr7	rs324681	136744011	C	T	0.506	0.507	0.993	-0.003596459514405	0.0086	0.6772	53386	77258	58749.13
2632136	chr7	rs12532458	136744239	G	A	0.861	0.858	0.991	0.0363994293800054	0.0124	0.003415	53386	77258	58749.13
2644204	chr7	rs11977730	136744954	T	C	0.916	0.918	0.995	-0.0447986409079867	0.0156	0.00418	53386	77258	58749.13
2636395	chr7	rs324561	136745346	T	C	0.445	0.447	0.993	-0.0031950988965408	0.0087	0.7087	53386	77258	58749.13
2639524	chr7	rs324562	136745623	G	T	0.445	0.447	0.993	-0.0034961042567088	0.0087	0.689	53386	77258	58749.13
2638220	chr7	rs324563	136745939	A	T	0.0513	0.0523	0.994	-0.0080019302190585	0.0196	0.6823	53386	77258	58749.13
2633659	chr7	rs59944674	136746054	T	G	0.861	0.858	0.991	0.03649585023784	0.0124	0.00339	53386	77258	58749.13
2639455	chr7	rs58410439	136746055	C	A	0.861	0.858	0.991	0.03649585023784	0.0124	0.003382	53386	77258	58749.13
2634697	chr7	rs138846524	136746211	A	G	0.987	0.987	0.897	-0.034198147379977	0.0489	0.485	36532	53136	40348.19
2650599	chr7	rs1455859	136746607	A	G	0.886	0.888	0.991	-0.0372969647443931	0.0136	0.006289	53386	77258	58749.13
2652080	chr7	rs117912817	136747988	A	G	0.97	0.97	0.992	-0.0147989665120717	0.0255	0.5625	53386	77258	58749.13
2646717	chr7	rs1593207	136748416	C	G	0.861	0.858	0.992	0.0371030879515023	0.0124	0.002793	53386	77258	58749.13
2640779	chr7	rs324565	136748481	A	G	0.0507	0.052	0.993	-0.0115969858456632	0.0196	0.5566	53386	77258	58749.13
2635657	chr7	rs73160470	136749663	C	T	0.916	0.918	0.994	-0.0451961304529691	0.0156	0.003868	53386	77258	58749.13
2640907	chr7	rs6972040	136749953	G	A	0.778	0.776	0.992	0.0061013488579762	0.0104	0.5573	53386	77258	58749.13
2641181	chr7	rs6972827	136750712	A	G	0.937	0.938	0.993	-0.0024028846163103	0.0179	0.894	53386	77258	58749.13
2638096	chr7	rs62487078	136750755	A	C	0.944	0.946	0.798	-0.0006001800720324	0.0211	0.9759	53386	77258	58749.13
2631188	chr7	rs1902281	136751386	G	A	0.861	0.858	0.993	0.0363994293800054	0.0124	0.003349	53386	77258	58749.13
2640932	chr7	rs73449127	136751712	C	T	0.916	0.918	0.994	-0.0451961304529691	0.0156	0.003841	53386	77258	58749.13
2650597	chr7	rs75643597	136751998	G	A	0.986	0.987	0.952	0.0034041991335623	0.0516	0.947	30969	38980	33147.62
2641476	chr7	rs115779603	136752635	T	C	0.986	0.987	0.952	0.0033045340083004	0.0516	0.9488	30969	38980	33147.62
2651346	chr7	rs10954570	136752785	C	T	0.766	0.766	0.995	0.0017983819413794	0.0102	0.8566	53386	77258	58749.13
2654924	chr7	rs76065591	136753502	C	T	0.959	0.959	0.909	-0.008395140788382	0.0227	0.7113	53386	77258	58749.13
2644547	chr7	rs77571733	136753557	G	A	0.986	0.987	0.951	0.0062007356416035	0.0517	0.9038	30969	38980	33147.62
2640977	chr7	rs66783151	136753760	T	A	0.887	0.889	0.99	-0.0375980304153185	0.0137	0.006122	53386	77258	58749.13
2636434	chr7	rs71541337	136753829	T	C	0.842	0.84	0.991	-0.0012007205765188	0.0118	0.92	53386	77258	58749.13
2640975	chr7	rs36078565	136754245	C	T	0.842	0.84	0.991	-0.0012007205765188	0.0118	0.9222	53386	77258	58749.13
2645790	chr7	rs117875641	136754497	C	A	0.973	0.974	0.988	0.0077002766261879	0.0271	0.7754	53200	76329	58439.19
2641073	chr7	rs78915755	136754961	A	G	0.986	0.987	0.95	0.009197572354042	0.0518	0.8596	30969	38980	33147.62
2653205	chr7	rs71541338	136754990	T	G	0.842	0.84	0.991	-0.0012007205765188	0.0118	0.9188	53386	77258	58749.13
2652913	chr7	rs55665549	136755630	A	G	0.578	0.576	0.994	0.0005998200719675	0.0087	0.9421	53386	77258	58749.13
2633985	chr7	rs55684007	136755631	T	A	0.578	0.576	0.994	0.0005998200719675	0.0087	0.9428	53386	77258	58749.13
2646440	chr7	rs61245367	136755894	G	A	0.861	0.858	0.993	0.0363994293800054	0.0124	0.003382	53386	77258	58749.13
2633244	chr7	rs11772948	136756770	T	C	0.938	0.938	0.994	-0.0030045090202987	0.0179	0.8651	53386	77258	58749.13
2631494	chr7	rs77334193	136757181	T	C	0.978	0.979	0.986	-0.0293979151845611	0.03	0.3278	53386	77258	58749.13
2632600	chr7	rs2161860	136757642	G	A	0.916	0.918	0.994	-0.0460020545617973	0.0157	0.003301	53386	77258	58749.13
2650984	chr7	rs62487079	136758210	T	A	0.971	0.971	0.82	0.001598721363697	0.0286	0.9557	53386	77258	58749.13
2632770	chr7	rs324567	136758447	G	A	0.507	0.509	0.993	-0.0038975857287134	0.0086	0.6478	53386	77258	58749.13
2633682	chr7	rs12673281	136758789	G	A	0.861	0.858	0.992	0.0366983037826737	0.0124	0.003112	53386	77258	58749.13
2632386	chr7	rs324568	136761961	T	C	0.443	0.446	0.994	-0.0039979812872983	0.0087	0.6465	53386	77258	58749.13
2652219	chr7	rs35681063	136762206	T	C	0.842	0.84	0.991	-0.0018016219466282	0.0118	0.8816	53386	77258	58749.13
2650120	chr7	rs1378648	136762819	C	T	0.916	0.918	0.993	-0.0431998193062192	0.0156	0.005741	53386	77258	58749.13
2638936	chr7	rs324569	136763095	A	G	0.0509	0.052	0.997	-0.0085968472255182	0.0196	0.6597	53386	77258	58749.13
2651256	chr7	rs117992178	136763333	A	G	0.938	0.938	0.992	-0.0043996643446871	0.0179	0.8083	53386	77258	58749.13
2646764	chr7	rs324570	136764145	C	T	0.507	0.509	0.993	-0.003797200248385	0.0086	0.6565	53386	77258	58749.13
2642755	chr7	rs112603686	136764365	C	A	0.842	0.841	0.991	-0.0018016219466282	0.0118	0.8815	53386	77258	58749.13
2640373	chr7	rs11971576	136764811	A	G	0.851	0.849	0.996	0.0312951579807101	0.0121	0.009324	53386	77258	58749.13
2636133	chr7	rs11771501	136764915	T	C	0.883	0.879	0.991	0.0473033451158665	0.0133	0.0003946	53386	77258	58749.13
2648487	chr7	rs324571	136765453	A	G	0.0524	0.0533	0.997	-0.005696192544881	0.0194	0.7673	53386	77258	58749.13
2643995	chr7	rs324572	136765572	T	C	0.0524	0.0532	0.998	-0.0042992284528324	0.0194	0.8223	53386	77258	58749.13
2647320	chr7	rs73160479	136766773	C	T	0.919	0.92	0.993	-0.047899061319535	0.0158	0.002479	53386	77258	58749.13
2650199	chr7	rs78469892	136768185	A	G	0.937	0.938	0.99	-0.0058973552660839	0.0179	0.7442	53386	77258	58749.13
2638994	chr7	rs13223489	136768535	T	C	0.842	0.84	0.99	-0.0012007205765188	0.0118	0.92	53386	77258	58749.13
2629659	chr7	rs1834165	136769657	C	G	0.5	0.498	0.992	0.0046989426564652	0.0086	0.5874	53386	77258	58749.13
2642386	chr7	rs118069292	136770267	C	T	0.978	0.979	0.983	-0.027998320426861	0.03	0.3508	53386	77258	58749.13
2648717	chr7	rs918974	136770849	A	G	0.499	0.497	0.993	0.0043007385516922	0.0086	0.6168	53386	77258	58749.13
2633495	chr7	rs28562122	136771045	G	T	0.949	0.948	0.995	0.009504687014246	0.0196	0.6272	53386	77258	58749.13
2635193	chr7	rs1345934	136772275	A	G	0.753	0.75	0.996	0.0260965047212743	0.01	0.008792	53386	77258	58749.13
2630317	chr7	rs67870824	136772465	T	G	0.916	0.918	0.993	-0.0408949138454712	0.0156	0.008904	53386	77258	58749.13
2653374	chr7	rs77303940	136773307	T	C	0.938	0.939	0.99	-0.0034961042567088	0.018	0.8477	53386	77258	58749.13
2644084	chr7	rs145541568	136774626	A	G	0.987	0.988	0.831	-0.0863970202908135	0.0461	0.06112	45180	64500	49600.2
2645323	chr7	rs34649110	136775188	A	G	0.842	0.841	0.989	-0.0022024235552	0.0119	0.8543	53386	77258	58749.13
2639733	chr7	rs34634747	136775447	G	A	0.843	0.841	0.985	-0.0017014466397575	0.0119	0.8846	53386	77258	58749.13
2653652	chr7	rs35568948	136775451	C	T	0.843	0.841	0.986	-0.0018016219466282	0.0119	0.8778	53386	77258	58749.13
2653484	chr7	rs11773454	136775912	G	A	0.862	0.858	0.993	0.0374980764200844	0.0124	0.002593	53386	77258	58749.13
2637158	chr7	rs13246547	136776274	G	A	0.842	0.84	0.989	-0.001501126126267	0.0119	0.9007	53386	77258	58749.13
2646569	chr7	rs79574641	136776367	T	C	0.861	0.858	0.993	0.0369007163483657	0.0124	0.003013	53386	77258	58749.13
2636196	chr7	rs73727803	136776635	C	T	0.862	0.858	0.993	0.0374980764200844	0.0124	0.002557	53386	77258	58749.13
2636694	chr7	rs74640961	136776977	A	G	0.842	0.84	0.989	-0.0017014466397575	0.0118	0.8875	53386	77258	58749.13
2634896	chr7	rs117939516	136777300	G	T	0.973	0.974	0.984	0.0101978249764461	0.0272	0.7074	53200	76329	58439.19
2637335	chr7	rs34093134	136777605	T	C	0.842	0.84	0.989	-0.0019018072895963	0.0118	0.8705	53386	77258	58749.13
2651564	chr7	rs73160485	136777777	G	A	0.934	0.935	0.973	-0.0447986409079867	0.0177	0.0111	53386	77258	58749.13
2653329	chr7	rs67526215	136778107	C	A	0.916	0.918	0.993	-0.044599955369026	0.0157	0.004388	53386	77258	58749.13
2637378	chr7	rs1424545	136778579	C	T	0.884	0.88	0.991	0.0459957873421583	0.0134	0.000605	53386	77258	58749.13
2639637	chr7	rs1834168	136779028	G	A	0.685	0.685	0.998	0.0023971245997214	0.0093	0.7971	53386	77258	58749.13
2639994	chr7	rs67888910	136780567	C	T	0.916	0.918	0.992	-0.0440041354980549	0.0157	0.004979	53386	77258	58749.13
2636324	chr7	rs10242429	136780883	C	G	0.949	0.948	0.992	0.0086028888072678	0.0196	0.6616	53386	77258	58749.13
2629772	chr7	rs11974868	136782678	T	C	0.984	0.984	0.914	-0.0832946561978111	0.0377	0.02715	49031	69923	53845.28
2654759	chr7	rs11761344	136782819	C	T	0.862	0.859	0.993	0.036997088886122	0.0124	0.002933	53386	77258	58749.13
2646043	chr7	rs10215757	136782869	A	G	0.715	0.714	0.991	0.0049974917102918	0.0096	0.5995	53386	77258	58749.13
2647047	chr7	rs10215396	136782870	T	G	0.715	0.714	0.991	0.0049974917102918	0.0096	0.5979	53386	77258	58749.13
2638419	chr7	rs73449145	136783116	A	G	0.916	0.918	0.992	-0.0419997711602818	0.0156	0.007282	53386	77258	58749.13
2650518	chr7	rs10081199	136783444	C	T	0.949	0.948	0.99	0.0087020272939009	0.0196	0.6585	53386	77258	58749.13
2649490	chr7	rs10081306	136783509	A	G	0.949	0.948	0.991	0.0076010387728197	0.0196	0.6991	53386	77258	58749.13
2648978	chr7	rs35319640	136784642	A	G	0.842	0.841	0.987	-0.0021022080918702	0.0119	0.8587	53386	77258	58749.13
2645591	chr7	rs115018775	136784738	C	T	0.981	0.981	0.939	-0.0509986009718156	0.033	0.1226	52476	76470	57907.72
2640259	chr7	rs73727805	136785275	C	T	0.862	0.859	0.99	0.0371994409891063	0.0125	0.002819	53386	77258	58749.13
2653640	chr7	rs10270820	136786154	A	T	0.652	0.652	0.992	0.0047984689115734	0.0091	0.596	53386	77258	58749.13
2653494	chr7	rs191887052	136786493	T	G	0.971	0.972	0.979	-0.0222967349986103	0.0262	0.3941	53386	77258	58749.13
2650630	chr7	rs147590174	136788099	C	T	0.986	0.985	0.889	0.0147999386115992	0.0403	0.714	47610	69989	52626.39
2631545	chr7	rs112393014	136788289	C	G	0.987	0.987	0.956	0.0085037404912207	0.0437	0.8461	42627	62562	47308.79
2650316	chr7	rs73449156	136788526	G	T	0.916	0.918	0.99	-0.0423022562339069	0.0157	0.006907	53386	77258	58749.13
2635764	chr7	rs111977588	136788885	G	C	0.916	0.918	0.99	-0.0428970626523952	0.0157	0.006108	53386	77258	58749.13
2647170	chr7	rs7798221	136789149	C	A	0.501	0.5	0.989	0.0024968801985871	0.0086	0.7695	53386	77258	58749.13
2634005	chr7	rs12375109	136789404	T	G	0.842	0.841	0.987	-0.0030045090202987	0.0119	0.8034	53386	77258	58749.13
2637970	chr7	rs10228919	136790449	A	C	0.84	0.839	0.981	-0.0038975857287134	0.0118	0.74	53386	77258	58749.13
2632158	chr7	rs151331733	136791143	G	T	0.969	0.965	0.918	0.0917036842102131	0.0254	0.000314	52493	75664	57604.43
2638312	chr7	rs144489029	136791653	C	T	0.973	0.97	0.912	0.0901971304175018	0.0271	0.0008857	53238	77025	58568.11
2649550	chr7	rs7786084	136791921	A	G	0.685	0.684	0.989	0.0035038543266769	0.0093	0.709	53386	77258	58749.13
2629758	chr7	rs7786241	136792018	A	G	0.851	0.845	0.952	0.0471030274686428	0.0123	0.0001292	53386	77258	58749.13
2629868	chr7	rs28810425	136792260	A	G	0.949	0.948	0.987	0.009504687014246	0.0197	0.6286	53386	77258	58749.13
2647068	chr7	rs28590034	136792771	T	A	0.922	0.922	0.985	0.0116024307308398	0.0162	0.4757	53386	77258	58749.13
2647128	chr7	rs10277738	136792935	A	G	0.986	0.987	0.94	-0.0054045784588597	0.0524	0.9177	30819	38884	33017.83
2642837	chr7	rs10248590	136792965	G	A	0.987	0.987	0.941	0.0046989426564652	0.0531	0.929	30170	38235	32368.83
2631209	chr7	rs73727808	136793163	A	G	0.921	0.921	0.985	0.0076010387728197	0.0161	0.6373	53386	77258	58749.13
2635537	chr7	rs117927121	136793322	C	T	0.984	0.984	0.962	0.0045994064948955	0.0396	0.9071	44861	59186	48121.11
2651338	chr7	rs7792052	136793350	C	T	0.688	0.688	0.99	0.0071047017299317	0.0093	0.447	53386	77258	58749.13
2630420	chr7	rs12674354	136794060	A	G	0.868	0.864	0.986	0.0353961009469877	0.0127	0.00537	53386	77258	58749.13
2629256	chr7	rs7796601	136794116	A	G	0.534	0.533	0.987	-0.0014009809156281	0.0087	0.87	53386	77258	58749.13
2638952	chr7	rs77369486	136794126	G	A	0.887	0.889	0.978	-0.0361972883118878	0.0138	0.008557	53386	77258	58749.13
2632184	chr7	rs7779968	136794262	T	C	0.703	0.702	0.986	0.0027960873020011	0.0095	0.7642	53386	77258	58749.13
2651273	chr7	rs58899571	136794450	G	A	0.923	0.923	0.972	0.0085037404912207	0.0164	0.604	53386	77258	58749.13
2650707	chr7	rs118057761	136794621	A	G	0.971	0.969	0.954	0.01600129372694	0.0262	0.5412	52303	75475	57414.93
2654379	chr7	rs16874907	136794884	A	G	0.799	0.798	0.985	0.0056042667198317	0.0108	0.6066	53386	77258	58749.13
2639310	chr7	rs10260814	136795776	G	A	0.627	0.623	0.995	0.0051964749068174	0.0089	0.5608	53386	77258	58749.13
2654462	chr7	rs139800952	136796004	G	T	0.985	0.985	0.898	0.014504302202808	0.0396	0.7143	47948	71015	53151.59
2633453	chr7	rs10954573	136797021	G	A	0.903	0.9	0.989	0.0394995204367644	0.0145	0.006605	53386	77258	58749.13
2638971	chr7	rs2113886	136797182	A	G	0.262	0.262	0.943	0.0012991557316201	0.0101	0.8956	53386	77258	58749.13
2652796	chr7	rs10236411	136797673	A	G	0.627	0.623	0.996	0.003902375817241	0.0089	0.6654	53386	77258	58749.13
2644152	chr7	rs1972683	136798023	C	A	0.949	0.947	0.981	0.0118989261570991	0.0197	0.5444	53386	77258	58749.13
2643061	chr7	rs73160493	136798141	A	G	0.929	0.931	0.983	-0.0492952917248775	0.017	0.003697	53386	77258	58749.13
2630412	chr7	rs1035688	136798166	A	C	0.627	0.623	0.996	0.0035038543266769	0.0089	0.6967	53386	77258	58749.13
2642481	chr7	rs1964318	136798427	G	A	0.629	0.625	0.996	0.0048979852621919	0.0089	0.5856	53386	77258	58749.13
2653745	chr7	rs1035686	136798768	C	A	0.629	0.625	0.996	0.0047984689115734	0.0089	0.5928	53386	77258	58749.13
2649851	chr7	rs10244436	136799442	A	G	0.63	0.626	0.988	0.0038027603329278	0.009	0.673	53386	77258	58749.13
2644561	chr7	rs10273993	136799443	C	T	0.629	0.626	0.988	0.0037031349243813	0.009	0.6777	53386	77258	58749.13
2636485	chr7	rs10274449	136799583	G	A	0.629	0.625	0.992	0.004201162744548	0.0089	0.6347	53386	77258	58749.13
2637589	chr7	rs12539396	136799603	C	T	0.904	0.901	0.984	0.0390957053401303	0.0146	0.007561	53386	77258	58749.13
2643538	chr7	rs1425074	136800071	A	T	0.581	0.578	0.986	-0.005696192544881	0.0088	0.5162	53386	77258	58749.13
2639804	chr7	rs28452179	136800234	G	A	0.86	0.858	0.971	0.0037031349243813	0.0126	0.7658	53386	77258	58749.13
2649410	chr7	rs35609374	136800240	A	C	0.861	0.86	0.976	-0.009000382197299	0.0126	0.473	53386	77258	58749.13
2646878	chr7	rs1425073	136800486	A	G	0.451	0.45	0.956	0.0102968054773682	0.0088	0.2452	53386	77258	58749.13
2633648	chr7	rs4732241	136800727	A	G	0.501	0.5	0.956	0.0121953336998771	0.0088	0.1648	53386	77258	58749.13
2633727	chr7	rs11560399	136800833	C	T	0.949	0.947	0.964	0.0225048553400694	0.0199	0.257	53386	77258	58749.13
2633080	chr7	rs146154544	136800945	C	T	0.961	0.961	0.744	0.0238044133801613	0.0257	0.3527	53386	77258	58749.13
2630858	chr7	rs72611529	136801091	T	C	0.876	0.875	0.979	-0.0006001800720324	0.0131	0.9629	53386	77258	58749.13
2651445	chr7	rs1364717	136801446	G	A	0.625	0.623	0.993	9.99950003332973e-05	0.0089	0.9885	53386	77258	58749.13
2634522	chr7	rs4391352	136801564	T	C	0.82	0.82	0.992	-0.0036968248442897	0.0112	0.7441	53386	77258	58749.13
2632826	chr7	rs1425072	136801830	C	T	0.625	0.623	0.994	9.99950003332973e-05	0.0089	0.9915	53386	77258	58749.13
2646101	chr7	rs7793805	136802236	T	C	0.624	0.622	0.994	0.0005998200719675	0.0089	0.9458	53386	77258	58749.13
2634996	chr7	rs7810614	136802247	C	A	0.805	0.803	0.99	0.004201162744548	0.0109	0.7004	53386	77258	58749.13
2632650	chr7	rs7793972	136802344	T	C	0.624	0.621	0.994	0.0006997551142732	0.0089	0.938	53386	77258	58749.13
2643063	chr7	rs142342363	136802580	A	G	0.984	0.984	0.956	0.0060019521956343	0.0385	0.8756	45742	61405	49312.0
2651089	chr7	rs1582676	136803015	T	G	0.82	0.82	0.996	-0.0038975857287134	0.0112	0.7286	53386	77258	58749.13
2646542	chr7	rs35738806	136803025	T	A	0.456	0.457	0.992	0.0065981840282271	0.0087	0.4438	53386	77258	58749.13
2630442	chr7	rs1477525	136804676	A	G	0.624	0.622	1.0	-0.0009004052431641	0.0089	0.9163	53386	77258	58749.13
2640149	chr7	rs1364716	136804753	T	C	0.819	0.819	1.0	-0.0052035148315978	0.0112	0.6388	53386	77258	58749.13
2630545	chr7	rs1477524	136804948	A	G	0.624	0.622	1.0	-0.001100605444033	0.0089	0.9039	53386	77258	58749.13
2654897	chr7	rs1477523	136805138	C	T	0.952	0.95	0.977	0.0312951579807101	0.0204	0.1242	53386	77258	58749.13
2631926	chr7	rs150022820	136805379	C	T	0.983	0.983	0.963	-0.0034961042567088	0.0356	0.9226	50064	71182	54792.22
2632162	chr7	rs77614317	136805486	C	T	0.979	0.979	0.974	-0.0346017967900747	0.0312	0.2669	52084	73553	56893.12
2646014	chr7	rs80280129	136806313	C	A	0.985	0.985	0.836	0.0064988367398296	0.0441	0.8827	41398	56461	44928.92
2639416	chr7	rs17417816	136807139	C	G	0.624	0.622	1.0	-0.001501126126267	0.0089	0.87	53386	77258	58749.13
2649857	chr7	rs72611531	136807492	C	A	0.806	0.804	0.998	0.0026963615477425	0.0109	0.8028	53386	77258	58749.13
2647457	chr7	rs55707128	136807525	G	A	0.625	0.623	1.0	-0.0010005003335835	0.0089	0.908	53386	77258	58749.13
2635783	chr7	rs10230065	136808119	C	T	0.625	0.623	1.0	-0.0012007205765188	0.0089	0.8906	53386	77258	58749.13
2642477	chr7	rs17168934	136808272	T	C	0.82	0.82	1.0	-0.0050024916227914	0.0112	0.6573	53386	77258	58749.13
2653188	chr7	rs1981914	136808309	C	A	0.625	0.623	1.0	-0.0010005003335835	0.0089	0.907	53386	77258	58749.13
2647165	chr7	rs1425071	136808574	C	T	0.625	0.623	1.0	-0.0010005003335835	0.0089	0.9141	53386	77258	58749.13
2646889	chr7	rs75715119	136808920	G	T	0.978	0.979	0.973	-0.0497996735526059	0.0304	0.1013	53174	76774	58467.01
2653176	chr7	rs116939674	136809086	T	C	0.985	0.985	0.828	-0.004198802647333	0.0412	0.9193	49363	71015	54235.14
2634885	chr7	rs6467699	136809161	G	C	0.625	0.623	1.0	-0.001100605444033	0.0089	0.9046	53386	77258	58749.13
2631316	chr7	rs17417920	136809566	T	C	0.606	0.607	0.934	0.0064988367398296	0.0091	0.4783	53386	77258	58749.13
2636368	chr7	rs73450814	136810300	C	T	0.82	0.82	1.0	-0.0049019951702315	0.0112	0.6583	53386	77258	58749.13
2641972	chr7	rs73450817	136810307	C	T	0.82	0.82	1.0	-0.0050024916227914	0.0112	0.6553	53386	77258	58749.13
2634637	chr7	rs148158654	136810403	C	T	0.986	0.986	0.893	-0.044495399886564	0.0425	0.2956	44711	64206	49168.84
2646094	chr7	rs10254754	136810705	T	C	0.623	0.622	1.0	-0.0018016219466282	0.0089	0.8354	53386	77258	58749.13
2650538	chr7	rs1425070	136811193	G	A	0.806	0.804	1.0	0.0022973590486834	0.0109	0.8294	53386	77258	58749.13
2634326	chr7	rs4732242	136811372	C	T	0.457	0.458	0.999	0.0076010387728197	0.0086	0.3812	53386	77258	58749.13
2633863	chr7	rs11978828	136811432	T	C	0.819	0.819	1.0	-0.0057967688471774	0.0112	0.6047	53386	77258	58749.13
2636471	chr7	rs4732243	136811496	A	G	0.08	0.079	0.986	0.0215951374365897	0.016	0.1779	53386	77258	58749.13
2634814	chr7	rs10258872	136811712	T	G	0.805	0.803	1.0	0.0017983819413794	0.0108	0.8675	53386	77258	58749.13
2653537	chr7	rs139259373	136811920	C	T	0.985	0.985	0.88	0.0148984646619666	0.0392	0.7042	49005	71980	54157.92
2635776	chr7	rs6965672	136812004	G	A	0.625	0.623	1.0	-0.0017014466397575	0.0089	0.8515	53386	77258	58749.13
2639598	chr7	rs1425083	136812181	C	T	0.806	0.804	1.0	0.0023971245997214	0.0109	0.8267	53386	77258	58749.13
2629890	chr7	rs1425082	136812294	C	T	0.806	0.804	1.0	0.0025966258472659	0.0109	0.8136	53386	77258	58749.13
2646477	chr7	rs1425081	136812453	C	T	0.807	0.805	1.0	0.0025966258472659	0.0109	0.8126	53386	77258	58749.13
2631351	chr7	rs1425080	136812454	A	G	0.626	0.624	1.0	-0.0017014466397575	0.0089	0.8446	53386	77258	58749.13
2630635	chr7	rs17430785	136812636	C	T	0.435	0.436	0.999	0.0063994795805678	0.0087	0.4636	53386	77258	58749.13
2634468	chr7	rs143470024	136813456	T	C	0.987	0.988	0.917	-0.0570995920405728	0.0491	0.244	36837	52261	40379.62
2643375	chr7	rs192453046	136814354	A	G	0.984	0.984	0.959	0.0077002766261879	0.0384	0.8414	45806	61664	49414.64
2634386	chr7	rs1425079	136814668	G	T	0.624	0.622	1.0	-0.0016012813669738	0.0089	0.8568	53386	77258	58749.13
2648456	chr7	rs2113888	136814747	T	C	0.624	0.622	1.0	-0.0017014466397575	0.0089	0.8492	53386	77258	58749.13
2642585	chr7	rs77971698	136815772	G	A	0.984	0.984	0.959	0.009197572354042	0.0385	0.8115	45798	61631	49401.76
2633356	chr7	rs1593302	136815803	A	C	0.618	0.616	1.0	-0.0024028846163103	0.0088	0.7864	53386	77258	58749.13
2647934	chr7	rs10808290	136816463	A	T	0.625	0.623	1.0	-0.0014009809156281	0.0089	0.8749	53386	77258	58749.13
2650184	chr7	rs150624525	136816592	A	C	0.985	0.984	0.883	0.0141987193998129	0.039	0.715	49153	72213	54338.93
2654550	chr7	rs11982570	136817016	A	G	0.82	0.82	1.0	-0.0050024916227914	0.0112	0.6568	53386	77258	58749.13
2643555	chr7	rs6975389	136817567	T	C	0.805	0.803	1.0	0.0018981972830802	0.0108	0.8626	53386	77258	58749.13
2629380	chr7	rs6955370	136817637	A	T	0.624	0.623	1.01	-0.0012007205765188	0.0088	0.8908	53386	77258	58749.13
2654004	chr7	rs62487083	136817660	A	G	0.677	0.677	0.912	0.00730326611012	0.0096	0.4514	53386	77258	58749.13
2648513	chr7	rs35695483	136817670	A	G	0.82	0.82	1.0	-0.0051029981759033	0.0112	0.6487	53386	77258	58749.13
2633835	chr7	rs4090714	136817769	C	T	0.624	0.622	1.01	-0.0017014466397575	0.0088	0.8456	53386	77258	58749.13
2641676	chr7	rs13244570	136817881	G	A	0.869	0.868	0.992	-0.0086977157031958	0.0128	0.4965	53386	77258	58749.13
2647231	chr7	rs1364719	136818171	A	C	0.625	0.623	1.01	-0.001300845733048	0.0089	0.8801	53386	77258	58749.13
2651878	chr7	rs150447147	136818908	A	G	0.973	0.971	0.811	0.0430020165445429	0.0291	0.1397	53386	77258	58749.13
2654474	chr7	rs62487084	136818913	G	C	0.677	0.677	0.911	0.0074025335167413	0.0096	0.4444	53386	77258	58749.13
2642415	chr7	rs7781663	136819499	T	C	0.624	0.622	1.01	-0.0016012813669738	0.0088	0.8562	53386	77258	58749.13
2639179	chr7	rs35825323	136819894	T	C	0.819	0.819	1.0	-0.0057967688471774	0.0112	0.6051	53386	77258	58749.13
2654102	chr7	rs7802795	136819913	C	A	0.807	0.804	1.0	0.0032048589489113	0.0109	0.7649	53386	77258	58749.13
2651795	chr7	rs7803048	136819978	G	A	0.805	0.803	1.0	0.0021975835434872	0.0108	0.8372	53386	77258	58749.13
2649005	chr7	rs7804134	136820679	G	A	0.82	0.82	1.0	-0.0052035148315978	0.0112	0.6402	53386	77258	58749.13
2630248	chr7	rs145491026	136821113	G	C	0.968	0.968	0.975	-0.0068030886197391	0.0252	0.7865	52656	74841	57642.46
2634957	chr7	rs1725036	136824951	T	G	0.623	0.622	1.0	-0.0017014466397575	0.0088	0.8497	53386	77258	58749.13
2640679	chr7	rs1880792	136825522	T	C	0.457	0.458	0.997	0.0075017910703226	0.0086	0.3836	53386	77258	58749.13
2631680	chr7	rs1425078	136825673	C	T	0.624	0.623	1.0	-0.001300845733048	0.0089	0.8872	53386	77258	58749.13
2652228	chr7	rs1425077	136825694	A	T	0.806	0.804	1.0	0.0026963615477425	0.0109	0.8043	53386	77258	58749.13
2639424	chr7	rs1425076	136825704	C	T	0.624	0.623	1.0	-0.0012007205765188	0.0089	0.8967	53386	77258	58749.13
2652813	chr7	rs1425075	136825763	A	T	0.623	0.622	1.0	-0.0017014466397575	0.0088	0.8518	53386	77258	58749.13
2630592	chr7	rs1593301	136825987	C	A	0.623	0.622	1.0	-0.0017014466397575	0.0088	0.8452	53386	77258	58749.13
2647343	chr7	rs1593300	136826269	A	G	0.623	0.622	1.0	-0.0017014466397575	0.0088	0.8448	53386	77258	58749.13
2652193	chr7	rs1593299	136826281	G	A	0.623	0.622	1.0	-0.0017014466397575	0.0088	0.8451	53386	77258	58749.13
2638459	chr7	rs35655262	136826384	A	G	0.82	0.82	1.0	-0.0050024916227914	0.0112	0.6539	53386	77258	58749.13
2653998	chr7	rs1593298	136826419	A	G	0.623	0.622	1.0	-0.0017014466397575	0.0088	0.8436	53386	77258	58749.13
2630324	chr7	rs1593297	136826568	A	G	0.623	0.622	1.0	-0.0018016219466282	0.0088	0.8431	53386	77258	58749.13
2640785	chr7	rs832954	136827325	A	G	0.623	0.622	1.0	-0.0017014466397575	0.0088	0.8433	53386	77258	58749.13
2629910	chr7	rs72611532	136827437	C	T	0.874	0.873	0.994	-0.0009004052431641	0.013	0.9434	53386	77258	58749.13
2645696	chr7	rs35697264	136827876	C	G	0.872	0.87	0.987	-0.0068030886197391	0.0129	0.6003	53386	77258	58749.13
2653019	chr7	rs832953	136827911	T	C	0.805	0.803	1.0	0.0018981972830802	0.0108	0.8598	53386	77258	58749.13
2637908	chr7	rs832952	136827983	T	A	0.805	0.803	1.0	0.0018981972830802	0.0108	0.857	53386	77258	58749.13
2630617	chr7	rs832951	136828433	T	C	0.805	0.803	1.0	0.001998002662673	0.0108	0.8561	53386	77258	58749.13
2644760	chr7	rs143220205	136829058	G	A	0.962	0.959	0.922	0.0473033451158665	0.023	0.04	53386	77258	58749.13
2646701	chr7	rs35119148	136829311	C	T	0.82	0.82	1.0	-0.0050024916227914	0.0112	0.6566	53386	77258	58749.13
2630989	chr7	rs832950	136829394	T	C	0.623	0.622	1.0	-0.0017014466397575	0.0088	0.8437	53386	77258	58749.13
2637953	chr7	rs832949	136829467	A	C	0.623	0.622	1.0	-0.0018016219466282	0.0088	0.8411	53386	77258	58749.13
2636534	chr7	rs832948	136829948	G	A	0.805	0.803	1.0	0.0018981972830802	0.0108	0.8585	53386	77258	58749.13
2629418	chr7	rs17168947	136830478	T	C	0.82	0.82	1.0	-0.0050024916227914	0.0112	0.657	53386	77258	58749.13
2653843	chr7	rs832972	136831153	T	C	0.623	0.622	1.0	-0.0019018072895963	0.0088	0.8337	53386	77258	58749.13
2648371	chr7	rs832971	136831303	T	C	0.805	0.803	1.0	0.0016985566355815	0.0108	0.877	53386	77258	58749.13
2642643	chr7	rs12707345	136831401	G	A	0.82	0.82	1.0	-0.0050024916227914	0.0112	0.6555	53386	77258	58749.13
2641881	chr7	rs148401579	136831467	G	A	0.985	0.983	0.909	0.0754970069979959	0.0387	0.05098	47040	69158	52007.19
2634507	chr7	rs832970	136831622	T	C	0.952	0.95	0.982	0.0307037775750057	0.0203	0.1302	53386	77258	58749.13
2635843	chr7	rs832969	136832263	G	A	0.804	0.802	1.0	0.0013990209137074	0.0108	0.8986	53386	77258	58749.13
2644243	chr7	rs832968	136832300	C	T	0.806	0.804	1.0	0.0024968801985871	0.0109	0.8175	53386	77258	58749.13
2643532	chr7	rs832967	136832667	G	A	0.804	0.802	1.0	0.0011992805754821	0.0108	0.9095	53386	77258	58749.13
2638487	chr7	rs832966	136833126	A	C	0.623	0.622	1.0	-0.0018016219466282	0.0088	0.8378	53386	77258	58749.13
2642250	chr7	rs67751562	136833387	G	A	0.82	0.82	0.999	-0.0054045784588597	0.0112	0.6325	53386	77258	58749.13
2633200	chr7	rs832965	136833677	C	T	0.625	0.623	1.0	-0.0014009809156281	0.0089	0.8726	53386	77258	58749.13
2644798	chr7	rs706552	136833922	A	G	0.623	0.622	1.0	-0.0019018072895963	0.0088	0.8341	53386	77258	58749.13
2639811	chr7	rs1725039	136835282	G	C	0.0607	0.0593	0.986	0.0228958774769045	0.0183	0.2101	53386	77258	58749.13
2630969	chr7	rs36110794	136835778	T	C	0.82	0.82	0.999	-0.0046005663955682	0.0112	0.682	53386	77258	58749.13
2635799	chr7	rs7794481	136835977	C	G	0.625	0.623	1.0	-0.0014009809156281	0.0089	0.8751	53386	77258	58749.13
2634597	chr7	rs1647752	136836442	C	T	0.807	0.804	1.0	0.0030952049073025	0.0109	0.7753	53386	77258	58749.13
2637372	chr7	rs1647751	136836634	A	G	0.625	0.623	1.0	-0.0014009809156281	0.0089	0.8787	53386	77258	58749.13
2649630	chr7	rs1725014	136836731	T	C	0.625	0.623	1.0	-0.0014009809156281	0.0089	0.8776	53386	77258	58749.13
2645572	chr7	rs1647750	136836850	G	A	0.625	0.623	1.0	-0.0014009809156281	0.0089	0.8744	53386	77258	58749.13
2646088	chr7	rs1725016	136837577	G	T	0.952	0.95	0.983	0.03029639423135	0.0203	0.1358	53386	77258	58749.13
2647962	chr7	rs118054567	136838112	A	G	0.806	0.804	1.0	0.0025966258472659	0.0108	0.8091	53386	77258	58749.13
2641733	chr7	rs832998	136838599	G	T	0.805	0.803	1.0	0.0016985566355815	0.0108	0.8787	53386	77258	58749.13
2652654	chr7	rs832997	136838997	C	T	0.625	0.623	1.0	-0.0014009809156281	0.0089	0.8746	53386	77258	58749.13
2644735	chr7	rs13244755	136839191	T	C	0.469	0.469	0.992	0.007997931111062	0.0086	0.3546	53386	77258	58749.13
2643334	chr7	rs832996	136839209	C	A	0.0605	0.0592	0.987	0.0226026252094292	0.0183	0.2155	53386	77258	58749.13
2652530	chr7	rs832995	136839352	A	G	0.625	0.623	1.0	-0.0014009809156281	0.0089	0.8726	53386	77258	58749.13
2648663	chr7	rs832994	136839390	G	A	0.0605	0.0592	0.987	0.0232965165504356	0.0183	0.2029	53386	77258	58749.13
2651980	chr7	rs10488605	136839540	A	G	0.82	0.82	0.999	-0.0052035148315978	0.0112	0.642	53386	77258	58749.13
2652539	chr7	rs832993	136839586	A	T	0.805	0.803	1.0	0.0018981972830802	0.0108	0.8616	53386	77258	58749.13
2643397	chr7	rs183840159	136840068	A	C	0.977	0.973	0.918	0.0679016096105729	0.0294	0.02076	51651	74407	56662.43
2640472	chr7	rs832992	136840322	T	C	0.805	0.803	1.0	0.0017983819413794	0.0108	0.8661	53386	77258	58749.13
2629511	chr7	rs1405234	136840755	A	C	0.436	0.437	1.0	0.0062007356416035	0.0087	0.4773	53386	77258	58749.13
2642677	chr7	rs832991	136841113	A	G	0.625	0.623	1.0	-0.0014009809156281	0.0089	0.8716	53386	77258	58749.13
2633067	chr7	rs832990	136841372	A	C	0.805	0.803	1.0	0.0018981972830802	0.0108	0.8589	53386	77258	58749.13
2636628	chr7	rs832989	136841573	G	C	0.625	0.623	1.0	-0.001501126126267	0.0089	0.8647	53386	77258	58749.13
2650660	chr7	rs11971038	136842197	G	C	0.82	0.82	0.999	-0.005304041591906	0.0112	0.6376	53386	77258	58749.13
2634239	chr7	rs832988	136842417	A	G	0.625	0.623	1.0	-0.001501126126267	0.0089	0.8632	53386	77258	58749.13
2645072	chr7	rs832987	136844260	C	T	0.806	0.804	1.0	0.0023971245997214	0.0108	0.8276	53386	77258	58749.13
2653805	chr7	rs832986	136844386	A	G	0.806	0.804	1.0	0.0024968801985871	0.0108	0.8199	53386	77258	58749.13
2640318	chr7	rs75916706	136844396	C	T	0.968	0.968	0.971	-0.0080019302190585	0.0252	0.7495	52656	74841	57642.46
2632648	chr7	rs1364718	136844805	T	C	0.752	0.753	0.881	-0.0016012813669738	0.0106	0.884	53386	77258	58749.13
2651733	chr7	rs62487088	136846059	A	C	0.798	0.8	0.603	0.0033045340083004	0.0138	0.811	53386	77258	58749.13
2645714	chr7	rs73450859	136846425	A	G	0.819	0.819	0.998	-0.005696192544881	0.0112	0.6082	53386	77258	58749.13
2643982	chr7	rs832964	136846761	C	A	0.809	0.806	1.0	0.004001981379298	0.0109	0.7145	53386	77258	58749.13
2641715	chr7	rs832963	136846928	T	C	0.807	0.805	1.0	0.0028958031120254	0.0109	0.7895	53386	77258	58749.13
2630815	chr7	rs832962	136847506	T	C	0.807	0.805	1.0	0.0028958031120254	0.0109	0.7862	53386	77258	58749.13
2639984	chr7	rs113914906	136847788	T	A	0.943	0.944	0.974	-0.0207028323592018	0.019	0.2743	53386	77258	58749.13
2654895	chr7	rs832961	136848002	A	T	0.0604	0.0592	0.987	0.0217027816432335	0.0183	0.2354	53386	77258	58749.13
2649287	chr7	rs11980336	136848097	T	A	0.82	0.82	0.998	-0.0054045784588597	0.0112	0.629	53386	77258	58749.13
2654849	chr7	rs113473330	136849281	C	T	0.987	0.986	0.911	0.0595039941477318	0.0427	0.163	46136	67113	50846.28
2629257	chr7	rs832960	136849386	C	T	0.625	0.623	1.0	-0.0018016219466282	0.0089	0.8354	53386	77258	58749.13
2653837	chr7	rs77009554	136849730	C	T	0.97	0.97	0.873	-0.0364046818937998	0.027	0.1777	53386	77258	58749.13
2633629	chr7	rs4338046	136850227	T	C	0.82	0.82	0.997	-0.0058973552660839	0.0112	0.5983	53386	77258	58749.13
2644158	chr7	rs66483613	136850339	C	T	0.82	0.82	0.997	-0.0058973552660839	0.0112	0.597	53386	77258	58749.13
2642117	chr7	rs6971259	136850752	A	G	0.806	0.804	1.0	0.0024968801985871	0.0108	0.8175	53386	77258	58749.13
2649688	chr7	rs33914231	136851039	G	A	0.82	0.82	0.997	-0.0055956263571598	0.0112	0.6174	53386	77258	58749.13
2652123	chr7	rs832959	136851227	G	T	0.625	0.623	1.0	-0.0017014466397575	0.0089	0.8466	53386	77258	58749.13
2653522	chr7	rs832958	136851486	A	G	0.625	0.623	1.0	-0.0017014466397575	0.0089	0.8456	53386	77258	58749.13
2644435	chr7	rs833013	136852147	T	C	0.806	0.804	1.0	0.0024968801985871	0.0108	0.8154	53386	77258	58749.13
2633367	chr7	rs34590530	136852313	T	C	0.942	0.943	0.859	-0.0003000450090019	0.0199	0.9894	53386	77258	58749.13
2634965	chr7	rs7787277	136852631	G	C	0.475	0.474	0.991	0.0093957216403621	0.0086	0.2764	53386	77258	58749.13
2652088	chr7	rs833012	136852941	T	C	0.619	0.618	1.0	-0.003797200248385	0.0088	0.6647	53386	77258	58749.13
2652366	chr7	rs1725004	136853108	C	T	0.853	0.853	1.0	-0.0085968472255182	0.0121	0.4759	53386	77258	58749.13
2630801	chr7	rs833011	136853154	T	C	0.616	0.615	0.998	-0.0034961042567088	0.0088	0.6953	53386	77258	58749.13
2649510	chr7	rs142328370	136854106	T	C	0.985	0.986	0.853	-0.0603977725486758	0.0416	0.147	47080	64209	50981.54
2654972	chr7	rs77151195	136854293	G	A	0.983	0.983	0.959	-0.0007002451143934	0.0356	0.985	50185	71667	54985.9
2636304	chr7	rs833010	136854910	G	A	0.807	0.804	1.0	0.0027960873020011	0.0109	0.7946	53386	77258	58749.13
2639451	chr7	rs833009	136854988	T	G	0.807	0.805	1.0	0.0023971245997214	0.0109	0.8255	53386	77258	58749.13
2637693	chr7	rs706553	136855232	C	T	0.279	0.277	0.984	0.0141987193998129	0.0097	0.1413	53386	77258	58749.13
2640586	chr7	rs72611533	136855625	C	A	0.876	0.875	0.999	0.0003999200213268	0.013	0.9733	53386	77258	58749.13
2635437	chr7	rs706554	136856037	A	G	0.0605	0.0592	0.986	0.021497269010823	0.0183	0.2388	53386	77258	58749.13
2633943	chr7	rs833008	136856178	G	A	0.806	0.804	1.0	0.0018981972830802	0.0108	0.859	53386	77258	58749.13
2654631	chr7	rs706555	136856453	G	A	0.806	0.804	1.0	0.0018981972830802	0.0108	0.8588	53386	77258	58749.13
2647838	chr7	rs706556	136856635	A	G	0.806	0.803	1.0	0.001998002662673	0.0108	0.8506	53386	77258	58749.13
2633483	chr7	rs10264746	136857012	C	T	0.806	0.803	1.0	0.001998002662673	0.0108	0.8507	53386	77258	58749.13
2630439	chr7	rs138520475	136857945	T	A	0.978	0.979	0.985	-0.0536961790038609	0.0301	0.07461	53174	76774	58467.01
2631501	chr7	rs833005	136858282	A	G	0.807	0.805	1.0	0.001998002662673	0.0109	0.8518	53386	77258	58749.13
2642971	chr7	rs833004	136858355	T	A	0.807	0.805	1.0	0.001998002662673	0.0109	0.8513	53386	77258	58749.13
2652778	chr7	rs12539315	136859211	G	A	0.473	0.473	0.99	0.0093957216403621	0.0086	0.2744	53386	77258	58749.13
2653784	chr7	rs79447473	136860118	G	A	0.967	0.968	0.936	-0.0168003386783461	0.0252	0.5054	53386	77258	58749.13
2639315	chr7	rs76657241	136860435	A	C	0.967	0.968	0.937	-0.0170037478161859	0.025	0.4982	53386	77258	58749.13
2648911	chr7	rs833003	136860587	T	C	0.806	0.804	1.0	0.0022973590486834	0.0109	0.8339	53386	77258	58749.13
2647186	chr7	rs143457815	136860861	C	T	0.987	0.988	0.886	-0.0575020022714588	0.0455	0.2062	44140	61625	48267.39
2641459	chr7	rs833002	136861124	A	T	0.807	0.804	1.0	0.0016985566355815	0.0109	0.8724	53386	77258	58749.13
2629447	chr7	rs117359321	136861200	C	T	0.978	0.979	0.984	-0.0525994101433915	0.0301	0.0807	53174	76774	58467.01
2641612	chr7	rs1096791	136861473	T	A	0.0604	0.0592	0.987	0.0218006299588528	0.0183	0.232	53386	77258	58749.13
2633143	chr7	rs833001	136861894	T	C	0.806	0.804	1.0	0.0023971245997214	0.0109	0.8245	53386	77258	58749.13
2638912	chr7	rs833000	136861929	A	C	0.953	0.951	0.988	0.0311013012983478	0.0204	0.1274	53386	77258	58749.13
2635374	chr7	rs833023	136864152	G	T	0.807	0.804	1.0	0.0012991557316201	0.0109	0.9074	53386	77258	58749.13
2652774	chr7	rs17510640	136865150	G	A	0.474	0.474	0.991	0.0099998345783334	0.0086	0.2471	53386	77258	58749.13
2644029	chr7	rs11760935	136865597	A	T	0.876	0.875	0.999	-0.0016012813669738	0.013	0.9035	53386	77258	58749.13
2635353	chr7	rs73162473	136865760	A	C	0.986	0.985	0.767	0.104197840012376	0.0429	0.01499	48961	72304	54481.11
2648882	chr7	rs833022	136865926	G	T	0.81	0.808	1.0	-0.0010005003335835	0.0109	0.9272	53386	77258	58749.13
2640321	chr7	rs62487091	136866376	C	T	0.728	0.728	0.899	0.0143958802837323	0.0102	0.1584	53386	77258	58749.13
2634359	chr7	rs62487092	136866678	G	T	0.471	0.472	0.991	0.0101978249764461	0.0086	0.2384	53386	77258	58749.13
2631217	chr7	rs117484419	136867773	G	C	0.808	0.805	0.992	0.0034041991335623	0.0109	0.7543	53386	77258	58749.13
2654578	chr7	rs150865859	136868097	G	C	0.857	0.856	0.983	-0.007095110875924	0.0124	0.5656	53386	77258	58749.13
2635631	chr7	rs833018	136872377	A	G	0.805	0.802	1.0	0.0035038543266769	0.0108	0.7464	53386	77258	58749.13
2632411	chr7	rs150057131	136872468	C	T	0.984	0.985	0.907	-0.0513985630860003	0.0394	0.1925	47577	68550	52538.9
2654254	chr7	rs833017	136873735	T	C	0.804	0.801	1.0	0.0038027603329278	0.0108	0.7243	53386	77258	58749.13
2645062	chr7	rs34212606	136874474	C	T	0.812	0.813	0.999	-0.0105959392134034	0.011	0.3384	53386	77258	58749.13
2632394	chr7	rs833016	136874568	G	T	0.809	0.805	1.0	0.0020977980821461	0.0109	0.849	53386	77258	58749.13
2644574	chr7	rs833015	136874686	G	A	0.809	0.805	1.0	0.0020977980821461	0.0109	0.8498	53386	77258	58749.13
2636042	chr7	rs833014	136874830	T	C	0.809	0.806	1.0	0.0018981972830802	0.0109	0.8654	53386	77258	58749.13
2636755	chr7	rs117835462	136874959	G	A	0.979	0.979	0.812	0.0034041991335623	0.0341	0.9199	50401	70909	55039.02
2631435	chr7	rs75034937	136875269	A	C	0.979	0.98	0.908	-0.0347985055426955	0.0327	0.2878	51736	72204	56429.07
2636938	chr7	rs77580141	136875358	G	A	0.857	0.855	0.989	-0.007004474152883	0.0123	0.5722	53386	77258	58749.13
2645308	chr7	rs1647730	136875365	G	A	0.809	0.805	1.0	0.0020977980821461	0.0109	0.8473	53386	77258	58749.13
2639075	chr7	rs12666004	136877151	C	G	0.878	0.878	0.999	-0.0017014466397575	0.0131	0.8967	53386	77258	58749.13
2638286	chr7	rs117350327	136878396	T	G	0.98	0.98	0.907	-0.0315009870620622	0.0331	0.3409	51736	72204	56429.07
2637123	chr7	rs62487098	136878697	G	A	0.442	0.443	0.998	0.0099998345783334	0.0087	0.2487	53386	77258	58749.13
2648822	chr7	rs832981	136878917	C	T	0.83	0.825	1.0	0.0108014536938559	0.0114	0.3436	53386	77258	58749.13
2643275	chr7	rs832980	136879650	G	A	0.83	0.825	1.0	0.009197572354042	0.0114	0.4195	53386	77258	58749.13
2649035	chr7	rs62487099	136880529	T	C	0.441	0.442	0.998	0.0106035827841911	0.0087	0.2214	53386	77258	58749.13
2637138	chr7	rs115308313	136880668	T	A	0.978	0.979	0.99	-0.0549948736289312	0.03	0.06674	53233	77017	58561.96
2634117	chr7	rs11980852	136880693	A	G	0.812	0.813	1.0	-0.0110002818588653	0.011	0.3175	53386	77258	58749.13
2633293	chr7	rs832979	136880753	G	T	0.951	0.948	0.992	0.0329994782631079	0.02	0.09767	53386	77258	58749.13
2644405	chr7	rs11981607	136881009	A	G	0.789	0.791	1.0	-0.0171970248285215	0.0106	0.1035	53386	77258	58749.13
2640849	chr7	rs74316121	136881363	T	G	0.894	0.896	0.968	-0.0285023604727122	0.0142	0.04518	53386	77258	58749.13
2637040	chr7	rs143886401	136882430	C	A	0.984	0.984	0.958	0.0105046326450854	0.0385	0.7858	45992	62407	49712.16
2650804	chr7	rs832978	136882481	C	T	0.0598	0.0584	0.99	0.0242046886968174	0.0184	0.1869	53386	77258	58749.13
2646571	chr7	rs6965180	136882803	C	T	0.978	0.979	0.99	-0.0546990875223834	0.03	0.06793	53174	76774	58467.01
2646396	chr7	rs832977	136882822	A	C	0.0608	0.0592	0.992	0.0267977123853779	0.0182	0.141	53386	77258	58749.13
2654716	chr7	rs6467700	136882925	G	A	0.461	0.46	0.999	0.0115035793834154	0.0086	0.1808	53386	77258	58749.13
2648812	chr7	rs117806312	136883250	C	A	0.978	0.979	0.989	-0.0540022233826842	0.03	0.0719	53174	76774	58467.01
2637354	chr7	rs832976	136884150	T	A	0.612	0.61	1.0	-0.0036968248442897	0.0088	0.6714	53386	77258	58749.13
2645537	chr7	rs11765797	136884646	T	C	0.874	0.874	1.0	0.0	0.0129	0.9969	53386	77258	58749.13
2652912	chr7	rs12707351	136885017	T	C	0.0597	0.0584	0.989	0.0239996896478807	0.0184	0.1906	53386	77258	58749.13
2651057	chr7	rs117599115	136885264	C	T	0.978	0.979	0.989	-0.0540022233826842	0.03	0.07158	53233	77017	58561.96
2636815	chr7	rs114601314	136886128	C	T	0.983	0.984	0.904	-0.0674975614490263	0.0377	0.07331	48660	69605	53533.34
2633638	chr7	rs832985	136886173	C	T	0.0599	0.0585	0.989	0.0242046886968174	0.0184	0.1867	53386	77258	58749.13
2630901	chr7	rs77514279	136886962	G	C	0.962	0.96	0.924	0.0461963268897065	0.0231	0.04529	53386	77258	58749.13
2650393	chr7	rs73162481	136888003	T	C	0.795	0.792	0.872	0.0223972974420383	0.0114	0.04879	53386	77258	58749.13
2631544	chr7	rs13243562	136888211	A	G	0.448	0.448	0.999	0.0099998345783334	0.0086	0.2485	53386	77258	58749.13
2632981	chr7	rs832984	136888610	T	C	0.613	0.61	1.0	-0.004198802647333	0.0088	0.6318	53386	77258	58749.13
2637895	chr7	rs145296967	136889326	T	C	0.987	0.986	0.837	0.0029955089797983	0.0437	0.9445	46455	66200	50936.36
2645520	chr7	rs832983	136890850	T	A	0.829	0.824	1.0	0.0097027754613851	0.0114	0.395	53386	77258	58749.13
2649676	chr7	rs6956306	136890899	T	C	0.978	0.979	0.988	-0.0548997899816623	0.03	0.06742	53174	76774	58467.01
2653446	chr7	rs117935145	136891092	C	T	0.973	0.973	0.971	-0.0490011864330638	0.0277	0.07713	52297	73761	57103.59
2649414	chr7	rs13228205	136891182	G	A	0.932	0.933	0.894	-0.001300845733048	0.0181	0.9438	53386	77258	58749.13
2647195	chr7	rs4732247	136891459	T	G	0.441	0.442	0.997	0.0102968054773682	0.0087	0.2325	53386	77258	58749.13
2652706	chr7	rs139870019	136891865	C	A	0.983	0.983	0.963	-0.0010005003335835	0.0357	0.9765	50129	71441	54896.14
2631483	chr7	rs12154638	136892170	C	T	0.948	0.949	0.952	-0.0548997899816623	0.02	0.005982	53386	77258	58749.13
2638839	chr7	rs67323673	136892490	A	G	0.812	0.813	1.0	-0.0110002818588653	0.011	0.318	53386	77258	58749.13
2640491	chr7	rs117593633	136893026	G	A	0.977	0.977	0.844	-0.026600681797179	0.0318	0.4029	51392	71995	56007.56
2642964	chr7	rs34624085	136893198	T	A	0.812	0.813	0.999	-0.0108991808690006	0.011	0.3216	53386	77258	58749.13
2633441	chr7	rs1725021	136893320	T	C	0.617	0.614	1.0	-0.0050024916227914	0.0088	0.5704	53386	77258	58749.13
2638815	chr7	rs1725022	136893417	T	A	0.828	0.824	1.0	0.0100988346774146	0.0114	0.3727	53386	77258	58749.13
2644934	chr7	rs11773575	136894484	A	G	0.874	0.873	1.0	0.0	0.0129	0.9994	53386	77258	58749.13
2636342	chr7	rs10954575	136894828	T	C	0.443	0.443	0.995	0.0108014536938559	0.0087	0.2134	53386	77258	58749.13
2640697	chr7	rs2693652	136897071	A	T	0.823	0.819	1.0	0.0118989261570991	0.0112	0.2908	53386	77258	58749.13
2636801	chr7	rs35837497	136897419	A	G	0.812	0.812	0.997	-0.0112025145079934	0.011	0.3115	53386	77258	58749.13
2646079	chr7	rs12538395	136898372	G	A	0.449	0.45	0.994	0.0093957216403621	0.0087	0.2794	53386	77258	58749.13
2632069	chr7	rs149601380	136899513	C	T	0.984	0.984	0.751	0.0499989570943217	0.0403	0.2144	50831	71566	55584.35
2640908	chr7	rs34396191	136899590	T	G	0.812	0.812	0.996	-0.0110002818588653	0.011	0.3181	53386	77258	58749.13
2653497	chr7	rs74326718	136900859	C	T	0.965	0.967	0.957	-0.0568031828243105	0.0242	0.019	53386	77258	58749.13
2641977	chr7	rs75521148	136900860	G	A	0.954	0.956	0.913	-0.0366017456445608	0.0217	0.09171	53386	77258	58749.13
2638339	chr7	rs118092013	136900867	G	T	0.978	0.979	0.986	-0.0566020980240563	0.0301	0.06035	53174	76774	58467.01
2650950	chr7	rs145489834	136901198	G	A	0.986	0.985	0.841	0.0081963182244858	0.0412	0.8429	48499	69379	53319.23
2640784	chr7	rs67726386	136901566	A	G	0.812	0.813	0.995	-0.0112025145079934	0.011	0.3106	53386	77258	58749.13
2654713	chr7	rs832974	136901669	G	T	0.618	0.615	0.996	-0.0049019951702315	0.0089	0.5799	53386	77258	58749.13
2653674	chr7	rs832973	136901743	C	T	0.438	0.438	0.99	0.0123039944561641	0.0087	0.1594	53386	77258	58749.13
2631611	chr7	rs844275	136901800	T	C	0.438	0.438	0.99	0.0121953336998771	0.0087	0.1629	53386	77258	58749.13
2639093	chr7	rs35315976	136903045	C	T	0.811	0.812	0.994	-0.0113036461713921	0.011	0.3077	53386	77258	58749.13
2634797	chr7	rs117682976	136903067	T	A	0.978	0.979	0.982	-0.0513038207587421	0.03	0.08718	53327	77015	58654.18
2648912	chr7	rs79264005	136903222	G	A	0.988	0.988	0.922	-0.008395140788382	0.0553	0.8787	30213	40181	32640.49
2644904	chr7	rs12538185	136903671	C	T	0.798	0.795	0.866	0.0226026252094292	0.0115	0.04894	53386	77258	58749.13
2631279	chr7	rs117733210	136903678	G	A	0.939	0.94	0.967	-0.0393023164827424	0.0184	0.03251	53386	77258	58749.13
2630525	chr7	rs2017578	136904298	G	A	0.812	0.813	0.993	-0.010302892995897	0.0111	0.3525	53386	77258	58749.13
2642301	chr7	rs1579354	136904386	T	C	0.827	0.823	1.0	0.0089993837968006	0.0113	0.429	53386	77258	58749.13
2643581	chr7	rs6975947	136905724	T	G	0.629	0.628	0.996	-0.0058973552660839	0.0089	0.5056	53386	77258	58749.13
2632881	chr7	rs13221814	136907174	G	T	0.829	0.831	0.991	-0.0107980900995126	0.0115	0.3493	53386	77258	58749.13
2643946	chr7	rs1593296	136907248	G	T	0.805	0.808	0.991	-0.0182963622831166	0.0109	0.09357	53386	77258	58749.13
2647850	chr7	rs1593294	136907452	T	G	0.826	0.827	0.992	-0.009696862978864	0.0114	0.394	53386	77258	58749.13
2648974	chr7	rs72611534	136908061	A	G	0.872	0.872	0.998	0.0006997551142732	0.0129	0.9551	53386	77258	58749.13
2635262	chr7	rs33923356	136908202	T	G	0.695	0.696	0.989	-0.0062998021485279	0.0094	0.5055	53386	77258	58749.13
2631373	chr7	rs10228861	136908245	C	A	0.822	0.824	0.989	-0.0122952780941516	0.0113	0.2799	53386	77258	58749.13
2638872	chr7	rs832956	136908376	G	A	0.941	0.942	0.974	-0.0253998626327317	0.0186	0.171	53386	77258	58749.13
2653659	chr7	rs1376610	136908641	A	G	0.825	0.821	0.998	0.0105046326450854	0.0113	0.356	53386	77258	58749.13
2653257	chr7	rs1376611	136908645	T	C	0.825	0.821	0.998	0.0105046326450854	0.0113	0.354	53386	77258	58749.13
2644282	chr7	rs118091598	136908869	T	C	0.985	0.985	0.946	-0.052198967543594	0.04	0.1915	44777	62287	48834.25
2652989	chr7	rs7808104	136908933	C	G	0.977	0.978	0.98	-0.0680968444676575	0.0294	0.02068	53327	77015	58654.18
2636417	chr7	rs832955	136909656	G	A	0.941	0.942	0.974	-0.0249999098013234	0.0186	0.1788	53386	77258	58749.13
2629336	chr7	rs17603400	136909846	A	G	0.915	0.916	0.818	-0.0207028323592018	0.0171	0.2261	53386	77258	58749.13
2640882	chr7	rs73452923	136909945	C	T	0.805	0.808	0.991	-0.0187955345843259	0.0109	0.08571	53386	77258	58749.13
2649213	chr7	rs115977518	136910016	T	C	0.977	0.978	0.98	-0.0680968444676575	0.0294	0.02073	53327	77015	58654.18
2643514	chr7	rs6970141	136911814	T	C	0.823	0.825	0.989	-0.0113036461713921	0.0114	0.3223	53386	77258	58749.13
2647221	chr7	rs17168987	136911966	G	A	0.954	0.951	0.996	0.0275957115907991	0.0206	0.1794	53386	77258	58749.13
2646947	chr7	rs12668115	136912038	T	C	0.954	0.951	0.996	0.0278972284172359	0.0206	0.1747	53386	77258	58749.13
2644119	chr7	rs11505752	136912903	A	G	0.826	0.822	0.999	0.0093957216403621	0.0113	0.4053	53386	77258	58749.13
2644462	chr7	rs62487101	136913001	T	C	0.911	0.912	0.824	-0.019294956182969	0.0167	0.2495	53386	77258	58749.13
2645653	chr7	rs78734830	136913061	G	A	0.933	0.935	0.961	-0.0289963604415917	0.0177	0.1012	53386	77258	58749.13
2650418	chr7	rs17510996	136913148	G	A	0.932	0.934	0.913	0.001598721363697	0.018	0.9271	53386	77258	58749.13
2648294	chr7	rs10256915	136913223	A	G	0.644	0.642	0.993	-0.0005001250416822	0.009	0.9539	53386	77258	58749.13
2649359	chr7	rs1839780	136913425	T	C	0.82	0.821	0.99	-0.0110002818588653	0.0113	0.3313	53386	77258	58749.13
2649710	chr7	rs10954576	136913769	A	G	0.872	0.871	0.996	0.0007996801705642	0.0129	0.9531	53386	77258	58749.13
2647939	chr7	rs6956523	136913885	T	A	0.82	0.821	0.99	-0.0107980900995126	0.0113	0.3398	53386	77258	58749.13
2629813	chr7	rs10954577	136914815	A	G	0.826	0.822	0.998	0.0090984829852593	0.0113	0.4226	53386	77258	58749.13
2639832	chr7	rs17168990	136915059	G	T	0.829	0.831	0.99	-0.0105049846451474	0.0115	0.3606	53386	77258	58749.13
2639651	chr7	rs11561959	136915362	T	C	0.873	0.872	0.996	0.0017983819413794	0.0129	0.888	53386	77258	58749.13
2631646	chr7	rs1451528	136915408	A	C	0.565	0.566	0.985	-0.0107980900995126	0.0087	0.2186	53386	77258	58749.13
2629952	chr7	rs17168991	136916392	C	T	0.955	0.951	0.992	0.025297307774162	0.0207	0.2227	53386	77258	58749.13
2651559	chr7	rs182519554	136916460	T	C	0.986	0.986	0.86	0.0715017216887108	0.0435	0.1007	45258	62621	49196.65
2638930	chr7	rs73162490	136916650	G	A	0.988	0.988	0.774	0.0242046886968174	0.053	0.6478	39234	56552	43280.21
2636478	chr7	rs17168993	136916751	G	C	0.829	0.825	0.991	0.0061013488579762	0.0115	0.5947	53386	77258	58749.13
2632200	chr7	rs10488606	136916976	T	C	0.82	0.821	0.988	-0.0105959392134034	0.0113	0.3488	53386	77258	58749.13
2653206	chr7	rs727184	136917794	C	T	0.821	0.822	0.987	-0.0107980900995126	0.0113	0.338	53386	77258	58749.13
2641122	chr7	rs727185	136917806	T	C	0.82	0.822	0.987	-0.010302892995897	0.0113	0.3646	53386	77258	58749.13
2643976	chr7	rs75611580	136918167	C	T	0.985	0.986	0.953	-0.0525994101433915	0.0409	0.198	44189	61731	48216.74
2636562	chr7	rs28489068	136919923	G	A	0.784	0.783	0.986	-0.002002002670673	0.0105	0.8508	53386	77258	58749.13
2643893	chr7	rs17168999	136920041	C	T	0.955	0.951	0.992	0.0238044133801613	0.0207	0.2506	53386	77258	58749.13
2636583	chr7	rs10488607	136920168	C	G	0.826	0.828	0.983	-0.0111013930711739	0.0115	0.3323	53386	77258	58749.13
2631629	chr7	rs721239	136920364	A	C	0.634	0.634	0.98	-0.0092022107647994	0.009	0.308	53386	77258	58749.13
2648526	chr7	rs116953599	136920870	T	G	0.985	0.985	0.823	0.0118001041157506	0.0406	0.7712	49819	71231	54571.8
2643467	chr7	rs322295	136921062	C	T	0.555	0.556	0.977	-0.0115969858456632	0.0088	0.1859	53386	77258	58749.13
2638454	chr7	rs322294	136921270	T	C	0.549	0.55	0.976	-0.0135007260538548	0.0088	0.1238	53386	77258	58749.13
2649570	chr7	rs72611535	136921667	G	C	0.867	0.866	0.984	0.0050969882578437	0.0127	0.6862	53386	77258	58749.13
2651193	chr7	rs13242861	136921761	T	C	0.771	0.769	0.977	-0.0024028846163103	0.0104	0.8189	53386	77258	58749.13
2636725	chr7	rs117640371	136922629	C	G	0.971	0.969	0.782	0.0381047060335456	0.0287	0.1844	53386	77258	58749.13
2653203	chr7	rs891587	136923508	T	C	0.881	0.881	0.989	0.0074025335167413	0.0133	0.5761	53386	77258	58749.13
2651029	chr7	rs891586	136923730	T	C	0.881	0.881	0.99	0.0071047017299317	0.0133	0.5966	53386	77258	58749.13
2644529	chr7	rs184504803	136924174	T	A	0.986	0.987	0.844	-0.0187038311937836	0.0425	0.6606	50131	70412	54628.65
2638809	chr7	rs144487135	136924226	C	T	0.982	0.983	0.947	-0.015702643727291	0.0344	0.6472	51856	72945	56686.39
2631732	chr7	rs77063876	136924846	C	T	0.978	0.979	0.979	-0.0914028234733439	0.0302	0.002493	53168	76758	58458.04
2645245	chr7	rs4142090	136925134	C	G	0.881	0.881	0.991	0.0059025456526138	0.0133	0.6597	53386	77258	58749.13
2643279	chr7	rs864428	136925471	C	T	0.586	0.589	0.998	-0.0016012813669738	0.0087	0.8539	53386	77258	58749.13
2651430	chr7	rs62487104	136926257	T	C	0.874	0.873	0.979	-0.0052035148315978	0.0131	0.6896	53386	77258	58749.13
2647694	chr7	rs1864609	136926419	A	C	0.851	0.853	0.98	-0.0172987645783295	0.0122	0.1576	53386	77258	58749.13
2637942	chr7	rs77997292	136926447	T	C	0.971	0.972	0.977	-0.0517039049923374	0.0265	0.05099	52656	74841	57642.46
2630112	chr7	rs706557	136926814	T	C	0.898	0.898	0.975	0.0258041896815329	0.0144	0.07265	53386	77258	58749.13
2630167	chr7	rs72611536	136927464	C	G	0.881	0.881	0.99	0.0048979852621919	0.0133	0.7123	53386	77258	58749.13
2633628	chr7	rs143505956	136927747	G	A	0.971	0.972	0.976	-0.0511985620326965	0.0265	0.0537	52656	74841	57642.46
2655005	chr7	rs111353739	136927840	C	T	0.98	0.979	0.942	-0.0633019526702622	0.0318	0.0462	52919	75823	58063.92
2647629	chr7	rs4732250	136928381	T	A	0.879	0.879	0.839	-0.0034961042567088	0.0145	0.8085	53386	77258	58749.13
2654421	chr7	rs75507813	136928501	C	A	0.985	0.986	0.941	-0.0582967085104029	0.0408	0.1525	44388	63004	48748.56
2638053	chr7	rs6946427	136928616	G	C	0.98	0.98	0.875	-0.0406970023321042	0.0337	0.2271	51736	72204	56429.07
2647180	chr7	rs844287	136928699	C	G	0.876	0.877	0.98	0.0063001125484799	0.0132	0.6318	53386	77258	58749.13
2644709	chr7	rs77912591	136928959	G	A	0.978	0.98	0.977	-0.0895965338117562	0.0303	0.003108	53233	77017	58561.96
2629286	chr7	rs111342824	136929296	A	G	0.961	0.964	0.975	-0.0475948788076838	0.0229	0.03787	53386	77258	58749.13
2630371	chr7	rs11772540	136930355	G	C	0.861	0.863	0.984	0.0045994064948955	0.0125	0.7147	53386	77258	58749.13
2648902	chr7	rs80256570	136930512	C	G	0.985	0.985	0.775	0.0487044462100383	0.042	0.2459	48574	69323	53432.6
2641460	chr7	rs62487105	136930539	C	G	0.86	0.861	0.98	-0.0045001103249234	0.0125	0.7196	53386	77258	58749.13
2653869	chr7	rs71541344	136930571	A	T	0.875	0.874	0.976	-0.0042992284528324	0.0131	0.744	53386	77258	58749.13
2635124	chr7	rs80078783	136930605	A	G	0.978	0.98	0.976	-0.088700074764719	0.0303	0.003465	53233	77017	58561.96
2634331	chr7	rs322303	136930828	T	G	0.898	0.898	0.976	0.0255995183002125	0.0144	0.07495	53386	77258	58749.13
2645860	chr7	rs73162494	136931076	T	C	0.979	0.979	0.796	-0.0162005226717083	0.0341	0.6354	51999	72356	56612.23
2645820	chr7	rs322302	136931552	C	T	0.899	0.898	0.976	0.0258041896815329	0.0144	0.07302	53386	77258	58749.13
2653603	chr7	rs111963631	136932182	T	C	0.953	0.951	0.933	0.036997088886122	0.0209	0.07643	53386	77258	58749.13
2634858	chr7	rs322301	136932185	A	C	0.611	0.613	0.991	0.0047984689115734	0.0089	0.5883	53386	77258	58749.13
2632071	chr7	rs13229687	136932212	G	A	0.857	0.858	0.98	-0.0040983869261633	0.0124	0.7406	53386	77258	58749.13
2631985	chr7	rs13244002	136932281	T	C	0.874	0.874	0.976	-0.0052035148315978	0.0131	0.6905	53386	77258	58749.13
2650237	chr7	rs13229790	136932296	G	C	0.874	0.874	0.976	-0.0052035148315978	0.0131	0.6902	53386	77258	58749.13
2654359	chr7	rs75827317	136932390	C	T	0.983	0.984	0.976	-0.0038975857287134	0.0355	0.9131	50905	69679	55228.17
2651532	chr7	rs118154907	136932621	C	T	0.986	0.987	0.846	-0.0181028726978536	0.0422	0.6686	49983	70179	54447.64
2648558	chr7	rs11763248	136933042	A	C	0.881	0.882	0.989	0.005703702916678	0.0133	0.6692	53386	77258	58749.13
2639082	chr7	rs322300	136933065	G	T	0.899	0.898	0.976	0.0260965047212743	0.0144	0.07022	53386	77258	58749.13
2640889	chr7	rs322299	136933313	G	A	0.899	0.898	0.976	0.026398473854531	0.0144	0.06658	53386	77258	58749.13
2630648	chr7	rs141567772	136933401	C	T	0.985	0.985	0.839	-0.0051029981759033	0.041	0.902	48894	71724	54111.42
2631847	chr7	rs34744645	136933524	A	T	0.857	0.858	0.981	-0.0043996643446871	0.0124	0.7232	53386	77258	58749.13
2648465	chr7	rs322298	136933670	C	T	0.712	0.716	0.982	0.0017983819413794	0.0096	0.8536	53386	77258	58749.13
2639898	chr7	rs79918986	136933927	C	T	0.983	0.984	0.977	-0.0040983869261633	0.0355	0.907	50905	69679	55228.17
2647767	chr7	rs13224059	136933948	T	G	0.873	0.873	0.977	-0.0042992284528324	0.0131	0.7421	53386	77258	58749.13
2635967	chr7	rs1367596	136934388	T	C	0.734	0.736	0.984	0.0014988761237359	0.0098	0.8814	53386	77258	58749.13
2647997	chr7	rs17133397	136934529	A	G	0.857	0.858	0.981	-0.0034961042567088	0.0124	0.7798	53386	77258	58749.13
2643359	chr7	rs11772240	136935298	G	C	0.882	0.882	0.989	0.0044998604248922	0.0134	0.7364	53386	77258	58749.13
2643782	chr7	rs322297	136935459	T	G	0.876	0.877	0.98	0.0078987227933553	0.0132	0.5489	53386	77258	58749.13
2633046	chr7	rs56280054	136935639	T	C	0.881	0.881	0.988	0.0050969882578437	0.0133	0.7005	53386	77258	58749.13
2639770	chr7	rs322296	136937189	A	G	0.891	0.89	0.962	0.0284999894699013	0.014	0.04239	53386	77258	58749.13
2636866	chr7	rs12535816	136937427	A	C	0.979	0.981	0.977	-0.070401005299324	0.0312	0.02392	53169	76758	58459.32
2651842	chr7	rs12111796	136937966	G	C	0.86	0.861	0.979	-0.0049019951702315	0.0125	0.6953	53386	77258	58749.13
2649327	chr7	rs117935486	136939027	A	G	0.961	0.963	0.907	-0.0628013642021005	0.0236	0.007908	53386	77258	58749.13
2647129	chr7	rs4732251	136940099	C	T	0.968	0.967	0.787	0.0323026073786261	0.0279	0.2463	52493	75664	57604.43
2649260	chr7	rs17169007	136940418	C	G	0.983	0.984	0.98	-0.0005001250416822	0.0354	0.9888	50905	69679	55228.17
2641596	chr7	rs322323	136940560	T	C	0.594	0.596	0.994	0.0062007356416035	0.0088	0.4802	53386	77258	58749.13
2647579	chr7	rs322322	136940579	C	T	0.897	0.897	0.976	0.0280041964095973	0.0143	0.05036	53386	77258	58749.13
2639824	chr7	rs10435425	136940800	T	C	0.84	0.842	0.994	-0.0069037763167944	0.0118	0.5571	53386	77258	58749.13
2654553	chr7	rs322321	136940922	T	C	0.771	0.771	0.988	0.0126990249774084	0.0103	0.2183	53386	77258	58749.13
2651862	chr7	rs322320	136940931	A	T	0.898	0.897	0.972	0.0291995144044279	0.0144	0.04202	53386	77258	58749.13
2652622	chr7	rs322319	136940966	A	G	0.573	0.576	0.994	0.0014988761237359	0.0087	0.8621	53386	77258	58749.13
2640872	chr7	rs322318	136941370	C	A	0.897	0.897	0.975	0.0291023874205329	0.0143	0.0423	53386	77258	58749.13
2650398	chr7	rs322317	136941489	C	T	0.725	0.727	0.983	0.0089993837968006	0.0097	0.3515	53386	77258	58749.13
2647675	chr7	rs78535983	136942070	G	A	0.979	0.981	0.974	-0.0732053027592748	0.0312	0.01915	53233	77017	58561.96
2647651	chr7	rs322316	136942629	A	G	0.596	0.599	0.99	0.0058031292269501	0.0088	0.5098	53386	77258	58749.13
2629704	chr7	rs190664163	136942656	C	T	0.987	0.987	0.721	-0.0259949602770859	0.0483	0.5899	46444	67013	51190.54
2639141	chr7	rs7797731	136942707	G	A	0.983	0.984	0.978	0.0005998200719675	0.0356	0.9864	50032	68808	54356.17
2650911	chr7	rs10435428	136942867	C	G	0.868	0.869	0.987	0.001598721363697	0.0128	0.9008	53386	77258	58749.13
2642302	chr7	rs112322339	136943428	T	C	0.981	0.98	0.951	-0.0827948246089151	0.034	0.01499	47789	69961	52959.16
2647220	chr7	rs322315	136943458	G	C	0.576	0.58	0.989	0.0011992805754821	0.0088	0.8908	53386	77258	58749.13
2630475	chr7	rs17169015	136944232	C	T	0.983	0.984	0.978	-0.001300845733048	0.0357	0.9703	50032	68808	54356.17
2649600	chr7	rs17169016	136944321	T	C	0.868	0.869	0.985	0.0022973590486834	0.0128	0.8551	53386	77258	58749.13
2634266	chr7	rs74575637	136944462	T	C	0.979	0.98	0.97	-0.0669948688242784	0.0311	0.03133	53233	77017	58561.96
2631610	chr7	rs144047971	136944878	T	C	0.984	0.984	0.832	-0.003797200248385	0.0388	0.9211	50936	72500	55752.66
2653873	chr7	rs16874924	136945024	G	C	0.826	0.829	0.98	-0.0112025145079934	0.0115	0.3302	53386	77258	58749.13
2641035	chr7	rs322314	136945107	T	C	0.77	0.77	0.984	0.0131037693769772	0.0103	0.2015	53386	77258	58749.13
2629916	chr7	rs117590518	136945151	C	A	0.987	0.987	0.943	-0.0692964890026564	0.047	0.1408	37712	54541	41495.4
2633246	chr7	rs1880788	136945373	T	C	0.983	0.984	0.975	-0.0010005003335835	0.0355	0.9772	50905	69679	55228.17
2643290	chr7	rs78913041	136946347	G	A	0.978	0.978	0.814	-0.010302892995897	0.0325	0.7504	53180	76433	58419.45
2654097	chr7	rs322313	136946672	A	G	0.593	0.595	0.988	0.0075017910703226	0.0088	0.3963	53386	77258	58749.13
2652120	chr7	rs113140832	136946781	T	G	0.98	0.981	0.971	-0.0717001041652131	0.0313	0.02207	53169	76758	58459.32
2651588	chr7	rs225137	136946906	A	G	0.593	0.595	0.987	0.0074025335167413	0.0088	0.3978	53386	77258	58749.13
2642800	chr7	rs322312	136947398	G	A	0.898	0.897	0.97	0.0288983900426488	0.0144	0.04428	53386	77258	58749.13
2650104	chr7	rs167718	136947407	C	T	0.576	0.579	0.986	0.0017983819413794	0.0088	0.8414	53386	77258	58749.13
2642508	chr7	rs72611537	136948782	A	G	0.868	0.869	0.974	0.0023971245997214	0.0129	0.8549	53386	77258	58749.13
2639072	chr7	rs35298418	136948786	T	C	0.857	0.858	0.965	-0.0024028846163103	0.0125	0.849	53386	77258	58749.13
2644251	chr7	rs322311	136948804	T	A	0.577	0.579	0.981	0.0029955089797983	0.0088	0.7361	53386	77258	58749.13
2636148	chr7	rs322310	136949361	A	C	0.7	0.703	0.971	0.0045994064948955	0.0095	0.6285	53386	77258	58749.13
2637538	chr7	rs322309	136949482	C	T	0.703	0.707	0.971	0.0038027603329278	0.0096	0.694	53386	77258	58749.13
2638125	chr7	rs139319643	136949576	T	C	0.972	0.973	0.961	-0.0490011864330638	0.0273	0.07271	52656	74841	57642.46
2634344	chr7	rs322308	136949706	A	G	0.773	0.773	0.973	0.0136957831289865	0.0104	0.1867	53386	77258	58749.13
2634069	chr7	rs182502505	136949941	C	T	0.987	0.987	0.714	-0.0303973537275885	0.0505	0.5469	43586	63508	48240.09
2654717	chr7	rs117005738	136949967	C	T	0.982	0.982	0.932	0.0007996801705642	0.0348	0.9813	50970	69740	55291.11
2633779	chr7	rs72611538	136950272	C	T	0.872	0.873	0.97	-0.000200020002667	0.0131	0.9887	53386	77258	58749.13
2637645	chr7	rs57537216	136950362	C	T	0.873	0.873	0.971	0.0001999800026662	0.0131	0.9895	53386	77258	58749.13
2642936	chr7	rs322307	136950581	C	T	0.898	0.897	0.966	0.03029639423135	0.0144	0.0355	53386	77258	58749.13
2631064	chr7	rs56926299	136950770	A	C	0.841	0.843	0.97	-0.007004474152883	0.012	0.5574	53386	77258	58749.13
2633022	chr7	rs145484105	136951005	G	A	0.984	0.984	0.953	0.0239996896478807	0.0402	0.5496	44146	57645	47295.44
2631242	chr7	rs322306	136951254	C	G	0.753	0.753	0.975	0.0154007965760229	0.0101	0.1267	53386	77258	58749.13
2634373	chr7	rs322305	136951295	T	A	0.754	0.754	0.974	0.0153023200084426	0.0101	0.13	53386	77258	58749.13
2644612	chr7	rs11764598	136951940	C	T	0.871	0.871	0.965	0.0027960873020011	0.013	0.8307	53386	77258	58749.13
2640896	chr7	rs112786750	136952150	G	A	0.892	0.891	0.917	0.0085037404912207	0.0144	0.5568	53386	77258	58749.13
2647831	chr7	rs77201625	136952328	G	A	0.875	0.876	0.958	0.0021975835434872	0.0133	0.8691	53386	77258	58749.13
2639541	chr7	rs833388	136952669	T	C	0.58	0.583	0.96	0.0060019521956343	0.0089	0.497	53386	77258	58749.13
2636077	chr7	rs78086971	136952882	G	C	0.854	0.853	0.943	0.0059025456526138	0.0125	0.6382	53386	77258	58749.13
2644272	chr7	rs150207576	136953186	T	C	0.985	0.985	0.829	-0.006199175242821	0.0414	0.8803	48183	70464	53350.78
2639866	chr7	rs55862641	136953683	T	C	0.88	0.88	0.958	0.0009995003330834	0.0135	0.9409	53386	77258	58749.13
2631229	chr7	rs17169018	136953783	T	C	0.98	0.98	0.947	0.0344980404075674	0.0319	0.2794	52657	74907	57675.92
2643751	chr7	rs12535403	136954555	C	T	0.978	0.98	0.966	-0.0772050709089715	0.0308	0.01223	53327	77015	58654.18
2649890	chr7	rs322236	136954899	A	G	0.752	0.755	0.979	0.0003999200213268	0.0101	0.968	53386	77258	58749.13
2632862	chr7	rs117535511	136955496	G	C	0.984	0.984	0.944	0.0112959597418516	0.038	0.767	47811	66325	52015.94
2634923	chr7	rs322237	136955896	G	A	0.241	0.238	0.976	-0.0021022080918702	0.0102	0.8345	53386	77258	58749.13
2647357	chr7	rs322238	136956132	G	C	0.39	0.386	0.973	-0.0045001103249234	0.0089	0.6156	53386	77258	58749.13
2640886	chr7	rs139479781	136956492	T	C	0.988	0.988	0.736	-0.0105959392134034	0.0523	0.8397	41068	57524	45286.14
2644049	chr7	rs322239	136956607	C	A	0.105	0.106	0.966	-0.0332982854015147	0.0143	0.01933	53386	77258	58749.13
2654566	chr7	rs10215890	136956931	C	A	0.837	0.84	0.955	-0.0231969816042026	0.012	0.05312	53386	77258	58749.13
2652213	chr7	rs322240	136956990	C	A	0.27	0.269	0.976	-0.0170952954286372	0.0098	0.08195	53386	77258	58749.13
2642855	chr7	rs322241	136957654	T	A	0.129	0.126	0.967	0.0295005481176215	0.0131	0.02461	53386	77258	58749.13
2635765	chr7	rs10264510	136957727	G	A	0.744	0.744	0.973	0.0178988554877579	0.01	0.07215	53386	77258	58749.13
2654927	chr7	rs76960820	136958119	A	G	0.872	0.874	0.968	-0.0297996312385195	0.0132	0.02337	53386	77258	58749.13
2643989	chr7	rs322243	136958339	A	G	0.128	0.126	0.969	0.0295976364389436	0.0131	0.02433	53386	77258	58749.13
2643351	chr7	rs72611539	136959120	T	A	0.882	0.883	0.967	-0.0043996643446871	0.0136	0.7441	53386	77258	58749.13
2635159	chr7	rs111553270	136959268	C	T	0.976	0.977	0.96	-0.0525994101433915	0.0292	0.07178	53322	76999	58646.49
2651411	chr7	rs322245	136959376	G	A	0.381	0.377	0.991	0.0043007385516922	0.0089	0.628	53386	77258	58749.13
2651675	chr7	rs322246	136960167	A	G	0.394	0.39	0.997	0.0016985566355815	0.0088	0.8491	53386	77258	58749.13
2632116	chr7	rs72611540	136960380	G	T	0.882	0.883	0.968	-0.004198802647333	0.0135	0.7585	53386	77258	58749.13
2653546	chr7	rs181076697	136960397	A	T	0.882	0.883	0.964	-0.0059979518036359	0.0136	0.6576	53386	77258	58749.13
2642115	chr7	rs72611541	136960430	G	A	0.882	0.883	0.967	-0.0039979812872983	0.0136	0.7669	53386	77258	58749.13
2646786	chr7	rs17169022	136960590	C	G	0.882	0.883	0.967	-0.0039979812872983	0.0136	0.769	53386	77258	58749.13
2640636	chr7	rs72611542	136961189	T	G	0.881	0.882	0.963	-0.0038975857287134	0.0135	0.7746	53386	77258	58749.13
2640844	chr7	rs75332769	136961437	T	C	0.881	0.882	0.961	-0.0038975857287134	0.0135	0.7733	53386	77258	58749.13
2644759	chr7	rs77898822	136961438	G	A	0.882	0.882	0.96	-0.0030045090202987	0.0136	0.8246	53386	77258	58749.13
2631559	chr7	rs13246065	136961439	C	T	0.897	0.897	0.958	0.0374980764200844	0.0144	0.00933	53386	77258	58749.13
2629780	chr7	rs322249	136961607	G	C	0.167	0.162	0.965	0.0326994961630157	0.0118	0.005757	53386	77258	58749.13
2642067	chr7	rs188915	136962095	A	G	0.391	0.386	0.985	0.004001981379298	0.0089	0.6512	53386	77258	58749.13
2629697	chr7	rs61525640	136963233	T	C	0.883	0.883	0.956	-0.005304041591906	0.0137	0.6975	53386	77258	58749.13
2642445	chr7	rs62487108	136963344	A	C	0.892	0.89	0.953	0.0452027848308288	0.0141	0.001398	53386	77258	58749.13
2654088	chr7	rs74586609	136964503	A	G	0.949	0.95	0.892	-0.0087985943563496	0.0208	0.6702	53386	77258	58749.13
2654676	chr7	rs78275150	136964955	T	C	0.982	0.983	0.812	-0.0649012535836979	0.0368	0.07732	53266	77097	58611.62
2640439	chr7	rs17603449	136965293	G	A	0.982	0.982	0.967	-0.0659047873877183	0.0338	0.05127	51531	74586	56774.05
2635178	chr7	rs111355467	136965326	C	T	0.952	0.952	0.977	-0.0375045865412751	0.0204	0.06687	53386	77258	58749.13
2634722	chr7	rs138392184	136965366	C	T	0.942	0.945	0.909	-0.0435966737180782	0.0196	0.02635	53386	77258	58749.13
2629859	chr7	rs17603498	136965735	T	C	0.982	0.982	0.972	-0.0677008493642598	0.0337	0.04432	51531	74586	56774.05
2647015	chr7	rs1880791	136965864	G	T	0.829	0.829	0.977	-0.0039979812872983	0.0115	0.7293	53386	77258	58749.13
2652212	chr7	rs1882066	136966058	T	C	0.305	0.31	0.978	-0.0171970248285215	0.0094	0.0672	53386	77258	58749.13
2654007	chr7	rs1880790	136966278	T	C	0.373	0.377	0.981	-0.009797842480111	0.009	0.2716	53386	77258	58749.13
2642806	chr7	rs6970530	136966331	G	A	0.952	0.952	0.987	-0.0375980304153185	0.0203	0.06429	53386	77258	58749.13
2654788	chr7	rs6970674	136966439	G	T	0.306	0.311	0.98	-0.0166986496230515	0.0094	0.07605	53386	77258	58749.13
2637520	chr7	rs9969157	136966986	G	A	0.375	0.379	0.982	-0.0099998320783335	0.0089	0.2638	53386	77258	58749.13
2633324	chr7	rs17169033	136968621	T	C	0.768	0.768	0.955	-0.0121029460677457	0.0104	0.2468	53386	77258	58749.13
2635979	chr7	rs12112313	136968812	G	C	0.957	0.958	0.983	-0.0582013104087528	0.0216	0.007099	53386	77258	58749.13
2643197	chr7	rs12113527	136969109	A	G	0.951	0.951	0.986	-0.0372969647443931	0.0201	0.06399	53386	77258	58749.13
2636639	chr7	rs7782295	136969496	C	T	0.307	0.312	0.985	-0.0166986496230515	0.0094	0.07429	53386	77258	58749.13
2641542	chr7	rs7786318	136969917	A	G	0.778	0.781	0.961	-0.0006001800720324	0.0106	0.9581	53386	77258	58749.13
2642225	chr7	rs111593695	136970513	A	T	0.982	0.982	0.977	-0.066599309771242	0.0337	0.04819	51531	74586	56774.05
2648724	chr7	rs17169038	136971039	G	C	0.981	0.981	0.953	0.0184978548821194	0.0326	0.5702	52664	74511	57614.74
2650673	chr7	rs3959914	136971101	C	T	0.327	0.331	0.992	-0.0171970248285215	0.0092	0.06177	53386	77258	58749.13
2632697	chr7	rs3959915	136971270	C	T	0.307	0.312	0.988	-0.0162005226717083	0.0094	0.08416	53386	77258	58749.13
2637755	chr7	rs7792298	136971415	A	G	0.951	0.952	0.988	-0.0360003042410416	0.0202	0.07462	53386	77258	58749.13
2644890	chr7	rs6467703	136971908	C	T	0.973	0.974	0.922	-0.022398994943479	0.028	0.4234	53386	77258	58749.13
2652876	chr7	rs12536916	136972003	A	C	0.951	0.952	0.988	-0.0363009797263316	0.0202	0.07237	53386	77258	58749.13
2651896	chr7	rs11765480	136972027	T	C	0.374	0.378	0.99	-0.010302892995897	0.0089	0.2478	53386	77258	58749.13
2638992	chr7	rs17661392	136972378	G	A	0.982	0.982	0.975	-0.0654028946007014	0.0336	0.05139	51531	74586	56774.05
2654858	chr7	rs76370532	136972794	C	T	0.987	0.987	0.863	-0.0235962138551867	0.0459	0.6073	43192	58409	47135.91
2646341	chr7	rs6979228	136972966	G	T	0.951	0.952	0.987	-0.0385953087593848	0.0202	0.05529	53386	77258	58749.13
2633591	chr7	rs62487109	136972986	A	G	0.935	0.935	0.941	0.0326027085440124	0.018	0.07041	53386	77258	58749.13
2631290	chr7	rs6961235	136973027	T	C	0.975	0.976	0.968	-0.0584981343943099	0.0284	0.03973	53261	76756	58548.97
2642431	chr7	rs78428127	136973189	T	C	0.981	0.981	0.956	0.0105046326450854	0.0332	0.7508	52535	74191	57449.16
2630367	chr7	rs17169047	136974025	C	T	0.826	0.826	0.995	-0.0032954239497972	0.0113	0.7741	53386	77258	58749.13
2635647	chr7	rs322256	136974184	G	A	0.697	0.691	0.987	0.0184978548821194	0.0094	0.04937	53386	77258	58749.13
2654493	chr7	rs322257	136974976	T	C	0.695	0.69	0.986	0.0161980995687726	0.0094	0.08337	53386	77258	58749.13
2654512	chr7	rs74465323	136975595	A	T	0.769	0.77	0.959	-0.0128015918372089	0.0104	0.2189	53386	77258	58749.13
2637573	chr7	rs17169050	136975678	G	A	0.978	0.977	0.816	0.0036034995896235	0.0321	0.9103	53386	77258	58749.13
2639757	chr7	rs10247519	136975874	G	T	0.553	0.557	0.993	-0.0083043861636152	0.0087	0.3364	53386	77258	58749.13
2649283	chr7	rs17169051	136976382	G	T	0.975	0.976	0.966	-0.0654989822326957	0.0285	0.02155	53261	76756	58548.97
2633825	chr7	rs10248429	136976713	C	T	0.981	0.981	0.954	0.0212036062510236	0.0327	0.5157	52664	74511	57614.74
2651429	chr7	rs1835534	136977138	A	G	0.323	0.328	0.99	-0.0197028322758684	0.0092	0.03276	53386	77258	58749.13
2633777	chr7	rs1835536	136977203	A	G	0.975	0.976	0.967	-0.0623010261973793	0.0285	0.02891	53261	76756	58548.97
2644145	chr7	rs73728260	136978198	T	A	0.981	0.981	0.954	0.0202045073158995	0.0326	0.5368	52664	74511	57614.74
2649238	chr7	rs6950835	136978529	T	C	0.304	0.309	0.985	-0.0163021610829842	0.0094	0.08207	53386	77258	58749.13
2640106	chr7	rs17169053	136978885	T	A	0.975	0.976	0.966	-0.0657018642254792	0.0286	0.0216	53261	76756	58548.97
2653981	chr7	rs12671280	136979249	C	T	0.772	0.772	0.961	-0.0116981574124923	0.0105	0.2636	53386	77258	58749.13
2635703	chr7	rs1367590	136979849	C	T	0.326	0.331	0.992	-0.0178992398878318	0.0092	0.05175	53386	77258	58749.13
2643331	chr7	rs13230752	136980031	A	G	0.837	0.837	0.958	0.0160997014894237	0.0119	0.1758	53386	77258	58749.13
2638479	chr7	rs919581	136980174	A	G	0.825	0.825	0.995	-0.0029042131473898	0.0113	0.7991	53386	77258	58749.13
2648471	chr7	rs56027748	136980778	T	C	0.981	0.981	0.955	0.0192044091837133	0.0327	0.5564	52664	74511	57614.74
2637643	chr7	rs60901799	136981073	C	T	0.981	0.981	0.955	0.0204004877576787	0.0327	0.5337	52664	74511	57614.74
2638276	chr7	rs10268741	136981223	G	A	0.374	0.379	0.989	-0.0107980900995126	0.0089	0.227	53386	77258	58749.13
2651356	chr7	rs75613360	136981593	A	C	0.977	0.976	0.815	0.0099008246772624	0.032	0.757	53386	77258	58749.13
2649535	chr7	rs1431097	136982470	C	T	0.982	0.982	0.97	-0.0686964868417913	0.0336	0.04087	51531	74586	56774.05
2650300	chr7	rs6961948	136982500	G	T	0.981	0.981	0.954	0.0227003855207759	0.0327	0.4883	52664	74511	57614.74
2648799	chr7	rs10500126	136982746	G	A	0.982	0.982	0.972	-0.0674012815955113	0.0336	0.04512	51531	74586	56774.05
2648173	chr7	rs76629505	136984385	T	C	0.982	0.982	0.958	0.0195967237465575	0.0338	0.5626	52535	74191	57449.16
2653433	chr7	rs17169059	136984520	G	A	0.975	0.976	0.964	-0.0623010261973793	0.0285	0.02877	53261	76756	58548.97
2642782	chr7	rs16874934	136984564	C	G	0.826	0.826	0.992	-0.0022024235552	0.0113	0.8461	53386	77258	58749.13
2648115	chr7	rs6972523	136984631	C	T	0.37	0.374	0.988	-0.0073972926304747	0.0089	0.4064	53386	77258	58749.13
2654143	chr7	rs16874937	136984716	C	T	0.794	0.795	0.989	-0.0082035573506883	0.0107	0.4441	53386	77258	58749.13
2647723	chr7	rs10262764	136984795	G	A	0.981	0.981	0.953	0.022299507494767	0.0327	0.4957	52664	74511	57614.74
2643172	chr7	rs17169061	136984846	G	A	0.975	0.976	0.963	-0.0631954234971474	0.0286	0.02695	53261	76756	58548.97
2653897	chr7	rs17169062	136984858	G	C	0.825	0.825	0.992	-0.0032954239497972	0.0113	0.7704	53386	77258	58749.13
2649613	chr7	rs6977819	136985342	G	A	0.551	0.554	0.998	-0.0076995657264405	0.0086	0.3726	53386	77258	58749.13
2642635	chr7	rs6977749	136985504	C	T	0.55	0.554	0.998	-0.0071958279818024	0.0086	0.408	53386	77258	58749.13
2652343	chr7	rs6943993	136985916	A	G	0.305	0.31	0.981	-0.0187955345843259	0.0094	0.04535	53386	77258	58749.13
2649585	chr7	rs77925462	136985921	A	G	0.815	0.815	0.986	0.0004998750416509	0.0111	0.964	53386	77258	58749.13
2652535	chr7	rs55808866	136987235	G	A	0.953	0.951	0.812	0.0385955177593629	0.0223	0.08314	53386	77258	58749.13
2648762	chr7	rs7788394	136988001	C	T	0.975	0.976	0.957	-0.0668024151462154	0.0287	0.01995	53261	76756	58548.97
2644825	chr7	rs112699437	136988448	T	C	0.981	0.981	0.969	-0.0648052233661156	0.0331	0.04988	51531	74586	56774.05
2637637	chr7	rs58439678	136988541	G	A	0.825	0.826	0.982	-0.0043996643446871	0.0114	0.6985	53386	77258	58749.13
2633417	chr7	rs1473355	136988572	C	T	0.413	0.416	0.968	-0.004198802647333	0.0089	0.6373	53386	77258	58749.13
2643659	chr7	rs17169064	136988804	G	T	0.802	0.803	0.977	-0.0129028853555234	0.0109	0.2351	53386	77258	58749.13
2631369	chr7	rs13245564	136989304	G	A	0.545	0.55	0.971	-0.0260975991218731	0.0088	0.00298	53386	77258	58749.13
2639667	chr7	rs322349	136989441	A	G	0.512	0.505	0.963	0.0273038345273452	0.0088	0.001862	53386	77258	58749.13
2629472	chr7	rs13245911	136989606	G	A	0.419	0.426	0.975	-0.0290993078252748	0.0088	0.0009771	53386	77258	58749.13
2653341	chr7	rs78696049	136990648	C	T	0.975	0.975	0.786	-0.0600048139370291	0.0313	0.05494	52257	75431	57369.94
2653871	chr7	rs1731954	136990665	A	G	0.607	0.598	0.981	0.029403450369242	0.0089	0.0009254	53386	77258	58749.13
2641601	chr7	rs12666148	136990721	C	T	0.814	0.816	0.926	-0.0048015088161939	0.0115	0.6774	53386	77258	58749.13
2642312	chr7	rs115117047	136992947	C	T	0.973	0.973	0.918	-0.0256050287153947	0.0277	0.3555	53150	76107	58357.44
2642017	chr7	rs322347	136993184	G	A	0.618	0.609	0.984	0.0301993737308422	0.0089	0.000679	53386	77258	58749.13
2651708	chr7	rs322346	136993461	C	T	0.0961	0.0946	0.985	0.0147999386115992	0.0147	0.3169	53386	77258	58749.13
2649023	chr7	rs322345	136994013	A	G	0.0984	0.0962	0.986	0.0182033098538737	0.0146	0.2133	53386	77258	58749.13
2653666	chr7	rs2882589	136994998	G	A	0.504	0.51	0.981	-0.0251024465608414	0.0087	0.003814	53386	77258	58749.13
2633444	chr7	rs322343	136995126	C	G	0.595	0.586	0.985	0.031799009548949	0.0088	0.0003102	53386	77258	58749.13
2634295	chr7	rs322341	136995962	G	T	0.615	0.606	0.986	0.0301023438164435	0.0089	0.0007034	53386	77258	58749.13
2633344	chr7	rs322340	136996149	T	C	0.0953	0.0939	0.987	0.0143958802837323	0.0148	0.3287	53386	77258	58749.13
2644713	chr7	rs75193610	136996938	T	A	0.952	0.954	0.927	-0.0497050825796673	0.0212	0.01904	53386	77258	58749.13
2645833	chr7	rs322339	136997283	T	C	0.595	0.587	0.986	0.0314017631395316	0.0088	0.0003573	53386	77258	58749.13
2639935	chr7	rs322337	136998483	A	T	0.0984	0.0963	0.988	0.0168964476597299	0.0146	0.2466	53386	77258	58749.13
2643318	chr7	rs322336	136998548	C	G	0.0984	0.0963	0.988	0.0167981182758809	0.0146	0.2501	53386	77258	58749.13
2644196	chr7	rs78038519	136999883	G	A	0.906	0.908	0.988	-0.0151034855773182	0.0149	0.3085	53386	77258	58749.13
2645704	chr7	rs147767078	136999926	G	A	0.986	0.985	0.834	0.0439020462871288	0.046	0.3404	38451	61191	44145.84
2629287	chr7	rs141856512	137001565	G	A	0.988	0.987	0.954	0.0861960446965716	0.0476	0.07037	37572	54117	41204.12
2650796	chr7	rs78813592	137001889	T	A	0.906	0.908	0.991	-0.0150019689183474	0.0148	0.3123	53386	77258	58749.13
2630571	chr7	rs322335	137003404	T	C	0.0951	0.0937	0.996	0.0134984841513417	0.0147	0.3597	53386	77258	58749.13
2640382	chr7	rs1616000	137003949	T	C	0.0951	0.0938	0.996	0.0133998200630165	0.0147	0.3617	53386	77258	58749.13
2654054	chr7	rs322334	137004109	T	C	0.597	0.589	0.997	0.0295976364389436	0.0088	0.0007384	53386	77258	58749.13
2635164	chr7	rs12668246	137004444	G	A	0.501	0.507	0.992	-0.0236986067778773	0.0086	0.006044	53386	77258	58749.13
2654071	chr7	rs2242045	137005808	G	A	0.502	0.507	0.993	-0.0231969816042026	0.0086	0.007016	53386	77258	58749.13
2646269	chr7	rs322332	137005911	T	C	0.0955	0.094	0.993	0.0143958802837323	0.0147	0.3279	53386	77258	58749.13
2652823	chr7	rs10251438	137006969	C	A	0.501	0.507	0.99	-0.023401696181619	0.0086	0.006692	53386	77258	58749.13
2641846	chr7	rs12535439	137007159	G	A	0.501	0.507	0.99	-0.023401696181619	0.0086	0.006779	53386	77258	58749.13
2635958	chr7	rs322331	137007920	A	G	0.0957	0.0944	0.989	0.0126990249774084	0.0147	0.3897	53386	77258	58749.13
2653833	chr7	rs74299047	137009221	A	G	0.907	0.908	0.986	-0.0139975096438537	0.0149	0.3466	53386	77258	58749.13
2648039	chr7	rs151037290	137009801	A	G	0.98	0.98	0.884	-0.0058973552660839	0.033	0.8588	53386	77258	58749.13
2643905	chr7	rs2290268	137010589	A	C	0.561	0.569	0.988	-0.0332982854015147	0.0087	0.0001303	53386	77258	58749.13
2633563	chr7	rs10268599	137011207	G	T	0.728	0.73	0.971	-0.0119005312583873	0.0098	0.2239	53386	77258	58749.13
2654959	chr7	rs1431095	137011403	C	T	0.565	0.573	0.992	-0.0331018715051171	0.0087	0.0001442	53386	77258	58749.13
2643909	chr7	rs10250267	137011782	G	A	0.565	0.573	0.992	-0.0331018715051171	0.0087	0.0001423	53386	77258	58749.13
2643991	chr7	rs76745761	137012561	A	G	0.975	0.975	0.89	-0.0370997639570267	0.0295	0.2083	53325	77015	58651.61
2645875	chr7	rs144652687	137012994	A	G	0.987	0.987	0.894	0.004101577021075	0.0432	0.9244	46333	67034	51062.13
2636751	chr7	rs10255150	137013466	G	A	0.566	0.574	0.995	-0.0338050046123612	0.0087	0.0001025	53386	77258	58749.13
2634902	chr7	rs10233933	137015603	A	T	0.565	0.573	0.997	-0.0343016316970211	0.0087	7.917e-05	53386	77258	58749.13
2632795	chr7	rs10282363	137015838	T	G	0.565	0.573	0.997	-0.034198147379977	0.0087	8.105e-05	53386	77258	58749.13
2631404	chr7	rs1431093	137016297	C	A	0.565	0.574	0.998	-0.034198147379977	0.0087	8.313e-05	53386	77258	58749.13
2650744	chr7	rs1431091	137016311	A	C	0.565	0.574	0.997	-0.0338050046123612	0.0087	9.821e-05	53386	77258	58749.13
2639386	chr7	rs139830974	137016788	A	G	0.986	0.986	0.801	-0.0213972981080803	0.042	0.6093	49777	71513	54671.15
2653390	chr7	rs1431090	137016791	G	A	0.565	0.573	0.997	-0.034198147379977	0.0087	8.056e-05	53386	77258	58749.13
2640053	chr7	rs10241448	137016931	A	C	0.565	0.573	0.998	-0.0343016316970211	0.0087	7.933e-05	53386	77258	58749.13
2652387	chr7	rs10227966	137017100	T	C	0.565	0.573	0.998	-0.034198147379977	0.0087	8.106e-05	53386	77258	58749.13
2653821	chr7	rs10271620	137017202	G	A	0.565	0.573	0.998	-0.0341050206499513	0.0087	8.62e-05	53386	77258	58749.13
2649214	chr7	rs73165715	137017209	T	C	0.873	0.879	0.944	-0.0564010536507698	0.0135	2.8e-05	53386	77258	58749.13
2649668	chr7	rs7807025	137017876	T	C	0.565	0.573	0.997	-0.0344982814075965	0.0087	7.146e-05	53386	77258	58749.13
2642211	chr7	rs13228711	137018329	T	A	0.854	0.854	0.985	-0.0065010863423599	0.0122	0.5942	53386	77258	58749.13
2648501	chr7	rs322329	137018456	C	G	0.435	0.427	0.997	0.0339955472579582	0.0087	8.873e-05	53386	77258	58749.13
2651657	chr7	rs183418598	137020036	G	A	0.987	0.986	0.84	0.0262036654966364	0.0525	0.6174	33085	49950	36939.15
2641336	chr7	rs78469211	137020408	C	G	0.987	0.987	0.914	0.0180952882690919	0.0451	0.6878	44069	61044	47861.59
2640453	chr7	rs28507322	137020675	T	C	0.604	0.595	0.946	0.0394995204367644	0.009	1.223e-05	53386	77258	58749.13
2636173	chr7	rs67907798	137020726	C	T	0.872	0.878	0.944	-0.0544033888793865	0.0134	4.972e-05	53386	77258	58749.13
2635688	chr7	rs13240024	137021176	T	G	0.854	0.854	0.986	-0.007095110875924	0.0122	0.5638	53386	77258	58749.13
2633870	chr7	rs320715	137021485	G	A	0.565	0.574	0.996	-0.0343016316970211	0.0087	7.847e-05	53386	77258	58749.13
2636087	chr7	rs161093	137021661	T	A	0.565	0.573	0.996	-0.0344982814075965	0.0087	7.298e-05	53386	77258	58749.13
2639675	chr7	rs320716	137021740	A	T	0.565	0.574	0.996	-0.0344982814075965	0.0087	7.09e-05	53386	77258	58749.13
2652314	chr7	rs76526947	137023278	T	C	0.978	0.978	0.888	0.0517002115855168	0.0314	0.1	53325	77015	58651.61
2636235	chr7	rs320719	137023509	G	A	0.565	0.573	0.995	-0.0346017967900747	0.0087	6.976e-05	53386	77258	58749.13
2652276	chr7	rs320720	137024149	C	T	0.565	0.573	0.994	-0.0344982814075965	0.0087	7.232e-05	53386	77258	58749.13
2629888	chr7	rs140888890	137024728	G	A	0.987	0.987	0.914	0.0147014028528927	0.0447	0.7419	44710	61884	48588.7
2633805	chr7	rs320721	137025020	T	C	0.565	0.573	0.994	-0.0346017967900747	0.0087	7.003e-05	53386	77258	58749.13
2629249	chr7	rs320722	137025827	G	C	0.564	0.573	0.994	-0.0349952529972629	0.0087	5.817e-05	53386	77258	58749.13
2633940	chr7	rs320723	137026136	T	A	0.564	0.573	0.994	-0.0350988198393953	0.0087	5.536e-05	53386	77258	58749.13
2647541	chr7	rs320725	137026637	A	C	0.564	0.573	0.994	-0.0352023974087295	0.0087	5.123e-05	53386	77258	58749.13
2634177	chr7	rs76825787	137026836	T	C	0.873	0.879	0.94	-0.0577032681284449	0.0135	1.878e-05	53386	77258	58749.13
2637312	chr7	rs320726	137027042	C	A	0.563	0.572	0.992	-0.0352956263947246	0.0087	4.897e-05	53386	77258	58749.13
2641408	chr7	rs321198	137029838	T	C	0.439	0.43	0.991	0.0352995739869328	0.0087	5.039e-05	53386	77258	58749.13
2651738	chr7	rs161335	137030345	C	T	0.591	0.581	0.98	0.0402970567645369	0.0088	4.986e-06	53386	77258	58749.13
2629288	chr7	rs79782835	137030539	A	G	0.969	0.97	0.838	-0.0318003125497978	0.0273	0.2449	53386	77258	58749.13
2654070	chr7	rs13230665	137030928	T	A	0.961	0.959	0.962	0.0221038989069263	0.0225	0.3269	53386	77258	58749.13
2631244	chr7	rs6955790	137032174	T	C	0.829	0.831	0.955	-0.0164038098256767	0.0117	0.1605	53386	77258	58749.13
2643296	chr7	rs17527721	137032426	C	T	0.981	0.981	0.93	-0.0106970095483354	0.0328	0.7435	53169	76758	58459.32
2650855	chr7	rs117865485	137032473	G	A	0.98	0.981	0.93	-0.0979987908821025	0.0326	0.002626	52841	75249	57900.31
2647245	chr7	rs321199	137032717	T	C	0.591	0.581	0.98	0.0402970567645369	0.0088	4.826e-06	53386	77258	58749.13
2651355	chr7	rs161094	137037140	A	G	0.561	0.57	0.994	-0.0370997639570267	0.0087	1.929e-05	53386	77258	58749.13
2629823	chr7	rs161095	137037202	A	G	0.561	0.57	0.994	-0.0372035489975441	0.0087	1.826e-05	53386	77258	58749.13
2648496	chr7	rs321200	137037689	T	C	0.561	0.57	0.994	-0.0372035489975441	0.0087	1.857e-05	53386	77258	58749.13
2647326	chr7	rs320682	137038092	T	C	0.561	0.57	0.994	-0.0377018671840115	0.0087	1.459e-05	53386	77258	58749.13
2646791	chr7	rs76979124	137038733	C	T	0.922	0.92	0.837	0.0374980764200844	0.0174	0.0315	53386	77258	58749.13
2631023	chr7	rs320683	137039328	C	T	0.529	0.538	0.978	-0.0388032003238938	0.0087	8.275e-06	53386	77258	58749.13
2636900	chr7	rs320684	137040466	A	G	0.531	0.54	0.997	-0.0425004857321486	0.0086	8.375e-07	53386	77258	58749.13
2649744	chr7	rs320686	137040948	A	G	0.531	0.54	0.999	-0.0425004857321486	0.0086	8.115e-07	53386	77258	58749.13
2635916	chr7	rs141189820	137041500	G	C	0.976	0.975	0.791	0.0111970780932162	0.0317	0.7228	52423	75594	57534.43
2642924	chr7	rs192935	137041561	T	C	0.53	0.539	0.999	-0.0418016408837633	0.0086	1.225e-06	53386	77258	58749.13
2646574	chr7	rs161340	137041669	T	G	0.53	0.539	0.999	-0.0418954871740363	0.0086	1.177e-06	53386	77258	58749.13
2632286	chr7	rs178612	137041731	A	G	0.53	0.539	0.998	-0.0418016408837633	0.0086	1.221e-06	53386	77258	58749.13
2636582	chr7	rs320687	137041777	A	C	0.53	0.539	0.998	-0.0418016408837633	0.0086	1.219e-06	53386	77258	58749.13
2639810	chr7	rs111317532	137042085	G	A	0.531	0.54	0.998	-0.0411032840784537	0.0086	1.914e-06	53386	77258	58749.13
2636915	chr7	rs320688	137042224	A	C	0.342	0.356	0.995	-0.0623010261973793	0.009	5.767e-12	53386	77258	58749.13
2638625	chr7	rs320689	137042622	G	A	0.532	0.54	0.998	-0.0411032840784537	0.0086	1.934e-06	53386	77258	58749.13
2647973	chr7	rs320690	137042768	A	G	0.531	0.54	0.998	-0.0408949138454712	0.0086	2.08e-06	53386	77258	58749.13
2645402	chr7	rs320691	137043253	G	C	0.531	0.54	0.998	-0.0411032840784537	0.0086	1.92e-06	53386	77258	58749.13
2649884	chr7	rs161342	137043324	A	T	0.532	0.541	0.998	-0.0411970648503382	0.0086	1.794e-06	53386	77258	58749.13
2646376	chr7	rs320692	137043484	A	C	0.532	0.541	0.998	-0.0418016408837633	0.0086	1.293e-06	53386	77258	58749.13
2645416	chr7	rs320693	137043868	G	C	0.532	0.541	0.998	-0.0413950753663857	0.0086	1.571e-06	53386	77258	58749.13
2629658	chr7	rs167668	137044532	C	T	0.532	0.541	0.997	-0.0411032840784537	0.0086	1.867e-06	53386	77258	58749.13
2646762	chr7	rs320694	137044709	G	C	0.532	0.541	0.997	-0.0414993071780289	0.0086	1.506e-06	53386	77258	58749.13
2649795	chr7	rs67715298	137044765	A	T	0.886	0.892	0.948	-0.0515986041477272	0.0141	0.0002504	53386	77258	58749.13
2646599	chr7	rs11972876	137044785	A	C	0.811	0.816	0.989	-0.0271040176920589	0.0111	0.01447	53386	77258	58749.13
2646104	chr7	rs192936	137045186	C	T	0.532	0.541	0.996	-0.0416973775562091	0.0086	1.39e-06	53386	77258	58749.13
2648653	chr7	rs1367593	137045382	C	G	0.532	0.541	0.996	-0.0411032840784537	0.0086	1.957e-06	53386	77258	58749.13
2629726	chr7	rs725838	137045385	G	A	0.532	0.541	0.996	-0.0411032840784537	0.0086	1.949e-06	53386	77258	58749.13
2639925	chr7	rs76986642	137045691	G	C	0.959	0.958	0.954	0.0209979909956055	0.0222	0.3446	53386	77258	58749.13
2643421	chr7	rs161344	137045731	C	A	0.557	0.565	0.984	-0.0374007702544828	0.0087	1.861e-05	53386	77258	58749.13
2642568	chr7	rs161345	137045777	T	A	0.532	0.541	0.996	-0.0416973775562091	0.0086	1.383e-06	53386	77258	58749.13
2653147	chr7	rs320695	137046434	G	T	0.531	0.54	0.996	-0.0409990935346932	0.0086	2.098e-06	53386	77258	58749.13
2639624	chr7	rs62487113	137046972	G	A	0.925	0.923	0.862	0.0411995232473163	0.0175	0.01839	53386	77258	58749.13
2637259	chr7	rs145923250	137046983	G	A	0.986	0.986	0.785	0.0616029666104685	0.0498	0.2159	38177	56094	42051.7
2654946	chr7	rs320696	137047137	A	C	0.341	0.356	0.997	-0.0623968162257107	0.009	5.345e-12	53386	77258	58749.13
2633747	chr7	rs10954579	137047182	C	G	0.659	0.644	0.998	0.0628996789690455	0.009	3.504e-12	53386	77258	58749.13
2644933	chr7	rs1594450	137047645	C	G	0.81	0.816	0.991	-0.0267958227871631	0.0111	0.01521	53386	77258	58749.13
2633527	chr7	rs161346	137048159	T	C	0.342	0.356	0.998	-0.0623968162257107	0.009	4.917e-12	53386	77258	58749.13
2637250	chr7	rs320697	137048213	G	A	0.532	0.54	0.994	-0.0416035498550752	0.0086	1.506e-06	53386	77258	58749.13
2649944	chr7	rs142302567	137048428	G	A	0.987	0.987	0.908	-0.0523991687992084	0.0439	0.2331	44326	64489	49131.97
2640647	chr7	rs320700	137049477	G	A	0.343	0.357	1.0	-0.0623010261973793	0.009	5.167e-12	53386	77258	58749.13
2640414	chr7	rs320701	137049517	C	T	0.343	0.357	1.0	-0.0623010261973793	0.009	5.189e-12	53386	77258	58749.13
2650942	chr7	rs77844828	137050649	T	A	0.975	0.976	0.756	-0.091896014704537	0.0321	0.004211	53150	77025	58514.64
2652791	chr7	rs320703	137050827	C	T	0.343	0.357	1.0	-0.0620988329318545	0.009	5.762e-12	53386	77258	58749.13
2646926	chr7	rs320704	137051175	C	T	0.343	0.357	1.0	-0.0622052453438987	0.009	5.199e-12	53386	77258	58749.13
2647248	chr7	rs1431098	137051371	T	A	0.658	0.644	0.999	0.06259914175652	0.009	4.225e-12	53386	77258	58749.13
2654871	chr7	rs320705	137051382	G	T	0.343	0.357	0.999	-0.0623010261973793	0.009	5.232e-12	53386	77258	58749.13
2633111	chr7	rs161336	137052399	G	A	0.342	0.357	0.999	-0.0620988329318545	0.009	5.731e-12	53386	77258	58749.13
2649584	chr7	rs161337	137052616	G	C	0.342	0.356	0.999	-0.0620988329318545	0.009	5.796e-12	53386	77258	58749.13
2653208	chr7	rs320706	137052670	G	A	0.342	0.357	0.999	-0.0620988329318545	0.009	5.737e-12	53386	77258	58749.13
2648744	chr7	rs320707	137053273	A	C	0.342	0.356	0.999	-0.0622052453438987	0.009	5.806e-12	53386	77258	58749.13
2643935	chr7	rs111237915	137053437	T	C	0.983	0.983	0.916	-0.0608971589513062	0.0358	0.08905	50042	72477	55173.1
2635462	chr7	rs161338	137053658	A	G	0.646	0.649	0.976	-0.0257999754904126	0.0091	0.004616	53386	77258	58749.13
2637523	chr7	rs320708	137053704	T	C	0.531	0.54	0.994	-0.0419997711602818	0.0086	1.156e-06	53386	77258	58749.13
2646382	chr7	rs78414417	137053814	G	A	0.971	0.969	0.83	0.0329027196757078	0.0277	0.2351	53386	77258	58749.13
2649620	chr7	rs320709	137053934	C	T	0.531	0.54	0.994	-0.0419997711602818	0.0086	1.197e-06	53386	77258	58749.13
2648779	chr7	rs161339	137055525	A	G	0.932	0.932	0.916	-0.0031048149534787	0.0179	0.864	53386	77258	58749.13
2653691	chr7	rs117119593	137056677	G	A	0.983	0.983	0.949	-0.034198147379977	0.0348	0.3259	50955	72839	55802.74
2653458	chr7	rs7807803	137057445	G	T	0.819	0.824	0.998	-0.0297996312385195	0.0112	0.007944	53386	77258	58749.13
2638070	chr7	rs320713	137057629	A	G	0.181	0.176	0.999	0.0291995144044279	0.0112	0.009152	53386	77258	58749.13
2638219	chr7	rs320714	137058206	T	C	0.181	0.176	0.999	0.0298014912367898	0.0112	0.007901	53386	77258	58749.13
2629434	chr7	rs1669018	137058809	C	T	0.182	0.176	0.998	0.0291023874205329	0.0112	0.009406	53386	77258	58749.13
2631868	chr7	rs1669019	137059063	G	A	0.182	0.176	0.998	0.0288983900426488	0.0112	0.009759	53386	77258	58749.13
2634469	chr7	rs1731934	137059107	A	C	0.182	0.176	0.998	0.0288983900426488	0.0112	0.009797	53386	77258	58749.13
2641204	chr7	rs2599357	137059287	C	T	0.182	0.177	0.998	0.0288012338056278	0.0112	0.01007	53386	77258	58749.13
2648864	chr7	rs2599358	137059416	A	G	0.181	0.176	0.999	0.029403450369242	0.0112	0.008761	53386	77258	58749.13
2646169	chr7	rs4571681	137059489	T	C	0.182	0.176	0.998	0.0284027945161868	0.0112	0.01132	53386	77258	58749.13
2630721	chr7	rs1647172	137059537	T	C	0.182	0.177	0.998	0.0288012338056278	0.0112	0.01019	53386	77258	58749.13
2631293	chr7	rs2161879	137059640	G	A	0.883	0.889	0.944	-0.0469972723609114	0.0139	0.0007461	53386	77258	58749.13
2635111	chr7	rs7782162	137059710	C	T	0.658	0.644	0.997	0.0632001258860912	0.009	2.763e-12	53386	77258	58749.13
2634920	chr7	rs7804988	137059860	T	C	0.658	0.644	0.997	0.0633972451297916	0.009	2.4e-12	53386	77258	58749.13
2638072	chr7	rs1669020	137059921	G	A	0.182	0.176	0.998	0.029403450369242	0.0112	0.008705	53386	77258	58749.13
2649914	chr7	rs11983272	137061027	A	T	0.819	0.824	0.996	-0.0289037168568363	0.0112	0.01016	53386	77258	58749.13
2648597	chr7	rs1647173	137061321	A	G	0.178	0.173	0.98	0.0262036654966364	0.0114	0.02147	53386	77258	58749.13
2650979	chr7	rs11976623	137061330	C	G	0.822	0.827	0.981	-0.026600681797179	0.0114	0.01948	53386	77258	58749.13
2644981	chr7	rs1669022	137061472	C	T	0.542	0.551	0.987	-0.0401035026973339	0.0087	4.033e-06	53386	77258	58749.13
2647486	chr7	rs1731952	137061524	G	C	0.179	0.174	0.98	0.0264958638039652	0.0114	0.02002	53386	77258	58749.13
2653740	chr7	rs1584663	137062363	C	T	0.543	0.552	0.986	-0.0396039865931634	0.0087	5.173e-06	53386	77258	58749.13
2652958	chr7	rs34911885	137062423	T	A	0.801	0.807	0.989	-0.0306035477981776	0.0109	0.004816	53386	77258	58749.13
2635641	chr7	rs11771579	137062785	C	A	0.658	0.644	0.996	0.0636975426142417	0.009	1.883e-12	53386	77258	58749.13
2640739	chr7	rs56361933	137064062	A	G	0.657	0.643	0.996	0.0628996789690455	0.009	3.595e-12	53386	77258	58749.13
2643568	chr7	rs117526360	137064521	A	T	0.981	0.982	0.888	-0.0059979518036359	0.0346	0.8621	52421	75460	57595.34
2653486	chr7	rs1647175	137066363	T	C	0.177	0.172	0.976	0.0270994698817177	0.0114	0.01789	53386	77258	58749.13
2640990	chr7	rs34997884	137066364	G	A	0.659	0.644	0.995	0.0633972451297916	0.0091	2.402e-12	53386	77258	58749.13
2642374	chr7	rs12534625	137067616	T	G	0.667	0.653	0.997	0.0639039448366128	0.0091	2.199e-12	53386	77258	58749.13
2641970	chr7	rs13234894	137068835	G	A	0.668	0.653	0.998	0.0644010116835795	0.0091	1.471e-12	53386	77258	58749.13
2634157	chr7	rs2351136	137068963	C	T	0.841	0.845	0.977	-0.0260975991218731	0.0119	0.02869	53386	77258	58749.13
2634977	chr7	rs1669025	137069055	A	G	0.492	0.502	0.983	-0.0458973523870375	0.0087	1.22e-07	53386	77258	58749.13
2641339	chr7	rs1647176	137069166	A	T	0.16	0.155	0.976	0.0251022847608284	0.0119	0.03549	53386	77258	58749.13
2649574	chr7	rs113585619	137069449	T	C	0.985	0.985	0.766	-0.0050024916227914	0.0417	0.904	49984	72141	54969.85
2651112	chr7	rs321187	137070042	A	T	0.926	0.928	0.833	-0.0231048737150968	0.0182	0.2044	53386	77258	58749.13
2636697	chr7	rs1669026	137070066	T	A	0.203	0.197	0.98	0.0315955615897506	0.0108	0.003516	53386	77258	58749.13
2648896	chr7	rs983708	137070207	C	T	0.661	0.645	0.997	0.0656004570839489	0.0091	4.315e-13	53386	77258	58749.13
2645332	chr7	rs7785663	137070298	G	A	0.66	0.644	0.997	0.0651976788453886	0.009	5.609e-13	53386	77258	58749.13
2650976	chr7	rs4518583	137071144	T	C	0.659	0.644	0.997	0.0651039862320457	0.009	6.184e-13	53386	77258	58749.13
2652769	chr7	rs4613918	137071264	G	A	0.66	0.644	0.998	0.0654974362315006	0.009	4.589e-13	53386	77258	58749.13
2635133	chr7	rs4283969	137071327	T	G	0.66	0.644	0.997	0.0656004570839489	0.009	4.124e-13	53386	77258	58749.13
2647423	chr7	rs2351137	137071339	C	T	0.66	0.644	0.996	0.0657034673241941	0.0091	3.885e-13	53386	77258	58749.13
2646674	chr7	rs2351138	137071390	C	T	0.66	0.645	0.997	0.0656004570839489	0.0091	4.235e-13	53386	77258	58749.13
2648278	chr7	rs4728408	137072096	T	C	0.659	0.644	0.998	0.0656004570839489	0.009	3.946e-13	53386	77258	58749.13
2632031	chr7	rs4732253	137072151	A	G	0.659	0.644	0.998	0.0661996407142037	0.009	2.372e-13	53386	77258	58749.13
2642771	chr7	rs728054	137072364	G	A	0.66	0.645	0.998	0.0663961696396827	0.009	2.157e-13	53386	77258	58749.13
2644910	chr7	rs728055	137072531	T	A	0.658	0.642	0.997	0.0673969319860517	0.009	8.849e-14	53386	77258	58749.13
2636998	chr7	rs2278829	137072931	A	C	0.66	0.644	0.999	0.0666020156675811	0.009	1.816e-13	53386	77258	58749.13
2631402	chr7	rs13230189	137073259	C	T	0.661	0.645	0.998	0.0666020156675811	0.009	1.809e-13	53386	77258	58749.13
2646327	chr7	rs118123572	137074132	G	C	0.979	0.98	0.845	-0.0880992412266881	0.0338	0.009195	52240	73552	57109.19
2648907	chr7	rs7779548	137074540	G	A	0.659	0.644	0.999	0.0659000937767033	0.009	3.017e-13	53386	77258	58749.13
2634562	chr7	rs78533664	137074643	T	C	0.949	0.95	0.899	-0.0325955083699338	0.0207	0.1151	53322	76999	58646.49
2638763	chr7	rs1376607	137074760	A	G	0.659	0.644	0.997	0.0664990979502052	0.009	1.994e-13	53386	77258	58749.13
2638735	chr7	rs1376608	137074761	T	C	0.659	0.644	0.998	0.0664990979502052	0.009	1.887e-13	53386	77258	58749.13
2654473	chr7	rs3735026	137074839	T	C	0.659	0.643	0.999	0.0660030731575139	0.009	2.846e-13	53386	77258	58749.13
2641633	chr7	rs3735025	137074844	T	C	0.659	0.643	0.999	0.0661996407142037	0.009	2.271e-13	53386	77258	58749.13
2646960	chr7	rs118161928	137075814	C	T	0.984	0.983	0.826	0.0575044650684261	0.0383	0.1329	50959	71655	55638.57
2644965	chr7	rs1731951	137075847	T	A	0.538	0.548	0.982	-0.0428031223253094	0.0087	9.274e-07	53386	77258	58749.13
2650367	chr7	rs10954580	137076712	A	G	0.661	0.646	0.993	0.0670977435324941	0.0091	1.443e-13	53386	77258	58749.13
2640484	chr7	rs55744241	137076803	G	A	0.979	0.978	0.802	0.0190964956909883	0.0332	0.5654	53386	77258	58749.13
2635228	chr7	rs11766321	137076903	G	T	0.661	0.646	0.993	0.0670977435324941	0.0091	1.464e-13	53386	77258	58749.13
2640922	chr7	rs12540417	137077103	A	C	0.659	0.644	0.992	0.0676025721352111	0.0091	9.583e-14	53386	77258	58749.13
2635550	chr7	rs12538697	137078040	T	C	0.66	0.644	0.992	0.0673034452096881	0.0091	1.185e-13	53386	77258	58749.13
2649248	chr7	rs13236574	137078142	T	C	0.66	0.644	0.992	0.0673034452096881	0.0091	1.182e-13	53386	77258	58749.13
2653316	chr7	rs13222414	137078190	G	C	0.659	0.644	0.992	0.0670977435324941	0.0091	1.36e-13	53386	77258	58749.13
2650657	chr7	rs17529963	137079172	T	C	0.659	0.644	0.991	0.0666955680382664	0.0091	1.882e-13	53386	77258	58749.13
2639606	chr7	rs17530005	137079284	G	C	0.66	0.644	0.991	0.0670977435324941	0.0091	1.402e-13	53386	77258	58749.13
2641011	chr7	rs16874961	137079949	A	C	0.664	0.648	0.988	0.0657971037900478	0.0091	5.324e-13	53386	77258	58749.13
2643139	chr7	rs1647181	137080046	C	T	0.335	0.35	0.987	-0.0660970683749259	0.0091	4.427e-13	53386	77258	58749.13
2644369	chr7	rs321188	137080131	A	G	0.985	0.985	0.863	-0.0163021610829842	0.0433	0.7071	41603	62210	46572.7
2633664	chr7	rs7792568	137080244	T	G	0.837	0.843	0.971	-0.0375045865412751	0.0119	0.001568	53386	77258	58749.13
2638555	chr7	rs74372823	137080711	T	C	0.961	0.962	0.835	-0.0426048328324374	0.0245	0.08236	53386	77258	58749.13
2635237	chr7	rs2278101	137080712	G	A	0.805	0.81	0.976	-0.0319035490130083	0.011	0.003775	53386	77258	58749.13
2651164	chr7	rs1451526	137081223	A	G	0.798	0.803	0.977	-0.0332982854015147	0.0109	0.002205	53386	77258	58749.13
2634025	chr7	rs1731947	137081525	A	G	0.538	0.547	0.971	-0.0398953406632555	0.0088	5.375e-06	53386	77258	58749.13
2638025	chr7	rs116974120	137081750	A	G	0.982	0.982	0.858	-0.0414993071780289	0.0355	0.242	51652	74116	56558.22
2651002	chr7	rs117279706	137081903	C	T	0.984	0.984	0.884	-0.0001000050003333	0.0379	0.9977	51476	72104	56185.14
2640215	chr7	rs142305422	137081979	C	T	0.974	0.975	0.94	-0.0159972768350078	0.0282	0.5701	53386	77258	58749.13
2642877	chr7	rs2241443	137082039	T	C	0.663	0.648	0.983	0.0633033836692384	0.0091	4.031e-12	53386	77258	58749.13
2637579	chr7	rs7776538	137082729	T	C	0.662	0.647	0.983	0.0656004570839489	0.0091	6.693e-13	53386	77258	58749.13
2643770	chr7	rs12530512	137083280	A	G	0.66	0.645	0.98	0.0661996407142037	0.0091	4.153e-13	53386	77258	58749.13
2649448	chr7	rs117823435	137085159	C	T	0.984	0.984	0.877	-0.0082035573506883	0.0374	0.827	52009	73691	56948.13
2648404	chr7	rs980796	137085250	A	G	0.336	0.351	0.977	-0.0657018642254792	0.0092	7.182e-13	53386	77258	58749.13
2636247	chr7	rs113917354	137086750	G	A	0.983	0.983	0.893	-0.0677008493642598	0.0367	0.06517	49654	71390	54586.84
2654253	chr7	rs11760855	137086826	T	C	0.835	0.837	0.955	-0.0143017847108596	0.0119	0.2291	53386	77258	58749.13
2645379	chr7	rs117800896	137087734	G	A	0.981	0.979	0.841	0.13939665827574	0.0342	4.532e-05	53386	77258	58749.13
2639186	chr7	rs17169136	137089239	G	A	0.847	0.85	0.949	-0.0242004837056584	0.0123	0.04886	53386	77258	58749.13
2636905	chr7	rs1156142	137089307	C	T	0.643	0.647	0.977	-0.0170037478161859	0.0091	0.06157	53386	77258	58749.13
2647390	chr7	rs1156143	137089537	C	T	0.669	0.675	0.988	-0.0281011651109099	0.0092	0.002253	53386	77258	58749.13
2653017	chr7	rs10224080	137090425	C	T	0.795	0.795	0.954	-0.0145046862028817	0.0109	0.1828	53386	77258	58749.13
2630129	chr7	rs4728409	137090469	T	C	0.741	0.735	0.966	0.0467022717525102	0.01	2.672e-06	53386	77258	58749.13
2642608	chr7	rs1863037	137090935	T	C	0.313	0.309	1.0	0.0226026252094292	0.0093	0.01497	53386	77258	58749.13
2647601	chr7	rs7800454	137092781	T	C	0.333	0.328	0.99	0.0243998868235351	0.0092	0.007864	53386	77258	58749.13
2634897	chr7	rs2278102	137093065	G	T	0.615	0.615	0.974	-0.0079011318962572	0.0089	0.3775	53386	77258	58749.13
2647717	chr7	rs11771790	137093448	G	A	0.986	0.985	0.758	0.0312951579807101	0.0435	0.4717	49664	73531	55184.97
2649173	chr7	rs11771895	137093743	G	C	0.75	0.744	0.951	0.0503033045092425	0.0101	7.141e-07	53386	77258	58749.13
2634574	chr7	rs1647183	137094378	C	T	0.197	0.194	0.854	0.0317021347305135	0.0117	0.007024	53386	77258	58749.13
2648632	chr7	rs1647184	137094379	A	G	0.189	0.186	0.858	0.0275957115907991	0.0119	0.02006	53386	77258	58749.13
2640429	chr7	rs2351139	137095230	G	T	0.664	0.66	0.976	0.0329027196757078	0.0092	0.0003556	53386	77258	58749.13
2639412	chr7	rs12670144	137095607	A	T	0.673	0.669	0.979	0.0350968370374295	0.0093	0.0001516	53386	77258	58749.13
2643277	chr7	rs4732254	137097262	C	T	0.664	0.66	0.984	0.0320024161254944	0.0092	0.000482	53386	77258	58749.13
2654528	chr7	rs7384613	137097680	T	A	0.982	0.982	0.776	0.0212036062510236	0.0381	0.5775	51935	75155	57095.56
2632558	chr7	rs2882591	137098085	T	C	0.662	0.658	0.986	0.0329994782631079	0.0091	0.0003056	53386	77258	58749.13
2643152	chr7	rs4732255	137098995	C	T	0.646	0.642	0.992	0.0356952753244514	0.009	7.349e-05	53386	77258	58749.13
2637273	chr7	rs1731968	137100832	A	G	0.359	0.363	0.99	-0.0364046818937998	0.009	5.304e-05	53386	77258	58749.13
2638017	chr7	rs76824375	137101849	A	T	0.984	0.983	0.777	0.077701507663852	0.0401	0.05259	49312	71048	54309.2
2642440	chr7	rs7805150	137102557	G	A	0.95	0.952	0.813	-0.0497050825796673	0.0221	0.02432	53386	77258	58749.13
2647544	chr7	rs2113580	137102686	C	A	0.642	0.638	0.99	0.0361969153118182	0.009	5.704e-05	53386	77258	58749.13
2631657	chr7	rs2113581	137102787	G	A	0.642	0.638	0.99	0.0361969153118182	0.009	5.647e-05	53386	77258	58749.13
2634738	chr7	rs1559540	137103111	C	T	0.359	0.363	0.99	-0.0358966439977618	0.009	6.622e-05	53386	77258	58749.13
2643270	chr7	rs1559541	137103157	A	G	0.359	0.363	0.989	-0.0358033589652777	0.009	6.827e-05	53386	77258	58749.13
2650981	chr7	rs1559542	137103166	G	T	0.642	0.638	0.99	0.0360040066341877	0.009	6.346e-05	53386	77258	58749.13
2649591	chr7	rs1559543	137103423	A	G	0.646	0.642	0.991	0.0347974835421732	0.009	0.0001115	53386	77258	58749.13
2648106	chr7	rs10808291	137103534	A	G	0.643	0.638	0.987	0.0371994409891063	0.009	3.767e-05	53386	77258	58749.13
2635948	chr7	rs10808292	137103538	C	T	0.643	0.638	0.987	0.0374980764200844	0.009	3.249e-05	53386	77258	58749.13
2635148	chr7	rs1731976	137103539	G	A	0.358	0.363	0.986	-0.0374007702544828	0.009	3.411e-05	53386	77258	58749.13
2650355	chr7	rs1016832	137104309	T	C	0.642	0.637	0.991	0.0366983037826737	0.009	4.427e-05	53386	77258	58749.13
2642168	chr7	rs10253968	137104553	T	C	0.666	0.662	0.981	0.03649585023784	0.0092	6.956e-05	53386	77258	58749.13
2651401	chr7	rs114266362	137105031	G	A	0.982	0.982	0.953	-0.0378991867540796	0.0342	0.2675	51351	73512	56180.07
2648645	chr7	rs17534641	137105422	T	C	0.646	0.641	0.991	0.0353961009469877	0.009	8.628e-05	53386	77258	58749.13
2630027	chr7	rs141104048	137105598	C	T	0.987	0.987	0.697	0.0295976364389436	0.0631	0.6392	29442	38534	31678.63
2643629	chr7	rs56411254	137105633	T	C	0.642	0.637	0.991	0.0366983037826737	0.009	4.515e-05	53386	77258	58749.13
2643631	chr7	rs12535157	137106947	C	A	0.672	0.667	0.991	0.0371994409891063	0.0092	5.083e-05	53386	77258	58749.13
2645331	chr7	rs1647193	137107129	A	G	0.359	0.364	0.991	-0.0364980230402006	0.009	4.826e-05	53386	77258	58749.13
2648806	chr7	rs112975259	137107558	G	C	0.968	0.967	0.844	0.001998002662673	0.0267	0.94	53386	77258	58749.13
2636382	chr7	rs143229749	137108099	C	T	0.988	0.988	0.859	-0.0043996643446871	0.054	0.9357	34100	49629	37555.18
2642125	chr7	rs17169163	137108560	G	C	0.975	0.975	0.909	0.0107025231331357	0.0294	0.715	53233	77017	58561.96
2642407	chr7	rs10954581	137108591	A	C	0.642	0.637	0.991	0.0363029992242924	0.009	5.477e-05	53386	77258	58749.13
2643126	chr7	rs12539348	137108792	T	C	0.642	0.637	0.991	0.0363029992242924	0.009	5.432e-05	53386	77258	58749.13
2635680	chr7	rs10274056	137108881	T	C	0.646	0.641	0.992	0.0350002811846215	0.009	0.0001003	53386	77258	58749.13
2640021	chr7	rs117919897	137109163	C	A	0.95	0.953	0.803	-0.0490011864330638	0.0223	0.0275	53386	77258	58749.13
2648797	chr7	rs10274468	137109203	T	C	0.642	0.637	0.992	0.0363029992242924	0.009	5.496e-05	53386	77258	58749.13
2650738	chr7	rs10258843	137109305	C	G	0.642	0.637	0.992	0.0363029992242924	0.009	5.501e-05	53386	77258	58749.13
2652085	chr7	rs10229608	137109519	A	G	0.642	0.637	0.992	0.0363029992242924	0.009	5.41e-05	53386	77258	58749.13
2634348	chr7	rs9886331	137115392	T	C	0.982	0.982	0.954	-0.0388967656299467	0.0342	0.2557	51351	73512	56180.07
2654875	chr7	rs12707357	137115601	A	G	0.452	0.456	0.977	-0.0282965991551138	0.0087	0.001179	53386	77258	58749.13
2638855	chr7	rs4728412	137115766	T	C	0.646	0.641	0.993	0.0350002811846215	0.009	9.992e-05	53386	77258	58749.13
2641130	chr7	rs918892	137116285	C	T	0.641	0.637	0.994	0.0355022698424966	0.009	7.514e-05	53386	77258	58749.13
2650318	chr7	rs6943070	137116476	A	G	0.641	0.637	0.994	0.0355022698424966	0.009	7.505e-05	53386	77258	58749.13
2632178	chr7	rs150513388	137116573	G	T	0.985	0.984	0.737	0.0644010116835795	0.042	0.1246	50901	75164	56506.97
2643548	chr7	rs28367883	137116648	G	A	0.646	0.641	0.993	0.0346043046869299	0.009	0.0001204	53386	77258	58749.13
2632758	chr7	rs28493510	137116689	A	T	0.641	0.637	0.993	0.0353961009469877	0.009	8.097e-05	53386	77258	58749.13
2650831	chr7	rs62487736	137116928	G	A	0.7	0.695	0.974	0.0361969153118182	0.0095	0.0001343	53386	77258	58749.13
2646950	chr7	rs1731907	137116963	C	T	0.641	0.636	0.991	0.0353961009469877	0.009	8.137e-05	53386	77258	58749.13
2649129	chr7	rs28637057	137116989	G	A	0.642	0.637	0.992	0.0350002811846215	0.009	9.653e-05	53386	77258	58749.13
2632780	chr7	rs6968489	137117399	T	A	0.641	0.637	0.994	0.0352030377085245	0.009	8.607e-05	53386	77258	58749.13
2641982	chr7	rs6948529	137117502	C	T	0.641	0.636	0.994	0.0349037160078804	0.009	9.827e-05	53386	77258	58749.13
2654921	chr7	rs6949081	137117646	G	A	0.645	0.64	0.994	0.0341985075799122	0.009	0.0001437	53386	77258	58749.13
2632380	chr7	rs56410205	137118183	T	C	0.645	0.64	0.994	0.0341985075799122	0.009	0.0001438	53386	77258	58749.13
2654791	chr7	rs1618183	137118690	A	C	0.639	0.635	0.994	0.0352030377085245	0.009	8.508e-05	53386	77258	58749.13
2651929	chr7	rs2011937	137118726	A	G	0.64	0.636	0.995	0.0350968370374295	0.009	9.201e-05	53386	77258	58749.13
2635136	chr7	rs10234672	137118980	T	C	0.64	0.636	0.995	0.0349037160078804	0.009	9.717e-05	53386	77258	58749.13
2649837	chr7	rs4728413	137119101	A	G	0.64	0.636	0.995	0.0350002811846215	0.009	9.413e-05	53386	77258	58749.13
2654986	chr7	rs4728414	137119369	T	C	0.64	0.636	0.995	0.0347974835421732	0.009	0.0001036	53386	77258	58749.13
2654226	chr7	rs4728415	137119433	A	G	0.641	0.636	0.993	0.0350968370374295	0.009	9.341e-05	53386	77258	58749.13
2652252	chr7	rs4728416	137119443	G	A	0.641	0.636	0.993	0.0350002811846215	0.009	9.515e-05	53386	77258	58749.13
2649266	chr7	rs6960130	137119803	G	C	0.64	0.636	0.995	0.0347008987793103	0.009	0.0001062	53386	77258	58749.13
2650690	chr7	rs1528103	137120111	A	G	0.64	0.636	0.995	0.0347974835421732	0.009	0.0001027	53386	77258	58749.13
2646490	chr7	rs1528102	137120206	C	T	0.641	0.637	0.995	0.0346043046869299	0.009	0.0001127	53386	77258	58749.13
2654931	chr7	rs1731910	137120448	T	C	0.64	0.636	0.994	0.0347008987793103	0.009	0.0001115	53386	77258	58749.13
2639987	chr7	rs10228240	137121556	C	T	0.653	0.65	0.993	0.0329027196757078	0.0091	0.0002795	53386	77258	58749.13
2640840	chr7	rs10244101	137121760	T	C	0.652	0.65	0.993	0.0326027085440124	0.0091	0.000318	53386	77258	58749.13
2629558	chr7	rs10268491	137121785	G	A	0.982	0.982	0.955	-0.0406970023321042	0.0343	0.2352	51351	73512	56180.07
2647105	chr7	rs10268638	137121951	G	A	0.652	0.65	0.993	0.0326027085440124	0.0091	0.0003131	53386	77258	58749.13
2648036	chr7	rs79931145	137122009	C	T	0.976	0.975	0.767	0.0725996924143435	0.0316	0.02148	53386	77258	58749.13
2645372	chr7	rs1035617	137122405	C	A	0.652	0.649	0.993	0.0333960906184285	0.009	0.0002196	53386	77258	58749.13
2651287	chr7	rs28792453	137123233	A	G	0.982	0.982	0.952	-0.0347985055426955	0.0339	0.3043	51759	73945	56600.19
2636213	chr7	rs1731913	137124915	T	C	0.638	0.634	0.994	0.0341018649449722	0.009	0.0001403	53386	77258	58749.13
2633827	chr7	rs1882065	137125201	C	T	0.655	0.652	0.994	0.0308977113278438	0.0091	0.0006286	53386	77258	58749.13
2652580	chr7	rs12531044	137126094	G	A	0.656	0.653	0.994	0.0317021347305135	0.0091	0.0004637	53386	77258	58749.13
2654815	chr7	rs997488	137127034	T	G	0.639	0.635	0.994	0.0352030377085245	0.009	8.479e-05	53386	77258	58749.13
2646278	chr7	rs59658886	137127509	C	A	0.656	0.654	0.994	0.031498667059371	0.0091	0.000507	53386	77258	58749.13
2646988	chr7	rs17169179	137127689	T	C	0.656	0.653	0.995	0.0311982343370806	0.0091	0.0005683	53386	77258	58749.13
2633423	chr7	rs117904801	137127955	A	G	0.987	0.988	0.8	-0.109703265091963	0.0566	0.05252	30535	45950	34205.6
2635427	chr7	rs11980106	137128086	A	C	0.644	0.64	0.995	0.0336958638567256	0.009	0.000177	53386	77258	58749.13
2645449	chr7	rs10488608	137128207	T	C	0.656	0.653	0.995	0.0311013012983478	0.0091	0.0005863	53386	77258	58749.13
2644046	chr7	rs10488609	137128390	C	T	0.656	0.654	0.995	0.0315955615897506	0.0091	0.0004776	53386	77258	58749.13
2647789	chr7	rs2288144	137128472	C	T	0.657	0.655	0.992	0.0318958749835631	0.0091	0.0004334	53386	77258	58749.13
2653116	chr7	rs73169826	137128476	A	C	0.984	0.984	0.71	-0.0129028853555234	0.0454	0.7768	43433	62058	47652.4
2629844	chr7	rs2288145	137128495	A	T	0.657	0.655	0.992	0.0318958749835631	0.0091	0.0004371	53386	77258	58749.13
2630379	chr7	rs2288146	137128529	T	C	0.652	0.65	0.991	0.0333960906184285	0.0091	0.0002302	53386	77258	58749.13
2649750	chr7	rs78999345	137128574	A	G	0.971	0.969	0.751	0.0129951954948113	0.0293	0.6565	52493	75664	57604.43
2642914	chr7	rs1918837	137128830	T	C	0.656	0.654	0.993	0.0314017631395316	0.0091	0.0005381	53386	77258	58749.13
2652924	chr7	rs2030968	137129484	A	G	0.64	0.636	0.991	0.0355022698424966	0.009	7.903e-05	53386	77258	58749.13
2643101	chr7	rs116963823	137129675	T	A	0.962	0.961	0.8	-0.0220002402796674	0.0249	0.3775	53386	77258	58749.13
2653940	chr7	rs2030969	137129694	C	T	0.657	0.654	0.992	0.0320024161254944	0.0091	0.0004243	53386	77258	58749.13
2640312	chr7	rs2030970	137129833	A	G	0.656	0.654	0.991	0.0314017631395316	0.0091	0.0005411	53386	77258	58749.13
2633697	chr7	rs117859639	137129977	G	C	0.95	0.952	0.775	-0.0471020897690825	0.0226	0.03754	53386	77258	58749.13
2631776	chr7	rs2113578	137130197	C	T	0.656	0.654	0.979	0.0333960906184285	0.0091	0.0002553	53386	77258	58749.13
2632567	chr7	rs2113579	137130232	G	A	0.651	0.648	0.988	0.031799009548949	0.0091	0.0004522	53386	77258	58749.13
2652105	chr7	rs28687532	137130450	A	C	0.63	0.626	0.986	0.0301993737308422	0.0089	0.000732	53386	77258	58749.13
2634071	chr7	rs28678824	137130697	T	C	0.641	0.639	0.987	0.027799974857679	0.009	0.002048	53386	77258	58749.13
2631473	chr7	rs28602983	137130766	C	A	0.641	0.639	0.987	0.0280041964095973	0.009	0.001886	53386	77258	58749.13
2644235	chr7	rs12155075	137131235	T	C	0.656	0.652	0.985	0.0324962313421326	0.0091	0.0003587	53386	77258	58749.13
2650359	chr7	rs1918838	137131433	T	C	0.469	0.47	0.994	-0.0197028322758684	0.0086	0.02282	53386	77258	58749.13
2633948	chr7	rs1918839	137131588	A	G	0.109	0.109	0.988	0.0135971385060249	0.0139	0.3297	53386	77258	58749.13
2653142	chr7	rs2059384	137131592	G	C	0.64	0.638	0.987	0.0259990758686168	0.009	0.003864	53386	77258	58749.13
2635938	chr7	rs117897761	137131947	C	A	0.98	0.98	0.733	0.0055048206344449	0.0368	0.8809	52289	75276	57364.48
2634861	chr7	rs2059385	137132091	A	C	0.974	0.974	0.9	0.0147999386115992	0.0288	0.6072	53233	77017	58561.96
2654486	chr7	rs12707359	137132243	T	C	0.468	0.47	0.996	-0.0197028322758684	0.0086	0.02237	53386	77258	58749.13
2650162	chr7	rs28670044	137132449	T	G	0.639	0.637	0.986	0.0278972284172359	0.009	0.001969	53386	77258	58749.13
2630270	chr7	rs7804771	137132593	C	G	0.109	0.108	0.985	0.0147999386115992	0.014	0.2912	53386	77258	58749.13
2638191	chr7	rs10233122	137132859	C	T	0.641	0.639	0.985	0.0277027118389473	0.009	0.002131	53386	77258	58749.13
2630092	chr7	rs12171583	137133962	C	T	0.982	0.983	0.951	-0.0469029460862576	0.0344	0.173	51115	73279	55945.57
2632961	chr7	rs149058503	137135468	C	T	0.974	0.974	0.899	0.0153023200084426	0.0289	0.5976	53233	77017	58561.96
2654780	chr7	rs145148584	137136250	G	C	0.988	0.987	0.815	0.0659000937767033	0.0518	0.2038	38490	51709	41579.25
2637624	chr7	rs1528104	137136419	C	T	0.492	0.495	0.971	-0.019203206984436	0.0087	0.02793	53386	77258	58749.13
2650877	chr7	rs10262233	137136618	T	A	0.982	0.982	0.947	-0.0467981495486393	0.0344	0.174	51351	73512	56180.07
2637785	chr7	rs7793852	137137056	G	C	0.48	0.482	0.968	-0.0176956485356892	0.0087	0.04239	53386	77258	58749.13
2643726	chr7	rs1161937	137138736	C	G	0.102	0.103	0.932	0.0068961666878413	0.0148	0.6426	53386	77258	58749.13
2642091	chr7	rs975965	137139529	G	A	0.0729	0.0715	0.872	0.0155977206230546	0.0179	0.3833	53386	77258	58749.13
2644287	chr7	rs4728417	137139930	C	A	0.0961	0.0942	0.895	-0.009696862978864	0.0156	0.533	53386	77258	58749.13
2645529	chr7	rs4728418	137140222	G	A	0.673	0.671	0.879	0.0128964817350202	0.0098	0.1878	53386	77258	58749.13
2645987	chr7	rs2351385	137140498	G	A	0.159	0.158	0.923	0.0064988367398296	0.0123	0.5953	53386	77258	58749.13
2654191	chr7	rs1406089	137140515	G	A	0.159	0.159	0.925	0.0059025456526138	0.0123	0.6331	53386	77258	58749.13
2648262	chr7	rs2351386	137140536	G	A	0.159	0.158	0.924	0.0068961666878413	0.0123	0.5762	53386	77258	58749.13
2643040	chr7	rs1406090	137140736	C	T	0.231	0.233	0.873	-0.0105049846451474	0.0109	0.3367	53386	77258	58749.13
2652455	chr7	rs111450940	137141210	T	C	0.956	0.957	0.919	-0.0469029460862576	0.0221	0.0336	53386	77258	58749.13
2634872	chr7	rs7797211	137141244	T	C	0.907	0.907	0.945	-0.0018016219466282	0.0153	0.9041	53386	77258	58749.13
2637037	chr7	rs71541350	137142586	A	G	0.956	0.955	0.96	0.0203025023378308	0.0213	0.3406	53386	77258	58749.13
2630161	chr7	rs113981543	137142622	G	A	0.944	0.942	0.728	0.004201162744548	0.0217	0.8462	53386	77258	58749.13
2638355	chr7	rs139194869	137142811	T	C	0.978	0.979	0.75	-0.0086977157031958	0.0352	0.8059	51855	75071	57013.5
2648578	chr7	rs36071642	137143406	T	C	0.956	0.955	0.96	0.0203025023378308	0.0213	0.3397	53386	77258	58749.13
2647382	chr7	rs34061919	137143465	A	G	0.956	0.955	0.96	0.021497269010823	0.0213	0.313	53386	77258	58749.13
2648493	chr7	rs35761356	137143505	C	T	0.955	0.953	0.958	0.021497269010823	0.021	0.3065	53386	77258	58749.13
2652579	chr7	rs76993033	137143968	G	A	0.973	0.973	0.7	-0.0297996312385195	0.0322	0.3535	52434	75421	57509.48
2630102	chr7	rs13224598	137143980	G	A	0.955	0.954	0.959	0.0221038989069263	0.0211	0.2958	53386	77258	58749.13
2641399	chr7	rs62490461	137144462	C	T	0.965	0.965	0.696	0.0189983824093147	0.0281	0.4998	53386	77258	58749.13
2646067	chr7	rs71541351	137144711	G	A	0.956	0.955	0.961	0.0213015034199157	0.0213	0.316	53386	77258	58749.13
2639932	chr7	rs58342329	137144835	G	A	0.955	0.954	0.96	0.0213993910058902	0.0211	0.3099	53386	77258	58749.13
2651499	chr7	rs13228382	137145089	C	A	0.956	0.955	0.962	0.0209000641077417	0.0213	0.3261	53386	77258	58749.13
2637110	chr7	rs79078480	137145138	C	A	0.968	0.967	0.692	0.0063001125484799	0.0291	0.8287	53386	77258	58749.13
2638065	chr7	rs13243008	137145352	T	A	0.954	0.953	0.96	0.0222017079836866	0.021	0.2912	53386	77258	58749.13
2647645	chr7	rs34401430	137145586	C	T	0.93	0.93	0.717	-0.0069037763167944	0.02	0.7288	53386	77258	58749.13
2642218	chr7	rs35448275	137145993	G	T	0.956	0.955	0.962	0.0209000641077417	0.0212	0.3262	53386	77258	58749.13
2653572	chr7	rs6942907	137146452	A	G	0.954	0.953	0.96	0.0223972974420383	0.021	0.2875	53386	77258	58749.13
2640109	chr7	rs6963562	137146625	T	A	0.954	0.953	0.96	0.0225048553400694	0.021	0.2832	53386	77258	58749.13
2654230	chr7	rs71533750	137146685	T	C	0.956	0.955	0.963	0.0212036062510236	0.0212	0.3188	53386	77258	58749.13
2630607	chr7	rs73443783	137147381	C	T	0.954	0.953	0.961	0.0225048553400694	0.021	0.2843	53386	77258	58749.13
2635575	chr7	rs34837511	137147828	C	A	0.953	0.952	0.963	0.0305970979773775	0.0207	0.1389	53386	77258	58749.13
2637269	chr7	rs117930248	137147988	G	A	0.974	0.975	0.893	0.0103957761821204	0.0292	0.722	53233	77017	58561.96
2654331	chr7	rs34826389	137148067	G	C	0.956	0.955	0.964	0.0200967016991224	0.0212	0.3443	53386	77258	58749.13
2631852	chr7	rs77569617	137149444	C	T	0.986	0.987	0.82	-0.0628972021721127	0.0473	0.1834	40038	57966	44062.86
2653356	chr7	rs34384461	137149771	A	G	0.953	0.952	0.965	0.0304031059110447	0.0206	0.1415	53386	77258	58749.13
2650046	chr7	rs35494361	137149840	T	C	0.952	0.951	0.964	0.0311013012983478	0.0206	0.131	53386	77258	58749.13
2652116	chr7	rs6963610	137149912	A	G	0.951	0.95	0.964	0.0329027196757078	0.0204	0.1061	53386	77258	58749.13
2652960	chr7	rs35217200	137149947	A	T	0.953	0.951	0.965	0.0311982343370806	0.0206	0.1294	53386	77258	58749.13
2637490	chr7	rs13247935	137150382	C	T	0.951	0.95	0.965	0.0323994240466592	0.0203	0.1115	53386	77258	58749.13
2638498	chr7	rs10223988	137150549	C	T	0.913	0.913	0.962	0.004201162744548	0.0156	0.7898	53386	77258	58749.13
2652972	chr7	rs2293545	137150695	T	C	0.953	0.951	0.967	0.0318958749835631	0.0206	0.1209	53386	77258	58749.13
2647018	chr7	rs1528097	137150937	A	G	0.951	0.95	0.966	0.0330962274891896	0.0203	0.1033	53386	77258	58749.13
2647500	chr7	rs1528098	137151096	G	A	0.951	0.95	0.967	0.0332993704009261	0.0203	0.101	53386	77258	58749.13
2647339	chr7	rs117289940	137151200	T	C	0.983	0.984	0.955	-0.0513038207587421	0.036	0.1533	49209	71182	54012.88
2636580	chr7	rs71541352	137151732	T	C	0.953	0.951	0.966	0.0318958749835631	0.0206	0.1211	53386	77258	58749.13
2630050	chr7	rs35381443	137151933	C	A	0.953	0.951	0.966	0.0320992618599997	0.0206	0.1182	53386	77258	58749.13
2652990	chr7	rs35172470	137152148	T	A	0.951	0.95	0.965	0.0344014267173323	0.0204	0.09083	53386	77258	58749.13
2630497	chr7	rs71541353	137152344	G	A	0.956	0.955	0.967	0.0204004877576787	0.0212	0.3356	53386	77258	58749.13
2644114	chr7	rs75435968	137152383	C	T	0.979	0.979	0.671	-0.0704975744133774	0.0373	0.0591	52289	75276	57364.48
2651978	chr7	rs68124742	137154001	G	A	0.902	0.902	0.976	-0.0082035573506883	0.0146	0.5756	53386	77258	58749.13
2637552	chr7	rs71550670	137154049	C	A	0.954	0.952	0.969	0.0264958638039652	0.0206	0.1986	53386	77258	58749.13
2631380	chr7	rs28573283	137154943	G	C	0.903	0.902	0.978	-0.0078003437327339	0.0146	0.5914	53386	77258	58749.13
2644057	chr7	rs71541354	137155886	T	C	0.953	0.951	0.972	0.0251998010217421	0.0205	0.2192	53386	77258	58749.13
2654049	chr7	rs6967642	137156054	C	T	0.949	0.95	0.97	-0.0437951599996715	0.02	0.02821	53386	77258	58749.13
2632947	chr7	rs6467704	137156237	A	C	0.898	0.897	0.984	-0.0016012813669738	0.0143	0.9103	53386	77258	58749.13
2638559	chr7	rs113317509	137157690	C	T	0.949	0.95	0.971	-0.0433042394092723	0.02	0.03013	53386	77258	58749.13
2636994	chr7	rs28581795	137158472	A	T	0.949	0.95	0.97	-0.044599955369026	0.0199	0.02522	53386	77258	58749.13
2630140	chr7	rs10250999	137158693	T	G	0.901	0.9	0.982	-0.0068030886197391	0.0145	0.6396	53386	77258	58749.13
2632854	chr7	rs10235650	137158740	G	C	0.897	0.897	0.983	-0.0024028846163103	0.0143	0.8671	53386	77258	58749.13
2653730	chr7	rs76676071	137158816	A	G	0.98	0.981	0.669	-0.0546990875223834	0.0387	0.158	52169	75115	57226.97
2632635	chr7	rs76835711	137159094	G	A	0.973	0.973	0.874	0.0165030720990143	0.029	0.5689	53386	77258	58749.13
2652358	chr7	rs36076622	137160446	A	G	0.953	0.951	0.973	0.0259016375226531	0.0205	0.2073	53386	77258	58749.13
2632556	chr7	rs35080869	137160466	T	C	0.897	0.896	0.983	-0.0009004052431641	0.0143	0.9511	53386	77258	58749.13
2637189	chr7	rs34395849	137160933	C	T	0.898	0.897	0.985	-0.0018016219466282	0.0143	0.9018	53386	77258	58749.13
2639030	chr7	rs7779526	137162388	G	T	0.898	0.897	0.985	-0.002002002670673	0.0143	0.8861	53386	77258	58749.13
2635114	chr7	rs12707360	137162926	T	A	0.898	0.897	0.985	-0.002002002670673	0.0143	0.8866	53386	77258	58749.13
2649674	chr7	rs35366641	137163676	C	T	0.908	0.908	0.675	-0.0046005663955682	0.0182	0.8003	53386	77258	58749.13
2653068	chr7	rs10276002	137164074	C	T	0.897	0.896	0.983	-0.0008003201707691	0.0143	0.956	53386	77258	58749.13
2638475	chr7	rs78874932	137164113	G	A	0.965	0.966	0.68	-0.0505987987633697	0.0289	0.08024	52493	75664	57604.43
2649362	chr7	rs73169836	137164620	T	C	0.983	0.983	0.66	0.0213993910058902	0.0427	0.6157	49233	69423	53849.67
2637459	chr7	rs36016986	137165185	T	A	0.954	0.952	0.973	0.0255020410123433	0.0206	0.2146	53386	77258	58749.13
2632541	chr7	rs35481034	137165940	C	T	0.902	0.901	0.985	-0.0079011318962572	0.0145	0.5856	53386	77258	58749.13
2633608	chr7	rs74549375	137166323	T	C	0.989	0.988	0.711	0.0044998604248922	0.059	0.9389	35964	49180	39002.24
2637792	chr7	rs7788161	137167570	T	C	0.902	0.901	0.985	-0.009000382197299	0.0145	0.5357	53386	77258	58749.13
2632302	chr7	rs1528099	137167984	G	A	0.902	0.901	0.985	-0.0088994831870327	0.0145	0.5409	53386	77258	58749.13
2643499	chr7	rs79054069	137168155	G	A	0.982	0.983	0.68	-0.0208968257129853	0.0405	0.6067	52623	74946	57649.3
2638654	chr7	rs10249961	137168596	T	C	0.902	0.901	0.986	-0.0086977157031958	0.0145	0.5472	53386	77258	58749.13
2638368	chr7	rs28434741	137170049	A	G	0.899	0.898	0.987	-0.0025031302181184	0.0143	0.8592	53386	77258	58749.13
2645203	chr7	rs6950579	137170437	C	T	0.902	0.901	0.987	-0.0081027387031859	0.0145	0.5763	53386	77258	58749.13
2651936	chr7	rs6950770	137170576	C	T	0.899	0.898	0.986	-0.0030045090202987	0.0143	0.8351	53386	77258	58749.13
2634564	chr7	rs6951059	137170583	G	C	0.902	0.901	0.987	-0.0085968472255182	0.0145	0.5528	53386	77258	58749.13
2633177	chr7	rs112070284	137170622	G	A	0.966	0.966	0.967	-0.0401035026973339	0.0243	0.09892	52493	75664	57604.43
2634397	chr7	rs6971080	137170734	T	C	0.902	0.901	0.988	-0.0086977157031958	0.0145	0.5509	53386	77258	58749.13
2632599	chr7	rs1528100	137171716	G	A	0.902	0.901	0.987	-0.0086977157031958	0.0145	0.5478	53386	77258	58749.13
2649714	chr7	rs7802865	137172245	A	T	0.902	0.901	0.986	-0.0087985943563496	0.0145	0.5445	53386	77258	58749.13
2629676	chr7	rs10228926	137172649	C	T	0.902	0.901	0.986	-0.0086977157031958	0.0145	0.5498	53386	77258	58749.13
2634567	chr7	rs75803366	137172754	C	A	0.953	0.951	0.975	0.0262036654966364	0.0205	0.2013	53386	77258	58749.13
2630395	chr7	rs7807425	137172857	C	A	0.901	0.901	0.985	-0.0084959889212643	0.0145	0.5563	53386	77258	58749.13
2640695	chr7	rs34551407	137173008	T	C	0.953	0.951	0.975	0.0262036654966364	0.0205	0.2009	53386	77258	58749.13
2644902	chr7	rs117622976	137173419	G	A	0.983	0.983	0.655	-0.0593042438991411	0.0419	0.1566	51979	74926	57037.47
2630279	chr7	rs111761453	137173666	G	T	0.966	0.966	0.965	-0.0408011614039327	0.0243	0.09398	52493	75664	57604.43
2653802	chr7	rs10236885	137174268	C	G	0.902	0.901	0.985	-0.009000382197299	0.0145	0.5339	53386	77258	58749.13
2635541	chr7	rs10480523	137175198	C	T	0.9	0.9	0.983	-0.0083043861636152	0.0144	0.5674	53386	77258	58749.13
2650776	chr7	rs1406088	137175737	A	G	0.901	0.9	0.983	-0.008395140788382	0.0145	0.5613	53386	77258	58749.13
2647603	chr7	rs6467705	137176285	C	T	0.901	0.901	0.983	-0.0084959889212643	0.0145	0.5574	53386	77258	58749.13
2633196	chr7	rs6467706	137176475	A	C	0.901	0.9	0.983	-0.0091012913892029	0.0145	0.5276	53386	77258	58749.13
2639133	chr7	rs6467707	137176498	C	A	0.902	0.901	0.983	-0.0088994831870327	0.0146	0.5412	53386	77258	58749.13
2652676	chr7	rs141447009	137176939	A	G	0.986	0.986	0.59	-0.12449803085677	0.0636	0.05017	30654	42672	33386.77
2633791	chr7	rs10264765	137177213	T	A	0.901	0.901	0.982	-0.008395140788382	0.0145	0.5614	53386	77258	58749.13
2643744	chr7	rs36125942	137177649	A	G	0.901	0.901	0.982	-0.008395140788382	0.0145	0.5621	53386	77258	58749.13
2649172	chr7	rs67112765	137177728	C	T	0.901	0.9	0.981	-0.0078003437327339	0.0145	0.5889	53386	77258	58749.13
2644665	chr7	rs117484175	137178027	C	A	0.976	0.976	0.792	0.0134984841513417	0.0318	0.6722	53386	77258	58749.13
2642656	chr7	rs10268873	137178078	T	C	0.901	0.9	0.981	-0.0084959889212643	0.0145	0.5557	53386	77258	58749.13
2638840	chr7	rs10268889	137178112	T	C	0.901	0.9	0.981	-0.0083043861636152	0.0145	0.5676	53386	77258	58749.13
2644919	chr7	rs10257221	137178812	G	A	0.901	0.9	0.98	-0.0080019302190585	0.0145	0.5796	53386	77258	58749.13
2652134	chr7	rs1852641	137179448	T	C	0.901	0.9	0.979	-0.0082035573506883	0.0145	0.5716	53386	77258	58749.13
2650767	chr7	rs7341469	137180498	T	C	0.902	0.902	0.978	-0.0076995657264405	0.0146	0.5973	53386	77258	58749.13
2649008	chr7	rs7341533	137180595	C	T	0.901	0.901	0.977	-0.0078003437327339	0.0145	0.5934	53386	77258	58749.13
2629761	chr7	rs145311766	137181247	G	A	0.979	0.978	0.819	0.0341985075799122	0.0332	0.3024	51998	76021	57459.26
2650030	chr7	rs10236626	137181407	A	C	0.901	0.9	0.976	-0.0078003437327339	0.0145	0.591	53386	77258	58749.13
2646765	chr7	rs4732260	137182446	G	T	0.188	0.19	0.932	-0.0049019951702315	0.0114	0.6671	53386	77258	58749.13
2653591	chr7	rs11977491	137183507	C	A	0.949	0.95	0.962	-0.0462952789853036	0.02	0.02075	53386	77258	58749.13
2629987	chr7	rs143850575	137184027	C	T	0.985	0.986	0.709	-0.0615031325940498	0.0451	0.1724	50019	72830	55190.94
2648607	chr7	rs2178148	137184442	C	G	0.952	0.95	0.959	0.029403450369242	0.0204	0.1499	53386	77258	58749.13
2646059	chr7	rs62490463	137184552	T	C	0.974	0.972	0.675	0.013202462677756	0.0323	0.6825	52493	75664	57604.43
2653175	chr7	rs28491569	137184708	A	T	0.902	0.901	0.969	-0.0095050300143049	0.0146	0.5172	53386	77258	58749.13
2648875	chr7	rs13242243	137185538	T	C	0.896	0.896	0.966	-0.003596459514405	0.0144	0.8014	53386	77258	58749.13
2644815	chr7	rs79858331	137186346	C	T	0.953	0.954	0.664	-0.0338050046123612	0.0252	0.1807	53386	77258	58749.13
2630676	chr7	rs13231997	137186602	G	A	0.936	0.935	0.967	0.0089993837968006	0.0178	0.6139	53386	77258	58749.13
2635271	chr7	rs7781490	137187798	G	A	0.967	0.967	0.961	0.0149969810059077	0.025	0.5478	53316	77188	58679.13
2637384	chr7	rs10272788	137188018	C	T	0.982	0.983	0.964	-0.044599955369026	0.0348	0.1996	50151	71705	54861.34
2633990	chr7	rs12707361	137188905	T	A	0.952	0.949	0.95	0.0323026073786261	0.0204	0.1127	53386	77258	58749.13
2646233	chr7	rs10277326	137189126	G	A	0.982	0.983	0.966	-0.0449032281024259	0.0349	0.1979	50151	71705	54861.34
2651632	chr7	rs114373574	137189980	G	A	0.982	0.983	0.966	-0.0437951599996715	0.0349	0.2093	50151	71705	54861.34
2639100	chr7	rs10480524	137190434	C	T	0.975	0.976	0.956	0.0033045340083004	0.0294	0.9092	51759	73945	56600.19
2633328	chr7	rs59388471	137191726	T	C	0.982	0.983	0.967	-0.0421040660228114	0.0349	0.2278	50151	71705	54861.34
2654224	chr7	rs35017696	137191823	C	T	0.951	0.949	0.95	0.0295976364389436	0.0204	0.1454	53386	77258	58749.13
2641074	chr7	rs75685752	137192810	A	G	0.975	0.976	0.955	0.0059025456526138	0.0293	0.8418	51759	73945	56600.19
2641431	chr7	rs180673912	137192836	T	C	0.985	0.986	0.679	-0.070197167789298	0.046	0.1276	50291	73346	55533.25
2646419	chr7	rs1528101	137193485	C	T	0.982	0.983	0.97	-0.0404991299799539	0.0349	0.2454	50151	71705	54861.34
2629364	chr7	rs117685504	137194466	G	C	0.983	0.983	0.969	-0.0394999521368577	0.0351	0.2611	49813	71141	54470.9
2632952	chr7	rs77953737	137197226	C	T	0.936	0.936	0.655	0.0075017910703226	0.0216	0.7288	53386	77258	58749.13
2637524	chr7	rs137879715	137197234	C	T	0.987	0.987	0.686	0.0558036076154242	0.0538	0.2992	40572	57321	44329.45
2651864	chr7	rs7787693	137197402	T	C	0.982	0.983	0.97	-0.0406032684425478	0.0349	0.2447	50151	71705	54861.34
2644050	chr7	rs117746920	137197829	T	C	0.983	0.984	0.959	-0.0428031223253094	0.0363	0.2383	48978	69563	53511.96
2634485	chr7	rs10249241	137198092	T	G	0.975	0.976	0.96	0.0035038543266769	0.0293	0.9045	51759	73945	56600.19
2637078	chr7	rs10254089	137199692	T	C	0.982	0.983	0.972	-0.0403950023610502	0.0348	0.2465	50151	71705	54861.34
2637445	chr7	rs117450102	137200106	A	G	0.983	0.983	0.969	-0.0449973659307358	0.0357	0.2068	49164	70492	53821.9
2649818	chr7	rs34525125	137200235	A	G	0.951	0.949	0.957	0.0295005481176215	0.0203	0.1455	53386	77258	58749.13
2637310	chr7	rs28690097	137201164	T	C	0.918	0.917	0.973	0.0280041964095973	0.0159	0.07847	53386	77258	58749.13
2650500	chr7	rs117406055	137201235	C	T	0.966	0.966	0.629	-0.0408949138454712	0.03	0.1731	53386	77258	58749.13
2640726	chr7	rs4412317	137201792	G	A	0.918	0.917	0.975	0.0282958691548473	0.0159	0.07433	53386	77258	58749.13
2639005	chr7	rs2049679	137203186	T	G	0.982	0.983	0.973	-0.0399994162638657	0.0348	0.2507	50151	71705	54861.34
2646800	chr7	rs6467709	137203467	C	T	0.918	0.917	0.976	0.0264958638039652	0.0159	0.09579	53386	77258	58749.13
2635676	chr7	rs6467710	137203819	G	C	0.979	0.98	0.977	-0.0151034855773182	0.0316	0.6323	51759	73945	56600.19
2634040	chr7	rs75167958	137204338	T	C	0.982	0.983	0.973	-0.040197189751413	0.0348	0.2482	50151	71705	54861.34
2638409	chr7	rs28653652	137204683	A	T	0.97	0.971	0.981	-0.0005001250416822	0.0261	0.9852	53316	77188	58679.13
2635535	chr7	rs28431025	137205717	C	T	0.982	0.983	0.971	-0.0413012760239546	0.0348	0.2354	50151	71705	54861.34
2631670	chr7	rs883222	137205851	G	A	0.982	0.982	0.889	-0.0023026490626755	0.0351	0.9481	51055	73929	56301.87
2654341	chr7	rs834093	137210014	T	C	0.97	0.971	0.98	-0.001501126126267	0.026	0.9543	53316	77188	58679.13
2632054	chr7	rs10262297	137210637	G	A	0.982	0.983	0.971	-0.0416973775562091	0.0348	0.2313	50151	71705	54861.34
2637181	chr7	rs1997033	137211828	T	A	0.738	0.739	0.686	-0.004198802647333	0.0119	0.7213	53386	77258	58749.13
2640456	chr7	rs10263289	137212098	T	G	0.979	0.979	0.965	-0.0169020380753563	0.0316	0.5938	51759	73945	56600.19
2629527	chr7	rs117780624	137212261	T	A	0.983	0.983	0.968	-0.0475004961488543	0.0356	0.1827	49100	70233	53719.26
2634526	chr7	rs117203329	137212361	T	G	0.968	0.968	0.712	-0.010302892995897	0.0291	0.7234	53386	77258	58749.13
2631572	chr7	rs834088	137212955	T	C	0.918	0.916	0.981	0.0284027945161868	0.0158	0.07231	53386	77258	58749.13
2639173	chr7	rs74580073	137213974	C	T	0.985	0.984	0.695	-0.0396039865931634	0.0435	0.3629	50044	72674	55200.49
2630484	chr7	rs183892003	137214100	C	T	0.983	0.983	0.668	-0.0119005312583873	0.0426	0.7805	50335	73910	55727.86
2649423	chr7	rs834085	137215159	T	C	0.049	0.0484	0.847	0.0165030720990143	0.022	0.4514	53386	77258	58749.13
2629270	chr7	rs17169223	137217391	T	C	0.979	0.979	0.967	-0.0187038311937836	0.0315	0.5525	51759	73945	56600.19
2638186	chr7	rs71541358	137217660	T	C	0.951	0.949	0.969	0.0333960906184285	0.0201	0.09702	53386	77258	58749.13
2639039	chr7	rs834079	137217909	A	C	0.918	0.916	0.985	0.0281014301108748	0.0158	0.07458	53386	77258	58749.13
2636601	chr7	rs834075	137218654	C	T	0.918	0.916	0.986	0.0282958691548473	0.0158	0.07251	53386	77258	58749.13
2629786	chr7	rs6977097	137219055	T	C	0.979	0.979	0.967	-0.0189993500097828	0.0315	0.5474	51759	73945	56600.19
2636415	chr7	rs118170910	137219478	A	C	0.983	0.983	0.97	-0.0442967745820927	0.035	0.2053	49915	71472	54626.84
2635468	chr7	rs10237813	137220139	T	C	0.982	0.983	0.97	-0.0421979407001862	0.0348	0.2248	50087	71446	54758.7
2632874	chr7	rs834067	137221292	A	G	0.918	0.916	0.989	0.0281986543586787	0.0158	0.07374	53386	77258	58749.13
2653876	chr7	rs7778800	137222100	G	A	0.982	0.983	0.97	-0.043502667649395	0.0348	0.2105	50151	71705	54861.34
2649171	chr7	rs116870434	137223771	G	A	0.983	0.983	0.603	0.0651039862320457	0.0433	0.1324	51984	74739	57081.06
2632827	chr7	rs11978861	137227140	A	T	0.422	0.421	0.72	-0.0042992284528324	0.0103	0.6756	53386	77258	58749.13
2649103	chr7	rs834063	137227544	A	G	0.93	0.928	0.992	0.023198814502523	0.0169	0.1683	53386	77258	58749.13
2652869	chr7	rs864434	137229428	G	T	0.927	0.925	0.993	0.0270994698817177	0.0165	0.1009	53386	77258	58749.13
2634440	chr7	rs834060	137229734	T	C	0.927	0.925	0.994	0.0274011363479391	0.0165	0.09757	53386	77258	58749.13
2634951	chr7	rs834059	137229997	G	A	0.917	0.916	0.995	0.0281014301108748	0.0157	0.073	53386	77258	58749.13
2648219	chr7	rs34517400	137230428	T	C	0.987	0.986	0.692	0.108997892375111	0.0519	0.03553	41020	55236	44153.23
2632390	chr7	rs188279815	137233348	G	A	0.982	0.983	0.969	-0.0437011352710986	0.0348	0.2096	50151	71705	54861.34
2644372	chr7	rs13229274	137233750	C	T	0.433	0.433	0.714	-0.0071958279818024	0.0103	0.4857	53386	77258	58749.13
2642685	chr7	rs834053	137234703	G	A	0.0761	0.0758	0.764	0.0065981840282271	0.0187	0.7244	53386	77258	58749.13
2634223	chr7	rs116866527	137236400	G	T	0.983	0.983	0.965	-0.0492007484476219	0.0354	0.1654	49813	71141	54470.9
2643643	chr7	rs1525048	137238622	A	T	0.918	0.916	0.986	0.027799974857679	0.0158	0.07753	53386	77258	58749.13
2648677	chr7	rs117724244	137240229	G	A	0.982	0.983	0.963	-0.0453949344903922	0.0348	0.1922	50151	71705	54861.34
2634024	chr7	rs17372605	137240367	G	A	0.979	0.979	0.962	-0.0187038311937836	0.0314	0.552	51759	73945	56600.19
2642529	chr7	rs117854651	137240557	G	A	0.966	0.965	0.656	-0.0040983869261633	0.029	0.8882	53386	77258	58749.13
2639716	chr7	rs10236148	137241249	A	C	0.982	0.983	0.963	-0.0453007592301635	0.0349	0.195	50151	71705	54861.34
2645654	chr7	rs1723108	137241511	T	C	0.966	0.967	0.971	0.0102968054773682	0.0246	0.6744	53316	77188	58679.13
2651866	chr7	rs117406264	137241832	C	G	0.983	0.983	0.96	-0.050398957583852	0.0355	0.1558	49813	71141	54470.9
2643829	chr7	rs147786818	137242228	A	G	0.989	0.988	0.615	0.0551035262260241	0.065	0.3972	32490	50042	36633.61
2640359	chr7	rs141129498	137242460	G	A	0.982	0.982	0.608	-0.0486966685402845	0.0427	0.2539	51988	75159	57099.43
2652274	chr7	rs28572065	137244117	T	C	0.982	0.983	0.96	-0.046201018900714	0.0348	0.1849	50151	71705	54861.34
2641008	chr7	rs149962941	137244478	T	C	0.984	0.983	0.828	0.03029639423135	0.0437	0.489	38331	56418	42500.66
2643615	chr7	rs10276067	137245278	T	A	0.979	0.979	0.956	-0.0170952954286372	0.0315	0.5876	51759	73945	56600.19
2645348	chr7	rs10276225	137245417	T	C	0.982	0.983	0.959	-0.0465990663783681	0.0349	0.1811	50151	71705	54861.34
2647501	chr7	rs112391251	137245499	G	A	0.986	0.985	0.598	-0.0260975991218731	0.0496	0.5982	47438	68808	52341.69
2642992	chr7	rs116846885	137246026	C	T	0.984	0.983	0.653	0.0679016096105729	0.0432	0.116	50065	71046	54645.01
2629537	chr7	rs1632142	137246871	G	A	0.918	0.916	0.976	0.0288012338056278	0.0159	0.06929	53386	77258	58749.13
2647225	chr7	rs28559937	137247109	T	C	0.982	0.983	0.958	-0.0469972723609114	0.0349	0.1782	50151	71705	54861.34
2646738	chr7	rs184662663	137247711	G	A	0.983	0.983	0.624	-0.0252972953741621	0.0429	0.5547	52554	74670	57538.9
2653616	chr7	rs28561942	137249389	T	G	0.982	0.983	0.956	-0.0471020897690825	0.0349	0.1772	50151	71705	54861.34
2636637	chr7	rs28695936	137249576	G	A	0.982	0.983	0.956	-0.0471020897690825	0.0349	0.1769	50151	71705	54861.34
2648237	chr7	rs79286254	137250085	A	T	0.984	0.984	0.627	-0.0293979151845611	0.044	0.5038	52554	74670	57538.9
2640764	chr7	rs17169273	137251083	A	T	0.936	0.934	0.969	0.0227003855207759	0.0178	0.2012	53386	77258	58749.13
2631006	chr7	rs2691998	137251879	G	A	0.936	0.934	0.969	0.023198814502523	0.0177	0.1909	53386	77258	58749.13
2653167	chr7	rs1728453	137252408	C	T	0.927	0.925	0.97	0.0243998868235351	0.0167	0.1438	53386	77258	58749.13
2637717	chr7	rs10267688	137252528	C	A	0.927	0.925	0.969	0.0235993322503244	0.0167	0.1589	53386	77258	58749.13
2653473	chr7	rs1627230	137252915	A	G	0.923	0.921	0.971	0.027799974857679	0.0164	0.0896	53386	77258	58749.13
2644980	chr7	rs17169278	137253082	G	A	0.936	0.934	0.968	0.0222017079836866	0.0178	0.2109	53386	77258	58749.13
2652290	chr7	rs28656777	137253171	T	A	0.942	0.941	0.963	0.0118001041157506	0.0186	0.5275	53386	77258	58749.13
2643266	chr7	rs191258638	137253677	C	A	0.987	0.987	0.533	-0.0680005069007488	0.0544	0.2115	49453	70487	54302.34
2640281	chr7	rs7784757	137253784	G	A	0.936	0.934	0.968	0.0223972974420383	0.0178	0.2076	53386	77258	58749.13
2644103	chr7	rs1646403	137254002	T	C	0.923	0.922	0.971	0.0278972284172359	0.0164	0.0891	53386	77258	58749.13
2640833	chr7	rs117238291	137254056	C	T	0.982	0.982	0.737	-0.0523043316292892	0.0385	0.1749	52277	75426	57377.96
2647210	chr7	rs1728451	137254343	T	C	0.923	0.922	0.969	0.0275957115907991	0.0164	0.0922	53386	77258	58749.13
2634847	chr7	rs13241720	137254367	C	T	0.942	0.941	0.961	0.0118989261570991	0.0187	0.5243	53386	77258	58749.13
2642540	chr7	rs1728450	137254821	G	A	0.933	0.932	0.963	0.0185960172820726	0.0176	0.2895	53386	77258	58749.13
2652345	chr7	rs10280229	137255317	G	C	0.939	0.939	0.957	0.0077002766261879	0.0184	0.6767	53386	77258	58749.13
2629667	chr7	rs834447	137255333	A	G	0.926	0.924	0.964	0.0225048553400694	0.0167	0.1775	53386	77258	58749.13
2641820	chr7	rs834446	137255905	C	T	0.933	0.932	0.961	0.0185960172820726	0.0176	0.2911	53386	77258	58749.13
2646198	chr7	rs863082	137255996	A	T	0.933	0.932	0.961	0.0185960172820726	0.0176	0.291	53386	77258	58749.13
2650524	chr7	rs834445	137256176	G	A	0.93	0.929	0.963	0.023198814502523	0.0172	0.178	53386	77258	58749.13
2639127	chr7	rs834444	137256279	C	T	0.933	0.932	0.961	0.0185960172820726	0.0176	0.2909	53386	77258	58749.13
2652788	chr7	rs834443	137256540	G	A	0.933	0.932	0.961	0.0185960172820726	0.0176	0.2908	53386	77258	58749.13
2649682	chr7	rs834442	137258440	T	C	0.963	0.964	0.96	0.0154007965760229	0.0237	0.5175	53386	77258	58749.13
2650136	chr7	rs834441	137258446	T	C	0.963	0.964	0.96	0.0161980995687726	0.0237	0.4959	53386	77258	58749.13
2631173	chr7	rs834439	137259346	G	T	0.967	0.967	0.958	0.005703702916678	0.0248	0.8181	53386	77258	58749.13
2649016	chr7	rs834438	137260004	C	T	0.967	0.967	0.958	0.0048979852621919	0.0248	0.8424	53386	77258	58749.13
2654220	chr7	rs834437	137260231	T	C	0.93	0.929	0.961	0.0231011029079872	0.0172	0.1798	53386	77258	58749.13
2645555	chr7	rs834436	137260639	C	T	0.93	0.929	0.96	0.023003381764963	0.0172	0.1807	53386	77258	58749.13
2646844	chr7	rs834435	137260677	A	C	0.93	0.929	0.96	0.023003381764963	0.0172	0.1807	53386	77258	58749.13
2643136	chr7	rs10261216	137260966	T	A	0.943	0.941	0.955	0.0171029078996623	0.0188	0.3627	53386	77258	58749.13
2647700	chr7	rs834433	137261503	T	C	0.923	0.921	0.963	0.0277027118389473	0.0165	0.09282	53386	77258	58749.13
2638713	chr7	rs834432	137261753	T	C	0.923	0.921	0.962	0.0274984287018097	0.0165	0.09531	53386	77258	58749.13
2643943	chr7	rs77261098	137261899	G	T	0.983	0.983	0.66	0.0509972505709038	0.0422	0.2268	50458	71736	55145.79
2641420	chr7	rs834431	137261940	T	G	0.922	0.921	0.96	0.025696986087186	0.0164	0.117	53386	77258	58749.13
2632117	chr7	rs149183562	137262446	C	T	0.984	0.983	0.658	0.0513962890834148	0.0425	0.2268	50458	71736	55145.79
2646689	chr7	rs74606992	137262756	A	T	0.983	0.984	0.613	-0.0628972021721127	0.0442	0.1541	51816	74352	56784.0
2637455	chr7	rs10270097	137262814	C	A	0.942	0.941	0.951	0.0131037693769772	0.0188	0.4845	53386	77258	58749.13
2630346	chr7	rs10226880	137262848	T	C	0.937	0.936	0.95	0.0147999386115992	0.0182	0.4152	53386	77258	58749.13
2644221	chr7	rs834100	137263481	C	T	0.984	0.984	0.959	0.0507976715868588	0.0373	0.1736	49722	69367	54250.19
2651117	chr7	rs834099	137263544	T	C	0.973	0.974	0.952	-0.0222967349986103	0.0278	0.4212	53386	77258	58749.13
2645493	chr7	rs28513274	137264814	G	A	0.962	0.961	0.9	0.0192044091837133	0.0238	0.421	53386	77258	58749.13
2645797	chr7	rs117565264	137266081	C	T	0.975	0.976	0.59	-0.0399994162638657	0.0366	0.2737	53150	77025	58514.64
2644190	chr7	rs17262773	137267554	C	T	0.967	0.968	0.586	-0.0208049294331883	0.032	0.5142	53150	77025	58514.64
2646823	chr7	rs77534817	137267714	G	T	0.984	0.984	0.608	-0.0579045745015309	0.0444	0.1925	51918	74683	56939.95
2638893	chr7	rs706558	137267808	C	T	0.015	0.0155	0.683	-0.001100605444033	0.0432	0.9806	53078	76774	58372.69
2649548	chr7	rs62490467	137267964	T	G	0.981	0.981	0.653	-0.0050024916227914	0.0398	0.9	51620	74696	56759.58
2653304	chr7	rs17169310	137268564	G	C	0.982	0.981	0.655	-0.0075987978753305	0.0398	0.8489	51620	74696	56759.58
2639479	chr7	rs71541360	137271048	C	G	0.92	0.917	0.938	0.0423024980338776	0.0163	0.009487	53386	77258	58749.13
2645789	chr7	rs74760720	137271152	G	A	0.982	0.983	0.63	-0.094200795398827	0.0418	0.02415	52914	76738	58264.3
2642644	chr7	rs697596	137272225	C	A	0.985	0.984	0.948	0.0580990823836463	0.0368	0.1149	51540	73012	56446.92
2637180	chr7	rs7456122	137272621	T	C	0.925	0.922	0.935	0.0344014267173323	0.0168	0.04076	53386	77258	58749.13
2634293	chr7	rs74851450	137272754	T	C	0.925	0.922	0.935	0.0338988850054592	0.0168	0.04394	53386	77258	58749.13
2650319	chr7	rs7807128	137273512	G	A	0.982	0.983	0.938	-0.0495999919914836	0.0352	0.1594	50151	71705	54861.34
2635511	chr7	rs17169321	137274705	A	C	0.946	0.946	0.694	-0.0117993392160431	0.0228	0.6043	53386	77258	58749.13
2646806	chr7	rs706560	137275054	T	G	0.984	0.984	0.94	0.055500929860874	0.0368	0.1316	51685	73157	56591.92
2633555	chr7	rs706562	137276670	G	C	0.951	0.949	0.926	0.0418998134646779	0.0207	0.04317	53386	77258	58749.13
2636790	chr7	rs10081292	137278924	C	A	0.927	0.925	0.923	0.0368043345220483	0.0171	0.03182	53386	77258	58749.13
2648859	chr7	rs139804693	137279406	A	C	0.974	0.974	0.556	-0.0220002402796674	0.0366	0.547	53386	77258	58749.13
2630432	chr7	rs62490468	137281800	G	A	0.979	0.979	0.642	0.0101978249764461	0.0382	0.7896	53150	77025	58514.64
2653768	chr7	rs28457245	137282073	T	C	0.982	0.983	0.934	-0.0511985620326965	0.0353	0.1473	50151	71705	54861.34
2631462	chr7	rs706567	137283212	T	C	0.949	0.948	0.931	0.0338022134084658	0.0204	0.09686	53386	77258	58749.13
2642846	chr7	rs6966683	137284138	C	T	0.96	0.959	0.924	0.0374017521540008	0.0227	0.1001	53386	77258	58749.13
2647306	chr7	rs6949094	137284359	T	C	0.955	0.954	0.918	0.023198814502523	0.0217	0.2853	53386	77258	58749.13
2634262	chr7	rs706568	137284480	T	A	0.939	0.938	0.923	0.0389995348490096	0.0188	0.03852	53386	77258	58749.13
2653516	chr7	rs17263177	137284511	A	C	0.98	0.98	0.7	-0.0334016766340304	0.0367	0.362	53325	77015	58651.61
2642747	chr7	rs62490469	137284709	T	G	0.98	0.98	0.634	0.0133998200630165	0.0386	0.7293	53150	77025	58514.64
2640166	chr7	rs117689512	137286102	T	C	0.962	0.961	0.659	-0.000200020002667	0.0277	0.9937	53150	77025	58514.64
2654570	chr7	rs117922725	137287454	G	T	0.988	0.987	0.677	-0.0338981034057645	0.0534	0.526	41888	61261	46402.08
2645434	chr7	rs706578	137298910	G	A	0.534	0.529	0.845	0.0128964817350202	0.0094	0.1716	53386	77258	58749.13
2629781	chr7	rs74731312	137304041	T	G	0.985	0.985	0.733	-0.0720976864404302	0.0434	0.09649	49087	71474	54329.28
2635949	chr7	rs6946790	137305282	C	T	0.973	0.974	0.74	-0.114704030660979	0.0312	0.000234	53386	77258	58749.13
2640436	chr7	rs367940051	137306819	A	T	0.987	0.988	0.455	-0.151195052001626	0.0634	0.01719	43454	61580	48126.52
2650650	chr7	rs73152508	137311923	T	A	0.972	0.973	0.575	0.0194986595340326	0.0351	0.5799	52257	75431	57369.94
2650031	chr7	rs860640	137314966	C	T	0.948	0.947	0.714	0.0071047017299317	0.0228	0.7553	53386	77258	58749.13
2638604	chr7	rs139339254	137317338	C	T	0.963	0.963	0.718	0.0051964749068174	0.0271	0.8476	53386	77258	58749.13
2646147	chr7	rs834425	137317401	G	A	0.0598	0.0583	0.623	0.0129951954948113	0.0232	0.5747	53386	77258	58749.13
2647806	chr7	rs145511634	137319161	G	A	0.962	0.961	0.733	0.001998002662673	0.0263	0.9397	53386	77258	58749.13
2629430	chr7	rs62490472	137319162	C	T	0.978	0.977	0.706	0.0287040681283552	0.0345	0.4063	53386	77258	58749.13
2641029	chr7	rs77875470	137321085	C	G	0.988	0.988	0.714	-0.0596969272581274	0.0563	0.2886	36873	54964	40801.92
2647051	chr7	rs706579	137322018	G	A	0.983	0.983	0.822	0.0168964476597299	0.0375	0.6523	52183	75314	57277.42
2651446	chr7	rs182710927	137322581	C	A	0.979	0.978	0.633	0.0126002819757385	0.0378	0.7387	52162	74590	57149.48
2644011	chr7	rs149726717	137324578	T	C	0.97	0.97	0.568	0.0250047589895661	0.0335	0.4563	53386	77258	58749.13
2633035	chr7	rs56203088	137331446	A	G	0.975	0.975	0.578	-0.0051029981759033	0.0367	0.889	52257	75431	57369.94
2636293	chr7	rs270891	137332959	G	T	0.627	0.622	0.875	0.0210959082947329	0.0095	0.02699	53386	77258	58749.13
2638894	chr7	rs71541363	137335270	G	T	0.981	0.981	0.663	-0.0720009626887629	0.0394	0.06725	53322	76999	58646.49
2633973	chr7	rs117016767	137335289	T	G	0.962	0.962	0.749	0.0018981972830802	0.026	0.9415	53386	77258	58749.13
2640399	chr7	rs74890512	137339786	T	C	0.97	0.969	0.733	0.026398473854531	0.0293	0.3662	53386	77258	58749.13
2653388	chr7	rs146166303	137340724	T	C	0.973	0.973	0.769	0.0124027667170427	0.0305	0.6832	53386	77258	58749.13
2640898	chr7	rs76980225	137342790	G	A	0.982	0.982	0.554	-0.0940030344911192	0.0443	0.03411	52257	75431	57369.94
2638747	chr7	rs10255234	137344603	C	T	0.907	0.905	0.795	0.0330962274891896	0.0167	0.04705	53386	77258	58749.13
2640843	chr7	rs117069492	137345782	C	T	0.987	0.987	0.737	-0.0861026990534117	0.0475	0.07025	46759	67744	51587.95
2654727	chr7	rs139961705	137348681	G	A	0.984	0.983	0.76	-0.0208968257129853	0.0388	0.5904	52900	76461	58177.68
2654746	chr7	rs149905230	137349034	G	A	0.931	0.932	0.601	-0.0095958936734469	0.0219	0.6598	53386	77258	58749.13
2629902	chr7	rs117684193	137350016	G	A	0.975	0.976	0.628	-0.0201006717070029	0.0354	0.5709	53386	77258	58749.13
2651851	chr7	rs142611388	137352538	A	T	0.988	0.988	0.767	-0.0009004052431641	0.0547	0.9869	36248	55073	40886.87
2630122	chr7	rs55677286	137352623	T	C	0.97	0.971	0.726	-0.0214994661132367	0.0295	0.4659	53327	77015	58654.18
2640554	chr7	rs270905	137352806	C	G	0.964	0.963	0.778	-0.0060985584618694	0.026	0.813	53386	77258	58749.13
2634075	chr7	rs75502328	137354445	C	T	0.976	0.977	0.621	-0.0270012755029434	0.0361	0.4545	53386	77258	58749.13
2646882	chr7	rs270904	137356651	C	T	0.686	0.68	0.989	0.0173977771764203	0.0093	0.06209	53386	77258	58749.13
2649042	chr7	rs270903	137357802	A	C	0.964	0.963	0.783	-0.0093031403261444	0.0259	0.7188	53386	77258	58749.13
2634244	chr7	rs270902	137357826	C	A	0.686	0.68	0.984	0.017496047616751	0.0093	0.06122	53386	77258	58749.13
2639329	chr7	rs270901	137357845	C	G	0.677	0.67	0.983	0.0209979909956055	0.0093	0.02347	53386	77258	58749.13
2644591	chr7	rs270900	137359961	G	T	0.686	0.679	0.985	0.0172994970780611	0.0093	0.06353	53386	77258	58749.13
2637428	chr7	rs1622443	137360167	A	G	0.687	0.681	0.978	0.0170045988158238	0.0094	0.06922	53386	77258	58749.13
2629885	chr7	rs1723069	137360168	T	C	0.679	0.673	0.976	0.0219962978718961	0.0093	0.01847	53386	77258	58749.13
2638414	chr7	rs270899	137360576	A	G	0.677	0.671	0.984	0.0221038989069263	0.0093	0.01726	53386	77258	58749.13
2642582	chr7	rs270898	137362637	G	A	0.682	0.675	0.981	0.0215951374365897	0.0093	0.02049	53386	77258	58749.13
2642912	chr7	rs79937540	137363062	T	A	0.969	0.97	0.593	-0.0825993063219014	0.0325	0.01097	53386	77258	58749.13
2642378	chr7	rs112558836	137364307	C	T	0.959	0.958	0.777	0.0006997551142732	0.0243	0.9771	53386	77258	58749.13
2646464	chr7	rs270897	137364486	C	T	0.68	0.673	0.99	0.0205964297986501	0.0093	0.02601	53386	77258	58749.13
2640230	chr7	rs270896	137366467	C	T	0.677	0.671	0.995	0.0218006299588528	0.0092	0.01823	53386	77258	58749.13
2636496	chr7	rs79087765	137366590	C	T	0.981	0.982	0.544	-0.106494491699029	0.044	0.01554	52257	75431	57369.94
2635754	chr7	rs1646342	137366755	C	T	0.968	0.967	0.775	-0.0028039273327342	0.0276	0.9202	53386	77258	58749.13
2643680	chr7	rs1646508	137366760	G	T	0.967	0.967	0.778	-0.0078003437327339	0.0275	0.776	53386	77258	58749.13
2632086	chr7	rs270895	137366798	C	T	0.69	0.685	0.993	0.016296487966892	0.0093	0.08083	53386	77258	58749.13
2632652	chr7	rs270894	137366930	C	G	0.677	0.671	0.995	0.0218006299588528	0.0092	0.01777	53386	77258	58749.13
2647652	chr7	rs76771190	137367259	G	C	0.988	0.987	0.941	0.0881024482215457	0.0471	0.06131	39003	54553	42728.84
2639362	chr7	rs151060484	137367474	C	T	0.975	0.975	0.752	0.0209000641077417	0.0319	0.5123	53386	77258	58749.13
2648336	chr7	rs270893	137367947	G	C	0.677	0.671	0.995	0.0217027816432335	0.0092	0.01843	53386	77258	58749.13
2652148	chr7	rs6980004	137369402	G	A	0.988	0.987	0.934	0.0762014934935767	0.0458	0.09661	41619	56604	44956.59
2651224	chr7	rs1019583	137370569	A	G	0.672	0.666	0.985	0.0208021276292633	0.0092	0.0241	53386	77258	58749.13
2650356	chr7	rs3778797	137371441	A	G	0.678	0.671	0.993	0.0227003855207759	0.0092	0.01374	53386	77258	58749.13
2636829	chr7	rs6948537	137371830	T	C	0.676	0.67	0.994	0.0228958774769045	0.0092	0.01286	53386	77258	58749.13
2637818	chr7	rs3778798	137372136	A	C	0.693	0.687	0.991	0.0187039847937718	0.0094	0.04501	53386	77258	58749.13
2646232	chr7	rs76058922	137372768	C	A	0.98	0.979	0.786	0.0522982892110339	0.0343	0.1274	52710	75501	57775.31
2635359	chr7	rs56076414	137374575	T	C	0.985	0.985	0.934	0.0663025892540632	0.038	0.08122	51694	74290	56730.03
2636258	chr7	rs3800624	137375415	T	C	0.693	0.687	0.992	0.0184978548821194	0.0093	0.04751	53386	77258	58749.13
2640974	chr7	rs724970	137375737	C	T	0.968	0.969	0.651	-0.0187955345843259	0.0305	0.5387	53386	77258	58749.13
2637325	chr7	rs77095172	137376257	C	T	0.958	0.957	0.784	0.0007996801705642	0.0242	0.9749	53386	77258	58749.13
2635702	chr7	rs117898879	137376763	C	T	0.973	0.973	0.772	0.0247999239054771	0.0302	0.4112	53386	77258	58749.13
2654557	chr7	rs3800626	137378117	A	G	0.693	0.687	0.994	0.0183996828453635	0.0093	0.04877	53386	77258	58749.13
2630109	chr7	rs3800627	137378256	T	C	0.985	0.984	0.94	0.064204090221786	0.0376	0.08758	51694	74290	56730.03
2648688	chr7	rs4728420	137379134	C	T	0.678	0.671	0.998	0.0227003855207759	0.0092	0.01378	53386	77258	58749.13
2643133	chr7	rs17179653	137380266	T	C	0.931	0.933	0.633	-0.0151034855773182	0.0214	0.4814	53386	77258	58749.13
2650752	chr7	rs117386073	137380544	G	A	0.987	0.987	0.584	-0.0536961790038609	0.0586	0.3596	39874	52639	42879.13
2640817	chr7	rs79580636	137380790	G	A	0.98	0.979	0.791	0.053000336561653	0.0342	0.1207	52710	75501	57775.31
2632676	chr7	rs6976725	137380919	A	G	0.678	0.671	1.0	0.0226026252094292	0.0092	0.01376	53386	77258	58749.13
2654171	chr7	rs113442902	137382045	T	C	0.988	0.987	0.954	0.0844973862279911	0.0473	0.07361	38695	54069	42352.39
2645843	chr7	rs1834143	137383328	C	G	0.678	0.671	0.996	0.0227003855207759	0.0092	0.01363	53386	77258	58749.13
2641922	chr7	rs7457119	137383606	C	T	0.693	0.687	0.992	0.0183996828453635	0.0094	0.04909	53386	77258	58749.13
2637105	chr7	rs3778799	137385075	G	A	0.629	0.62	0.983	0.029403450369242	0.009	0.001015	53386	77258	58749.13
2650010	chr7	rs111527311	137385474	A	C	0.987	0.986	0.937	0.0603045706055096	0.0429	0.1604	45817	63485	49888.15
2629699	chr7	rs4732263	137387481	C	T	0.644	0.636	0.983	0.0259016375226531	0.009	0.004165	53386	77258	58749.13
2630204	chr7	rs79863034	137387633	T	C	0.988	0.987	0.943	0.0684994164246923	0.0451	0.1284	41532	59361	45907.82
2653319	chr7	rs6943970	137387790	A	T	0.986	0.986	0.931	0.0493043176841434	0.0415	0.235	47177	64854	51239.84
2652077	chr7	rs117247087	137389039	G	C	0.988	0.987	0.942	0.0772017529034669	0.0463	0.0958	39617	56638	43663.89
2648482	chr7	rs2882781	137389839	C	T	0.644	0.636	0.986	0.0258041896815329	0.009	0.004289	53386	77258	58749.13
2651378	chr7	rs12707364	137390440	T	C	0.644	0.636	0.986	0.0259990758686168	0.009	0.003974	53386	77258	58749.13
2640486	chr7	rs3800628	137390866	G	A	0.63	0.622	0.985	0.0291995144044279	0.009	0.001103	53386	77258	58749.13
2644355	chr7	rs3800629	137391830	G	A	0.957	0.957	0.818	0.0310043588626902	0.0236	0.1895	53386	77258	58749.13
2637400	chr7	rs2113428	137392687	T	C	0.628	0.619	0.988	0.0301023438164435	0.0089	0.0007536	53386	77258	58749.13
2640909	chr7	rs6947666	137393735	A	C	0.985	0.984	0.921	0.0546964969190277	0.0381	0.1517	50866	72757	55648.26
2645541	chr7	rs6971978	137394009	T	G	0.628	0.619	0.989	0.0301023438164435	0.0089	0.0007292	53386	77258	58749.13
2634765	chr7	rs79209632	137394358	A	G	0.988	0.986	0.933	0.0724043790054573	0.0462	0.1166	40173	56975	44061.88
2634477	chr7	rs4732264	137394423	A	G	0.644	0.636	0.991	0.0267977123853779	0.009	0.002938	53386	77258	58749.13
2635347	chr7	rs12707367	137395077	G	C	0.643	0.635	0.992	0.026398473854531	0.009	0.003369	53386	77258	58749.13
2638686	chr7	rs1424370	137395659	A	C	0.643	0.635	0.992	0.026398473854531	0.009	0.003289	53386	77258	58749.13
2643915	chr7	rs1424371	137395715	C	T	0.629	0.62	0.99	0.0301993737308422	0.0089	0.0007258	53386	77258	58749.13
2649289	chr7	rs3800630	137397058	T	G	0.643	0.635	0.994	0.0267003518299564	0.009	0.002981	53386	77258	58749.13
2647447	chr7	rs1991084	137398354	A	G	0.642	0.633	0.997	0.0269047980491434	0.009	0.002673	53386	77258	58749.13
2651203	chr7	rs142565365	137398384	A	T	0.984	0.983	0.613	0.12150056153085	0.0489	0.01303	42736	57336	46176.27
2648129	chr7	rs150957011	137398583	C	T	0.985	0.984	0.769	-0.0220002402796674	0.0414	0.5953	49030	72034	54291.23
2653796	chr7	rs7806658	137398659	A	G	0.642	0.633	0.998	0.0270021387025708	0.009	0.002618	53386	77258	58749.13
2642046	chr7	rs7806810	137398719	C	G	0.643	0.635	0.997	0.0267003518299564	0.009	0.002873	53386	77258	58749.13
2639662	chr7	rs12056089	137399820	T	C	0.642	0.634	0.999	0.0269047980491434	0.009	0.002693	53386	77258	58749.13
2632024	chr7	rs12707372	137400573	T	G	0.644	0.636	0.991	0.0259016375226531	0.009	0.003961	53386	77258	58749.13
2644495	chr7	rs117371885	137400576	G	A	0.965	0.965	0.808	-0.0065010863423599	0.0262	0.804	53386	77258	58749.13
2649466	chr7	rs3823552	137400609	T	C	0.63	0.621	0.988	0.0285971749776749	0.0089	0.001367	53386	77258	58749.13
2654577	chr7	rs73152517	137400816	G	T	0.976	0.977	0.597	0.0109003744682883	0.0373	0.7702	52257	75431	57369.94
2654355	chr7	rs3800631	137401641	G	A	0.691	0.682	0.957	0.0336958638567256	0.0095	0.0003832	53386	77258	58749.13
2639121	chr7	rs34269856	137401999	C	T	0.904	0.903	0.771	0.0138042809763971	0.0167	0.4061	53386	77258	58749.13
2642479	chr7	rs149507741	137402367	T	A	0.965	0.966	0.607	-0.0737972512017079	0.0301	0.01424	53386	77258	58749.13
2650822	chr7	rs73152518	137402685	C	G	0.987	0.987	0.618	-0.028399474521698	0.0519	0.5837	47064	68234	51986.63
2636917	chr7	rs3800636	137402718	T	C	0.66	0.653	0.958	0.0266029817945341	0.0093	0.004037	53386	77258	58749.13
2643177	chr7	rs3778802	137403232	C	T	0.94	0.937	0.96	0.0542987734073789	0.0185	0.003258	53386	77258	58749.13
2649268	chr7	rs3800637	137403432	T	C	0.66	0.653	0.958	0.0262036654966364	0.0093	0.004687	53386	77258	58749.13
2629945	chr7	rs3800638	137404068	A	G	0.941	0.938	0.961	0.0507976715868588	0.0185	0.006108	53386	77258	58749.13
2632501	chr7	rs10234581	137404781	C	T	0.668	0.661	0.959	0.0263010744193707	0.0093	0.004645	53386	77258	58749.13
2632092	chr7	rs34025316	137405295	C	T	0.657	0.651	0.953	0.0254045542217263	0.0093	0.006007	53386	77258	58749.13
2644437	chr7	rs33916081	137405383	T	C	0.66	0.654	0.959	0.0255020410123433	0.0092	0.005774	53386	77258	58749.13
2645510	chr7	rs13234743	137405605	G	C	0.66	0.653	0.959	0.0259990758686168	0.0092	0.005004	53386	77258	58749.13
2648390	chr7	rs73460689	137405634	C	T	0.941	0.937	0.967	0.0501986955327459	0.0184	0.00649	53386	77258	58749.13
2643665	chr7	rs57957290	137406740	G	A	0.941	0.937	0.966	0.048904443353603	0.0185	0.00808	53386	77258	58749.13
2647615	chr7	rs55953418	137409707	G	A	0.939	0.936	0.971	0.048904443353603	0.0182	0.007341	53386	77258	58749.13
2649383	chr7	rs10262883	137410975	G	C	0.938	0.935	0.978	0.0475036226439669	0.018	0.008488	53386	77258	58749.13
2637711	chr7	rs10263086	137411107	G	C	0.938	0.936	0.978	0.0481995135792341	0.0181	0.007691	53386	77258	58749.13
2650880	chr7	rs73152519	137411776	C	T	0.987	0.987	0.886	-0.0380965452668448	0.0484	0.4305	37614	50567	41120.88
2639731	chr7	rs3778803	137412542	T	G	0.709	0.706	0.952	0.0116024307308398	0.0097	0.2322	53386	77258	58749.13
2636610	chr7	rs118166437	137412964	C	T	0.984	0.984	0.653	0.0121953336998771	0.0433	0.7782	52241	75221	57315.26
2646553	chr7	rs3778804	137413333	G	A	0.938	0.936	0.981	0.0479040574070545	0.0181	0.008012	53386	77258	58749.13
2636157	chr7	rs73152520	137413492	C	T	0.986	0.986	0.853	-0.0377953294954024	0.0458	0.4099	42104	54551	45230.87
2645417	chr7	rs73152521	137413549	A	C	0.986	0.986	0.852	-0.0372969647443931	0.0459	0.4157	42104	54551	45230.87
2645897	chr7	rs149486895	137413793	A	T	0.986	0.986	0.665	-0.009797842480111	0.0481	0.838	48329	69744	52922.75
2639950	chr7	rs3800639	137413817	G	A	0.938	0.936	0.982	0.0479040574070545	0.018	0.007896	53386	77258	58749.13
2650058	chr7	rs1424372	137414396	T	C	0.647	0.641	0.96	0.0235016597850914	0.0092	0.01021	53386	77258	58749.13
2640130	chr7	rs6947733	137414671	T	C	0.0161	0.0158	0.633	0.0355022698424966	0.0441	0.4212	51841	73284	56796.28
2640734	chr7	rs10257746	137415173	G	A	0.938	0.936	0.984	0.0471984218290006	0.018	0.008783	53386	77258	58749.13
2639806	chr7	rs7803175	137415333	G	A	0.938	0.935	0.985	0.0467977043485401	0.018	0.009289	53386	77258	58749.13
2649998	chr7	rs4366029	137416078	C	A	0.95	0.947	0.964	0.0503983940836932	0.0199	0.01148	53386	77258	58749.13
2638289	chr7	rs1364396	137416233	C	T	0.716	0.713	0.954	0.0126990249774084	0.0097	0.1926	53386	77258	58749.13
2638676	chr7	rs3800640	137416971	C	A	0.938	0.935	0.987	0.0467977043485401	0.0179	0.00916	53386	77258	58749.13
2629583	chr7	rs10269716	137417793	C	T	0.938	0.935	0.987	0.0473033451158665	0.0179	0.00831	53386	77258	58749.13
2652146	chr7	rs10240406	137418008	A	G	0.938	0.935	0.988	0.0469980831605826	0.0179	0.008748	53386	77258	58749.13
2640319	chr7	rs6467715	137418944	G	T	0.938	0.935	0.989	0.0471030274686428	0.0179	0.008595	53386	77258	58749.13
2638886	chr7	rs7806517	137419430	T	C	0.0756	0.0782	0.91	-0.0408949138454712	0.017	0.01625	53386	77258	58749.13
2634843	chr7	rs34823797	137419452	C	T	0.722	0.719	0.948	0.0118001041157506	0.0098	0.2286	53386	77258	58749.13
2650055	chr7	rs57538683	137419912	G	T	0.94	0.937	0.985	0.0465972853767823	0.0181	0.01015	53386	77258	58749.13
2644877	chr7	rs3800642	137420389	A	C	0.938	0.935	0.992	0.0467022717525102	0.0179	0.009103	53386	77258	58749.13
2650533	chr7	rs3800643	137420649	C	T	0.939	0.936	0.986	0.0481995135792341	0.0181	0.007769	53386	77258	58749.13
2640197	chr7	rs7779850	137420840	T	C	0.938	0.935	0.991	0.047598978799279	0.0179	0.007929	53386	77258	58749.13
2651285	chr7	rs35383906	137421100	G	C	0.709	0.706	0.957	0.0118001041157506	0.0096	0.22	53386	77258	58749.13
2634993	chr7	rs3800644	137421386	T	C	0.647	0.641	0.963	0.0238044133801613	0.0091	0.009179	53386	77258	58749.13
2644183	chr7	rs3800645	137421832	T	C	0.709	0.706	0.957	0.0119977384336167	0.0096	0.2127	53386	77258	58749.13
2645720	chr7	rs9784934	137422145	A	T	0.647	0.641	0.963	0.0235993322503244	0.0091	0.009692	53386	77258	58749.13
2635128	chr7	rs150647742	137422487	T	G	0.985	0.985	0.906	-0.0358966439977618	0.0487	0.4612	33838	44702	36159.34
2646275	chr7	rs7795269	137422664	T	A	0.709	0.706	0.956	0.012096540947233	0.0096	0.2092	53386	77258	58749.13
2629289	chr7	rs7795441	137422761	T	C	0.709	0.706	0.956	0.0123039944561641	0.0097	0.2037	53386	77258	58749.13
2638236	chr7	rs1345918	137423591	A	T	0.653	0.647	0.953	0.0247999239054771	0.0092	0.007127	53386	77258	58749.13
2647776	chr7	rs3800648	137424336	C	T	0.987	0.986	0.828	0.0001999800026662	0.0512	0.9973	34911	51527	38161.52
2637601	chr7	rs3800649	137424509	G	A	0.722	0.719	0.954	0.0147014028528927	0.0098	0.1332	53386	77258	58749.13
2640289	chr7	rs2059320	137424771	C	T	0.932	0.929	0.96	0.0382972099323441	0.0174	0.02757	53386	77258	58749.13
2645171	chr7	rs6957797	137425301	C	T	0.654	0.648	0.952	0.024702368640342	0.0092	0.007581	53386	77258	58749.13
2651693	chr7	rs1025085	137426568	C	T	0.642	0.636	0.952	0.023003381764963	0.0092	0.01223	53386	77258	58749.13
2636769	chr7	rs1025086	137426746	A	T	0.709	0.706	0.953	0.0131037693769772	0.0097	0.1763	53386	77258	58749.13
2629662	chr7	rs1025087	137427096	A	C	0.641	0.635	0.951	0.0234039777790161	0.0092	0.01079	53386	77258	58749.13
2642235	chr7	rs1559489	137427234	C	A	0.932	0.93	0.956	0.0369007163483657	0.0174	0.03443	53386	77258	58749.13
2654109	chr7	rs10215033	137427755	C	T	0.932	0.93	0.954	0.0372957847436969	0.0175	0.03256	53386	77258	58749.13
2636331	chr7	rs117910633	137427946	T	C	0.987	0.986	0.829	-0.0029042131473898	0.0514	0.955	34640	51207	37868.05
2629688	chr7	rs4329223	137428557	G	A	0.722	0.718	0.951	0.0156961681063242	0.0098	0.1105	53386	77258	58749.13
2643088	chr7	rs2113425	137428587	G	A	0.932	0.93	0.952	0.0376040223973664	0.0175	0.03174	53386	77258	58749.13
2642121	chr7	rs7811169	137429151	G	T	0.708	0.705	0.95	0.0134984841513417	0.0097	0.1631	53386	77258	58749.13
2629862	chr7	rs78102807	137429326	G	C	0.974	0.974	0.815	0.0255995183002125	0.0299	0.3918	53386	77258	58749.13
2652429	chr7	rs1547995	137429535	A	T	0.709	0.706	0.951	0.0133998200630165	0.0097	0.1662	53386	77258	58749.13
2634942	chr7	rs17169427	137429960	C	T	0.933	0.93	0.948	0.0374980764200844	0.0176	0.03311	53386	77258	58749.13
2649736	chr7	rs13235392	137430503	A	C	0.709	0.705	0.95	0.0138042809763971	0.0097	0.155	53386	77258	58749.13
2629439	chr7	rs73152524	137430648	T	A	0.978	0.978	0.592	0.0037031349243813	0.0383	0.9238	52257	75431	57369.94
2642288	chr7	rs6947142	137430705	C	G	0.708	0.705	0.95	0.0136957831289865	0.0097	0.1564	53386	77258	58749.13
2631178	chr7	rs3800652	137431422	C	T	0.933	0.93	0.944	0.0372957847436969	0.0176	0.03463	53386	77258	58749.13
2651379	chr7	rs138375385	137432595	A	G	0.98	0.981	0.64	-0.0303973537275885	0.04	0.4463	51869	73141	56635.68
2637285	chr7	rs78711228	137433161	T	C	0.966	0.964	0.932	0.0560967393518702	0.0243	0.02107	53386	77258	58749.13
2653153	chr7	rs6944527	137434853	G	C	0.641	0.635	0.946	0.0234039777790161	0.0092	0.01104	53386	77258	58749.13
2645172	chr7	rs10215980	137435004	A	G	0.647	0.641	0.929	0.0239996896478807	0.0093	0.009828	53386	77258	58749.13
2639612	chr7	rs35755593	137435008	A	G	0.715	0.712	0.929	0.0129951954948113	0.0099	0.1872	53386	77258	58749.13
2646467	chr7	rs11521066	137435053	T	C	0.708	0.705	0.947	0.0139029051689914	0.0097	0.1523	53386	77258	58749.13
2645614	chr7	rs11974351	137435711	G	A	0.723	0.719	0.946	0.0159028762794155	0.0098	0.1053	53386	77258	58749.13
2649194	chr7	rs11974293	137435717	C	A	0.721	0.717	0.945	0.0165030720990143	0.0098	0.09372	53386	77258	58749.13
2631234	chr7	rs7802342	137435925	T	G	0.709	0.706	0.948	0.0139029051689914	0.0097	0.1502	53386	77258	58749.13
2645977	chr7	rs73152525	137436304	T	C	0.98	0.979	0.816	0.0251022847608284	0.0339	0.4592	53052	76096	58258.17
2630014	chr7	rs76996652	137436514	T	C	0.987	0.986	0.824	-0.003797200248385	0.0508	0.9403	35784	52398	39033.52
2654754	chr7	rs58701346	137436559	T	G	0.95	0.947	0.944	0.0509022179271191	0.0202	0.01171	53386	77258	58749.13
2647668	chr7	rs3800653	137436980	C	T	0.71	0.707	0.946	0.0136957831289865	0.0097	0.1582	53386	77258	58749.13
2652710	chr7	rs11976083	137437140	C	T	0.711	0.708	0.944	0.0141001243787816	0.0097	0.1484	53386	77258	58749.13
2651688	chr7	rs11976084	137437156	C	T	0.711	0.708	0.944	0.0141987193998129	0.0097	0.146	53386	77258	58749.13
2654760	chr7	rs71541365	137437228	A	T	0.951	0.95	0.764	-0.0138961051921114	0.0227	0.5403	53386	77258	58749.13
2635408	chr7	rs56981573	137438843	A	G	0.946	0.944	0.823	0.0255020410123433	0.021	0.2244	53386	77258	58749.13
2635646	chr7	rs3800654	137439592	C	A	0.737	0.737	0.981	0.0023971245997214	0.0098	0.8051	53386	77258	58749.13
2633026	chr7	rs36079840	137440237	T	C	0.986	0.985	0.601	0.0862969551844677	0.0499	0.08385	49053	69045	53624.53
2630038	chr7	rs11982601	137440578	T	C	0.925	0.925	0.769	0.0069954745123864	0.0186	0.7077	53386	77258	58749.13
2645024	chr7	rs2113426	137442500	G	A	0.683	0.68	0.988	0.0085037404912207	0.0093	0.3567	53386	77258	58749.13
2642551	chr7	rs2113427	137442693	C	T	0.637	0.633	0.987	0.0165030720990143	0.009	0.06558	53386	77258	58749.13
2641897	chr7	rs2351856	137443237	G	A	0.682	0.68	0.99	0.0086028888072678	0.0093	0.3536	53386	77258	58749.13
2642868	chr7	rs7792539	137443274	A	C	0.956	0.955	0.959	0.0432989243951476	0.0214	0.04246	53386	77258	58749.13
2653684	chr7	rs13244637	137443549	C	T	0.951	0.95	0.772	-0.0142003494011414	0.0226	0.5282	53386	77258	58749.13
2654190	chr7	rs57370627	137444018	C	T	0.695	0.692	0.995	0.0087020272939009	0.0093	0.3532	53386	77258	58749.13
2631771	chr7	rs7797147	137444029	A	G	0.682	0.679	0.991	0.0081963182244858	0.0092	0.3725	53386	77258	58749.13
2653947	chr7	rs13221354	137444447	C	A	0.682	0.679	0.992	0.0077995046323818	0.0092	0.4011	53386	77258	58749.13
2629236	chr7	rs13235694	137444461	T	C	0.682	0.679	0.992	0.0077002766261879	0.0092	0.4031	53386	77258	58749.13
2644018	chr7	rs3800659	137444702	C	T	0.637	0.634	0.992	0.0160997014894237	0.009	0.07166	53386	77258	58749.13
2637100	chr7	rs3800660	137444963	A	G	0.636	0.632	0.992	0.0166014304974254	0.0089	0.06379	53386	77258	58749.13
2642882	chr7	rs6970510	137445500	C	A	0.956	0.955	0.965	0.0443039255565243	0.0213	0.03764	53386	77258	58749.13
2645641	chr7	rs62490509	137445775	C	A	0.96	0.96	0.619	0.0020977980821461	0.0278	0.94	53386	77258	58749.13
2634168	chr7	rs3778810	137445794	G	A	0.636	0.632	0.993	0.016296487966892	0.0089	0.06771	53386	77258	58749.13
2647217	chr7	rs56308190	137445938	T	C	0.942	0.941	0.956	0.0341018649449722	0.0188	0.0699	53386	77258	58749.13
2640079	chr7	rs10261368	137445982	C	A	0.693	0.691	1.0	0.0086028888072678	0.0093	0.354	53386	77258	58749.13
2640818	chr7	rs10277480	137446264	T	C	0.649	0.645	0.997	0.016296487966892	0.009	0.07022	53386	77258	58749.13
2653710	chr7	rs73462645	137446717	T	C	0.986	0.986	0.917	-0.0274020297483382	0.0454	0.5458	38011	53354	41414.29
2639139	chr7	rs3778811	137446778	C	T	0.693	0.691	1.0	0.0090984829852593	0.0093	0.3272	53386	77258	58749.13
2654772	chr7	rs3778812	137447398	G	A	0.649	0.645	0.998	0.0166997792224134	0.009	0.06361	53386	77258	58749.13
2653146	chr7	rs74637818	137447609	A	G	0.954	0.955	0.876	-0.0267033828345498	0.022	0.2254	53386	77258	58749.13
2639936	chr7	rs59328875	137447750	T	G	0.985	0.986	0.914	-0.0442027026797326	0.0468	0.3446	35751	50533	38925.02
2634099	chr7	rs10156124	137447854	C	G	0.956	0.955	0.965	0.0406043708419401	0.0212	0.05575	53386	77258	58749.13
2648264	chr7	rs73152535	137448096	G	A	0.698	0.695	0.996	0.0081963182244858	0.0094	0.3793	53386	77258	58749.13
2653157	chr7	rs3778813	137448775	A	C	0.647	0.644	0.991	0.0155977206230546	0.009	0.08296	53386	77258	58749.13
2643349	chr7	rs3778815	137448815	A	G	0.647	0.643	0.991	0.0154007965760229	0.009	0.08694	53386	77258	58749.13
2649785	chr7	rs61344088	137448892	C	T	0.985	0.986	0.916	-0.0293979151845611	0.0455	0.5181	37718	52798	41030.53
2639095	chr7	rs113613072	137449306	T	C	0.957	0.956	0.959	0.0418998134646779	0.0215	0.05128	53386	77258	58749.13
2630493	chr7	rs58113709	137450459	G	A	0.985	0.986	0.913	-0.0636962093151305	0.0466	0.1716	36106	50844	39255.44
2638262	chr7	rs59512157	137450461	C	T	0.985	0.986	0.914	-0.0636002947429691	0.0466	0.1725	36106	50844	39255.44
2636499	chr7	rs57690174	137450501	A	G	0.985	0.986	0.916	-0.0719042482916749	0.0466	0.1233	35896	50678	39070.02
2641212	chr7	rs3800661	137450543	G	A	0.716	0.714	0.978	0.0089002747867194	0.0096	0.3569	53386	77258	58749.13
2638583	chr7	rs118015191	137450754	T	C	0.94	0.941	0.643	-0.0248973835545144	0.0226	0.2715	53386	77258	58749.13
2644964	chr7	rs61190658	137452580	A	G	0.985	0.986	0.892	-0.0344982814075965	0.0419	0.4108	45463	62886	49540.72
2634008	chr7	rs6467717	137453147	C	T	0.654	0.651	0.975	0.0148984646619666	0.0091	0.103	53386	77258	58749.13
2629881	chr7	rs59490500	137453553	G	A	0.985	0.986	0.91	-0.0708946787765477	0.0469	0.1303	36106	50844	39255.44
2635591	chr7	rs57750904	137453903	C	T	0.985	0.986	0.916	-0.0788051404425305	0.0473	0.0958	35896	50678	39070.02
2651486	chr7	rs10229376	137453931	T	G	0.953	0.952	0.954	0.0382972099323441	0.0207	0.06362	53386	77258	58749.13
2654785	chr7	rs57189840	137453978	G	A	0.986	0.986	0.918	-0.0776048483355155	0.0473	0.1013	35896	50678	39070.02
2648497	chr7	rs2009990	137453994	T	C	0.716	0.713	0.976	0.0088011559530687	0.0096	0.3625	53386	77258	58749.13
2633771	chr7	rs60594385	137454049	A	T	0.986	0.986	0.918	-0.0746050187378346	0.0473	0.115	35896	50678	39070.02
2638943	chr7	rs117181764	137455683	C	T	0.972	0.971	0.632	0.0090984829852593	0.0325	0.7796	53386	77258	58749.13
2629691	chr7	rs1963844	137456003	A	C	0.715	0.713	0.974	0.0088011559530687	0.0096	0.3604	53386	77258	58749.13
2632589	chr7	rs117592476	137456365	A	G	0.986	0.986	0.681	-0.0252049938352247	0.045	0.5752	50690	73176	55866.73
2639382	chr7	rs17169433	137456458	A	G	0.985	0.986	0.918	-0.0765031459861153	0.0466	0.1011	35896	50678	39070.02
2632619	chr7	rs4732267	137457120	G	C	0.656	0.654	0.97	0.0134984841513417	0.0092	0.1409	53386	77258	58749.13
2632728	chr7	rs73462663	137457165	A	G	0.985	0.986	0.917	-0.0797035985108817	0.0469	0.08936	35896	50678	39070.02
2653436	chr7	rs3800662	137459865	T	A	0.898	0.897	0.96	0.0077002766261879	0.0145	0.5954	53386	77258	58749.13
2633869	chr7	rs3800663	137459882	C	T	0.899	0.898	0.958	0.0088011559530687	0.0145	0.5437	53386	77258	58749.13
2633784	chr7	rs75967976	137461416	G	A	0.979	0.979	0.809	-0.0388032003238938	0.0337	0.2499	52428	75603	57541.49
2632718	chr7	rs7785642	137461581	C	A	0.62	0.618	0.976	0.0092966519050945	0.009	0.299	53386	77258	58749.13
2653008	chr7	rs6978836	137462651	C	T	0.663	0.664	0.973	0.0027960873020011	0.0092	0.76	53386	77258	58749.13
2646262	chr7	rs7802987	137464023	T	C	0.895	0.894	0.976	0.0064988367398296	0.0141	0.648	53386	77258	58749.13
2632463	chr7	rs62490511	137464456	A	T	0.897	0.898	0.89	-0.0028039273327342	0.015	0.8526	53386	77258	58749.13
2634844	chr7	rs1424365	137466515	G	A	0.444	0.444	0.983	-0.0055956263571598	0.0087	0.5226	53386	77258	58749.13
2640478	chr7	rs10281320	137466781	G	C	0.895	0.893	0.978	0.0071047017299317	0.0141	0.6143	53386	77258	58749.13
2643910	chr7	rs75127001	137467340	C	G	0.909	0.908	0.969	0.0061013488579762	0.0151	0.6866	53386	77258	58749.13
2637223	chr7	rs2351857	137467829	T	C	0.556	0.556	0.986	0.0052959516591825	0.0087	0.5397	53386	77258	58749.13
2642631	chr7	rs35571756	137468635	T	C	0.663	0.664	0.981	0.0035038543266769	0.0092	0.7024	53386	77258	58749.13
2630711	chr7	rs79477588	137468992	C	T	0.957	0.957	0.935	-0.027998320426861	0.0219	0.1996	53386	77258	58749.13
2645069	chr7	rs10954585	137469091	C	T	0.443	0.443	0.984	-0.005304041591906	0.0087	0.5435	53386	77258	58749.13
2646734	chr7	rs12532360	137469108	C	T	0.336	0.336	0.98	-0.003596459514405	0.0092	0.6912	53386	77258	58749.13
2635533	chr7	rs58792104	137469157	A	G	0.894	0.893	0.984	0.0058031292269501	0.014	0.6773	53386	77258	58749.13
2639240	chr7	rs10954586	137469184	G	A	0.443	0.443	0.984	-0.005696192544881	0.0087	0.514	53386	77258	58749.13
2646206	chr7	rs35868402	137469783	C	T	0.665	0.665	0.981	0.0035038543266769	0.0092	0.7044	53386	77258	58749.13
2649568	chr7	rs60672754	137470317	T	C	0.985	0.985	0.911	-0.001300845733048	0.0421	0.9759	43761	64099	48297.46
2645460	chr7	rs113038285	137471881	C	A	0.909	0.908	0.974	0.0056042667198317	0.0151	0.7107	53386	77258	58749.13
2641625	chr7	rs958549	137472417	C	T	0.558	0.557	0.987	0.0062007356416035	0.0087	0.4752	53386	77258	58749.13
2630063	chr7	rs9690172	137472935	C	G	0.663	0.663	0.983	0.003902375817241	0.0092	0.674	53386	77258	58749.13
2650075	chr7	rs889867	137474052	T	A	0.663	0.663	0.984	0.0037031349243813	0.0092	0.6861	53386	77258	58749.13
2631465	chr7	rs73152544	137474174	T	A	0.951	0.953	0.894	-0.027998320426861	0.0214	0.1914	53386	77258	58749.13
2644476	chr7	rs889868	137474874	G	A	0.338	0.337	0.984	-0.003596459514405	0.0091	0.6921	53386	77258	58749.13
2647276	chr7	rs4728421	137475404	G	A	0.559	0.559	0.986	0.0062007356416035	0.0087	0.4732	53386	77258	58749.13
2649811	chr7	rs3800665	137476571	C	T	0.896	0.894	0.989	0.0063001125484799	0.0141	0.6532	53386	77258	58749.13
2647075	chr7	rs4732268	137477363	G	A	0.669	0.67	0.99	0.0034041991335623	0.0092	0.7139	53386	77258	58749.13
2639596	chr7	rs1559490	137477912	C	T	0.669	0.67	0.994	0.0037031349243813	0.0091	0.6845	53386	77258	58749.13
2650032	chr7	rs1895581	137478069	C	T	0.439	0.439	0.993	-0.005304041591906	0.0087	0.5409	53386	77258	58749.13
2654318	chr7	rs7792693	137478247	A	G	0.985	0.985	0.913	0.0058031292269501	0.0401	0.8839	46998	67962	51811.46
2638726	chr7	rs62490515	137478951	G	C	0.986	0.985	0.848	0.0148984646619666	0.0418	0.7209	47833	67854	52354.62
2641873	chr7	rs3778818	137479043	T	C	0.893	0.893	0.995	0.0055048206344449	0.0139	0.6948	53386	77258	58749.13
2645657	chr7	rs1559491	137479825	A	G	0.543	0.542	0.982	0.0076010387728197	0.0087	0.3809	53386	77258	58749.13
2652765	chr7	rs74482009	137480792	C	T	0.891	0.889	0.957	0.007997931111062	0.014	0.5694	53386	77258	58749.13
2647119	chr7	rs75309407	137480866	T	C	0.891	0.889	0.957	0.0074025335167413	0.014	0.5992	53386	77258	58749.13
2637810	chr7	rs1424366	137482296	G	C	0.668	0.669	0.986	0.0033045340083004	0.0092	0.7225	53386	77258	58749.13
2647759	chr7	rs7790958	137482904	G	T	0.877	0.875	0.965	0.0087020272939009	0.0133	0.5106	53386	77258	58749.13
2641909	chr7	rs13243717	137483664	A	C	0.667	0.668	0.985	0.0027960873020011	0.0092	0.757	53386	77258	58749.13
2649819	chr7	rs13223620	137485153	A	G	0.935	0.934	0.789	0.0032048589489113	0.0196	0.8709	53386	77258	58749.13
2648289	chr7	rs748260	137486068	A	G	0.518	0.517	0.942	0.0106035827841911	0.0089	0.2315	53386	77258	58749.13
2629721	chr7	rs79020676	137486254	T	C	0.956	0.956	0.935	-0.0239034240815591	0.0217	0.2707	53386	77258	58749.13
2639284	chr7	rs10954587	137486709	T	C	0.643	0.643	0.943	0.0067968490002727	0.0092	0.4588	53386	77258	58749.13
2649920	chr7	rs75546197	137487237	A	T	0.935	0.933	0.927	0.0258041896815329	0.018	0.1503	53386	77258	58749.13
2630257	chr7	rs55765711	137488593	T	G	0.95	0.953	0.888	-0.0281011651109099	0.0213	0.1873	53386	77258	58749.13
2640378	chr7	rs73152547	137490722	A	G	0.926	0.927	0.66	-0.0326988269632397	0.0203	0.1065	53386	77258	58749.13
2650103	chr7	rs7810652	137490778	T	C	0.541	0.541	0.947	0.0046989426564652	0.0089	0.5923	53386	77258	58749.13
2635801	chr7	rs60959469	137491469	G	A	0.955	0.954	0.951	0.025297307774162	0.0212	0.2326	53386	77258	58749.13
2644928	chr7	rs3800669	137491932	C	T	0.498	0.499	0.98	9.99950003332973e-05	0.0087	0.9878	53386	77258	58749.13
2632632	chr7	rs76675337	137492254	G	A	0.956	0.954	0.953	0.0260965047212743	0.0213	0.2216	53386	77258	58749.13
2630292	chr7	rs6944671	137492832	C	T	0.536	0.54	0.978	-0.003797200248385	0.0087	0.6621	53386	77258	58749.13
2647073	chr7	rs10267736	137493265	C	T	0.496	0.497	0.983	0.0012991557316201	0.0087	0.8821	53386	77258	58749.13
2647545	chr7	rs76954340	137493711	C	T	0.956	0.954	0.953	0.0270994698817177	0.0213	0.2045	53386	77258	58749.13
2649560	chr7	rs12707373	137494908	T	C	0.495	0.497	0.983	0.0006997551142732	0.0087	0.9332	53386	77258	58749.13
2636300	chr7	rs7789508	137495345	C	T	0.49	0.492	0.982	0.0008995952428359	0.0087	0.9129	53386	77258	58749.13
2638848	chr7	rs7808530	137495356	T	C	0.494	0.495	0.981	0.0007996801705642	0.0087	0.9309	53386	77258	58749.13
2633449	chr7	rs7789830	137495594	C	A	0.543	0.546	0.978	-0.0042992284528324	0.0087	0.626	53386	77258	58749.13
2647469	chr7	rs7808994	137495701	T	C	0.49	0.492	0.983	0.0012991557316201	0.0087	0.8803	53386	77258	58749.13
2629746	chr7	rs6961920	137496607	A	T	0.492	0.493	0.985	0.0017983819413794	0.0087	0.8341	53386	77258	58749.13
2637747	chr7	rs6966474	137496871	G	A	0.498	0.499	0.985	0.001598721363697	0.0087	0.857	53386	77258	58749.13
2631598	chr7	rs6966888	137497157	G	A	0.965	0.966	0.716	-0.0515038428671156	0.0279	0.06489	53386	77258	58749.13
2646877	chr7	rs192550100	137497273	C	T	0.985	0.985	0.697	0.0416984103556758	0.0437	0.3389	51562	73636	56487.0
2639526	chr7	rs73152549	137497570	G	A	0.983	0.982	0.849	-0.0136020904182857	0.0362	0.7072	52642	75281	57725.78
2636100	chr7	rs6467720	137497958	G	T	0.498	0.5	0.984	0.0014988761237359	0.0087	0.8635	53386	77258	58749.13
2641354	chr7	rs112717664	137499360	C	T	0.965	0.966	0.717	-0.052198967543594	0.0279	0.06131	53386	77258	58749.13
2637484	chr7	rs77232710	137499502	C	T	0.956	0.954	0.955	0.0295976364389436	0.0213	0.1646	53386	77258	58749.13
2644177	chr7	rs73152550	137502606	T	C	0.957	0.956	0.659	0.0497040321791155	0.0262	0.05765	53150	77025	58514.64
2630185	chr7	rs2246546	137503480	A	G	0.492	0.494	0.98	0.0011992805754821	0.0087	0.8908	53386	77258	58749.13
2642141	chr7	rs138074985	137504678	T	C	0.974	0.974	0.615	-0.0369026020501437	0.0348	0.2889	53386	77258	58749.13
2645430	chr7	rs73152551	137505111	T	C	0.957	0.956	0.661	0.0493995022947674	0.0261	0.05811	53150	77025	58514.64
2636175	chr7	rs113184386	137505559	G	A	0.958	0.956	0.959	0.0291023874205329	0.0217	0.1813	53386	77258	58749.13
2644974	chr7	rs2551366	137505720	G	A	0.498	0.5	0.986	0.0007996801705642	0.0087	0.9285	53386	77258	58749.13
2639380	chr7	rs889869	137506041	G	A	0.495	0.497	0.987	0.0003999200213268	0.0086	0.9626	53386	77258	58749.13
2636282	chr7	rs4728422	137506939	G	C	0.985	0.984	0.701	0.0562007331879655	0.0422	0.1828	51458	73672	56429.61
2645742	chr7	rs145272806	137508659	A	G	0.985	0.984	0.7	0.0522033801338585	0.0423	0.2169	51458	73672	56429.61
2638920	chr7	rs28721365	137509091	C	T	0.499	0.501	0.979	0.0004998750416509	0.0087	0.9586	53386	77258	58749.13
2637594	chr7	rs10254224	137509653	G	A	0.948	0.948	0.976	0.0194005857039748	0.0198	0.3261	53386	77258	58749.13
2648874	chr7	rs10257218	137509967	C	T	0.948	0.947	0.976	0.0213015034199157	0.0197	0.2818	53386	77258	58749.13
2646550	chr7	rs28408194	137510963	A	G	0.952	0.951	0.973	0.0270021387025708	0.0204	0.1858	53386	77258	58749.13
2632098	chr7	rs28491578	137512938	T	G	0.95	0.948	0.975	0.0255995183002125	0.0199	0.1981	53386	77258	58749.13
2630960	chr7	rs76147906	137513679	A	C	0.95	0.949	0.977	0.0277027118389473	0.0199	0.1653	53386	77258	58749.13
2636465	chr7	rs3823553	137514006	T	G	0.946	0.945	0.982	0.0202045073158995	0.0193	0.296	53386	77258	58749.13
2654151	chr7	rs3823554	137514007	A	C	0.946	0.945	0.983	0.0200967016991224	0.0193	0.2982	53386	77258	58749.13
2641368	chr7	rs7796821	137514791	A	G	0.945	0.944	0.987	0.0194005857039748	0.0191	0.3097	53386	77258	58749.13
2650059	chr7	rs10256707	137515502	C	G	0.945	0.944	0.985	0.0194005857039748	0.0192	0.312	53386	77258	58749.13
2644463	chr7	rs28634434	137515607	G	A	0.952	0.951	0.975	0.0260965047212743	0.0203	0.1986	53386	77258	58749.13
2650683	chr7	rs2617890	137515613	G	A	0.574	0.577	0.965	-0.0049019951702315	0.0089	0.5806	53386	77258	58749.13
2638940	chr7	rs10230788	137515993	A	G	0.945	0.944	0.982	0.0192044091837133	0.0191	0.3145	53386	77258	58749.13
2643205	chr7	rs116879338	137516195	A	C	0.95	0.95	0.769	0.001099395443301	0.0225	0.9609	53386	77258	58749.13
2646720	chr7	rs10260637	137516329	C	T	0.95	0.949	0.973	0.027196791588428	0.02	0.1737	53386	77258	58749.13
2630782	chr7	rs6974718	137516710	C	T	0.947	0.946	0.973	0.0262036654966364	0.0196	0.1812	53386	77258	58749.13
2647254	chr7	rs76182023	137518545	C	T	0.953	0.951	0.965	0.0349037160078804	0.0205	0.08878	53386	77258	58749.13
2630387	chr7	rs146447683	137518712	A	G	0.982	0.982	0.706	-0.061099109367851	0.0392	0.1188	52061	73528	56869.1
2636771	chr7	rs113163488	137519062	G	A	0.987	0.987	0.904	-0.0377953294954024	0.0516	0.4637	32506	46848	36001.45
2643016	chr7	rs117105830	137519767	G	A	0.982	0.982	0.845	-0.0221024699079472	0.0359	0.5389	53052	76096	58258.17
2638928	chr7	rs117476611	137521579	C	T	0.986	0.985	0.527	0.0418998134646779	0.051	0.4107	50493	72014	55447.82
2644373	chr7	rs145485777	137522834	C	T	0.95	0.949	0.957	0.0312951579807101	0.0201	0.1209	53386	77258	58749.13
2648445	chr7	rs4732271	137523085	C	T	0.947	0.948	0.658	-0.0633978386299677	0.0238	0.00773	53386	77258	58749.13
2644491	chr7	rs113903501	137523187	G	A	0.982	0.982	0.814	-0.0239956055562207	0.0361	0.5069	52605	74098	57508.63
2633944	chr7	rs146833023	137529017	C	T	0.985	0.985	0.807	-0.0060985584618694	0.0429	0.8861	47704	64676	51688.64
2644094	chr7	rs6978230	137529578	G	A	0.949	0.948	0.964	0.0274984287018097	0.02	0.1686	53386	77258	58749.13
2631890	chr7	rs76416374	137529713	T	C	0.96	0.959	0.648	0.0638007490506618	0.0272	0.01909	53150	77025	58514.64
2648224	chr7	rs117588049	137530014	G	A	0.983	0.983	0.836	-0.0262002485024742	0.0368	0.4762	53052	76096	58258.17
2648437	chr7	rs1871213	137530583	C	T	0.95	0.949	0.956	0.0247999239054771	0.0203	0.2202	53386	77258	58749.13
2654182	chr7	rs117303154	137531697	C	A	0.952	0.95	0.956	0.0304031059110447	0.0205	0.1387	53386	77258	58749.13
2632703	chr7	rs1109272	137532199	C	A	0.952	0.95	0.955	0.0298985503458634	0.0206	0.1464	53386	77258	58749.13
2631941	chr7	rs1125727	137534627	T	C	0.359	0.357	0.988	0.0085037404912207	0.009	0.3471	53386	77258	58749.13
2632576	chr7	rs1478534	137534996	T	C	0.375	0.374	0.976	0.00730326611012	0.009	0.4188	53386	77258	58749.13
2652555	chr7	rs6943538	137535454	C	T	0.953	0.953	0.963	-0.0051029981759033	0.0209	0.8065	53386	77258	58749.13
2640341	chr7	rs55958814	137535706	G	A	0.854	0.855	0.828	-0.0003000450090019	0.0134	0.9822	53386	77258	58749.13
2649533	chr7	rs79518659	137536270	C	T	0.977	0.977	0.926	-0.0288007896057264	0.0298	0.3337	53386	77258	58749.13
2632125	chr7	rs75047896	137536518	A	G	0.958	0.958	0.963	-0.0005001250416822	0.0219	0.9836	53386	77258	58749.13
2638064	chr7	rs1564227	137537526	A	T	0.316	0.314	0.985	0.0105046326450854	0.0093	0.2598	53386	77258	58749.13
2642983	chr7	rs34546964	137537764	T	A	0.928	0.925	0.817	0.0102968054773682	0.0183	0.5731	53386	77258	58749.13
2639693	chr7	rs11769577	137537886	T	C	0.316	0.314	0.986	0.0109003744682883	0.0093	0.2424	53386	77258	58749.13
2641384	chr7	rs1382397	137538467	G	C	0.359	0.357	0.986	0.0089002747867194	0.009	0.3213	53386	77258	58749.13
2646767	chr7	rs117163640	137538568	C	A	0.982	0.982	0.794	-0.0232993336544035	0.0371	0.5305	52155	75100	57213.99
2634775	chr7	rs7801878	137539840	A	G	0.315	0.313	0.987	0.0108014536938559	0.0093	0.2481	53386	77258	58749.13
2629835	chr7	rs11767922	137540079	C	T	0.964	0.962	0.658	0.0135971385060249	0.0281	0.6287	53386	77258	58749.13
2637118	chr7	rs141618799	137540133	T	C	0.984	0.985	0.79	-0.0845997418661506	0.0397	0.03303	51862	74728	57049.25
2634685	chr7	rs12531271	137540270	A	C	0.359	0.357	0.987	0.0102968054773682	0.009	0.2557	53386	77258	58749.13
2631862	chr7	rs117531595	137540931	A	C	0.977	0.978	0.695	-0.0226035462098532	0.0353	0.5229	52412	75341	57474.91
2637350	chr7	rs1478535	137541803	T	A	0.316	0.314	0.986	0.0100988346774146	0.0093	0.2757	53386	77258	58749.13
2645936	chr7	rs11771664	137542192	A	C	0.977	0.976	0.689	0.0700016957858908	0.0342	0.04045	53386	77258	58749.13
2637568	chr7	rs10244571	137542635	G	C	0.36	0.358	0.984	0.0082954970241069	0.009	0.3568	53386	77258	58749.13
2648613	chr7	rs75351709	137542744	T	C	0.958	0.958	0.957	0.0	0.022	0.9986	53386	77258	58749.13
2641228	chr7	rs9690988	137542806	C	A	0.317	0.315	0.985	0.0105046326450854	0.0093	0.2605	53386	77258	58749.13
2633221	chr7	rs9690995	137542900	C	A	0.364	0.362	0.983	0.0088011559530687	0.009	0.3261	53386	77258	58749.13
2634621	chr7	rs77339858	137543181	C	T	0.958	0.958	0.957	-0.0004000800213396	0.022	0.9853	53386	77258	58749.13
2645816	chr7	rs78693857	137543344	G	A	0.958	0.958	0.957	0.0001999800026662	0.022	0.9942	53386	77258	58749.13
2638598	chr7	rs75696634	137543577	A	G	0.958	0.958	0.957	-0.0003000450090019	0.022	0.9901	53386	77258	58749.13
2652175	chr7	rs12669567	137543584	G	A	0.364	0.362	0.984	0.0086028888072678	0.009	0.3389	53386	77258	58749.13
2644307	chr7	rs113399860	137544453	G	A	0.96	0.959	0.956	-0.0016012813669738	0.0225	0.943	53386	77258	58749.13
2634201	chr7	rs9642083	137546551	C	G	0.315	0.313	0.988	0.0097027754613851	0.0093	0.2978	53386	77258	58749.13
2631547	chr7	rs75184417	137546567	T	G	0.959	0.959	0.96	0.0012991557316201	0.0223	0.9525	53325	77015	58651.61
2648544	chr7	rs74631640	137546753	C	T	0.961	0.961	0.959	0.0003999200213268	0.0228	0.9843	53325	77015	58651.61
2647303	chr7	rs10235475	137547586	A	G	0.31	0.307	0.993	0.0107025231331357	0.0093	0.2524	53386	77258	58749.13
2629768	chr7	rs7795163	137547800	T	G	0.31	0.308	0.993	0.0107025231331357	0.0093	0.2491	53386	77258	58749.13
2633887	chr7	rs79446108	137548688	G	T	0.961	0.961	0.958	0.0026963615477425	0.0229	0.9059	53325	77015	58651.61
2650968	chr7	rs4732272	137548919	A	G	0.31	0.308	0.995	0.0117012723076411	0.0093	0.2102	53386	77258	58749.13
2651504	chr7	rs4732273	137549191	T	G	0.351	0.349	0.992	0.009504687014246	0.009	0.2913	53386	77258	58749.13
2637627	chr7	rs7809282	137552005	C	A	0.318	0.315	0.986	0.0107025231331357	0.0093	0.252	53386	77258	58749.13
2653233	chr7	rs1020961	137553110	T	C	0.349	0.347	0.988	0.0086028888072678	0.0091	0.3445	53386	77258	58749.13
2633814	chr7	rs9640912	137553558	G	A	0.352	0.35	0.985	0.0078987227933553	0.0091	0.3817	53386	77258	58749.13
2645697	chr7	rs2351858	137554435	G	A	0.354	0.352	0.984	0.0081963182244858	0.0091	0.3625	53386	77258	58749.13
2642385	chr7	rs117811042	137557021	T	C	0.978	0.979	0.851	-0.0416973775562091	0.0325	0.1997	52428	75603	57541.49
2652578	chr7	rs75588680	137557928	T	C	0.959	0.958	0.927	0.0027960873020011	0.0225	0.8997	53386	77258	58749.13
2643985	chr7	rs9757	137560697	C	G	0.378	0.376	0.949	0.0082954970241069	0.0091	0.3605	53386	77258	58749.13
2654236	chr7	rs75359457	137561818	T	C	0.959	0.958	0.919	0.0024968801985871	0.0226	0.9132	53386	77258	58749.13
2638593	chr7	rs113525082	137562021	C	A	0.96	0.959	0.925	0.0049974917102918	0.0229	0.8289	53386	77258	58749.13
2649599	chr7	rs77924208	137562583	A	G	0.986	0.986	0.672	-0.100295586317643	0.0496	0.0431	43348	65693	48473.56
2635738	chr7	rs3735021	137563434	T	C	0.339	0.338	0.952	0.0090984829852593	0.0093	0.3284	53386	77258	58749.13
2651160	chr7	rs7783145	137564501	C	G	0.291	0.289	0.943	0.0140015196358136	0.0098	0.1498	53386	77258	58749.13
2650545	chr7	rs182110092	137564884	G	T	0.985	0.986	0.75	-0.0802994072847293	0.0466	0.08519	42220	59661	45937.37
2644249	chr7	rs117944233	137569181	C	T	0.971	0.971	0.783	0.0134984841513417	0.0292	0.6437	53386	77258	58749.13
2642127	chr7	rs146534453	137571601	T	C	0.988	0.987	0.852	0.0254045542217263	0.0492	0.6056	40122	57610	43943.94
2643777	chr7	rs6963420	137571923	G	A	0.986	0.986	0.82	-0.0399994162638657	0.0528	0.4489	31429	44838	33919.71
2649090	chr7	rs6963146	137571931	C	T	0.737	0.731	0.969	0.0184978548821194	0.0099	0.06137	53386	77258	58749.13
