## Supplementary material for "Characterization of shared and ancestry-specific signals driving complex traits using multi-ancestry fine-mapping": s1_gwas_temp.txt

Unnamed: 0	chrom	ID	pos	A1	A2	FCAS	FCON	IMPINFO	BETA	SE	P	NCAS	NCON	NEFF
2631416	chr7	rs1424557	136533997	T	G	0.0917	0.0931	0.955	-0.013004189135254	0.0152	0.3947	53386	77258	58749.13
2649649	chr7	rs6943675	136535142	T	A	0.758	0.76	0.995	-0.0016012813669738	0.0101	0.8728	53386	77258	58749.13
2632450	chr7	rs6967120	136536131	G	C	0.759	0.76	0.995	-0.001501126126267	0.0101	0.8849	53386	77258	58749.13
2645593	chr7	rs6967616	136536427	G	A	0.668	0.671	0.996	-0.0075987978753305	0.0091	0.4085	53386	77258	58749.13
2630193	chr7	rs1424554	136537510	G	A	0.759	0.76	0.996	-0.001501126126267	0.0101	0.8778	53386	77258	58749.13
2638769	chr7	rs1424553	136539104	C	T	0.929	0.928	0.931	0.0115035793834154	0.0173	0.5086	53386	77258	58749.13
2633937	chr7	rs12536507	136540127	T	C	0.658	0.661	0.993	-0.0046005663955682	0.0091	0.6148	53386	77258	58749.13
2636272	chr7	rs12533822	136540176	G	T	0.668	0.671	0.994	-0.0078003437327339	0.0092	0.3959	53386	77258	58749.13
2647495	chr7	rs10258391	136540595	T	G	0.658	0.66	0.993	-0.0042992284528324	0.0091	0.6344	53386	77258	58749.13
2650040	chr7	rs17168768	136540914	T	C	0.926	0.925	0.928	0.0152038337422728	0.0169	0.371	53386	77258	58749.13
2633427	chr7	rs10246433	136541074	C	T	0.668	0.671	0.993	-0.0079011318962572	0.0092	0.3907	53386	77258	58749.13
2644219	chr7	rs10228386	136541819	G	A	0.668	0.671	0.993	-0.0074980401773571	0.0092	0.414	53386	77258	58749.13
2653639	chr7	rs10257657	136542022	A	T	0.668	0.671	0.993	-0.0073972926304747	0.0092	0.4166	53386	77258	58749.13
2639423	chr7	rs10228878	136542373	C	T	0.667	0.671	0.993	-0.007296555232638	0.0092	0.4256	53386	77258	58749.13
2637068	chr7	rs7804133	136542631	G	T	0.597	0.599	0.974	-0.0031048149534787	0.0089	0.7291	53386	77258	58749.13
2640903	chr7	rs12532180	136543084	G	A	0.84	0.841	0.995	-0.0062998021485279	0.0117	0.5892	53386	77258	58749.13
2642414	chr7	rs17168771	136544407	G	A	0.926	0.925	0.931	0.0141987193998129	0.0169	0.4008	53386	77258	58749.13
2641196	chr7	rs36016356	136544889	A	C	0.667	0.671	0.99	-0.0078003437327339	0.0092	0.396	53386	77258	58749.13
2638165	chr7	rs13438539	136545325	A	C	0.658	0.661	0.989	-0.0046005663955682	0.0091	0.6139	53386	77258	58749.13
2641848	chr7	rs143378134	136546079	G	A	0.988	0.987	0.743	0.102601713660719	0.052	0.04832	42549	63034	47361.79
2646980	chr7	rs6467694	136546916	C	T	0.101	0.103	0.97	-0.0185000759845861	0.0144	0.2001	53386	77258	58749.13
2654900	chr7	rs7797223	136547903	A	T	0.758	0.76	0.99	-0.001300845733048	0.0101	0.8985	53386	77258	58749.13
2639746	chr7	rs12536640	136549581	G	A	0.83	0.831	0.994	-0.0039979812872983	0.0115	0.7265	53386	77258	58749.13
2640211	chr7	rs12536604	136549633	C	G	0.83	0.831	0.993	-0.0039979812872983	0.0115	0.7259	53386	77258	58749.13
2647314	chr7	rs12531447	136549674	A	T	0.83	0.831	0.994	-0.0038975857287134	0.0115	0.7341	53386	77258	58749.13
2645909	chr7	rs34636077	136549913	G	A	0.83	0.831	0.994	-0.0038975857287134	0.0115	0.7309	53386	77258	58749.13
2643195	chr7	rs67684214	136552211	T	C	0.818	0.821	0.978	-0.0034961042567088	0.0113	0.758	53386	77258	58749.13
2632198	chr7	rs13247260	136553263	C	A	0.571	0.573	0.965	-0.0058973552660839	0.0088	0.5037	53386	77258	58749.13
2654640	chr7	rs28578872	136554662	T	C	0.565	0.567	0.961	-0.0048015088161939	0.0089	0.5843	53386	77258	58749.13
2630450	chr7	rs11489680	136555202	A	G	0.833	0.834	0.884	-0.0231969816042026	0.0123	0.05864	53386	77258	58749.13
2641780	chr7	rs2278098	136555944	G	A	0.934	0.933	0.932	0.0225048553400694	0.0179	0.2085	53386	77258	58749.13
2643447	chr7	rs61540534	136556162	C	T	0.831	0.834	0.973	-0.0076995657264405	0.0116	0.5093	53386	77258	58749.13
2638426	chr7	rs10225367	136556823	T	C	0.888	0.891	0.874	-0.0303973537275885	0.0147	0.03822	53386	77258	58749.13
2652698	chr7	rs3735028	136558158	T	C	0.937	0.936	0.94	0.0195967237465575	0.0182	0.2821	53386	77258	58749.13
2647361	chr7	rs6962563	136559923	A	C	0.827	0.829	0.963	-0.0073972926304747	0.0116	0.5215	53386	77258	58749.13
2651829	chr7	rs35736030	136560479	T	C	0.897	0.895	0.906	0.0274984287018097	0.0148	0.06283	53386	77258	58749.13
2634214	chr7	rs1424572	136560679	T	C	0.719	0.717	0.908	0.0060019521956343	0.0101	0.5522	53386	77258	58749.13
2636437	chr7	rs12670040	136563249	G	C	0.822	0.823	0.991	-0.0119005312583873	0.0113	0.291	53386	77258	58749.13
2643686	chr7	rs1364495	136564519	T	A	0.763	0.762	0.93	0.004101577021075	0.0105	0.6961	53386	77258	58749.13
2644021	chr7	rs1364494	136565066	C	G	0.679	0.679	0.945	0.0023971245997214	0.0095	0.8005	53386	77258	58749.13
2649296	chr7	rs1364493	136565113	G	T	0.896	0.894	0.904	0.029296631955588	0.0148	0.04726	53386	77258	58749.13
2645845	chr7	rs2113550	136566533	A	G	0.635	0.636	0.947	0.0030952049073025	0.0092	0.7396	53386	77258	58749.13
2653779	chr7	rs7808459	136569044	T	G	0.801	0.805	0.938	-0.0182963622831166	0.0112	0.1014	53386	77258	58749.13
2642811	chr7	rs1424569	136569416	T	C	0.467	0.469	0.951	-0.0030045090202987	0.0088	0.7353	53386	77258	58749.13
2647403	chr7	rs17494770	136570163	T	A	0.817	0.818	0.925	-0.0117993392160431	0.0115	0.3065	53386	77258	58749.13
2635661	chr7	rs6944132	136570276	T	A	0.327	0.327	0.901	-0.0017014466397575	0.0096	0.8577	53386	77258	58749.13
2648892	chr7	rs17494846	136570312	A	G	0.708	0.708	0.935	-0.0030045090202987	0.0098	0.7569	53386	77258	58749.13
2632333	chr7	rs7782904	136571151	T	A	0.737	0.736	0.932	0.0001999800026662	0.0101	0.9809	53386	77258	58749.13
2652662	chr7	rs11971334	136571426	C	A	0.693	0.698	0.973	-0.0229002198863326	0.0095	0.01543	53386	77258	58749.13
2645953	chr7	rs10242108	136571707	T	C	0.425	0.428	0.983	-0.0114047880634385	0.0088	0.1915	53386	77258	58749.13
2631928	chr7	rs7777727	136571815	G	C	0.728	0.727	0.967	0.0085037404912207	0.0098	0.3886	53386	77258	58749.13
2642224	chr7	rs10954567	136572157	A	T	0.679	0.683	0.984	-0.0202027073175195	0.0093	0.03009	53386	77258	58749.13
2637920	chr7	rs6969811	136573370	T	C	0.848	0.846	0.974	0.0090984829852593	0.0121	0.454	53386	77258	58749.13
2630114	chr7	rs12539738	136574630	G	C	0.678	0.682	0.989	-0.0206007457079636	0.0093	0.0262	53386	77258	58749.13
2643889	chr7	rs13244595	136574849	G	A	0.678	0.682	0.989	-0.0206007457079636	0.0093	0.02624	53386	77258	58749.13
2649480	chr7	rs12540313	136575075	C	T	0.678	0.683	0.99	-0.0208049294331883	0.0093	0.02497	53386	77258	58749.13
2646669	chr7	rs4475425	136575199	G	A	0.752	0.751	0.985	0.0080971295874548	0.01	0.4185	53386	77258	58749.13
2640994	chr7	rs73158705	136576100	A	G	0.838	0.835	0.982	0.0134984841513417	0.0117	0.2517	53386	77258	58749.13
2654034	chr7	rs7458912	136577920	A	T	0.676	0.681	0.997	-0.021203207651103	0.0092	0.02147	53386	77258	58749.13
2650888	chr7	rs12537962	136579008	A	G	0.676	0.681	0.998	-0.0214994661132367	0.0092	0.01975	53386	77258	58749.13
2633347	chr7	rs17495182	136579756	T	C	0.677	0.682	0.999	-0.0216016445577609	0.0092	0.01898	53386	77258	58749.13
2651265	chr7	rs1424386	136580485	G	A	0.371	0.373	0.991	-0.0065010863423599	0.0089	0.4655	53386	77258	58749.13
2653417	chr7	rs2350779	136581063	A	T	0.801	0.804	0.959	-0.0188974371044634	0.011	0.08687	53386	77258	58749.13
2642348	chr7	rs73158708	136581963	A	C	0.682	0.687	1.0	-0.020498669477346	0.0092	0.02668	53386	77258	58749.13
2638696	chr7	rs62485228	136582050	T	A	0.678	0.682	1.0	-0.0216016445577609	0.0092	0.01921	53386	77258	58749.13
2654934	chr7	rs62485229	136582150	C	T	0.678	0.682	1.0	-0.0214994661132367	0.0092	0.01942	53386	77258	58749.13
2643027	chr7	rs10228048	136582393	G	T	0.752	0.751	0.995	0.0089002747867194	0.01	0.3741	53386	77258	58749.13
2653377	chr7	rs12707333	136582599	C	T	0.678	0.682	1.0	-0.0214994661132367	0.0092	0.01953	53386	77258	58749.13
2635026	chr7	rs2278071	136583000	T	C	0.678	0.682	1.0	-0.0212951405401588	0.0092	0.02081	53386	77258	58749.13
2633853	chr7	rs12537142	136583569	A	C	0.677	0.682	1.0	-0.0213972981080803	0.0092	0.01989	53386	77258	58749.13
2630693	chr7	rs12535371	136584075	T	C	0.677	0.682	1.0	-0.0212951405401588	0.0092	0.02015	53386	77258	58749.13
2645431	chr7	rs7457321	136584128	T	A	0.678	0.683	1.0	-0.0220002402796674	0.0092	0.01665	53386	77258	58749.13
2630601	chr7	rs17495548	136586318	T	C	0.676	0.681	1.0	-0.0218980211012161	0.0092	0.01682	53386	77258	58749.13
2649546	chr7	rs10488598	136587843	T	C	0.676	0.681	1.0	-0.0217038334437866	0.0092	0.01801	53386	77258	58749.13
2651737	chr7	rs6963819	136588109	G	A	0.354	0.356	0.998	-0.003596459514405	0.009	0.688	53386	77258	58749.13
2634829	chr7	rs1364403	136588827	T	C	0.29	0.289	0.987	0.0071047017299317	0.0095	0.4583	53386	77258	58749.13
2640663	chr7	rs10488599	136589094	C	T	0.849	0.846	0.993	0.0121953336998771	0.012	0.3103	53386	77258	58749.13
2640508	chr7	rs1424387	136589610	G	C	0.677	0.681	1.0	-0.0214994661132367	0.0092	0.01938	53386	77258	58749.13
2643425	chr7	rs17495783	136590436	T	C	0.677	0.681	1.0	-0.0216016445577609	0.0092	0.01887	53386	77258	58749.13
2630227	chr7	rs11976272	136592144	C	T	0.677	0.682	1.0	-0.0217958123704574	0.0092	0.01765	53386	77258	58749.13
2635144	chr7	rs12707334	136592285	C	T	0.676	0.681	1.0	-0.0217038334437866	0.0092	0.01806	53386	77258	58749.13
2634165	chr7	rs2350780	136592969	G	A	0.359	0.36	0.996	-0.0049019951702315	0.009	0.5839	53386	77258	58749.13
2640510	chr7	rs13246516	136593540	C	T	0.677	0.682	1.0	-0.0217038334437866	0.0092	0.01849	53386	77258	58749.13
2654733	chr7	rs7810473	136596457	A	G	0.575	0.581	0.999	-0.0182047046548463	0.0087	0.03678	53386	77258	58749.13
2631533	chr7	rs7811061	136596583	G	A	0.677	0.682	1.0	-0.0214994661132367	0.0092	0.01943	53386	77258	58749.13
2636218	chr7	rs6945230	136597004	C	T	0.37	0.371	0.996	-0.0065010863423599	0.0089	0.4685	53386	77258	58749.13
2635475	chr7	rs6945736	136597302	C	G	0.751	0.75	0.993	0.0080971295874548	0.01	0.4147	53386	77258	58749.13
2651967	chr7	rs2350781	136597533	A	G	0.677	0.681	1.0	-0.0217038334437866	0.0092	0.01845	53386	77258	58749.13
2632651	chr7	rs7799307	136597741	T	G	0.676	0.68	1.0	-0.0212951405401588	0.0092	0.0205	53386	77258	58749.13
2644309	chr7	rs1364404	136598287	C	T	0.676	0.681	1.0	-0.0214994661132367	0.0092	0.01918	53386	77258	58749.13
2646888	chr7	rs17411478	136600957	C	T	0.677	0.682	1.0	-0.0217958123704574	0.0092	0.0179	53386	77258	58749.13
2653566	chr7	rs960677	136601015	A	G	0.738	0.736	0.995	0.0117012723076411	0.0098	0.2309	53386	77258	58749.13
2654911	chr7	rs35458626	136601135	G	A	0.677	0.682	1.0	-0.0217038334437866	0.0092	0.01845	53386	77258	58749.13
2643602	chr7	rs17496259	136601343	G	A	0.679	0.683	0.995	-0.0216016445577609	0.0092	0.01926	53386	77258	58749.13
2637827	chr7	rs17411561	136601369	T	C	0.679	0.683	0.995	-0.0218980211012161	0.0092	0.01794	53386	77258	58749.13
2654598	chr7	rs55816133	136601378	A	G	0.678	0.683	0.996	-0.0221024699079472	0.0092	0.01642	53386	77258	58749.13
2649273	chr7	rs17496363	136601677	T	A	0.677	0.682	1.0	-0.0214994661132367	0.0092	0.01965	53386	77258	58749.13
2645957	chr7	rs73158724	136602131	G	T	0.849	0.846	0.996	0.0110981866660334	0.012	0.3545	53386	77258	58749.13
2648700	chr7	rs34777519	136602147	T	C	0.677	0.681	1.0	-0.0216016445577609	0.0092	0.01907	53386	77258	58749.13
2631647	chr7	rs17496543	136602180	C	T	0.677	0.682	1.0	-0.0214994661132367	0.0092	0.01961	53386	77258	58749.13
2641524	chr7	rs17496575	136602629	A	G	0.677	0.681	1.0	-0.0214994661132367	0.0092	0.01938	53386	77258	58749.13
2650746	chr7	rs13224113	136603026	T	C	0.676	0.68	1.0	-0.021101069908054	0.0092	0.02142	53386	77258	58749.13
2635932	chr7	rs10488600	136605458	C	T	0.857	0.854	1.0	0.0138042809763971	0.0122	0.261	53386	77258	58749.13
2638081	chr7	rs13235468	136605823	T	C	0.669	0.674	0.998	-0.0194988734340555	0.0092	0.03323	53386	77258	58749.13
2636244	chr7	rs35850868	136605957	G	A	0.669	0.674	0.998	-0.0194988734340555	0.0092	0.03302	53386	77258	58749.13
2642437	chr7	rs73158732	136606172	A	C	0.848	0.845	1.0	0.0154992634469238	0.0119	0.1934	53386	77258	58749.13
2653431	chr7	rs17496844	136606435	T	C	0.674	0.678	0.999	-0.0181028726978536	0.0092	0.04927	53386	77258	58749.13
2629279	chr7	rs62485234	136606575	G	A	0.638	0.641	0.987	-0.0105959392134034	0.009	0.2385	53386	77258	58749.13
2644642	chr7	rs10243944	136606909	T	C	0.488	0.493	0.996	-0.0154994990469515	0.0086	0.07175	53386	77258	58749.13
2636809	chr7	rs12532092	136607898	C	T	0.654	0.659	1.0	-0.0239034240815591	0.009	0.008201	53386	77258	58749.13
2636085	chr7	rs12532094	136607925	C	T	0.654	0.659	1.0	-0.0239956055562207	0.009	0.0078	53386	77258	58749.13
2635867	chr7	rs1364405	136608159	G	A	0.654	0.658	1.0	-0.0236986067778773	0.009	0.008607	53386	77258	58749.13
2638465	chr7	rs1364406	136608268	G	C	0.653	0.658	1.0	-0.0238010101859522	0.009	0.008334	53386	77258	58749.13
2652153	chr7	rs17496997	136609781	T	G	0.653	0.658	1.0	-0.0235962138551867	0.009	0.008989	53386	77258	58749.13
2650652	chr7	rs1364407	136609925	C	T	0.333	0.335	0.996	-0.0101008421794295	0.0091	0.2689	53386	77258	58749.13
2654664	chr7	rs12536267	136610169	T	C	0.654	0.658	1.0	-0.0235962138551867	0.009	0.00905	53386	77258	58749.13
2633925	chr7	rs12536293	136610249	T	C	0.654	0.658	1.0	-0.0235962138551867	0.009	0.008997	53386	77258	58749.13
2652034	chr7	rs12536315	136610367	T	C	0.654	0.658	1.0	-0.0235962138551867	0.009	0.009007	53386	77258	58749.13
2632526	chr7	rs12536341	136610434	T	C	0.654	0.658	1.0	-0.0235962138551867	0.009	0.008975	53386	77258	58749.13
2636332	chr7	rs62485236	136610784	G	A	0.654	0.658	1.0	-0.0236986067778773	0.009	0.008752	53386	77258	58749.13
2645350	chr7	rs17497143	136611501	T	C	0.653	0.658	1.0	-0.0235962138551867	0.009	0.008905	53386	77258	58749.13
2645676	chr7	rs1364408	136611929	A	G	0.844	0.841	0.993	0.012096540947233	0.0119	0.3066	53386	77258	58749.13
2634929	chr7	rs12533847	136611936	T	C	0.653	0.658	1.0	-0.0235962138551867	0.009	0.008927	53386	77258	58749.13
2636255	chr7	rs1364409	136612033	T	A	0.333	0.334	0.997	-0.0102018624845967	0.0091	0.2636	53386	77258	58749.13
2645195	chr7	rs62485237	136612480	A	G	0.653	0.658	1.0	-0.0235962138551867	0.009	0.008845	53386	77258	58749.13
2654300	chr7	rs62485238	136612501	A	G	0.653	0.658	1.0	-0.0235962138551867	0.009	0.008847	53386	77258	58749.13
2652487	chr7	rs17497261	136612588	C	T	0.653	0.658	1.0	-0.0235962138551867	0.009	0.008814	53386	77258	58749.13
2635306	chr7	rs73158738	136612670	T	C	0.656	0.66	0.996	-0.0239956055562207	0.0091	0.00805	53386	77258	58749.13
2631021	chr7	rs62485239	136612691	A	G	0.656	0.66	0.996	-0.0239956055562207	0.0091	0.008283	53386	77258	58749.13
2636068	chr7	rs62485240	136612708	T	C	0.656	0.66	0.996	-0.0239956055562207	0.0091	0.008277	53386	77258	58749.13
2632276	chr7	rs17412549	136612817	G	A	0.653	0.658	1.0	-0.0236986067778773	0.009	0.008709	53386	77258	58749.13
2637950	chr7	rs7789847	136613084	T	C	0.653	0.658	1.0	-0.0235962138551867	0.009	0.00901	53386	77258	58749.13
2637219	chr7	rs7790583	136613557	T	C	0.653	0.658	1.0	-0.0236986067778773	0.009	0.008665	53386	77258	58749.13
2644779	chr7	rs62485241	136613849	C	T	0.654	0.658	1.0	-0.0243029385231735	0.009	0.007211	53386	77258	58749.13
2640142	chr7	rs62485242	136613858	A	G	0.653	0.658	1.0	-0.0240980393840575	0.009	0.007646	53386	77258	58749.13
2651888	chr7	rs978437	136614178	C	T	0.333	0.334	0.996	-0.009797842480111	0.0091	0.2815	53386	77258	58749.13
2634818	chr7	rs17497337	136614248	A	G	0.653	0.658	1.0	-0.0236986067778773	0.009	0.008625	53386	77258	58749.13
2630900	chr7	rs17497363	136614455	C	T	0.653	0.658	1.0	-0.0235962138551867	0.009	0.008903	53386	77258	58749.13
2629621	chr7	rs62485243	136614527	C	T	0.653	0.657	1.0	-0.0232993336544035	0.009	0.01003	53386	77258	58749.13
2631414	chr7	rs73158742	136614588	A	G	0.836	0.832	0.993	0.0136957831289865	0.0116	0.2369	53386	77258	58749.13
2640331	chr7	rs73158743	136614591	G	T	0.836	0.832	0.993	0.0135971385060249	0.0116	0.2403	53386	77258	58749.13
2651326	chr7	rs62485244	136614859	A	G	0.653	0.658	1.0	-0.0236986067778773	0.009	0.008602	53386	77258	58749.13
2629585	chr7	rs62485245	136614901	C	T	0.653	0.658	1.0	-0.0236986067778773	0.009	0.008819	53386	77258	58749.13
2641106	chr7	rs62485246	136614906	A	G	0.653	0.658	1.0	-0.0236986067778773	0.009	0.008617	53386	77258	58749.13
2653239	chr7	rs62485247	136614990	G	A	0.653	0.658	1.0	-0.0236986067778773	0.009	0.00863	53386	77258	58749.13
2647123	chr7	rs62485248	136615022	C	A	0.653	0.658	1.0	-0.023401696181619	0.009	0.00968	53386	77258	58749.13
2640834	chr7	rs6947206	136615111	C	G	0.488	0.493	0.997	-0.0164953025291975	0.0086	0.05476	53386	77258	58749.13
2636364	chr7	rs55828513	136615174	C	T	0.653	0.658	1.0	-0.0236986067778773	0.009	0.008655	53386	77258	58749.13
2644229	chr7	rs10447876	136615437	A	G	0.652	0.656	0.999	-0.0221024699079472	0.009	0.01425	53386	77258	58749.13
2648666	chr7	rs10447878	136615580	T	C	0.653	0.658	1.0	-0.0235962138551867	0.009	0.009048	53386	77258	58749.13
2648621	chr7	rs10447879	136615624	A	G	0.639	0.642	0.991	-0.0207028323592018	0.009	0.02158	53386	77258	58749.13
2652326	chr7	rs10447880	136615743	T	C	0.653	0.658	1.0	-0.023401696181619	0.009	0.009537	53386	77258	58749.13
2643409	chr7	rs4629799	136617291	T	C	0.653	0.658	1.0	-0.0235962138551867	0.009	0.009069	53386	77258	58749.13
2653967	chr7	rs55895689	136617598	G	A	0.653	0.658	1.0	-0.0235962138551867	0.009	0.008947	53386	77258	58749.13
2635994	chr7	rs7792449	136617722	G	A	0.324	0.325	0.995	-0.008395140788382	0.0092	0.3632	53386	77258	58749.13
2652486	chr7	rs10267979	136618188	T	A	0.672	0.668	0.996	0.014504302202808	0.0092	0.1126	53386	77258	58749.13
2631386	chr7	rs11981061	136618319	T	C	0.653	0.657	1.0	-0.0231048737150968	0.009	0.01048	53386	77258	58749.13
2649888	chr7	rs62485252	136619284	G	T	0.654	0.658	1.0	-0.0232993336544035	0.009	0.009937	53386	77258	58749.13
2644527	chr7	rs11982108	136619567	T	C	0.653	0.658	1.0	-0.023401696181619	0.009	0.009672	53386	77258	58749.13
2639869	chr7	rs62485254	136620040	T	C	0.654	0.658	1.0	-0.0235040691879941	0.009	0.009387	53386	77258	58749.13
2645770	chr7	rs7806357	136620152	C	T	0.681	0.677	0.995	0.0133011462391285	0.0092	0.1492	53386	77258	58749.13
2651109	chr7	rs17412764	136620500	G	A	0.653	0.658	1.0	-0.0235040691879941	0.009	0.009399	53386	77258	58749.13
2653988	chr7	rs17412792	136620868	G	A	0.654	0.658	1.0	-0.023401696181619	0.009	0.009513	53386	77258	58749.13
2635157	chr7	rs1469179	136621677	A	T	0.489	0.494	0.998	-0.0152963956259917	0.0086	0.07577	53386	77258	58749.13
2650604	chr7	rs36210735	136623647	T	C	0.49	0.494	0.999	-0.0154994990469515	0.0086	0.07168	53386	77258	58749.13
2641845	chr7	rs7782965	136624133	T	C	0.324	0.325	0.996	-0.0082035573506883	0.0092	0.3731	53386	77258	58749.13
2634237	chr7	rs7800170	136624320	C	A	0.49	0.495	1.0	-0.0154994990469515	0.0086	0.07228	53386	77258	58749.13
2641921	chr7	rs17168815	136624621	G	T	0.843	0.839	0.994	0.0112959597418516	0.0118	0.3403	53386	77258	58749.13
2643196	chr7	rs73158749	136625082	G	A	0.844	0.84	0.994	0.0119977384336167	0.0118	0.3108	53386	77258	58749.13
2653434	chr7	rs12539659	136625500	T	A	0.654	0.659	1.0	-0.0229002198863326	0.009	0.0115	53386	77258	58749.13
2652103	chr7	rs58394792	136626027	G	A	0.834	0.83	0.995	0.0135971385060249	0.0115	0.2382	53386	77258	58749.13
2649618	chr7	rs73158750	136626978	C	A	0.843	0.839	0.992	0.0118989261570991	0.0118	0.3147	53386	77258	58749.13
2631415	chr7	rs17168819	136628299	T	C	0.835	0.831	0.996	0.013202462677756	0.0116	0.2557	53386	77258	58749.13
2654356	chr7	rs6467695	136630153	G	A	0.339	0.341	0.997	-0.0074980401773571	0.0091	0.4119	53386	77258	58749.13
2640119	chr7	rs6467696	136630362	G	A	0.339	0.341	0.997	-0.0076995657264405	0.0091	0.3971	53386	77258	58749.13
2647508	chr7	rs10225215	136630812	C	A	0.683	0.68	0.992	0.014504302202808	0.0093	0.1173	53386	77258	58749.13
2634990	chr7	rs1455858	136631703	T	C	0.33	0.331	0.997	-0.0059979518036359	0.0091	0.5135	53386	77258	58749.13
2652220	chr7	rs1424543	136632003	G	C	0.656	0.661	0.996	-0.0222967349986103	0.0091	0.01396	53386	77258	58749.13
2638868	chr7	rs1378647	136633183	G	A	0.339	0.34	0.998	-0.0076995657264405	0.0091	0.3983	53386	77258	58749.13
2645362	chr7	rs1111418	136633704	T	C	0.733	0.73	0.989	0.0098018049722602	0.0098	0.3146	53386	77258	58749.13
2636204	chr7	rs1378646	136635001	C	T	0.339	0.34	0.998	-0.0074980401773571	0.0091	0.4119	53386	77258	58749.13
2630835	chr7	rs1378645	136635091	A	G	0.339	0.34	0.998	-0.0078003437327339	0.0091	0.3917	53386	77258	58749.13
2643724	chr7	rs28529003	136635551	T	A	0.34	0.341	0.997	-0.0062998021485279	0.0091	0.4848	53386	77258	58749.13
2629750	chr7	rs6960707	136635617	C	T	0.342	0.343	0.995	-0.006199175242821	0.0091	0.4967	53386	77258	58749.13
2649553	chr7	rs1158586	136637136	G	A	0.339	0.341	0.997	-0.007095110875924	0.0091	0.4348	53386	77258	58749.13
2636734	chr7	rs1424546	136638281	A	C	0.734	0.731	0.988	0.0103957761821204	0.0098	0.2889	53386	77258	58749.13
2640839	chr7	rs62485257	136638373	A	G	0.656	0.66	0.993	-0.0212951405401588	0.0091	0.01901	53386	77258	58749.13
2642888	chr7	rs6943656	136639436	A	G	0.838	0.833	0.991	0.0166014304974254	0.0117	0.1554	53386	77258	58749.13
2647040	chr7	rs1455857	136639941	T	C	0.329	0.329	0.997	-0.0040983869261633	0.0092	0.658	53386	77258	58749.13
2636889	chr7	rs2350782	136642634	T	C	0.881	0.877	0.968	0.0184978548821194	0.0134	0.1689	53386	77258	58749.13
2643562	chr7	rs2350783	136643030	A	T	0.34	0.34	0.995	-0.0046005663955682	0.0091	0.6166	53386	77258	58749.13
2648753	chr7	rs1824024	136643694	C	A	0.332	0.332	0.995	-0.0026033858701149	0.0091	0.7735	53386	77258	58749.13
2638841	chr7	rs62485258	136645896	A	G	0.656	0.66	0.986	-0.0208049294331883	0.0091	0.02233	53386	77258	58749.13
2629334	chr7	rs6952499	136645907	G	A	0.743	0.741	0.978	0.009504687014246	0.0099	0.3394	53386	77258	58749.13
2631015	chr7	rs6952264	136645949	C	T	0.34	0.34	0.99	-0.0049019951702315	0.0091	0.593	53386	77258	58749.13
2644451	chr7	rs12155015	136646097	T	C	0.339	0.34	0.989	-0.0054045784588597	0.0091	0.5524	53386	77258	58749.13
2650080	chr7	rs324575	136647171	T	C	0.0606	0.0622	0.986	-0.019294956182969	0.0181	0.287	53386	77258	58749.13
2653081	chr7	rs324576	136648122	T	C	0.0616	0.0633	0.997	-0.0182963622831166	0.0179	0.3056	53386	77258	58749.13
2643773	chr7	rs324579	136648712	G	A	0.0624	0.0638	0.996	-0.0163021610829842	0.0178	0.3595	53386	77258	58749.13
2641377	chr7	rs324580	136648844	T	C	0.062	0.0635	0.997	-0.0172987645783295	0.0179	0.3327	53386	77258	58749.13
2643754	chr7	rs324581	136649827	G	C	0.0624	0.0639	0.996	-0.0158042315449673	0.0178	0.3745	53386	77258	58749.13
2630007	chr7	rs324582	136650607	G	A	0.0622	0.0637	0.996	-0.0164953025291975	0.0178	0.3546	53386	77258	58749.13
2647885	chr7	rs324584	136650879	G	A	0.0616	0.0633	0.996	-0.0182963622831166	0.0179	0.3076	53386	77258	58749.13
2644938	chr7	rs324585	136651299	C	T	0.0613	0.063	0.996	-0.0185000759845861	0.0179	0.3021	53386	77258	58749.13
2641206	chr7	rs324586	136651426	C	G	0.0624	0.0638	0.997	-0.0159972768350078	0.0178	0.368	53386	77258	58749.13
2651520	chr7	rs324587	136651807	T	A	0.0619	0.0635	0.996	-0.0181028726978536	0.0179	0.3122	53386	77258	58749.13
2634888	chr7	rs324588	136652138	A	G	0.0622	0.0638	0.997	-0.0174005146801673	0.0178	0.329	53386	77258	58749.13
2637847	chr7	rs324589	136653100	C	A	0.0624	0.0639	0.997	-0.0164953025291975	0.0178	0.3544	53386	77258	58749.13
2635442	chr7	rs324590	136653212	C	T	0.0621	0.0638	0.997	-0.0185000759845861	0.0178	0.2995	53386	77258	58749.13
2652370	chr7	rs17498745	136653994	C	A	0.68	0.685	0.972	-0.0240980393840575	0.0094	0.009962	53386	77258	58749.13
2650131	chr7	rs324591	136654613	T	C	0.0627	0.0642	0.997	-0.0170952954286372	0.0178	0.3373	53386	77258	58749.13
2651658	chr7	rs324592	136654659	C	T	0.0627	0.0642	0.997	-0.0165969709073694	0.0178	0.3505	53386	77258	58749.13
2645632	chr7	rs324593	136655073	C	A	0.0627	0.0642	0.997	-0.0168003386783461	0.0178	0.3457	53386	77258	58749.13
2648187	chr7	rs324594	136655323	T	C	0.742	0.745	0.997	-0.0084959889212643	0.0099	0.3895	53386	77258	58749.13
2629564	chr7	rs324595	136655547	G	A	0.0624	0.0641	0.997	-0.0176040459483609	0.0178	0.3233	53386	77258	58749.13
2652705	chr7	rs324596	136655654	A	G	0.062	0.0636	0.997	-0.0176040459483609	0.0179	0.3245	53386	77258	58749.13
2644579	chr7	rs6960587	136656478	T	A	0.831	0.826	0.975	0.021497269010823	0.0115	0.06301	53386	77258	58749.13
2653682	chr7	rs324611	136658415	T	C	0.0683	0.07	0.976	-0.0151034855773182	0.0173	0.3809	53386	77258	58749.13
2647982	chr7	rs324612	136660338	T	C	0.0614	0.0632	0.997	-0.0203966036652218	0.0179	0.2549	53386	77258	58749.13
2645627	chr7	rs2061174	136661400	G	A	0.321	0.319	0.999	0.0018981972830802	0.0092	0.8329	53386	77258	58749.13
2640427	chr7	rs2113545	136662741	A	G	0.311	0.309	1.0	0.003902375817241	0.0093	0.6743	53386	77258	58749.13
2648287	chr7	rs324613	136663723	C	T	0.0622	0.0639	0.997	-0.0194988734340555	0.0178	0.2747	53386	77258	58749.13
2650513	chr7	rs324614	136663974	G	C	0.735	0.738	0.99	-0.008395140788382	0.0098	0.3931	53386	77258	58749.13
2653688	chr7	rs324615	136664244	A	G	0.0615	0.0633	0.996	-0.0209989425960583	0.0179	0.2418	53386	77258	58749.13
2636193	chr7	rs324616	136664887	C	T	0.0632	0.0648	0.997	-0.0188974371044634	0.0177	0.2852	53386	77258	58749.13
2631283	chr7	rs2216860	136665072	G	A	0.328	0.326	0.994	0.0013990209137074	0.0092	0.8826	53386	77258	58749.13
2632609	chr7	rs77093757	136665267	C	T	0.328	0.326	0.994	0.001598721363697	0.0092	0.863	53386	77258	58749.13
2648360	chr7	rs7808355	136666090	A	G	0.821	0.815	0.98	0.0248974696545107	0.0113	0.02678	53386	77258	58749.13
2648674	chr7	rs7809341	136666445	G	A	0.319	0.316	0.993	0.003902375817241	0.0093	0.6763	53386	77258	58749.13
2654454	chr7	rs324617	136666809	C	T	0.0631	0.0647	0.996	-0.0198048272985997	0.0177	0.264	53386	77258	58749.13
2641708	chr7	rs324618	136666956	C	T	0.0624	0.0642	0.996	-0.0209989425960583	0.0178	0.2371	53386	77258	58749.13
2647384	chr7	rs324619	136667529	T	C	0.063	0.0646	0.997	-0.0191012733024012	0.0177	0.2804	53386	77258	58749.13
2642742	chr7	rs324620	136667845	C	T	0.0631	0.0647	0.997	-0.0185000759845861	0.0177	0.2955	53386	77258	58749.13
2642528	chr7	rs324622	136668560	A	G	0.0616	0.0633	0.996	-0.0189993500097828	0.0179	0.2876	53386	77258	58749.13
2631978	chr7	rs324623	136668821	T	G	0.0616	0.0634	0.996	-0.0188974371044634	0.0179	0.292	53386	77258	58749.13
2631593	chr7	rs324624	136669236	A	G	0.0673	0.0686	0.949	-0.0125990355765152	0.0176	0.4745	53386	77258	58749.13
2640407	chr7	rs324625	136669409	C	T	0.0629	0.0646	0.996	-0.0181028726978536	0.0178	0.3088	53386	77258	58749.13
2633434	chr7	rs324626	136669440	G	C	0.793	0.798	0.994	-0.0183982139464423	0.0107	0.08448	53386	77258	58749.13
2638298	chr7	rs324627	136669651	G	A	0.0627	0.0642	0.996	-0.0165969709073694	0.0178	0.3496	53386	77258	58749.13
2636020	chr7	rs7807871	136669771	T	A	0.271	0.268	0.998	0.0096037361426946	0.0097	0.322	53386	77258	58749.13
2653795	chr7	rs324628	136670076	A	G	0.0611	0.0629	0.995	-0.0193969096107316	0.018	0.2801	53386	77258	58749.13
2639275	chr7	rs7799047	136671558	G	C	0.311	0.309	0.998	0.0036034995896235	0.0093	0.7005	53386	77258	58749.13
2649467	chr7	rs1455860	136673348	A	G	0.27	0.268	0.999	0.0089002747867194	0.0097	0.362	53386	77258	58749.13
2652682	chr7	rs324630	136674844	C	T	0.0627	0.0643	0.995	-0.0189993500097828	0.0178	0.2859	53386	77258	58749.13
2639828	chr7	rs1549330	136675107	G	C	0.271	0.268	0.999	0.0087020272939009	0.0097	0.3723	53386	77258	58749.13
2642255	chr7	rs12707340	136675836	C	T	0.271	0.268	0.999	0.0090984829852593	0.0097	0.3498	53386	77258	58749.13
2634786	chr7	rs2350786	136676570	A	G	0.267	0.265	1.0	0.0092966519050945	0.0097	0.3411	53386	77258	58749.13
2636654	chr7	rs7785096	136677370	T	C	0.268	0.266	0.998	0.0089002747867194	0.0097	0.3606	53386	77258	58749.13
2638996	chr7	rs62487063	136677381	C	G	0.665	0.67	0.989	-0.021203207651103	0.0092	0.02088	53386	77258	58749.13
2652457	chr7	rs324631	136677839	A	C	0.0614	0.0632	0.993	-0.0191012733024012	0.0179	0.2879	53386	77258	58749.13
2629664	chr7	rs324632	136679987	C	T	0.0622	0.064	0.99	-0.0198966317144566	0.0179	0.2651	53386	77258	58749.13
2650799	chr7	rs6948054	136680801	A	G	0.317	0.316	0.992	-0.0007002451143934	0.0093	0.9416	53386	77258	58749.13
2632043	chr7	rs73158771	136681356	T	C	0.828	0.823	0.973	0.0194986595340326	0.0115	0.08894	53386	77258	58749.13
2638878	chr7	rs324633	136681406	A	G	0.743	0.746	0.983	-0.0031048149534787	0.0099	0.7589	53386	77258	58749.13
2646898	chr7	rs17414604	136682188	C	T	0.656	0.66	0.998	-0.0176956485356892	0.0091	0.05108	53386	77258	58749.13
2635950	chr7	rs17168865	136683212	T	C	0.962	0.962	0.97	0.0098018049722602	0.0229	0.6698	53386	77258	58749.13
2633862	chr7	rs17168866	136683750	C	T	0.98	0.979	0.962	0.0064988367398296	0.0321	0.8387	50754	71358	55370.07
2640398	chr7	rs324635	136684235	C	A	0.505	0.509	0.997	-0.0178992398878318	0.0086	0.03771	53386	77258	58749.13
2641562	chr7	rs17168868	136685758	T	C	0.98	0.979	0.963	0.0063994795805678	0.032	0.8406	50754	71358	55370.07
2630933	chr7	rs1035609	136685871	T	C	0.653	0.657	0.999	-0.0176956485356892	0.009	0.05018	53386	77258	58749.13
2650472	chr7	rs324637	136686829	A	T	0.505	0.509	0.999	-0.0178992398878318	0.0086	0.03735	53386	77258	58749.13
2636140	chr7	rs420817	136687403	C	T	0.505	0.51	1.0	-0.0180010511095525	0.0086	0.03624	53386	77258	58749.13
2635314	chr7	rs421325	136687408	T	C	0.469	0.474	0.997	-0.0180010511095525	0.0086	0.03712	53386	77258	58749.13
2648337	chr7	rs324639	136688650	G	A	0.486	0.49	1.0	-0.0162005226717083	0.0086	0.05986	53386	77258	58749.13
2648782	chr7	rs324640	136688996	G	A	0.485	0.49	1.0	-0.0166986496230515	0.0086	0.05186	53386	77258	58749.13
2634033	chr7	rs10488602	136690503	T	C	0.8	0.802	0.985	-0.0121029460677457	0.0109	0.266	53386	77258	58749.13
2640955	chr7	rs7357341	136691453	C	T	0.653	0.657	0.999	-0.0182963622831166	0.009	0.04251	53386	77258	58749.13
2640465	chr7	rs324642	136691512	A	C	0.484	0.489	1.0	-0.0171970248285215	0.0086	0.04584	53386	77258	58749.13
2648695	chr7	rs324643	136691666	T	A	0.484	0.488	1.0	-0.0171970248285215	0.0086	0.04513	53386	77258	58749.13
2644701	chr7	rs324644	136691676	C	T	0.484	0.488	0.999	-0.0171970248285215	0.0086	0.04534	53386	77258	58749.13
2630124	chr7	rs324645	136691764	G	A	0.485	0.489	0.999	-0.0170037478161859	0.0086	0.0479	53386	77258	58749.13
2631339	chr7	rs4341110	136691962	A	G	0.653	0.657	0.998	-0.0182047046548463	0.009	0.04421	53386	77258	58749.13
2649991	chr7	rs17499892	136692467	A	C	0.617	0.621	0.993	-0.0169020380753563	0.0089	0.05719	53386	77258	58749.13
2642473	chr7	rs324647	136692752	T	C	0.882	0.883	0.984	-0.0086977157031958	0.0135	0.5208	53386	77258	58749.13
2633721	chr7	rs324648	136693487	A	G	0.882	0.883	0.983	-0.0091012913892029	0.0135	0.5012	53386	77258	58749.13
2632369	chr7	rs324649	136693509	T	C	0.429	0.434	0.994	-0.0162005226717083	0.0087	0.0627	53386	77258	58749.13
2631948	chr7	rs324650	136693661	T	A	0.466	0.472	0.996	-0.0176040459483609	0.0086	0.04193	53386	77258	58749.13
2630128	chr7	rs62487065	136695253	C	T	0.655	0.659	0.994	-0.019294956182969	0.0091	0.03365	53386	77258	58749.13
2653337	chr7	rs6963577	136696922	T	A	0.654	0.658	0.992	-0.0188974371044634	0.0091	0.03753	53386	77258	58749.13
2639726	chr7	rs1424547	136697137	T	C	0.979	0.979	0.958	0.0027960873020011	0.0318	0.9286	50754	71358	55370.07
2630094	chr7	rs324651	136699261	G	T	0.883	0.884	0.978	-0.0102018624845967	0.0136	0.4534	53386	77258	58749.13
2654808	chr7	rs8191992	136701308	T	A	0.459	0.464	0.987	-0.019294956182969	0.0087	0.02627	53386	77258	58749.13
2640952	chr7	rs8191993	136701563	G	C	0.33	0.33	0.976	0.0002999550089979	0.0093	0.9715	53386	77258	58749.13
2631281	chr7	rs6962027	136701935	T	A	0.449	0.452	0.994	-0.0138961051921114	0.0087	0.1094	53386	77258	58749.13
2648063	chr7	rs11984039	136702044	T	A	0.639	0.644	0.993	-0.0177974390305806	0.009	0.04796	53386	77258	58749.13
2644578	chr7	rs62487067	136703000	G	A	0.651	0.655	0.993	-0.0198966317144566	0.0091	0.02819	53386	77258	58749.13
2645741	chr7	rs6967953	136703376	T	C	0.399	0.402	1.0	-0.0149004625639624	0.0088	0.0892	53386	77258	58749.13
2652980	chr7	rs17500423	136704531	T	A	0.605	0.609	0.996	-0.0176956485356892	0.0088	0.04512	53386	77258	58749.13
2644648	chr7	rs62487068	136705967	C	T	0.64	0.645	0.998	-0.0169020380753563	0.009	0.05965	53386	77258	58749.13
2649844	chr7	rs7780181	136706535	T	G	0.54	0.546	1.0	-0.015895669405385	0.0086	0.06416	53386	77258	58749.13
2645506	chr7	rs17506733	136707227	G	A	0.64	0.645	0.999	-0.017502275136142	0.009	0.05054	53386	77258	58749.13
2634125	chr7	rs324654	136707742	T	C	0.059	0.061	0.989	-0.021101069908054	0.0183	0.2477	53386	77258	58749.13
2631334	chr7	rs10246819	136707968	T	C	0.45	0.453	0.999	-0.0130953713122409	0.0086	0.1285	53386	77258	58749.13
2643426	chr7	rs10954568	136708850	G	A	0.882	0.878	0.968	0.0350968370374295	0.0135	0.00931	53386	77258	58749.13
2634874	chr7	rs11762896	136709168	C	T	0.614	0.62	1.0	-0.0150019689183474	0.0088	0.08901	53386	77258	58749.13
2649826	chr7	rs17506824	136709513	T	C	0.424	0.428	1.0	-0.0119005312583873	0.0087	0.1717	53386	77258	58749.13
2644946	chr7	rs1424548	136709760	C	T	0.614	0.62	1.0	-0.0154994990469515	0.0088	0.07875	53386	77258	58749.13
2651298	chr7	rs1424549	136710122	G	C	0.613	0.619	1.0	-0.0156010662286512	0.0088	0.07791	53386	77258	58749.13
2638825	chr7	rs67532040	136710666	C	T	0.845	0.844	0.997	0.0044003044444822	0.0119	0.7094	53386	77258	58749.13
2648950	chr7	rs62487070	136711626	T	C	0.651	0.655	0.998	-0.0189993500097828	0.009	0.03573	53386	77258	58749.13
2644010	chr7	rs62487071	136711733	T	C	0.578	0.583	1.0	-0.0168003386783461	0.0087	0.05282	53386	77258	58749.13
2644649	chr7	rs11971309	136712155	C	T	0.614	0.62	1.0	-0.0156010662286512	0.0088	0.07755	53386	77258	58749.13
2630480	chr7	rs17506977	136712733	A	G	0.576	0.581	1.0	-0.0151034855773182	0.0087	0.08274	53386	77258	58749.13
2639701	chr7	rs324655	136713102	T	C	0.0596	0.0613	0.993	-0.01999864650669	0.0182	0.2708	53386	77258	58749.13
2629906	chr7	rs324656	136714112	T	C	0.607	0.606	0.998	0.007997931111062	0.0088	0.3626	53386	77258	58749.13
2641250	chr7	rs324657	136714572	G	A	0.642	0.641	1.0	0.0096037361426946	0.009	0.2815	53386	77258	58749.13
2643333	chr7	rs62487072	136714701	G	A	0.607	0.612	1.0	-0.0174005146801673	0.0088	0.04767	53386	77258	58749.13
2650653	chr7	rs324658	136715167	A	C	0.607	0.606	0.999	0.0080971295874548	0.0088	0.3589	53386	77258	58749.13
2638803	chr7	rs7779506	136715254	C	T	0.607	0.612	1.0	-0.0176040459483609	0.0088	0.04576	53386	77258	58749.13
2646097	chr7	rs7779921	136715396	G	T	0.607	0.612	1.0	-0.017502275136142	0.0088	0.04621	53386	77258	58749.13
2654014	chr7	rs7779999	136715660	A	G	0.607	0.611	1.0	-0.0172987645783295	0.0088	0.04878	53386	77258	58749.13
2635248	chr7	rs11982015	136716335	A	C	0.58	0.585	1.0	-0.0153979421800967	0.0087	0.07667	53386	77258	58749.13
2634821	chr7	rs10954569	136716653	T	C	0.578	0.584	1.0	-0.015895669405385	0.0087	0.0675	53386	77258	58749.13
2639763	chr7	rs324659	136716717	C	A	0.67	0.668	1.0	0.0093957216403621	0.0091	0.3029	53386	77258	58749.13
2653342	chr7	rs12540615	136718553	A	G	0.607	0.611	0.994	-0.017502275136142	0.0088	0.04757	53386	77258	58749.13
2639145	chr7	rs11971236	136719190	A	G	0.607	0.612	0.996	-0.0170952954286372	0.0088	0.05324	53386	77258	58749.13
2643711	chr7	rs73447194	136720365	T	G	0.845	0.843	0.993	0.004201162744548	0.0119	0.7234	53386	77258	58749.13
2646386	chr7	rs34084423	136720590	T	G	0.603	0.607	0.99	-0.0178992398878318	0.0088	0.04306	53386	77258	58749.13
2634457	chr7	rs6978427	136721385	G	A	0.606	0.611	0.993	-0.0164038098256767	0.0088	0.06275	53386	77258	58749.13
2651380	chr7	rs324661	136721505	C	A	0.641	0.64	0.995	0.0097027754613851	0.009	0.2817	53386	77258	58749.13
2640645	chr7	rs74580742	136722794	G	A	0.977	0.976	0.932	0.0399031725325864	0.0295	0.1756	53386	77258	58749.13
2635034	chr7	rs6960754	136723381	G	A	0.685	0.689	0.991	-0.0185000759845861	0.0093	0.04654	53386	77258	58749.13
2634841	chr7	rs324662	136723463	A	G	0.0571	0.0588	0.993	-0.015895669405385	0.0185	0.3902	53386	77258	58749.13
2630115	chr7	rs13221430	136724093	A	T	0.426	0.43	0.993	-0.0127003085782322	0.0087	0.1454	53386	77258	58749.13
2653756	chr7	rs34907276	136724583	T	C	0.845	0.843	0.991	0.0048979852621919	0.0119	0.6798	53386	77258	58749.13
2642268	chr7	rs324664	136724689	C	T	0.0578	0.0593	0.994	-0.0146974807605841	0.0185	0.4271	53386	77258	58749.13
2643627	chr7	rs324665	136726088	C	G	0.0913	0.093	0.996	-0.0106970095483354	0.0149	0.473	53386	77258	58749.13
2636788	chr7	rs79699825	136726777	G	C	0.954	0.955	0.984	-0.0027036515743148	0.0209	0.8977	53322	76999	58646.49
2654294	chr7	rs12113365	136727136	C	T	0.489	0.492	0.989	-0.0113036461713921	0.0086	0.1929	53386	77258	58749.13
2637892	chr7	rs324666	136727451	G	A	0.0925	0.0939	0.996	-0.0076995657264405	0.0148	0.6019	53386	77258	58749.13
2642997	chr7	rs35536027	136727525	G	C	0.489	0.491	0.989	-0.0112025145079934	0.0086	0.1957	53386	77258	58749.13
2653679	chr7	rs62487074	136727852	T	C	0.65	0.654	0.987	-0.0188974371044634	0.0091	0.03671	53386	77258	58749.13
2632695	chr7	rs324667	136728372	T	C	0.633	0.631	0.992	0.0078987227933553	0.0089	0.3796	53386	77258	58749.13
2634215	chr7	rs62487075	136729604	T	C	0.651	0.655	0.984	-0.0193969096107316	0.0091	0.03286	53386	77258	58749.13
2638956	chr7	rs17507588	136729679	C	T	0.685	0.689	0.984	-0.0189993500097828	0.0093	0.04167	53386	77258	58749.13
2653076	chr7	rs444116	136730758	T	C	0.0501	0.0505	0.984	0.0030952049073025	0.02	0.8775	53386	77258	58749.13
2648295	chr7	rs391952	136730763	A	G	0.0502	0.0505	0.984	0.0030952049073025	0.02	0.8762	53386	77258	58749.13
2651208	chr7	rs78749287	136731280	A	C	0.958	0.955	0.935	0.0638007490506618	0.0219	0.003522	53386	77258	58749.13
2645105	chr7	rs324668	136732292	C	T	0.475	0.476	0.992	-0.0046005663955682	0.0086	0.5978	53386	77258	58749.13
2653416	chr7	rs324669	136732759	C	T	0.51	0.512	0.996	-0.0042992284528324	0.0086	0.6192	53386	77258	58749.13
2645991	chr7	rs324670	136733228	T	C	0.0853	0.0856	0.996	-0.0082035573506883	0.0155	0.5953	53386	77258	58749.13
2636653	chr7	rs324671	136733375	A	T	0.0853	0.0857	0.995	-0.008395140788382	0.0155	0.5889	53386	77258	58749.13
2651763	chr7	rs324672	136733729	A	T	0.0853	0.0856	0.995	-0.0082035573506883	0.0155	0.5964	53386	77258	58749.13
2652918	chr7	rs324673	136734655	A	T	0.051	0.0522	0.994	-0.0087985943563496	0.0196	0.6538	53386	77258	58749.13
2649295	chr7	rs324674	136735172	G	T	0.507	0.509	0.995	-0.0046005663955682	0.0086	0.5921	53386	77258	58749.13
2637761	chr7	rs324675	136735311	A	G	0.0484	0.0493	0.993	-0.0043996643446871	0.0202	0.8264	53386	77258	58749.13
2640097	chr7	rs75581732	136735359	G	A	0.939	0.94	0.9	-0.0460962958929736	0.0191	0.01563	53386	77258	58749.13
2649367	chr7	rs324676	136737116	A	G	0.0529	0.0536	0.995	-0.0046005663955682	0.0193	0.8116	53386	77258	58749.13
2643709	chr7	rs324677	136738668	C	T	0.477	0.479	0.992	-0.0055956263571598	0.0086	0.5197	53386	77258	58749.13
2644173	chr7	rs76997065	136739889	G	A	0.883	0.879	0.988	0.0469980831605826	0.0134	0.0004438	53386	77258	58749.13
2639534	chr7	rs324678	136740623	C	T	0.445	0.447	0.994	-0.0048015088161939	0.0087	0.5804	53386	77258	58749.13
2654192	chr7	rs17168918	136741857	G	A	0.86	0.857	0.989	0.0350002811846215	0.0124	0.004883	53386	77258	58749.13
2651964	chr7	rs76873459	136742291	G	T	0.942	0.943	0.99	-0.0069037763167944	0.0186	0.7097	53386	77258	58749.13
2646999	chr7	rs324679	136742384	A	G	0.332	0.333	0.991	-0.0069037763167944	0.0092	0.4528	53386	77258	58749.13
2629563	chr7	rs79254063	136742485	A	G	0.937	0.938	0.983	-0.0071958279818024	0.0179	0.6871	53386	77258	58749.13
2638429	chr7	rs324680	136742514	C	G	0.135	0.134	0.991	0.0235993322503244	0.0127	0.062	53386	77258	58749.13
2629335	chr7	rs324681	136744011	C	T	0.506	0.507	0.993	-0.003596459514405	0.0086	0.6772	53386	77258	58749.13
2632136	chr7	rs12532458	136744239	G	A	0.861	0.858	0.991	0.0363994293800054	0.0124	0.003415	53386	77258	58749.13
2644204	chr7	rs11977730	136744954	T	C	0.916	0.918	0.995	-0.0447986409079867	0.0156	0.00418	53386	77258	58749.13
2636395	chr7	rs324561	136745346	T	C	0.445	0.447	0.993	-0.0031950988965408	0.0087	0.7087	53386	77258	58749.13
2639524	chr7	rs324562	136745623	G	T	0.445	0.447	0.993	-0.0034961042567088	0.0087	0.689	53386	77258	58749.13
2638220	chr7	rs324563	136745939	A	T	0.0513	0.0523	0.994	-0.0080019302190585	0.0196	0.6823	53386	77258	58749.13
2633659	chr7	rs59944674	136746054	T	G	0.861	0.858	0.991	0.03649585023784	0.0124	0.00339	53386	77258	58749.13
2639455	chr7	rs58410439	136746055	C	A	0.861	0.858	0.991	0.03649585023784	0.0124	0.003382	53386	77258	58749.13
2650599	chr7	rs1455859	136746607	A	G	0.886	0.888	0.991	-0.0372969647443931	0.0136	0.006289	53386	77258	58749.13
2646717	chr7	rs1593207	136748416	C	G	0.861	0.858	0.992	0.0371030879515023	0.0124	0.002793	53386	77258	58749.13
2640779	chr7	rs324565	136748481	A	G	0.0507	0.052	0.993	-0.0115969858456632	0.0196	0.5566	53386	77258	58749.13
2635657	chr7	rs73160470	136749663	C	T	0.916	0.918	0.994	-0.0451961304529691	0.0156	0.003868	53386	77258	58749.13
2640907	chr7	rs6972040	136749953	G	A	0.778	0.776	0.992	0.0061013488579762	0.0104	0.5573	53386	77258	58749.13
2631188	chr7	rs1902281	136751386	G	A	0.861	0.858	0.993	0.0363994293800054	0.0124	0.003349	53386	77258	58749.13
2640932	chr7	rs73449127	136751712	C	T	0.916	0.918	0.994	-0.0451961304529691	0.0156	0.003841	53386	77258	58749.13
2650597	chr7	rs75643597	136751998	G	A	0.986	0.987	0.952	0.0034041991335623	0.0516	0.947	30969	38980	33147.62
2641476	chr7	rs115779603	136752635	T	C	0.986	0.987	0.952	0.0033045340083004	0.0516	0.9488	30969	38980	33147.62
2651346	chr7	rs10954570	136752785	C	T	0.766	0.766	0.995	0.0017983819413794	0.0102	0.8566	53386	77258	58749.13
2644547	chr7	rs77571733	136753557	G	A	0.986	0.987	0.951	0.0062007356416035	0.0517	0.9038	30969	38980	33147.62
2640977	chr7	rs66783151	136753760	T	A	0.887	0.889	0.99	-0.0375980304153185	0.0137	0.006122	53386	77258	58749.13
2641073	chr7	rs78915755	136754961	A	G	0.986	0.987	0.95	0.009197572354042	0.0518	0.8596	30969	38980	33147.62
2652913	chr7	rs55665549	136755630	A	G	0.578	0.576	0.994	0.0005998200719675	0.0087	0.9421	53386	77258	58749.13
2633985	chr7	rs55684007	136755631	T	A	0.578	0.576	0.994	0.0005998200719675	0.0087	0.9428	53386	77258	58749.13
2646440	chr7	rs61245367	136755894	G	A	0.861	0.858	0.993	0.0363994293800054	0.0124	0.003382	53386	77258	58749.13
2632600	chr7	rs2161860	136757642	G	A	0.916	0.918	0.994	-0.0460020545617973	0.0157	0.003301	53386	77258	58749.13
2632770	chr7	rs324567	136758447	G	A	0.507	0.509	0.993	-0.0038975857287134	0.0086	0.6478	53386	77258	58749.13
2633682	chr7	rs12673281	136758789	G	A	0.861	0.858	0.992	0.0366983037826737	0.0124	0.003112	53386	77258	58749.13
2632386	chr7	rs324568	136761961	T	C	0.443	0.446	0.994	-0.0039979812872983	0.0087	0.6465	53386	77258	58749.13
2650120	chr7	rs1378648	136762819	C	T	0.916	0.918	0.993	-0.0431998193062192	0.0156	0.005741	53386	77258	58749.13
2638936	chr7	rs324569	136763095	A	G	0.0509	0.052	0.997	-0.0085968472255182	0.0196	0.6597	53386	77258	58749.13
2646764	chr7	rs324570	136764145	C	T	0.507	0.509	0.993	-0.003797200248385	0.0086	0.6565	53386	77258	58749.13
2640373	chr7	rs11971576	136764811	A	G	0.851	0.849	0.996	0.0312951579807101	0.0121	0.009324	53386	77258	58749.13
2636133	chr7	rs11771501	136764915	T	C	0.883	0.879	0.991	0.0473033451158665	0.0133	0.0003946	53386	77258	58749.13
2648487	chr7	rs324571	136765453	A	G	0.0524	0.0533	0.997	-0.005696192544881	0.0194	0.7673	53386	77258	58749.13
2643995	chr7	rs324572	136765572	T	C	0.0524	0.0532	0.998	-0.0042992284528324	0.0194	0.8223	53386	77258	58749.13
2629659	chr7	rs1834165	136769657	C	G	0.5	0.498	0.992	0.0046989426564652	0.0086	0.5874	53386	77258	58749.13
2648717	chr7	rs918974	136770849	A	G	0.499	0.497	0.993	0.0043007385516922	0.0086	0.6168	53386	77258	58749.13
2633495	chr7	rs28562122	136771045	G	T	0.949	0.948	0.995	0.009504687014246	0.0196	0.6272	53386	77258	58749.13
2635193	chr7	rs1345934	136772275	A	G	0.753	0.75	0.996	0.0260965047212743	0.01	0.008792	53386	77258	58749.13
2630317	chr7	rs67870824	136772465	T	G	0.916	0.918	0.993	-0.0408949138454712	0.0156	0.008904	53386	77258	58749.13
2653484	chr7	rs11773454	136775912	G	A	0.862	0.858	0.993	0.0374980764200844	0.0124	0.002593	53386	77258	58749.13
2646569	chr7	rs79574641	136776367	T	C	0.861	0.858	0.993	0.0369007163483657	0.0124	0.003013	53386	77258	58749.13
2636196	chr7	rs73727803	136776635	C	T	0.862	0.858	0.993	0.0374980764200844	0.0124	0.002557	53386	77258	58749.13
2653329	chr7	rs67526215	136778107	C	A	0.916	0.918	0.993	-0.044599955369026	0.0157	0.004388	53386	77258	58749.13
2637378	chr7	rs1424545	136778579	C	T	0.884	0.88	0.991	0.0459957873421583	0.0134	0.000605	53386	77258	58749.13
2639637	chr7	rs1834168	136779028	G	A	0.685	0.685	0.998	0.0023971245997214	0.0093	0.7971	53386	77258	58749.13
2639994	chr7	rs67888910	136780567	C	T	0.916	0.918	0.992	-0.0440041354980549	0.0157	0.004979	53386	77258	58749.13
2636324	chr7	rs10242429	136780883	C	G	0.949	0.948	0.992	0.0086028888072678	0.0196	0.6616	53386	77258	58749.13
2654759	chr7	rs11761344	136782819	C	T	0.862	0.859	0.993	0.036997088886122	0.0124	0.002933	53386	77258	58749.13
2646043	chr7	rs10215757	136782869	A	G	0.715	0.714	0.991	0.0049974917102918	0.0096	0.5995	53386	77258	58749.13
2647047	chr7	rs10215396	136782870	T	G	0.715	0.714	0.991	0.0049974917102918	0.0096	0.5979	53386	77258	58749.13
2638419	chr7	rs73449145	136783116	A	G	0.916	0.918	0.992	-0.0419997711602818	0.0156	0.007282	53386	77258	58749.13
2650518	chr7	rs10081199	136783444	C	T	0.949	0.948	0.99	0.0087020272939009	0.0196	0.6585	53386	77258	58749.13
2649490	chr7	rs10081306	136783509	A	G	0.949	0.948	0.991	0.0076010387728197	0.0196	0.6991	53386	77258	58749.13
2640259	chr7	rs73727805	136785275	C	T	0.862	0.859	0.99	0.0371994409891063	0.0125	0.002819	53386	77258	58749.13
2653640	chr7	rs10270820	136786154	A	T	0.652	0.652	0.992	0.0047984689115734	0.0091	0.596	53386	77258	58749.13
2650316	chr7	rs73449156	136788526	G	T	0.916	0.918	0.99	-0.0423022562339069	0.0157	0.006907	53386	77258	58749.13
2635764	chr7	rs111977588	136788885	G	C	0.916	0.918	0.99	-0.0428970626523952	0.0157	0.006108	53386	77258	58749.13
2647170	chr7	rs7798221	136789149	C	A	0.501	0.5	0.989	0.0024968801985871	0.0086	0.7695	53386	77258	58749.13
2649550	chr7	rs7786084	136791921	A	G	0.685	0.684	0.989	0.0035038543266769	0.0093	0.709	53386	77258	58749.13
2629758	chr7	rs7786241	136792018	A	G	0.851	0.845	0.952	0.0471030274686428	0.0123	0.0001292	53386	77258	58749.13
2629868	chr7	rs28810425	136792260	A	G	0.949	0.948	0.987	0.009504687014246	0.0197	0.6286	53386	77258	58749.13
2647068	chr7	rs28590034	136792771	T	A	0.922	0.922	0.985	0.0116024307308398	0.0162	0.4757	53386	77258	58749.13
2631209	chr7	rs73727808	136793163	A	G	0.921	0.921	0.985	0.0076010387728197	0.0161	0.6373	53386	77258	58749.13
2651338	chr7	rs7792052	136793350	C	T	0.688	0.688	0.99	0.0071047017299317	0.0093	0.447	53386	77258	58749.13
2630420	chr7	rs12674354	136794060	A	G	0.868	0.864	0.986	0.0353961009469877	0.0127	0.00537	53386	77258	58749.13
2629256	chr7	rs7796601	136794116	A	G	0.534	0.533	0.987	-0.0014009809156281	0.0087	0.87	53386	77258	58749.13
2638952	chr7	rs77369486	136794126	G	A	0.887	0.889	0.978	-0.0361972883118878	0.0138	0.008557	53386	77258	58749.13
2632184	chr7	rs7779968	136794262	T	C	0.703	0.702	0.986	0.0027960873020011	0.0095	0.7642	53386	77258	58749.13
2651273	chr7	rs58899571	136794450	G	A	0.923	0.923	0.972	0.0085037404912207	0.0164	0.604	53386	77258	58749.13
2654379	chr7	rs16874907	136794884	A	G	0.799	0.798	0.985	0.0056042667198317	0.0108	0.6066	53386	77258	58749.13
2639310	chr7	rs10260814	136795776	G	A	0.627	0.623	0.995	0.0051964749068174	0.0089	0.5608	53386	77258	58749.13
2633453	chr7	rs10954573	136797021	G	A	0.903	0.9	0.989	0.0394995204367644	0.0145	0.006605	53386	77258	58749.13
2638971	chr7	rs2113886	136797182	A	G	0.262	0.262	0.943	0.0012991557316201	0.0101	0.8956	53386	77258	58749.13
2652796	chr7	rs10236411	136797673	A	G	0.627	0.623	0.996	0.003902375817241	0.0089	0.6654	53386	77258	58749.13
2644152	chr7	rs1972683	136798023	C	A	0.949	0.947	0.981	0.0118989261570991	0.0197	0.5444	53386	77258	58749.13
2630412	chr7	rs1035688	136798166	A	C	0.627	0.623	0.996	0.0035038543266769	0.0089	0.6967	53386	77258	58749.13
2642481	chr7	rs1964318	136798427	G	A	0.629	0.625	0.996	0.0048979852621919	0.0089	0.5856	53386	77258	58749.13
2653745	chr7	rs1035686	136798768	C	A	0.629	0.625	0.996	0.0047984689115734	0.0089	0.5928	53386	77258	58749.13
2649851	chr7	rs10244436	136799442	A	G	0.63	0.626	0.988	0.0038027603329278	0.009	0.673	53386	77258	58749.13
2644561	chr7	rs10273993	136799443	C	T	0.629	0.626	0.988	0.0037031349243813	0.009	0.6777	53386	77258	58749.13
2636485	chr7	rs10274449	136799583	G	A	0.629	0.625	0.992	0.004201162744548	0.0089	0.6347	53386	77258	58749.13
2637589	chr7	rs12539396	136799603	C	T	0.904	0.901	0.984	0.0390957053401303	0.0146	0.007561	53386	77258	58749.13
2643538	chr7	rs1425074	136800071	A	T	0.581	0.578	0.986	-0.005696192544881	0.0088	0.5162	53386	77258	58749.13
2639804	chr7	rs28452179	136800234	G	A	0.86	0.858	0.971	0.0037031349243813	0.0126	0.7658	53386	77258	58749.13
2646878	chr7	rs1425073	136800486	A	G	0.451	0.45	0.956	0.0102968054773682	0.0088	0.2452	53386	77258	58749.13
2633648	chr7	rs4732241	136800727	A	G	0.501	0.5	0.956	0.0121953336998771	0.0088	0.1648	53386	77258	58749.13
2633727	chr7	rs11560399	136800833	C	T	0.949	0.947	0.964	0.0225048553400694	0.0199	0.257	53386	77258	58749.13
2630858	chr7	rs72611529	136801091	T	C	0.876	0.875	0.979	-0.0006001800720324	0.0131	0.9629	53386	77258	58749.13
2651445	chr7	rs1364717	136801446	G	A	0.625	0.623	0.993	9.99950003332973e-05	0.0089	0.9885	53386	77258	58749.13
2634522	chr7	rs4391352	136801564	T	C	0.82	0.82	0.992	-0.0036968248442897	0.0112	0.7441	53386	77258	58749.13
2632826	chr7	rs1425072	136801830	C	T	0.625	0.623	0.994	9.99950003332973e-05	0.0089	0.9915	53386	77258	58749.13
2646101	chr7	rs7793805	136802236	T	C	0.624	0.622	0.994	0.0005998200719675	0.0089	0.9458	53386	77258	58749.13
2634996	chr7	rs7810614	136802247	C	A	0.805	0.803	0.99	0.004201162744548	0.0109	0.7004	53386	77258	58749.13
2632650	chr7	rs7793972	136802344	T	C	0.624	0.621	0.994	0.0006997551142732	0.0089	0.938	53386	77258	58749.13
2651089	chr7	rs1582676	136803015	T	G	0.82	0.82	0.996	-0.0038975857287134	0.0112	0.7286	53386	77258	58749.13
2646542	chr7	rs35738806	136803025	T	A	0.456	0.457	0.992	0.0065981840282271	0.0087	0.4438	53386	77258	58749.13
2630442	chr7	rs1477525	136804676	A	G	0.624	0.622	1.0	-0.0009004052431641	0.0089	0.9163	53386	77258	58749.13
2640149	chr7	rs1364716	136804753	T	C	0.819	0.819	1.0	-0.0052035148315978	0.0112	0.6388	53386	77258	58749.13
2630545	chr7	rs1477524	136804948	A	G	0.624	0.622	1.0	-0.001100605444033	0.0089	0.9039	53386	77258	58749.13
2654897	chr7	rs1477523	136805138	C	T	0.952	0.95	0.977	0.0312951579807101	0.0204	0.1242	53386	77258	58749.13
2631926	chr7	rs150022820	136805379	C	T	0.983	0.983	0.963	-0.0034961042567088	0.0356	0.9226	50064	71182	54792.22
2639416	chr7	rs17417816	136807139	C	G	0.624	0.622	1.0	-0.001501126126267	0.0089	0.87	53386	77258	58749.13
2649857	chr7	rs72611531	136807492	C	A	0.806	0.804	0.998	0.0026963615477425	0.0109	0.8028	53386	77258	58749.13
2647457	chr7	rs55707128	136807525	G	A	0.625	0.623	1.0	-0.0010005003335835	0.0089	0.908	53386	77258	58749.13
2635783	chr7	rs10230065	136808119	C	T	0.625	0.623	1.0	-0.0012007205765188	0.0089	0.8906	53386	77258	58749.13
2642477	chr7	rs17168934	136808272	T	C	0.82	0.82	1.0	-0.0050024916227914	0.0112	0.6573	53386	77258	58749.13
2653188	chr7	rs1981914	136808309	C	A	0.625	0.623	1.0	-0.0010005003335835	0.0089	0.907	53386	77258	58749.13
2647165	chr7	rs1425071	136808574	C	T	0.625	0.623	1.0	-0.0010005003335835	0.0089	0.9141	53386	77258	58749.13
2634885	chr7	rs6467699	136809161	G	C	0.625	0.623	1.0	-0.001100605444033	0.0089	0.9046	53386	77258	58749.13
2631316	chr7	rs17417920	136809566	T	C	0.606	0.607	0.934	0.0064988367398296	0.0091	0.4783	53386	77258	58749.13
2636368	chr7	rs73450814	136810300	C	T	0.82	0.82	1.0	-0.0049019951702315	0.0112	0.6583	53386	77258	58749.13
2641972	chr7	rs73450817	136810307	C	T	0.82	0.82	1.0	-0.0050024916227914	0.0112	0.6553	53386	77258	58749.13
2646094	chr7	rs10254754	136810705	T	C	0.623	0.622	1.0	-0.0018016219466282	0.0089	0.8354	53386	77258	58749.13
2650538	chr7	rs1425070	136811193	G	A	0.806	0.804	1.0	0.0022973590486834	0.0109	0.8294	53386	77258	58749.13
2634326	chr7	rs4732242	136811372	C	T	0.457	0.458	0.999	0.0076010387728197	0.0086	0.3812	53386	77258	58749.13
2633863	chr7	rs11978828	136811432	T	C	0.819	0.819	1.0	-0.0057967688471774	0.0112	0.6047	53386	77258	58749.13
2634814	chr7	rs10258872	136811712	T	G	0.805	0.803	1.0	0.0017983819413794	0.0108	0.8675	53386	77258	58749.13
2635776	chr7	rs6965672	136812004	G	A	0.625	0.623	1.0	-0.0017014466397575	0.0089	0.8515	53386	77258	58749.13
2639598	chr7	rs1425083	136812181	C	T	0.806	0.804	1.0	0.0023971245997214	0.0109	0.8267	53386	77258	58749.13
2629890	chr7	rs1425082	136812294	C	T	0.806	0.804	1.0	0.0025966258472659	0.0109	0.8136	53386	77258	58749.13
2646477	chr7	rs1425081	136812453	C	T	0.807	0.805	1.0	0.0025966258472659	0.0109	0.8126	53386	77258	58749.13
2631351	chr7	rs1425080	136812454	A	G	0.626	0.624	1.0	-0.0017014466397575	0.0089	0.8446	53386	77258	58749.13
2630635	chr7	rs17430785	136812636	C	T	0.435	0.436	0.999	0.0063994795805678	0.0087	0.4636	53386	77258	58749.13
2634386	chr7	rs1425079	136814668	G	T	0.624	0.622	1.0	-0.0016012813669738	0.0089	0.8568	53386	77258	58749.13
2648456	chr7	rs2113888	136814747	T	C	0.624	0.622	1.0	-0.0017014466397575	0.0089	0.8492	53386	77258	58749.13
2633356	chr7	rs1593302	136815803	A	C	0.618	0.616	1.0	-0.0024028846163103	0.0088	0.7864	53386	77258	58749.13
2647934	chr7	rs10808290	136816463	A	T	0.625	0.623	1.0	-0.0014009809156281	0.0089	0.8749	53386	77258	58749.13
2654550	chr7	rs11982570	136817016	A	G	0.82	0.82	1.0	-0.0050024916227914	0.0112	0.6568	53386	77258	58749.13
2643555	chr7	rs6975389	136817567	T	C	0.805	0.803	1.0	0.0018981972830802	0.0108	0.8626	53386	77258	58749.13
2629380	chr7	rs6955370	136817637	A	T	0.624	0.623	1.01	-0.0012007205765188	0.0088	0.8908	53386	77258	58749.13
2654004	chr7	rs62487083	136817660	A	G	0.677	0.677	0.912	0.00730326611012	0.0096	0.4514	53386	77258	58749.13
2648513	chr7	rs35695483	136817670	A	G	0.82	0.82	1.0	-0.0051029981759033	0.0112	0.6487	53386	77258	58749.13
2633835	chr7	rs4090714	136817769	C	T	0.624	0.622	1.01	-0.0017014466397575	0.0088	0.8456	53386	77258	58749.13
2647231	chr7	rs1364719	136818171	A	C	0.625	0.623	1.01	-0.001300845733048	0.0089	0.8801	53386	77258	58749.13
2654474	chr7	rs62487084	136818913	G	C	0.677	0.677	0.911	0.0074025335167413	0.0096	0.4444	53386	77258	58749.13
2642415	chr7	rs7781663	136819499	T	C	0.624	0.622	1.01	-0.0016012813669738	0.0088	0.8562	53386	77258	58749.13
2639179	chr7	rs35825323	136819894	T	C	0.819	0.819	1.0	-0.0057967688471774	0.0112	0.6051	53386	77258	58749.13
2654102	chr7	rs7802795	136819913	C	A	0.807	0.804	1.0	0.0032048589489113	0.0109	0.7649	53386	77258	58749.13
2651795	chr7	rs7803048	136819978	G	A	0.805	0.803	1.0	0.0021975835434872	0.0108	0.8372	53386	77258	58749.13
2649005	chr7	rs7804134	136820679	G	A	0.82	0.82	1.0	-0.0052035148315978	0.0112	0.6402	53386	77258	58749.13
2634957	chr7	rs1725036	136824951	T	G	0.623	0.622	1.0	-0.0017014466397575	0.0088	0.8497	53386	77258	58749.13
2640679	chr7	rs1880792	136825522	T	C	0.457	0.458	0.997	0.0075017910703226	0.0086	0.3836	53386	77258	58749.13
2631680	chr7	rs1425078	136825673	C	T	0.624	0.623	1.0	-0.001300845733048	0.0089	0.8872	53386	77258	58749.13
2652228	chr7	rs1425077	136825694	A	T	0.806	0.804	1.0	0.0026963615477425	0.0109	0.8043	53386	77258	58749.13
2639424	chr7	rs1425076	136825704	C	T	0.624	0.623	1.0	-0.0012007205765188	0.0089	0.8967	53386	77258	58749.13
2652813	chr7	rs1425075	136825763	A	T	0.623	0.622	1.0	-0.0017014466397575	0.0088	0.8518	53386	77258	58749.13
2630592	chr7	rs1593301	136825987	C	A	0.623	0.622	1.0	-0.0017014466397575	0.0088	0.8452	53386	77258	58749.13
2647343	chr7	rs1593300	136826269	A	G	0.623	0.622	1.0	-0.0017014466397575	0.0088	0.8448	53386	77258	58749.13
2652193	chr7	rs1593299	136826281	G	A	0.623	0.622	1.0	-0.0017014466397575	0.0088	0.8451	53386	77258	58749.13
2638459	chr7	rs35655262	136826384	A	G	0.82	0.82	1.0	-0.0050024916227914	0.0112	0.6539	53386	77258	58749.13
2653998	chr7	rs1593298	136826419	A	G	0.623	0.622	1.0	-0.0017014466397575	0.0088	0.8436	53386	77258	58749.13
2630324	chr7	rs1593297	136826568	A	G	0.623	0.622	1.0	-0.0018016219466282	0.0088	0.8431	53386	77258	58749.13
2640785	chr7	rs832954	136827325	A	G	0.623	0.622	1.0	-0.0017014466397575	0.0088	0.8433	53386	77258	58749.13
2629910	chr7	rs72611532	136827437	C	T	0.874	0.873	0.994	-0.0009004052431641	0.013	0.9434	53386	77258	58749.13
2653019	chr7	rs832953	136827911	T	C	0.805	0.803	1.0	0.0018981972830802	0.0108	0.8598	53386	77258	58749.13
2637908	chr7	rs832952	136827983	T	A	0.805	0.803	1.0	0.0018981972830802	0.0108	0.857	53386	77258	58749.13
2630617	chr7	rs832951	136828433	T	C	0.805	0.803	1.0	0.001998002662673	0.0108	0.8561	53386	77258	58749.13
2646701	chr7	rs35119148	136829311	C	T	0.82	0.82	1.0	-0.0050024916227914	0.0112	0.6566	53386	77258	58749.13
2630989	chr7	rs832950	136829394	T	C	0.623	0.622	1.0	-0.0017014466397575	0.0088	0.8437	53386	77258	58749.13
2637953	chr7	rs832949	136829467	A	C	0.623	0.622	1.0	-0.0018016219466282	0.0088	0.8411	53386	77258	58749.13
2636534	chr7	rs832948	136829948	G	A	0.805	0.803	1.0	0.0018981972830802	0.0108	0.8585	53386	77258	58749.13
2629418	chr7	rs17168947	136830478	T	C	0.82	0.82	1.0	-0.0050024916227914	0.0112	0.657	53386	77258	58749.13
2653843	chr7	rs832972	136831153	T	C	0.623	0.622	1.0	-0.0019018072895963	0.0088	0.8337	53386	77258	58749.13
2648371	chr7	rs832971	136831303	T	C	0.805	0.803	1.0	0.0016985566355815	0.0108	0.877	53386	77258	58749.13
2642643	chr7	rs12707345	136831401	G	A	0.82	0.82	1.0	-0.0050024916227914	0.0112	0.6555	53386	77258	58749.13
2634507	chr7	rs832970	136831622	T	C	0.952	0.95	0.982	0.0307037775750057	0.0203	0.1302	53386	77258	58749.13
2635843	chr7	rs832969	136832263	G	A	0.804	0.802	1.0	0.0013990209137074	0.0108	0.8986	53386	77258	58749.13
2644243	chr7	rs832968	136832300	C	T	0.806	0.804	1.0	0.0024968801985871	0.0109	0.8175	53386	77258	58749.13
2643532	chr7	rs832967	136832667	G	A	0.804	0.802	1.0	0.0011992805754821	0.0108	0.9095	53386	77258	58749.13
2638487	chr7	rs832966	136833126	A	C	0.623	0.622	1.0	-0.0018016219466282	0.0088	0.8378	53386	77258	58749.13
2642250	chr7	rs67751562	136833387	G	A	0.82	0.82	0.999	-0.0054045784588597	0.0112	0.6325	53386	77258	58749.13
2633200	chr7	rs832965	136833677	C	T	0.625	0.623	1.0	-0.0014009809156281	0.0089	0.8726	53386	77258	58749.13
2644798	chr7	rs706552	136833922	A	G	0.623	0.622	1.0	-0.0019018072895963	0.0088	0.8341	53386	77258	58749.13
2630969	chr7	rs36110794	136835778	T	C	0.82	0.82	0.999	-0.0046005663955682	0.0112	0.682	53386	77258	58749.13
2635799	chr7	rs7794481	136835977	C	G	0.625	0.623	1.0	-0.0014009809156281	0.0089	0.8751	53386	77258	58749.13
2634597	chr7	rs1647752	136836442	C	T	0.807	0.804	1.0	0.0030952049073025	0.0109	0.7753	53386	77258	58749.13
2637372	chr7	rs1647751	136836634	A	G	0.625	0.623	1.0	-0.0014009809156281	0.0089	0.8787	53386	77258	58749.13
2649630	chr7	rs1725014	136836731	T	C	0.625	0.623	1.0	-0.0014009809156281	0.0089	0.8776	53386	77258	58749.13
2645572	chr7	rs1647750	136836850	G	A	0.625	0.623	1.0	-0.0014009809156281	0.0089	0.8744	53386	77258	58749.13
2646088	chr7	rs1725016	136837577	G	T	0.952	0.95	0.983	0.03029639423135	0.0203	0.1358	53386	77258	58749.13
2647962	chr7	rs118054567	136838112	A	G	0.806	0.804	1.0	0.0025966258472659	0.0108	0.8091	53386	77258	58749.13
2641733	chr7	rs832998	136838599	G	T	0.805	0.803	1.0	0.0016985566355815	0.0108	0.8787	53386	77258	58749.13
2652654	chr7	rs832997	136838997	C	T	0.625	0.623	1.0	-0.0014009809156281	0.0089	0.8746	53386	77258	58749.13
2644735	chr7	rs13244755	136839191	T	C	0.469	0.469	0.992	0.007997931111062	0.0086	0.3546	53386	77258	58749.13
2652530	chr7	rs832995	136839352	A	G	0.625	0.623	1.0	-0.0014009809156281	0.0089	0.8726	53386	77258	58749.13
2651980	chr7	rs10488605	136839540	A	G	0.82	0.82	0.999	-0.0052035148315978	0.0112	0.642	53386	77258	58749.13
2652539	chr7	rs832993	136839586	A	T	0.805	0.803	1.0	0.0018981972830802	0.0108	0.8616	53386	77258	58749.13
2640472	chr7	rs832992	136840322	T	C	0.805	0.803	1.0	0.0017983819413794	0.0108	0.8661	53386	77258	58749.13
2629511	chr7	rs1405234	136840755	A	C	0.436	0.437	1.0	0.0062007356416035	0.0087	0.4773	53386	77258	58749.13
2642677	chr7	rs832991	136841113	A	G	0.625	0.623	1.0	-0.0014009809156281	0.0089	0.8716	53386	77258	58749.13
2633067	chr7	rs832990	136841372	A	C	0.805	0.803	1.0	0.0018981972830802	0.0108	0.8589	53386	77258	58749.13
2636628	chr7	rs832989	136841573	G	C	0.625	0.623	1.0	-0.001501126126267	0.0089	0.8647	53386	77258	58749.13
2650660	chr7	rs11971038	136842197	G	C	0.82	0.82	0.999	-0.005304041591906	0.0112	0.6376	53386	77258	58749.13
2634239	chr7	rs832988	136842417	A	G	0.625	0.623	1.0	-0.001501126126267	0.0089	0.8632	53386	77258	58749.13
2645072	chr7	rs832987	136844260	C	T	0.806	0.804	1.0	0.0023971245997214	0.0108	0.8276	53386	77258	58749.13
2653805	chr7	rs832986	136844386	A	G	0.806	0.804	1.0	0.0024968801985871	0.0108	0.8199	53386	77258	58749.13
2632648	chr7	rs1364718	136844805	T	C	0.752	0.753	0.881	-0.0016012813669738	0.0106	0.884	53386	77258	58749.13
2651733	chr7	rs62487088	136846059	A	C	0.798	0.8	0.603	0.0033045340083004	0.0138	0.811	53386	77258	58749.13
2645714	chr7	rs73450859	136846425	A	G	0.819	0.819	0.998	-0.005696192544881	0.0112	0.6082	53386	77258	58749.13
2643982	chr7	rs832964	136846761	C	A	0.809	0.806	1.0	0.004001981379298	0.0109	0.7145	53386	77258	58749.13
2641715	chr7	rs832963	136846928	T	C	0.807	0.805	1.0	0.0028958031120254	0.0109	0.7895	53386	77258	58749.13
2630815	chr7	rs832962	136847506	T	C	0.807	0.805	1.0	0.0028958031120254	0.0109	0.7862	53386	77258	58749.13
2649287	chr7	rs11980336	136848097	T	A	0.82	0.82	0.998	-0.0054045784588597	0.0112	0.629	53386	77258	58749.13
2629257	chr7	rs832960	136849386	C	T	0.625	0.623	1.0	-0.0018016219466282	0.0089	0.8354	53386	77258	58749.13
2633629	chr7	rs4338046	136850227	T	C	0.82	0.82	0.997	-0.0058973552660839	0.0112	0.5983	53386	77258	58749.13
2644158	chr7	rs66483613	136850339	C	T	0.82	0.82	0.997	-0.0058973552660839	0.0112	0.597	53386	77258	58749.13
2642117	chr7	rs6971259	136850752	A	G	0.806	0.804	1.0	0.0024968801985871	0.0108	0.8175	53386	77258	58749.13
2649688	chr7	rs33914231	136851039	G	A	0.82	0.82	0.997	-0.0055956263571598	0.0112	0.6174	53386	77258	58749.13
2652123	chr7	rs832959	136851227	G	T	0.625	0.623	1.0	-0.0017014466397575	0.0089	0.8466	53386	77258	58749.13
2653522	chr7	rs832958	136851486	A	G	0.625	0.623	1.0	-0.0017014466397575	0.0089	0.8456	53386	77258	58749.13
2644435	chr7	rs833013	136852147	T	C	0.806	0.804	1.0	0.0024968801985871	0.0108	0.8154	53386	77258	58749.13
2634965	chr7	rs7787277	136852631	G	C	0.475	0.474	0.991	0.0093957216403621	0.0086	0.2764	53386	77258	58749.13
2652088	chr7	rs833012	136852941	T	C	0.619	0.618	1.0	-0.003797200248385	0.0088	0.6647	53386	77258	58749.13
2652366	chr7	rs1725004	136853108	C	T	0.853	0.853	1.0	-0.0085968472255182	0.0121	0.4759	53386	77258	58749.13
2630801	chr7	rs833011	136853154	T	C	0.616	0.615	0.998	-0.0034961042567088	0.0088	0.6953	53386	77258	58749.13
2654972	chr7	rs77151195	136854293	G	A	0.983	0.983	0.959	-0.0007002451143934	0.0356	0.985	50185	71667	54985.9
2636304	chr7	rs833010	136854910	G	A	0.807	0.804	1.0	0.0027960873020011	0.0109	0.7946	53386	77258	58749.13
2639451	chr7	rs833009	136854988	T	G	0.807	0.805	1.0	0.0023971245997214	0.0109	0.8255	53386	77258	58749.13
2637693	chr7	rs706553	136855232	C	T	0.279	0.277	0.984	0.0141987193998129	0.0097	0.1413	53386	77258	58749.13
2640586	chr7	rs72611533	136855625	C	A	0.876	0.875	0.999	0.0003999200213268	0.013	0.9733	53386	77258	58749.13
2633943	chr7	rs833008	136856178	G	A	0.806	0.804	1.0	0.0018981972830802	0.0108	0.859	53386	77258	58749.13
2654631	chr7	rs706555	136856453	G	A	0.806	0.804	1.0	0.0018981972830802	0.0108	0.8588	53386	77258	58749.13
2647838	chr7	rs706556	136856635	A	G	0.806	0.803	1.0	0.001998002662673	0.0108	0.8506	53386	77258	58749.13
2633483	chr7	rs10264746	136857012	C	T	0.806	0.803	1.0	0.001998002662673	0.0108	0.8507	53386	77258	58749.13
2631501	chr7	rs833005	136858282	A	G	0.807	0.805	1.0	0.001998002662673	0.0109	0.8518	53386	77258	58749.13
2642971	chr7	rs833004	136858355	T	A	0.807	0.805	1.0	0.001998002662673	0.0109	0.8513	53386	77258	58749.13
2652778	chr7	rs12539315	136859211	G	A	0.473	0.473	0.99	0.0093957216403621	0.0086	0.2744	53386	77258	58749.13
2648911	chr7	rs833003	136860587	T	C	0.806	0.804	1.0	0.0022973590486834	0.0109	0.8339	53386	77258	58749.13
2641459	chr7	rs833002	136861124	A	T	0.807	0.804	1.0	0.0016985566355815	0.0109	0.8724	53386	77258	58749.13
2633143	chr7	rs833001	136861894	T	C	0.806	0.804	1.0	0.0023971245997214	0.0109	0.8245	53386	77258	58749.13
2638912	chr7	rs833000	136861929	A	C	0.953	0.951	0.988	0.0311013012983478	0.0204	0.1274	53386	77258	58749.13
2635374	chr7	rs833023	136864152	G	T	0.807	0.804	1.0	0.0012991557316201	0.0109	0.9074	53386	77258	58749.13
2652774	chr7	rs17510640	136865150	G	A	0.474	0.474	0.991	0.0099998345783334	0.0086	0.2471	53386	77258	58749.13
2644029	chr7	rs11760935	136865597	A	T	0.876	0.875	0.999	-0.0016012813669738	0.013	0.9035	53386	77258	58749.13
2648882	chr7	rs833022	136865926	G	T	0.81	0.808	1.0	-0.0010005003335835	0.0109	0.9272	53386	77258	58749.13
2640321	chr7	rs62487091	136866376	C	T	0.728	0.728	0.899	0.0143958802837323	0.0102	0.1584	53386	77258	58749.13
2634359	chr7	rs62487092	136866678	G	T	0.471	0.472	0.991	0.0101978249764461	0.0086	0.2384	53386	77258	58749.13
2631217	chr7	rs117484419	136867773	G	C	0.808	0.805	0.992	0.0034041991335623	0.0109	0.7543	53386	77258	58749.13
2635631	chr7	rs833018	136872377	A	G	0.805	0.802	1.0	0.0035038543266769	0.0108	0.7464	53386	77258	58749.13
2654254	chr7	rs833017	136873735	T	C	0.804	0.801	1.0	0.0038027603329278	0.0108	0.7243	53386	77258	58749.13
2645062	chr7	rs34212606	136874474	C	T	0.812	0.813	0.999	-0.0105959392134034	0.011	0.3384	53386	77258	58749.13
2632394	chr7	rs833016	136874568	G	T	0.809	0.805	1.0	0.0020977980821461	0.0109	0.849	53386	77258	58749.13
2644574	chr7	rs833015	136874686	G	A	0.809	0.805	1.0	0.0020977980821461	0.0109	0.8498	53386	77258	58749.13
2636042	chr7	rs833014	136874830	T	C	0.809	0.806	1.0	0.0018981972830802	0.0109	0.8654	53386	77258	58749.13
2645308	chr7	rs1647730	136875365	G	A	0.809	0.805	1.0	0.0020977980821461	0.0109	0.8473	53386	77258	58749.13
2639075	chr7	rs12666004	136877151	C	G	0.878	0.878	0.999	-0.0017014466397575	0.0131	0.8967	53386	77258	58749.13
2637123	chr7	rs62487098	136878697	G	A	0.442	0.443	0.998	0.0099998345783334	0.0087	0.2487	53386	77258	58749.13
2648822	chr7	rs832981	136878917	C	T	0.83	0.825	1.0	0.0108014536938559	0.0114	0.3436	53386	77258	58749.13
2643275	chr7	rs832980	136879650	G	A	0.83	0.825	1.0	0.009197572354042	0.0114	0.4195	53386	77258	58749.13
2649035	chr7	rs62487099	136880529	T	C	0.441	0.442	0.998	0.0106035827841911	0.0087	0.2214	53386	77258	58749.13
2634117	chr7	rs11980852	136880693	A	G	0.812	0.813	1.0	-0.0110002818588653	0.011	0.3175	53386	77258	58749.13
2633293	chr7	rs832979	136880753	G	T	0.951	0.948	0.992	0.0329994782631079	0.02	0.09767	53386	77258	58749.13
2644405	chr7	rs11981607	136881009	A	G	0.789	0.791	1.0	-0.0171970248285215	0.0106	0.1035	53386	77258	58749.13
2654716	chr7	rs6467700	136882925	G	A	0.461	0.46	0.999	0.0115035793834154	0.0086	0.1808	53386	77258	58749.13
2637354	chr7	rs832976	136884150	T	A	0.612	0.61	1.0	-0.0036968248442897	0.0088	0.6714	53386	77258	58749.13
2645537	chr7	rs11765797	136884646	T	C	0.874	0.874	1.0	0.0	0.0129	0.9969	53386	77258	58749.13
2650393	chr7	rs73162481	136888003	T	C	0.795	0.792	0.872	0.0223972974420383	0.0114	0.04879	53386	77258	58749.13
2631544	chr7	rs13243562	136888211	A	G	0.448	0.448	0.999	0.0099998345783334	0.0086	0.2485	53386	77258	58749.13
2632981	chr7	rs832984	136888610	T	C	0.613	0.61	1.0	-0.004198802647333	0.0088	0.6318	53386	77258	58749.13
2645520	chr7	rs832983	136890850	T	A	0.829	0.824	1.0	0.0097027754613851	0.0114	0.395	53386	77258	58749.13
2647195	chr7	rs4732247	136891459	T	G	0.441	0.442	0.997	0.0102968054773682	0.0087	0.2325	53386	77258	58749.13
2652706	chr7	rs139870019	136891865	C	A	0.983	0.983	0.963	-0.0010005003335835	0.0357	0.9765	50129	71441	54896.14
2638839	chr7	rs67323673	136892490	A	G	0.812	0.813	1.0	-0.0110002818588653	0.011	0.318	53386	77258	58749.13
2642964	chr7	rs34624085	136893198	T	A	0.812	0.813	0.999	-0.0108991808690006	0.011	0.3216	53386	77258	58749.13
2633441	chr7	rs1725021	136893320	T	C	0.617	0.614	1.0	-0.0050024916227914	0.0088	0.5704	53386	77258	58749.13
2638815	chr7	rs1725022	136893417	T	A	0.828	0.824	1.0	0.0100988346774146	0.0114	0.3727	53386	77258	58749.13
2644934	chr7	rs11773575	136894484	A	G	0.874	0.873	1.0	0.0	0.0129	0.9994	53386	77258	58749.13
2636342	chr7	rs10954575	136894828	T	C	0.443	0.443	0.995	0.0108014536938559	0.0087	0.2134	53386	77258	58749.13
2640697	chr7	rs2693652	136897071	A	T	0.823	0.819	1.0	0.0118989261570991	0.0112	0.2908	53386	77258	58749.13
2636801	chr7	rs35837497	136897419	A	G	0.812	0.812	0.997	-0.0112025145079934	0.011	0.3115	53386	77258	58749.13
2646079	chr7	rs12538395	136898372	G	A	0.449	0.45	0.994	0.0093957216403621	0.0087	0.2794	53386	77258	58749.13
2640908	chr7	rs34396191	136899590	T	G	0.812	0.812	0.996	-0.0110002818588653	0.011	0.3181	53386	77258	58749.13
2640784	chr7	rs67726386	136901566	A	G	0.812	0.813	0.995	-0.0112025145079934	0.011	0.3106	53386	77258	58749.13
2654713	chr7	rs832974	136901669	G	T	0.618	0.615	0.996	-0.0049019951702315	0.0089	0.5799	53386	77258	58749.13
2653674	chr7	rs832973	136901743	C	T	0.438	0.438	0.99	0.0123039944561641	0.0087	0.1594	53386	77258	58749.13
2631611	chr7	rs844275	136901800	T	C	0.438	0.438	0.99	0.0121953336998771	0.0087	0.1629	53386	77258	58749.13
2639093	chr7	rs35315976	136903045	C	T	0.811	0.812	0.994	-0.0113036461713921	0.011	0.3077	53386	77258	58749.13
2644904	chr7	rs12538185	136903671	C	T	0.798	0.795	0.866	0.0226026252094292	0.0115	0.04894	53386	77258	58749.13
2630525	chr7	rs2017578	136904298	G	A	0.812	0.813	0.993	-0.010302892995897	0.0111	0.3525	53386	77258	58749.13
2642301	chr7	rs1579354	136904386	T	C	0.827	0.823	1.0	0.0089993837968006	0.0113	0.429	53386	77258	58749.13
2643581	chr7	rs6975947	136905724	T	G	0.629	0.628	0.996	-0.0058973552660839	0.0089	0.5056	53386	77258	58749.13
2632881	chr7	rs13221814	136907174	G	T	0.829	0.831	0.991	-0.0107980900995126	0.0115	0.3493	53386	77258	58749.13
2643946	chr7	rs1593296	136907248	G	T	0.805	0.808	0.991	-0.0182963622831166	0.0109	0.09357	53386	77258	58749.13
2647850	chr7	rs1593294	136907452	T	G	0.826	0.827	0.992	-0.009696862978864	0.0114	0.394	53386	77258	58749.13
2648974	chr7	rs72611534	136908061	A	G	0.872	0.872	0.998	0.0006997551142732	0.0129	0.9551	53386	77258	58749.13
2635262	chr7	rs33923356	136908202	T	G	0.695	0.696	0.989	-0.0062998021485279	0.0094	0.5055	53386	77258	58749.13
2631373	chr7	rs10228861	136908245	C	A	0.822	0.824	0.989	-0.0122952780941516	0.0113	0.2799	53386	77258	58749.13
2653659	chr7	rs1376610	136908641	A	G	0.825	0.821	0.998	0.0105046326450854	0.0113	0.356	53386	77258	58749.13
2653257	chr7	rs1376611	136908645	T	C	0.825	0.821	0.998	0.0105046326450854	0.0113	0.354	53386	77258	58749.13
2629336	chr7	rs17603400	136909846	A	G	0.915	0.916	0.818	-0.0207028323592018	0.0171	0.2261	53386	77258	58749.13
2640882	chr7	rs73452923	136909945	C	T	0.805	0.808	0.991	-0.0187955345843259	0.0109	0.08571	53386	77258	58749.13
2643514	chr7	rs6970141	136911814	T	C	0.823	0.825	0.989	-0.0113036461713921	0.0114	0.3223	53386	77258	58749.13
2647221	chr7	rs17168987	136911966	G	A	0.954	0.951	0.996	0.0275957115907991	0.0206	0.1794	53386	77258	58749.13
2646947	chr7	rs12668115	136912038	T	C	0.954	0.951	0.996	0.0278972284172359	0.0206	0.1747	53386	77258	58749.13
2644119	chr7	rs11505752	136912903	A	G	0.826	0.822	0.999	0.0093957216403621	0.0113	0.4053	53386	77258	58749.13
2644462	chr7	rs62487101	136913001	T	C	0.911	0.912	0.824	-0.019294956182969	0.0167	0.2495	53386	77258	58749.13
2648294	chr7	rs10256915	136913223	A	G	0.644	0.642	0.993	-0.0005001250416822	0.009	0.9539	53386	77258	58749.13
2649359	chr7	rs1839780	136913425	T	C	0.82	0.821	0.99	-0.0110002818588653	0.0113	0.3313	53386	77258	58749.13
2649710	chr7	rs10954576	136913769	A	G	0.872	0.871	0.996	0.0007996801705642	0.0129	0.9531	53386	77258	58749.13
2647939	chr7	rs6956523	136913885	T	A	0.82	0.821	0.99	-0.0107980900995126	0.0113	0.3398	53386	77258	58749.13
2629813	chr7	rs10954577	136914815	A	G	0.826	0.822	0.998	0.0090984829852593	0.0113	0.4226	53386	77258	58749.13
2639832	chr7	rs17168990	136915059	G	T	0.829	0.831	0.99	-0.0105049846451474	0.0115	0.3606	53386	77258	58749.13
2639651	chr7	rs11561959	136915362	T	C	0.873	0.872	0.996	0.0017983819413794	0.0129	0.888	53386	77258	58749.13
2631646	chr7	rs1451528	136915408	A	C	0.565	0.566	0.985	-0.0107980900995126	0.0087	0.2186	53386	77258	58749.13
2629952	chr7	rs17168991	136916392	C	T	0.955	0.951	0.992	0.025297307774162	0.0207	0.2227	53386	77258	58749.13
2636478	chr7	rs17168993	136916751	G	C	0.829	0.825	0.991	0.0061013488579762	0.0115	0.5947	53386	77258	58749.13
2632200	chr7	rs10488606	136916976	T	C	0.82	0.821	0.988	-0.0105959392134034	0.0113	0.3488	53386	77258	58749.13
2653206	chr7	rs727184	136917794	C	T	0.821	0.822	0.987	-0.0107980900995126	0.0113	0.338	53386	77258	58749.13
2641122	chr7	rs727185	136917806	T	C	0.82	0.822	0.987	-0.010302892995897	0.0113	0.3646	53386	77258	58749.13
2636562	chr7	rs28489068	136919923	G	A	0.784	0.783	0.986	-0.002002002670673	0.0105	0.8508	53386	77258	58749.13
2643893	chr7	rs17168999	136920041	C	T	0.955	0.951	0.992	0.0238044133801613	0.0207	0.2506	53386	77258	58749.13
2636583	chr7	rs10488607	136920168	C	G	0.826	0.828	0.983	-0.0111013930711739	0.0115	0.3323	53386	77258	58749.13
2631629	chr7	rs721239	136920364	A	C	0.634	0.634	0.98	-0.0092022107647994	0.009	0.308	53386	77258	58749.13
2648526	chr7	rs116953599	136920870	T	G	0.985	0.985	0.823	0.0118001041157506	0.0406	0.7712	49819	71231	54571.8
2643467	chr7	rs322295	136921062	C	T	0.555	0.556	0.977	-0.0115969858456632	0.0088	0.1859	53386	77258	58749.13
2638454	chr7	rs322294	136921270	T	C	0.549	0.55	0.976	-0.0135007260538548	0.0088	0.1238	53386	77258	58749.13
2649570	chr7	rs72611535	136921667	G	C	0.867	0.866	0.984	0.0050969882578437	0.0127	0.6862	53386	77258	58749.13
2651193	chr7	rs13242861	136921761	T	C	0.771	0.769	0.977	-0.0024028846163103	0.0104	0.8189	53386	77258	58749.13
2653203	chr7	rs891587	136923508	T	C	0.881	0.881	0.989	0.0074025335167413	0.0133	0.5761	53386	77258	58749.13
2651029	chr7	rs891586	136923730	T	C	0.881	0.881	0.99	0.0071047017299317	0.0133	0.5966	53386	77258	58749.13
2638809	chr7	rs144487135	136924226	C	T	0.982	0.983	0.947	-0.015702643727291	0.0344	0.6472	51856	72945	56686.39
2645245	chr7	rs4142090	136925134	C	G	0.881	0.881	0.991	0.0059025456526138	0.0133	0.6597	53386	77258	58749.13
2643279	chr7	rs864428	136925471	C	T	0.586	0.589	0.998	-0.0016012813669738	0.0087	0.8539	53386	77258	58749.13
2630167	chr7	rs72611536	136927464	C	G	0.881	0.881	0.99	0.0048979852621919	0.0133	0.7123	53386	77258	58749.13
2647629	chr7	rs4732250	136928381	T	A	0.879	0.879	0.839	-0.0034961042567088	0.0145	0.8085	53386	77258	58749.13
2629286	chr7	rs111342824	136929296	A	G	0.961	0.964	0.975	-0.0475948788076838	0.0229	0.03787	53386	77258	58749.13
2630371	chr7	rs11772540	136930355	G	C	0.861	0.863	0.984	0.0045994064948955	0.0125	0.7147	53386	77258	58749.13
2641460	chr7	rs62487105	136930539	C	G	0.86	0.861	0.98	-0.0045001103249234	0.0125	0.7196	53386	77258	58749.13
2634858	chr7	rs322301	136932185	A	C	0.611	0.613	0.991	0.0047984689115734	0.0089	0.5883	53386	77258	58749.13
2632071	chr7	rs13229687	136932212	G	A	0.857	0.858	0.98	-0.0040983869261633	0.0124	0.7406	53386	77258	58749.13
2654359	chr7	rs75827317	136932390	C	T	0.983	0.984	0.976	-0.0038975857287134	0.0355	0.9131	50905	69679	55228.17
2648558	chr7	rs11763248	136933042	A	C	0.881	0.882	0.989	0.005703702916678	0.0133	0.6692	53386	77258	58749.13
2631847	chr7	rs34744645	136933524	A	T	0.857	0.858	0.981	-0.0043996643446871	0.0124	0.7232	53386	77258	58749.13
2648465	chr7	rs322298	136933670	C	T	0.712	0.716	0.982	0.0017983819413794	0.0096	0.8536	53386	77258	58749.13
2639898	chr7	rs79918986	136933927	C	T	0.983	0.984	0.977	-0.0040983869261633	0.0355	0.907	50905	69679	55228.17
2635967	chr7	rs1367596	136934388	T	C	0.734	0.736	0.984	0.0014988761237359	0.0098	0.8814	53386	77258	58749.13
2647997	chr7	rs17133397	136934529	A	G	0.857	0.858	0.981	-0.0034961042567088	0.0124	0.7798	53386	77258	58749.13
2643359	chr7	rs11772240	136935298	G	C	0.882	0.882	0.989	0.0044998604248922	0.0134	0.7364	53386	77258	58749.13
2633046	chr7	rs56280054	136935639	T	C	0.881	0.881	0.988	0.0050969882578437	0.0133	0.7005	53386	77258	58749.13
2651842	chr7	rs12111796	136937966	G	C	0.86	0.861	0.979	-0.0049019951702315	0.0125	0.6953	53386	77258	58749.13
2649260	chr7	rs17169007	136940418	C	G	0.983	0.984	0.98	-0.0005001250416822	0.0354	0.9888	50905	69679	55228.17
2641596	chr7	rs322323	136940560	T	C	0.594	0.596	0.994	0.0062007356416035	0.0088	0.4802	53386	77258	58749.13
2639824	chr7	rs10435425	136940800	T	C	0.84	0.842	0.994	-0.0069037763167944	0.0118	0.5571	53386	77258	58749.13
2652622	chr7	rs322319	136940966	A	G	0.573	0.576	0.994	0.0014988761237359	0.0087	0.8621	53386	77258	58749.13
2650398	chr7	rs322317	136941489	C	T	0.725	0.727	0.983	0.0089993837968006	0.0097	0.3515	53386	77258	58749.13
2647651	chr7	rs322316	136942629	A	G	0.596	0.599	0.99	0.0058031292269501	0.0088	0.5098	53386	77258	58749.13
2639141	chr7	rs7797731	136942707	G	A	0.983	0.984	0.978	0.0005998200719675	0.0356	0.9864	50032	68808	54356.17
2650911	chr7	rs10435428	136942867	C	G	0.868	0.869	0.987	0.001598721363697	0.0128	0.9008	53386	77258	58749.13
2647220	chr7	rs322315	136943458	G	C	0.576	0.58	0.989	0.0011992805754821	0.0088	0.8908	53386	77258	58749.13
2630475	chr7	rs17169015	136944232	C	T	0.983	0.984	0.978	-0.001300845733048	0.0357	0.9703	50032	68808	54356.17
2649600	chr7	rs17169016	136944321	T	C	0.868	0.869	0.985	0.0022973590486834	0.0128	0.8551	53386	77258	58749.13
2653873	chr7	rs16874924	136945024	G	C	0.826	0.829	0.98	-0.0112025145079934	0.0115	0.3302	53386	77258	58749.13
2633246	chr7	rs1880788	136945373	T	C	0.983	0.984	0.975	-0.0010005003335835	0.0355	0.9772	50905	69679	55228.17
2654097	chr7	rs322313	136946672	A	G	0.593	0.595	0.988	0.0075017910703226	0.0088	0.3963	53386	77258	58749.13
2651588	chr7	rs225137	136946906	A	G	0.593	0.595	0.987	0.0074025335167413	0.0088	0.3978	53386	77258	58749.13
2650104	chr7	rs167718	136947407	C	T	0.576	0.579	0.986	0.0017983819413794	0.0088	0.8414	53386	77258	58749.13
2642508	chr7	rs72611537	136948782	A	G	0.868	0.869	0.974	0.0023971245997214	0.0129	0.8549	53386	77258	58749.13
2639072	chr7	rs35298418	136948786	T	C	0.857	0.858	0.965	-0.0024028846163103	0.0125	0.849	53386	77258	58749.13
2644251	chr7	rs322311	136948804	T	A	0.577	0.579	0.981	0.0029955089797983	0.0088	0.7361	53386	77258	58749.13
2636148	chr7	rs322310	136949361	A	C	0.7	0.703	0.971	0.0045994064948955	0.0095	0.6285	53386	77258	58749.13
2637538	chr7	rs322309	136949482	C	T	0.703	0.707	0.971	0.0038027603329278	0.0096	0.694	53386	77258	58749.13
2654717	chr7	rs117005738	136949967	C	T	0.982	0.982	0.932	0.0007996801705642	0.0348	0.9813	50970	69740	55291.11
2633779	chr7	rs72611538	136950272	C	T	0.872	0.873	0.97	-0.000200020002667	0.0131	0.9887	53386	77258	58749.13
2637645	chr7	rs57537216	136950362	C	T	0.873	0.873	0.971	0.0001999800026662	0.0131	0.9895	53386	77258	58749.13
2631064	chr7	rs56926299	136950770	A	C	0.841	0.843	0.97	-0.007004474152883	0.012	0.5574	53386	77258	58749.13
2633022	chr7	rs145484105	136951005	G	A	0.984	0.984	0.953	0.0239996896478807	0.0402	0.5496	44146	57645	47295.44
2631242	chr7	rs322306	136951254	C	G	0.753	0.753	0.975	0.0154007965760229	0.0101	0.1267	53386	77258	58749.13
2634373	chr7	rs322305	136951295	T	A	0.754	0.754	0.974	0.0153023200084426	0.0101	0.13	53386	77258	58749.13
2644612	chr7	rs11764598	136951940	C	T	0.871	0.871	0.965	0.0027960873020011	0.013	0.8307	53386	77258	58749.13
2640896	chr7	rs112786750	136952150	G	A	0.892	0.891	0.917	0.0085037404912207	0.0144	0.5568	53386	77258	58749.13
2647831	chr7	rs77201625	136952328	G	A	0.875	0.876	0.958	0.0021975835434872	0.0133	0.8691	53386	77258	58749.13
2639541	chr7	rs833388	136952669	T	C	0.58	0.583	0.96	0.0060019521956343	0.0089	0.497	53386	77258	58749.13
2636077	chr7	rs78086971	136952882	G	C	0.854	0.853	0.943	0.0059025456526138	0.0125	0.6382	53386	77258	58749.13
2639866	chr7	rs55862641	136953683	T	C	0.88	0.88	0.958	0.0009995003330834	0.0135	0.9409	53386	77258	58749.13
2631229	chr7	rs17169018	136953783	T	C	0.98	0.98	0.947	0.0344980404075674	0.0319	0.2794	52657	74907	57675.92
2649890	chr7	rs322236	136954899	A	G	0.752	0.755	0.979	0.0003999200213268	0.0101	0.968	53386	77258	58749.13
2632862	chr7	rs117535511	136955496	G	C	0.984	0.984	0.944	0.0112959597418516	0.038	0.767	47811	66325	52015.94
2634923	chr7	rs322237	136955896	G	A	0.241	0.238	0.976	-0.0021022080918702	0.0102	0.8345	53386	77258	58749.13
2647357	chr7	rs322238	136956132	G	C	0.39	0.386	0.973	-0.0045001103249234	0.0089	0.6156	53386	77258	58749.13
2644049	chr7	rs322239	136956607	C	A	0.105	0.106	0.966	-0.0332982854015147	0.0143	0.01933	53386	77258	58749.13
2652213	chr7	rs322240	136956990	C	A	0.27	0.269	0.976	-0.0170952954286372	0.0098	0.08195	53386	77258	58749.13
2635765	chr7	rs10264510	136957727	G	A	0.744	0.744	0.973	0.0178988554877579	0.01	0.07215	53386	77258	58749.13
2643351	chr7	rs72611539	136959120	T	A	0.882	0.883	0.967	-0.0043996643446871	0.0136	0.7441	53386	77258	58749.13
2651411	chr7	rs322245	136959376	G	A	0.381	0.377	0.991	0.0043007385516922	0.0089	0.628	53386	77258	58749.13
2651675	chr7	rs322246	136960167	A	G	0.394	0.39	0.997	0.0016985566355815	0.0088	0.8491	53386	77258	58749.13
2632116	chr7	rs72611540	136960380	G	T	0.882	0.883	0.968	-0.004198802647333	0.0135	0.7585	53386	77258	58749.13
2653546	chr7	rs181076697	136960397	A	T	0.882	0.883	0.964	-0.0059979518036359	0.0136	0.6576	53386	77258	58749.13
2642115	chr7	rs72611541	136960430	G	A	0.882	0.883	0.967	-0.0039979812872983	0.0136	0.7669	53386	77258	58749.13
2646786	chr7	rs17169022	136960590	C	G	0.882	0.883	0.967	-0.0039979812872983	0.0136	0.769	53386	77258	58749.13
2640636	chr7	rs72611542	136961189	T	G	0.881	0.882	0.963	-0.0038975857287134	0.0135	0.7746	53386	77258	58749.13
2640844	chr7	rs75332769	136961437	T	C	0.881	0.882	0.961	-0.0038975857287134	0.0135	0.7733	53386	77258	58749.13
2644759	chr7	rs77898822	136961438	G	A	0.882	0.882	0.96	-0.0030045090202987	0.0136	0.8246	53386	77258	58749.13
2631559	chr7	rs13246065	136961439	C	T	0.897	0.897	0.958	0.0374980764200844	0.0144	0.00933	53386	77258	58749.13
2642067	chr7	rs188915	136962095	A	G	0.391	0.386	0.985	0.004001981379298	0.0089	0.6512	53386	77258	58749.13
2629697	chr7	rs61525640	136963233	T	C	0.883	0.883	0.956	-0.005304041591906	0.0137	0.6975	53386	77258	58749.13
2642445	chr7	rs62487108	136963344	A	C	0.892	0.89	0.953	0.0452027848308288	0.0141	0.001398	53386	77258	58749.13
2647015	chr7	rs1880791	136965864	G	T	0.829	0.829	0.977	-0.0039979812872983	0.0115	0.7293	53386	77258	58749.13
2652212	chr7	rs1882066	136966058	T	C	0.305	0.31	0.978	-0.0171970248285215	0.0094	0.0672	53386	77258	58749.13
2654007	chr7	rs1880790	136966278	T	C	0.373	0.377	0.981	-0.009797842480111	0.009	0.2716	53386	77258	58749.13
2654788	chr7	rs6970674	136966439	G	T	0.306	0.311	0.98	-0.0166986496230515	0.0094	0.07605	53386	77258	58749.13
2637520	chr7	rs9969157	136966986	G	A	0.375	0.379	0.982	-0.0099998320783335	0.0089	0.2638	53386	77258	58749.13
2633324	chr7	rs17169033	136968621	T	C	0.768	0.768	0.955	-0.0121029460677457	0.0104	0.2468	53386	77258	58749.13
2636639	chr7	rs7782295	136969496	C	T	0.307	0.312	0.985	-0.0166986496230515	0.0094	0.07429	53386	77258	58749.13
2648724	chr7	rs17169038	136971039	G	C	0.981	0.981	0.953	0.0184978548821194	0.0326	0.5702	52664	74511	57614.74
2650673	chr7	rs3959914	136971101	C	T	0.327	0.331	0.992	-0.0171970248285215	0.0092	0.06177	53386	77258	58749.13
2632697	chr7	rs3959915	136971270	C	T	0.307	0.312	0.988	-0.0162005226717083	0.0094	0.08416	53386	77258	58749.13
2644890	chr7	rs6467703	136971908	C	T	0.973	0.974	0.922	-0.022398994943479	0.028	0.4234	53386	77258	58749.13
2651896	chr7	rs11765480	136972027	T	C	0.374	0.378	0.99	-0.010302892995897	0.0089	0.2478	53386	77258	58749.13
2642431	chr7	rs78428127	136973189	T	C	0.981	0.981	0.956	0.0105046326450854	0.0332	0.7508	52535	74191	57449.16
2630367	chr7	rs17169047	136974025	C	T	0.826	0.826	0.995	-0.0032954239497972	0.0113	0.7741	53386	77258	58749.13
2635647	chr7	rs322256	136974184	G	A	0.697	0.691	0.987	0.0184978548821194	0.0094	0.04937	53386	77258	58749.13
2654493	chr7	rs322257	136974976	T	C	0.695	0.69	0.986	0.0161980995687726	0.0094	0.08337	53386	77258	58749.13
2654512	chr7	rs74465323	136975595	A	T	0.769	0.77	0.959	-0.0128015918372089	0.0104	0.2189	53386	77258	58749.13
2637573	chr7	rs17169050	136975678	G	A	0.978	0.977	0.816	0.0036034995896235	0.0321	0.9103	53386	77258	58749.13
2639757	chr7	rs10247519	136975874	G	T	0.553	0.557	0.993	-0.0083043861636152	0.0087	0.3364	53386	77258	58749.13
2633825	chr7	rs10248429	136976713	C	T	0.981	0.981	0.954	0.0212036062510236	0.0327	0.5157	52664	74511	57614.74
2651429	chr7	rs1835534	136977138	A	G	0.323	0.328	0.99	-0.0197028322758684	0.0092	0.03276	53386	77258	58749.13
2644145	chr7	rs73728260	136978198	T	A	0.981	0.981	0.954	0.0202045073158995	0.0326	0.5368	52664	74511	57614.74
2649238	chr7	rs6950835	136978529	T	C	0.304	0.309	0.985	-0.0163021610829842	0.0094	0.08207	53386	77258	58749.13
2653981	chr7	rs12671280	136979249	C	T	0.772	0.772	0.961	-0.0116981574124923	0.0105	0.2636	53386	77258	58749.13
2635703	chr7	rs1367590	136979849	C	T	0.326	0.331	0.992	-0.0178992398878318	0.0092	0.05175	53386	77258	58749.13
2638479	chr7	rs919581	136980174	A	G	0.825	0.825	0.995	-0.0029042131473898	0.0113	0.7991	53386	77258	58749.13
2648471	chr7	rs56027748	136980778	T	C	0.981	0.981	0.955	0.0192044091837133	0.0327	0.5564	52664	74511	57614.74
2637643	chr7	rs60901799	136981073	C	T	0.981	0.981	0.955	0.0204004877576787	0.0327	0.5337	52664	74511	57614.74
2638276	chr7	rs10268741	136981223	G	A	0.374	0.379	0.989	-0.0107980900995126	0.0089	0.227	53386	77258	58749.13
2651356	chr7	rs75613360	136981593	A	C	0.977	0.976	0.815	0.0099008246772624	0.032	0.757	53386	77258	58749.13
2650300	chr7	rs6961948	136982500	G	T	0.981	0.981	0.954	0.0227003855207759	0.0327	0.4883	52664	74511	57614.74
2642782	chr7	rs16874934	136984564	C	G	0.826	0.826	0.992	-0.0022024235552	0.0113	0.8461	53386	77258	58749.13
2648115	chr7	rs6972523	136984631	C	T	0.37	0.374	0.988	-0.0073972926304747	0.0089	0.4064	53386	77258	58749.13
2654143	chr7	rs16874937	136984716	C	T	0.794	0.795	0.989	-0.0082035573506883	0.0107	0.4441	53386	77258	58749.13
2647723	chr7	rs10262764	136984795	G	A	0.981	0.981	0.953	0.022299507494767	0.0327	0.4957	52664	74511	57614.74
2653897	chr7	rs17169062	136984858	G	C	0.825	0.825	0.992	-0.0032954239497972	0.0113	0.7704	53386	77258	58749.13
2649613	chr7	rs6977819	136985342	G	A	0.551	0.554	0.998	-0.0076995657264405	0.0086	0.3726	53386	77258	58749.13
2642635	chr7	rs6977749	136985504	C	T	0.55	0.554	0.998	-0.0071958279818024	0.0086	0.408	53386	77258	58749.13
2652343	chr7	rs6943993	136985916	A	G	0.305	0.31	0.981	-0.0187955345843259	0.0094	0.04535	53386	77258	58749.13
2649585	chr7	rs77925462	136985921	A	G	0.815	0.815	0.986	0.0004998750416509	0.0111	0.964	53386	77258	58749.13
2637637	chr7	rs58439678	136988541	G	A	0.825	0.826	0.982	-0.0043996643446871	0.0114	0.6985	53386	77258	58749.13
2633417	chr7	rs1473355	136988572	C	T	0.413	0.416	0.968	-0.004198802647333	0.0089	0.6373	53386	77258	58749.13
2643659	chr7	rs17169064	136988804	G	T	0.802	0.803	0.977	-0.0129028853555234	0.0109	0.2351	53386	77258	58749.13
2631369	chr7	rs13245564	136989304	G	A	0.545	0.55	0.971	-0.0260975991218731	0.0088	0.00298	53386	77258	58749.13
2639667	chr7	rs322349	136989441	A	G	0.512	0.505	0.963	0.0273038345273452	0.0088	0.001862	53386	77258	58749.13
2629472	chr7	rs13245911	136989606	G	A	0.419	0.426	0.975	-0.0290993078252748	0.0088	0.0009771	53386	77258	58749.13
2653871	chr7	rs1731954	136990665	A	G	0.607	0.598	0.981	0.029403450369242	0.0089	0.0009254	53386	77258	58749.13
2641601	chr7	rs12666148	136990721	C	T	0.814	0.816	0.926	-0.0048015088161939	0.0115	0.6774	53386	77258	58749.13
2642017	chr7	rs322347	136993184	G	A	0.618	0.609	0.984	0.0301993737308422	0.0089	0.000679	53386	77258	58749.13
2651708	chr7	rs322346	136993461	C	T	0.0961	0.0946	0.985	0.0147999386115992	0.0147	0.3169	53386	77258	58749.13
2649023	chr7	rs322345	136994013	A	G	0.0984	0.0962	0.986	0.0182033098538737	0.0146	0.2133	53386	77258	58749.13
2653666	chr7	rs2882589	136994998	G	A	0.504	0.51	0.981	-0.0251024465608414	0.0087	0.003814	53386	77258	58749.13
2633444	chr7	rs322343	136995126	C	G	0.595	0.586	0.985	0.031799009548949	0.0088	0.0003102	53386	77258	58749.13
2634295	chr7	rs322341	136995962	G	T	0.615	0.606	0.986	0.0301023438164435	0.0089	0.0007034	53386	77258	58749.13
2633344	chr7	rs322340	136996149	T	C	0.0953	0.0939	0.987	0.0143958802837323	0.0148	0.3287	53386	77258	58749.13
2645833	chr7	rs322339	136997283	T	C	0.595	0.587	0.986	0.0314017631395316	0.0088	0.0003573	53386	77258	58749.13
2639935	chr7	rs322337	136998483	A	T	0.0984	0.0963	0.988	0.0168964476597299	0.0146	0.2466	53386	77258	58749.13
2643318	chr7	rs322336	136998548	C	G	0.0984	0.0963	0.988	0.0167981182758809	0.0146	0.2501	53386	77258	58749.13
2644196	chr7	rs78038519	136999883	G	A	0.906	0.908	0.988	-0.0151034855773182	0.0149	0.3085	53386	77258	58749.13
2650796	chr7	rs78813592	137001889	T	A	0.906	0.908	0.991	-0.0150019689183474	0.0148	0.3123	53386	77258	58749.13
2630571	chr7	rs322335	137003404	T	C	0.0951	0.0937	0.996	0.0134984841513417	0.0147	0.3597	53386	77258	58749.13
2640382	chr7	rs1616000	137003949	T	C	0.0951	0.0938	0.996	0.0133998200630165	0.0147	0.3617	53386	77258	58749.13
2654054	chr7	rs322334	137004109	T	C	0.597	0.589	0.997	0.0295976364389436	0.0088	0.0007384	53386	77258	58749.13
2635164	chr7	rs12668246	137004444	G	A	0.501	0.507	0.992	-0.0236986067778773	0.0086	0.006044	53386	77258	58749.13
2654071	chr7	rs2242045	137005808	G	A	0.502	0.507	0.993	-0.0231969816042026	0.0086	0.007016	53386	77258	58749.13
2646269	chr7	rs322332	137005911	T	C	0.0955	0.094	0.993	0.0143958802837323	0.0147	0.3279	53386	77258	58749.13
2652823	chr7	rs10251438	137006969	C	A	0.501	0.507	0.99	-0.023401696181619	0.0086	0.006692	53386	77258	58749.13
2641846	chr7	rs12535439	137007159	G	A	0.501	0.507	0.99	-0.023401696181619	0.0086	0.006779	53386	77258	58749.13
2635958	chr7	rs322331	137007920	A	G	0.0957	0.0944	0.989	0.0126990249774084	0.0147	0.3897	53386	77258	58749.13
2653833	chr7	rs74299047	137009221	A	G	0.907	0.908	0.986	-0.0139975096438537	0.0149	0.3466	53386	77258	58749.13
2643905	chr7	rs2290268	137010589	A	C	0.561	0.569	0.988	-0.0332982854015147	0.0087	0.0001303	53386	77258	58749.13
2633563	chr7	rs10268599	137011207	G	T	0.728	0.73	0.971	-0.0119005312583873	0.0098	0.2239	53386	77258	58749.13
2654959	chr7	rs1431095	137011403	C	T	0.565	0.573	0.992	-0.0331018715051171	0.0087	0.0001442	53386	77258	58749.13
2643909	chr7	rs10250267	137011782	G	A	0.565	0.573	0.992	-0.0331018715051171	0.0087	0.0001423	53386	77258	58749.13
2636751	chr7	rs10255150	137013466	G	A	0.566	0.574	0.995	-0.0338050046123612	0.0087	0.0001025	53386	77258	58749.13
2634902	chr7	rs10233933	137015603	A	T	0.565	0.573	0.997	-0.0343016316970211	0.0087	7.917e-05	53386	77258	58749.13
2632795	chr7	rs10282363	137015838	T	G	0.565	0.573	0.997	-0.034198147379977	0.0087	8.105e-05	53386	77258	58749.13
2631404	chr7	rs1431093	137016297	C	A	0.565	0.574	0.998	-0.034198147379977	0.0087	8.313e-05	53386	77258	58749.13
2650744	chr7	rs1431091	137016311	A	C	0.565	0.574	0.997	-0.0338050046123612	0.0087	9.821e-05	53386	77258	58749.13
2653390	chr7	rs1431090	137016791	G	A	0.565	0.573	0.997	-0.034198147379977	0.0087	8.056e-05	53386	77258	58749.13
2640053	chr7	rs10241448	137016931	A	C	0.565	0.573	0.998	-0.0343016316970211	0.0087	7.933e-05	53386	77258	58749.13
2652387	chr7	rs10227966	137017100	T	C	0.565	0.573	0.998	-0.034198147379977	0.0087	8.106e-05	53386	77258	58749.13
2653821	chr7	rs10271620	137017202	G	A	0.565	0.573	0.998	-0.0341050206499513	0.0087	8.62e-05	53386	77258	58749.13
2649668	chr7	rs7807025	137017876	T	C	0.565	0.573	0.997	-0.0344982814075965	0.0087	7.146e-05	53386	77258	58749.13
2642211	chr7	rs13228711	137018329	T	A	0.854	0.854	0.985	-0.0065010863423599	0.0122	0.5942	53386	77258	58749.13
2648501	chr7	rs322329	137018456	C	G	0.435	0.427	0.997	0.0339955472579582	0.0087	8.873e-05	53386	77258	58749.13
2640453	chr7	rs28507322	137020675	T	C	0.604	0.595	0.946	0.0394995204367644	0.009	1.223e-05	53386	77258	58749.13
2636173	chr7	rs67907798	137020726	C	T	0.872	0.878	0.944	-0.0544033888793865	0.0134	4.972e-05	53386	77258	58749.13
2635688	chr7	rs13240024	137021176	T	G	0.854	0.854	0.986	-0.007095110875924	0.0122	0.5638	53386	77258	58749.13
2633870	chr7	rs320715	137021485	G	A	0.565	0.574	0.996	-0.0343016316970211	0.0087	7.847e-05	53386	77258	58749.13
2636087	chr7	rs161093	137021661	T	A	0.565	0.573	0.996	-0.0344982814075965	0.0087	7.298e-05	53386	77258	58749.13
2639675	chr7	rs320716	137021740	A	T	0.565	0.574	0.996	-0.0344982814075965	0.0087	7.09e-05	53386	77258	58749.13
2636235	chr7	rs320719	137023509	G	A	0.565	0.573	0.995	-0.0346017967900747	0.0087	6.976e-05	53386	77258	58749.13
2652276	chr7	rs320720	137024149	C	T	0.565	0.573	0.994	-0.0344982814075965	0.0087	7.232e-05	53386	77258	58749.13
2633805	chr7	rs320721	137025020	T	C	0.565	0.573	0.994	-0.0346017967900747	0.0087	7.003e-05	53386	77258	58749.13
2629249	chr7	rs320722	137025827	G	C	0.564	0.573	0.994	-0.0349952529972629	0.0087	5.817e-05	53386	77258	58749.13
2633940	chr7	rs320723	137026136	T	A	0.564	0.573	0.994	-0.0350988198393953	0.0087	5.536e-05	53386	77258	58749.13
2647541	chr7	rs320725	137026637	A	C	0.564	0.573	0.994	-0.0352023974087295	0.0087	5.123e-05	53386	77258	58749.13
2637312	chr7	rs320726	137027042	C	A	0.563	0.572	0.992	-0.0352956263947246	0.0087	4.897e-05	53386	77258	58749.13
2641408	chr7	rs321198	137029838	T	C	0.439	0.43	0.991	0.0352995739869328	0.0087	5.039e-05	53386	77258	58749.13
2651738	chr7	rs161335	137030345	C	T	0.591	0.581	0.98	0.0402970567645369	0.0088	4.986e-06	53386	77258	58749.13
2631244	chr7	rs6955790	137032174	T	C	0.829	0.831	0.955	-0.0164038098256767	0.0117	0.1605	53386	77258	58749.13
2647245	chr7	rs321199	137032717	T	C	0.591	0.581	0.98	0.0402970567645369	0.0088	4.826e-06	53386	77258	58749.13
2651355	chr7	rs161094	137037140	A	G	0.561	0.57	0.994	-0.0370997639570267	0.0087	1.929e-05	53386	77258	58749.13
2629823	chr7	rs161095	137037202	A	G	0.561	0.57	0.994	-0.0372035489975441	0.0087	1.826e-05	53386	77258	58749.13
2648496	chr7	rs321200	137037689	T	C	0.561	0.57	0.994	-0.0372035489975441	0.0087	1.857e-05	53386	77258	58749.13
2647326	chr7	rs320682	137038092	T	C	0.561	0.57	0.994	-0.0377018671840115	0.0087	1.459e-05	53386	77258	58749.13
2646791	chr7	rs76979124	137038733	C	T	0.922	0.92	0.837	0.0374980764200844	0.0174	0.0315	53386	77258	58749.13
2631023	chr7	rs320683	137039328	C	T	0.529	0.538	0.978	-0.0388032003238938	0.0087	8.275e-06	53386	77258	58749.13
2636900	chr7	rs320684	137040466	A	G	0.531	0.54	0.997	-0.0425004857321486	0.0086	8.375e-07	53386	77258	58749.13
2649744	chr7	rs320686	137040948	A	G	0.531	0.54	0.999	-0.0425004857321486	0.0086	8.115e-07	53386	77258	58749.13
2642924	chr7	rs192935	137041561	T	C	0.53	0.539	0.999	-0.0418016408837633	0.0086	1.225e-06	53386	77258	58749.13
2646574	chr7	rs161340	137041669	T	G	0.53	0.539	0.999	-0.0418954871740363	0.0086	1.177e-06	53386	77258	58749.13
2632286	chr7	rs178612	137041731	A	G	0.53	0.539	0.998	-0.0418016408837633	0.0086	1.221e-06	53386	77258	58749.13
2636582	chr7	rs320687	137041777	A	C	0.53	0.539	0.998	-0.0418016408837633	0.0086	1.219e-06	53386	77258	58749.13
2639810	chr7	rs111317532	137042085	G	A	0.531	0.54	0.998	-0.0411032840784537	0.0086	1.914e-06	53386	77258	58749.13
2636915	chr7	rs320688	137042224	A	C	0.342	0.356	0.995	-0.0623010261973793	0.009	5.767e-12	53386	77258	58749.13
2638625	chr7	rs320689	137042622	G	A	0.532	0.54	0.998	-0.0411032840784537	0.0086	1.934e-06	53386	77258	58749.13
2647973	chr7	rs320690	137042768	A	G	0.531	0.54	0.998	-0.0408949138454712	0.0086	2.08e-06	53386	77258	58749.13
2645402	chr7	rs320691	137043253	G	C	0.531	0.54	0.998	-0.0411032840784537	0.0086	1.92e-06	53386	77258	58749.13
2649884	chr7	rs161342	137043324	A	T	0.532	0.541	0.998	-0.0411970648503382	0.0086	1.794e-06	53386	77258	58749.13
2646376	chr7	rs320692	137043484	A	C	0.532	0.541	0.998	-0.0418016408837633	0.0086	1.293e-06	53386	77258	58749.13
2645416	chr7	rs320693	137043868	G	C	0.532	0.541	0.998	-0.0413950753663857	0.0086	1.571e-06	53386	77258	58749.13
2629658	chr7	rs167668	137044532	C	T	0.532	0.541	0.997	-0.0411032840784537	0.0086	1.867e-06	53386	77258	58749.13
2646762	chr7	rs320694	137044709	G	C	0.532	0.541	0.997	-0.0414993071780289	0.0086	1.506e-06	53386	77258	58749.13
2649795	chr7	rs67715298	137044765	A	T	0.886	0.892	0.948	-0.0515986041477272	0.0141	0.0002504	53386	77258	58749.13
2646599	chr7	rs11972876	137044785	A	C	0.811	0.816	0.989	-0.0271040176920589	0.0111	0.01447	53386	77258	58749.13
2646104	chr7	rs192936	137045186	C	T	0.532	0.541	0.996	-0.0416973775562091	0.0086	1.39e-06	53386	77258	58749.13
2648653	chr7	rs1367593	137045382	C	G	0.532	0.541	0.996	-0.0411032840784537	0.0086	1.957e-06	53386	77258	58749.13
2629726	chr7	rs725838	137045385	G	A	0.532	0.541	0.996	-0.0411032840784537	0.0086	1.949e-06	53386	77258	58749.13
2643421	chr7	rs161344	137045731	C	A	0.557	0.565	0.984	-0.0374007702544828	0.0087	1.861e-05	53386	77258	58749.13
2642568	chr7	rs161345	137045777	T	A	0.532	0.541	0.996	-0.0416973775562091	0.0086	1.383e-06	53386	77258	58749.13
2653147	chr7	rs320695	137046434	G	T	0.531	0.54	0.996	-0.0409990935346932	0.0086	2.098e-06	53386	77258	58749.13
2654946	chr7	rs320696	137047137	A	C	0.341	0.356	0.997	-0.0623968162257107	0.009	5.345e-12	53386	77258	58749.13
2633747	chr7	rs10954579	137047182	C	G	0.659	0.644	0.998	0.0628996789690455	0.009	3.504e-12	53386	77258	58749.13
2644933	chr7	rs1594450	137047645	C	G	0.81	0.816	0.991	-0.0267958227871631	0.0111	0.01521	53386	77258	58749.13
2633527	chr7	rs161346	137048159	T	C	0.342	0.356	0.998	-0.0623968162257107	0.009	4.917e-12	53386	77258	58749.13
2637250	chr7	rs320697	137048213	G	A	0.532	0.54	0.994	-0.0416035498550752	0.0086	1.506e-06	53386	77258	58749.13
2640647	chr7	rs320700	137049477	G	A	0.343	0.357	1.0	-0.0623010261973793	0.009	5.167e-12	53386	77258	58749.13
2640414	chr7	rs320701	137049517	C	T	0.343	0.357	1.0	-0.0623010261973793	0.009	5.189e-12	53386	77258	58749.13
2652791	chr7	rs320703	137050827	C	T	0.343	0.357	1.0	-0.0620988329318545	0.009	5.762e-12	53386	77258	58749.13
2646926	chr7	rs320704	137051175	C	T	0.343	0.357	1.0	-0.0622052453438987	0.009	5.199e-12	53386	77258	58749.13
2647248	chr7	rs1431098	137051371	T	A	0.658	0.644	0.999	0.06259914175652	0.009	4.225e-12	53386	77258	58749.13
2654871	chr7	rs320705	137051382	G	T	0.343	0.357	0.999	-0.0623010261973793	0.009	5.232e-12	53386	77258	58749.13
2633111	chr7	rs161336	137052399	G	A	0.342	0.357	0.999	-0.0620988329318545	0.009	5.731e-12	53386	77258	58749.13
2649584	chr7	rs161337	137052616	G	C	0.342	0.356	0.999	-0.0620988329318545	0.009	5.796e-12	53386	77258	58749.13
2653208	chr7	rs320706	137052670	G	A	0.342	0.357	0.999	-0.0620988329318545	0.009	5.737e-12	53386	77258	58749.13
2648744	chr7	rs320707	137053273	A	C	0.342	0.356	0.999	-0.0622052453438987	0.009	5.806e-12	53386	77258	58749.13
2635462	chr7	rs161338	137053658	A	G	0.646	0.649	0.976	-0.0257999754904126	0.0091	0.004616	53386	77258	58749.13
2637523	chr7	rs320708	137053704	T	C	0.531	0.54	0.994	-0.0419997711602818	0.0086	1.156e-06	53386	77258	58749.13
2649620	chr7	rs320709	137053934	C	T	0.531	0.54	0.994	-0.0419997711602818	0.0086	1.197e-06	53386	77258	58749.13
2648779	chr7	rs161339	137055525	A	G	0.932	0.932	0.916	-0.0031048149534787	0.0179	0.864	53386	77258	58749.13
2653458	chr7	rs7807803	137057445	G	T	0.819	0.824	0.998	-0.0297996312385195	0.0112	0.007944	53386	77258	58749.13
2638070	chr7	rs320713	137057629	A	G	0.181	0.176	0.999	0.0291995144044279	0.0112	0.009152	53386	77258	58749.13
2638219	chr7	rs320714	137058206	T	C	0.181	0.176	0.999	0.0298014912367898	0.0112	0.007901	53386	77258	58749.13
2629434	chr7	rs1669018	137058809	C	T	0.182	0.176	0.998	0.0291023874205329	0.0112	0.009406	53386	77258	58749.13
2631868	chr7	rs1669019	137059063	G	A	0.182	0.176	0.998	0.0288983900426488	0.0112	0.009759	53386	77258	58749.13
2634469	chr7	rs1731934	137059107	A	C	0.182	0.176	0.998	0.0288983900426488	0.0112	0.009797	53386	77258	58749.13
2641204	chr7	rs2599357	137059287	C	T	0.182	0.177	0.998	0.0288012338056278	0.0112	0.01007	53386	77258	58749.13
2648864	chr7	rs2599358	137059416	A	G	0.181	0.176	0.999	0.029403450369242	0.0112	0.008761	53386	77258	58749.13
2646169	chr7	rs4571681	137059489	T	C	0.182	0.176	0.998	0.0284027945161868	0.0112	0.01132	53386	77258	58749.13
2630721	chr7	rs1647172	137059537	T	C	0.182	0.177	0.998	0.0288012338056278	0.0112	0.01019	53386	77258	58749.13
2635111	chr7	rs7782162	137059710	C	T	0.658	0.644	0.997	0.0632001258860912	0.009	2.763e-12	53386	77258	58749.13
2634920	chr7	rs7804988	137059860	T	C	0.658	0.644	0.997	0.0633972451297916	0.009	2.4e-12	53386	77258	58749.13
2638072	chr7	rs1669020	137059921	G	A	0.182	0.176	0.998	0.029403450369242	0.0112	0.008705	53386	77258	58749.13
2649914	chr7	rs11983272	137061027	A	T	0.819	0.824	0.996	-0.0289037168568363	0.0112	0.01016	53386	77258	58749.13
2648597	chr7	rs1647173	137061321	A	G	0.178	0.173	0.98	0.0262036654966364	0.0114	0.02147	53386	77258	58749.13
2650979	chr7	rs11976623	137061330	C	G	0.822	0.827	0.981	-0.026600681797179	0.0114	0.01948	53386	77258	58749.13
2644981	chr7	rs1669022	137061472	C	T	0.542	0.551	0.987	-0.0401035026973339	0.0087	4.033e-06	53386	77258	58749.13
2647486	chr7	rs1731952	137061524	G	C	0.179	0.174	0.98	0.0264958638039652	0.0114	0.02002	53386	77258	58749.13
2653740	chr7	rs1584663	137062363	C	T	0.543	0.552	0.986	-0.0396039865931634	0.0087	5.173e-06	53386	77258	58749.13
2652958	chr7	rs34911885	137062423	T	A	0.801	0.807	0.989	-0.0306035477981776	0.0109	0.004816	53386	77258	58749.13
2635641	chr7	rs11771579	137062785	C	A	0.658	0.644	0.996	0.0636975426142417	0.009	1.883e-12	53386	77258	58749.13
2640739	chr7	rs56361933	137064062	A	G	0.657	0.643	0.996	0.0628996789690455	0.009	3.595e-12	53386	77258	58749.13
2653486	chr7	rs1647175	137066363	T	C	0.177	0.172	0.976	0.0270994698817177	0.0114	0.01789	53386	77258	58749.13
2640990	chr7	rs34997884	137066364	G	A	0.659	0.644	0.995	0.0633972451297916	0.0091	2.402e-12	53386	77258	58749.13
2642374	chr7	rs12534625	137067616	T	G	0.667	0.653	0.997	0.0639039448366128	0.0091	2.199e-12	53386	77258	58749.13
2641970	chr7	rs13234894	137068835	G	A	0.668	0.653	0.998	0.0644010116835795	0.0091	1.471e-12	53386	77258	58749.13
2634157	chr7	rs2351136	137068963	C	T	0.841	0.845	0.977	-0.0260975991218731	0.0119	0.02869	53386	77258	58749.13
2634977	chr7	rs1669025	137069055	A	G	0.492	0.502	0.983	-0.0458973523870375	0.0087	1.22e-07	53386	77258	58749.13
2641339	chr7	rs1647176	137069166	A	T	0.16	0.155	0.976	0.0251022847608284	0.0119	0.03549	53386	77258	58749.13
2651112	chr7	rs321187	137070042	A	T	0.926	0.928	0.833	-0.0231048737150968	0.0182	0.2044	53386	77258	58749.13
2636697	chr7	rs1669026	137070066	T	A	0.203	0.197	0.98	0.0315955615897506	0.0108	0.003516	53386	77258	58749.13
2648896	chr7	rs983708	137070207	C	T	0.661	0.645	0.997	0.0656004570839489	0.0091	4.315e-13	53386	77258	58749.13
2645332	chr7	rs7785663	137070298	G	A	0.66	0.644	0.997	0.0651976788453886	0.009	5.609e-13	53386	77258	58749.13
2650976	chr7	rs4518583	137071144	T	C	0.659	0.644	0.997	0.0651039862320457	0.009	6.184e-13	53386	77258	58749.13
2652769	chr7	rs4613918	137071264	G	A	0.66	0.644	0.998	0.0654974362315006	0.009	4.589e-13	53386	77258	58749.13
2635133	chr7	rs4283969	137071327	T	G	0.66	0.644	0.997	0.0656004570839489	0.009	4.124e-13	53386	77258	58749.13
2647423	chr7	rs2351137	137071339	C	T	0.66	0.644	0.996	0.0657034673241941	0.0091	3.885e-13	53386	77258	58749.13
2646674	chr7	rs2351138	137071390	C	T	0.66	0.645	0.997	0.0656004570839489	0.0091	4.235e-13	53386	77258	58749.13
2648278	chr7	rs4728408	137072096	T	C	0.659	0.644	0.998	0.0656004570839489	0.009	3.946e-13	53386	77258	58749.13
2632031	chr7	rs4732253	137072151	A	G	0.659	0.644	0.998	0.0661996407142037	0.009	2.372e-13	53386	77258	58749.13
2642771	chr7	rs728054	137072364	G	A	0.66	0.645	0.998	0.0663961696396827	0.009	2.157e-13	53386	77258	58749.13
2644910	chr7	rs728055	137072531	T	A	0.658	0.642	0.997	0.0673969319860517	0.009	8.849e-14	53386	77258	58749.13
2636998	chr7	rs2278829	137072931	A	C	0.66	0.644	0.999	0.0666020156675811	0.009	1.816e-13	53386	77258	58749.13
2631402	chr7	rs13230189	137073259	C	T	0.661	0.645	0.998	0.0666020156675811	0.009	1.809e-13	53386	77258	58749.13
2648907	chr7	rs7779548	137074540	G	A	0.659	0.644	0.999	0.0659000937767033	0.009	3.017e-13	53386	77258	58749.13
2638763	chr7	rs1376607	137074760	A	G	0.659	0.644	0.997	0.0664990979502052	0.009	1.994e-13	53386	77258	58749.13
2638735	chr7	rs1376608	137074761	T	C	0.659	0.644	0.998	0.0664990979502052	0.009	1.887e-13	53386	77258	58749.13
2654473	chr7	rs3735026	137074839	T	C	0.659	0.643	0.999	0.0660030731575139	0.009	2.846e-13	53386	77258	58749.13
2641633	chr7	rs3735025	137074844	T	C	0.659	0.643	0.999	0.0661996407142037	0.009	2.271e-13	53386	77258	58749.13
2644965	chr7	rs1731951	137075847	T	A	0.538	0.548	0.982	-0.0428031223253094	0.0087	9.274e-07	53386	77258	58749.13
2650367	chr7	rs10954580	137076712	A	G	0.661	0.646	0.993	0.0670977435324941	0.0091	1.443e-13	53386	77258	58749.13
2635228	chr7	rs11766321	137076903	G	T	0.661	0.646	0.993	0.0670977435324941	0.0091	1.464e-13	53386	77258	58749.13
2640922	chr7	rs12540417	137077103	A	C	0.659	0.644	0.992	0.0676025721352111	0.0091	9.583e-14	53386	77258	58749.13
2635550	chr7	rs12538697	137078040	T	C	0.66	0.644	0.992	0.0673034452096881	0.0091	1.185e-13	53386	77258	58749.13
2649248	chr7	rs13236574	137078142	T	C	0.66	0.644	0.992	0.0673034452096881	0.0091	1.182e-13	53386	77258	58749.13
2653316	chr7	rs13222414	137078190	G	C	0.659	0.644	0.992	0.0670977435324941	0.0091	1.36e-13	53386	77258	58749.13
2650657	chr7	rs17529963	137079172	T	C	0.659	0.644	0.991	0.0666955680382664	0.0091	1.882e-13	53386	77258	58749.13
2639606	chr7	rs17530005	137079284	G	C	0.66	0.644	0.991	0.0670977435324941	0.0091	1.402e-13	53386	77258	58749.13
2641011	chr7	rs16874961	137079949	A	C	0.664	0.648	0.988	0.0657971037900478	0.0091	5.324e-13	53386	77258	58749.13
2643139	chr7	rs1647181	137080046	C	T	0.335	0.35	0.987	-0.0660970683749259	0.0091	4.427e-13	53386	77258	58749.13
2633664	chr7	rs7792568	137080244	T	G	0.837	0.843	0.971	-0.0375045865412751	0.0119	0.001568	53386	77258	58749.13
2635237	chr7	rs2278101	137080712	G	A	0.805	0.81	0.976	-0.0319035490130083	0.011	0.003775	53386	77258	58749.13
2651164	chr7	rs1451526	137081223	A	G	0.798	0.803	0.977	-0.0332982854015147	0.0109	0.002205	53386	77258	58749.13
2634025	chr7	rs1731947	137081525	A	G	0.538	0.547	0.971	-0.0398953406632555	0.0088	5.375e-06	53386	77258	58749.13
2640215	chr7	rs142305422	137081979	C	T	0.974	0.975	0.94	-0.0159972768350078	0.0282	0.5701	53386	77258	58749.13
2642877	chr7	rs2241443	137082039	T	C	0.663	0.648	0.983	0.0633033836692384	0.0091	4.031e-12	53386	77258	58749.13
2637579	chr7	rs7776538	137082729	T	C	0.662	0.647	0.983	0.0656004570839489	0.0091	6.693e-13	53386	77258	58749.13
2643770	chr7	rs12530512	137083280	A	G	0.66	0.645	0.98	0.0661996407142037	0.0091	4.153e-13	53386	77258	58749.13
2648404	chr7	rs980796	137085250	A	G	0.336	0.351	0.977	-0.0657018642254792	0.0092	7.182e-13	53386	77258	58749.13
2654253	chr7	rs11760855	137086826	T	C	0.835	0.837	0.955	-0.0143017847108596	0.0119	0.2291	53386	77258	58749.13
2639186	chr7	rs17169136	137089239	G	A	0.847	0.85	0.949	-0.0242004837056584	0.0123	0.04886	53386	77258	58749.13
2636905	chr7	rs1156142	137089307	C	T	0.643	0.647	0.977	-0.0170037478161859	0.0091	0.06157	53386	77258	58749.13
2647390	chr7	rs1156143	137089537	C	T	0.669	0.675	0.988	-0.0281011651109099	0.0092	0.002253	53386	77258	58749.13
2653017	chr7	rs10224080	137090425	C	T	0.795	0.795	0.954	-0.0145046862028817	0.0109	0.1828	53386	77258	58749.13
2630129	chr7	rs4728409	137090469	T	C	0.741	0.735	0.966	0.0467022717525102	0.01	2.672e-06	53386	77258	58749.13
2642608	chr7	rs1863037	137090935	T	C	0.313	0.309	1.0	0.0226026252094292	0.0093	0.01497	53386	77258	58749.13
2647601	chr7	rs7800454	137092781	T	C	0.333	0.328	0.99	0.0243998868235351	0.0092	0.007864	53386	77258	58749.13
2634897	chr7	rs2278102	137093065	G	T	0.615	0.615	0.974	-0.0079011318962572	0.0089	0.3775	53386	77258	58749.13
2649173	chr7	rs11771895	137093743	G	C	0.75	0.744	0.951	0.0503033045092425	0.0101	7.141e-07	53386	77258	58749.13
2640429	chr7	rs2351139	137095230	G	T	0.664	0.66	0.976	0.0329027196757078	0.0092	0.0003556	53386	77258	58749.13
2639412	chr7	rs12670144	137095607	A	T	0.673	0.669	0.979	0.0350968370374295	0.0093	0.0001516	53386	77258	58749.13
2643277	chr7	rs4732254	137097262	C	T	0.664	0.66	0.984	0.0320024161254944	0.0092	0.000482	53386	77258	58749.13
2632558	chr7	rs2882591	137098085	T	C	0.662	0.658	0.986	0.0329994782631079	0.0091	0.0003056	53386	77258	58749.13
2643152	chr7	rs4732255	137098995	C	T	0.646	0.642	0.992	0.0356952753244514	0.009	7.349e-05	53386	77258	58749.13
2637273	chr7	rs1731968	137100832	A	G	0.359	0.363	0.99	-0.0364046818937998	0.009	5.304e-05	53386	77258	58749.13
2647544	chr7	rs2113580	137102686	C	A	0.642	0.638	0.99	0.0361969153118182	0.009	5.704e-05	53386	77258	58749.13
2631657	chr7	rs2113581	137102787	G	A	0.642	0.638	0.99	0.0361969153118182	0.009	5.647e-05	53386	77258	58749.13
2634738	chr7	rs1559540	137103111	C	T	0.359	0.363	0.99	-0.0358966439977618	0.009	6.622e-05	53386	77258	58749.13
2643270	chr7	rs1559541	137103157	A	G	0.359	0.363	0.989	-0.0358033589652777	0.009	6.827e-05	53386	77258	58749.13
2650981	chr7	rs1559542	137103166	G	T	0.642	0.638	0.99	0.0360040066341877	0.009	6.346e-05	53386	77258	58749.13
2649591	chr7	rs1559543	137103423	A	G	0.646	0.642	0.991	0.0347974835421732	0.009	0.0001115	53386	77258	58749.13
2648106	chr7	rs10808291	137103534	A	G	0.643	0.638	0.987	0.0371994409891063	0.009	3.767e-05	53386	77258	58749.13
2635948	chr7	rs10808292	137103538	C	T	0.643	0.638	0.987	0.0374980764200844	0.009	3.249e-05	53386	77258	58749.13
2635148	chr7	rs1731976	137103539	G	A	0.358	0.363	0.986	-0.0374007702544828	0.009	3.411e-05	53386	77258	58749.13
2650355	chr7	rs1016832	137104309	T	C	0.642	0.637	0.991	0.0366983037826737	0.009	4.427e-05	53386	77258	58749.13
2642168	chr7	rs10253968	137104553	T	C	0.666	0.662	0.981	0.03649585023784	0.0092	6.956e-05	53386	77258	58749.13
2648645	chr7	rs17534641	137105422	T	C	0.646	0.641	0.991	0.0353961009469877	0.009	8.628e-05	53386	77258	58749.13
2643629	chr7	rs56411254	137105633	T	C	0.642	0.637	0.991	0.0366983037826737	0.009	4.515e-05	53386	77258	58749.13
2643631	chr7	rs12535157	137106947	C	A	0.672	0.667	0.991	0.0371994409891063	0.0092	5.083e-05	53386	77258	58749.13
2645331	chr7	rs1647193	137107129	A	G	0.359	0.364	0.991	-0.0364980230402006	0.009	4.826e-05	53386	77258	58749.13
2642407	chr7	rs10954581	137108591	A	C	0.642	0.637	0.991	0.0363029992242924	0.009	5.477e-05	53386	77258	58749.13
2643126	chr7	rs12539348	137108792	T	C	0.642	0.637	0.991	0.0363029992242924	0.009	5.432e-05	53386	77258	58749.13
2635680	chr7	rs10274056	137108881	T	C	0.646	0.641	0.992	0.0350002811846215	0.009	0.0001003	53386	77258	58749.13
2648797	chr7	rs10274468	137109203	T	C	0.642	0.637	0.992	0.0363029992242924	0.009	5.496e-05	53386	77258	58749.13
2650738	chr7	rs10258843	137109305	C	G	0.642	0.637	0.992	0.0363029992242924	0.009	5.501e-05	53386	77258	58749.13
2652085	chr7	rs10229608	137109519	A	G	0.642	0.637	0.992	0.0363029992242924	0.009	5.41e-05	53386	77258	58749.13
2654875	chr7	rs12707357	137115601	A	G	0.452	0.456	0.977	-0.0282965991551138	0.0087	0.001179	53386	77258	58749.13
2638855	chr7	rs4728412	137115766	T	C	0.646	0.641	0.993	0.0350002811846215	0.009	9.992e-05	53386	77258	58749.13
2641130	chr7	rs918892	137116285	C	T	0.641	0.637	0.994	0.0355022698424966	0.009	7.514e-05	53386	77258	58749.13
2650318	chr7	rs6943070	137116476	A	G	0.641	0.637	0.994	0.0355022698424966	0.009	7.505e-05	53386	77258	58749.13
2643548	chr7	rs28367883	137116648	G	A	0.646	0.641	0.993	0.0346043046869299	0.009	0.0001204	53386	77258	58749.13
2632758	chr7	rs28493510	137116689	A	T	0.641	0.637	0.993	0.0353961009469877	0.009	8.097e-05	53386	77258	58749.13
2650831	chr7	rs62487736	137116928	G	A	0.7	0.695	0.974	0.0361969153118182	0.0095	0.0001343	53386	77258	58749.13
2646950	chr7	rs1731907	137116963	C	T	0.641	0.636	0.991	0.0353961009469877	0.009	8.137e-05	53386	77258	58749.13
2649129	chr7	rs28637057	137116989	G	A	0.642	0.637	0.992	0.0350002811846215	0.009	9.653e-05	53386	77258	58749.13
2632780	chr7	rs6968489	137117399	T	A	0.641	0.637	0.994	0.0352030377085245	0.009	8.607e-05	53386	77258	58749.13
2641982	chr7	rs6948529	137117502	C	T	0.641	0.636	0.994	0.0349037160078804	0.009	9.827e-05	53386	77258	58749.13
2654921	chr7	rs6949081	137117646	G	A	0.645	0.64	0.994	0.0341985075799122	0.009	0.0001437	53386	77258	58749.13
2632380	chr7	rs56410205	137118183	T	C	0.645	0.64	0.994	0.0341985075799122	0.009	0.0001438	53386	77258	58749.13
2654791	chr7	rs1618183	137118690	A	C	0.639	0.635	0.994	0.0352030377085245	0.009	8.508e-05	53386	77258	58749.13
2651929	chr7	rs2011937	137118726	A	G	0.64	0.636	0.995	0.0350968370374295	0.009	9.201e-05	53386	77258	58749.13
2635136	chr7	rs10234672	137118980	T	C	0.64	0.636	0.995	0.0349037160078804	0.009	9.717e-05	53386	77258	58749.13
2649837	chr7	rs4728413	137119101	A	G	0.64	0.636	0.995	0.0350002811846215	0.009	9.413e-05	53386	77258	58749.13
2654986	chr7	rs4728414	137119369	T	C	0.64	0.636	0.995	0.0347974835421732	0.009	0.0001036	53386	77258	58749.13
2654226	chr7	rs4728415	137119433	A	G	0.641	0.636	0.993	0.0350968370374295	0.009	9.341e-05	53386	77258	58749.13
2652252	chr7	rs4728416	137119443	G	A	0.641	0.636	0.993	0.0350002811846215	0.009	9.515e-05	53386	77258	58749.13
2649266	chr7	rs6960130	137119803	G	C	0.64	0.636	0.995	0.0347008987793103	0.009	0.0001062	53386	77258	58749.13
2650690	chr7	rs1528103	137120111	A	G	0.64	0.636	0.995	0.0347974835421732	0.009	0.0001027	53386	77258	58749.13
2646490	chr7	rs1528102	137120206	C	T	0.641	0.637	0.995	0.0346043046869299	0.009	0.0001127	53386	77258	58749.13
2654931	chr7	rs1731910	137120448	T	C	0.64	0.636	0.994	0.0347008987793103	0.009	0.0001115	53386	77258	58749.13
2639987	chr7	rs10228240	137121556	C	T	0.653	0.65	0.993	0.0329027196757078	0.0091	0.0002795	53386	77258	58749.13
2640840	chr7	rs10244101	137121760	T	C	0.652	0.65	0.993	0.0326027085440124	0.0091	0.000318	53386	77258	58749.13
2647105	chr7	rs10268638	137121951	G	A	0.652	0.65	0.993	0.0326027085440124	0.0091	0.0003131	53386	77258	58749.13
2648036	chr7	rs79931145	137122009	C	T	0.976	0.975	0.767	0.0725996924143435	0.0316	0.02148	53386	77258	58749.13
2645372	chr7	rs1035617	137122405	C	A	0.652	0.649	0.993	0.0333960906184285	0.009	0.0002196	53386	77258	58749.13
2636213	chr7	rs1731913	137124915	T	C	0.638	0.634	0.994	0.0341018649449722	0.009	0.0001403	53386	77258	58749.13
2633827	chr7	rs1882065	137125201	C	T	0.655	0.652	0.994	0.0308977113278438	0.0091	0.0006286	53386	77258	58749.13
2652580	chr7	rs12531044	137126094	G	A	0.656	0.653	0.994	0.0317021347305135	0.0091	0.0004637	53386	77258	58749.13
2654815	chr7	rs997488	137127034	T	G	0.639	0.635	0.994	0.0352030377085245	0.009	8.479e-05	53386	77258	58749.13
2646278	chr7	rs59658886	137127509	C	A	0.656	0.654	0.994	0.031498667059371	0.0091	0.000507	53386	77258	58749.13
2646988	chr7	rs17169179	137127689	T	C	0.656	0.653	0.995	0.0311982343370806	0.0091	0.0005683	53386	77258	58749.13
2635427	chr7	rs11980106	137128086	A	C	0.644	0.64	0.995	0.0336958638567256	0.009	0.000177	53386	77258	58749.13
2645449	chr7	rs10488608	137128207	T	C	0.656	0.653	0.995	0.0311013012983478	0.0091	0.0005863	53386	77258	58749.13
2644046	chr7	rs10488609	137128390	C	T	0.656	0.654	0.995	0.0315955615897506	0.0091	0.0004776	53386	77258	58749.13
2647789	chr7	rs2288144	137128472	C	T	0.657	0.655	0.992	0.0318958749835631	0.0091	0.0004334	53386	77258	58749.13
2629844	chr7	rs2288145	137128495	A	T	0.657	0.655	0.992	0.0318958749835631	0.0091	0.0004371	53386	77258	58749.13
2630379	chr7	rs2288146	137128529	T	C	0.652	0.65	0.991	0.0333960906184285	0.0091	0.0002302	53386	77258	58749.13
2642914	chr7	rs1918837	137128830	T	C	0.656	0.654	0.993	0.0314017631395316	0.0091	0.0005381	53386	77258	58749.13
2652924	chr7	rs2030968	137129484	A	G	0.64	0.636	0.991	0.0355022698424966	0.009	7.903e-05	53386	77258	58749.13
2653940	chr7	rs2030969	137129694	C	T	0.657	0.654	0.992	0.0320024161254944	0.0091	0.0004243	53386	77258	58749.13
2640312	chr7	rs2030970	137129833	A	G	0.656	0.654	0.991	0.0314017631395316	0.0091	0.0005411	53386	77258	58749.13
2631776	chr7	rs2113578	137130197	C	T	0.656	0.654	0.979	0.0333960906184285	0.0091	0.0002553	53386	77258	58749.13
2632567	chr7	rs2113579	137130232	G	A	0.651	0.648	0.988	0.031799009548949	0.0091	0.0004522	53386	77258	58749.13
2652105	chr7	rs28687532	137130450	A	C	0.63	0.626	0.986	0.0301993737308422	0.0089	0.000732	53386	77258	58749.13
2634071	chr7	rs28678824	137130697	T	C	0.641	0.639	0.987	0.027799974857679	0.009	0.002048	53386	77258	58749.13
2631473	chr7	rs28602983	137130766	C	A	0.641	0.639	0.987	0.0280041964095973	0.009	0.001886	53386	77258	58749.13
2644235	chr7	rs12155075	137131235	T	C	0.656	0.652	0.985	0.0324962313421326	0.0091	0.0003587	53386	77258	58749.13
2650359	chr7	rs1918838	137131433	T	C	0.469	0.47	0.994	-0.0197028322758684	0.0086	0.02282	53386	77258	58749.13
2633948	chr7	rs1918839	137131588	A	G	0.109	0.109	0.988	0.0135971385060249	0.0139	0.3297	53386	77258	58749.13
2653142	chr7	rs2059384	137131592	G	C	0.64	0.638	0.987	0.0259990758686168	0.009	0.003864	53386	77258	58749.13
2654486	chr7	rs12707359	137132243	T	C	0.468	0.47	0.996	-0.0197028322758684	0.0086	0.02237	53386	77258	58749.13
2650162	chr7	rs28670044	137132449	T	G	0.639	0.637	0.986	0.0278972284172359	0.009	0.001969	53386	77258	58749.13
2630270	chr7	rs7804771	137132593	C	G	0.109	0.108	0.985	0.0147999386115992	0.014	0.2912	53386	77258	58749.13
2638191	chr7	rs10233122	137132859	C	T	0.641	0.639	0.985	0.0277027118389473	0.009	0.002131	53386	77258	58749.13
2637624	chr7	rs1528104	137136419	C	T	0.492	0.495	0.971	-0.019203206984436	0.0087	0.02793	53386	77258	58749.13
2637785	chr7	rs7793852	137137056	G	C	0.48	0.482	0.968	-0.0176956485356892	0.0087	0.04239	53386	77258	58749.13
2643726	chr7	rs1161937	137138736	C	G	0.102	0.103	0.932	0.0068961666878413	0.0148	0.6426	53386	77258	58749.13
2642091	chr7	rs975965	137139529	G	A	0.0729	0.0715	0.872	0.0155977206230546	0.0179	0.3833	53386	77258	58749.13
2644287	chr7	rs4728417	137139930	C	A	0.0961	0.0942	0.895	-0.009696862978864	0.0156	0.533	53386	77258	58749.13
2645529	chr7	rs4728418	137140222	G	A	0.673	0.671	0.879	0.0128964817350202	0.0098	0.1878	53386	77258	58749.13
2645987	chr7	rs2351385	137140498	G	A	0.159	0.158	0.923	0.0064988367398296	0.0123	0.5953	53386	77258	58749.13
2654191	chr7	rs1406089	137140515	G	A	0.159	0.159	0.925	0.0059025456526138	0.0123	0.6331	53386	77258	58749.13
2648262	chr7	rs2351386	137140536	G	A	0.159	0.158	0.924	0.0068961666878413	0.0123	0.5762	53386	77258	58749.13
2643040	chr7	rs1406090	137140736	C	T	0.231	0.233	0.873	-0.0105049846451474	0.0109	0.3367	53386	77258	58749.13
2634872	chr7	rs7797211	137141244	T	C	0.907	0.907	0.945	-0.0018016219466282	0.0153	0.9041	53386	77258	58749.13
2635575	chr7	rs34837511	137147828	C	A	0.953	0.952	0.963	0.0305970979773775	0.0207	0.1389	53386	77258	58749.13
2637269	chr7	rs117930248	137147988	G	A	0.974	0.975	0.893	0.0103957761821204	0.0292	0.722	53233	77017	58561.96
2653356	chr7	rs34384461	137149771	A	G	0.953	0.952	0.965	0.0304031059110447	0.0206	0.1415	53386	77258	58749.13
2650046	chr7	rs35494361	137149840	T	C	0.952	0.951	0.964	0.0311013012983478	0.0206	0.131	53386	77258	58749.13
2652116	chr7	rs6963610	137149912	A	G	0.951	0.95	0.964	0.0329027196757078	0.0204	0.1061	53386	77258	58749.13
2652960	chr7	rs35217200	137149947	A	T	0.953	0.951	0.965	0.0311982343370806	0.0206	0.1294	53386	77258	58749.13
2637490	chr7	rs13247935	137150382	C	T	0.951	0.95	0.965	0.0323994240466592	0.0203	0.1115	53386	77258	58749.13
2638498	chr7	rs10223988	137150549	C	T	0.913	0.913	0.962	0.004201162744548	0.0156	0.7898	53386	77258	58749.13
2652972	chr7	rs2293545	137150695	T	C	0.953	0.951	0.967	0.0318958749835631	0.0206	0.1209	53386	77258	58749.13
2647018	chr7	rs1528097	137150937	A	G	0.951	0.95	0.966	0.0330962274891896	0.0203	0.1033	53386	77258	58749.13
2647500	chr7	rs1528098	137151096	G	A	0.951	0.95	0.967	0.0332993704009261	0.0203	0.101	53386	77258	58749.13
2636580	chr7	rs71541352	137151732	T	C	0.953	0.951	0.966	0.0318958749835631	0.0206	0.1211	53386	77258	58749.13
2630050	chr7	rs35381443	137151933	C	A	0.953	0.951	0.966	0.0320992618599997	0.0206	0.1182	53386	77258	58749.13
2652990	chr7	rs35172470	137152148	T	A	0.951	0.95	0.965	0.0344014267173323	0.0204	0.09083	53386	77258	58749.13
2632947	chr7	rs6467704	137156237	A	C	0.898	0.897	0.984	-0.0016012813669738	0.0143	0.9103	53386	77258	58749.13
2632854	chr7	rs10235650	137158740	G	C	0.897	0.897	0.983	-0.0024028846163103	0.0143	0.8671	53386	77258	58749.13
2632635	chr7	rs76835711	137159094	G	A	0.973	0.973	0.874	0.0165030720990143	0.029	0.5689	53386	77258	58749.13
2632556	chr7	rs35080869	137160466	T	C	0.897	0.896	0.983	-0.0009004052431641	0.0143	0.9511	53386	77258	58749.13
2637189	chr7	rs34395849	137160933	C	T	0.898	0.897	0.985	-0.0018016219466282	0.0143	0.9018	53386	77258	58749.13
2639030	chr7	rs7779526	137162388	G	T	0.898	0.897	0.985	-0.002002002670673	0.0143	0.8861	53386	77258	58749.13
2635114	chr7	rs12707360	137162926	T	A	0.898	0.897	0.985	-0.002002002670673	0.0143	0.8866	53386	77258	58749.13
2653068	chr7	rs10276002	137164074	C	T	0.897	0.896	0.983	-0.0008003201707691	0.0143	0.956	53386	77258	58749.13
2638368	chr7	rs28434741	137170049	A	G	0.899	0.898	0.987	-0.0025031302181184	0.0143	0.8592	53386	77258	58749.13
2651936	chr7	rs6950770	137170576	C	T	0.899	0.898	0.986	-0.0030045090202987	0.0143	0.8351	53386	77258	58749.13
2646765	chr7	rs4732260	137182446	G	T	0.188	0.19	0.932	-0.0049019951702315	0.0114	0.6671	53386	77258	58749.13
2648875	chr7	rs13242243	137185538	T	C	0.896	0.896	0.966	-0.003596459514405	0.0144	0.8014	53386	77258	58749.13
2635271	chr7	rs7781490	137187798	G	A	0.967	0.967	0.961	0.0149969810059077	0.025	0.5478	53316	77188	58679.13
2639100	chr7	rs10480524	137190434	C	T	0.975	0.976	0.956	0.0033045340083004	0.0294	0.9092	51759	73945	56600.19
2641074	chr7	rs75685752	137192810	A	G	0.975	0.976	0.955	0.0059025456526138	0.0293	0.8418	51759	73945	56600.19
2634485	chr7	rs10249241	137198092	T	G	0.975	0.976	0.96	0.0035038543266769	0.0293	0.9045	51759	73945	56600.19
2637310	chr7	rs28690097	137201164	T	C	0.918	0.917	0.973	0.0280041964095973	0.0159	0.07847	53386	77258	58749.13
2640726	chr7	rs4412317	137201792	G	A	0.918	0.917	0.975	0.0282958691548473	0.0159	0.07433	53386	77258	58749.13
2646800	chr7	rs6467709	137203467	C	T	0.918	0.917	0.976	0.0264958638039652	0.0159	0.09579	53386	77258	58749.13
2635676	chr7	rs6467710	137203819	G	C	0.979	0.98	0.977	-0.0151034855773182	0.0316	0.6323	51759	73945	56600.19
2638409	chr7	rs28653652	137204683	A	T	0.97	0.971	0.981	-0.0005001250416822	0.0261	0.9852	53316	77188	58679.13
2631670	chr7	rs883222	137205851	G	A	0.982	0.982	0.889	-0.0023026490626755	0.0351	0.9481	51055	73929	56301.87
2654341	chr7	rs834093	137210014	T	C	0.97	0.971	0.98	-0.001501126126267	0.026	0.9543	53316	77188	58679.13
2637181	chr7	rs1997033	137211828	T	A	0.738	0.739	0.686	-0.004198802647333	0.0119	0.7213	53386	77258	58749.13
2631572	chr7	rs834088	137212955	T	C	0.918	0.916	0.981	0.0284027945161868	0.0158	0.07231	53386	77258	58749.13
2649423	chr7	rs834085	137215159	T	C	0.049	0.0484	0.847	0.0165030720990143	0.022	0.4514	53386	77258	58749.13
2639039	chr7	rs834079	137217909	A	C	0.918	0.916	0.985	0.0281014301108748	0.0158	0.07458	53386	77258	58749.13
2636601	chr7	rs834075	137218654	C	T	0.918	0.916	0.986	0.0282958691548473	0.0158	0.07251	53386	77258	58749.13
2632874	chr7	rs834067	137221292	A	G	0.918	0.916	0.989	0.0281986543586787	0.0158	0.07374	53386	77258	58749.13
2632827	chr7	rs11978861	137227140	A	T	0.422	0.421	0.72	-0.0042992284528324	0.0103	0.6756	53386	77258	58749.13
2652869	chr7	rs864434	137229428	G	T	0.927	0.925	0.993	0.0270994698817177	0.0165	0.1009	53386	77258	58749.13
2634440	chr7	rs834060	137229734	T	C	0.927	0.925	0.994	0.0274011363479391	0.0165	0.09757	53386	77258	58749.13
2634951	chr7	rs834059	137229997	G	A	0.917	0.916	0.995	0.0281014301108748	0.0157	0.073	53386	77258	58749.13
2644372	chr7	rs13229274	137233750	C	T	0.433	0.433	0.714	-0.0071958279818024	0.0103	0.4857	53386	77258	58749.13
2642685	chr7	rs834053	137234703	G	A	0.0761	0.0758	0.764	0.0065981840282271	0.0187	0.7244	53386	77258	58749.13
2643643	chr7	rs1525048	137238622	A	T	0.918	0.916	0.986	0.027799974857679	0.0158	0.07753	53386	77258	58749.13
2645654	chr7	rs1723108	137241511	T	C	0.966	0.967	0.971	0.0102968054773682	0.0246	0.6744	53316	77188	58679.13
2629537	chr7	rs1632142	137246871	G	A	0.918	0.916	0.976	0.0288012338056278	0.0159	0.06929	53386	77258	58749.13
2653167	chr7	rs1728453	137252408	C	T	0.927	0.925	0.97	0.0243998868235351	0.0167	0.1438	53386	77258	58749.13
2637717	chr7	rs10267688	137252528	C	A	0.927	0.925	0.969	0.0235993322503244	0.0167	0.1589	53386	77258	58749.13
2653473	chr7	rs1627230	137252915	A	G	0.923	0.921	0.971	0.027799974857679	0.0164	0.0896	53386	77258	58749.13
2644103	chr7	rs1646403	137254002	T	C	0.923	0.922	0.971	0.0278972284172359	0.0164	0.0891	53386	77258	58749.13
2647210	chr7	rs1728451	137254343	T	C	0.923	0.922	0.969	0.0275957115907991	0.0164	0.0922	53386	77258	58749.13
2642540	chr7	rs1728450	137254821	G	A	0.933	0.932	0.963	0.0185960172820726	0.0176	0.2895	53386	77258	58749.13
2652345	chr7	rs10280229	137255317	G	C	0.939	0.939	0.957	0.0077002766261879	0.0184	0.6767	53386	77258	58749.13
2629667	chr7	rs834447	137255333	A	G	0.926	0.924	0.964	0.0225048553400694	0.0167	0.1775	53386	77258	58749.13
2641820	chr7	rs834446	137255905	C	T	0.933	0.932	0.961	0.0185960172820726	0.0176	0.2911	53386	77258	58749.13
2646198	chr7	rs863082	137255996	A	T	0.933	0.932	0.961	0.0185960172820726	0.0176	0.291	53386	77258	58749.13
2650524	chr7	rs834445	137256176	G	A	0.93	0.929	0.963	0.023198814502523	0.0172	0.178	53386	77258	58749.13
2639127	chr7	rs834444	137256279	C	T	0.933	0.932	0.961	0.0185960172820726	0.0176	0.2909	53386	77258	58749.13
2652788	chr7	rs834443	137256540	G	A	0.933	0.932	0.961	0.0185960172820726	0.0176	0.2908	53386	77258	58749.13
2649682	chr7	rs834442	137258440	T	C	0.963	0.964	0.96	0.0154007965760229	0.0237	0.5175	53386	77258	58749.13
2650136	chr7	rs834441	137258446	T	C	0.963	0.964	0.96	0.0161980995687726	0.0237	0.4959	53386	77258	58749.13
2631173	chr7	rs834439	137259346	G	T	0.967	0.967	0.958	0.005703702916678	0.0248	0.8181	53386	77258	58749.13
2649016	chr7	rs834438	137260004	C	T	0.967	0.967	0.958	0.0048979852621919	0.0248	0.8424	53386	77258	58749.13
2654220	chr7	rs834437	137260231	T	C	0.93	0.929	0.961	0.0231011029079872	0.0172	0.1798	53386	77258	58749.13
2645555	chr7	rs834436	137260639	C	T	0.93	0.929	0.96	0.023003381764963	0.0172	0.1807	53386	77258	58749.13
2646844	chr7	rs834435	137260677	A	C	0.93	0.929	0.96	0.023003381764963	0.0172	0.1807	53386	77258	58749.13
2647700	chr7	rs834433	137261503	T	C	0.923	0.921	0.963	0.0277027118389473	0.0165	0.09282	53386	77258	58749.13
2638713	chr7	rs834432	137261753	T	C	0.923	0.921	0.962	0.0274984287018097	0.0165	0.09531	53386	77258	58749.13
2641420	chr7	rs834431	137261940	T	G	0.922	0.921	0.96	0.025696986087186	0.0164	0.117	53386	77258	58749.13
2630346	chr7	rs10226880	137262848	T	C	0.937	0.936	0.95	0.0147999386115992	0.0182	0.4152	53386	77258	58749.13
2644221	chr7	rs834100	137263481	C	T	0.984	0.984	0.959	0.0507976715868588	0.0373	0.1736	49722	69367	54250.19
2651117	chr7	rs834099	137263544	T	C	0.973	0.974	0.952	-0.0222967349986103	0.0278	0.4212	53386	77258	58749.13
2642644	chr7	rs697596	137272225	C	A	0.985	0.984	0.948	0.0580990823836463	0.0368	0.1149	51540	73012	56446.92
2635511	chr7	rs17169321	137274705	A	C	0.946	0.946	0.694	-0.0117993392160431	0.0228	0.6043	53386	77258	58749.13
2646806	chr7	rs706560	137275054	T	G	0.984	0.984	0.94	0.055500929860874	0.0368	0.1316	51685	73157	56591.92
2633555	chr7	rs706562	137276670	G	C	0.951	0.949	0.926	0.0418998134646779	0.0207	0.04317	53386	77258	58749.13
2631462	chr7	rs706567	137283212	T	C	0.949	0.948	0.931	0.0338022134084658	0.0204	0.09686	53386	77258	58749.13
2634262	chr7	rs706568	137284480	T	A	0.939	0.938	0.923	0.0389995348490096	0.0188	0.03852	53386	77258	58749.13
2645434	chr7	rs706578	137298910	G	A	0.534	0.529	0.845	0.0128964817350202	0.0094	0.1716	53386	77258	58749.13
2636293	chr7	rs270891	137332959	G	T	0.627	0.622	0.875	0.0210959082947329	0.0095	0.02699	53386	77258	58749.13
2638747	chr7	rs10255234	137344603	C	T	0.907	0.905	0.795	0.0330962274891896	0.0167	0.04705	53386	77258	58749.13
2646882	chr7	rs270904	137356651	C	T	0.686	0.68	0.989	0.0173977771764203	0.0093	0.06209	53386	77258	58749.13
2634244	chr7	rs270902	137357826	C	A	0.686	0.68	0.984	0.017496047616751	0.0093	0.06122	53386	77258	58749.13
2639329	chr7	rs270901	137357845	C	G	0.677	0.67	0.983	0.0209979909956055	0.0093	0.02347	53386	77258	58749.13
2644591	chr7	rs270900	137359961	G	T	0.686	0.679	0.985	0.0172994970780611	0.0093	0.06353	53386	77258	58749.13
2637428	chr7	rs1622443	137360167	A	G	0.687	0.681	0.978	0.0170045988158238	0.0094	0.06922	53386	77258	58749.13
2629885	chr7	rs1723069	137360168	T	C	0.679	0.673	0.976	0.0219962978718961	0.0093	0.01847	53386	77258	58749.13
2638414	chr7	rs270899	137360576	A	G	0.677	0.671	0.984	0.0221038989069263	0.0093	0.01726	53386	77258	58749.13
2642582	chr7	rs270898	137362637	G	A	0.682	0.675	0.981	0.0215951374365897	0.0093	0.02049	53386	77258	58749.13
2646464	chr7	rs270897	137364486	C	T	0.68	0.673	0.99	0.0205964297986501	0.0093	0.02601	53386	77258	58749.13
2640230	chr7	rs270896	137366467	C	T	0.677	0.671	0.995	0.0218006299588528	0.0092	0.01823	53386	77258	58749.13
2632086	chr7	rs270895	137366798	C	T	0.69	0.685	0.993	0.016296487966892	0.0093	0.08083	53386	77258	58749.13
2632652	chr7	rs270894	137366930	C	G	0.677	0.671	0.995	0.0218006299588528	0.0092	0.01777	53386	77258	58749.13
2648336	chr7	rs270893	137367947	G	C	0.677	0.671	0.995	0.0217027816432335	0.0092	0.01843	53386	77258	58749.13
2651224	chr7	rs1019583	137370569	A	G	0.672	0.666	0.985	0.0208021276292633	0.0092	0.0241	53386	77258	58749.13
2650356	chr7	rs3778797	137371441	A	G	0.678	0.671	0.993	0.0227003855207759	0.0092	0.01374	53386	77258	58749.13
2636829	chr7	rs6948537	137371830	T	C	0.676	0.67	0.994	0.0228958774769045	0.0092	0.01286	53386	77258	58749.13
2637818	chr7	rs3778798	137372136	A	C	0.693	0.687	0.991	0.0187039847937718	0.0094	0.04501	53386	77258	58749.13
2635359	chr7	rs56076414	137374575	T	C	0.985	0.985	0.934	0.0663025892540632	0.038	0.08122	51694	74290	56730.03
2636258	chr7	rs3800624	137375415	T	C	0.693	0.687	0.992	0.0184978548821194	0.0093	0.04751	53386	77258	58749.13
2654557	chr7	rs3800626	137378117	A	G	0.693	0.687	0.994	0.0183996828453635	0.0093	0.04877	53386	77258	58749.13
2630109	chr7	rs3800627	137378256	T	C	0.985	0.984	0.94	0.064204090221786	0.0376	0.08758	51694	74290	56730.03
2648688	chr7	rs4728420	137379134	C	T	0.678	0.671	0.998	0.0227003855207759	0.0092	0.01378	53386	77258	58749.13
2632676	chr7	rs6976725	137380919	A	G	0.678	0.671	1.0	0.0226026252094292	0.0092	0.01376	53386	77258	58749.13
2645843	chr7	rs1834143	137383328	C	G	0.678	0.671	0.996	0.0227003855207759	0.0092	0.01363	53386	77258	58749.13
2641922	chr7	rs7457119	137383606	C	T	0.693	0.687	0.992	0.0183996828453635	0.0094	0.04909	53386	77258	58749.13
2637105	chr7	rs3778799	137385075	G	A	0.629	0.62	0.983	0.029403450369242	0.009	0.001015	53386	77258	58749.13
2629699	chr7	rs4732263	137387481	C	T	0.644	0.636	0.983	0.0259016375226531	0.009	0.004165	53386	77258	58749.13
2648482	chr7	rs2882781	137389839	C	T	0.644	0.636	0.986	0.0258041896815329	0.009	0.004289	53386	77258	58749.13
2651378	chr7	rs12707364	137390440	T	C	0.644	0.636	0.986	0.0259990758686168	0.009	0.003974	53386	77258	58749.13
2640486	chr7	rs3800628	137390866	G	A	0.63	0.622	0.985	0.0291995144044279	0.009	0.001103	53386	77258	58749.13
2644355	chr7	rs3800629	137391830	G	A	0.957	0.957	0.818	0.0310043588626902	0.0236	0.1895	53386	77258	58749.13
2637400	chr7	rs2113428	137392687	T	C	0.628	0.619	0.988	0.0301023438164435	0.0089	0.0007536	53386	77258	58749.13
2640909	chr7	rs6947666	137393735	A	C	0.985	0.984	0.921	0.0546964969190277	0.0381	0.1517	50866	72757	55648.26
2645541	chr7	rs6971978	137394009	T	G	0.628	0.619	0.989	0.0301023438164435	0.0089	0.0007292	53386	77258	58749.13
2634477	chr7	rs4732264	137394423	A	G	0.644	0.636	0.991	0.0267977123853779	0.009	0.002938	53386	77258	58749.13
2635347	chr7	rs12707367	137395077	G	C	0.643	0.635	0.992	0.026398473854531	0.009	0.003369	53386	77258	58749.13
2638686	chr7	rs1424370	137395659	A	C	0.643	0.635	0.992	0.026398473854531	0.009	0.003289	53386	77258	58749.13
2643915	chr7	rs1424371	137395715	C	T	0.629	0.62	0.99	0.0301993737308422	0.0089	0.0007258	53386	77258	58749.13
2649289	chr7	rs3800630	137397058	T	G	0.643	0.635	0.994	0.0267003518299564	0.009	0.002981	53386	77258	58749.13
2647447	chr7	rs1991084	137398354	A	G	0.642	0.633	0.997	0.0269047980491434	0.009	0.002673	53386	77258	58749.13
2653796	chr7	rs7806658	137398659	A	G	0.642	0.633	0.998	0.0270021387025708	0.009	0.002618	53386	77258	58749.13
2642046	chr7	rs7806810	137398719	C	G	0.643	0.635	0.997	0.0267003518299564	0.009	0.002873	53386	77258	58749.13
2639662	chr7	rs12056089	137399820	T	C	0.642	0.634	0.999	0.0269047980491434	0.009	0.002693	53386	77258	58749.13
2632024	chr7	rs12707372	137400573	T	G	0.644	0.636	0.991	0.0259016375226531	0.009	0.003961	53386	77258	58749.13
2649466	chr7	rs3823552	137400609	T	C	0.63	0.621	0.988	0.0285971749776749	0.0089	0.001367	53386	77258	58749.13
2654355	chr7	rs3800631	137401641	G	A	0.691	0.682	0.957	0.0336958638567256	0.0095	0.0003832	53386	77258	58749.13
2639121	chr7	rs34269856	137401999	C	T	0.904	0.903	0.771	0.0138042809763971	0.0167	0.4061	53386	77258	58749.13
2636917	chr7	rs3800636	137402718	T	C	0.66	0.653	0.958	0.0266029817945341	0.0093	0.004037	53386	77258	58749.13
2643177	chr7	rs3778802	137403232	C	T	0.94	0.937	0.96	0.0542987734073789	0.0185	0.003258	53386	77258	58749.13
2649268	chr7	rs3800637	137403432	T	C	0.66	0.653	0.958	0.0262036654966364	0.0093	0.004687	53386	77258	58749.13
2629945	chr7	rs3800638	137404068	A	G	0.941	0.938	0.961	0.0507976715868588	0.0185	0.006108	53386	77258	58749.13
2632501	chr7	rs10234581	137404781	C	T	0.668	0.661	0.959	0.0263010744193707	0.0093	0.004645	53386	77258	58749.13
2632092	chr7	rs34025316	137405295	C	T	0.657	0.651	0.953	0.0254045542217263	0.0093	0.006007	53386	77258	58749.13
2644437	chr7	rs33916081	137405383	T	C	0.66	0.654	0.959	0.0255020410123433	0.0092	0.005774	53386	77258	58749.13
2645510	chr7	rs13234743	137405605	G	C	0.66	0.653	0.959	0.0259990758686168	0.0092	0.005004	53386	77258	58749.13
2648390	chr7	rs73460689	137405634	C	T	0.941	0.937	0.967	0.0501986955327459	0.0184	0.00649	53386	77258	58749.13
2643665	chr7	rs57957290	137406740	G	A	0.941	0.937	0.966	0.048904443353603	0.0185	0.00808	53386	77258	58749.13
2647615	chr7	rs55953418	137409707	G	A	0.939	0.936	0.971	0.048904443353603	0.0182	0.007341	53386	77258	58749.13
2649383	chr7	rs10262883	137410975	G	C	0.938	0.935	0.978	0.0475036226439669	0.018	0.008488	53386	77258	58749.13
2637711	chr7	rs10263086	137411107	G	C	0.938	0.936	0.978	0.0481995135792341	0.0181	0.007691	53386	77258	58749.13
2639731	chr7	rs3778803	137412542	T	G	0.709	0.706	0.952	0.0116024307308398	0.0097	0.2322	53386	77258	58749.13
2646553	chr7	rs3778804	137413333	G	A	0.938	0.936	0.981	0.0479040574070545	0.0181	0.008012	53386	77258	58749.13
2636157	chr7	rs73152520	137413492	C	T	0.986	0.986	0.853	-0.0377953294954024	0.0458	0.4099	42104	54551	45230.87
2645417	chr7	rs73152521	137413549	A	C	0.986	0.986	0.852	-0.0372969647443931	0.0459	0.4157	42104	54551	45230.87
2639950	chr7	rs3800639	137413817	G	A	0.938	0.936	0.982	0.0479040574070545	0.018	0.007896	53386	77258	58749.13
2650058	chr7	rs1424372	137414396	T	C	0.647	0.641	0.96	0.0235016597850914	0.0092	0.01021	53386	77258	58749.13
2640734	chr7	rs10257746	137415173	G	A	0.938	0.936	0.984	0.0471984218290006	0.018	0.008783	53386	77258	58749.13
2639806	chr7	rs7803175	137415333	G	A	0.938	0.935	0.985	0.0467977043485401	0.018	0.009289	53386	77258	58749.13
2649998	chr7	rs4366029	137416078	C	A	0.95	0.947	0.964	0.0503983940836932	0.0199	0.01148	53386	77258	58749.13
2638289	chr7	rs1364396	137416233	C	T	0.716	0.713	0.954	0.0126990249774084	0.0097	0.1926	53386	77258	58749.13
2638676	chr7	rs3800640	137416971	C	A	0.938	0.935	0.987	0.0467977043485401	0.0179	0.00916	53386	77258	58749.13
2629583	chr7	rs10269716	137417793	C	T	0.938	0.935	0.987	0.0473033451158665	0.0179	0.00831	53386	77258	58749.13
2652146	chr7	rs10240406	137418008	A	G	0.938	0.935	0.988	0.0469980831605826	0.0179	0.008748	53386	77258	58749.13
2640319	chr7	rs6467715	137418944	G	T	0.938	0.935	0.989	0.0471030274686428	0.0179	0.008595	53386	77258	58749.13
2638886	chr7	rs7806517	137419430	T	C	0.0756	0.0782	0.91	-0.0408949138454712	0.017	0.01625	53386	77258	58749.13
2634843	chr7	rs34823797	137419452	C	T	0.722	0.719	0.948	0.0118001041157506	0.0098	0.2286	53386	77258	58749.13
2650055	chr7	rs57538683	137419912	G	T	0.94	0.937	0.985	0.0465972853767823	0.0181	0.01015	53386	77258	58749.13
2644877	chr7	rs3800642	137420389	A	C	0.938	0.935	0.992	0.0467022717525102	0.0179	0.009103	53386	77258	58749.13
2650533	chr7	rs3800643	137420649	C	T	0.939	0.936	0.986	0.0481995135792341	0.0181	0.007769	53386	77258	58749.13
2640197	chr7	rs7779850	137420840	T	C	0.938	0.935	0.991	0.047598978799279	0.0179	0.007929	53386	77258	58749.13
2651285	chr7	rs35383906	137421100	G	C	0.709	0.706	0.957	0.0118001041157506	0.0096	0.22	53386	77258	58749.13
2634993	chr7	rs3800644	137421386	T	C	0.647	0.641	0.963	0.0238044133801613	0.0091	0.009179	53386	77258	58749.13
2644183	chr7	rs3800645	137421832	T	C	0.709	0.706	0.957	0.0119977384336167	0.0096	0.2127	53386	77258	58749.13
2645720	chr7	rs9784934	137422145	A	T	0.647	0.641	0.963	0.0235993322503244	0.0091	0.009692	53386	77258	58749.13
2646275	chr7	rs7795269	137422664	T	A	0.709	0.706	0.956	0.012096540947233	0.0096	0.2092	53386	77258	58749.13
2629289	chr7	rs7795441	137422761	T	C	0.709	0.706	0.956	0.0123039944561641	0.0097	0.2037	53386	77258	58749.13
2638236	chr7	rs1345918	137423591	A	T	0.653	0.647	0.953	0.0247999239054771	0.0092	0.007127	53386	77258	58749.13
2647776	chr7	rs3800648	137424336	C	T	0.987	0.986	0.828	0.0001999800026662	0.0512	0.9973	34911	51527	38161.52
2637601	chr7	rs3800649	137424509	G	A	0.722	0.719	0.954	0.0147014028528927	0.0098	0.1332	53386	77258	58749.13
2640289	chr7	rs2059320	137424771	C	T	0.932	0.929	0.96	0.0382972099323441	0.0174	0.02757	53386	77258	58749.13
2645171	chr7	rs6957797	137425301	C	T	0.654	0.648	0.952	0.024702368640342	0.0092	0.007581	53386	77258	58749.13
2651693	chr7	rs1025085	137426568	C	T	0.642	0.636	0.952	0.023003381764963	0.0092	0.01223	53386	77258	58749.13
2636769	chr7	rs1025086	137426746	A	T	0.709	0.706	0.953	0.0131037693769772	0.0097	0.1763	53386	77258	58749.13
2629662	chr7	rs1025087	137427096	A	C	0.641	0.635	0.951	0.0234039777790161	0.0092	0.01079	53386	77258	58749.13
2642235	chr7	rs1559489	137427234	C	A	0.932	0.93	0.956	0.0369007163483657	0.0174	0.03443	53386	77258	58749.13
2654109	chr7	rs10215033	137427755	C	T	0.932	0.93	0.954	0.0372957847436969	0.0175	0.03256	53386	77258	58749.13
2636331	chr7	rs117910633	137427946	T	C	0.987	0.986	0.829	-0.0029042131473898	0.0514	0.955	34640	51207	37868.05
2629688	chr7	rs4329223	137428557	G	A	0.722	0.718	0.951	0.0156961681063242	0.0098	0.1105	53386	77258	58749.13
2643088	chr7	rs2113425	137428587	G	A	0.932	0.93	0.952	0.0376040223973664	0.0175	0.03174	53386	77258	58749.13
2642121	chr7	rs7811169	137429151	G	T	0.708	0.705	0.95	0.0134984841513417	0.0097	0.1631	53386	77258	58749.13
2652429	chr7	rs1547995	137429535	A	T	0.709	0.706	0.951	0.0133998200630165	0.0097	0.1662	53386	77258	58749.13
2634942	chr7	rs17169427	137429960	C	T	0.933	0.93	0.948	0.0374980764200844	0.0176	0.03311	53386	77258	58749.13
2649736	chr7	rs13235392	137430503	A	C	0.709	0.705	0.95	0.0138042809763971	0.0097	0.155	53386	77258	58749.13
2642288	chr7	rs6947142	137430705	C	G	0.708	0.705	0.95	0.0136957831289865	0.0097	0.1564	53386	77258	58749.13
2631178	chr7	rs3800652	137431422	C	T	0.933	0.93	0.944	0.0372957847436969	0.0176	0.03463	53386	77258	58749.13
2653153	chr7	rs6944527	137434853	G	C	0.641	0.635	0.946	0.0234039777790161	0.0092	0.01104	53386	77258	58749.13
2645172	chr7	rs10215980	137435004	A	G	0.647	0.641	0.929	0.0239996896478807	0.0093	0.009828	53386	77258	58749.13
2639612	chr7	rs35755593	137435008	A	G	0.715	0.712	0.929	0.0129951954948113	0.0099	0.1872	53386	77258	58749.13
2646467	chr7	rs11521066	137435053	T	C	0.708	0.705	0.947	0.0139029051689914	0.0097	0.1523	53386	77258	58749.13
2645614	chr7	rs11974351	137435711	G	A	0.723	0.719	0.946	0.0159028762794155	0.0098	0.1053	53386	77258	58749.13
2649194	chr7	rs11974293	137435717	C	A	0.721	0.717	0.945	0.0165030720990143	0.0098	0.09372	53386	77258	58749.13
2631234	chr7	rs7802342	137435925	T	G	0.709	0.706	0.948	0.0139029051689914	0.0097	0.1502	53386	77258	58749.13
2630014	chr7	rs76996652	137436514	T	C	0.987	0.986	0.824	-0.003797200248385	0.0508	0.9403	35784	52398	39033.52
2647668	chr7	rs3800653	137436980	C	T	0.71	0.707	0.946	0.0136957831289865	0.0097	0.1582	53386	77258	58749.13
2652710	chr7	rs11976083	137437140	C	T	0.711	0.708	0.944	0.0141001243787816	0.0097	0.1484	53386	77258	58749.13
2651688	chr7	rs11976084	137437156	C	T	0.711	0.708	0.944	0.0141987193998129	0.0097	0.146	53386	77258	58749.13
2635408	chr7	rs56981573	137438843	A	G	0.946	0.944	0.823	0.0255020410123433	0.021	0.2244	53386	77258	58749.13
2635646	chr7	rs3800654	137439592	C	A	0.737	0.737	0.981	0.0023971245997214	0.0098	0.8051	53386	77258	58749.13
2645024	chr7	rs2113426	137442500	G	A	0.683	0.68	0.988	0.0085037404912207	0.0093	0.3567	53386	77258	58749.13
2642551	chr7	rs2113427	137442693	C	T	0.637	0.633	0.987	0.0165030720990143	0.009	0.06558	53386	77258	58749.13
2641897	chr7	rs2351856	137443237	G	A	0.682	0.68	0.99	0.0086028888072678	0.0093	0.3536	53386	77258	58749.13
2642868	chr7	rs7792539	137443274	A	C	0.956	0.955	0.959	0.0432989243951476	0.0214	0.04246	53386	77258	58749.13
2654190	chr7	rs57370627	137444018	C	T	0.695	0.692	0.995	0.0087020272939009	0.0093	0.3532	53386	77258	58749.13
2631771	chr7	rs7797147	137444029	A	G	0.682	0.679	0.991	0.0081963182244858	0.0092	0.3725	53386	77258	58749.13
2653947	chr7	rs13221354	137444447	C	A	0.682	0.679	0.992	0.0077995046323818	0.0092	0.4011	53386	77258	58749.13
2629236	chr7	rs13235694	137444461	T	C	0.682	0.679	0.992	0.0077002766261879	0.0092	0.4031	53386	77258	58749.13
2644018	chr7	rs3800659	137444702	C	T	0.637	0.634	0.992	0.0160997014894237	0.009	0.07166	53386	77258	58749.13
2637100	chr7	rs3800660	137444963	A	G	0.636	0.632	0.992	0.0166014304974254	0.0089	0.06379	53386	77258	58749.13
2642882	chr7	rs6970510	137445500	C	A	0.956	0.955	0.965	0.0443039255565243	0.0213	0.03764	53386	77258	58749.13
2634168	chr7	rs3778810	137445794	G	A	0.636	0.632	0.993	0.016296487966892	0.0089	0.06771	53386	77258	58749.13
2647217	chr7	rs56308190	137445938	T	C	0.942	0.941	0.956	0.0341018649449722	0.0188	0.0699	53386	77258	58749.13
2640079	chr7	rs10261368	137445982	C	A	0.693	0.691	1.0	0.0086028888072678	0.0093	0.354	53386	77258	58749.13
2640818	chr7	rs10277480	137446264	T	C	0.649	0.645	0.997	0.016296487966892	0.009	0.07022	53386	77258	58749.13
2639139	chr7	rs3778811	137446778	C	T	0.693	0.691	1.0	0.0090984829852593	0.0093	0.3272	53386	77258	58749.13
2654772	chr7	rs3778812	137447398	G	A	0.649	0.645	0.998	0.0166997792224134	0.009	0.06361	53386	77258	58749.13
2634099	chr7	rs10156124	137447854	C	G	0.956	0.955	0.965	0.0406043708419401	0.0212	0.05575	53386	77258	58749.13
2648264	chr7	rs73152535	137448096	G	A	0.698	0.695	0.996	0.0081963182244858	0.0094	0.3793	53386	77258	58749.13
2653157	chr7	rs3778813	137448775	A	C	0.647	0.644	0.991	0.0155977206230546	0.009	0.08296	53386	77258	58749.13
2643349	chr7	rs3778815	137448815	A	G	0.647	0.643	0.991	0.0154007965760229	0.009	0.08694	53386	77258	58749.13
2641212	chr7	rs3800661	137450543	G	A	0.716	0.714	0.978	0.0089002747867194	0.0096	0.3569	53386	77258	58749.13
2638583	chr7	rs118015191	137450754	T	C	0.94	0.941	0.643	-0.0248973835545144	0.0226	0.2715	53386	77258	58749.13
2644964	chr7	rs61190658	137452580	A	G	0.985	0.986	0.892	-0.0344982814075965	0.0419	0.4108	45463	62886	49540.72
2634008	chr7	rs6467717	137453147	C	T	0.654	0.651	0.975	0.0148984646619666	0.0091	0.103	53386	77258	58749.13
2651486	chr7	rs10229376	137453931	T	G	0.953	0.952	0.954	0.0382972099323441	0.0207	0.06362	53386	77258	58749.13
2648497	chr7	rs2009990	137453994	T	C	0.716	0.713	0.976	0.0088011559530687	0.0096	0.3625	53386	77258	58749.13
2629691	chr7	rs1963844	137456003	A	C	0.715	0.713	0.974	0.0088011559530687	0.0096	0.3604	53386	77258	58749.13
2632619	chr7	rs4732267	137457120	G	C	0.656	0.654	0.97	0.0134984841513417	0.0092	0.1409	53386	77258	58749.13
2653436	chr7	rs3800662	137459865	T	A	0.898	0.897	0.96	0.0077002766261879	0.0145	0.5954	53386	77258	58749.13
2633869	chr7	rs3800663	137459882	C	T	0.899	0.898	0.958	0.0088011559530687	0.0145	0.5437	53386	77258	58749.13
2632718	chr7	rs7785642	137461581	C	A	0.62	0.618	0.976	0.0092966519050945	0.009	0.299	53386	77258	58749.13
2653008	chr7	rs6978836	137462651	C	T	0.663	0.664	0.973	0.0027960873020011	0.0092	0.76	53386	77258	58749.13
2646262	chr7	rs7802987	137464023	T	C	0.895	0.894	0.976	0.0064988367398296	0.0141	0.648	53386	77258	58749.13
2634844	chr7	rs1424365	137466515	G	A	0.444	0.444	0.983	-0.0055956263571598	0.0087	0.5226	53386	77258	58749.13
2640478	chr7	rs10281320	137466781	G	C	0.895	0.893	0.978	0.0071047017299317	0.0141	0.6143	53386	77258	58749.13
2643910	chr7	rs75127001	137467340	C	G	0.909	0.908	0.969	0.0061013488579762	0.0151	0.6866	53386	77258	58749.13
2637223	chr7	rs2351857	137467829	T	C	0.556	0.556	0.986	0.0052959516591825	0.0087	0.5397	53386	77258	58749.13
2642631	chr7	rs35571756	137468635	T	C	0.663	0.664	0.981	0.0035038543266769	0.0092	0.7024	53386	77258	58749.13
2630711	chr7	rs79477588	137468992	C	T	0.957	0.957	0.935	-0.027998320426861	0.0219	0.1996	53386	77258	58749.13
2645069	chr7	rs10954585	137469091	C	T	0.443	0.443	0.984	-0.005304041591906	0.0087	0.5435	53386	77258	58749.13
2646734	chr7	rs12532360	137469108	C	T	0.336	0.336	0.98	-0.003596459514405	0.0092	0.6912	53386	77258	58749.13
2635533	chr7	rs58792104	137469157	A	G	0.894	0.893	0.984	0.0058031292269501	0.014	0.6773	53386	77258	58749.13
2639240	chr7	rs10954586	137469184	G	A	0.443	0.443	0.984	-0.005696192544881	0.0087	0.514	53386	77258	58749.13
2646206	chr7	rs35868402	137469783	C	T	0.665	0.665	0.981	0.0035038543266769	0.0092	0.7044	53386	77258	58749.13
2649568	chr7	rs60672754	137470317	T	C	0.985	0.985	0.911	-0.001300845733048	0.0421	0.9759	43761	64099	48297.46
2645460	chr7	rs113038285	137471881	C	A	0.909	0.908	0.974	0.0056042667198317	0.0151	0.7107	53386	77258	58749.13
2641625	chr7	rs958549	137472417	C	T	0.558	0.557	0.987	0.0062007356416035	0.0087	0.4752	53386	77258	58749.13
2630063	chr7	rs9690172	137472935	C	G	0.663	0.663	0.983	0.003902375817241	0.0092	0.674	53386	77258	58749.13
2650075	chr7	rs889867	137474052	T	A	0.663	0.663	0.984	0.0037031349243813	0.0092	0.6861	53386	77258	58749.13
2644476	chr7	rs889868	137474874	G	A	0.338	0.337	0.984	-0.003596459514405	0.0091	0.6921	53386	77258	58749.13
2647276	chr7	rs4728421	137475404	G	A	0.559	0.559	0.986	0.0062007356416035	0.0087	0.4732	53386	77258	58749.13
2649811	chr7	rs3800665	137476571	C	T	0.896	0.894	0.989	0.0063001125484799	0.0141	0.6532	53386	77258	58749.13
2647075	chr7	rs4732268	137477363	G	A	0.669	0.67	0.99	0.0034041991335623	0.0092	0.7139	53386	77258	58749.13
2639596	chr7	rs1559490	137477912	C	T	0.669	0.67	0.994	0.0037031349243813	0.0091	0.6845	53386	77258	58749.13
2650032	chr7	rs1895581	137478069	C	T	0.439	0.439	0.993	-0.005304041591906	0.0087	0.5409	53386	77258	58749.13
2654318	chr7	rs7792693	137478247	A	G	0.985	0.985	0.913	0.0058031292269501	0.0401	0.8839	46998	67962	51811.46
2641873	chr7	rs3778818	137479043	T	C	0.893	0.893	0.995	0.0055048206344449	0.0139	0.6948	53386	77258	58749.13
2645657	chr7	rs1559491	137479825	A	G	0.543	0.542	0.982	0.0076010387728197	0.0087	0.3809	53386	77258	58749.13
2652765	chr7	rs74482009	137480792	C	T	0.891	0.889	0.957	0.007997931111062	0.014	0.5694	53386	77258	58749.13
2647119	chr7	rs75309407	137480866	T	C	0.891	0.889	0.957	0.0074025335167413	0.014	0.5992	53386	77258	58749.13
2637810	chr7	rs1424366	137482296	G	C	0.668	0.669	0.986	0.0033045340083004	0.0092	0.7225	53386	77258	58749.13
2647759	chr7	rs7790958	137482904	G	T	0.877	0.875	0.965	0.0087020272939009	0.0133	0.5106	53386	77258	58749.13
2641909	chr7	rs13243717	137483664	A	C	0.667	0.668	0.985	0.0027960873020011	0.0092	0.757	53386	77258	58749.13
2648289	chr7	rs748260	137486068	A	G	0.518	0.517	0.942	0.0106035827841911	0.0089	0.2315	53386	77258	58749.13
2629721	chr7	rs79020676	137486254	T	C	0.956	0.956	0.935	-0.0239034240815591	0.0217	0.2707	53386	77258	58749.13
2639284	chr7	rs10954587	137486709	T	C	0.643	0.643	0.943	0.0067968490002727	0.0092	0.4588	53386	77258	58749.13
2650103	chr7	rs7810652	137490778	T	C	0.541	0.541	0.947	0.0046989426564652	0.0089	0.5923	53386	77258	58749.13
2644928	chr7	rs3800669	137491932	C	T	0.498	0.499	0.98	9.99950003332973e-05	0.0087	0.9878	53386	77258	58749.13
2630292	chr7	rs6944671	137492832	C	T	0.536	0.54	0.978	-0.003797200248385	0.0087	0.6621	53386	77258	58749.13
2647073	chr7	rs10267736	137493265	C	T	0.496	0.497	0.983	0.0012991557316201	0.0087	0.8821	53386	77258	58749.13
2649560	chr7	rs12707373	137494908	T	C	0.495	0.497	0.983	0.0006997551142732	0.0087	0.9332	53386	77258	58749.13
2636300	chr7	rs7789508	137495345	C	T	0.49	0.492	0.982	0.0008995952428359	0.0087	0.9129	53386	77258	58749.13
2638848	chr7	rs7808530	137495356	T	C	0.494	0.495	0.981	0.0007996801705642	0.0087	0.9309	53386	77258	58749.13
2633449	chr7	rs7789830	137495594	C	A	0.543	0.546	0.978	-0.0042992284528324	0.0087	0.626	53386	77258	58749.13
2647469	chr7	rs7808994	137495701	T	C	0.49	0.492	0.983	0.0012991557316201	0.0087	0.8803	53386	77258	58749.13
2629746	chr7	rs6961920	137496607	A	T	0.492	0.493	0.985	0.0017983819413794	0.0087	0.8341	53386	77258	58749.13
2637747	chr7	rs6966474	137496871	G	A	0.498	0.499	0.985	0.001598721363697	0.0087	0.857	53386	77258	58749.13
2636100	chr7	rs6467720	137497958	G	T	0.498	0.5	0.984	0.0014988761237359	0.0087	0.8635	53386	77258	58749.13
2630185	chr7	rs2246546	137503480	A	G	0.492	0.494	0.98	0.0011992805754821	0.0087	0.8908	53386	77258	58749.13
2644974	chr7	rs2551366	137505720	G	A	0.498	0.5	0.986	0.0007996801705642	0.0087	0.9285	53386	77258	58749.13
2639380	chr7	rs889869	137506041	G	A	0.495	0.497	0.987	0.0003999200213268	0.0086	0.9626	53386	77258	58749.13
2638920	chr7	rs28721365	137509091	C	T	0.499	0.501	0.979	0.0004998750416509	0.0087	0.9586	53386	77258	58749.13
2637594	chr7	rs10254224	137509653	G	A	0.948	0.948	0.976	0.0194005857039748	0.0198	0.3261	53386	77258	58749.13
2648874	chr7	rs10257218	137509967	C	T	0.948	0.947	0.976	0.0213015034199157	0.0197	0.2818	53386	77258	58749.13
2636465	chr7	rs3823553	137514006	T	G	0.946	0.945	0.982	0.0202045073158995	0.0193	0.296	53386	77258	58749.13
2654151	chr7	rs3823554	137514007	A	C	0.946	0.945	0.983	0.0200967016991224	0.0193	0.2982	53386	77258	58749.13
2641368	chr7	rs7796821	137514791	A	G	0.945	0.944	0.987	0.0194005857039748	0.0191	0.3097	53386	77258	58749.13
2650059	chr7	rs10256707	137515502	C	G	0.945	0.944	0.985	0.0194005857039748	0.0192	0.312	53386	77258	58749.13
2650683	chr7	rs2617890	137515613	G	A	0.574	0.577	0.965	-0.0049019951702315	0.0089	0.5806	53386	77258	58749.13
2638940	chr7	rs10230788	137515993	A	G	0.945	0.944	0.982	0.0192044091837133	0.0191	0.3145	53386	77258	58749.13
2646720	chr7	rs10260637	137516329	C	T	0.95	0.949	0.973	0.027196791588428	0.02	0.1737	53386	77258	58749.13
2630782	chr7	rs6974718	137516710	C	T	0.947	0.946	0.973	0.0262036654966364	0.0196	0.1812	53386	77258	58749.13
2644094	chr7	rs6978230	137529578	G	A	0.949	0.948	0.964	0.0274984287018097	0.02	0.1686	53386	77258	58749.13
2648437	chr7	rs1871213	137530583	C	T	0.95	0.949	0.956	0.0247999239054771	0.0203	0.2202	53386	77258	58749.13
2654182	chr7	rs117303154	137531697	C	A	0.952	0.95	0.956	0.0304031059110447	0.0205	0.1387	53386	77258	58749.13
2632703	chr7	rs1109272	137532199	C	A	0.952	0.95	0.955	0.0298985503458634	0.0206	0.1464	53386	77258	58749.13
2631941	chr7	rs1125727	137534627	T	C	0.359	0.357	0.988	0.0085037404912207	0.009	0.3471	53386	77258	58749.13
2632576	chr7	rs1478534	137534996	T	C	0.375	0.374	0.976	0.00730326611012	0.009	0.4188	53386	77258	58749.13
2652555	chr7	rs6943538	137535454	C	T	0.953	0.953	0.963	-0.0051029981759033	0.0209	0.8065	53386	77258	58749.13
2638064	chr7	rs1564227	137537526	A	T	0.316	0.314	0.985	0.0105046326450854	0.0093	0.2598	53386	77258	58749.13
2639693	chr7	rs11769577	137537886	T	C	0.316	0.314	0.986	0.0109003744682883	0.0093	0.2424	53386	77258	58749.13
2641384	chr7	rs1382397	137538467	G	C	0.359	0.357	0.986	0.0089002747867194	0.009	0.3213	53386	77258	58749.13
2634775	chr7	rs7801878	137539840	A	G	0.315	0.313	0.987	0.0108014536938559	0.0093	0.2481	53386	77258	58749.13
2634685	chr7	rs12531271	137540270	A	C	0.359	0.357	0.987	0.0102968054773682	0.009	0.2557	53386	77258	58749.13
2637350	chr7	rs1478535	137541803	T	A	0.316	0.314	0.986	0.0100988346774146	0.0093	0.2757	53386	77258	58749.13
2637568	chr7	rs10244571	137542635	G	C	0.36	0.358	0.984	0.0082954970241069	0.009	0.3568	53386	77258	58749.13
2641228	chr7	rs9690988	137542806	C	A	0.317	0.315	0.985	0.0105046326450854	0.0093	0.2605	53386	77258	58749.13
2633221	chr7	rs9690995	137542900	C	A	0.364	0.362	0.983	0.0088011559530687	0.009	0.3261	53386	77258	58749.13
2652175	chr7	rs12669567	137543584	G	A	0.364	0.362	0.984	0.0086028888072678	0.009	0.3389	53386	77258	58749.13
2634201	chr7	rs9642083	137546551	C	G	0.315	0.313	0.988	0.0097027754613851	0.0093	0.2978	53386	77258	58749.13
2647303	chr7	rs10235475	137547586	A	G	0.31	0.307	0.993	0.0107025231331357	0.0093	0.2524	53386	77258	58749.13
2629768	chr7	rs7795163	137547800	T	G	0.31	0.308	0.993	0.0107025231331357	0.0093	0.2491	53386	77258	58749.13
2650968	chr7	rs4732272	137548919	A	G	0.31	0.308	0.995	0.0117012723076411	0.0093	0.2102	53386	77258	58749.13
2651504	chr7	rs4732273	137549191	T	G	0.351	0.349	0.992	0.009504687014246	0.009	0.2913	53386	77258	58749.13
2637627	chr7	rs7809282	137552005	C	A	0.318	0.315	0.986	0.0107025231331357	0.0093	0.252	53386	77258	58749.13
2653233	chr7	rs1020961	137553110	T	C	0.349	0.347	0.988	0.0086028888072678	0.0091	0.3445	53386	77258	58749.13
2633814	chr7	rs9640912	137553558	G	A	0.352	0.35	0.985	0.0078987227933553	0.0091	0.3817	53386	77258	58749.13
2645697	chr7	rs2351858	137554435	G	A	0.354	0.352	0.984	0.0081963182244858	0.0091	0.3625	53386	77258	58749.13
2643985	chr7	rs9757	137560697	C	G	0.378	0.376	0.949	0.0082954970241069	0.0091	0.3605	53386	77258	58749.13
2635738	chr7	rs3735021	137563434	T	C	0.339	0.338	0.952	0.0090984829852593	0.0093	0.3284	53386	77258	58749.13
2651160	chr7	rs7783145	137564501	C	G	0.291	0.289	0.943	0.0140015196358136	0.0098	0.1498	53386	77258	58749.13
2644249	chr7	rs117944233	137569181	C	T	0.971	0.971	0.783	0.0134984841513417	0.0292	0.6437	53386	77258	58749.13
2643777	chr7	rs6963420	137571923	G	A	0.986	0.986	0.82	-0.0399994162638657	0.0528	0.4489	31429	44838	33919.71
2649090	chr7	rs6963146	137571931	C	T	0.737	0.731	0.969	0.0184978548821194	0.0099	0.06137	53386	77258	58749.13
