## Supplementary material for "Characterization of shared and ancestry-specific signals driving complex traits using multi-ancestry fine-mapping": s1_gwas_temp.txt

Unnamed: 0	chrom	ID	pos	A1	A2	FCAS	FCON	IMPINFO	BETA	SE	P	NCAS	NCON	NEFF
7129089	chr8	rs7016038	524593	C	G	0.792	0.795	0.961	-0.0247026126403718	0.0109	0.02271	53386	77258	58749.13
7124844	chr8	rs1703897	524939	A	C	0.879	0.88	0.937	-0.0270012755029434	0.0136	0.04751	53386	77258	58749.13
7089416	chr8	rs1703898	525112	T	C	0.792	0.794	0.962	-0.0249999098013234	0.0108	0.021	53386	77258	58749.13
7084678	chr8	rs1703899	525214	G	T	0.242	0.241	0.981	0.0098018049722602	0.0101	0.335	53386	77258	58749.13
7102905	chr8	rs34508054	526546	G	T	0.571	0.573	0.974	-0.0178992398878318	0.0088	0.04278	53386	77258	58749.13
7112822	chr8	rs11987767	526809	A	G	0.647	0.65	0.977	-0.0176040459483609	0.0091	0.0539	53386	77258	58749.13
7120428	chr8	rs3930083	527220	C	T	0.881	0.88	0.984	0.0050969882578437	0.0134	0.7009	53386	77258	58749.13
7128210	chr8	rs66801056	527618	G	A	0.863	0.864	0.947	-0.0197028322758684	0.0129	0.1273	53386	77258	58749.13
7126570	chr8	rs73177007	527684	G	T	0.914	0.916	0.934	-0.0188974371044634	0.016	0.2388	53386	77258	58749.13
7102039	chr8	rs73177008	527738	G	A	0.792	0.795	0.975	-0.0246001168682327	0.0108	0.02289	53386	77258	58749.13
7084480	chr8	rs9694598	528110	T	C	0.792	0.795	0.978	-0.0249999098013234	0.0108	0.0204	53386	77258	58749.13
7084431	chr8	rs1669648	528709	C	T	0.0972	0.097	0.975	0.025696986087186	0.0147	0.07962	53386	77258	58749.13
7129289	chr8	rs13274043	528911	T	A	0.817	0.816	0.979	0.0032048589489113	0.0112	0.7757	53386	77258	58749.13
7107128	chr8	rs12675534	529167	G	A	0.817	0.816	0.98	0.0029955089797983	0.0112	0.7896	53386	77258	58749.13
7102213	chr8	rs1703884	529244	T	C	0.51	0.511	0.986	-0.0185000759845861	0.0087	0.03324	53386	77258	58749.13
7096471	chr8	rs1703885	529380	G	C	0.514	0.515	0.986	-0.0191012733024012	0.0087	0.02742	53386	77258	58749.13
7108453	chr8	rs76203569	529599	G	A	0.921	0.919	0.979	-0.0124977728299804	0.016	0.4344	53386	77258	58749.13
7087681	chr8	rs1669649	529776	C	T	0.792	0.795	0.987	-0.0251024465608414	0.0107	0.0191	53386	77258	58749.13
7112677	chr8	rs2600597	530089	G	T	0.792	0.795	0.989	-0.0248051189189711	0.0107	0.02044	53386	77258	58749.13
7094763	chr8	rs11996383	530599	G	C	0.903	0.903	0.979	-0.0176040459483609	0.0147	0.2306	53386	77258	58749.13
7110495	chr8	rs1614352	530672	G	A	0.792	0.795	0.991	-0.0251024465608414	0.0107	0.01903	53386	77258	58749.13
7117674	chr8	rs13261233	530922	G	A	0.945	0.943	0.93	0.0077995046323818	0.0194	0.6864	53386	77258	58749.13
7083320	chr8	rs11136864	531083	A	C	0.777	0.777	0.991	0.0058031292269501	0.0104	0.5758	53386	77258	58749.13
7126851	chr8	rs1617935	531134	G	A	0.385	0.386	0.987	-0.0093031403261444	0.0089	0.2962	53386	77258	58749.13
7123883	chr8	rs1669650	531135	C	T	0.385	0.386	0.988	-0.0094040800752939	0.0089	0.2908	53386	77258	58749.13
7114235	chr8	rs11136866	531421	C	T	0.595	0.593	0.992	0.0067968490002727	0.0088	0.4388	53386	77258	58749.13
7121693	chr8	rs1669651	531762	C	T	0.0971	0.097	0.981	0.0270994698817177	0.0146	0.06402	53386	77258	58749.13
7131080	chr8	rs34345609	531882	A	G	0.817	0.815	0.985	0.0044003044444822	0.0112	0.6914	53386	77258	58749.13
7107047	chr8	rs1703886	532508	T	C	0.792	0.795	0.994	-0.0259949602770859	0.0107	0.01495	53386	77258	58749.13
7089983	chr8	rs13251223	532514	A	G	0.816	0.815	0.985	0.0048979852621919	0.0112	0.6585	53386	77258	58749.13
7108532	chr8	rs13251927	532760	A	C	0.591	0.589	0.99	0.0084045823438103	0.0088	0.34	53386	77258	58749.13
7113217	chr8	rs1669652	532872	A	G	0.382	0.383	0.997	-0.0083043861636152	0.0089	0.3518	53386	77258	58749.13
7087758	chr8	rs73177020	533137	A	C	0.792	0.795	0.994	-0.0251024465608414	0.0107	0.01886	53386	77258	58749.13
7101082	chr8	rs66690523	533527	G	A	0.817	0.815	0.986	0.0045994064948955	0.0112	0.683	53386	77258	58749.13
7109764	chr8	rs11136870	533678	C	G	0.591	0.589	0.991	0.0084045823438103	0.0088	0.3363	53386	77258	58749.13
7119053	chr8	rs11136871	533699	G	T	0.383	0.384	0.998	-0.0080019302190585	0.0089	0.364	53386	77258	58749.13
7116967	chr8	rs34251602	533790	T	C	0.817	0.815	0.986	0.0047984689115734	0.0112	0.6671	53386	77258	58749.13
7102627	chr8	rs189212	534296	C	T	0.382	0.384	0.997	-0.008395140788382	0.0089	0.3422	53386	77258	58749.13
7097509	chr8	rs34412120	535151	C	A	0.817	0.816	0.985	0.0044003044444822	0.0112	0.6927	53386	77258	58749.13
7089491	chr8	rs79640194	536190	T	C	0.817	0.815	0.986	0.004201162744548	0.0112	0.7073	53386	77258	58749.13
7092467	chr8	rs148145323	537205	G	C	0.774	0.774	0.989	0.0065981840282271	0.0104	0.5253	53386	77258	58749.13
7105080	chr8	rs4735805	537241	G	A	0.591	0.59	0.988	0.0081963182244858	0.0088	0.3488	53386	77258	58749.13
7119847	chr8	rs4735880	538482	T	C	0.776	0.776	0.986	0.0077995046323818	0.0104	0.4513	53386	77258	58749.13
7089862	chr8	rs36125964	538909	G	A	0.774	0.774	0.989	0.0068961666878413	0.0104	0.5033	53386	77258	58749.13
7105784	chr8	rs7012829	538919	T	C	0.817	0.816	0.985	0.0035038543266769	0.0112	0.7518	53386	77258	58749.13
7102873	chr8	rs57843860	539321	C	T	0.774	0.777	0.977	-0.0246001168682327	0.0105	0.01877	53386	77258	58749.13
7096629	chr8	rs7013481	539324	T	G	0.591	0.589	0.988	0.0086028888072678	0.0088	0.3291	53386	77258	58749.13
7112993	chr8	rs60769820	539755	C	T	0.861	0.862	0.946	-0.0253998626327317	0.0128	0.04726	53386	77258	58749.13
7103751	chr8	rs61282872	539765	G	A	0.922	0.921	0.969	-0.0115969858456632	0.0162	0.4724	53386	77258	58749.13
7120694	chr8	rs4735882	540077	C	G	0.778	0.777	0.989	0.0051964749068174	0.0104	0.6158	53386	77258	58749.13
7119346	chr8	rs2335874	540201	A	C	0.386	0.387	0.995	-0.009000382197299	0.0089	0.311	53386	77258	58749.13
7105602	chr8	rs896526	540650	T	C	0.388	0.389	0.994	-0.0074980401773571	0.0089	0.3948	53386	77258	58749.13
7093703	chr8	rs73177024	540756	G	A	0.806	0.809	1.0	-0.028399474521698	0.0109	0.009333	53386	77258	58749.13
7104848	chr8	rs1669684	541111	C	T	0.806	0.809	1.0	-0.0277001306422786	0.0109	0.01112	53386	77258	58749.13
7126904	chr8	rs896527	541216	G	A	0.388	0.389	0.993	-0.007296555232638	0.0089	0.4112	53386	77258	58749.13
7099197	chr8	rs896528	541228	A	G	0.388	0.389	0.993	-0.0075987978753305	0.0089	0.392	53386	77258	58749.13
7101986	chr8	rs34401170	541475	T	G	0.806	0.804	0.99	0.0078987227933553	0.0109	0.4666	53386	77258	58749.13
7111743	chr8	rs11777175	541569	G	C	0.583	0.58	0.99	0.0103957761821204	0.0088	0.2328	53386	77258	58749.13
7094817	chr8	rs896529	541617	C	T	0.805	0.809	1.0	-0.0289963604415917	0.0109	0.007951	53386	77258	58749.13
7108475	chr8	rs11777271	541912	G	C	0.778	0.778	0.989	0.0055048206344449	0.0104	0.5964	53386	77258	58749.13
7100720	chr8	rs1669687	541960	G	C	0.583	0.586	0.991	-0.0140989243795016	0.0088	0.1076	53386	77258	58749.13
7121457	chr8	rs1669688	542050	C	A	0.388	0.389	0.993	-0.0076995657264405	0.0089	0.3827	53386	77258	58749.13
7105712	chr8	rs1703960	542788	C	G	0.641	0.646	0.934	-0.0182963622831166	0.0093	0.04911	53386	77258	58749.13
7132036	chr8	rs1703959	542904	A	G	0.803	0.807	0.997	-0.02960390325858	0.0109	0.006562	53386	77258	58749.13
7082128	chr8	rs1703954	543412	T	G	0.0584	0.0565	0.972	0.0485996698360624	0.0187	0.009345	53321	77197	58686.2
7097576	chr8	rs4735884	543885	A	G	0.381	0.382	0.985	-0.0102018624845967	0.0089	0.2553	53386	77258	58749.13
7090385	chr8	rs931965	544618	T	A	0.605	0.606	0.992	-0.0145046862028817	0.0088	0.101	53386	77258	58749.13
7111002	chr8	rs36124594	544821	C	A	0.801	0.799	0.988	0.00730326611012	0.0108	0.5024	53386	77258	58749.13
7114202	chr8	rs4735885	546302	G	A	0.801	0.799	0.987	0.0059025456526138	0.0108	0.5851	53386	77258	58749.13
7128169	chr8	rs35639704	546487	A	G	0.77	0.769	0.986	0.0077995046323818	0.0103	0.4518	53386	77258	58749.13
7129807	chr8	rs7001254	547123	T	A	0.771	0.771	0.983	0.0080971295874548	0.0104	0.4347	53386	77258	58749.13
7098848	chr8	rs6558980	547144	A	G	0.771	0.771	0.983	0.0082954970241069	0.0104	0.4226	53386	77258	58749.13
7095591	chr8	rs732425	547507	T	A	0.926	0.928	0.953	-0.0315009870620622	0.0171	0.06477	53386	77258	58749.13
7116471	chr8	rs34974196	547754	T	G	0.801	0.798	0.991	0.00730326611012	0.0108	0.4972	53386	77258	58749.13
7118237	chr8	rs732424	547899	T	G	0.771	0.771	0.985	0.0058031292269501	0.0103	0.5742	53386	77258	58749.13
7123852	chr8	rs906894	548308	A	G	0.584	0.587	0.991	-0.0145960053074092	0.0088	0.09792	53386	77258	58749.13
7096768	chr8	rs906893	548320	G	A	0.885	0.887	0.968	-0.0322029950400999	0.0137	0.01901	53386	77258	58749.13
7098520	chr8	rs77839477	548357	G	T	0.958	0.958	0.99	-0.0313049258284153	0.0216	0.1464	53386	77258	58749.13
7105926	chr8	rs4735886	548856	C	T	0.783	0.783	0.99	0.0030952049073025	0.0105	0.7699	53386	77258	58749.13
7094939	chr8	rs13254700	549222	G	C	0.741	0.74	0.996	-0.0010005003335835	0.0098	0.9166	53386	77258	58749.13
7085341	chr8	rs4735887	549488	C	G	0.782	0.782	0.99	0.0034041991335623	0.0105	0.7456	53386	77258	58749.13
7109628	chr8	rs17065159	549716	G	A	0.959	0.959	0.99	-0.031397792147416	0.0218	0.1498	53321	77197	58686.2
7081922	chr8	rs876412	549870	T	C	0.823	0.82	0.994	0.0100988346774146	0.0113	0.3712	53386	77258	58749.13
7111594	chr8	rs906892	549908	A	G	0.845	0.85	0.994	-0.0263029084210524	0.012	0.02925	53386	77258	58749.13
7111141	chr8	rs17065162	550303	C	T	0.958	0.958	0.994	-0.0306035477981776	0.0216	0.1567	53321	77197	58686.2
7129164	chr8	rs12678485	550330	G	T	0.825	0.822	0.991	0.0096037361426946	0.0113	0.3981	53386	77258	58749.13
7112566	chr8	rs56273323	550534	C	T	0.668	0.664	0.983	0.021898468701116	0.0092	0.01718	53386	77258	58749.13
7116038	chr8	rs60720358	550603	C	A	0.958	0.958	0.994	-0.0309026047398165	0.0216	0.1522	53321	77197	58686.2
7082155	chr8	rs62483927	551467	C	T	0.938	0.939	0.995	-0.0302015087331214	0.0179	0.09284	53386	77258	58749.13
7097344	chr8	rs17813827	551687	G	T	0.77	0.769	0.996	-0.0055956263571598	0.0102	0.5864	53386	77258	58749.13
7125811	chr8	rs9644288	554678	C	G	0.554	0.557	0.993	-0.0183982139464423	0.0087	0.0339	53386	77258	58749.13
7105092	chr8	rs9644289	554715	G	C	0.824	0.827	0.996	-0.0225012653465135	0.0114	0.04737	53386	77258	58749.13
7083919	chr8	rs66875819	554931	T	C	0.804	0.802	0.993	0.0074025335167413	0.0108	0.4954	53386	77258	58749.13
7126294	chr8	rs79164650	555236	T	C	0.824	0.827	0.995	-0.0222967349986103	0.0114	0.05018	53386	77258	58749.13
7115338	chr8	rs12675399	556160	C	T	0.729	0.729	0.992	-0.0074980401773571	0.0097	0.4371	53386	77258	58749.13
7091495	chr8	rs1703904	557079	A	T	0.552	0.555	0.995	-0.0178992398878318	0.0087	0.03879	53386	77258	58749.13
7111463	chr8	rs7014189	557126	C	T	0.808	0.806	0.994	0.007997931111062	0.0109	0.4642	53386	77258	58749.13
7080946	chr8	rs7014338	557196	C	T	0.806	0.804	0.995	0.0082954970241069	0.0109	0.4438	53386	77258	58749.13
7131323	chr8	rs7834487	558232	G	A	0.948	0.948	0.984	-0.0404991299799539	0.0195	0.03765	53321	77197	58686.2
7112323	chr8	rs336436	558379	G	A	0.829	0.832	0.994	-0.0252972953741621	0.0115	0.02825	53386	77258	58749.13
7104517	chr8	rs34937699	559049	G	A	0.806	0.804	0.993	0.0082954970241069	0.0109	0.4454	53386	77258	58749.13
7102130	chr8	rs11136912	559071	A	G	0.711	0.71	0.984	0.0116024307308398	0.0096	0.2268	53386	77258	58749.13
7117203	chr8	rs11989172	559324	C	G	0.804	0.802	0.993	0.0089993837968006	0.0109	0.4088	53386	77258	58749.13
7116028	chr8	rs170865	559463	G	A	0.579	0.582	0.995	-0.0169020380753563	0.0087	0.05323	53386	77258	58749.13
7091055	chr8	rs189214	559566	T	C	0.773	0.776	0.995	-0.0288007896057264	0.0103	0.005252	53386	77258	58749.13
7125158	chr8	rs1703948	559719	G	A	0.777	0.781	0.994	-0.0322959448008212	0.0104	0.001893	53386	77258	58749.13
7115214	chr8	rs17065186	560322	G	A	0.946	0.947	0.984	-0.0349020520092649	0.0192	0.06976	53321	77197	58686.2
7083665	chr8	rs17065187	560373	A	T	0.946	0.947	0.984	-0.0360003042410416	0.0192	0.06155	53321	77197	58686.2
7080963	chr8	rs11136913	560776	G	C	0.749	0.747	0.988	0.0139029051689914	0.01	0.1645	53386	77258	58749.13
7103136	chr8	rs336434	561545	C	G	0.578	0.58	0.995	-0.0170952954286372	0.0087	0.05074	53386	77258	58749.13
7112682	chr8	rs12682350	562014	G	C	0.783	0.781	0.993	0.0060019521956343	0.0104	0.5645	53386	77258	58749.13
7123725	chr8	rs9650523	562256	G	T	0.751	0.75	0.981	0.0148984646619666	0.0101	0.14	53386	77258	58749.13
7102383	chr8	rs9650524	562257	A	T	0.751	0.75	0.981	0.0147999386115992	0.0101	0.1403	53386	77258	58749.13
7093219	chr8	rs4735808	562320	T	G	0.491	0.489	0.991	0.0090984829852593	0.0086	0.291	53386	77258	58749.13
7087887	chr8	rs1669703	562629	A	T	0.501	0.505	0.991	-0.013399371963117	0.0087	0.1224	53386	77258	58749.13
7107333	chr8	rs3736436	563371	T	G	0.729	0.728	0.994	-0.004701032558649	0.0097	0.6305	53386	77258	58749.13
7088310	chr8	rs3736435	563459	A	G	0.804	0.801	0.994	0.0096037361426946	0.0108	0.3736	53386	77258	58749.13
7089309	chr8	rs10503148	563664	C	T	0.947	0.947	0.986	-0.0366017456445608	0.0192	0.05724	53321	77197	58686.2
7091070	chr8	rs906888	564883	C	A	0.828	0.831	0.997	-0.0252972953741621	0.0115	0.02728	53386	77258	58749.13
7126793	chr8	rs76308159	565219	C	G	0.885	0.886	0.979	-0.0286978729475453	0.0137	0.03571	53386	77258	58749.13
7097997	chr8	rs1669694	565232	C	G	0.495	0.499	0.99	-0.0124977728299804	0.0087	0.1499	53386	77258	58749.13
7101019	chr8	rs6994245	565639	T	C	0.749	0.749	0.992	0.0126002819757385	0.01	0.2082	53386	77258	58749.13
7108118	chr8	rs11781454	565959	T	C	0.845	0.85	1.0	-0.0282040203730758	0.012	0.01877	53386	77258	58749.13
7129377	chr8	rs12678091	566083	C	T	0.805	0.803	0.992	0.009197572354042	0.0109	0.3976	53386	77258	58749.13
7101627	chr8	rs17666538	566207	T	C	0.925	0.924	0.989	-0.0232993336544035	0.0163	0.1534	53386	77258	58749.13
7094110	chr8	rs73177050	566349	G	A	0.842	0.847	0.989	-0.0262002485024742	0.012	0.02834	53386	77258	58749.13
7122576	chr8	rs17739184	566375	C	T	0.555	0.557	0.991	-0.0151034855773182	0.0087	0.08263	53386	77258	58749.13
7111891	chr8	rs35578938	566660	C	T	0.754	0.753	0.986	0.0160997014894237	0.0101	0.1101	53386	77258	58749.13
7099367	chr8	rs11778241	567199	G	A	0.555	0.557	0.993	-0.0153979421800967	0.0087	0.07689	53386	77258	58749.13
7131316	chr8	rs11781021	567346	C	A	0.84	0.844	0.996	-0.0251024465608414	0.0118	0.03374	53386	77258	58749.13
7083613	chr8	rs11781048	567450	C	G	0.554	0.556	0.992	-0.0152963956259917	0.0087	0.07863	53386	77258	58749.13
7118912	chr8	rs1703893	567740	G	A	0.629	0.632	0.991	-0.009000382197299	0.009	0.3131	53386	77258	58749.13
7122641	chr8	rs1669653	567793	A	C	0.84	0.844	0.995	-0.0249999098013234	0.0118	0.03445	53386	77258	58749.13
7091750	chr8	rs1669654	567893	G	A	0.84	0.844	0.995	-0.0247026126403718	0.0118	0.0372	53386	77258	58749.13
7084447	chr8	rs1669655	567976	G	A	0.84	0.844	0.995	-0.0244976316004002	0.0118	0.03849	53386	77258	58749.13
7131989	chr8	rs4735888	568019	G	T	0.661	0.66	0.992	0.0008995952428359	0.0091	0.9173	53386	77258	58749.13
7095141	chr8	rs1669656	568189	T	C	0.84	0.844	0.994	-0.0246001168682327	0.0118	0.03772	53386	77258	58749.13
7127536	chr8	rs35116770	568529	C	T	0.811	0.809	0.989	0.0092966519050945	0.011	0.3982	53386	77258	58749.13
7098770	chr8	rs36000893	568610	T	C	0.555	0.557	0.989	-0.0151034855773182	0.0087	0.08356	53386	77258	58749.13
7119610	chr8	rs13262177	568759	C	A	0.552	0.555	0.989	-0.0152963956259917	0.0087	0.07904	53386	77258	58749.13
7096034	chr8	rs57338560	569309	G	A	0.857	0.86	0.975	-0.021203207651103	0.0125	0.09035	53386	77258	58749.13
7081270	chr8	rs59020607	569399	A	G	0.846	0.85	0.988	-0.0260975991218731	0.0121	0.03093	53386	77258	58749.13
7081833	chr8	rs4735889	569457	C	T	0.628	0.631	0.982	-0.008395140788382	0.009	0.3517	53386	77258	58749.13
7099805	chr8	rs7818044	569870	A	G	0.674	0.672	0.988	0.0034041991335623	0.0092	0.7135	53386	77258	58749.13
7121353	chr8	rs9792123	570361	T	C	0.813	0.811	0.988	0.0102968054773682	0.0111	0.3516	53386	77258	58749.13
7130428	chr8	rs336419	570463	C	A	0.904	0.906	0.995	-0.0147989665120717	0.0147	0.3149	53386	77258	58749.13
7126427	chr8	rs336420	570580	C	T	0.37	0.369	0.992	0.005703702916678	0.0089	0.5214	53386	77258	58749.13
7122291	chr8	rs336421	570648	T	C	0.37	0.369	0.992	0.0049974917102918	0.0089	0.5751	53386	77258	58749.13
7098331	chr8	rs9792387	570669	A	G	0.792	0.791	0.989	0.0076010387728197	0.0106	0.4746	53386	77258	58749.13
7080961	chr8	rs6992909	570779	T	C	0.675	0.673	0.99	0.003902375817241	0.0092	0.6711	53386	77258	58749.13
7097460	chr8	rs336422	570989	G	A	0.371	0.37	0.992	0.005703702916678	0.0089	0.5206	53386	77258	58749.13
7096830	chr8	rs336423	571272	G	C	0.904	0.906	0.995	-0.0151034855773182	0.0147	0.3067	53386	77258	58749.13
7103320	chr8	rs12545282	571319	C	T	0.679	0.677	0.991	0.0043007385516922	0.0092	0.6404	53386	77258	58749.13
7127451	chr8	rs336424	571448	A	T	0.882	0.885	0.996	-0.0145046862028817	0.0135	0.2809	53386	77258	58749.13
7088103	chr8	rs57896286	571479	T	C	0.925	0.924	0.986	-0.0247026126403718	0.0164	0.1309	53386	77258	58749.13
7131999	chr8	rs336425	571611	T	G	0.904	0.906	0.995	-0.0150019689183474	0.0147	0.3091	53386	77258	58749.13
7102027	chr8	rs13255189	572292	G	A	0.814	0.812	0.987	0.0101978249764461	0.0111	0.3572	53386	77258	58749.13
7129633	chr8	rs336426	572628	A	G	0.904	0.906	0.996	-0.0145046862028817	0.0147	0.3239	53386	77258	58749.13
7127531	chr8	rs61242368	573615	T	A	0.793	0.792	0.987	0.009197572354042	0.0107	0.3902	53386	77258	58749.13
7132130	chr8	rs12716634	573646	G	A	0.759	0.757	0.996	0.0154992634469238	0.0101	0.1233	53386	77258	58749.13
7090365	chr8	rs57255985	574131	C	T	0.926	0.924	0.986	-0.0235962138551867	0.0164	0.1501	53386	77258	58749.13
7108371	chr8	rs2167547	574178	C	T	0.905	0.907	0.996	-0.0136020904182857	0.0148	0.3571	53386	77258	58749.13
7107954	chr8	rs34366638	574317	G	C	0.815	0.813	0.986	0.0114047182634362	0.0111	0.3058	53386	77258	58749.13
7101814	chr8	rs28752272	574639	A	G	0.756	0.754	0.983	0.0158044491449436	0.0101	0.1171	53386	77258	58749.13
7128712	chr8	rs28789781	574653	G	C	0.755	0.754	0.983	0.016296487966892	0.0101	0.1074	53386	77258	58749.13
7100978	chr8	rs11782786	574691	C	T	0.904	0.907	0.996	-0.0145960053074092	0.0148	0.3228	53386	77258	58749.13
7091720	chr8	rs11785056	574710	T	A	0.904	0.906	0.995	-0.0144032303107437	0.0148	0.3278	53386	77258	58749.13
7112252	chr8	rs34879583	574754	T	C	0.814	0.812	0.987	0.0110981866660334	0.0111	0.3179	53386	77258	58749.13
7100624	chr8	rs336428	574907	T	C	0.904	0.906	0.997	-0.0147989665120717	0.0147	0.3142	53386	77258	58749.13
7132126	chr8	rs62486183	575241	C	T	0.883	0.886	0.998	-0.0145046862028817	0.0135	0.2833	53386	77258	58749.13
7125244	chr8	rs79693921	575935	C	G	0.934	0.936	0.983	-0.0147989665120717	0.0176	0.3998	53386	77258	58749.13
7085543	chr8	rs76620930	576078	C	G	0.95	0.95	0.961	0.001998002662673	0.0203	0.9233	53386	77258	58749.13
7111044	chr8	rs336430	576209	C	T	0.879	0.883	1.0	-0.0149004625639624	0.0133	0.2625	53386	77258	58749.13
7106890	chr8	rs79790039	576223	G	T	0.984	0.985	0.928	-0.0794004139882947	0.0375	0.03406	50052	72332	55012.97
7100549	chr8	rs4735890	576304	C	A	0.733	0.732	0.998	0.0142973047008244	0.0098	0.1434	53386	77258	58749.13
7080974	chr8	rs336431	576324	T	C	0.632	0.634	1.0	0.0064988367398296	0.0089	0.4683	53386	77258	58749.13
7089141	chr8	rs4735891	576419	G	A	0.755	0.754	0.997	0.0164047040252769	0.01	0.1026	53386	77258	58749.13
7129693	chr8	rs62486186	576430	G	C	0.877	0.881	1.0	-0.0147989665120717	0.0132	0.2617	53386	77258	58749.13
7089814	chr8	rs336432	576809	T	C	0.632	0.634	1.0	0.0058031292269501	0.0089	0.5192	53386	77258	58749.13
7097343	chr8	rs336433	577101	A	G	0.435	0.434	0.995	0.0066975214477213	0.0087	0.4435	53386	77258	58749.13
7122319	chr8	rs12547464	577249	G	C	0.733	0.732	0.998	0.0133998200630165	0.0097	0.1681	53386	77258	58749.13
7086447	chr8	rs35017864	577423	C	A	0.878	0.876	0.986	0.0179970767016546	0.0132	0.1726	53386	77258	58749.13
7090192	chr8	rs35204160	578228	G	C	0.879	0.877	0.985	0.0158044491449436	0.0133	0.2349	53386	77258	58749.13
7111800	chr8	rs1703917	578363	G	T	0.567	0.568	0.99	9.99950003332973e-05	0.0087	0.9924	53386	77258	58749.13
7089067	chr8	rs12115088	578742	C	T	0.502	0.501	0.986	-0.0039979812872983	0.0087	0.6471	53386	77258	58749.13
7123019	chr8	rs79177890	581089	C	T	0.943	0.944	0.941	-0.0164953025291975	0.0193	0.3923	53386	77258	58749.13
7104444	chr8	rs1703872	581272	G	A	0.898	0.9	0.988	-0.0170037478161859	0.0144	0.2353	53386	77258	58749.13
7117812	chr8	rs66516008	581467	C	A	0.878	0.877	0.98	0.0127977582298607	0.0133	0.3333	53386	77258	58749.13
7084512	chr8	rs1703963	582272	T	C	0.899	0.902	0.995	-0.0170952954286372	0.0144	0.2364	53386	77258	58749.13
7094156	chr8	rs4735809	582548	G	C	0.762	0.762	0.991	0.0044998604248922	0.0102	0.6567	53386	77258	58749.13
7106176	chr8	rs13282859	582577	T	C	0.762	0.763	0.991	0.0043007385516922	0.0102	0.6719	53386	77258	58749.13
7120190	chr8	rs12056854	582881	C	T	0.9	0.903	0.994	-0.0140989243795016	0.0145	0.3297	53386	77258	58749.13
7099444	chr8	rs1046060	582915	C	T	0.517	0.52	0.989	0.004001981379298	0.0087	0.6482	53386	77258	58749.13
7085515	chr8	rs6559031	583130	T	A	0.761	0.761	0.992	0.0046989426564652	0.0102	0.6405	53386	77258	58749.13
7111685	chr8	rs12547918	583187	G	A	0.762	0.762	0.992	0.0046989426564652	0.0102	0.6442	53386	77258	58749.13
7110024	chr8	rs12549884	583248	C	T	0.762	0.762	0.992	0.0044003044444822	0.0102	0.6682	53386	77258	58749.13
7087213	chr8	rs34116671	583650	G	C	0.756	0.756	0.988	0.0044998604248922	0.0101	0.6546	53386	77258	58749.13
7126059	chr8	rs1703929	584598	T	C	0.565	0.567	0.986	-0.0084959889212643	0.0087	0.3324	53386	77258	58749.13
7127158	chr8	rs1703930	584601	G	A	0.565	0.567	0.986	-0.008395140788382	0.0087	0.3364	53386	77258	58749.13
7090602	chr8	rs233695	584642	G	A	0.565	0.567	0.986	-0.0085968472255182	0.0087	0.3232	53386	77258	58749.13
7123304	chr8	rs61122136	585027	G	C	0.926	0.924	0.986	-0.0227979086760041	0.0164	0.1643	53386	77258	58749.13
7114396	chr8	rs11136940	585060	C	A	0.761	0.761	0.991	0.004001981379298	0.0102	0.6902	53386	77258	58749.13
7098453	chr8	rs186768	585267	G	A	0.807	0.809	0.987	-0.0198966317144566	0.011	0.06996	53386	77258	58749.13
7089913	chr8	rs73177064	585293	C	G	0.926	0.924	0.987	-0.0220002402796674	0.0164	0.1805	53386	77258	58749.13
7130857	chr8	rs336416	585443	A	T	0.804	0.806	0.989	-0.020498669477346	0.0109	0.06063	53386	77258	58749.13
7089611	chr8	rs336417	585488	T	C	0.825	0.826	0.989	-0.0183982139464423	0.0114	0.1062	53386	77258	58749.13
7096058	chr8	rs35544426	585702	A	G	0.761	0.761	0.989	0.0044003044444822	0.0102	0.6625	53386	77258	58749.13
7117687	chr8	rs34983919	585730	T	G	0.761	0.761	0.988	0.0044003044444822	0.0102	0.6652	53386	77258	58749.13
7100630	chr8	rs34162131	585737	C	A	0.762	0.762	0.988	0.0036034995896235	0.0102	0.722	53386	77258	58749.13
7082782	chr8	rs73177066	585750	C	T	0.926	0.925	0.988	-0.0221024699079472	0.0164	0.1782	53386	77258	58749.13
7094104	chr8	rs35170578	585869	A	G	0.76	0.76	0.992	0.0049974917102918	0.0101	0.6243	53386	77258	58749.13
7084704	chr8	rs12542241	586951	C	T	0.761	0.761	0.993	0.0049974917102918	0.0101	0.6237	53386	77258	58749.13
7090273	chr8	rs89975	587113	C	T	0.9	0.903	0.996	-0.0137034650584925	0.0145	0.3439	53386	77258	58749.13
7106275	chr8	rs336418	587474	A	G	0.64	0.643	0.995	-0.0029042131473898	0.009	0.7439	53386	77258	58749.13
7093343	chr8	rs1703931	587493	G	A	0.9	0.903	0.994	-0.0127003085782322	0.0145	0.3788	53386	77258	58749.13
7121755	chr8	rs1669669	587498	C	G	0.565	0.567	0.992	-0.0083043861636152	0.0087	0.3406	53386	77258	58749.13
7090248	chr8	rs12682612	587540	G	C	0.879	0.878	0.983	0.0135971385060249	0.0133	0.3053	53386	77258	58749.13
7098015	chr8	rs59631161	587808	G	T	0.926	0.924	0.988	-0.0226035462098532	0.0164	0.1683	53386	77258	58749.13
7130630	chr8	rs61064968	587933	T	C	0.926	0.924	0.988	-0.0229002198863326	0.0164	0.1621	53386	77258	58749.13
7088576	chr8	rs17065199	588072	A	T	0.825	0.826	0.991	-0.0177974390305806	0.0114	0.1178	53386	77258	58749.13
7096386	chr8	rs4735893	588332	T	G	0.442	0.444	0.987	-0.003596459514405	0.0087	0.6763	53386	77258	58749.13
7126452	chr8	rs13272355	588596	T	C	0.761	0.761	0.993	0.0050969882578437	0.0101	0.6151	53386	77258	58749.13
7104115	chr8	rs11774807	588613	G	A	0.661	0.663	0.996	-0.0004000800213396	0.0091	0.9611	53386	77258	58749.13
7085681	chr8	rs11778883	588796	A	C	0.565	0.567	0.993	-0.0085968472255182	0.0087	0.3234	53386	77258	58749.13
7105889	chr8	rs59183076	588861	G	A	0.794	0.793	0.892	0.0055048206344449	0.0113	0.6244	53386	77258	58749.13
7116127	chr8	rs59704017	588869	G	A	0.695	0.694	0.919	-0.0059979518036359	0.0097	0.5409	53386	77258	58749.13
7111373	chr8	rs58759002	588892	G	A	0.586	0.587	0.991	-0.0057967688471774	0.0088	0.5062	53386	77258	58749.13
7115962	chr8	rs62486207	588932	G	T	0.905	0.904	0.988	-0.0243029385231735	0.0147	0.09814	53386	77258	58749.13
7129865	chr8	rs62486208	589066	G	A	0.905	0.904	0.988	-0.0246001168682327	0.0147	0.09345	53386	77258	58749.13
7093774	chr8	rs62486234	589157	G	T	0.905	0.904	0.989	-0.0246001168682327	0.0147	0.09376	53386	77258	58749.13
7113153	chr8	rs11775671	589312	G	A	0.659	0.661	0.996	0.0	0.0091	0.9956	53386	77258	58749.13
7110314	chr8	rs11775746	589588	G	A	0.659	0.662	0.996	-0.0003000450090019	0.0091	0.974	53386	77258	58749.13
7131778	chr8	rs17739274	589892	C	T	0.566	0.568	0.988	-0.009000382197299	0.0087	0.3055	53386	77258	58749.13
7130227	chr8	rs28521223	589906	C	A	0.763	0.764	0.988	0.0032048589489113	0.0102	0.753	53386	77258	58749.13
7128818	chr8	rs3735926	590542	G	A	0.761	0.761	0.995	0.0044998604248922	0.0101	0.654	53386	77258	58749.13
7127571	chr8	rs906891	590816	C	T	0.66	0.662	0.997	0.001099395443301	0.0091	0.9075	53386	77258	58749.13
7095580	chr8	rs1703887	590861	T	C	0.66	0.662	0.997	0.001099395443301	0.0091	0.9066	53386	77258	58749.13
7122033	chr8	rs752899	591052	T	C	0.88	0.879	0.983	0.0129951954948113	0.0133	0.3307	53386	77258	58749.13
7086346	chr8	rs1669711	591149	T	C	0.659	0.661	0.997	0.0009995003330834	0.0091	0.9103	53386	77258	58749.13
7081281	chr8	rs12549844	591324	G	C	0.76	0.76	0.995	0.0050969882578437	0.0101	0.6134	53386	77258	58749.13
7086485	chr8	rs2335875	591461	C	T	0.452	0.448	0.994	0.0128964817350202	0.0087	0.1375	53386	77258	58749.13
7112948	chr8	rs2335876	591462	A	G	0.452	0.448	0.994	0.0126990249774084	0.0087	0.1421	53386	77258	58749.13
7089970	chr8	rs1669712	591476	C	T	0.659	0.662	0.996	0.0011992805754821	0.0091	0.8942	53386	77258	58749.13
7086398	chr8	rs906889	591653	T	C	0.638	0.641	0.997	-0.0006001800720324	0.009	0.9509	53386	77258	58749.13
7095616	chr8	rs906890	591873	G	A	0.901	0.904	0.99	-0.0092022107647994	0.0146	0.5263	53386	77258	58749.13
7085125	chr8	rs6987713	592019	G	C	0.454	0.45	0.997	0.0111970780932162	0.0087	0.1951	53386	77258	58749.13
7112454	chr8	rs13439095	592260	A	G	0.759	0.759	0.997	0.0065981840282271	0.0101	0.5158	53386	77258	58749.13
7112100	chr8	rs1979174	592274	C	A	0.092	0.0922	0.992	0.0355022698424966	0.0149	0.0172	53386	77258	58749.13
7111640	chr8	rs1979175	592457	G	A	0.432	0.429	0.997	0.0103957761821204	0.0087	0.2325	53386	77258	58749.13
7105344	chr8	rs1979176	592876	C	T	0.453	0.45	0.998	0.0118989261570991	0.0087	0.17	53386	77258	58749.13
7131452	chr8	rs3735933	593041	G	A	0.432	0.429	0.998	0.0098018049722602	0.0087	0.26	53386	77258	58749.13
7124201	chr8	rs9987240	593245	C	T	0.759	0.759	0.998	0.0064988367398296	0.0101	0.5198	53386	77258	58749.13
7099379	chr8	rs1669714	593434	T	C	0.658	0.66	1.0	0.0021975835434872	0.0091	0.8053	53386	77258	58749.13
7087283	chr8	rs1669715	593641	T	C	0.0897	0.0894	0.995	0.0363994293800054	0.0151	0.01571	53386	77258	58749.13
7101039	chr8	rs1669716	593707	C	T	0.111	0.109	0.994	0.0366983037826737	0.0137	0.007666	53386	77258	58749.13
7130120	chr8	rs7013340	593902	C	G	0.453	0.45	0.997	0.0115035793834154	0.0087	0.1835	53386	77258	58749.13
7081622	chr8	rs1622820	593977	C	T	0.658	0.66	0.998	0.0027960873020011	0.0091	0.7573	53386	77258	58749.13
7091866	chr8	rs1669717	594518	G	C	0.527	0.529	0.531	-0.0007002451143934	0.0118	0.9559	53386	77258	58749.13
7107589	chr8	rs1703882	594761	C	A	0.531	0.533	0.531	0.0001999800026662	0.0119	0.9869	53386	77258	58749.13
7117117	chr8	rs1703883	595132	G	A	0.542	0.544	0.534	-0.002002002670673	0.0118	0.8645	53386	77258	58749.13
7084105	chr8	rs1669718	595235	T	A	0.532	0.534	0.53	0.0024968801985871	0.0119	0.8342	53386	77258	58749.13
7092144	chr8	rs11991053	596978	C	A	0.532	0.534	0.531	-0.0008003201707691	0.0119	0.9486	53386	77258	58749.13
7127387	chr8	rs11780921	597127	C	T	0.531	0.533	0.53	-0.0025031302181184	0.0119	0.8323	53386	77258	58749.13
7092661	chr8	rs4593520	597487	C	G	0.53	0.532	0.532	0.0002999550089979	0.0118	0.9766	53386	77258	58749.13
7100109	chr8	rs6559040	598391	C	T	0.529	0.531	0.532	-0.004198802647333	0.0118	0.7202	53386	77258	58749.13
7096603	chr8	rs1703945	598697	C	T	0.531	0.532	0.533	0.0038027603329278	0.0118	0.7506	53386	77258	58749.13
7115934	chr8	rs1703938	599694	G	A	0.9	0.902	0.996	-0.0111013930711739	0.0144	0.4414	53386	77258	58749.13
7103695	chr8	rs7013206	599773	C	A	0.455	0.452	0.992	0.0098018049722602	0.0087	0.2606	53386	77258	58749.13
7123845	chr8	rs4735894	600496	C	T	0.766	0.766	0.993	0.0056042667198317	0.0102	0.5817	53386	77258	58749.13
7114290	chr8	rs1703912	600643	A	G	0.0897	0.0893	0.993	0.0368043345220483	0.0151	0.01469	53386	77258	58749.13
7116362	chr8	rs73531471	600661	A	G	0.891	0.891	0.985	0.0101978249764461	0.0139	0.4655	53386	77258	58749.13
7089854	chr8	rs4735895	600729	A	G	0.224	0.221	0.994	0.0219962978718961	0.0104	0.03403	53386	77258	58749.13
7110842	chr8	rs1669721	601035	G	C	0.111	0.11	0.994	0.0327962744150825	0.0137	0.01692	53386	77258	58749.13
7084756	chr8	rs1703911	601043	G	A	0.653	0.655	1.0	0.0022973590486834	0.0091	0.7987	53386	77258	58749.13
7089406	chr8	rs1703910	601226	G	T	0.648	0.649	1.0	0.0033045340083004	0.009	0.713	53386	77258	58749.13
7102578	chr8	rs10087796	601657	A	C	0.76	0.759	0.999	0.0077995046323818	0.0101	0.4422	53386	77258	58749.13
7121721	chr8	rs55793055	601659	C	T	0.571	0.569	0.994	0.0049974917102918	0.0087	0.5669	53386	77258	58749.13
7126918	chr8	rs7820788	601846	C	T	0.0895	0.0892	0.996	0.0355022698424966	0.0151	0.01833	53386	77258	58749.13
7081835	chr8	rs1703909	602036	G	A	0.351	0.35	0.997	0.0082954970241069	0.009	0.3601	53386	77258	58749.13
7129715	chr8	rs67918799	602240	G	A	0.782	0.781	0.973	0.0033045340083004	0.0106	0.7548	53386	77258	58749.13
7112814	chr8	rs1669723	602374	C	A	0.358	0.358	0.997	0.0077002766261879	0.009	0.3917	53386	77258	58749.13
7111131	chr8	rs28547427	603117	C	T	0.465	0.462	0.999	0.0092966519050945	0.0086	0.2824	53386	77258	58749.13
7103030	chr8	rs2335877	603256	T	C	0.758	0.758	0.998	0.005703702916678	0.0101	0.5721	53386	77258	58749.13
7095298	chr8	rs2878547	603416	G	A	0.11	0.109	0.994	0.0353961009469877	0.0138	0.01014	53386	77258	58749.13
7095396	chr8	rs10107345	603700	G	T	0.11	0.109	0.995	0.0344014267173323	0.0138	0.01232	53386	77258	58749.13
7123367	chr8	rs11136970	604262	C	A	0.351	0.349	0.998	0.009504687014246	0.009	0.2918	53386	77258	58749.13
7096636	chr8	rs11782723	604542	C	T	0.351	0.35	0.995	0.0088011559530687	0.009	0.3308	53386	77258	58749.13
7089488	chr8	rs17751994	604680	C	T	0.886	0.887	0.998	-0.0057967688471774	0.0136	0.6669	53386	77258	58749.13
7087697	chr8	rs4735898	605139	G	A	0.467	0.464	0.997	0.0106035827841911	0.0086	0.2203	53386	77258	58749.13
7107082	chr8	rs13277578	605302	C	A	0.887	0.889	1.0	-0.005696192544881	0.0136	0.675	53386	77258	58749.13
7093061	chr8	rs7840434	605960	C	G	0.888	0.889	1.0	-0.0058973552660839	0.0137	0.6671	53386	77258	58749.13
7120562	chr8	rs1669681	606117	G	A	0.627	0.627	1.0	0.0109992854583691	0.0089	0.2137	53386	77258	58749.13
7130861	chr8	rs6996811	606200	G	C	0.452	0.45	1.0	0.0068961666878413	0.0086	0.4274	53386	77258	58749.13
7107215	chr8	rs13259856	606323	G	A	0.887	0.889	1.0	-0.0049019951702315	0.0136	0.719	53386	77258	58749.13
7111647	chr8	rs13252487	606356	C	A	0.905	0.905	0.99	0.005703702916678	0.0148	0.701	53386	77258	58749.13
7091135	chr8	rs1703937	606452	T	A	0.628	0.628	1.0	0.0097027754613851	0.0089	0.2745	53386	77258	58749.13
7130521	chr8	rs1669733	606696	T	C	0.0982	0.0981	0.997	0.0311982343370806	0.0144	0.03075	53386	77258	58749.13
7091309	chr8	rs4735899	606822	G	A	0.741	0.739	1.0	0.014504302202808	0.0098	0.1387	53386	77258	58749.13
7089699	chr8	rs4735900	607161	T	C	0.471	0.47	1.0	0.0005998200719675	0.0086	0.9429	53386	77258	58749.13
7085912	chr8	rs1669646	607180	G	A	0.741	0.739	1.0	0.0143958802837323	0.0098	0.1433	53386	77258	58749.13
7093851	chr8	rs10105657	607251	C	T	0.741	0.739	1.0	0.0147014028528927	0.0098	0.1354	53386	77258	58749.13
7117888	chr8	rs11136972	607332	C	G	0.741	0.739	1.0	0.0143958802837323	0.0098	0.142	53386	77258	58749.13
7111246	chr8	rs1669658	607380	A	G	0.098	0.0979	0.997	0.0308977113278438	0.0144	0.03239	53386	77258	58749.13
7119113	chr8	rs62486240	607566	C	T	0.601	0.599	0.996	-0.001300845733048	0.0088	0.8844	53386	77258	58749.13
7129140	chr8	rs4735812	607766	C	G	0.0973	0.0971	0.998	0.0317021347305135	0.0145	0.02868	53386	77258	58749.13
7109927	chr8	rs4735813	607779	G	T	0.76	0.759	1.0	0.0072039888485025	0.0101	0.4753	53386	77258	58749.13
7121862	chr8	rs6993769	608018	C	T	0.492	0.49	1.0	0.0028958031120254	0.0086	0.7399	53386	77258	58749.13
7131834	chr8	rs10090260	608034	T	C	0.0979	0.0976	0.998	0.0318958749835631	0.0145	0.02712	53386	77258	58749.13
7120400	chr8	rs10090386	608153	T	G	0.741	0.739	1.0	0.0146028573839336	0.0098	0.1367	53386	77258	58749.13
7083685	chr8	rs1703925	608279	A	G	0.0972	0.0971	0.998	0.0317021347305135	0.0145	0.02853	53386	77258	58749.13
7099544	chr8	rs28393818	608386	G	C	0.492	0.49	1.0	0.0027960873020011	0.0086	0.7442	53386	77258	58749.13
7118512	chr8	rs1669675	608661	C	T	0.358	0.359	0.998	-0.0005001250416822	0.009	0.9566	53386	77258	58749.13
7082911	chr8	rs1703924	608864	C	G	0.228	0.226	0.992	0.0118001041157506	0.0103	0.25	53386	77258	58749.13
7083230	chr8	rs13281390	608993	G	A	0.628	0.628	1.0	0.0099998345783334	0.0089	0.2604	53386	77258	58749.13
7089129	chr8	rs13262478	609867	A	G	0.377	0.377	0.992	0.0013990209137074	0.0089	0.8786	53386	77258	58749.13
7087647	chr8	rs12675823	609880	T	C	0.378	0.378	0.995	0.0013990209137074	0.0089	0.876	53386	77258	58749.13
7086867	chr8	rs6985070	611571	T	C	0.91	0.912	0.994	-0.0169020380753563	0.0152	0.2677	53386	77258	58749.13
7093055	chr8	rs9314595	612758	A	G	0.597	0.596	0.999	-0.0019018072895963	0.0088	0.8296	53386	77258	58749.13
7107423	chr8	rs10102571	612890	G	A	0.597	0.596	0.999	-0.0017014466397575	0.0088	0.8429	53386	77258	58749.13
7109241	chr8	rs12546439	613232	C	T	0.547	0.547	0.999	0.0102968054773682	0.0086	0.2341	53386	77258	58749.13
7090090	chr8	rs1703927	613620	C	T	0.0973	0.0972	0.995	0.0312951579807101	0.0145	0.03077	53386	77258	58749.13
7122250	chr8	rs1530903	614111	G	C	0.529	0.529	0.999	0.0118989261570991	0.0086	0.1679	53386	77258	58749.13
7115019	chr8	rs3735915	614843	G	C	0.591	0.59	0.997	-0.0008003201707691	0.0088	0.93	53386	77258	58749.13
7124424	chr8	rs3824148	615117	T	C	0.871	0.871	0.998	0.0067968490002727	0.0128	0.5987	53386	77258	58749.13
7081277	chr8	rs4448252	615597	A	G	0.0971	0.097	0.992	0.031799009548949	0.0145	0.02861	53386	77258	58749.13
7094179	chr8	rs4338080	615598	A	G	0.0971	0.097	0.992	0.031799009548949	0.0145	0.02876	53386	77258	58749.13
7132004	chr8	rs2044936	615704	C	T	0.749	0.748	0.995	0.0129951954948113	0.01	0.1929	53386	77258	58749.13
7127171	chr8	rs73177093	615715	C	T	0.874	0.875	0.979	-0.0162005226717083	0.0131	0.2162	53386	77258	58749.13
7120334	chr8	rs883085	616590	T	A	0.924	0.925	0.988	-0.0067024110596754	0.0164	0.6811	53386	77258	58749.13
7103558	chr8	rs2280001	616646	C	T	0.924	0.925	0.988	-0.0069037763167944	0.0164	0.6727	53386	77258	58749.13
7085873	chr8	rs1669615	616665	T	C	0.0973	0.0971	0.993	0.0320992618599997	0.0145	0.02703	53386	77258	58749.13
7123448	chr8	rs2280000	616772	G	A	0.901	0.902	0.989	0.0027960873020011	0.0145	0.8482	53386	77258	58749.13
7124905	chr8	rs896522	616991	A	G	0.0973	0.0971	0.993	0.0327962744150825	0.0145	0.02378	53386	77258	58749.13
7089560	chr8	rs10093740	617341	G	A	0.751	0.75	0.992	0.0142973047008244	0.01	0.1536	53386	77258	58749.13
7101735	chr8	rs1669613	617565	G	C	0.0981	0.0978	0.992	0.0332993704009261	0.0145	0.02167	53386	77258	58749.13
7092258	chr8	rs12547333	617587	G	A	0.649	0.648	0.994	0.0128964817350202	0.009	0.1535	53386	77258	58749.13
7107378	chr8	rs17752041	617625	C	T	0.924	0.925	0.988	-0.0052035148315978	0.0164	0.7516	53386	77258	58749.13
7107385	chr8	rs34838618	617658	T	C	0.923	0.924	0.988	-0.0032954239497972	0.0164	0.8411	53386	77258	58749.13
7082366	chr8	rs11136988	617790	C	A	0.923	0.924	0.988	-0.0033957590691798	0.0164	0.8351	53386	77258	58749.13
7092180	chr8	rs876356	617885	T	C	0.874	0.874	0.983	-0.0170952954286372	0.0131	0.1927	53386	77258	58749.13
7092112	chr8	rs28622881	619658	G	C	0.749	0.747	0.994	0.0134984841513417	0.0099	0.1758	53386	77258	58749.13
7084674	chr8	rs5019116	620494	C	T	0.909	0.911	0.991	-0.0165969709073694	0.0152	0.2736	53386	77258	58749.13
7081457	chr8	rs10103269	622078	C	A	0.485	0.483	0.995	0.0049974917102918	0.0086	0.5631	53386	77258	58749.13
7110634	chr8	rs1037393	622634	G	C	0.0973	0.0971	0.992	0.0324962313421326	0.0145	0.02516	53386	77258	58749.13
7092135	chr8	rs1020565	622880	T	A	0.672	0.672	0.996	0.003902375817241	0.0092	0.6733	53386	77258	58749.13
7088958	chr8	rs6559063	623051	C	T	0.0972	0.0969	0.991	0.0330962274891896	0.0145	0.02303	53386	77258	58749.13
7128608	chr8	rs6559064	623061	G	A	0.0973	0.0971	0.991	0.0326027085440124	0.0145	0.02489	53386	77258	58749.13
7092827	chr8	rs6559065	623156	G	C	0.0973	0.0971	0.992	0.0326027085440124	0.0145	0.02487	53386	77258	58749.13
7115033	chr8	rs55680904	623245	T	A	0.911	0.913	0.99	-0.0176956485356892	0.0153	0.2455	53386	77258	58749.13
7084142	chr8	rs55783038	623593	G	A	0.596	0.595	0.993	0.0005998200719675	0.0088	0.9417	53386	77258	58749.13
7108431	chr8	rs73521111	624988	G	C	0.89	0.891	0.93	0.0023971245997214	0.0143	0.8691	53386	77258	58749.13
7094032	chr8	rs1703915	625117	T	C	0.117	0.116	0.944	0.0344980404075674	0.0138	0.01216	53386	77258	58749.13
7106259	chr8	rs73521114	626562	T	C	0.893	0.893	0.969	0.0109992854583691	0.0141	0.4362	53386	77258	58749.13
7101685	chr8	rs12544264	627040	T	C	0.76	0.758	0.993	0.012096540947233	0.0101	0.2333	53386	77258	58749.13
7119665	chr8	rs9693887	627049	A	G	0.893	0.893	0.991	0.0102968054773682	0.014	0.4607	53386	77258	58749.13
7106928	chr8	rs4735815	627181	G	A	0.761	0.759	0.993	0.0118989261570991	0.0101	0.2403	53386	77258	58749.13
7127862	chr8	rs4735904	627269	C	A	0.761	0.759	0.992	0.0119977384336167	0.0101	0.2367	53386	77258	58749.13
7101714	chr8	rs73670367	627789	C	T	0.915	0.917	0.979	-0.0176956485356892	0.0157	0.2587	53386	77258	58749.13
7110545	chr8	rs1703903	628003	C	T	0.76	0.758	0.993	0.0126990249774084	0.0101	0.2096	53386	77258	58749.13
7121550	chr8	rs1669732	628089	G	A	0.76	0.758	0.993	0.0127977582298607	0.0101	0.2042	53386	77258	58749.13
7104209	chr8	rs75219907	629337	C	T	0.962	0.961	0.955	0.004201162744548	0.0231	0.8552	53386	77258	58749.13
7089545	chr8	rs11137007	629415	G	C	0.0969	0.0967	0.989	0.0320024161254944	0.0146	0.02796	53386	77258	58749.13
7118830	chr8	rs11778140	629445	C	A	0.911	0.913	0.99	-0.0130953713122409	0.0153	0.3899	53386	77258	58749.13
7120855	chr8	rs12677037	629637	C	T	0.489	0.488	0.993	0.0033045340083004	0.0086	0.7013	53386	77258	58749.13
7096433	chr8	rs76678565	629670	T	C	0.942	0.939	0.957	0.0078987227933553	0.0187	0.6704	53386	77258	58749.13
7107414	chr8	rs11987001	630755	T	C	0.0885	0.0881	0.99	0.0361004656247227	0.0152	0.01763	53386	77258	58749.13
7088970	chr8	rs12114133	630941	A	G	0.337	0.339	0.991	0.0014988761237359	0.0091	0.8711	53386	77258	58749.13
7091426	chr8	rs12114286	631155	T	C	0.399	0.399	0.99	-0.0006001800720324	0.0088	0.9423	53386	77258	58749.13
7131633	chr8	rs11786107	631935	G	A	0.91	0.912	0.988	-0.0169020380753563	0.0152	0.267	53386	77258	58749.13
7104876	chr8	rs168062	632444	T	A	0.0967	0.0966	0.991	0.0308007491527123	0.0146	0.03456	53386	77258	58749.13
7121407	chr8	rs61610519	632482	A	G	0.893	0.893	0.99	0.0074025335167413	0.014	0.5954	53386	77258	58749.13
7131577	chr8	rs336444	633123	C	G	0.0967	0.0966	0.991	0.0307037775750057	0.0146	0.03508	53386	77258	58749.13
7091013	chr8	rs11137016	633684	A	G	0.759	0.757	0.995	0.0129951954948113	0.0101	0.1968	53386	77258	58749.13
7093095	chr8	rs11774333	633892	G	T	0.759	0.758	0.995	0.0121953336998771	0.0101	0.2263	53386	77258	58749.13
7099962	chr8	rs336441	634073	G	C	0.722	0.721	0.993	0.0135971385060249	0.0096	0.1593	53386	77258	58749.13
7122203	chr8	rs336439	634607	C	T	0.362	0.363	0.992	0.0021975835434872	0.009	0.8064	53386	77258	58749.13
7082917	chr8	rs12541975	634921	G	C	0.76	0.758	0.993	0.0119977384336167	0.0101	0.2342	53386	77258	58749.13
7091000	chr8	rs10111352	635146	A	G	0.103	0.102	0.986	0.0287040681283552	0.0142	0.04415	53386	77258	58749.13
7124855	chr8	rs10086823	635189	T	C	0.331	0.333	0.983	0.0032048589489113	0.0092	0.732	53386	77258	58749.13
7089236	chr8	rs10086922	635243	T	G	0.359	0.36	0.99	0.0020977980821461	0.009	0.815	53386	77258	58749.13
7118605	chr8	rs11137025	635274	A	G	0.609	0.61	0.995	0.0062007356416035	0.0088	0.4814	53386	77258	58749.13
7096475	chr8	rs11137026	635275	C	T	0.609	0.61	0.995	0.0063001125484799	0.0088	0.4779	53386	77258	58749.13
7089604	chr8	rs12546188	635402	T	C	0.124	0.123	0.985	0.0246048038572487	0.0131	0.06135	53386	77258	58749.13
7121698	chr8	rs113221118	635438	G	A	0.597	0.595	0.991	0.0007996801705642	0.0088	0.9258	53386	77258	58749.13
7106732	chr8	rs35328397	636099	G	A	0.767	0.769	0.982	-0.0079011318962572	0.0103	0.4408	53386	77258	58749.13
7102958	chr8	rs62487406	636101	A	C	0.808	0.81	0.977	-0.013004189135254	0.0111	0.239	53386	77258	58749.13
7101406	chr8	rs336437	636251	A	C	0.101	0.101	0.987	0.0308977113278438	0.0143	0.03116	53386	77258	58749.13
7120395	chr8	rs1018225	636415	G	A	0.382	0.383	0.99	-0.0009004052431641	0.0089	0.9178	53386	77258	58749.13
7094045	chr8	rs1024109	636454	A	C	0.398	0.398	0.988	9.99950003332973e-05	0.0088	0.9893	53386	77258	58749.13
7120137	chr8	rs1703908	638503	G	C	0.782	0.784	0.989	-0.0151034855773182	0.0105	0.1507	53386	77258	58749.13
7082987	chr8	rs12156205	638867	T	G	0.726	0.724	0.99	0.0126990249774084	0.0097	0.1919	53386	77258	58749.13
7113355	chr8	rs1669665	638873	C	A	0.485	0.487	0.993	0.0004998750416509	0.0086	0.955	53386	77258	58749.13
7097451	chr8	rs1669664	638903	T	A	0.485	0.487	0.993	0.0002999550089979	0.0086	0.9733	53386	77258	58749.13
7119702	chr8	rs925280	639681	C	A	0.485	0.487	0.994	0.0002999550089979	0.0086	0.97	53386	77258	58749.13
7089573	chr8	rs9314603	639796	G	A	0.485	0.487	0.994	0.0003999200213268	0.0086	0.9608	53386	77258	58749.13
7087408	chr8	rs13259695	640074	C	T	0.726	0.725	0.991	0.0124027667170427	0.0097	0.2011	53386	77258	58749.13
7105332	chr8	rs753415	640522	G	A	0.781	0.784	0.99	-0.0153979421800967	0.0105	0.141	53386	77258	58749.13
7098372	chr8	rs28750295	641361	C	G	0.781	0.784	0.984	-0.0156010662286512	0.0105	0.138	53386	77258	58749.13
7125194	chr8	rs28678432	641362	T	G	0.781	0.784	0.984	-0.015702643727291	0.0105	0.1349	53386	77258	58749.13
7112670	chr8	rs10098135	641586	G	A	0.485	0.487	0.992	9.99950003332973e-05	0.0086	0.9952	53386	77258	58749.13
7085420	chr8	rs62484176	642046	C	G	0.781	0.784	0.99	-0.0151034855773182	0.0105	0.1495	53386	77258	58749.13
7121955	chr8	rs13251790	642076	G	A	0.484	0.486	0.994	0.0001999800026662	0.0086	0.9818	53386	77258	58749.13
7100456	chr8	rs10112680	642291	C	T	0.486	0.489	0.994	0.0005998200719675	0.0086	0.9454	53386	77258	58749.13
7110429	chr8	rs1703896	642357	A	G	0.743	0.746	0.991	-0.0101008421794295	0.0099	0.3086	53386	77258	58749.13
7109218	chr8	rs732195	642770	A	G	0.814	0.816	0.986	-0.0138048499765589	0.0112	0.216	53386	77258	58749.13
7097177	chr8	rs3735917	642842	G	A	0.695	0.694	0.991	0.0089993837968006	0.0094	0.3383	53386	77258	58749.13
7113182	chr8	rs11137036	643508	G	A	0.781	0.784	0.99	-0.0151034855773182	0.0105	0.1488	53386	77258	58749.13
7081163	chr8	rs732197	643531	A	G	0.652	0.654	0.993	-0.0043996643446871	0.0091	0.6238	53386	77258	58749.13
7104050	chr8	rs7821983	643696	A	G	0.0888	0.0885	0.99	0.0355022698424966	0.0152	0.01936	53386	77258	58749.13
7093404	chr8	rs11778821	643718	G	A	0.791	0.793	0.957	-0.0154994990469515	0.0108	0.1524	53386	77258	58749.13
7081020	chr8	rs7822126	643810	A	G	0.111	0.11	0.987	0.0274984287018097	0.0138	0.04561	53386	77258	58749.13
7095316	chr8	rs7818950	643831	C	T	0.11	0.109	0.987	0.0305001066483263	0.0138	0.02705	53386	77258	58749.13
7103352	chr8	rs4735906	644673	G	C	0.635	0.639	0.976	-0.0060985584618694	0.0091	0.4973	53386	77258	58749.13
7121827	chr8	rs7012226	644824	G	A	0.894	0.894	0.994	0.0077995046323818	0.014	0.5793	53386	77258	58749.13
7102041	chr8	rs13340625	645142	A	G	0.363	0.365	0.989	-0.0010005003335835	0.009	0.9143	53386	77258	58749.13
7091947	chr8	rs12716640	645376	A	C	0.0892	0.0889	0.99	0.0352030377085245	0.0151	0.01998	53386	77258	58749.13
7100625	chr8	rs10093234	647043	G	C	0.36	0.36	0.99	0.0034041991335623	0.009	0.7019	53386	77258	58749.13
7100949	chr8	rs13340604	647415	G	A	0.894	0.894	0.992	0.0074025335167413	0.014	0.5968	53386	77258	58749.13
7129737	chr8	rs10093766	647486	G	A	0.758	0.761	0.995	-0.0116981574124923	0.0101	0.2446	53386	77258	58749.13
7103936	chr8	rs58155246	647946	G	A	0.535	0.536	0.899	0.0012991557316201	0.0091	0.8835	53386	77258	58749.13
7130588	chr8	rs58004422	648048	G	A	0.729	0.728	0.992	0.0109992854583691	0.0097	0.2597	53386	77258	58749.13
7111424	chr8	rs13256605	648178	T	C	0.729	0.728	0.993	0.0102968054773682	0.0097	0.2885	53386	77258	58749.13
7109804	chr8	rs145618050	648223	C	T	0.919	0.921	0.638	-0.0460020545617973	0.0198	0.02002	53386	77258	58749.13
7127771	chr8	rs2335873	648408	A	G	0.0889	0.0886	0.989	0.0352995739869328	0.0152	0.01987	53386	77258	58749.13
7112061	chr8	rs733933	648795	A	G	0.895	0.895	0.99	0.0088011559530687	0.0141	0.5343	53386	77258	58749.13
7104816	chr8	rs733932	648847	G	A	0.758	0.761	0.995	-0.0116981574124923	0.0101	0.2465	53386	77258	58749.13
7085046	chr8	rs12550549	649077	C	T	0.729	0.728	0.992	0.0098018049722602	0.0097	0.3124	53386	77258	58749.13
7084804	chr8	rs56756385	649220	G	A	0.75	0.749	0.993	0.0103957761821204	0.01	0.297	53386	77258	58749.13
7127608	chr8	rs28573947	649330	C	T	0.894	0.894	0.992	0.0087020272939009	0.014	0.5348	53386	77258	58749.13
7128185	chr8	rs58344720	649658	G	C	0.196	0.195	0.991	0.0125015292229252	0.0109	0.2496	53386	77258	58749.13
7090174	chr8	rs11780544	650968	G	A	0.758	0.761	0.995	-0.0112025145079934	0.0101	0.2687	53386	77258	58749.13
7081046	chr8	rs11781309	651213	G	A	0.196	0.195	0.99	0.0133011462391285	0.0109	0.2213	53386	77258	58749.13
7111937	chr8	rs11786287	651416	T	G	0.196	0.195	0.99	0.013202462677756	0.0109	0.2244	53386	77258	58749.13
7106803	chr8	rs10105489	651610	A	G	0.75	0.749	0.992	0.0108014536938559	0.01	0.2797	53386	77258	58749.13
7123012	chr8	rs10089010	651820	G	A	0.75	0.749	0.992	0.0106035827841911	0.01	0.2864	53386	77258	58749.13
7117034	chr8	rs34140873	652315	C	A	0.729	0.728	0.992	0.0100988346774146	0.0097	0.2997	53386	77258	58749.13
7104032	chr8	rs2167545	652847	C	T	0.468	0.468	0.992	-0.001100605444033	0.0086	0.9004	53386	77258	58749.13
7130988	chr8	rs2167544	652874	C	A	0.197	0.196	0.989	0.0125015292229252	0.0109	0.2509	53386	77258	58749.13
7088654	chr8	rs10093046	652881	G	C	0.729	0.728	0.992	0.0099008246772624	0.0097	0.3101	53386	77258	58749.13
7095963	chr8	rs17739536	653673	C	T	0.748	0.747	0.971	0.0086028888072678	0.0101	0.396	53386	77258	58749.13
7084081	chr8	rs10867018	653737	G	C	0.197	0.196	0.989	0.0124027667170427	0.0109	0.2537	53386	77258	58749.13
7081791	chr8	rs10780176	653745	T	C	0.196	0.196	0.989	0.0127977582298607	0.0109	0.2407	53386	77258	58749.13
7086472	chr8	rs11783455	653777	G	A	0.729	0.728	0.992	0.0099998345783334	0.0097	0.3022	53386	77258	58749.13
7124558	chr8	rs10092924	654796	T	G	0.459	0.456	0.993	0.0149969810059077	0.0087	0.08386	53386	77258	58749.13
7112674	chr8	rs10104028	655056	G	C	0.646	0.644	0.996	0.0136957831289865	0.009	0.128	53386	77258	58749.13
7101342	chr8	rs7004577	655142	T	C	0.645	0.643	0.996	0.0141001243787816	0.009	0.1186	53386	77258	58749.13
7116709	chr8	rs7000189	655385	A	G	0.737	0.74	0.993	-0.0102018624845967	0.0098	0.2998	53386	77258	58749.13
7100259	chr8	rs7005217	655562	T	G	0.383	0.384	0.994	0.0059025456526138	0.0089	0.505	53386	77258	58749.13
7116062	chr8	rs13252476	655649	C	G	0.645	0.644	0.994	0.014504302202808	0.009	0.1074	53386	77258	58749.13
7122068	chr8	rs7834337	655828	A	G	0.0897	0.0894	0.99	0.0363994293800054	0.0151	0.0159	53386	77258	58749.13
7107497	chr8	rs11775736	655886	A	C	0.645	0.644	0.994	0.014504302202808	0.009	0.1071	53386	77258	58749.13
7095523	chr8	rs11785410	655888	G	A	0.782	0.781	0.987	0.0047984689115734	0.0105	0.6507	53386	77258	58749.13
7105144	chr8	rs17814323	655913	A	T	0.771	0.773	0.99	-0.0059979518036359	0.0103	0.5594	53386	77258	58749.13
7119468	chr8	rs11785436	655961	G	A	0.781	0.781	0.987	0.0051964749068174	0.0105	0.6188	53386	77258	58749.13
7123995	chr8	rs7827833	656052	C	G	0.709	0.707	0.992	0.0063994795805678	0.0095	0.5032	53386	77258	58749.13
7086020	chr8	rs11777366	656225	T	C	0.792	0.793	0.989	-0.005696192544881	0.0107	0.5901	53386	77258	58749.13
7084116	chr8	rs7463586	656238	A	G	0.645	0.644	0.994	0.0146028573839336	0.009	0.1061	53386	77258	58749.13
7110088	chr8	rs12375293	656271	T	G	0.709	0.707	0.993	0.0062007356416035	0.0095	0.5136	53386	77258	58749.13
7127283	chr8	rs11137039	656504	T	C	0.628	0.626	0.987	0.0125015292229252	0.009	0.1641	53386	77258	58749.13
7116729	chr8	rs11137042	656730	A	G	0.415	0.415	0.991	0.0097027754613851	0.0088	0.2698	53386	77258	58749.13
7095949	chr8	rs7813999	657317	A	C	0.297	0.296	0.898	0.0081963182244858	0.0099	0.4089	53386	77258	58749.13
7098510	chr8	rs78073170	657354	C	T	0.977	0.977	0.824	-0.0296966117368367	0.032	0.3528	52771	75179	57830.31
7088025	chr8	rs1669625	657581	T	C	0.754	0.753	0.983	-0.0040983869261633	0.0101	0.6809	53386	77258	58749.13
7130711	chr8	rs1616976	657650	C	T	0.437	0.436	0.992	0.0016985566355815	0.0087	0.8429	53386	77258	58749.13
7116040	chr8	rs12375299	657979	A	G	0.663	0.662	0.989	0.0034041991335623	0.0091	0.7091	53386	77258	58749.13
7082876	chr8	rs12674749	658083	G	A	0.872	0.87	0.983	0.0189002595004805	0.0129	0.1445	53386	77258	58749.13
7091871	chr8	rs1703941	658447	G	A	0.0887	0.0883	0.988	0.0329027196757078	0.0152	0.03015	53386	77258	58749.13
7091730	chr8	rs12543394	658460	C	T	0.824	0.824	0.985	0.0098018049722602	0.0114	0.39	53386	77258	58749.13
7113629	chr8	rs13260955	658638	A	G	0.767	0.769	0.982	-0.0068030886197391	0.0103	0.5107	53386	77258	58749.13
7104320	chr8	rs13254443	658645	G	C	0.787	0.786	0.98	-0.0028039273327342	0.0106	0.7934	53386	77258	58749.13
7094773	chr8	rs11777311	658949	C	T	0.825	0.824	0.986	0.0100988346774146	0.0114	0.3783	53386	77258	58749.13
7114994	chr8	rs78380509	659369	C	T	0.667	0.666	0.982	0.0044998604248922	0.0092	0.6278	53386	77258	58749.13
7111256	chr8	rs73521174	659377	G	C	0.535	0.531	0.981	0.0141001243787816	0.0087	0.1054	53386	77258	58749.13
7122610	chr8	rs75086308	659378	G	A	0.668	0.666	0.981	0.0043007385516922	0.0092	0.639	53386	77258	58749.13
7091840	chr8	rs3779742	659533	C	T	0.665	0.664	0.988	0.0045994064948955	0.0092	0.6159	53386	77258	58749.13
7097751	chr8	rs3779743	659582	T	G	0.906	0.906	0.968	-0.0033957590691798	0.015	0.8229	53386	77258	58749.13
7126709	chr8	rs1703944	659601	C	A	0.825	0.827	0.975	-0.0169020380753563	0.0115	0.1426	53386	77258	58749.13
7131628	chr8	rs55970100	659608	A	T	0.665	0.664	0.987	0.0047984689115734	0.0092	0.6031	53386	77258	58749.13
7131655	chr8	rs1703946	660032	G	C	0.605	0.606	0.984	-0.002002002670673	0.0089	0.8231	53386	77258	58749.13
7094712	chr8	rs9657421	660119	G	A	0.665	0.664	0.986	0.0048979852621919	0.0092	0.5946	53386	77258	58749.13
7091906	chr8	rs143406140	660388	G	A	0.824	0.824	0.986	0.0105046326450854	0.0114	0.3576	53386	77258	58749.13
7122046	chr8	rs4735907	660575	G	C	0.75	0.752	0.991	-0.0113036461713921	0.01	0.2577	53386	77258	58749.13
7121007	chr8	rs1669620	660944	A	C	0.619	0.619	0.986	0.001099395443301	0.0089	0.9058	53386	77258	58749.13
7116179	chr8	rs1669619	661450	A	T	0.732	0.735	0.992	-0.0137034650584925	0.0098	0.1618	53386	77258	58749.13
7114417	chr8	rs1669618	661619	T	G	0.601	0.602	0.987	-0.001501126126267	0.0088	0.8642	53386	77258	58749.13
7122810	chr8	rs1669617	661901	T	C	0.733	0.736	0.992	-0.0137034650584925	0.0098	0.1604	53386	77258	58749.13
7103652	chr8	rs11786819	662139	G	A	0.817	0.816	0.982	0.0106035827841911	0.0112	0.344	53386	77258	58749.13
7083778	chr8	rs1703949	662224	T	C	0.733	0.736	0.992	-0.0136020904182857	0.0098	0.164	53386	77258	58749.13
7128040	chr8	rs1669616	662468	T	G	0.733	0.737	0.989	-0.013004189135254	0.0098	0.1846	53386	77258	58749.13
7117667	chr8	rs1703950	662496	C	G	0.734	0.737	0.989	-0.013399371963117	0.0098	0.1716	53386	77258	58749.13
7102590	chr8	rs1703951	662506	A	T	0.734	0.737	0.989	-0.013399371963117	0.0098	0.17	53386	77258	58749.13
7100606	chr8	rs1703952	662620	G	A	0.733	0.736	0.992	-0.0136020904182857	0.0098	0.1629	53386	77258	58749.13
7109075	chr8	rs1703953	663050	G	C	0.601	0.602	0.987	-0.000200020002667	0.0088	0.984	53386	77258	58749.13
7130652	chr8	rs11137063	665238	C	T	0.726	0.729	0.994	-0.0129028853555234	0.0097	0.1845	53386	77258	58749.13
7103521	chr8	rs4735912	666258	T	C	0.831	0.831	0.983	0.0085037404912207	0.0116	0.4629	53386	77258	58749.13
7093923	chr8	rs58923835	666899	A	C	0.757	0.754	0.981	0.0221038989069263	0.0101	0.02854	53386	77258	58749.13
7126751	chr8	rs73178863	667020	C	T	0.837	0.836	0.975	0.0149969810059077	0.0118	0.2025	53386	77258	58749.13
7092643	chr8	rs4735816	669576	C	T	0.871	0.869	0.985	0.0179970767016546	0.0129	0.1642	53386	77258	58749.13
7094802	chr8	rs59941027	670092	C	G	0.831	0.831	0.985	0.0082954970241069	0.0116	0.4752	53386	77258	58749.13
7112830	chr8	rs10110585	670533	A	G	0.537	0.533	0.983	0.01600129372694	0.0087	0.06558	53386	77258	58749.13
7114749	chr8	rs7826157	671209	T	C	0.327	0.323	0.979	0.0242046886968174	0.0093	0.008996	53386	77258	58749.13
7105445	chr8	rs13248583	671257	A	T	0.127	0.129	0.985	-0.0171970248285215	0.013	0.1845	53386	77258	58749.13
7114538	chr8	rs57131701	671483	G	A	0.873	0.872	0.985	0.0178006246255066	0.013	0.1716	53386	77258	58749.13
7095420	chr8	rs73178870	671714	C	T	0.807	0.807	0.974	0.0109992854583691	0.011	0.3209	53386	77258	58749.13
7115819	chr8	rs11781956	672923	A	G	0.821	0.821	0.985	0.0099008246772624	0.0113	0.3791	53386	77258	58749.13
7125503	chr8	rs56130803	672924	A	G	0.871	0.868	0.988	0.017496047616751	0.0129	0.1746	53386	77258	58749.13
7093825	chr8	rs56136177	672996	T	C	0.87	0.867	0.988	0.0188021269625962	0.0128	0.1423	53386	77258	58749.13
7089737	chr8	rs59135086	673024	A	G	0.538	0.534	0.985	0.0129951954948113	0.0087	0.1339	53386	77258	58749.13
7131159	chr8	rs60603343	673082	A	G	0.358	0.355	0.987	0.0209000641077417	0.009	0.02075	53386	77258	58749.13
7107451	chr8	rs10105475	673108	G	C	0.538	0.534	0.985	0.0131037693769772	0.0087	0.1317	53386	77258	58749.13
7086702	chr8	rs55705212	673121	C	T	0.871	0.868	0.988	0.0176041339483571	0.0129	0.1711	53386	77258	58749.13
7101412	chr8	rs73178873	673301	G	A	0.821	0.821	0.986	0.0097027754613851	0.0113	0.3907	53386	77258	58749.13
7115695	chr8	rs10094564	673561	A	G	0.538	0.534	0.986	0.0128964817350202	0.0087	0.1357	53386	77258	58749.13
7107681	chr8	rs10106060	673609	G	A	0.669	0.668	0.988	0.0033045340083004	0.0092	0.7175	53386	77258	58749.13
7099715	chr8	rs4735914	673751	A	C	0.538	0.534	0.986	0.0127977582298607	0.0087	0.1409	53386	77258	58749.13
7102467	chr8	rs7836526	674218	A	C	0.538	0.534	0.985	0.0128964817350202	0.0087	0.1367	53386	77258	58749.13
7086582	chr8	rs60601752	674257	G	A	0.905	0.905	0.989	0.0232965165504356	0.0148	0.1152	53386	77258	58749.13
7108209	chr8	rs73178875	674289	A	G	0.91	0.911	0.97	-0.0346017967900747	0.0152	0.02304	53386	77258	58749.13
7093963	chr8	rs28646087	674314	A	T	0.67	0.668	0.988	0.0033045340083004	0.0092	0.7209	53386	77258	58749.13
7084922	chr8	rs7841305	674610	T	C	0.536	0.532	0.985	0.0139029051689914	0.0087	0.1095	53386	77258	58749.13
7131165	chr8	rs73178876	674726	C	A	0.821	0.821	0.985	0.0106035827841911	0.0113	0.3483	53386	77258	58749.13
7118217	chr8	rs67828758	674793	C	T	0.544	0.54	0.978	0.0126002819757385	0.0087	0.1483	53386	77258	58749.13
7096022	chr8	rs73178877	675350	G	A	0.821	0.821	0.984	0.0100988346774146	0.0113	0.3715	53386	77258	58749.13
7084026	chr8	rs73178879	675554	C	T	0.669	0.668	0.986	0.0030952049073025	0.0092	0.7323	53386	77258	58749.13
7131140	chr8	rs58523286	675683	C	T	0.912	0.912	0.967	-0.0353992243518656	0.0154	0.02128	53386	77258	58749.13
7089902	chr8	rs59768128	675703	C	A	0.34	0.338	0.984	0.0166997792224134	0.0092	0.06805	53386	77258	58749.13
7123275	chr8	rs73178881	675858	C	T	0.789	0.788	0.987	0.0087020272939009	0.0106	0.4117	53386	77258	58749.13
7114938	chr8	rs4735915	676183	T	C	0.905	0.904	0.99	0.024097313483794	0.0148	0.1026	53386	77258	58749.13
7116196	chr8	rs12549425	676191	A	G	0.792	0.791	0.987	0.007997931111062	0.0107	0.4536	53386	77258	58749.13
7108904	chr8	rs12549443	676277	A	G	0.788	0.787	0.987	0.0082954970241069	0.0106	0.4349	53386	77258	58749.13
7104867	chr8	rs56948427	676308	G	A	0.905	0.905	0.991	0.0239020562806236	0.0148	0.1062	53386	77258	58749.13
7105141	chr8	rs12550103	676463	T	C	0.788	0.787	0.986	0.0088011559530687	0.0106	0.4046	53386	77258	58749.13
7108404	chr8	rs111161374	676639	G	A	0.912	0.912	0.966	-0.0349952529972629	0.0154	0.02297	53386	77258	58749.13
7096077	chr8	rs56651677	676764	G	A	0.905	0.905	0.992	0.0238044133801613	0.0148	0.1065	53386	77258	58749.13
7108406	chr8	rs11782509	677063	G	A	0.79	0.789	0.982	0.0068961666878413	0.0106	0.5196	53386	77258	58749.13
7128939	chr8	rs4735916	677305	G	A	0.905	0.904	0.993	0.022299507494767	0.0147	0.1286	53386	77258	58749.13
7112810	chr8	rs73178883	677430	A	G	0.875	0.876	0.89	0.0050969882578437	0.0138	0.7141	53386	77258	58749.13
7088115	chr8	rs7011127	677809	G	A	0.653	0.653	0.968	0.0099008246772624	0.0092	0.2793	53386	77258	58749.13
7115325	chr8	rs10094174	677891	G	A	0.751	0.75	0.972	-0.0085968472255182	0.0101	0.3913	53386	77258	58749.13
7124361	chr8	rs73670602	677915	A	G	0.854	0.852	0.973	0.0173977771764203	0.0123	0.1566	53386	77258	58749.13
7111467	chr8	rs73178884	677991	G	A	0.731	0.729	0.97	0.0133011462391285	0.0098	0.1757	53386	77258	58749.13
7101402	chr8	rs55965165	678090	C	T	0.731	0.73	0.971	0.013202462677756	0.0098	0.1788	53386	77258	58749.13
7106582	chr8	rs76801592	678152	G	C	0.955	0.955	0.943	-0.0203047533403643	0.0213	0.3401	53386	77258	58749.13
7094005	chr8	rs11784674	679799	G	A	0.494	0.493	0.976	0.0134984841513417	0.0087	0.1218	53386	77258	58749.13
7117591	chr8	rs56189376	680851	C	T	0.677	0.681	0.972	-0.0256973671872587	0.0093	0.005988	53386	77258	58749.13
7119912	chr8	rs11781283	681206	G	C	0.501	0.498	0.973	0.0147014028528927	0.0087	0.09132	53386	77258	58749.13
7089969	chr8	rs28433674	681666	G	A	0.695	0.692	0.959	0.0112959597418516	0.0095	0.2348	53386	77258	58749.13
7113894	chr8	rs73178887	683128	G	A	0.675	0.671	0.969	0.0164047040252769	0.0093	0.07779	53386	77258	58749.13
7101235	chr8	rs56057660	684167	T	C	0.87	0.868	0.979	0.0168964476597299	0.0129	0.1892	53386	77258	58749.13
7113032	chr8	rs73178889	684575	C	G	0.935	0.934	0.941	0.0048979852621919	0.0179	0.7826	53386	77258	58749.13
7082780	chr8	rs73178890	684935	G	A	0.751	0.748	0.963	0.0259990758686168	0.0101	0.01003	53386	77258	58749.13
7113931	chr8	rs4735918	684972	G	C	0.466	0.464	0.973	0.0140015196358136	0.0087	0.1097	53386	77258	58749.13
7094902	chr8	rs7834882	685705	T	G	0.812	0.812	0.965	0.0062007356416035	0.0112	0.5835	53386	77258	58749.13
7115900	chr8	rs13268786	686406	G	C	0.791	0.793	0.962	-0.0001000050003333	0.0108	0.9962	53386	77258	58749.13
7117235	chr8	rs34238583	686469	A	G	0.661	0.665	0.969	-0.0246001168682327	0.0092	0.007672	53386	77258	58749.13
7083872	chr8	rs13261738	686525	C	G	0.791	0.793	0.962	-0.0001000050003333	0.0108	0.9955	53386	77258	58749.13
7124271	chr8	rs13269162	686580	G	C	0.811	0.812	0.964	0.005703702916678	0.0112	0.6083	53386	77258	58749.13
7120435	chr8	rs141356800	687747	G	A	0.873	0.872	0.973	0.0166997792224134	0.0131	0.203	53386	77258	58749.13
7085221	chr8	rs78916014	689241	C	G	0.826	0.828	0.956	0.0022973590486834	0.0116	0.8414	53386	77258	58749.13
7090354	chr8	rs62484228	691091	G	C	0.689	0.694	0.967	-0.0264979913062283	0.0095	0.005142	53386	77258	58749.13
7090513	chr8	rs73673004	691175	C	T	0.872	0.871	0.973	0.0178988554877579	0.013	0.169	53386	77258	58749.13
7117049	chr8	rs73178894	691711	A	G	0.82	0.822	0.96	0.0029955089797983	0.0115	0.7961	53386	77258	58749.13
7121668	chr8	rs10090755	691982	C	T	0.66	0.663	0.968	-0.0214994661132367	0.0092	0.01967	53386	77258	58749.13
7103902	chr8	rs4735818	692479	C	T	0.669	0.668	0.96	0.0126002819757385	0.0093	0.1776	53386	77258	58749.13
7094914	chr8	rs7835837	692913	C	G	0.805	0.807	0.871	0.0024968801985871	0.0117	0.833	53386	77258	58749.13
7123191	chr8	rs6420230	692992	A	G	0.665	0.669	0.93	-0.0023026490626755	0.0095	0.8093	53386	77258	58749.13
7090412	chr8	rs6559172	693060	G	C	0.688	0.688	0.931	0.0072039888485025	0.0096	0.4527	53386	77258	58749.13
7123479	chr8	rs12541119	693312	G	C	0.41	0.413	0.957	-0.0121029460677457	0.0089	0.1748	53386	77258	58749.13
7110787	chr8	rs76691662	693433	G	A	0.946	0.946	0.962	-0.0160988945897493	0.0194	0.4091	53386	77258	58749.13
7104749	chr8	rs56896874	694166	G	A	0.808	0.812	0.966	-0.0297996312385195	0.0112	0.007634	53386	77258	58749.13
7100634	chr8	rs57973891	694697	G	A	0.807	0.81	0.97	-0.027998320426861	0.0111	0.01175	53386	77258	58749.13
7088274	chr8	rs34363368	694851	C	G	0.657	0.653	0.973	0.0138042809763971	0.0092	0.1311	53386	77258	58749.13
7090448	chr8	rs35826972	694891	A	T	0.657	0.653	0.973	0.0138042809763971	0.0092	0.1311	53386	77258	58749.13
7092721	chr8	rs73178898	695135	G	A	0.881	0.883	0.956	-0.0110002818588653	0.0137	0.4207	53386	77258	58749.13
7115285	chr8	rs68021393	695943	G	A	0.688	0.684	0.938	0.0154992634469238	0.0096	0.1053	53386	77258	58749.13
7112902	chr8	rs7007719	696114	G	A	0.152	0.155	0.958	-0.0147989665120717	0.0122	0.2259	53386	77258	58749.13
7108746	chr8	rs73523296	697018	G	C	0.853	0.857	0.97	-0.0278029446620889	0.0124	0.02508	53386	77258	58749.13
7083139	chr8	rs55829777	697306	G	T	0.82	0.823	0.964	-0.0222047099881925	0.0114	0.0524	53386	77258	58749.13
7130553	chr8	rs56229919	697379	C	T	0.744	0.74	0.929	0.0154992634469238	0.0102	0.1278	53386	77258	58749.13
7094191	chr8	rs7010117	698978	C	T	0.381	0.382	0.988	-0.0135007260538548	0.0089	0.1308	53386	77258	58749.13
7127407	chr8	rs10481384	699545	T	C	0.309	0.31	0.978	-0.0114958245134845	0.0094	0.224	53386	77258	58749.13
7091731	chr8	rs10481385	699552	G	A	0.819	0.823	0.966	-0.0217038334437866	0.0114	0.05665	53386	77258	58749.13
7117718	chr8	rs78683197	699829	G	A	0.946	0.947	0.968	-0.0164038098256767	0.0194	0.3987	53386	77258	58749.13
7083943	chr8	rs34513530	700073	A	G	0.65	0.644	0.978	0.013202462677756	0.0091	0.1462	53386	77258	58749.13
7089556	chr8	rs12155813	700307	C	T	0.819	0.823	0.966	-0.0214994661132367	0.0114	0.05896	53386	77258	58749.13
7126256	chr8	rs10481386	701319	A	G	0.807	0.809	0.967	-0.0172987645783295	0.0111	0.1191	53386	77258	58749.13
7112541	chr8	rs62485571	702085	C	T	0.929	0.933	0.963	-0.0388032003238938	0.0174	0.02558	53386	77258	58749.13
7118981	chr8	rs10112777	702507	C	G	0.653	0.648	0.981	0.0123039944561641	0.0091	0.178	53386	77258	58749.13
7111067	chr8	rs10101865	702519	G	A	0.653	0.648	0.981	0.0123039944561641	0.0091	0.1784	53386	77258	58749.13
7128381	chr8	rs34480485	702673	C	T	0.875	0.877	0.968	-0.027196494688472	0.0133	0.04028	53386	77258	58749.13
7121374	chr8	rs78067741	702725	G	A	0.936	0.937	0.978	-0.0095958936734469	0.0178	0.5884	53386	77258	58749.13
7121739	chr8	rs28663069	703854	C	G	0.613	0.607	0.979	0.0133998200630165	0.0089	0.1332	53386	77258	58749.13
7114699	chr8	rs28713261	703909	C	A	0.617	0.61	0.977	0.0141001243787816	0.0089	0.114	53386	77258	58749.13
7082864	chr8	rs7011220	703971	T	C	0.521	0.518	0.98	0.0071047017299317	0.0087	0.4153	53386	77258	58749.13
7088454	chr8	rs28524105	704490	C	G	0.605	0.598	0.979	0.0125015292229252	0.0089	0.1604	53386	77258	58749.13
7083423	chr8	rs35412259	705017	C	G	0.616	0.61	0.981	0.0127977582298607	0.0089	0.1503	53386	77258	58749.13
7116820	chr8	rs10100132	706008	C	T	0.798	0.8	0.981	0.0089993837968006	0.0109	0.4063	53386	77258	58749.13
7092551	chr8	rs73524808	707536	A	G	0.915	0.918	0.97	-0.0393959285025942	0.0158	0.01267	53386	77258	58749.13
7117397	chr8	rs13274614	707884	A	G	0.399	0.396	0.995	-0.0051029981759033	0.0088	0.5657	53386	77258	58749.13
7117905	chr8	rs13274882	707950	A	G	0.4	0.398	0.992	-0.0058973552660839	0.0088	0.506	53386	77258	58749.13
7125540	chr8	rs76742478	709269	C	G	0.902	0.904	0.958	-0.0196008476550609	0.0149	0.188	53386	77258	58749.13
7114283	chr8	rs56874614	709324	G	C	0.691	0.694	0.968	-0.0191012733024012	0.0095	0.04413	53386	77258	58749.13
7083717	chr8	rs74716135	710040	G	T	0.955	0.956	0.956	-0.0248973835545144	0.0214	0.2453	53386	77258	58749.13
7100829	chr8	rs7460845	710720	G	A	0.916	0.919	0.972	-0.0398953406632555	0.0159	0.01195	53386	77258	58749.13
7092557	chr8	rs7823659	710844	G	T	0.613	0.607	0.982	0.013202462677756	0.0089	0.1382	53386	77258	58749.13
7123613	chr8	rs78272413	710889	G	A	0.905	0.907	0.968	-0.0259025943231108	0.015	0.08393	53386	77258	58749.13
7088189	chr8	rs78833994	711727	C	T	0.871	0.87	0.97	0.0068961666878413	0.013	0.5982	53386	77258	58749.13
7130864	chr8	rs10100355	712049	G	A	0.662	0.658	0.986	0.0099008246772624	0.0091	0.28	53386	77258	58749.13
7081785	chr8	rs78978253	712146	A	C	0.946	0.946	0.973	-0.0112025145079934	0.0193	0.5631	53386	77258	58749.13
7081159	chr8	rs74325521	712743	A	G	0.899	0.9	0.966	-0.0197028322758684	0.0146	0.1763	53386	77258	58749.13
7089219	chr8	rs73181007	713377	A	G	0.776	0.777	0.971	0.0086028888072678	0.0105	0.4137	53386	77258	58749.13
7111645	chr8	rs13275555	713564	T	A	0.17	0.165	0.989	0.0255020410123433	0.0116	0.02766	53386	77258	58749.13
7097190	chr8	rs6986946	714383	C	T	0.909	0.91	0.973	-0.0278029446620889	0.0152	0.06851	53386	77258	58749.13
7131302	chr8	rs10091756	714416	C	T	0.658	0.653	0.988	0.0109992854583691	0.0091	0.2248	53386	77258	58749.13
7097551	chr8	rs11783556	714450	A	G	0.787	0.789	0.976	0.0038027603329278	0.0107	0.7224	53386	77258	58749.13
7122842	chr8	rs7825497	714648	A	G	0.17	0.165	0.99	0.0260965047212743	0.0116	0.02399	53386	77258	58749.13
7119567	chr8	rs10104969	716185	A	G	0.652	0.647	0.988	0.0111970780932162	0.0091	0.2173	53386	77258	58749.13
7102768	chr8	rs11784243	716894	C	G	0.794	0.795	0.976	0.0067968490002727	0.0108	0.5276	53386	77258	58749.13
7087841	chr8	rs7464631	716979	C	G	0.212	0.208	0.994	0.0284999894699013	0.0106	0.007057	53386	77258	58749.13
7119858	chr8	rs60287636	717098	C	T	0.874	0.876	0.982	-0.0383978517965666	0.0131	0.003502	53386	77258	58749.13
7111179	chr8	rs10103917	717613	C	T	0.667	0.662	0.992	0.009504687014246	0.0091	0.2978	53386	77258	58749.13
7113186	chr8	rs7463086	717960	G	A	0.399	0.398	0.978	0.0103957761821204	0.0089	0.2401	53386	77258	58749.13
7115288	chr8	rs12386927	719043	G	A	0.677	0.674	0.995	0.0088011559530687	0.0092	0.3412	53386	77258	58749.13
7102722	chr8	rs12386928	719296	G	T	0.678	0.674	0.994	0.0087020272939009	0.0092	0.3421	53386	77258	58749.13
7085778	chr8	rs10111626	719562	C	T	0.216	0.212	0.992	0.027196791588428	0.0105	0.00981	53386	77258	58749.13
7123820	chr8	rs13256070	720119	T	A	0.653	0.647	0.975	0.0109003744682883	0.0091	0.2306	53386	77258	58749.13
7097484	chr8	rs6559180	720237	G	T	0.206	0.202	0.984	0.0262036654966364	0.0107	0.01467	53386	77258	58749.13
7091342	chr8	rs12545531	720329	G	A	0.892	0.893	0.947	-0.0027036515743148	0.0143	0.8479	53386	77258	58749.13
7113854	chr8	rs6559181	720491	G	A	0.205	0.201	1.0	0.0284999894699013	0.0107	0.007572	53386	77258	58749.13
7103984	chr8	rs11784310	720794	A	G	0.672	0.672	0.886	0.0204984635773248	0.0097	0.03496	53386	77258	58749.13
7129116	chr8	rs57916369	721621	T	C	0.717	0.717	0.941	0.0014988761237359	0.0098	0.8807	53386	77258	58749.13
7107793	chr8	rs10104592	721828	A	T	0.147	0.149	0.943	-0.0108991808690006	0.0125	0.3814	53386	77258	58749.13
7118390	chr8	rs62485575	722719	C	T	0.751	0.75	0.941	0.0005998200719675	0.0102	0.9571	53386	77258	58749.13
7086780	chr8	rs4735919	722942	T	C	0.763	0.764	0.965	-0.0036968248442897	0.0103	0.7216	53386	77258	58749.13
7085877	chr8	rs35988897	722983	T	C	0.874	0.873	0.932	-0.009797842480111	0.0134	0.4626	53386	77258	58749.13
7086409	chr8	rs117209596	727872	G	A	0.855	0.855	0.943	-0.0094040800752939	0.0126	0.456	53386	77258	58749.13
7103741	chr8	rs9650535	728301	G	A	0.719	0.716	0.948	0.003902375817241	0.0098	0.6907	53386	77258	58749.13
7090747	chr8	rs9650537	728509	T	A	0.719	0.717	0.949	0.0037031349243813	0.0098	0.7025	53386	77258	58749.13
7111913	chr8	rs35809757	729097	G	A	0.852	0.851	0.944	-0.003596459514405	0.0125	0.7731	53386	77258	58749.13
7131445	chr8	rs4735920	729957	T	A	0.316	0.313	0.956	0.0027960873020011	0.0095	0.7683	53386	77258	58749.13
7121102	chr8	rs62485580	730566	C	A	0.707	0.704	0.953	0.0068961666878413	0.0097	0.4778	53386	77258	58749.13
7129985	chr8	rs6985968	730627	A	C	0.844	0.844	0.952	-0.0154994990469515	0.0122	0.2016	53386	77258	58749.13
7098752	chr8	rs60197175	731100	G	A	0.711	0.708	0.954	0.0067968490002727	0.0097	0.4814	53386	77258	58749.13
7107260	chr8	rs73181016	731635	G	A	0.771	0.772	0.961	-0.0014009809156281	0.0104	0.8962	53386	77258	58749.13
7090346	chr8	rs61266232	732075	T	C	0.882	0.881	0.967	0.0043007385516922	0.0135	0.7533	53386	77258	58749.13
7119617	chr8	rs7001090	732339	T	A	0.893	0.893	0.967	0.0003999200213268	0.0141	0.977	53386	77258	58749.13
7091008	chr8	rs7462056	732349	A	G	0.84	0.841	0.95	-0.0105959392134034	0.0121	0.379	53386	77258	58749.13
7094225	chr8	rs73181018	732881	A	G	0.753	0.753	0.965	0.0035038543266769	0.0101	0.7308	53386	77258	58749.13
7109381	chr8	rs60711950	733250	A	G	0.882	0.881	0.97	0.0046989426564652	0.0135	0.7265	53386	77258	58749.13
7088686	chr8	rs11776586	733406	C	G	0.565	0.568	0.961	0.0006997551142732	0.0088	0.9353	53386	77258	58749.13
7088858	chr8	rs73181020	734315	A	G	0.769	0.77	0.964	-0.0012007205765188	0.0104	0.9093	53386	77258	58749.13
7085095	chr8	rs7829711	734338	C	G	0.869	0.869	0.938	-0.0149004625639624	0.0132	0.2577	53386	77258	58749.13
7112398	chr8	rs11777651	734736	C	T	0.801	0.804	0.965	-0.0032954239497972	0.011	0.7657	53386	77258	58749.13
7127568	chr8	rs11777702	734935	C	T	0.142	0.142	0.969	0.0007996801705642	0.0125	0.9473	53386	77258	58749.13
7099578	chr8	rs10156336	735364	C	T	0.558	0.561	0.967	0.0026963615477425	0.0088	0.7601	53386	77258	58749.13
7092724	chr8	rs72507620	735878	C	T	0.884	0.884	0.98	0.0011992805754821	0.0136	0.9304	53386	77258	58749.13
7124757	chr8	rs34280537	735894	G	C	0.543	0.54	0.958	-0.0036968248442897	0.0088	0.6786	53386	77258	58749.13
7099307	chr8	rs6995703	736697	G	T	0.885	0.885	0.974	-0.0004000800213396	0.0137	0.9771	53386	77258	58749.13
7116393	chr8	rs7018261	736707	A	C	0.885	0.885	0.973	9.99950003332973e-05	0.0137	0.9949	53386	77258	58749.13
7118257	chr8	rs11782578	737084	T	C	0.736	0.737	0.959	-0.0007002451143934	0.01	0.9457	53386	77258	58749.13
7089083	chr8	rs7460584	737551	C	G	0.577	0.574	0.967	-0.0049019951702315	0.0089	0.5794	53386	77258	58749.13
7102203	chr8	rs10094226	737663	T	C	0.772	0.776	0.976	-0.0033957590691798	0.0104	0.7442	53386	77258	58749.13
7100916	chr8	rs6995315	737782	A	G	0.885	0.885	0.995	0.0018981972830802	0.0136	0.8912	53386	77258	58749.13
7114696	chr8	rs7015256	738183	G	A	0.886	0.885	0.996	0.001598721363697	0.0136	0.906	53386	77258	58749.13
7128771	chr8	rs62485582	739774	C	T	0.709	0.706	0.97	0.0062007356416035	0.0096	0.5189	53386	77258	58749.13
7102128	chr8	rs66507963	739922	C	T	0.839	0.839	0.964	-0.0202027073175195	0.0119	0.09089	53386	77258	58749.13
7128986	chr8	rs56293609	741765	A	T	0.707	0.703	0.973	0.0060019521956343	0.0096	0.5297	53386	77258	58749.13
7094165	chr8	rs11137104	742490	A	C	0.544	0.548	0.985	0.0	0.0087	0.9977	53386	77258	58749.13
7085487	chr8	rs36067242	742697	G	A	0.868	0.869	0.973	-0.0248973835545144	0.0129	0.05413	53386	77258	58749.13
7086713	chr8	rs74416283	743025	G	T	0.913	0.914	0.975	-0.0026033858701149	0.0155	0.8662	53386	77258	58749.13
7109969	chr8	rs12544952	744061	G	A	0.894	0.894	0.994	0.004101577021075	0.014	0.7703	53386	77258	58749.13
7123202	chr8	rs78605509	744106	A	G	0.894	0.894	0.994	0.0038027603329278	0.014	0.7858	53386	77258	58749.13
7128864	chr8	rs35984146	744636	G	T	0.866	0.867	0.976	-0.0238010101859522	0.0128	0.06343	53386	77258	58749.13
7101023	chr8	rs57126504	744892	C	G	0.866	0.867	0.977	-0.0238010101859522	0.0128	0.0633	53386	77258	58749.13
7105178	chr8	rs35217046	745324	T	A	0.865	0.866	0.979	-0.0236986067778773	0.0128	0.06301	53386	77258	58749.13
7094941	chr8	rs34458570	745496	C	G	0.503	0.502	0.983	0.003902375817241	0.0087	0.6568	53386	77258	58749.13
7090436	chr8	rs35012775	745596	C	G	0.503	0.502	0.983	0.0038027603329278	0.0087	0.6623	53386	77258	58749.13
7107416	chr8	rs62485638	746337	G	A	0.598	0.594	0.988	0.0086028888072678	0.0088	0.3282	53386	77258	58749.13
7107731	chr8	rs79175890	746417	C	T	0.887	0.887	0.968	-0.0182963622831166	0.0138	0.1861	53386	77258	58749.13
7085983	chr8	rs60361672	746422	A	G	0.895	0.895	0.994	0.0064988367398296	0.0141	0.6451	53386	77258	58749.13
7096795	chr8	rs7462381	746797	C	T	0.744	0.744	0.991	0.0008995952428359	0.0099	0.9241	53386	77258	58749.13
7099135	chr8	rs4077571	747303	A	T	0.597	0.593	0.99	0.0102968054773682	0.0088	0.2436	53386	77258	58749.13
7090470	chr8	rs4075376	748926	C	T	0.865	0.866	0.985	-0.0248051189189711	0.0127	0.05192	53386	77258	58749.13
7088047	chr8	rs35565671	749350	G	A	0.865	0.866	0.985	-0.0256050287153947	0.0127	0.04428	53386	77258	58749.13
7106984	chr8	rs12675507	749998	T	C	0.742	0.743	0.995	-0.0012007205765188	0.0099	0.904	53386	77258	58749.13
7097962	chr8	rs35564790	750718	A	G	0.865	0.866	0.987	-0.0252049938352247	0.0127	0.04697	53386	77258	58749.13
7130008	chr8	rs72621146	750793	G	T	0.91	0.909	0.971	-0.0113036461713921	0.0152	0.4595	53386	77258	58749.13
7093815	chr8	rs72621147	750850	C	T	0.91	0.91	0.971	-0.0114047880634385	0.0152	0.4543	53386	77258	58749.13
7086605	chr8	rs6991579	750894	G	A	0.363	0.36	0.986	0.0080971295874548	0.009	0.3679	53386	77258	58749.13
7085678	chr8	rs12681206	751240	A	G	0.902	0.902	0.997	0.003902375817241	0.0145	0.7883	53386	77258	58749.13
7115267	chr8	rs73181026	751470	C	T	0.735	0.734	0.994	0.0021975835434872	0.0098	0.8187	53386	77258	58749.13
7113139	chr8	rs4735930	751757	C	T	0.737	0.736	0.994	0.0018981972830802	0.0098	0.8499	53386	77258	58749.13
7092829	chr8	rs66491931	751776	C	A	0.763	0.765	0.991	-0.0086977157031958	0.0102	0.3907	53386	77258	58749.13
7091450	chr8	rs4735931	751823	T	C	0.505	0.507	0.992	-0.008395140788382	0.0086	0.3287	53386	77258	58749.13
7116487	chr8	rs4735932	751839	C	T	0.506	0.507	0.992	-0.0083043861636152	0.0086	0.3358	53386	77258	58749.13
7113514	chr8	rs4735934	751914	T	C	0.736	0.736	0.994	0.0022973590486834	0.0098	0.8145	53386	77258	58749.13
7128934	chr8	rs6982343	752397	A	C	0.638	0.639	0.991	0.0033045340083004	0.009	0.7094	53386	77258	58749.13
7117970	chr8	rs67626819	752401	C	T	0.868	0.869	0.99	-0.026600681797179	0.0128	0.03719	53386	77258	58749.13
7088279	chr8	rs10108289	752709	A	G	0.701	0.697	0.994	0.0074025335167413	0.0094	0.4335	53386	77258	58749.13
7121060	chr8	rs67894118	752936	G	T	0.867	0.869	0.991	-0.0267033828345498	0.0128	0.03664	53386	77258	58749.13
7095620	chr8	rs34417394	753564	C	T	0.867	0.869	0.991	-0.026898543868701	0.0128	0.03502	53386	77258	58749.13
7112322	chr8	rs7459433	753590	C	T	0.701	0.697	0.994	0.0071047017299317	0.0094	0.4526	53386	77258	58749.13
7106262	chr8	rs6420231	754043	G	A	0.266	0.267	0.994	-0.0014009809156281	0.0098	0.8877	53386	77258	58749.13
7127498	chr8	rs7464131	754536	G	C	0.737	0.736	0.994	0.0012991557316201	0.0098	0.8919	53386	77258	58749.13
7116435	chr8	rs34031906	754612	C	T	0.867	0.869	0.991	-0.0263953113595316	0.0128	0.03878	53386	77258	58749.13
7108066	chr8	rs13262566	755494	A	G	0.867	0.869	0.992	-0.0274020297483382	0.0128	0.03185	53386	77258	58749.13
7125690	chr8	rs74514726	755540	C	G	0.894	0.894	0.998	0.0033045340083004	0.014	0.8161	53386	77258	58749.13
7122235	chr8	rs7014411	755664	G	T	0.745	0.745	0.992	0.0022973590486834	0.0099	0.8192	53386	77258	58749.13
7094771	chr8	rs73181028	755813	C	T	0.87	0.871	0.979	0.0136957831289865	0.013	0.291	53386	77258	58749.13
7119685	chr8	rs6559186	756045	G	T	0.109	0.109	0.998	-0.0038975857287134	0.0138	0.7805	53386	77258	58749.13
7096561	chr8	rs60183952	756378	T	A	0.868	0.869	0.991	-0.0267958227871631	0.0128	0.0363	53386	77258	58749.13
7130404	chr8	rs11774956	756579	C	A	0.739	0.738	0.992	0.0067968490002727	0.0098	0.4899	53386	77258	58749.13
7120915	chr8	rs34673948	756646	G	A	0.868	0.869	0.991	-0.0259025943231108	0.0128	0.04311	53386	77258	58749.13
7116226	chr8	rs59600955	756650	C	T	0.894	0.894	0.998	0.0033045340083004	0.014	0.811	53386	77258	58749.13
7094534	chr8	rs4735939	756996	G	A	0.739	0.738	0.993	0.0067968490002727	0.0098	0.4882	53386	77258	58749.13
7118726	chr8	rs72621149	758223	C	G	0.975	0.975	0.974	-0.022398994943479	0.0283	0.4281	53321	77197	58686.2
7108839	chr8	rs36089508	758355	G	A	0.868	0.869	0.99	-0.0260975991218731	0.0128	0.04173	53386	77258	58749.13
7122175	chr8	rs12541187	758661	G	A	0.895	0.895	0.997	0.0053954185169075	0.014	0.7015	53386	77258	58749.13
7131396	chr8	rs12544273	758820	A	G	0.895	0.895	0.997	0.0052959516591825	0.014	0.7036	53386	77258	58749.13
7085279	chr8	rs7820556	760502	C	T	0.174	0.171	0.998	0.0087020272939009	0.0114	0.4449	53386	77258	58749.13
7081545	chr8	rs7827827	760778	A	G	0.894	0.895	0.997	0.0048979852621919	0.014	0.7279	53386	77258	58749.13
7123393	chr8	rs78824925	761208	G	A	0.895	0.895	0.997	0.0049974917102918	0.014	0.72	53386	77258	58749.13
7093373	chr8	rs138263929	761422	C	T	0.747	0.747	0.986	0.0014988761237359	0.0099	0.8835	53386	77258	58749.13
7120905	chr8	rs12542561	761737	A	T	0.895	0.895	0.996	0.0049974917102918	0.014	0.7226	53386	77258	58749.13
7125184	chr8	rs113541261	761768	G	A	0.745	0.745	0.992	0.0003999200213268	0.0099	0.9665	53386	77258	58749.13
7117511	chr8	rs73181029	761966	A	G	0.717	0.717	0.993	0.0045994064948955	0.0096	0.6328	53386	77258	58749.13
7096440	chr8	rs76511322	762002	G	A	0.895	0.895	0.996	0.0050969882578437	0.014	0.7177	53386	77258	58749.13
7095286	chr8	rs34531176	762127	T	C	0.886	0.888	0.987	-0.0281011651109099	0.0137	0.04048	53386	77258	58749.13
7089845	chr8	rs79051228	762225	C	T	0.895	0.895	0.996	0.0059025456526138	0.014	0.6758	53386	77258	58749.13
7101190	chr8	rs11137105	762546	T	C	0.7	0.697	0.992	0.0051964749068174	0.0094	0.5772	53386	77258	58749.13
7100221	chr8	rs35238265	762952	G	C	0.886	0.888	0.987	-0.0263953113595316	0.0137	0.05419	53386	77258	58749.13
7082418	chr8	rs12677377	763422	T	A	0.791	0.791	0.995	-0.002002002670673	0.0106	0.8526	53386	77258	58749.13
7116854	chr8	rs12676895	763540	A	G	0.756	0.757	0.991	0.0050969882578437	0.0101	0.6106	53386	77258	58749.13
7127088	chr8	rs78327571	764234	T	G	0.762	0.763	0.996	0.0038027603329278	0.0101	0.7093	53386	77258	58749.13
7082047	chr8	rs6559188	764312	A	G	0.886	0.888	0.987	-0.0272992569378225	0.0137	0.04612	53386	77258	58749.13
7092804	chr8	rs3924247	764565	G	C	0.888	0.889	0.987	-0.0259025943231108	0.0138	0.06053	53386	77258	58749.13
7096947	chr8	rs11775689	765032	G	A	0.792	0.792	0.996	-0.0025031302181184	0.0106	0.8169	53386	77258	58749.13
7102413	chr8	rs4735819	765867	T	C	0.789	0.789	0.996	-0.0009004052431641	0.0106	0.9348	53386	77258	58749.13
7109085	chr8	rs4735820	765944	C	T	0.789	0.789	0.996	-0.0009004052431641	0.0106	0.9334	53386	77258	58749.13
7084317	chr8	rs60789448	766366	T	C	0.896	0.897	0.994	0.0061013488579762	0.0142	0.6681	53386	77258	58749.13
7108272	chr8	rs10282754	766594	A	G	0.7	0.697	0.992	0.0056042667198317	0.0094	0.5498	53386	77258	58749.13
7105411	chr8	rs7459854	767002	G	A	0.886	0.888	0.985	-0.0263953113595316	0.0137	0.05448	53386	77258	58749.13
7119163	chr8	rs7462346	767097	C	T	0.898	0.899	0.98	0.0065981840282271	0.0144	0.6444	53386	77258	58749.13
7125460	chr8	rs7462347	767113	C	T	0.898	0.899	0.983	0.0044003044444822	0.0143	0.7596	53386	77258	58749.13
7118524	chr8	rs60194273	767680	C	T	0.886	0.888	0.986	-0.0263953113595316	0.0137	0.05362	53386	77258	58749.13
7094627	chr8	rs7464517	768237	A	C	0.487	0.484	0.994	0.004201162744548	0.0087	0.6267	53386	77258	58749.13
7098644	chr8	rs9314633	768316	C	T	0.702	0.699	0.992	0.0060019521956343	0.0094	0.5238	53386	77258	58749.13
7106436	chr8	rs9314634	768523	G	A	0.702	0.698	0.993	0.0059025456526138	0.0094	0.5315	53386	77258	58749.13
7115751	chr8	rs10092407	769231	C	T	0.702	0.698	0.993	0.005703702916678	0.0094	0.546	53386	77258	58749.13
7111895	chr8	rs12680347	769589	A	G	0.787	0.787	0.999	-0.002002002670673	0.0105	0.8491	53386	77258	58749.13
7109198	chr8	rs77100057	769790	A	G	0.894	0.894	0.985	-0.0256973671872587	0.0141	0.06764	53386	77258	58749.13
7088627	chr8	rs28436973	770156	G	A	0.702	0.699	0.993	0.0063001125484799	0.0094	0.5069	53386	77258	58749.13
7122703	chr8	rs7460863	770543	T	C	0.779	0.78	0.988	-0.0051029981759033	0.0104	0.6231	53386	77258	58749.13
7108005	chr8	rs7459562	770837	C	G	0.89	0.891	0.987	-0.0229002198863326	0.0139	0.09955	53386	77258	58749.13
7108785	chr8	rs28413782	771916	G	T	0.701	0.697	0.993	0.0059025456526138	0.0094	0.5328	53386	77258	58749.13
7117767	chr8	rs55707857	772472	C	T	0.7	0.697	0.993	0.0047984689115734	0.0094	0.6128	53386	77258	58749.13
7093755	chr8	rs7460689	772825	C	G	0.899	0.9	0.989	-0.0231969816042026	0.0144	0.108	53386	77258	58749.13
7085172	chr8	rs34796791	773782	G	T	0.898	0.9	0.989	-0.0242004837056584	0.0144	0.09288	53386	77258	58749.13
7126985	chr8	rs75057977	773888	G	A	0.79	0.791	0.996	-0.0028039273327342	0.0106	0.7929	53386	77258	58749.13
7097786	chr8	rs34035481	774018	A	G	0.542	0.545	0.995	-0.0054950702819798	0.0086	0.5228	53386	77258	58749.13
7084509	chr8	rs34157238	774156	C	T	0.898	0.9	0.989	-0.0239956055562207	0.0144	0.09587	53386	77258	58749.13
7084655	chr8	rs12544999	774375	G	C	0.897	0.897	0.997	0.0033045340083004	0.0142	0.8173	53386	77258	58749.13
7103466	chr8	rs12548507	774517	T	A	0.896	0.897	0.997	0.0029955089797983	0.0141	0.8314	53386	77258	58749.13
7084118	chr8	rs6559191	774574	C	G	0.426	0.425	0.993	0.0016985566355815	0.0087	0.8481	53386	77258	58749.13
7127923	chr8	rs7460646	774979	G	A	0.898	0.899	0.989	-0.0177974390305806	0.0144	0.2164	53386	77258	58749.13
7092969	chr8	rs7463216	775051	C	G	0.787	0.788	0.997	-0.0014009809156281	0.0105	0.8923	53386	77258	58749.13
7129524	chr8	rs56361555	776124	G	C	0.707	0.705	0.993	0.0023971245997214	0.0095	0.8015	53386	77258	58749.13
7098967	chr8	rs7814871	776429	T	G	0.707	0.704	0.993	0.0025966258472659	0.0095	0.784	53386	77258	58749.13
7094528	chr8	rs149704571	777828	C	T	0.799	0.799	0.993	-0.0034961042567088	0.0108	0.7468	53386	77258	58749.13
7102641	chr8	rs10088467	779173	A	G	0.708	0.706	0.993	0.0011992805754821	0.0095	0.901	53386	77258	58749.13
7100468	chr8	rs12548325	780266	A	G	0.884	0.885	0.993	0.001998002662673	0.0135	0.8808	53386	77258	58749.13
7109760	chr8	rs56287848	780572	G	A	0.681	0.682	0.992	0.0001999800026662	0.0093	0.9868	53386	77258	58749.13
7081440	chr8	rs56691261	781194	G	A	0.894	0.894	0.998	0.0021975835434872	0.014	0.8751	53386	77258	58749.13
7119340	chr8	rs7813548	781566	T	C	0.631	0.633	0.993	-0.0022024235552	0.0089	0.8032	53386	77258	58749.13
7112220	chr8	rs34276138	781774	C	T	0.896	0.897	0.995	-0.0187038311937836	0.0142	0.1872	53386	77258	58749.13
7082961	chr8	rs11784636	782024	C	T	0.798	0.798	0.994	-0.0038975857287134	0.0108	0.719	53386	77258	58749.13
7094908	chr8	rs17752225	782468	T	G	0.786	0.787	0.996	-0.0036968248442897	0.0105	0.7244	53386	77258	58749.13
7121340	chr8	rs1393703	782845	A	G	0.794	0.795	0.998	-0.0075987978753305	0.0107	0.477	53386	77258	58749.13
7091091	chr8	rs1393701	783099	C	A	0.826	0.829	0.991	-0.0102018624845967	0.0115	0.3747	53386	77258	58749.13
7122181	chr8	rs35991851	783565	A	G	0.895	0.897	0.995	-0.0191012733024012	0.0142	0.178	53386	77258	58749.13
7107018	chr8	rs10106538	783664	C	T	0.251	0.251	0.997	-0.0050024916227914	0.01	0.612	53386	77258	58749.13
7101995	chr8	rs57325036	784370	C	A	0.708	0.705	0.993	0.0032048589489113	0.0095	0.7331	53386	77258	58749.13
7108362	chr8	rs71516114	784674	T	C	0.903	0.903	0.994	-0.019294956182969	0.0146	0.1855	53386	77258	58749.13
7107355	chr8	rs1001186	784968	C	G	0.791	0.792	0.994	-0.0028039273327342	0.0106	0.7891	53386	77258	58749.13
7116686	chr8	rs56187500	784974	G	C	0.708	0.705	0.993	0.0026963615477425	0.0095	0.7786	53386	77258	58749.13
7119687	chr8	rs56898943	785009	G	A	0.894	0.894	0.998	0.001099395443301	0.014	0.938	53386	77258	58749.13
7084893	chr8	rs1553408	785085	G	A	0.896	0.897	0.994	-0.0176040459483609	0.0142	0.2155	53386	77258	58749.13
7128710	chr8	rs1553407	785259	T	A	0.877	0.878	0.993	-0.0158042315449673	0.0132	0.2293	53386	77258	58749.13
7111341	chr8	rs28713252	785591	T	C	0.7	0.698	0.994	0.0021975835434872	0.0094	0.8162	53386	77258	58749.13
7118866	chr8	rs62486365	786070	C	A	0.706	0.704	0.993	0.0029955089797983	0.0095	0.7473	53386	77258	58749.13
7129726	chr8	rs80238520	786209	G	A	0.789	0.789	0.996	0.001998002662673	0.0106	0.8495	53386	77258	58749.13
7093891	chr8	rs57859768	786479	C	A	0.893	0.893	0.994	0.0018981972830802	0.0139	0.8941	53386	77258	58749.13
7105133	chr8	rs7459616	786553	G	C	0.565	0.568	0.992	-0.0084959889212643	0.0087	0.3296	53386	77258	58749.13
7094891	chr8	rs1532744	786916	A	G	0.565	0.568	0.991	-0.0083043861636152	0.0087	0.3432	53386	77258	58749.13
7099105	chr8	rs11786794	787241	G	A	0.79	0.792	0.996	-0.0050024916227914	0.0106	0.6355	53386	77258	58749.13
7118829	chr8	rs1553412	788912	G	A	0.794	0.795	1.0	-0.0067024110596754	0.0107	0.5277	53386	77258	58749.13
7103209	chr8	rs74635280	789232	G	T	0.954	0.952	0.976	-0.0136020904182857	0.0208	0.514	52493	75664	57604.43
7123475	chr8	rs17752267	789721	C	G	0.892	0.893	0.997	0.0025966258472659	0.0139	0.853	53386	77258	58749.13
7113849	chr8	rs13254472	789983	C	T	0.245	0.245	0.993	-0.002002002670673	0.01	0.8453	53386	77258	58749.13
7094213	chr8	rs7841244	790450	G	C	0.688	0.69	0.992	-0.0029042131473898	0.0093	0.7581	53386	77258	58749.13
7128905	chr8	rs3926607	790637	A	G	0.874	0.876	0.991	-0.0196008476550609	0.0131	0.1346	53386	77258	58749.13
7107995	chr8	rs28417810	790729	C	T	0.709	0.706	0.995	0.0051964749068174	0.0095	0.5798	53386	77258	58749.13
7117246	chr8	rs28722879	791307	G	A	0.709	0.706	0.995	0.0052959516591825	0.0095	0.5736	53386	77258	58749.13
7093454	chr8	rs76005835	791382	C	G	0.79	0.792	0.997	-0.0045001103249234	0.0106	0.6714	53386	77258	58749.13
7112821	chr8	rs76270757	792072	T	C	0.897	0.898	0.997	-0.001300845733048	0.0142	0.9275	53386	77258	58749.13
7110735	chr8	rs28713229	792255	A	G	0.708	0.705	0.994	0.0048979852621919	0.0095	0.6072	53386	77258	58749.13
7100433	chr8	rs12676253	792334	A	G	0.79	0.791	0.997	-0.0039979812872983	0.0106	0.7055	53386	77258	58749.13
7093067	chr8	rs7000358	792606	C	T	0.892	0.891	0.995	0.0085037404912207	0.0139	0.5406	53386	77258	58749.13
7099516	chr8	rs28577920	792646	C	T	0.709	0.706	0.994	0.0051964749068174	0.0095	0.5793	53386	77258	58749.13
7093929	chr8	rs7008109	792731	A	G	0.257	0.257	0.993	0.0024968801985871	0.0099	0.8032	53386	77258	58749.13
7126126	chr8	rs10098881	792888	A	T	0.709	0.705	0.994	0.0053954185169075	0.0095	0.5702	53386	77258	58749.13
7107992	chr8	rs78454089	793115	G	T	0.892	0.891	0.996	0.0089002747867194	0.0139	0.5194	53386	77258	58749.13
7095292	chr8	rs10105558	793149	T	C	0.257	0.257	0.993	0.0030952049073025	0.0099	0.7522	53386	77258	58749.13
7118961	chr8	rs34124302	793360	G	C	0.894	0.896	0.989	-0.0225012653465135	0.0141	0.1125	53386	77258	58749.13
7108343	chr8	rs67646850	793683	G	A	0.894	0.896	0.989	-0.0221024699079472	0.0141	0.119	53386	77258	58749.13
7090873	chr8	rs12674512	793846	G	T	0.257	0.257	0.993	0.0029955089797983	0.0099	0.7635	53386	77258	58749.13
7091634	chr8	rs28362022	794120	G	A	0.257	0.257	0.993	0.0026963615477425	0.0099	0.7816	53386	77258	58749.13
7099426	chr8	rs12677962	794496	T	G	0.898	0.899	0.997	-0.0039979812872983	0.0142	0.7813	53386	77258	58749.13
7090890	chr8	rs12676715	794942	C	T	0.786	0.787	0.996	0.001598721363697	0.0105	0.878	53386	77258	58749.13
7118804	chr8	rs56387024	795813	T	C	0.79	0.792	0.996	-0.0040983869261633	0.0106	0.6969	53386	77258	58749.13
7124929	chr8	rs74514401	795986	C	T	0.791	0.792	0.996	-0.004198802647333	0.0106	0.6938	53386	77258	58749.13
7108370	chr8	rs72621153	796608	A	G	0.874	0.876	0.992	-0.0201006717070029	0.0131	0.1239	53386	77258	58749.13
7094112	chr8	rs74551515	797243	T	C	0.954	0.952	0.973	-0.0113036461713921	0.0208	0.5872	52493	75664	57604.43
7095846	chr8	rs35388027	797800	C	T	0.772	0.774	0.993	-0.0138961051921114	0.0103	0.177	53386	77258	58749.13
7125599	chr8	rs10102144	797895	G	A	0.709	0.705	0.997	0.0061013488579762	0.0095	0.5224	53386	77258	58749.13
7101727	chr8	rs66641031	797911	A	C	0.773	0.775	0.994	-0.0135007260538548	0.0103	0.1898	53386	77258	58749.13
7101990	chr8	rs62486370	798865	C	T	0.708	0.704	0.996	0.0055048206344449	0.0094	0.5625	53386	77258	58749.13
7105073	chr8	rs2055515	799059	G	A	0.805	0.807	0.989	-0.0055956263571598	0.0109	0.6064	53386	77258	58749.13
7107086	chr8	rs2055514	799123	T	C	0.703	0.706	0.987	-0.004701032558649	0.0095	0.6221	53386	77258	58749.13
7088581	chr8	rs2055513	799125	G	C	0.861	0.863	0.983	-0.0174005146801673	0.0126	0.1669	53386	77258	58749.13
7129165	chr8	rs2055512	799135	A	G	0.856	0.856	0.983	-0.0091012913892029	0.0124	0.4594	53386	77258	58749.13
7128144	chr8	rs12547996	799199	A	G	0.897	0.898	0.996	-0.0048015088161939	0.0142	0.7345	53386	77258	58749.13
7118342	chr8	rs2055511	799217	A	G	0.855	0.855	0.982	-0.0078003437327339	0.0123	0.5263	53386	77258	58749.13
7114771	chr8	rs9721194	799383	G	A	0.246	0.245	0.997	0.0012991557316201	0.01	0.8954	53386	77258	58749.13
7094843	chr8	rs7845440	799627	A	G	0.433	0.436	0.969	-0.0122041688389067	0.0088	0.1652	53386	77258	58749.13
7112689	chr8	rs11137106	799849	G	T	0.899	0.9	0.993	-0.003797200248385	0.0144	0.7913	53386	77258	58749.13
7085310	chr8	rs112448936	800025	C	T	0.705	0.701	0.994	0.0056042667198317	0.0094	0.5552	53386	77258	58749.13
7113455	chr8	rs76192114	800154	G	C	0.884	0.884	0.995	-0.0152963956259917	0.0135	0.2556	53386	77258	58749.13
7101422	chr8	rs6988970	800534	T	G	0.238	0.238	0.996	0.0030952049073025	0.0101	0.762	53386	77258	58749.13
7095173	chr8	rs77724653	801349	G	A	0.885	0.885	0.996	-0.0151034855773182	0.0135	0.2635	53386	77258	58749.13
7106832	chr8	rs76381765	801352	G	A	0.879	0.878	0.996	-0.0068030886197391	0.0132	0.6072	53386	77258	58749.13
7086071	chr8	rs17739674	801584	T	G	0.551	0.547	0.997	0.0055048206344449	0.0087	0.5226	53386	77258	58749.13
7086215	chr8	rs17752292	801912	A	G	0.876	0.877	0.995	-0.0201006717070029	0.0131	0.1251	53386	77258	58749.13
7125528	chr8	rs10111200	802250	C	T	0.705	0.702	0.997	0.0046989426564652	0.0094	0.6167	53386	77258	58749.13
7093790	chr8	rs17667030	802573	A	T	0.887	0.887	0.997	-0.0163021610829842	0.0136	0.2324	53386	77258	58749.13
7122816	chr8	rs17667042	802678	G	A	0.887	0.887	0.998	-0.0156010662286512	0.0136	0.2512	53386	77258	58749.13
7103619	chr8	rs17739698	802842	A	G	0.887	0.887	0.998	-0.015702643727291	0.0136	0.2492	53386	77258	58749.13
7094512	chr8	rs17667048	802951	C	T	0.887	0.887	0.998	-0.015702643727291	0.0136	0.2476	53386	77258	58749.13
7099990	chr8	rs79436817	802963	G	A	0.887	0.887	0.997	-0.0158042315449673	0.0136	0.2465	53386	77258	58749.13
7093676	chr8	rs17667061	803757	A	G	0.675	0.672	0.998	0.0106035827841911	0.0092	0.2457	53386	77258	58749.13
7099588	chr8	rs75609700	803871	C	A	0.887	0.887	0.997	-0.0160988945897493	0.0136	0.2371	53386	77258	58749.13
7120909	chr8	rs10503149	804885	G	C	0.884	0.884	0.995	-0.0172987645783295	0.0135	0.2001	53386	77258	58749.13
7095919	chr8	rs10503152	805383	C	A	0.898	0.898	0.997	-0.0025031302181184	0.0142	0.8624	53386	77258	58749.13
7110743	chr8	rs62486371	805561	G	C	0.705	0.701	0.999	0.0050969882578437	0.0094	0.5879	53386	77258	58749.13
7119074	chr8	rs17667079	805699	C	T	0.887	0.887	0.995	-0.0166986496230515	0.0136	0.2211	53386	77258	58749.13
7119682	chr8	rs78085954	805775	G	A	0.887	0.887	0.995	-0.0165969709073694	0.0136	0.2239	53386	77258	58749.13
7123146	chr8	rs4735944	806771	A	G	0.101	0.1	0.995	0.0016985566355815	0.0143	0.908	53386	77258	58749.13
7121177	chr8	rs79160493	807005	C	G	0.885	0.885	0.995	-0.0160988945897493	0.0135	0.2329	53386	77258	58749.13
7119045	chr8	rs2134495	807032	A	G	0.973	0.973	0.973	-0.0225012653465135	0.0272	0.4084	53321	77197	58686.2
7111388	chr8	rs34373394	807341	T	C	0.867	0.868	0.993	-0.0130953713122409	0.0127	0.3052	53386	77258	58749.13
7107678	chr8	rs74662092	808096	A	G	0.883	0.883	0.993	-0.0170952954286372	0.0134	0.2024	53386	77258	58749.13
7086305	chr8	rs72621154	808522	C	T	0.972	0.973	0.976	-0.0166986496230515	0.027	0.5368	53386	77258	58749.13
7102629	chr8	rs75718228	808573	G	A	0.886	0.886	0.994	-0.0160988945897493	0.0136	0.2383	53386	77258	58749.13
7098165	chr8	rs34626018	808633	G	A	0.344	0.343	0.975	0.004101577021075	0.0092	0.6576	53386	77258	58749.13
7113988	chr8	rs35185084	808721	C	G	0.337	0.336	0.998	0.0043007385516922	0.0091	0.6344	53386	77258	58749.13
7091030	chr8	rs35400327	808789	A	G	0.337	0.337	0.998	0.004001981379298	0.0091	0.6571	53386	77258	58749.13
7095612	chr8	rs2174098	809054	G	A	0.897	0.898	0.998	-0.0046005663955682	0.0142	0.7466	53386	77258	58749.13
7112946	chr8	rs2336409	809079	A	C	0.634	0.636	0.999	-0.0081027387031859	0.0089	0.3635	53386	77258	58749.13
7088456	chr8	rs10088235	809090	A	G	0.49	0.489	0.992	0.0049974917102918	0.0086	0.5651	53386	77258	58749.13
7087300	chr8	rs3860879	809489	C	T	0.615	0.613	1.0	0.0088011559530687	0.0088	0.3176	53386	77258	58749.13
7120924	chr8	rs3860880	809497	G	T	0.471	0.47	1.0	0.0082954970241069	0.0086	0.3383	53386	77258	58749.13
7099849	chr8	rs12680727	809859	G	A	0.91	0.911	1.0	0.012096540947233	0.015	0.422	53386	77258	58749.13
7093488	chr8	rs7357355	811180	T	C	0.703	0.7	1.0	0.0056042667198317	0.0094	0.5497	53386	77258	58749.13
7127509	chr8	rs7822855	811361	G	C	0.638	0.639	0.991	-0.0094040800752939	0.009	0.294	53386	77258	58749.13
7092745	chr8	rs12155843	811750	C	T	0.616	0.614	1.0	0.0100988346774146	0.0088	0.2509	53386	77258	58749.13
7127851	chr8	rs76869055	811914	G	A	0.91	0.912	1.0	0.0110981866660334	0.0151	0.4616	53386	77258	58749.13
7121736	chr8	rs76612965	812636	A	G	0.884	0.884	0.993	-0.0154994990469515	0.0135	0.2506	53386	77258	58749.13
7111578	chr8	rs17739794	812946	G	A	0.476	0.474	0.998	0.0103957761821204	0.0086	0.228	53386	77258	58749.13
7109679	chr8	rs78883513	813699	G	C	0.886	0.887	0.99	-0.0183982139464423	0.0136	0.1762	53386	77258	58749.13
7113357	chr8	rs2174097	813942	C	T	0.708	0.704	1.0	0.0077002766261879	0.0094	0.4173	53386	77258	58749.13
7131286	chr8	rs7816826	814492	C	G	0.66	0.661	1.0	-0.006199175242821	0.0091	0.4962	53386	77258	58749.13
7102110	chr8	rs7823711	814529	A	G	0.66	0.661	1.0	-0.005696192544881	0.0091	0.5269	53386	77258	58749.13
7130313	chr8	rs7816977	814612	C	T	0.662	0.664	0.999	-0.005696192544881	0.0091	0.5338	53386	77258	58749.13
7109159	chr8	rs7823906	814710	A	G	0.66	0.661	0.999	-0.0057967688471774	0.0091	0.5238	53386	77258	58749.13
7088744	chr8	rs17667203	815220	T	C	0.67	0.667	0.991	0.0001999800026662	0.0092	0.9827	53386	77258	58749.13
7106974	chr8	rs1105743	816335	T	C	0.0941	0.096	0.99	-0.0073972926304747	0.0148	0.6153	53386	77258	58749.13
7100348	chr8	rs17739841	816368	C	T	0.678	0.675	0.998	9.99950003332973e-05	0.0092	0.9894	53386	77258	58749.13
7112494	chr8	rs868898	816716	C	A	0.833	0.837	0.993	-0.0046005663955682	0.0116	0.6912	53386	77258	58749.13
7094468	chr8	rs881430	817587	G	A	0.836	0.839	0.994	-0.003797200248385	0.0117	0.7478	53386	77258	58749.13
7104574	chr8	rs1105954	817847	C	T	0.5	0.499	0.997	0.0077002766261879	0.0086	0.3708	53386	77258	58749.13
7106690	chr8	rs73673027	818656	A	G	0.941	0.94	0.996	-0.0208968257129853	0.0183	0.2527	53386	77258	58749.13
7096139	chr8	rs17739876	818749	C	G	0.833	0.837	0.993	-0.0039979812872983	0.0116	0.7325	53386	77258	58749.13
7104070	chr8	rs55990128	818827	T	C	0.687	0.684	0.996	0.0044998604248922	0.0093	0.6274	53386	77258	58749.13
7121611	chr8	rs10110537	819688	C	G	0.673	0.67	0.996	-0.0012007205765188	0.0092	0.8981	53386	77258	58749.13
7086181	chr8	rs77500185	820076	A	T	0.942	0.942	0.997	-0.0191012733024012	0.0185	0.3007	53386	77258	58749.13
7094657	chr8	rs7002351	821585	A	T	0.934	0.935	0.997	-0.0306035477981776	0.0175	0.08019	53386	77258	58749.13
7124009	chr8	rs12548950	821713	A	C	0.907	0.906	0.988	0.0060019521956343	0.0149	0.6862	53386	77258	58749.13
7108104	chr8	rs13275254	822942	T	C	0.663	0.661	0.996	0.001598721363697	0.0091	0.8594	53386	77258	58749.13
7103921	chr8	rs7016755	822991	T	C	0.934	0.934	0.997	-0.0313049258284153	0.0174	0.07191	53386	77258	58749.13
7081928	chr8	rs28612666	823260	A	T	0.663	0.661	0.994	0.0009995003330834	0.0091	0.9151	53386	77258	58749.13
7086473	chr8	rs28449837	823265	A	G	0.662	0.66	0.994	0.0011992805754821	0.0091	0.8938	53386	77258	58749.13
7123442	chr8	rs982352	823449	C	T	0.334	0.334	0.999	-0.0033957590691798	0.0091	0.7082	53386	77258	58749.13
7125321	chr8	rs28812830	823474	G	T	0.663	0.661	0.996	0.0013990209137074	0.0091	0.8736	53386	77258	58749.13
7099991	chr8	rs982351	823711	T	C	0.429	0.431	0.996	-0.0075987978753305	0.0087	0.3794	53386	77258	58749.13
7094405	chr8	rs4735946	823897	C	T	0.108	0.11	0.993	-0.0076995657264405	0.0138	0.5765	53386	77258	58749.13
7091476	chr8	rs4735947	824416	C	T	0.108	0.11	0.993	-0.0066017436345624	0.0138	0.6345	53386	77258	58749.13
7086601	chr8	rs7816368	824436	T	C	0.678	0.677	0.915	0.0013990209137074	0.0096	0.8829	53386	77258	58749.13
7124500	chr8	rs7816371	824440	T	C	0.678	0.677	0.915	0.001099395443301	0.0096	0.9082	53386	77258	58749.13
7121456	chr8	rs60342842	824453	T	G	0.699	0.698	0.927	-0.0046005663955682	0.0097	0.6388	53386	77258	58749.13
7099142	chr8	rs4735823	824492	A	C	0.106	0.108	0.993	-0.0039979812872983	0.0139	0.7765	53386	77258	58749.13
7100048	chr8	rs28877282	825020	T	G	0.64	0.639	0.981	0.0056042667198317	0.009	0.5322	53386	77258	58749.13
7085224	chr8	rs6983268	826401	C	T	0.167	0.169	0.997	0.0026963615477425	0.0115	0.8132	53386	77258	58749.13
7087003	chr8	rs6990832	826437	A	G	0.165	0.167	0.997	0.0044998604248922	0.0116	0.696	53386	77258	58749.13
7106666	chr8	rs76486519	826498	C	A	0.836	0.84	0.992	-0.002002002670673	0.0117	0.8645	53386	77258	58749.13
7103788	chr8	rs6995775	826586	T	C	0.165	0.167	0.998	0.004201162744548	0.0116	0.7146	53386	77258	58749.13
7101540	chr8	rs1604631	826667	A	G	0.165	0.167	0.997	0.004201162744548	0.0116	0.7156	53386	77258	58749.13
7121209	chr8	rs1875664	827824	G	A	0.176	0.177	0.999	0.0075017910703226	0.0113	0.5059	53386	77258	58749.13
7117212	chr8	rs11777864	828266	A	G	0.824	0.828	0.995	-0.006199175242821	0.0114	0.584	53386	77258	58749.13
7125509	chr8	rs1542905	828494	T	A	0.15	0.152	0.999	0.0063001125484799	0.012	0.5996	53386	77258	58749.13
7085489	chr8	rs28663406	829012	T	G	0.812	0.815	0.983	-0.0082035573506883	0.0111	0.4639	53386	77258	58749.13
7100437	chr8	rs6559196	829020	C	G	0.151	0.154	0.997	0.0045994064948955	0.012	0.7033	53386	77258	58749.13
7110930	chr8	rs6559197	829023	A	C	0.151	0.154	0.997	0.0047984689115734	0.012	0.6895	53386	77258	58749.13
7111427	chr8	rs6993875	829361	G	A	0.942	0.941	0.998	-0.0229002198863326	0.0184	0.2126	53386	77258	58749.13
7097520	chr8	rs6559198	829366	G	A	0.676	0.678	0.994	0.0020977980821461	0.0092	0.8187	53386	77258	58749.13
7090313	chr8	rs11777598	829682	C	A	0.828	0.831	0.993	-0.0054045784588597	0.0115	0.6385	53386	77258	58749.13
7124769	chr8	rs4735948	830167	G	A	0.11	0.112	0.992	-0.007095110875924	0.0137	0.6067	53386	77258	58749.13
7086207	chr8	rs55738358	830507	G	A	0.677	0.674	0.982	-0.001501126126267	0.0093	0.8752	53386	77258	58749.13
7107205	chr8	rs12542870	831135	T	G	0.906	0.907	0.985	0.0023971245997214	0.0149	0.871	53386	77258	58749.13
7115764	chr8	rs4735950	831155	C	T	0.0914	0.092	0.976	0.0076010387728197	0.0151	0.6145	53386	77258	58749.13
7093056	chr8	rs7820282	831404	A	G	0.619	0.62	0.992	-0.0021022080918702	0.0089	0.8093	53386	77258	58749.13
7091323	chr8	rs28442151	832121	T	C	0.472	0.472	0.994	0.0004998750416509	0.0086	0.9581	53386	77258	58749.13
7124520	chr8	rs113155088	832292	C	A	0.942	0.942	0.993	-0.0203966036652218	0.0185	0.2713	53386	77258	58749.13
7083449	chr8	rs905423	832954	G	C	0.379	0.38	0.995	0.0006997551142732	0.0089	0.9399	53386	77258	58749.13
7096116	chr8	rs34404373	833128	G	C	0.673	0.67	0.99	-0.0024028846163103	0.0092	0.7947	53386	77258	58749.13
7102631	chr8	rs77701895	833512	C	G	0.826	0.829	0.99	-0.0043996643446871	0.0115	0.7021	53386	77258	58749.13
7086593	chr8	rs13280240	833582	G	A	0.473	0.473	0.992	-0.0005001250416822	0.0087	0.9539	53386	77258	58749.13
7102910	chr8	rs13273024	833583	C	T	0.473	0.473	0.992	-0.0005001250416822	0.0087	0.9528	53386	77258	58749.13
7110483	chr8	rs113607119	834657	T	G	0.878	0.879	0.99	-0.0181028726978536	0.0133	0.1719	53386	77258	58749.13
7086003	chr8	rs7010148	835072	A	G	0.941	0.941	0.993	-0.0222047099881925	0.0184	0.2272	53386	77258	58749.13
7126569	chr8	rs28892957	835678	G	C	0.645	0.642	0.988	0.0050969882578437	0.009	0.5737	53386	77258	58749.13
7102102	chr8	rs111692626	835880	T	C	0.878	0.879	0.99	-0.0177974390305806	0.0132	0.1797	53386	77258	58749.13
7089027	chr8	rs6993173	836132	G	T	0.879	0.879	0.99	-0.0174005146801673	0.0133	0.1901	53386	77258	58749.13
7109684	chr8	rs7008250	836150	C	T	0.418	0.418	0.988	-0.0039979812872983	0.0088	0.6478	53386	77258	58749.13
7124756	chr8	rs7008278	836212	C	G	0.42	0.419	0.989	-0.0042992284528324	0.0088	0.6219	53386	77258	58749.13
7105028	chr8	rs7016235	836449	A	G	0.878	0.879	0.99	-0.0186019483996616	0.0133	0.1612	53386	77258	58749.13
7111912	chr8	rs74613428	837009	C	G	0.878	0.879	0.989	-0.0180010511095525	0.0132	0.1751	53386	77258	58749.13
7116275	chr8	rs4599838	837554	A	G	0.108	0.109	0.984	-0.004198802647333	0.0139	0.7619	53386	77258	58749.13
7127043	chr8	rs4735951	838419	G	C	0.337	0.338	0.994	-0.0036968248442897	0.0091	0.6865	53386	77258	58749.13
7122136	chr8	rs13260847	839088	C	T	0.708	0.707	0.986	-0.0005001250416822	0.0095	0.9548	53386	77258	58749.13
7098043	chr8	rs1995444	839236	C	T	0.887	0.888	0.985	-0.0027036515743148	0.0137	0.8449	53386	77258	58749.13
7122709	chr8	rs4735824	840136	A	G	0.471	0.472	0.988	-0.0074980401773571	0.0087	0.3844	53386	77258	58749.13
7094233	chr8	rs80070741	841454	C	T	0.887	0.889	0.98	-0.0014009809156281	0.0138	0.9201	53386	77258	58749.13
7100401	chr8	rs10087561	841501	T	C	0.456	0.458	0.987	-0.0079011318962572	0.0087	0.3644	53386	77258	58749.13
7097701	chr8	rs10095771	841648	G	T	0.321	0.322	0.992	-0.0045001103249234	0.0092	0.6247	53386	77258	58749.13
7098422	chr8	rs1354270	841655	A	G	0.321	0.322	0.992	-0.004198802647333	0.0092	0.6529	53386	77258	58749.13
7098450	chr8	rs10096013	841851	G	T	0.732	0.731	0.984	-0.007296555232638	0.0098	0.4544	53386	77258	58749.13
7119744	chr8	rs11990582	842000	C	T	0.19	0.192	0.961	-0.0052035148315978	0.0111	0.643	53386	77258	58749.13
7119998	chr8	rs12545374	842493	C	T	0.764	0.764	0.87	-0.0019018072895963	0.0108	0.8602	53386	77258	58749.13
7081178	chr8	rs28453301	842920	C	T	0.723	0.722	0.986	-0.0032954239497972	0.0097	0.7367	53386	77258	58749.13
7113189	chr8	rs11779033	844180	G	A	0.691	0.688	0.987	0.0093957216403621	0.0093	0.3131	53386	77258	58749.13
7115836	chr8	rs74365662	844268	T	G	0.878	0.879	0.991	-0.0170037478161859	0.0132	0.2001	53386	77258	58749.13
7101550	chr8	rs74196519	844347	C	T	0.867	0.867	0.977	0.009504687014246	0.0128	0.4591	53386	77258	58749.13
7112103	chr8	rs76183271	845447	C	G	0.878	0.879	0.992	-0.0160988945897493	0.0132	0.224	53386	77258	58749.13
7118209	chr8	rs4236862	845554	A	C	0.0715	0.0724	0.972	0.0063994795805678	0.0169	0.7034	53386	77258	58749.13
7084072	chr8	rs79915014	845681	G	A	0.896	0.897	0.985	-0.0068030886197391	0.0142	0.6312	53386	77258	58749.13
7108159	chr8	rs4735825	847144	C	T	0.499	0.499	0.995	-0.0048015088161939	0.0086	0.577	53386	77258	58749.13
7083409	chr8	rs80108376	847365	A	G	0.877	0.878	0.991	-0.0146974807605841	0.0132	0.2645	53386	77258	58749.13
7083487	chr8	rs10095829	848921	G	A	0.322	0.321	0.995	0.0006997551142732	0.0092	0.9384	53386	77258	58749.13
7121795	chr8	rs10109669	849012	C	T	0.72	0.718	0.993	0.004201162744548	0.0096	0.6644	53386	77258	58749.13
7102738	chr8	rs11774254	849254	A	G	0.779	0.781	0.995	-0.0124977728299804	0.0104	0.2309	53386	77258	58749.13
7104659	chr8	rs77613002	849957	T	A	0.899	0.901	0.989	-0.0050024916227914	0.0144	0.7283	53386	77258	58749.13
7093088	chr8	rs13279280	850271	A	G	0.467	0.467	0.988	-0.0009004052431641	0.0087	0.9184	53386	77258	58749.13
7114729	chr8	rs13272933	850276	G	C	0.467	0.467	0.987	-0.0006001800720324	0.0087	0.9459	53386	77258	58749.13
7093506	chr8	rs4735826	850592	G	A	0.467	0.467	0.988	-0.0005001250416822	0.0087	0.955	53386	77258	58749.13
7083104	chr8	rs78155042	850736	G	C	0.881	0.882	0.992	-0.0168003386783461	0.0134	0.2097	53386	77258	58749.13
7109885	chr8	rs78792384	851521	C	G	0.863	0.862	0.984	0.0072039888485025	0.0126	0.566	53386	77258	58749.13
7087877	chr8	rs1122425	853428	T	A	0.877	0.878	0.99	-0.0213972981080803	0.0132	0.1046	53386	77258	58749.13
7092566	chr8	rs17065445	853443	A	G	0.969	0.968	0.979	0.0384030712829451	0.0249	0.1231	53386	77258	58749.13
7125192	chr8	rs1466919	853544	T	C	0.878	0.879	0.992	-0.0203047533403643	0.0133	0.126	53386	77258	58749.13
7107873	chr8	rs4735827	853666	G	A	0.467	0.467	0.983	0.0002999550089979	0.0087	0.972	53386	77258	58749.13
7125147	chr8	rs13262297	853982	C	T	0.915	0.917	0.971	-0.013399371963117	0.0158	0.3964	53386	77258	58749.13
7131242	chr8	rs11786366	854436	C	T	0.907	0.909	0.973	-0.0081027387031859	0.0151	0.5914	53386	77258	58749.13
7114449	chr8	rs11786427	854670	C	T	0.91	0.912	0.979	-0.0087985943563496	0.0153	0.5649	53386	77258	58749.13
7122677	chr8	rs62486401	855588	G	T	0.703	0.7	0.991	0.0078987227933553	0.0095	0.4054	53386	77258	58749.13
7091889	chr8	rs17667389	856022	C	T	0.906	0.908	0.99	-0.004701032558649	0.0149	0.751	53386	77258	58749.13
7110285	chr8	rs885484	856874	G	A	0.857	0.857	0.986	0.0053954185169075	0.0124	0.6627	53386	77258	58749.13
7092168	chr8	rs871849	857080	G	A	0.862	0.862	0.985	0.0060019521956343	0.0125	0.6312	53386	77258	58749.13
7108213	chr8	rs905419	857112	A	T	0.0799	0.0802	0.975	0.0046989426564652	0.016	0.7697	53386	77258	58749.13
7123009	chr8	rs17740061	857459	C	A	0.722	0.719	0.995	0.0044998604248922	0.0096	0.6396	53386	77258	58749.13
7114945	chr8	rs11137109	857818	T	G	0.281	0.283	0.978	-0.0114047880634385	0.0097	0.2375	53386	77258	58749.13
7105333	chr8	rs55730989	857868	C	T	0.707	0.703	0.988	0.0056042667198317	0.0095	0.5531	53386	77258	58749.13
7106443	chr8	rs56122659	857871	G	A	0.706	0.703	0.988	0.0055048206344449	0.0095	0.5602	53386	77258	58749.13
7100546	chr8	rs12676790	858049	A	G	0.696	0.701	0.982	-0.0093031403261444	0.0095	0.3253	53386	77258	58749.13
7113047	chr8	rs17667438	859490	G	A	0.907	0.909	0.99	-0.0093031403261444	0.015	0.5353	53386	77258	58749.13
7095096	chr8	rs17065457	859851	G	A	0.905	0.908	0.99	-0.0088994831870327	0.0149	0.5472	53386	77258	58749.13
7083146	chr8	rs955980	859982	T	G	0.881	0.882	0.993	-0.0159972768350078	0.0134	0.2304	53386	77258	58749.13
7110305	chr8	rs17065459	860464	A	G	0.788	0.79	0.996	-0.0115969858456632	0.0106	0.2739	53386	77258	58749.13
7115346	chr8	rs13257920	860907	A	G	0.282	0.281	0.995	0.0028958031120254	0.0096	0.7633	53386	77258	58749.13
7107143	chr8	rs4735828	862188	G	C	0.482	0.482	0.985	-0.0049019951702315	0.0087	0.5768	53386	77258	58749.13
7119345	chr8	rs34039971	862503	A	G	0.529	0.526	0.883	0.0176041339483571	0.0092	0.05414	53386	77258	58749.13
7089822	chr8	rs4735955	862900	T	C	0.566	0.567	0.976	-0.0169020380753563	0.0088	0.05581	53386	77258	58749.13
7120900	chr8	rs17667487	864408	T	C	0.882	0.883	0.996	-0.0159972768350078	0.0134	0.2341	53386	77258	58749.13
7121895	chr8	rs4735956	865242	G	C	0.556	0.556	0.987	-0.0144032303107437	0.0087	0.09845	53386	77258	58749.13
7129572	chr8	rs4735957	865374	G	C	0.408	0.408	0.984	-0.0106970095483354	0.0088	0.2262	53386	77258	58749.13
7121369	chr8	rs11779673	865884	A	G	0.536	0.535	0.983	-0.0138048499765589	0.0087	0.1141	53386	77258	58749.13
7088902	chr8	rs17740145	866207	G	T	0.645	0.643	0.986	-0.0125990355765152	0.0091	0.1662	53386	77258	58749.13
7089553	chr8	rs113262606	866349	A	T	0.885	0.885	0.995	-0.0150019689183474	0.0136	0.2695	53386	77258	58749.13
7099068	chr8	rs148813743	866382	G	A	0.913	0.915	0.987	-0.0124977728299804	0.0154	0.4179	53386	77258	58749.13
7101492	chr8	rs75531380	866665	T	A	0.911	0.914	0.987	-0.0122041688389067	0.0153	0.4245	53386	77258	58749.13
7089568	chr8	rs35683446	868145	C	T	0.682	0.68	0.973	-0.0114047880634385	0.0094	0.2229	53386	77258	58749.13
7089423	chr8	rs7465012	868290	T	C	0.91	0.913	0.987	-0.0107980900995126	0.0152	0.4796	53386	77258	58749.13
7119028	chr8	rs73673029	868449	T	A	0.91	0.913	0.987	-0.0110002818588653	0.0152	0.4701	53386	77258	58749.13
7129703	chr8	rs12544376	868640	G	T	0.883	0.883	0.983	-0.0014009809156281	0.0135	0.9184	53386	77258	58749.13
7106232	chr8	rs10088041	868938	C	T	0.556	0.556	0.989	-0.0159972768350078	0.0087	0.06759	53386	77258	58749.13
7091041	chr8	rs11137110	869170	C	T	0.91	0.913	0.987	-0.0110002818588653	0.0152	0.4688	53386	77258	58749.13
7107630	chr8	rs76222223	870091	A	T	0.885	0.886	0.993	-0.0168003386783461	0.0136	0.2166	53386	77258	58749.13
7095364	chr8	rs1502995	870139	G	C	0.861	0.863	0.983	-0.0048015088161939	0.0126	0.7018	53386	77258	58749.13
7086094	chr8	rs11137111	870224	C	A	0.863	0.865	0.983	-0.0040983869261633	0.0127	0.7492	53386	77258	58749.13
7112565	chr8	rs4735958	870403	C	G	0.0751	0.0752	0.974	0.0064988367398296	0.0165	0.695	53386	77258	58749.13
7081725	chr8	rs35241690	871577	C	G	0.644	0.642	0.983	-0.0127003085782322	0.0091	0.1625	53386	77258	58749.13
7109404	chr8	rs11776278	871898	G	A	0.912	0.914	0.986	-0.0106970095483354	0.0154	0.4871	53386	77258	58749.13
7100977	chr8	rs4735959	872081	C	A	0.0815	0.082	0.972	0.0081963182244858	0.0159	0.6089	53386	77258	58749.13
7101339	chr8	rs74318497	872174	G	T	0.886	0.886	0.993	-0.015895669405385	0.0136	0.243	53386	77258	58749.13
7091163	chr8	rs4735829	873029	C	T	0.913	0.915	0.987	-0.0111013930711739	0.0154	0.4698	53386	77258	58749.13
7129356	chr8	rs10503153	873110	C	T	0.883	0.884	0.993	-0.0170037478161859	0.0135	0.2078	53386	77258	58749.13
7117675	chr8	rs4735960	873537	A	T	0.924	0.926	0.984	-0.005304041591906	0.0165	0.7455	53386	77258	58749.13
7120953	chr8	rs74550761	873675	G	A	0.924	0.926	0.982	-0.0024028846163103	0.0164	0.8858	53386	77258	58749.13
7106384	chr8	rs13264243	873986	A	G	0.883	0.883	0.993	-0.0164038098256767	0.0135	0.2219	53386	77258	58749.13
7111638	chr8	rs1502994	874097	C	T	0.893	0.893	0.979	0.0024968801985871	0.0141	0.8572	53386	77258	58749.13
7086334	chr8	rs11781804	874567	C	T	0.929	0.931	0.975	-0.0116981574124923	0.0171	0.4924	53386	77258	58749.13
7083789	chr8	rs113404796	874709	A	C	0.924	0.926	0.984	-0.007004474152883	0.0164	0.6694	53386	77258	58749.13
7096597	chr8	rs11783323	874949	A	G	0.647	0.647	0.982	-0.0176956485356892	0.0091	0.05243	53386	77258	58749.13
7118478	chr8	rs80256025	875565	G	A	0.886	0.886	0.991	-0.0154994990469515	0.0136	0.2556	53386	77258	58749.13
7096243	chr8	rs17814716	876546	C	T	0.884	0.884	0.987	-0.0163021610829842	0.0135	0.2294	53386	77258	58749.13
7088046	chr8	rs17752590	877112	C	A	0.885	0.886	0.991	-0.0151034855773182	0.0136	0.266	53386	77258	58749.13
7107625	chr8	rs7822510	877433	A	C	0.764	0.763	0.988	-0.0122041688389067	0.0102	0.2304	53386	77258	58749.13
7094847	chr8	rs28565321	878715	G	A	0.776	0.775	0.987	-0.0116981574124923	0.0104	0.26	53386	77258	58749.13
7087890	chr8	rs55664324	879751	C	T	0.811	0.811	0.981	-0.0197028322758684	0.0111	0.07679	53386	77258	58749.13
7085530	chr8	rs6984680	880055	G	C	0.605	0.608	0.984	-0.0203047533403643	0.0089	0.02265	53386	77258	58749.13
7121763	chr8	rs7000101	880313	C	G	0.695	0.696	0.979	-0.0208968257129853	0.0095	0.02788	53386	77258	58749.13
7111832	chr8	rs905422	883162	T	C	0.588	0.592	0.982	-0.0218980211012161	0.0089	0.01341	53386	77258	58749.13
7117543	chr8	rs905421	883224	T	C	0.38	0.383	0.971	-0.0128015918372089	0.009	0.1535	53386	77258	58749.13
7131696	chr8	rs2016310	884423	A	T	0.687	0.687	0.978	-0.0181028726978536	0.0094	0.05491	53386	77258	58749.13
7114398	chr8	rs80057272	884744	C	T	0.925	0.927	0.957	-0.0149004625639624	0.0168	0.3747	53386	77258	58749.13
7082306	chr8	rs12676143	886185	T	C	0.811	0.811	0.969	0.0008995952428359	0.0112	0.9339	53386	77258	58749.13
7092179	chr8	rs6984078	887657	T	C	0.566	0.568	0.99	-0.0208049294331883	0.0088	0.01761	53386	77258	58749.13
7108183	chr8	rs11777063	887909	A	G	0.581	0.585	0.988	-0.0226035462098532	0.0088	0.01016	53386	77258	58749.13
7119433	chr8	rs56199868	888788	A	G	0.673	0.674	0.982	-0.023002541565316	0.0093	0.01348	53386	77258	58749.13
7081509	chr8	rs55647120	888822	A	G	0.672	0.674	0.982	-0.023002541565316	0.0093	0.01334	53386	77258	58749.13
7091203	chr8	rs79948949	890668	A	G	0.912	0.914	0.986	-0.0076995657264405	0.0154	0.6172	53386	77258	58749.13
7101872	chr8	rs10112008	890792	C	G	0.668	0.666	0.969	0.0152038337422728	0.0093	0.1003	53386	77258	58749.13
7129838	chr8	rs78276792	892068	C	T	0.912	0.914	0.986	-0.0078003437327339	0.0154	0.6127	53386	77258	58749.13
7102774	chr8	rs11137112	893453	A	G	0.85	0.849	0.982	0.0063001125484799	0.0121	0.6016	53386	77258	58749.13
7124426	chr8	rs60247366	893543	G	A	0.692	0.692	0.981	-0.0172987645783295	0.0094	0.06732	53386	77258	58749.13
7119963	chr8	rs11777133	894193	C	T	0.811	0.811	0.986	-0.0171970248285215	0.0111	0.1206	53386	77258	58749.13
7117623	chr8	rs60155035	894670	A	G	0.821	0.82	0.975	0.0048979852621919	0.0114	0.6688	53386	77258	58749.13
7127074	chr8	rs11778691	894965	A	C	0.912	0.914	0.985	-0.0079011318962572	0.0154	0.6059	53386	77258	58749.13
7117490	chr8	rs4735830	895841	C	T	0.576	0.578	0.987	-0.019203206984436	0.0088	0.02878	53386	77258	58749.13
7125827	chr8	rs75036011	896237	G	A	0.871	0.872	0.985	-0.0169020380753563	0.013	0.1927	53386	77258	58749.13
7125040	chr8	rs5029777	896304	T	C	0.585	0.587	0.979	-0.0177974390305806	0.0089	0.04411	53386	77258	58749.13
7117135	chr8	rs4421372	896383	A	C	0.459	0.458	0.964	-0.0048015088161939	0.0088	0.584	53386	77258	58749.13
7105864	chr8	rs11137113	896413	G	A	0.917	0.92	0.968	-0.0136020904182857	0.016	0.3956	53386	77258	58749.13
7087006	chr8	rs12542865	896555	G	A	0.76	0.756	0.927	0.0129951954948113	0.0104	0.212	53386	77258	58749.13
7117998	chr8	rs75827169	896610	A	G	0.873	0.874	0.979	-0.0198966317144566	0.0131	0.1294	53386	77258	58749.13
7129966	chr8	rs34113545	896947	G	T	0.794	0.793	0.984	-0.0176040459483609	0.0107	0.1019	53386	77258	58749.13
7126524	chr8	rs11780041	897149	C	T	0.913	0.915	0.985	-0.0066017436345624	0.0154	0.67	53386	77258	58749.13
7124437	chr8	rs11782261	897242	T	C	0.913	0.915	0.986	-0.0065010863423599	0.0154	0.6716	53386	77258	58749.13
7121191	chr8	rs17667590	897384	G	A	0.872	0.873	0.988	-0.0176040459483609	0.013	0.1764	53386	77258	58749.13
7130620	chr8	rs11782318	897434	T	G	0.575	0.578	0.988	-0.0202027073175195	0.0088	0.02181	53386	77258	58749.13
7131463	chr8	rs11782319	897435	T	C	0.575	0.578	0.988	-0.0201006717070029	0.0088	0.02258	53386	77258	58749.13
7108244	chr8	rs11782379	897616	T	C	0.576	0.578	0.988	-0.0202027073175195	0.0088	0.02177	53386	77258	58749.13
7131421	chr8	rs883780	898775	A	T	0.636	0.635	0.985	-0.0164038098256767	0.009	0.07011	53386	77258	58749.13
7105550	chr8	rs4557728	898794	T	C	0.542	0.543	0.99	-0.0153979421800967	0.0087	0.07711	53386	77258	58749.13
7125809	chr8	rs883779	898845	T	C	0.762	0.759	0.992	-0.007095110875924	0.0101	0.4849	53386	77258	58749.13
7126822	chr8	rs11782142	899726	C	A	0.545	0.545	0.994	-0.0145960053074092	0.0087	0.09319	53386	77258	58749.13
7081332	chr8	rs35764393	900714	C	T	0.871	0.872	0.989	-0.0188974371044634	0.013	0.1435	53386	77258	58749.13
7120046	chr8	rs11779354	900876	A	G	0.546	0.547	0.994	-0.0147989665120717	0.0087	0.08976	53386	77258	58749.13
7096800	chr8	rs11780208	900879	T	C	0.545	0.546	0.994	-0.0147989665120717	0.0087	0.08832	53386	77258	58749.13
7096148	chr8	rs11778750	901151	C	A	0.609	0.612	0.984	-0.0183982139464423	0.0089	0.03857	53386	77258	58749.13
7103316	chr8	rs2654024	901203	T	C	0.0722	0.0719	0.954	0.0088011559530687	0.017	0.6053	53386	77258	58749.13
7130874	chr8	rs11776082	901237	G	C	0.76	0.757	0.995	-0.0054950702819798	0.0101	0.5828	53386	77258	58749.13
7085449	chr8	rs56058128	902030	C	G	0.776	0.775	0.994	-0.0086977157031958	0.0104	0.4023	53386	77258	58749.13
7109640	chr8	rs17667613	902064	C	A	0.76	0.758	0.995	-0.006199175242821	0.0101	0.54	53386	77258	58749.13
7118222	chr8	rs2134494	902621	T	A	0.545	0.546	0.993	-0.0151034855773182	0.0087	0.08225	53386	77258	58749.13
7110182	chr8	rs13253109	902638	A	G	0.761	0.758	0.994	-0.0069037763167944	0.0101	0.4927	53386	77258	58749.13
7119887	chr8	rs2134493	903386	A	G	0.306	0.303	0.974	0.0032048589489113	0.0095	0.733	53386	77258	58749.13
7102762	chr8	rs77374982	904106	G	T	0.872	0.873	0.988	-0.0180010511095525	0.013	0.1657	53386	77258	58749.13
7112933	chr8	rs17667625	904179	A	G	0.753	0.751	0.992	-0.009000382197299	0.01	0.3714	53386	77258	58749.13
7085228	chr8	rs7817168	904899	G	A	0.552	0.553	0.991	-0.0174005146801673	0.0087	0.04636	53386	77258	58749.13
7086159	chr8	rs11784919	905241	T	C	0.551	0.552	0.99	-0.0176956485356892	0.0087	0.04195	53386	77258	58749.13
7110742	chr8	rs11784092	905320	A	G	0.919	0.922	0.981	-0.0160988945897493	0.0161	0.315	53386	77258	58749.13
7121838	chr8	rs117726568	905926	C	T	0.92	0.923	0.982	-0.0149004625639624	0.0161	0.3556	53386	77258	58749.13
7117517	chr8	rs6981057	906275	T	C	0.542	0.544	0.99	-0.0182047046548463	0.0087	0.03643	53386	77258	58749.13
7083903	chr8	rs6991924	906338	G	T	0.551	0.553	0.99	-0.0174005146801673	0.0087	0.04584	53386	77258	58749.13
7124357	chr8	rs55805912	906582	G	A	0.762	0.76	0.991	-0.0088994831870327	0.0102	0.3809	53386	77258	58749.13
7087566	chr8	rs4735832	906851	T	C	0.501	0.503	0.973	-0.0098988321792475	0.0087	0.2572	53386	77258	58749.13
7097621	chr8	rs2701916	907603	G	A	0.547	0.548	0.989	-0.0153979421800967	0.0087	0.07666	53386	77258	58749.13
7107785	chr8	rs71516126	910268	C	T	0.875	0.877	0.984	-0.0212951405401588	0.0132	0.1071	53386	77258	58749.13
7089081	chr8	rs17740282	911030	C	G	0.783	0.786	0.956	-0.0105959392134034	0.0107	0.3211	53386	77258	58749.13
7084130	chr8	rs11780702	911040	T	A	0.552	0.553	0.991	-0.0165969709073694	0.0087	0.05782	53386	77258	58749.13
7090494	chr8	rs12678114	911644	A	C	0.55	0.551	0.99	-0.0168003386783461	0.0087	0.0538	53386	77258	58749.13
7094998	chr8	rs2701918	913042	C	T	0.669	0.667	0.975	-0.0081027387031859	0.0093	0.3795	53386	77258	58749.13
7094249	chr8	rs10097918	914102	T	C	0.781	0.785	0.952	-0.0139975096438537	0.0107	0.193	53386	77258	58749.13
7089337	chr8	rs1553410	914780	T	C	0.561	0.562	0.992	-0.0147989665120717	0.0087	0.08922	53386	77258	58749.13
7121363	chr8	rs1553409	914818	C	T	0.572	0.572	0.991	-0.0151034855773182	0.0088	0.08504	53386	77258	58749.13
7120621	chr8	rs4735833	916327	A	G	0.906	0.909	0.965	-0.0105049846451474	0.0151	0.4886	53386	77258	58749.13
7099470	chr8	rs10109770	917174	T	C	0.57	0.571	0.989	-0.0153979421800967	0.0088	0.07952	53386	77258	58749.13
7118062	chr8	rs10100906	917210	C	G	0.571	0.572	0.99	-0.0150019689183474	0.0088	0.08769	53386	77258	58749.13
7089557	chr8	rs77723092	918056	A	G	0.875	0.877	0.982	-0.0203047533403643	0.0132	0.1241	53386	77258	58749.13
7088569	chr8	rs4735834	918726	A	G	0.569	0.57	0.988	-0.0159972768350078	0.0088	0.06766	53386	77258	58749.13
7114097	chr8	rs35183862	918797	G	A	0.875	0.876	0.979	-0.0198048272985997	0.0132	0.1338	53386	77258	58749.13
7123510	chr8	rs1553413	918913	T	C	0.694	0.694	0.987	-0.0079011318962572	0.0094	0.3991	53386	77258	58749.13
7083215	chr8	rs11783823	919722	G	T	0.914	0.916	0.981	-0.0074980401773571	0.0156	0.6283	53386	77258	58749.13
7081202	chr8	rs7010422	920440	G	C	0.568	0.569	0.987	-0.0164953025291975	0.0088	0.05982	53386	77258	58749.13
7115478	chr8	rs11783689	920601	A	G	0.568	0.569	0.986	-0.0164038098256767	0.0088	0.06144	53386	77258	58749.13
7117084	chr8	rs11137115	920905	A	G	0.694	0.693	0.987	-0.0083043861636152	0.0094	0.3764	53386	77258	58749.13
7086268	chr8	rs34197905	921295	C	T	0.876	0.877	0.982	-0.0221024699079472	0.0132	0.09451	53386	77258	58749.13
7081630	chr8	rs4735835	921787	A	C	0.552	0.554	0.989	-0.0178992398878318	0.0087	0.04002	53386	77258	58749.13
7086981	chr8	rs4477055	922977	T	C	0.563	0.56	0.971	0.0259990758686168	0.0088	0.003199	53386	77258	58749.13
7127486	chr8	rs141580355	923195	G	A	0.915	0.918	0.982	-0.0085968472255182	0.0157	0.5844	53386	77258	58749.13
7096868	chr8	rs28627282	923287	G	A	0.553	0.555	0.989	-0.0201006717070029	0.0087	0.02157	53386	77258	58749.13
7122442	chr8	rs11786507	923513	A	T	0.763	0.761	0.988	-0.0104039337153929	0.0102	0.3055	53386	77258	58749.13
7084952	chr8	rs141711948	923563	G	T	0.877	0.879	0.975	-0.0285023604727122	0.0133	0.03254	53386	77258	58749.13
7118861	chr8	rs138845105	923564	C	T	0.877	0.879	0.976	-0.0288007896057264	0.0133	0.03093	53386	77258	58749.13
7085763	chr8	rs11786515	923580	A	G	0.762	0.76	0.987	-0.0092022107647994	0.0102	0.3635	53386	77258	58749.13
7098391	chr8	rs2134492	925729	C	G	0.552	0.554	0.991	-0.01999864650669	0.0087	0.02169	53386	77258	58749.13
7081134	chr8	rs2174095	925851	C	G	0.553	0.554	0.991	-0.0198966317144566	0.0087	0.02276	53386	77258	58749.13
7080828	chr8	rs2134491	925915	A	G	0.957	0.955	0.961	-0.0123965203365513	0.0215	0.5629	53386	77258	58749.13
7092628	chr8	rs2134490	925989	A	T	0.875	0.877	0.982	-0.0247026126403718	0.0132	0.06125	53386	77258	58749.13
7131575	chr8	rs12676106	926867	T	C	0.551	0.553	0.994	-0.0207028323592018	0.0087	0.01729	53386	77258	58749.13
7116327	chr8	rs924696	926941	C	T	0.551	0.553	0.994	-0.0207028323592018	0.0087	0.01758	53386	77258	58749.13
7108668	chr8	rs924695	927165	C	A	0.553	0.555	0.993	-0.0206007457079636	0.0087	0.01822	53386	77258	58749.13
7095650	chr8	rs11137116	927220	C	T	0.915	0.917	0.984	-0.0091012913892029	0.0156	0.5612	53386	77258	58749.13
7089275	chr8	rs13270728	927722	G	T	0.552	0.554	0.993	-0.0207028323592018	0.0087	0.01758	53386	77258	58749.13
7092881	chr8	rs35577209	927728	C	T	0.936	0.936	0.478	-0.0143017847108596	0.0255	0.5749	53386	77258	58749.13
7120503	chr8	rs13253612	929118	G	C	0.552	0.554	0.993	-0.0207028323592018	0.0087	0.01754	53386	77258	58749.13
7123076	chr8	rs75249870	929651	G	A	0.915	0.917	0.986	-0.0058973552660839	0.0156	0.7041	53386	77258	58749.13
7111577	chr8	rs35044209	929794	G	A	0.811	0.814	0.955	-0.0113036461713921	0.0113	0.3159	53386	77258	58749.13
7125195	chr8	rs13255791	929875	G	A	0.906	0.91	0.97	-0.0328021562323804	0.0152	0.03018	53386	77258	58749.13
7121985	chr8	rs11137117	930235	A	T	0.914	0.917	0.986	-0.0054950702819798	0.0156	0.7252	53386	77258	58749.13
7121085	chr8	rs12682160	930336	C	G	0.914	0.916	0.985	-0.007004474152883	0.0155	0.6538	53386	77258	58749.13
7097813	chr8	rs10099591	930451	G	A	0.552	0.554	0.994	-0.0206007457079636	0.0087	0.01773	53386	77258	58749.13
7095009	chr8	rs7003378	931580	G	A	0.638	0.638	0.991	-0.020498669477346	0.009	0.02272	53386	77258	58749.13
7125405	chr8	rs11137118	932252	G	A	0.915	0.917	0.986	-0.0060985584618694	0.0156	0.696	53386	77258	58749.13
7112849	chr8	rs36125806	932275	C	A	0.637	0.637	0.988	-0.0198048272985997	0.009	0.02806	53386	77258	58749.13
7106596	chr8	rs2654015	932332	A	T	0.282	0.279	0.969	0.0110981866660334	0.0097	0.2542	53386	77258	58749.13
7101312	chr8	rs10108044	932822	G	C	0.763	0.761	0.988	-0.0114958245134845	0.0102	0.2597	53386	77258	58749.13
7108609	chr8	rs11786936	933226	G	A	0.637	0.637	0.986	-0.0198966317144566	0.009	0.02781	53386	77258	58749.13
7124961	chr8	rs11775930	933286	C	T	0.637	0.637	0.986	-0.0196008476550609	0.009	0.03054	53386	77258	58749.13
7104283	chr8	rs144717510	933449	A	G	0.915	0.917	0.985	-0.0067024110596754	0.0156	0.6671	53386	77258	58749.13
7109643	chr8	rs75646270	933714	C	G	0.915	0.917	0.986	-0.0069037763167944	0.0156	0.6603	53386	77258	58749.13
7117697	chr8	rs7018425	933961	G	A	0.914	0.917	0.985	-0.007004474152883	0.0156	0.6531	53386	77258	58749.13
7131855	chr8	rs7007875	934041	T	C	0.551	0.553	0.988	-0.0206007457079636	0.0087	0.01803	53386	77258	58749.13
7110194	chr8	rs4735961	934262	G	A	0.915	0.917	0.985	-0.0068030886197391	0.0156	0.6623	53386	77258	58749.13
7131338	chr8	rs2654014	934539	G	A	0.734	0.729	0.969	0.0381047060335456	0.0099	0.000113	53386	77258	58749.13
7106345	chr8	rs10104214	934592	A	G	0.763	0.761	0.985	-0.0121029460677457	0.0102	0.2366	53386	77258	58749.13
7082340	chr8	rs10104458	934744	A	G	0.763	0.761	0.985	-0.0120017335415971	0.0102	0.2385	53386	77258	58749.13
7122910	chr8	rs10102113	935105	C	G	0.637	0.637	0.982	-0.0197028322758684	0.0091	0.02954	53386	77258	58749.13
7088741	chr8	rs55696820	935663	C	A	0.637	0.637	0.982	-0.0207028323592018	0.0091	0.02251	53386	77258	58749.13
7100542	chr8	rs56037916	935668	C	T	0.763	0.761	0.984	-0.0128015918372089	0.0102	0.2105	53386	77258	58749.13
7110646	chr8	rs71516129	935775	C	T	0.874	0.876	0.972	-0.0229002198863326	0.0132	0.08363	53386	77258	58749.13
7100045	chr8	rs35188825	935931	G	T	0.874	0.875	0.972	-0.0238010101859522	0.0132	0.07159	53386	77258	58749.13
7084832	chr8	rs11775365	935991	G	A	0.763	0.761	0.984	-0.0127003085782322	0.0102	0.2149	53386	77258	58749.13
7087535	chr8	rs150858461	936691	A	C	0.916	0.918	0.981	-0.0069037763167944	0.0157	0.6608	53386	77258	58749.13
7085811	chr8	rs11781146	937206	A	T	0.552	0.554	0.984	-0.021203207651103	0.0087	0.01554	53386	77258	58749.13
7104904	chr8	rs13273848	937379	C	A	0.637	0.637	0.979	-0.0207028323592018	0.0091	0.02254	53386	77258	58749.13
7081653	chr8	rs13274351	937501	C	T	0.553	0.554	0.982	-0.0208968257129853	0.0088	0.017	53386	77258	58749.13
7090256	chr8	rs13274379	937534	C	T	0.553	0.555	0.982	-0.0212951405401588	0.0088	0.01519	53386	77258	58749.13
7094589	chr8	rs13281687	937565	G	A	0.553	0.555	0.982	-0.0208049294331883	0.0088	0.01753	53386	77258	58749.13
7096219	chr8	rs55807045	938084	C	G	0.762	0.76	0.981	-0.0122041688389067	0.0102	0.2314	53386	77258	58749.13
7089506	chr8	rs75074960	939076	G	C	0.917	0.919	0.973	-0.0059979518036359	0.0159	0.7032	53386	77258	58749.13
7098291	chr8	rs77316601	939404	C	G	0.917	0.919	0.971	-0.0057967688471774	0.0159	0.7165	53386	77258	58749.13
7127401	chr8	rs11784100	939604	T	C	0.677	0.678	0.977	-0.0122952780941516	0.0093	0.1873	53386	77258	58749.13
7124015	chr8	rs11784101	939606	T	C	0.678	0.678	0.977	-0.0122041688389067	0.0093	0.1907	53386	77258	58749.13
7119680	chr8	rs11137119	940157	G	C	0.698	0.692	0.947	0.0314017631395316	0.0096	0.001102	53386	77258	58749.13
7081544	chr8	rs2701924	940177	C	T	0.143	0.14	0.939	0.0275957115907991	0.0127	0.02981	53386	77258	58749.13
7083505	chr8	rs12675606	943613	G	C	0.976	0.977	0.944	-0.032502530761974	0.0293	0.2678	53386	77258	58749.13
7113084	chr8	rs11775900	944056	G	C	0.844	0.842	0.962	0.007997931111062	0.0121	0.5088	53386	77258	58749.13
7087363	chr8	rs11137121	944287	A	G	0.284	0.281	0.944	0.0048979852621919	0.0099	0.6203	53386	77258	58749.13
7085100	chr8	rs12677315	944352	C	T	0.978	0.979	0.976	-0.0458973523870375	0.0302	0.1287	53386	77258	58749.13
7101332	chr8	rs12678611	944914	A	C	0.978	0.979	0.977	-0.0475004961488543	0.0301	0.1149	53386	77258	58749.13
7120619	chr8	rs10094004	945849	T	C	0.769	0.767	0.985	-0.0080019302190585	0.0103	0.4351	53386	77258	58749.13
7124722	chr8	rs7844503	945987	C	A	0.978	0.979	0.978	-0.0484027392281675	0.03	0.107	53386	77258	58749.13
7122297	chr8	rs2174099	946165	G	C	0.807	0.813	0.984	-0.033701571673015	0.0111	0.002298	53386	77258	58749.13
7090608	chr8	rs2134500	946219	T	G	0.581	0.585	0.994	-0.027196494688472	0.0088	0.001949	53386	77258	58749.13
7106168	chr8	rs28758549	946388	G	A	0.771	0.769	0.982	-0.0060985584618694	0.0103	0.5549	53386	77258	58749.13
7131419	chr8	rs2134499	946529	A	T	0.978	0.979	0.98	-0.050504132173768	0.03	0.09203	53386	77258	58749.13
7091587	chr8	rs4496992	946975	C	T	0.813	0.82	0.989	-0.0356997191343252	0.0112	0.001384	53386	77258	58749.13
7101470	chr8	rs4601343	947445	G	A	0.58	0.584	0.996	-0.0263029084210524	0.0088	0.002617	53386	77258	58749.13
7082006	chr8	rs11782491	948028	C	A	0.812	0.818	0.991	-0.0349020520092649	0.0111	0.00172	53386	77258	58749.13
7113999	chr8	rs10093097	948085	C	A	0.583	0.587	0.993	-0.0271040176920589	0.0088	0.002044	53386	77258	58749.13
7103309	chr8	rs7001586	948319	T	C	0.579	0.583	0.997	-0.0259949602770859	0.0087	0.002991	53386	77258	58749.13
7107903	chr8	rs4735962	949007	G	C	0.577	0.581	0.997	-0.0252049938352247	0.0087	0.003912	53386	77258	58749.13
7110580	chr8	rs4735963	949080	G	C	0.58	0.584	0.997	-0.0260975991218731	0.0087	0.00289	53386	77258	58749.13
7114456	chr8	rs4735964	949240	G	C	0.812	0.818	0.993	-0.0350988198393953	0.0111	0.001608	53386	77258	58749.13
7118833	chr8	rs11783646	949517	C	T	0.835	0.84	0.992	-0.0326988269632397	0.0117	0.005231	53386	77258	58749.13
7088245	chr8	rs10089531	949715	G	A	0.774	0.772	0.986	-0.0083043861636152	0.0104	0.4207	53386	77258	58749.13
7091457	chr8	rs10100678	949720	C	T	0.768	0.766	0.991	-0.0065010863423599	0.0102	0.526	53386	77258	58749.13
7107826	chr8	rs13258544	950220	G	A	0.811	0.817	0.99	-0.0355028330426552	0.0111	0.001402	53386	77258	58749.13
7122028	chr8	rs35985414	950295	T	C	0.812	0.818	0.995	-0.0353992243518656	0.0111	0.001451	53386	77258	58749.13
7096028	chr8	rs7010866	950995	G	A	0.812	0.818	0.996	-0.0349020520092649	0.0111	0.001655	53386	77258	58749.13
7113621	chr8	rs4236863	951785	A	G	0.58	0.584	1.0	-0.0260975991218731	0.0087	0.002757	53386	77258	58749.13
7128013	chr8	rs4735965	952089	G	A	0.812	0.818	0.998	-0.0343016316970211	0.0111	0.001947	53386	77258	58749.13
7100198	chr8	rs3935691	952784	T	A	0.834	0.84	0.996	-0.0329985112635755	0.0117	0.004665	53386	77258	58749.13
7100317	chr8	rs3935968	953289	A	G	0.548	0.547	0.973	0.0075017910703226	0.0088	0.3895	53386	77258	58749.13
7125536	chr8	rs11783057	953611	C	T	0.772	0.77	0.99	-0.006199175242821	0.0103	0.5508	53386	77258	58749.13
7082926	chr8	rs77273715	953930	T	G	0.978	0.979	0.989	-0.0453007592301635	0.0298	0.1289	53386	77258	58749.13
7112149	chr8	rs13251306	953948	A	G	0.834	0.839	0.995	-0.0331018715051171	0.0117	0.004534	53386	77258	58749.13
7098243	chr8	rs11137122	954702	A	G	0.65	0.642	0.997	0.0412954824071715	0.009	4.636e-06	53386	77258	58749.13
7124164	chr8	rs6983944	955147	T	C	0.66	0.652	1.0	0.0400953305639422	0.009	8.878e-06	53386	77258	58749.13
7084148	chr8	rs12681321	956580	C	T	0.978	0.979	0.983	-0.0449973659307358	0.0302	0.137	53386	77258	58749.13
7086099	chr8	rs62488477	957060	C	G	0.766	0.763	0.992	-0.0075987978753305	0.0102	0.4537	53386	77258	58749.13
7097755	chr8	rs6989880	957209	A	G	0.661	0.653	1.0	0.0418998134646779	0.0091	3.631e-06	53386	77258	58749.13
7100685	chr8	rs6994779	957220	T	C	0.471	0.467	0.993	0.0270994698817177	0.0086	0.001733	53386	77258	58749.13
7114737	chr8	rs12681826	957243	C	A	0.978	0.979	0.99	-0.0414993071780289	0.0299	0.1656	53386	77258	58749.13
7089430	chr8	rs62488478	957248	C	T	0.768	0.765	0.993	-0.0083043861636152	0.0102	0.4149	53386	77258	58749.13
7112693	chr8	rs6994797	957269	T	C	0.239	0.236	0.997	0.0143958802837323	0.0101	0.1552	53386	77258	58749.13
7089239	chr8	rs6990049	957315	A	G	0.238	0.235	0.998	0.0133998200630165	0.0101	0.1853	53386	77258	58749.13
7107175	chr8	rs12675410	957845	T	C	0.661	0.653	1.0	0.0418039122811836	0.0091	3.844e-06	53386	77258	58749.13
7108151	chr8	rs12674921	957969	A	C	0.662	0.654	0.998	0.0423024980338776	0.0091	3.222e-06	53386	77258	58749.13
7119432	chr8	rs12680707	957976	G	A	0.662	0.654	0.998	0.0421970486997883	0.0091	3.433e-06	53386	77258	58749.13
7117279	chr8	rs7000482	958380	T	C	0.666	0.658	0.995	0.041995705452017	0.0091	4.128e-06	53386	77258	58749.13
7108444	chr8	rs7011119	958381	G	C	0.666	0.658	0.995	0.041995705452017	0.0091	4.097e-06	53386	77258	58749.13
7098130	chr8	rs4272405	959014	C	G	0.661	0.653	1.0	0.0418039122811836	0.0091	3.886e-06	53386	77258	58749.13
7096861	chr8	rs12549204	959085	G	T	0.661	0.653	1.0	0.041995705452017	0.0091	3.464e-06	53386	77258	58749.13
7113403	chr8	rs4415346	959338	A	G	0.236	0.232	1.0	0.0168964476597299	0.0102	0.09567	53386	77258	58749.13
7121882	chr8	rs4410933	959581	A	G	0.661	0.653	1.0	0.0418998134646779	0.009	3.619e-06	53386	77258	58749.13
7127321	chr8	rs4637864	959761	C	T	0.661	0.654	1.0	0.0416984103556758	0.0091	4.155e-06	53386	77258	58749.13
7082235	chr8	rs72507624	961324	G	A	0.667	0.659	1.0	0.0407003871263756	0.0091	7.694e-06	53386	77258	58749.13
7127174	chr8	rs73176528	961962	G	A	0.663	0.655	1.0	0.0409979790340721	0.0091	5.993e-06	53386	77258	58749.13
7104989	chr8	rs58295701	962136	T	C	0.663	0.655	1.0	0.0407963941925694	0.0091	6.927e-06	53386	77258	58749.13
7106797	chr8	rs73176529	962283	G	C	0.662	0.654	1.0	0.0406043708419401	0.0091	7.559e-06	53386	77258	58749.13
7110380	chr8	rs59004371	962393	T	C	0.663	0.655	1.0	0.0409019913204257	0.0091	6.594e-06	53386	77258	58749.13
7091020	chr8	rs111782857	962486	T	C	0.66	0.652	0.997	0.0409979790340721	0.0091	6.04e-06	53386	77258	58749.13
7103265	chr8	rs6985741	962858	C	T	0.679	0.671	0.991	0.0371994409891063	0.0092	5.488e-05	53386	77258	58749.13
7084469	chr8	rs7002793	963467	T	C	0.656	0.649	0.99	0.0382972099323441	0.0091	2.406e-05	53386	77258	58749.13
7108484	chr8	rs6990403	963471	C	A	0.656	0.649	0.99	0.0384992991506098	0.0091	2.181e-05	53386	77258	58749.13
7084443	chr8	rs73176531	967758	G	A	0.693	0.686	0.985	0.0353961009469877	0.0094	0.0001534	53386	77258	58749.13
7118286	chr8	rs6559202	968281	T	C	0.402	0.393	0.996	0.0312951579807101	0.0088	0.0003801	53386	77258	58749.13
7118799	chr8	rs6559203	968373	C	T	0.402	0.394	0.996	0.0312951579807101	0.0088	0.0003722	53386	77258	58749.13
7087742	chr8	rs10102948	968558	C	G	0.765	0.763	0.995	-0.0049019951702315	0.0102	0.6309	53386	77258	58749.13
7090768	chr8	rs56702775	968860	G	A	0.673	0.667	0.988	0.036997088886122	0.0092	5.628e-05	53386	77258	58749.13
7130050	chr8	rs10503154	969343	C	G	0.663	0.655	1.0	0.0394033887747662	0.0091	1.391e-05	53386	77258	58749.13
7083801	chr8	rs4735967	970142	C	T	0.978	0.979	0.991	-0.040197189751413	0.0299	0.1783	53386	77258	58749.13
7117448	chr8	rs7826110	970267	C	T	0.679	0.688	0.984	-0.0323992324466777	0.0093	0.000512	53386	77258	58749.13
7097429	chr8	rs12545453	970582	C	T	0.641	0.635	0.999	0.0356952753244514	0.0089	6.616e-05	53386	77258	58749.13
7113119	chr8	rs35425201	971062	C	T	0.641	0.635	0.999	0.0360040066341877	0.009	5.8e-05	53386	77258	58749.13
7128005	chr8	rs12677499	971624	G	A	0.406	0.397	0.99	0.031498667059371	0.0088	0.0003506	53386	77258	58749.13
7091581	chr8	rs73176535	971916	C	T	0.649	0.641	0.999	0.0346043046869299	0.009	0.0001161	53386	77258	58749.13
7127169	chr8	rs55695750	973308	A	T	0.647	0.641	0.994	0.0338988850054592	0.009	0.0001656	53386	77258	58749.13
7122792	chr8	rs6559205	973607	G	A	0.641	0.634	0.997	0.0361004656247227	0.009	5.587e-05	53386	77258	58749.13
7082148	chr8	rs62488482	974049	G	A	0.628	0.623	0.993	0.0308007491527123	0.0089	0.0005512	53386	77258	58749.13
7082195	chr8	rs10867028	974472	G	A	0.287	0.285	0.827	0.0138042809763971	0.0105	0.1908	53386	77258	58749.13
7091579	chr8	rs12546702	975169	T	C	0.625	0.62	0.991	0.0308977113278438	0.0089	0.0005264	53386	77258	58749.13
7081584	chr8	rs56358782	975274	G	A	0.639	0.634	0.986	0.0335991726304121	0.009	0.0001936	53386	77258	58749.13
7100951	chr8	rs4377983	975682	A	G	0.618	0.613	0.986	0.0315955615897506	0.0089	0.00038	53386	77258	58749.13
7124215	chr8	rs28657523	976647	A	G	0.841	0.845	0.963	-0.0203966036652218	0.012	0.0901	53386	77258	58749.13
7110330	chr8	rs7832535	977316	A	G	0.102	0.101	0.963	0.0235993322503244	0.0145	0.1035	53386	77258	58749.13
7129342	chr8	rs9693701	978004	A	T	0.103	0.102	0.962	0.0235016597850914	0.0145	0.1041	53386	77258	58749.13
7123434	chr8	rs75904052	979414	G	A	0.781	0.774	0.946	0.0395956428583544	0.0106	0.0002002	53386	77258	58749.13
7106255	chr8	rs35160647	980552	A	G	0.767	0.766	0.99	-0.0136020904182857	0.0102	0.183	53386	77258	58749.13
7110575	chr8	rs7460543	980635	C	T	0.764	0.764	0.994	-0.0106970095483354	0.0102	0.2918	53386	77258	58749.13
7095001	chr8	rs6420235	980730	A	G	0.102	0.101	0.96	0.0203025023378308	0.0146	0.1632	53386	77258	58749.13
7107207	chr8	rs7460592	980822	C	T	0.768	0.767	0.988	-0.0095050300143049	0.0102	0.3534	53386	77258	58749.13
7089259	chr8	rs34409604	981100	C	T	0.765	0.765	0.992	-0.0105959392134034	0.0102	0.2961	53386	77258	58749.13
7128594	chr8	rs34632984	981503	C	T	0.774	0.772	0.991	-0.0114958245134845	0.0103	0.2656	53386	77258	58749.13
7128798	chr8	rs57163777	981708	A	G	0.733	0.726	0.953	0.0407963941925694	0.0099	3.881e-05	53386	77258	58749.13
7091716	chr8	rs13269228	981730	C	T	0.765	0.765	0.993	-0.0116981574124923	0.0102	0.2505	53386	77258	58749.13
7092951	chr8	rs2600502	982867	T	A	0.983	0.983	0.962	0.0298014912367898	0.0445	0.5035	33578	48140	36800.8
7124679	chr8	rs75897460	983458	G	A	0.976	0.977	0.992	-0.0306963490025976	0.0288	0.2853	53386	77258	58749.13
7080972	chr8	rs35604780	983664	T	C	0.62	0.612	0.988	0.0400953305639422	0.0089	6.436e-06	53386	77258	58749.13
7090902	chr8	rs4735968	986264	A	G	0.739	0.738	0.996	-0.0123965203365513	0.0098	0.2051	53386	77258	58749.13
7110508	chr8	rs4735969	986301	A	G	0.739	0.738	0.996	-0.0122952780941516	0.0098	0.2108	53386	77258	58749.13
7084825	chr8	rs34342001	986371	G	C	0.763	0.762	0.995	-0.009696862978864	0.0101	0.337	53386	77258	58749.13
7114262	chr8	rs80342880	986489	C	T	0.765	0.763	0.992	-0.0115969858456632	0.0102	0.2535	53386	77258	58749.13
7112180	chr8	rs4735970	986501	G	C	0.74	0.739	0.993	-0.0123965203365513	0.0098	0.2064	53386	77258	58749.13
7124550	chr8	rs59661592	986644	A	G	0.739	0.738	0.995	-0.0127003085782322	0.0098	0.1945	53386	77258	58749.13
7124545	chr8	rs61069614	986915	T	G	0.739	0.738	0.995	-0.0124977728299804	0.0098	0.203	53386	77258	58749.13
7131249	chr8	rs34232089	987366	C	T	0.764	0.763	0.994	-0.0101008421794295	0.0102	0.3219	53386	77258	58749.13
7125740	chr8	rs12675432	988643	A	G	0.976	0.976	0.989	-0.0285949668801128	0.0286	0.3183	53386	77258	58749.13
7101916	chr8	rs77401901	988946	C	G	0.976	0.977	0.994	-0.0302015087331214	0.0288	0.294	53386	77258	58749.13
7103603	chr8	rs2600509	989022	C	G	0.659	0.65	0.997	0.0437010460710946	0.009	1.392e-06	53386	77258	58749.13
7089670	chr8	rs77878899	989034	G	A	0.976	0.976	0.992	-0.0272992569378225	0.0286	0.3402	53386	77258	58749.13
7094255	chr8	rs35944461	990572	C	T	0.765	0.764	0.992	-0.0101008421794295	0.0102	0.3207	53386	77258	58749.13
7095441	chr8	rs80236883	990700	G	A	0.976	0.977	0.995	-0.0305004454483837	0.0288	0.2901	53386	77258	58749.13
7118943	chr8	rs34282191	991290	G	A	0.662	0.653	0.998	0.0437010460710946	0.0091	1.434e-06	53386	77258	58749.13
7082589	chr8	rs77685336	991574	T	C	0.976	0.977	0.996	-0.0296966117368367	0.0288	0.3031	53386	77258	58749.13
7098948	chr8	rs34945792	991773	T	A	0.401	0.392	0.99	0.0332993704009261	0.0088	0.0001633	53386	77258	58749.13
7124828	chr8	rs2701929	992360	G	C	0.976	0.976	0.995	-0.032502530761974	0.0285	0.2539	53386	77258	58749.13
7085574	chr8	rs76752347	992697	G	T	0.976	0.976	0.995	-0.032502530761974	0.0285	0.2538	53386	77258	58749.13
7120863	chr8	rs10095604	994147	T	C	0.765	0.763	0.992	-0.0098988321792475	0.0102	0.33	53386	77258	58749.13
7100039	chr8	rs2600514	994175	G	A	0.66	0.652	1.0	0.0443995872966845	0.009	8.873e-07	53386	77258	58749.13
7085884	chr8	rs10086548	994201	C	A	0.765	0.764	0.992	-0.0102018624845967	0.0102	0.316	53386	77258	58749.13
7116520	chr8	rs12681230	994422	G	A	0.636	0.628	1.0	0.0404027066313724	0.0089	5.658e-06	53386	77258	58749.13
7088016	chr8	rs12674604	994454	C	T	0.405	0.396	0.987	0.0311982343370806	0.0088	0.0003994	53386	77258	58749.13
7085000	chr8	rs12675914	994472	T	A	0.404	0.394	0.989	0.0324962313421326	0.0088	0.0002277	53386	77258	58749.13
7085054	chr8	rs2701923	994605	T	C	0.66	0.652	1.0	0.0443995872966845	0.009	8.896e-07	53386	77258	58749.13
7112712	chr8	rs12675050	994839	C	T	0.976	0.976	0.998	-0.0165969709073694	0.0282	0.557	53386	77258	58749.13
7081575	chr8	rs2701926	995838	T	A	0.974	0.974	0.987	-0.0163021610829842	0.0275	0.5519	53386	77258	58749.13
7119114	chr8	rs2701927	995886	G	A	0.663	0.654	1.0	0.0459957873421583	0.0091	3.942e-07	53386	77258	58749.13
7083263	chr8	rs4735971	996634	C	T	0.0389	0.0376	0.975	0.0299956000353805	0.0229	0.1904	53386	77258	58749.13
7104301	chr8	rs73538169	997250	G	T	0.974	0.975	0.995	-0.0243951568347216	0.0279	0.3833	53386	77258	58749.13
7124830	chr8	rs2701931	997862	C	A	0.974	0.975	0.995	-0.0252049938352247	0.0278	0.3653	53386	77258	58749.13
7116210	chr8	rs12677735	998400	A	G	0.976	0.977	0.996	-0.0282965991551138	0.0288	0.3251	53386	77258	58749.13
7098783	chr8	rs4735972	998618	A	C	0.617	0.609	1.0	0.0428008353226943	0.0088	1.229e-06	53386	77258	58749.13
7107881	chr8	rs4735973	999191	A	G	0.976	0.976	0.994	-0.0341050206499513	0.0285	0.2306	53386	77258	58749.13
7117058	chr8	rs7459467	999359	C	T	0.663	0.654	1.0	0.0456996792509903	0.0091	4.594e-07	53386	77258	58749.13
7089842	chr8	rs11778949	999463	C	T	0.798	0.801	0.97	-0.0248051189189711	0.0109	0.02269	53386	77258	58749.13
7118067	chr8	rs28593383	999862	G	A	0.766	0.764	0.993	-0.0105049846451474	0.0102	0.3032	53386	77258	58749.13
7113268	chr8	rs2701914	999935	C	T	0.662	0.654	1.0	0.0456041418050158	0.0091	4.699e-07	53386	77258	58749.13
7105359	chr8	rs2701913	999982	A	T	0.661	0.652	1.0	0.0459002781827573	0.009	4.012e-07	53386	77258	58749.13
7109138	chr8	rs2167506	1000168	G	A	0.976	0.976	0.996	-0.0325955083699338	0.0285	0.2523	53386	77258	58749.13
7113382	chr8	rs4735974	1000218	T	G	0.636	0.628	1.0	0.042503779526724	0.0089	1.845e-06	53386	77258	58749.13
7106915	chr8	rs2123058	1000304	A	G	0.661	0.653	1.0	0.0458047599004855	0.009	4.22e-07	53386	77258	58749.13
7095288	chr8	rs2123059	1000453	G	A	0.976	0.976	0.995	-0.032502530761974	0.0284	0.253	53386	77258	58749.13
7107320	chr8	rs4735975	1000470	T	C	0.636	0.628	1.0	0.042503779526724	0.0089	1.833e-06	53386	77258	58749.13
7081535	chr8	rs2701912	1000708	G	A	0.976	0.976	0.996	-0.0325955083699338	0.0285	0.2515	53386	77258	58749.13
7103323	chr8	rs2701911	1000715	A	G	0.976	0.976	0.996	-0.0325955083699338	0.0285	0.2514	53386	77258	58749.13
7111843	chr8	rs4735976	1000744	T	A	0.976	0.977	0.997	-0.0277001306422786	0.0288	0.3347	53386	77258	58749.13
7105866	chr8	rs12678495	1000858	C	G	0.636	0.628	1.0	0.0421011760186353	0.0089	2.293e-06	53386	77258	58749.13
7097799	chr8	rs35140449	1000863	G	A	0.767	0.765	0.994	-0.0114958245134845	0.0102	0.2601	53386	77258	58749.13
7097178	chr8	rs2701910	1001246	G	T	0.663	0.654	1.0	0.0456996792509903	0.0091	4.508e-07	53386	77258	58749.13
7110907	chr8	rs4565481	1001944	C	T	0.668	0.659	0.997	0.0450976409030327	0.0091	7.48e-07	53386	77258	58749.13
7096088	chr8	rs75070630	1002796	A	G	0.977	0.977	0.995	-0.032502530761974	0.029	0.2628	53386	77258	58749.13
7125961	chr8	rs2701909	1003057	A	G	0.638	0.63	0.999	0.0430020165445429	0.0089	1.452e-06	53386	77258	58749.13
7121866	chr8	rs2701908	1003250	T	C	0.638	0.63	0.999	0.0426954385276174	0.0089	1.784e-06	53386	77258	58749.13
7131512	chr8	rs2701907	1003292	T	C	0.637	0.629	0.999	0.043203157300648	0.0089	1.286e-06	53386	77258	58749.13
7093029	chr8	rs2701906	1003316	T	C	0.637	0.629	0.999	0.0428966409523063	0.0089	1.522e-06	53386	77258	58749.13
7095935	chr8	rs2701905	1003482	T	C	0.637	0.629	0.999	0.043203157300648	0.0089	1.316e-06	53386	77258	58749.13
7130679	chr8	rs4735977	1003735	A	T	0.977	0.977	0.995	-0.0318003125497978	0.029	0.2726	53386	77258	58749.13
7116111	chr8	rs75580839	1003960	T	C	0.955	0.954	0.899	0.0499038295281839	0.0217	0.02185	53386	77258	58749.13
7122088	chr8	rs2701903	1004029	C	T	0.639	0.631	0.999	0.0428966409523063	0.0089	1.547e-06	53386	77258	58749.13
7127327	chr8	rs17667995	1005303	A	G	0.985	0.985	0.894	-0.0566973436785452	0.0377	0.1323	52585	75196	57708.81
7108803	chr8	rs17814994	1006810	C	A	0.976	0.977	0.994	-0.0329985112635755	0.0289	0.2541	53386	77258	58749.13
7109878	chr8	rs17740671	1006927	C	G	0.986	0.986	0.894	-0.0816982439845054	0.0415	0.04897	48009	69131	52806.36
7124747	chr8	rs17668031	1007176	A	G	0.681	0.674	0.997	0.0376040223973664	0.0092	4.568e-05	53386	77258	58749.13
7107741	chr8	rs2600518	1007214	A	T	0.657	0.651	0.996	0.0346043046869299	0.0091	0.0001325	53386	77258	58749.13
7093360	chr8	rs6994989	1007284	C	A	0.657	0.651	0.996	0.0350968370374295	0.0091	0.0001065	53386	77258	58749.13
7084566	chr8	rs11779746	1008103	G	A	0.761	0.758	0.988	-0.000200020002667	0.0101	0.9863	53386	77258	58749.13
7081292	chr8	rs10503156	1008232	G	A	0.748	0.745	0.994	0.001099395443301	0.0099	0.9154	53386	77258	58749.13
7106430	chr8	rs10503157	1008416	A	G	0.977	0.978	0.995	-0.0220002402796674	0.0292	0.4523	53386	77258	58749.13
7112047	chr8	rs7011999	1008446	A	G	0.68	0.673	0.998	0.0374980764200844	0.0092	4.509e-05	53386	77258	58749.13
7106134	chr8	rs17065640	1008977	C	G	0.975	0.976	0.993	-0.0208049294331883	0.0285	0.4647	53386	77258	58749.13
7122997	chr8	rs11996703	1009093	T	C	0.654	0.648	0.997	0.0361004656247227	0.0091	6.485e-05	53386	77258	58749.13
7126287	chr8	rs2123060	1009313	T	C	0.654	0.648	0.997	0.0363029992242924	0.009	6.176e-05	53386	77258	58749.13
7099613	chr8	rs13272630	1010015	T	C	0.396	0.386	0.991	0.0361969153118182	0.0088	4.33e-05	53386	77258	58749.13
7104215	chr8	rs66739903	1010492	C	A	0.656	0.65	0.996	0.0347008987793103	0.0091	0.0001276	53386	77258	58749.13
7131272	chr8	rs35389636	1010613	G	T	0.68	0.674	0.996	0.0382972099323441	0.0092	3.327e-05	53386	77258	58749.13
7084422	chr8	rs1562925	1010894	A	G	0.68	0.673	0.996	0.0385955177593629	0.0092	2.805e-05	53386	77258	58749.13
7108001	chr8	rs62488537	1011962	A	C	0.688	0.681	0.991	0.0389995348490096	0.0093	2.814e-05	53386	77258	58749.13
7127109	chr8	rs9650539	1012890	C	T	0.791	0.794	0.976	-0.0297996312385195	0.0107	0.005371	53386	77258	58749.13
7091845	chr8	rs11778096	1013759	G	C	0.744	0.741	0.994	-0.000200020002667	0.0099	0.9834	53386	77258	58749.13
7096678	chr8	rs17740775	1014177	C	T	0.86	0.865	0.973	-0.0214994661132367	0.0127	0.09092	53386	77258	58749.13
7124779	chr8	rs17740799	1014327	T	C	0.679	0.672	0.998	0.0377003271828256	0.0092	4.097e-05	53386	77258	58749.13
7081199	chr8	rs17668154	1014566	C	A	0.647	0.655	0.99	-0.0325955083699338	0.0091	0.0003146	53386	77258	58749.13
7083009	chr8	rs17668166	1014668	G	T	0.646	0.654	0.99	-0.0329985112635755	0.0091	0.0002686	53386	77258	58749.13
7115382	chr8	rs6983981	1016011	A	C	0.68	0.673	0.997	0.0385955177593629	0.0092	2.805e-05	53386	77258	58749.13
7099659	chr8	rs7000148	1016383	G	C	0.655	0.649	0.997	0.0352995739869328	0.009	9.461e-05	53386	77258	58749.13
7113161	chr8	rs2600487	1016903	C	T	0.658	0.652	0.998	0.0353961009469877	0.0091	9.38e-05	53386	77258	58749.13
7115216	chr8	rs2701901	1017816	G	C	0.68	0.674	0.997	0.0382972099323441	0.0092	3.23e-05	53386	77258	58749.13
7106905	chr8	rs12677463	1017849	A	G	0.977	0.977	0.993	-0.0226035462098532	0.0291	0.4376	53386	77258	58749.13
7117669	chr8	rs6559207	1018116	G	C	0.625	0.633	0.986	-0.0349020520092649	0.009	9.797e-05	53386	77258	58749.13
7122461	chr8	rs4735980	1018332	T	C	0.592	0.59	0.996	0.0210959082947329	0.0088	0.01594	53386	77258	58749.13
7099675	chr8	rs4735981	1018437	A	C	0.63	0.622	0.998	0.0430020165445429	0.0089	1.331e-06	53386	77258	58749.13
7099796	chr8	rs6559208	1018833	A	G	0.675	0.668	0.998	0.0377966226945664	0.0092	3.839e-05	53386	77258	58749.13
7131349	chr8	rs34510005	1018943	T	C	0.655	0.648	0.997	0.0352030377085245	0.009	0.0001011	53386	77258	58749.13
7084077	chr8	rs2701899	1019581	G	A	0.663	0.657	0.994	0.0350002811846215	0.0091	0.00012	53386	77258	58749.13
7128526	chr8	rs7015529	1020249	A	G	0.659	0.653	0.997	0.0353961009469877	0.0091	9.32e-05	53386	77258	58749.13
7084601	chr8	rs6559210	1020522	C	T	0.427	0.418	0.991	0.0377966226945664	0.0087	1.494e-05	53386	77258	58749.13
7102719	chr8	rs10103695	1020625	C	T	0.789	0.788	0.993	-0.008395140788382	0.0106	0.4281	53386	77258	58749.13
7122422	chr8	rs10102931	1020744	G	A	0.789	0.788	0.993	-0.0083043861636152	0.0106	0.433	53386	77258	58749.13
7121364	chr8	rs2701898	1020812	G	A	0.641	0.633	0.998	0.0448012667045393	0.0089	5.698e-07	53386	77258	58749.13
7111188	chr8	rs7814070	1020991	A	G	0.638	0.63	0.999	0.0441030061101949	0.0089	8.166e-07	53386	77258	58749.13
7103440	chr8	rs17815066	1021027	G	A	0.979	0.98	0.993	-0.0398953406632555	0.0304	0.1895	53238	77025	58568.11
7082563	chr8	rs7814231	1021103	A	G	0.638	0.63	0.999	0.0443039255565243	0.0089	7.062e-07	53386	77258	58749.13
7107334	chr8	rs7818865	1021250	T	C	0.0411	0.0401	0.981	0.0222017079836866	0.0223	0.3193	53386	77258	58749.13
7107052	chr8	rs2600488	1021266	A	C	0.655	0.646	0.998	0.0485996698360624	0.009	7.333e-08	53386	77258	58749.13
7129093	chr8	rs935819	1021814	T	C	0.66	0.651	0.998	0.0479040574070545	0.0091	1.192e-07	53386	77258	58749.13
7126941	chr8	rs1562921	1021986	G	T	0.662	0.653	0.998	0.048904443353603	0.0091	6.848e-08	53386	77258	58749.13
7089998	chr8	rs935820	1022168	A	G	0.659	0.651	0.999	0.0477038600690104	0.0091	1.334e-07	53386	77258	58749.13
7084337	chr8	rs2004701	1022287	A	G	0.636	0.628	0.999	0.0454034834538498	0.0089	3.605e-07	53386	77258	58749.13
7115408	chr8	rs12679850	1022350	A	G	0.977	0.977	0.993	-0.0252972953741621	0.0292	0.3866	53238	77025	58568.11
7119638	chr8	rs1078321	1022377	G	A	0.424	0.415	0.991	0.0382009626151637	0.0087	1.223e-05	53386	77258	58749.13
7092945	chr8	rs935821	1022455	G	A	0.638	0.63	0.998	0.0454990400712183	0.0089	3.546e-07	53386	77258	58749.13
7099060	chr8	rs10090803	1022799	C	T	0.787	0.786	0.992	-0.008395140788382	0.0105	0.428	53386	77258	58749.13
7095249	chr8	rs9314422	1024476	C	A	0.775	0.773	0.993	-0.0027036515743148	0.0103	0.7955	53386	77258	58749.13
7103179	chr8	rs2600493	1024970	A	G	0.637	0.629	0.996	0.0450976409030327	0.0089	4.586e-07	53386	77258	58749.13
7085961	chr8	rs79431687	1025254	C	A	0.979	0.98	0.99	-0.0401035026973339	0.0305	0.1891	53238	77025	58568.11
7084653	chr8	rs2600494	1025517	C	T	0.662	0.653	0.995	0.048904443353603	0.0091	7.563e-08	53386	77258	58749.13
7094168	chr8	rs12679046	1026110	A	C	0.769	0.768	0.991	-0.0019018072895963	0.0102	0.8494	53386	77258	58749.13
7106633	chr8	rs2600497	1026220	A	G	0.677	0.669	0.997	0.0459002781827573	0.0092	5.974e-07	53386	77258	58749.13
7081901	chr8	rs2701951	1026376	C	T	0.979	0.979	0.984	-0.0369026020501437	0.0305	0.2262	53238	77025	58568.11
7094396	chr8	rs2600498	1026520	A	G	0.677	0.668	0.997	0.0458047599004855	0.0092	6.229e-07	53386	77258	58749.13
7120086	chr8	rs2600499	1026619	C	T	0.679	0.67	0.996	0.0467022717525102	0.0092	3.727e-07	53386	77258	58749.13
7095017	chr8	rs12544713	1026697	C	T	0.677	0.668	0.997	0.0459002781827573	0.0092	5.897e-07	53386	77258	58749.13
7120452	chr8	rs56885386	1026982	C	T	0.979	0.98	0.988	-0.0391983134041576	0.0306	0.1999	53238	77025	58568.11
7087679	chr8	rs2701933	1026990	C	G	0.677	0.668	0.997	0.0458047599004855	0.0092	6.015e-07	53386	77258	58749.13
7128226	chr8	rs11783410	1027320	T	C	0.423	0.414	0.987	0.0387013475370749	0.0088	1.006e-05	53386	77258	58749.13
7129773	chr8	rs35220148	1027602	G	A	0.654	0.646	0.997	0.0425996136188173	0.009	2.457e-06	53386	77258	58749.13
7094044	chr8	rs75414465	1027772	C	G	0.979	0.98	0.984	-0.0396976268585458	0.0306	0.1949	53238	77025	58568.11
7097530	chr8	rs7817698	1027787	T	C	0.0335	0.0319	0.981	0.0376040223973664	0.0245	0.1251	53386	77258	58749.13
7119307	chr8	rs11784252	1027964	T	C	0.675	0.667	0.996	0.0469980831605826	0.0092	3.029e-07	53386	77258	58749.13
7086812	chr8	rs2123054	1028227	C	G	0.679	0.67	0.997	0.0467022717525102	0.0092	3.752e-07	53386	77258	58749.13
7131312	chr8	rs2701935	1028618	T	A	0.679	0.67	0.997	0.0469980831605826	0.0092	3.228e-07	53386	77258	58749.13
7123726	chr8	rs79282919	1029004	A	G	0.977	0.977	0.986	-0.0263029084210524	0.0293	0.3692	53238	77025	58568.11
7109180	chr8	rs2600500	1029031	G	C	0.679	0.67	0.997	0.0465018336514199	0.0092	4.22e-07	53386	77258	58749.13
7129600	chr8	rs79738374	1029036	C	T	0.979	0.98	0.986	-0.0403950023610502	0.0306	0.1869	53238	77025	58568.11
7126781	chr8	rs7822955	1029090	T	C	0.654	0.646	0.998	0.0430020165445429	0.009	1.965e-06	53386	77258	58749.13
7130128	chr8	rs79923068	1029468	T	C	0.977	0.977	0.986	-0.0260975991218731	0.0293	0.3735	53238	77025	58568.11
7117439	chr8	rs2123055	1029500	T	G	0.679	0.67	0.998	0.0463013553668425	0.0092	4.661e-07	53386	77258	58749.13
7119630	chr8	rs12675046	1030133	G	A	0.977	0.977	0.984	-0.0260975991218731	0.0294	0.3743	53238	77025	58568.11
7085230	chr8	rs12549337	1030187	A	G	0.677	0.668	0.997	0.0456996792509903	0.0092	6.386e-07	53386	77258	58749.13
7097667	chr8	rs6559213	1030923	A	G	0.677	0.668	0.996	0.0456996792509903	0.0092	6.322e-07	53386	77258	58749.13
7130708	chr8	rs4735982	1031535	A	G	0.977	0.977	0.982	-0.0267958227871631	0.0294	0.3605	53238	77025	58568.11
7113795	chr8	rs10098710	1032037	C	G	0.748	0.747	0.995	-0.0071958279818024	0.0099	0.4661	53386	77258	58749.13
7093009	chr8	rs727571	1032218	A	G	0.653	0.645	0.997	0.0414010268486756	0.009	4.419e-06	53386	77258	58749.13
7129450	chr8	rs727570	1032472	T	C	0.38	0.386	0.996	-0.0347985055426955	0.0089	8.641e-05	53386	77258	58749.13
7124955	chr8	rs6559214	1032572	T	C	0.0358	0.0341	0.981	0.0368043345220483	0.0238	0.1217	53386	77258	58749.13
7125784	chr8	rs2123056	1033366	G	C	0.679	0.67	0.992	0.0467022717525102	0.0092	4.036e-07	53386	77258	58749.13
7109516	chr8	rs2336695	1033625	A	G	0.405	0.396	0.994	0.0332026408277183	0.0088	0.0001614	53386	77258	58749.13
7129237	chr8	rs2336696	1033802	T	C	0.654	0.645	0.995	0.04149696667529	0.009	4.287e-06	53386	77258	58749.13
7117239	chr8	rs2167505	1033877	A	C	0.654	0.645	0.995	0.04149696667529	0.009	4.386e-06	53386	77258	58749.13
7113104	chr8	rs56884137	1034086	A	G	0.977	0.977	0.976	-0.0255024404124231	0.0294	0.3856	53238	77025	58568.11
7104412	chr8	rs6982844	1034497	C	T	0.634	0.641	0.99	-0.0299953975354009	0.009	0.0008421	53386	77258	58749.13
7115832	chr8	rs2701944	1034525	T	A	0.677	0.669	0.993	0.0456041418050158	0.0092	7.088e-07	53386	77258	58749.13
7090929	chr8	rs79367487	1035058	G	A	0.793	0.791	0.98	0.0009995003330834	0.0107	0.9268	53386	77258	58749.13
7117033	chr8	rs11136346	1035077	C	T	0.0371	0.0352	0.977	0.0350968370374295	0.0235	0.1346	53386	77258	58749.13
7086302	chr8	rs12681288	1035152	A	G	0.654	0.645	0.99	0.0411995232473163	0.0091	5.442e-06	53386	77258	58749.13
7083372	chr8	rs12674929	1035379	G	A	0.977	0.978	0.969	-0.0305004454483837	0.0297	0.3046	53238	77025	58568.11
7130577	chr8	rs35134698	1035439	A	G	0.678	0.669	0.987	0.0454990400712183	0.0092	8.563e-07	53386	77258	58749.13
7105905	chr8	rs12547181	1035601	C	T	0.678	0.669	0.987	0.0452983606272869	0.0092	9.399e-07	53386	77258	58749.13
7118185	chr8	rs6988649	1035729	C	T	0.79	0.787	0.981	0.0003999200213268	0.0106	0.9711	53386	77258	58749.13
7094639	chr8	rs78098652	1036698	A	C	0.794	0.789	0.949	0.0049974917102918	0.0109	0.6481	53386	77258	58749.13
7098092	chr8	rs79967805	1036830	C	G	0.978	0.978	0.959	-0.0260975991218731	0.0301	0.386	53238	77025	58568.11
7117415	chr8	rs4735837	1037264	C	T	0.649	0.652	0.913	0.0053954185169075	0.0095	0.5717	53386	77258	58749.13
7101854	chr8	rs73180697	1037929	G	A	0.928	0.929	0.928	0.0149969810059077	0.0174	0.3877	53386	77258	58749.13
7099538	chr8	rs2701897	1037973	C	G	0.508	0.506	0.932	-0.0201006717070029	0.0089	0.02461	53386	77258	58749.13
7086224	chr8	rs150335654	1039162	G	A	0.927	0.928	0.931	0.0127977582298607	0.0173	0.4605	53386	77258	58749.13
7101551	chr8	rs17668341	1039289	A	G	0.928	0.928	0.932	0.0133011462391285	0.0173	0.4419	53386	77258	58749.13
7091417	chr8	rs13268693	1039740	G	A	0.726	0.722	0.948	0.0255995183002125	0.0099	0.009847	53386	77258	58749.13
7093854	chr8	rs61425445	1039845	G	C	0.557	0.556	0.923	-0.026600681797179	0.009	0.003144	53386	77258	58749.13
7094892	chr8	rs36026731	1040250	C	T	0.726	0.723	0.944	0.0259990758686168	0.0099	0.008752	53386	77258	58749.13
7082585	chr8	rs2701928	1040290	C	T	0.502	0.501	0.929	-0.023002541565316	0.0089	0.00993	53386	77258	58749.13
7131674	chr8	rs60001173	1040465	C	A	0.868	0.872	0.922	-0.0107980900995126	0.0134	0.4209	53386	77258	58749.13
7118192	chr8	rs2600505	1040770	G	A	0.034	0.0336	0.897	-0.0098988321792475	0.0253	0.6944	53386	77258	58749.13
7131763	chr8	rs2123057	1040943	A	T	0.373	0.376	0.942	-0.0281011651109099	0.0092	0.00215	53386	77258	58749.13
7121249	chr8	rs56225188	1041030	G	T	0.858	0.857	0.928	0.031498667059371	0.0128	0.01392	53386	77258	58749.13
7096850	chr8	rs55738006	1041385	C	T	0.859	0.857	0.927	0.0318958749835631	0.0128	0.01302	53386	77258	58749.13
7128203	chr8	rs55874736	1041542	T	G	0.845	0.843	0.932	0.025297307774162	0.0123	0.0403	53386	77258	58749.13
7096787	chr8	rs73180698	1041661	T	G	0.843	0.842	0.931	0.0227003855207759	0.0123	0.06439	53386	77258	58749.13
7107969	chr8	rs11774630	1041710	C	G	0.795	0.794	0.925	0.0129951954948113	0.0111	0.2407	53386	77258	58749.13
7089168	chr8	rs73180699	1042396	C	T	0.859	0.857	0.925	0.0329027196757078	0.0128	0.01043	53386	77258	58749.13
7102724	chr8	rs11781449	1042397	G	A	0.812	0.81	0.925	0.0177023841130051	0.0114	0.1207	53386	77258	58749.13
7092061	chr8	rs73180701	1042618	C	T	0.859	0.857	0.924	0.0330962274891896	0.0129	0.01003	53386	77258	58749.13
7090398	chr8	rs55870618	1043079	C	T	0.857	0.855	0.924	0.03029639423135	0.0128	0.01777	53386	77258	58749.13
7095344	chr8	rs2336697	1043405	A	G	0.548	0.546	0.913	-0.0231048737150968	0.0091	0.01085	53386	77258	58749.13
7088786	chr8	rs72507628	1043524	G	A	0.859	0.857	0.923	0.0332026408277183	0.0129	0.009877	53386	77258	58749.13
7119046	chr8	rs73182603	1043785	C	G	0.875	0.879	0.908	-0.0130953713122409	0.0138	0.3432	53386	77258	58749.13
7116243	chr8	rs73182604	1043888	C	T	0.857	0.855	0.922	0.0301023438164435	0.0128	0.0187	53386	77258	58749.13
7100893	chr8	rs2701957	1045412	T	A	0.0631	0.0609	0.856	0.0056042667198317	0.0196	0.7766	53386	77258	58749.13
7121315	chr8	rs2701958	1045925	G	C	0.0293	0.0293	0.918	-0.0131966945943914	0.0268	0.6221	53386	77258	58749.13
7102389	chr8	rs6559217	1046307	G	C	0.982	0.983	0.894	-0.0643038820008199	0.0352	0.06781	52990	76163	58253.76
7124488	chr8	rs2701959	1046366	G	A	0.0312	0.0313	0.926	-0.0159972768350078	0.0261	0.5394	53386	77258	58749.13
7083040	chr8	rs2600510	1046501	A	G	0.0304	0.0306	0.931	-0.0174005146801673	0.0263	0.5075	53386	77258	58749.13
7120725	chr8	rs75499847	1046623	G	A	0.871	0.87	0.915	0.0209979909956055	0.0134	0.1169	53386	77258	58749.13
7093137	chr8	rs2014659	1046972	A	G	0.291	0.29	0.933	-0.0124977728299804	0.0098	0.2032	53386	77258	58749.13
7113817	chr8	rs6986216	1047515	C	T	0.223	0.222	0.858	-0.0135007260538548	0.0112	0.2278	53386	77258	58749.13
7082928	chr8	rs77791704	1047990	A	G	0.983	0.984	0.9	-0.0591026555948241	0.0357	0.09767	52990	76163	58253.76
7095690	chr8	rs74766032	1048021	C	T	0.866	0.866	0.937	0.0221038989069263	0.013	0.09052	53386	77258	58749.13
7094163	chr8	rs10092234	1048188	C	A	0.292	0.291	0.936	-0.0122952780941516	0.0098	0.209	53386	77258	58749.13
7088075	chr8	rs62486771	1048568	A	G	0.287	0.285	0.937	-0.0104039337153929	0.0098	0.2887	53386	77258	58749.13
7095112	chr8	rs75553859	1049185	C	G	0.982	0.983	0.901	-0.0628972021721127	0.0355	0.07636	52990	76163	58253.76
7084789	chr8	rs2701956	1049237	C	T	0.582	0.583	0.926	-0.0125990355765152	0.0091	0.164	53386	77258	58749.13
7081840	chr8	rs2600511	1049291	A	G	0.161	0.161	0.938	-0.01999864650669	0.0121	0.09911	53386	77258	58749.13
7116348	chr8	rs60036990	1049413	A	G	0.686	0.687	0.928	-0.017502275136142	0.0096	0.0694	53386	77258	58749.13
7099311	chr8	rs2251870	1049911	T	A	0.431	0.433	0.93	-0.0058973552660839	0.009	0.5121	53386	77258	58749.13
7120635	chr8	rs117566952	1050122	T	C	0.871	0.871	0.942	0.0180952882690919	0.0132	0.1698	53386	77258	58749.13
7085377	chr8	rs117891488	1050137	G	C	0.871	0.871	0.942	0.0178988554877579	0.0132	0.1758	53386	77258	58749.13
7111958	chr8	rs2701955	1050412	C	A	0.892	0.892	0.932	0.003902375817241	0.0144	0.7859	53386	77258	58749.13
7083819	chr8	rs78842002	1051412	A	C	0.952	0.953	0.867	-0.0050024916227914	0.0218	0.8187	53386	77258	58749.13
7104014	chr8	rs74304020	1052118	C	T	0.897	0.896	0.933	0.0049974917102918	0.0147	0.7354	53386	77258	58749.13
7082692	chr8	rs12544411	1052594	A	C	0.884	0.883	0.952	0.0291995144044279	0.0138	0.03353	53386	77258	58749.13
7084699	chr8	rs12546596	1052672	G	T	0.884	0.884	0.952	0.0301023438164435	0.0138	0.02843	53386	77258	58749.13
7111947	chr8	rs12541746	1052693	C	T	0.884	0.883	0.952	0.0298014912367898	0.0137	0.0301	53386	77258	58749.13
7086323	chr8	rs7014498	1052781	A	G	0.116	0.117	0.952	-0.0293979151845611	0.0137	0.03251	53386	77258	58749.13
7119075	chr8	rs9644303	1052867	C	G	0.689	0.69	0.933	-0.0181028726978536	0.0096	0.06026	53386	77258	58749.13
7093000	chr8	rs9644304	1052873	G	T	0.689	0.69	0.934	-0.0181028726978536	0.0096	0.06008	53386	77258	58749.13
7094936	chr8	rs12546726	1053209	G	C	0.884	0.883	0.955	0.0298985503458634	0.0137	0.02943	53386	77258	58749.13
7128663	chr8	rs12547408	1054205	G	A	0.884	0.883	0.959	0.03029639423135	0.0137	0.02702	53386	77258	58749.13
7123938	chr8	rs73524649	1054432	T	C	0.969	0.971	0.927	-0.0620988329318545	0.0262	0.01772	53386	77258	58749.13
7123406	chr8	rs10095476	1054449	C	T	0.609	0.606	0.948	0.0063994795805678	0.0091	0.4785	53386	77258	58749.13
7083875	chr8	rs2701942	1054768	C	T	0.0303	0.0303	0.945	-0.0066017436345624	0.0261	0.8009	53386	77258	58749.13
7080852	chr8	rs12547169	1056870	A	G	0.808	0.806	0.942	0.0262036654966364	0.0112	0.01976	53386	77258	58749.13
7129044	chr8	rs12547185	1056949	A	T	0.493	0.488	0.956	0.016296487966892	0.0088	0.06476	53386	77258	58749.13
7110071	chr8	rs13263044	1057039	G	A	0.633	0.629	0.956	0.0090984829852593	0.0091	0.3169	53386	77258	58749.13
7098048	chr8	rs58977132	1057618	G	T	0.982	0.984	0.915	-0.0671018035407359	0.0351	0.05622	53200	76329	58439.19
7091680	chr8	rs10109793	1057924	G	A	0.635	0.631	0.959	0.0078987227933553	0.0091	0.3866	53386	77258	58749.13
7101187	chr8	rs12548003	1058543	A	G	0.898	0.898	0.953	0.0038027603329278	0.0146	0.7971	53386	77258	58749.13
7117614	chr8	rs9774105	1060365	T	C	0.579	0.574	0.964	0.0152038337422728	0.0089	0.08671	53386	77258	58749.13
7083947	chr8	rs6558409	1060888	G	A	0.0306	0.0306	0.956	-0.0074980401773571	0.0258	0.773	53386	77258	58749.13
7130316	chr8	rs1376786	1061074	G	A	0.878	0.877	0.984	0.0192044091837133	0.0132	0.1456	53386	77258	58749.13
7091159	chr8	rs79778805	1061453	G	A	0.927	0.928	0.968	0.0088011559530687	0.0169	0.6025	53386	77258	58749.13
7116080	chr8	rs10094492	1061571	G	A	0.632	0.629	0.969	0.0058031292269501	0.0091	0.52	53386	77258	58749.13
7100183	chr8	rs2123052	1062334	C	G	0.03	0.0302	0.959	-0.0123965203365513	0.026	0.6329	53386	77258	58749.13
7101526	chr8	rs4735839	1062631	C	T	0.681	0.682	0.968	-0.017502275136142	0.0094	0.06243	53386	77258	58749.13
7102355	chr8	rs2167504	1062661	G	A	0.785	0.788	0.969	-0.0017014466397575	0.0107	0.8766	53386	77258	58749.13
7120390	chr8	rs77493387	1062760	A	T	0.931	0.932	0.961	0.0082954970241069	0.0173	0.6296	53386	77258	58749.13
7097979	chr8	rs57219266	1062937	C	T	0.969	0.97	0.948	-0.0608971589513062	0.0258	0.01813	53386	77258	58749.13
7114977	chr8	rs12547705	1063131	A	G	0.886	0.885	0.963	0.0062007356416035	0.0138	0.6539	53386	77258	58749.13
7103495	chr8	rs4735983	1063386	T	C	0.0296	0.03	0.964	-0.0182047046548463	0.026	0.4852	53386	77258	58749.13
7119616	chr8	rs11787193	1063759	G	A	0.631	0.628	0.976	0.0059025456526138	0.009	0.5152	53386	77258	58749.13
7086901	chr8	rs4279625	1064134	A	G	0.678	0.68	0.973	-0.0146974807605841	0.0093	0.1147	53386	77258	58749.13
7087328	chr8	rs2336698	1064201	C	T	0.0612	0.0598	0.961	0.0187039847937718	0.0185	0.3119	53386	77258	58749.13
7124680	chr8	rs2336699	1064224	G	C	0.668	0.67	0.972	-0.0152050125429676	0.0093	0.09971	53386	77258	58749.13
7100664	chr8	rs2336700	1064303	G	A	0.0611	0.0597	0.962	0.0194986595340326	0.0185	0.2916	53386	77258	58749.13
7087613	chr8	rs7824197	1065136	C	T	0.914	0.912	0.904	0.0305001066483263	0.0161	0.05776	53386	77258	58749.13
7115998	chr8	rs74572231	1065186	C	T	0.886	0.886	0.967	0.0052959516591825	0.0138	0.6995	53386	77258	58749.13
7106547	chr8	rs11786010	1065509	T	C	0.574	0.569	0.98	0.0138042809763971	0.0088	0.116	53386	77258	58749.13
7116755	chr8	rs76536698	1066059	T	G	0.886	0.885	0.97	0.0062007356416035	0.0138	0.6554	53386	77258	58749.13
7107013	chr8	rs57748598	1066090	G	A	0.969	0.971	0.954	-0.0589965728077175	0.026	0.02309	53386	77258	58749.13
7096583	chr8	rs12386796	1066169	G	A	0.631	0.628	0.983	0.0062007356416035	0.009	0.4893	53386	77258	58749.13
7114755	chr8	rs12386797	1066212	G	A	0.631	0.628	0.983	0.0061013488579762	0.009	0.4959	53386	77258	58749.13
7120252	chr8	rs80327531	1066542	T	A	0.886	0.885	0.972	0.0058031292269501	0.0138	0.6745	53386	77258	58749.13
7117433	chr8	rs28707374	1066690	A	G	0.676	0.677	0.98	-0.0130953713122409	0.0093	0.1584	53386	77258	58749.13
7108082	chr8	rs79720868	1066957	C	T	0.886	0.885	0.972	0.0065981840282271	0.0138	0.6304	53386	77258	58749.13
7114873	chr8	rs56152565	1067234	G	A	0.631	0.628	0.987	0.0064988367398296	0.009	0.47	53386	77258	58749.13
7119736	chr8	rs11136347	1067292	A	G	0.679	0.681	0.985	-0.0156010662286512	0.0093	0.0925	53386	77258	58749.13
7120801	chr8	rs11136348	1067320	C	A	0.679	0.68	0.985	-0.015702643727291	0.0093	0.09012	53386	77258	58749.13
7128084	chr8	rs80036393	1067755	G	A	0.93	0.931	0.966	0.0078987227933553	0.0172	0.645	53386	77258	58749.13
7110075	chr8	rs78877230	1068485	C	T	0.886	0.886	0.977	0.0052959516591825	0.0137	0.6994	53386	77258	58749.13
7126539	chr8	rs7842241	1068910	G	A	0.618	0.615	0.995	0.0044998604248922	0.0089	0.6132	53386	77258	58749.13
7092271	chr8	rs7843741	1069203	C	T	0.881	0.881	0.982	0.024097313483794	0.0134	0.07226	53386	77258	58749.13
7093034	chr8	rs11986778	1069206	T	C	0.613	0.61	0.996	0.0034041991335623	0.0088	0.7044	53386	77258	58749.13
7096272	chr8	rs12675380	1069489	A	G	0.683	0.684	0.994	-0.013004189135254	0.0093	0.1605	53386	77258	58749.13
7087478	chr8	rs17065689	1069629	C	G	0.881	0.881	0.982	0.0232965165504356	0.0134	0.08126	53386	77258	58749.13
7103879	chr8	rs77246545	1069904	A	C	0.88	0.88	0.982	0.0239996896478807	0.0134	0.07232	53386	77258	58749.13
7084283	chr8	rs10503161	1070014	G	C	0.725	0.727	0.993	-0.0164038098256767	0.0097	0.08955	53386	77258	58749.13
7115207	chr8	rs13272049	1070206	C	A	0.614	0.612	0.994	0.0038027603329278	0.0089	0.6677	53386	77258	58749.13
7129850	chr8	rs10503160	1070240	C	G	0.614	0.612	0.994	0.0037031349243813	0.0089	0.6739	53386	77258	58749.13
7130082	chr8	rs76940447	1070632	A	G	0.886	0.885	0.978	0.0044998604248922	0.0137	0.7436	53386	77258	58749.13
7122823	chr8	rs59643943	1070867	G	A	0.813	0.814	0.985	-0.0060985584618694	0.0112	0.5864	53386	77258	58749.13
7109876	chr8	rs7016647	1070992	A	C	0.03	0.0301	0.982	-0.0105959392134034	0.0257	0.6808	53386	77258	58749.13
7093396	chr8	rs62486826	1070994	A	G	0.726	0.727	0.992	-0.015895669405385	0.0097	0.09933	53386	77258	58749.13
7097231	chr8	rs12544013	1071033	T	C	0.886	0.886	0.975	0.003902375817241	0.0137	0.7773	53386	77258	58749.13
7123514	chr8	rs17753179	1071512	A	T	0.724	0.725	0.992	-0.0154994990469515	0.0096	0.1091	53386	77258	58749.13
7098180	chr8	rs17746534	1071805	A	T	0.627	0.625	0.991	0.0051964749068174	0.0089	0.5617	53386	77258	58749.13
7090473	chr8	rs6983835	1071853	A	G	0.628	0.625	0.992	0.0044003044444822	0.0089	0.6252	53386	77258	58749.13
7083628	chr8	rs7001870	1072231	G	A	0.627	0.624	0.991	0.0053954185169075	0.0089	0.5462	53386	77258	58749.13
7129410	chr8	rs12541630	1072534	C	T	0.868	0.868	0.986	0.0223972974420383	0.0128	0.07946	53386	77258	58749.13
7085431	chr8	rs1470777	1072775	T	C	0.596	0.597	0.984	-0.0039979812872983	0.0088	0.6516	53386	77258	58749.13
7097289	chr8	rs28414803	1073258	A	G	0.728	0.73	0.99	-0.0183982139464423	0.0097	0.05869	53386	77258	58749.13
7125408	chr8	rs7012421	1073519	C	T	0.165	0.165	0.985	-0.0193969096107316	0.0117	0.09633	53386	77258	58749.13
7109907	chr8	rs7011550	1073693	G	A	0.164	0.164	0.984	-0.0196008476550609	0.0117	0.09389	53386	77258	58749.13
7094389	chr8	rs11775878	1074425	T	C	0.676	0.676	0.995	0.0106035827841911	0.0092	0.2501	53386	77258	58749.13
7127070	chr8	rs73526541	1074467	C	T	0.808	0.809	0.988	-0.0022024235552	0.011	0.8451	53386	77258	58749.13
7097424	chr8	rs17065690	1075755	C	G	0.921	0.923	0.968	0.0065981840282271	0.0163	0.6839	53386	77258	58749.13
7094343	chr8	rs58287953	1075857	G	A	0.73	0.732	0.983	-0.0208049294331883	0.0098	0.03329	53386	77258	58749.13
7131281	chr8	rs2167503	1076172	C	T	0.67	0.671	0.977	-0.0176040459483609	0.0093	0.05746	53386	77258	58749.13
7082877	chr8	rs2167502	1076173	A	G	0.0716	0.0707	0.985	0.0082954970241069	0.0169	0.6256	53386	77258	58749.13
7121398	chr8	rs2336701	1076561	A	G	0.0725	0.0715	0.984	0.0078987227933553	0.0169	0.6413	53386	77258	58749.13
7097452	chr8	rs12056656	1076938	G	A	0.73	0.732	0.98	-0.021203207651103	0.0098	0.03026	53386	77258	58749.13
7103939	chr8	rs6991554	1077165	C	A	0.629	0.626	0.977	0.0069954745123864	0.009	0.438	53386	77258	58749.13
7084521	chr8	rs62486829	1077205	C	T	0.73	0.732	0.979	-0.020498669477346	0.0098	0.03644	53386	77258	58749.13
7131894	chr8	rs80280238	1077421	T	A	0.869	0.869	0.978	0.0209979909956055	0.0129	0.1037	53386	77258	58749.13
7097749	chr8	rs13259992	1077688	G	T	0.0722	0.0712	0.985	0.0112959597418516	0.0169	0.5051	53386	77258	58749.13
7112871	chr8	rs73526559	1077770	C	A	0.923	0.924	0.972	-0.0163021610829842	0.0165	0.3227	53386	77258	58749.13
7084941	chr8	rs76764072	1080707	G	A	0.929	0.927	0.965	0.0226026252094292	0.0171	0.1856	53386	77258	58749.13
7111847	chr8	rs62486830	1081586	T	C	0.884	0.887	0.912	-0.0183982139464423	0.0141	0.1926	53386	77258	58749.13
7121119	chr8	rs10107468	1081687	C	G	0.0601	0.0594	0.955	0.0086028888072678	0.0187	0.6462	53386	77258	58749.13
7125427	chr8	rs12681748	1082426	G	C	0.79	0.787	0.956	0.0106035827841911	0.0108	0.3238	53386	77258	58749.13
7127988	chr8	rs2100320	1082739	T	G	0.104	0.102	0.989	0.0247999239054771	0.0142	0.08124	53386	77258	58749.13
7120808	chr8	rs2100321	1082750	A	G	0.872	0.869	0.973	0.0189983824093147	0.013	0.1429	53386	77258	58749.13
7110991	chr8	rs79596699	1082813	C	T	0.941	0.94	0.967	0.025696986087186	0.0187	0.1684	53386	77258	58749.13
7088515	chr8	rs60078135	1082832	A	G	0.941	0.94	0.966	0.0232965165504356	0.0186	0.2101	53386	77258	58749.13
7082994	chr8	rs34650047	1082931	G	A	0.844	0.842	0.948	-0.001501126126267	0.0121	0.9049	53386	77258	58749.13
7124624	chr8	rs1451881	1083136	T	C	0.104	0.102	0.99	0.0243022925229648	0.0142	0.08765	53386	77258	58749.13
7091056	chr8	rs1451882	1083364	G	T	0.912	0.91	0.978	0.0425996136188173	0.0153	0.005249	53386	77258	58749.13
7087919	chr8	rs10866917	1083803	T	A	0.104	0.102	0.991	0.025696986087186	0.0142	0.07137	53386	77258	58749.13
7107626	chr8	rs10112424	1084288	T	C	0.399	0.395	0.944	0.0071047017299317	0.0091	0.4324	53386	77258	58749.13
7112888	chr8	rs12677929	1084358	A	C	0.91	0.909	0.949	0.0355022698424966	0.0155	0.02166	53386	77258	58749.13
7092683	chr8	rs12677941	1084401	A	C	0.944	0.943	0.926	0.0310043588626902	0.0196	0.1147	53386	77258	58749.13
7095964	chr8	rs10109722	1084487	A	C	0.105	0.102	0.993	0.0251998010217421	0.0142	0.07647	53386	77258	58749.13
7097917	chr8	rs10112755	1084550	T	G	0.551	0.552	0.954	-0.0039979812872983	0.0089	0.6528	53386	77258	58749.13
7090797	chr8	rs9314423	1085238	C	T	0.549	0.548	0.975	0.0109003744682883	0.0088	0.2118	53386	77258	58749.13
7107412	chr8	rs77088670	1085260	G	T	0.93	0.928	0.98	0.0317021347305135	0.0169	0.06086	53386	77258	58749.13
7104457	chr8	rs9314424	1085374	T	C	0.721	0.721	0.97	-0.0008003201707691	0.0098	0.931	53386	77258	58749.13
7130490	chr8	rs9314425	1085660	T	C	0.666	0.664	0.967	0.0027960873020011	0.0093	0.7633	53386	77258	58749.13
7084596	chr8	rs717406	1086161	T	C	0.105	0.103	0.997	0.0243022925229648	0.0141	0.08569	53386	77258	58749.13
7082588	chr8	rs62486831	1086356	G	A	0.912	0.912	0.976	0.0077002766261879	0.0154	0.6154	53386	77258	58749.13
7087120	chr8	rs62486832	1086427	T	C	0.912	0.912	0.976	0.0074025335167413	0.0154	0.6308	53386	77258	58749.13
7115114	chr8	rs11782441	1086831	A	G	0.105	0.102	0.998	0.0239996896478807	0.0142	0.09076	53386	77258	58749.13
7102420	chr8	rs11136349	1086938	A	G	0.105	0.102	0.998	0.0239020562806236	0.0142	0.09188	53386	77258	58749.13
7094793	chr8	rs11779020	1087212	C	T	0.575	0.575	0.981	-0.0093031403261444	0.0088	0.2929	53386	77258	58749.13
7108882	chr8	rs62486833	1087532	T	G	0.892	0.891	0.968	0.0209979909956055	0.0141	0.137	53386	77258	58749.13
7092111	chr8	rs7003264	1087787	A	C	0.0742	0.0735	0.991	0.0146028573839336	0.0166	0.3782	53386	77258	58749.13
7100727	chr8	rs62486834	1088080	C	T	0.895	0.894	0.97	0.0194986595340326	0.0142	0.1703	53386	77258	58749.13
7103681	chr8	rs28435305	1088221	A	G	0.649	0.651	0.97	0.0074025335167413	0.0092	0.4213	53386	77258	58749.13
7113989	chr8	rs80009652	1088329	T	C	0.895	0.894	0.97	0.0207041815582916	0.0142	0.145	53386	77258	58749.13
7087738	chr8	rs13277409	1088567	A	C	0.309	0.308	0.978	-0.0078003437327339	0.0094	0.4104	53386	77258	58749.13
7093820	chr8	rs13276384	1088568	C	T	0.846	0.844	0.955	-0.0004000800213396	0.0122	0.9726	53386	77258	58749.13
7122762	chr8	rs1869032	1088768	T	C	0.104	0.102	0.998	0.023003381764963	0.0142	0.1038	53386	77258	58749.13
7097558	chr8	rs62486836	1089201	C	A	0.895	0.894	0.971	0.0199986865066891	0.0142	0.1588	53386	77258	58749.13
7127138	chr8	rs13248402	1089343	G	A	0.488	0.484	0.982	-0.0012007205765188	0.0087	0.8884	53386	77258	58749.13
7129877	chr8	rs13259130	1089352	T	G	0.105	0.102	0.999	0.0226026252094292	0.0142	0.1109	53386	77258	58749.13
7092347	chr8	rs10104725	1089766	A	G	0.104	0.102	1.0	0.0231011029079872	0.0142	0.1021	53386	77258	58749.13
7121053	chr8	rs10090316	1089891	C	G	0.123	0.12	0.995	0.016296487966892	0.0132	0.2174	53386	77258	58749.13
7130738	chr8	rs115363625	1090022	C	T	0.982	0.982	0.971	0.0107025231331357	0.0331	0.7465	52811	76379	58162.63
7124130	chr8	rs76393069	1090175	C	T	0.982	0.982	0.971	0.0102968054773682	0.0331	0.7555	52931	76540	58300.14
7118115	chr8	rs7838751	1090949	C	T	0.476	0.473	0.99	-0.0024028846163103	0.0087	0.7822	53386	77258	58749.13
7108578	chr8	rs7822337	1091202	A	G	0.423	0.418	0.992	0.0050969882578437	0.0088	0.5576	53386	77258	58749.13
7089678	chr8	rs7839167	1091262	C	T	0.805	0.807	0.979	-0.0028039273327342	0.011	0.7983	53386	77258	58749.13
7124364	chr8	rs116093297	1091866	G	C	0.981	0.981	0.976	0.0154992634469238	0.0326	0.6357	52811	76379	58162.63
7118513	chr8	rs1078798	1092469	T	C	0.104	0.102	0.997	0.0225048553400694	0.0142	0.1132	53386	77258	58749.13
7117262	chr8	rs6985736	1093432	G	A	0.116	0.114	0.995	0.0203025023378308	0.0135	0.1333	53386	77258	58749.13
7108936	chr8	rs75932075	1093433	G	C	0.981	0.981	0.977	0.01600129372694	0.0324	0.6219	52811	76379	58162.63
7086150	chr8	rs10046782	1094105	G	T	0.558	0.558	0.994	-0.004701032558649	0.0087	0.5903	53386	77258	58749.13
7096852	chr8	rs17746660	1094186	C	T	0.556	0.556	0.994	-0.0054045784588597	0.0087	0.5313	53386	77258	58749.13
7105788	chr8	rs7840790	1094282	T	C	0.116	0.113	0.995	0.0234039777790161	0.0136	0.08423	53386	77258	58749.13
7116333	chr8	rs7822145	1094614	G	A	0.169	0.169	0.99	0.0044003044444822	0.0115	0.7048	53386	77258	58749.13
7088570	chr8	rs145687503	1094966	C	T	0.981	0.981	0.979	0.0161980995687726	0.0325	0.6176	52811	76379	58162.63
7104078	chr8	rs68112293	1094982	A	T	0.458	0.456	0.997	0.0029955089797983	0.0087	0.7278	53386	77258	58749.13
7082872	chr8	rs13255695	1095461	G	A	0.459	0.457	0.997	0.0037031349243813	0.0087	0.6696	53386	77258	58749.13
7130587	chr8	rs79780227	1096280	C	T	0.98	0.979	0.982	0.0190964956909883	0.0311	0.5386	52946	76708	58336.55
7091187	chr8	rs12716579	1096519	C	A	0.461	0.459	1.0	0.0013990209137074	0.0086	0.8706	53386	77258	58749.13
7111725	chr8	rs13273462	1096698	G	T	0.459	0.457	0.999	0.0016985566355815	0.0086	0.8452	53386	77258	58749.13
7100697	chr8	rs13249033	1096724	T	C	0.114	0.112	0.997	0.0235016597850914	0.0136	0.08449	53386	77258	58749.13
7097525	chr8	rs13273796	1096823	G	A	0.114	0.112	0.997	0.0239996896478807	0.0136	0.07815	53386	77258	58749.13
7131684	chr8	rs13273811	1096837	G	T	0.511	0.511	0.997	-0.0046005663955682	0.0086	0.5903	53386	77258	58749.13
7099510	chr8	rs13275958	1096875	C	T	0.459	0.457	0.999	0.0021975835434872	0.0086	0.803	53386	77258	58749.13
7083918	chr8	rs77848718	1097004	C	A	0.903	0.904	0.99	0.0074025335167413	0.0147	0.6125	53386	77258	58749.13
7092367	chr8	rs12716580	1098061	T	C	0.458	0.456	0.998	0.0024968801985871	0.0087	0.7741	53386	77258	58749.13
7125563	chr8	rs7822103	1098281	A	G	0.788	0.787	0.99	0.0018981972830802	0.0106	0.8573	53386	77258	58749.13
7118972	chr8	rs7822264	1098386	A	G	0.458	0.456	0.998	0.0024968801985871	0.0087	0.7757	53386	77258	58749.13
7120754	chr8	rs7826064	1098400	T	A	0.458	0.456	0.998	0.0023971245997214	0.0087	0.7773	53386	77258	58749.13
7092181	chr8	rs7829644	1098509	T	C	0.768	0.767	0.993	0.003902375817241	0.0102	0.7021	53386	77258	58749.13
7085460	chr8	rs73670652	1098605	A	T	0.789	0.788	0.991	0.0013990209137074	0.0106	0.8952	53386	77258	58749.13
7094056	chr8	rs7842718	1098607	C	T	0.115	0.112	0.996	0.0225048553400694	0.0136	0.09794	53386	77258	58749.13
7117316	chr8	rs11136350	1098619	G	T	0.504	0.502	0.997	0.0013990209137074	0.0086	0.873	53386	77258	58749.13
7115238	chr8	rs12675272	1098938	A	G	0.669	0.668	0.992	0.0063001125484799	0.0092	0.4915	53386	77258	58749.13
7082964	chr8	rs10105564	1099257	C	T	0.224	0.222	0.996	0.0069954745123864	0.0104	0.5019	53386	77258	58749.13
7122394	chr8	rs12681480	1099375	C	T	0.903	0.904	0.99	0.0055048206344449	0.0147	0.7063	53386	77258	58749.13
7100747	chr8	rs10095207	1099614	A	G	0.459	0.457	0.998	0.001998002662673	0.0087	0.8203	53386	77258	58749.13
7111728	chr8	rs13270217	1099704	C	G	0.684	0.685	0.987	-0.0031950988965408	0.0093	0.7287	53386	77258	58749.13
7119996	chr8	rs9693703	1099986	T	C	0.783	0.782	0.992	0.0005998200719675	0.0105	0.9521	53386	77258	58749.13
7082975	chr8	rs10108633	1100252	G	A	0.504	0.502	0.997	0.0018981972830802	0.0086	0.8215	53386	77258	58749.13
7082524	chr8	rs13277739	1100618	G	A	0.462	0.459	0.998	0.0022973590486834	0.0086	0.7862	53386	77258	58749.13
7099349	chr8	rs28680657	1101010	T	C	0.775	0.772	0.975	0.0062007356416035	0.0104	0.5527	53386	77258	58749.13
7106649	chr8	rs7831984	1101839	C	G	0.766	0.764	0.995	0.0072039888485025	0.0102	0.481	53386	77258	58749.13
7103252	chr8	rs7832117	1101954	C	A	0.767	0.765	0.997	0.0065981840282271	0.0102	0.5185	53386	77258	58749.13
7095631	chr8	rs7831165	1102015	G	A	0.766	0.765	0.996	0.0071047017299317	0.0102	0.4877	53386	77258	58749.13
7102862	chr8	rs7819343	1102112	T	A	0.764	0.763	0.995	0.00730326611012	0.0102	0.4727	53386	77258	58749.13
7086277	chr8	rs7819618	1102269	T	G	0.784	0.783	0.992	0.003902375817241	0.0105	0.7137	53386	77258	58749.13
7084266	chr8	rs59266211	1102518	C	T	0.981	0.981	0.984	0.0228958774769045	0.0323	0.4785	53067	76509	58335.06
7132025	chr8	rs62487484	1103477	C	G	0.892	0.893	0.987	0.0065981840282271	0.014	0.6367	53386	77258	58749.13
7116990	chr8	rs1869033	1104749	T	C	0.128	0.125	0.994	0.0288983900426488	0.013	0.02567	53386	77258	58749.13
7083190	chr8	rs17065707	1105431	C	T	0.855	0.853	0.994	0.0227003855207759	0.0122	0.06302	53386	77258	58749.13
7090818	chr8	rs7834689	1105818	A	C	0.795	0.798	0.989	-0.0019018072895963	0.0108	0.8621	53386	77258	58749.13
7082979	chr8	rs7815978	1105897	G	C	0.484	0.484	0.983	9.99950003332973e-05	0.0087	0.9893	53386	77258	58749.13
7099570	chr8	rs7817250	1106049	C	T	0.129	0.126	0.996	0.0298014912367898	0.0129	0.02072	53386	77258	58749.13
7117684	chr8	rs17815470	1106408	C	G	0.845	0.844	0.972	-0.0009004052431641	0.012	0.9388	53386	77258	58749.13
7080706	chr8	rs1451883	1107048	A	T	0.127	0.125	0.997	0.0298014912367898	0.013	0.02156	53386	77258	58749.13
7117884	chr8	rs1451884	1107201	A	G	0.125	0.122	0.996	0.0318958749835631	0.0131	0.01484	53386	77258	58749.13
7105468	chr8	rs2336702	1108064	G	C	0.128	0.125	0.997	0.029403450369242	0.0129	0.02325	53386	77258	58749.13
7093649	chr8	rs2878769	1108087	T	C	0.116	0.114	0.997	0.0258041896815329	0.0135	0.0562	53386	77258	58749.13
7084991	chr8	rs10109919	1108543	T	C	0.782	0.784	0.986	-0.004701032558649	0.0105	0.658	53386	77258	58749.13
7104026	chr8	rs13273049	1108571	T	C	0.52	0.517	0.997	0.0022973590486834	0.0086	0.7903	53386	77258	58749.13
7106500	chr8	rs11782880	1108759	G	A	0.526	0.524	0.988	-0.0021022080918702	0.0087	0.809	53386	77258	58749.13
7118679	chr8	rs4735987	1109617	G	C	0.845	0.844	0.975	-0.0031950988965408	0.012	0.7883	53386	77258	58749.13
7098486	chr8	rs10099450	1110480	G	A	0.797	0.795	0.98	0.0138042809763971	0.0108	0.1997	53386	77258	58749.13
7094964	chr8	rs10103326	1110655	C	T	0.798	0.796	0.98	0.0134984841513417	0.0108	0.2094	53386	77258	58749.13
7107208	chr8	rs10102610	1110773	G	A	0.798	0.796	0.98	0.0136957831289865	0.0108	0.2058	53386	77258	58749.13
7104996	chr8	rs10093077	1110914	T	G	0.809	0.806	0.982	0.013202462677756	0.011	0.2299	53386	77258	58749.13
7089558	chr8	rs62487487	1110952	G	A	0.906	0.905	0.984	0.0128964817350202	0.0149	0.3861	53386	77258	58749.13
7082173	chr8	rs1451885	1111140	T	C	0.173	0.171	0.993	0.0250047589895661	0.0114	0.02841	53386	77258	58749.13
7087655	chr8	rs7008181	1111158	T	C	0.952	0.952	0.973	0.0180952882690919	0.0204	0.3748	53386	77258	58749.13
7094119	chr8	rs935822	1111472	C	T	0.527	0.522	0.989	0.0119977384336167	0.0087	0.1665	53386	77258	58749.13
7116110	chr8	rs62487488	1111612	C	T	0.907	0.906	0.982	0.0109003744682883	0.0149	0.4648	53386	77258	58749.13
7109602	chr8	rs62487489	1111619	G	A	0.906	0.906	0.983	0.0126002819757385	0.0149	0.4006	53386	77258	58749.13
7107105	chr8	rs62487490	1111736	C	G	0.622	0.625	0.984	0.0007996801705642	0.009	0.9296	53386	77258	58749.13
7106849	chr8	rs935823	1111737	C	T	0.511	0.506	0.989	0.0128964817350202	0.0087	0.137	53386	77258	58749.13
7128483	chr8	rs60394043	1112047	C	A	0.69	0.692	0.984	0.0028958031120254	0.0094	0.7611	53386	77258	58749.13
7107166	chr8	rs7813013	1113382	T	G	0.416	0.411	0.987	0.0140015196358136	0.0088	0.11	53386	77258	58749.13
7103224	chr8	rs11784999	1114069	C	G	0.123	0.122	0.98	0.0258041896815329	0.0133	0.05217	53386	77258	58749.13
7086538	chr8	rs11774885	1114441	A	G	0.128	0.126	0.99	0.0308007491527123	0.013	0.01758	53386	77258	58749.13
7109875	chr8	rs62487538	1114557	G	A	0.885	0.883	0.96	0.031498667059371	0.0137	0.02146	53386	77258	58749.13
7118303	chr8	rs10096144	1114668	T	C	0.428	0.422	0.992	0.01600129372694	0.0087	0.06597	53386	77258	58749.13
7083313	chr8	rs62487539	1114679	T	G	0.855	0.853	0.99	0.023198814502523	0.0123	0.05803	53386	77258	58749.13
7116175	chr8	rs62487540	1114717	T	C	0.78	0.784	0.989	-0.007095110875924	0.0105	0.4987	53386	77258	58749.13
7093138	chr8	rs62487541	1114735	C	T	0.782	0.785	0.99	-0.0048015088161939	0.0105	0.6511	53386	77258	58749.13
7094674	chr8	rs10096352	1114849	T	C	0.348	0.343	0.995	0.017496047616751	0.0091	0.05356	53386	77258	58749.13
7081800	chr8	rs75191694	1114954	G	C	0.782	0.785	0.97	-0.0029042131473898	0.0106	0.7861	53386	77258	58749.13
7116091	chr8	rs62487542	1114962	A	G	0.782	0.785	0.969	-0.0028039273327342	0.0106	0.7902	53386	77258	58749.13
7119712	chr8	rs62487543	1114974	A	G	0.782	0.785	0.969	-0.0027036515743148	0.0106	0.8009	53386	77258	58749.13
7106004	chr8	rs55701965	1115283	G	A	0.576	0.573	0.996	0.0044998604248922	0.0087	0.6059	53386	77258	58749.13
7090595	chr8	rs4355799	1115647	G	A	0.13	0.128	1.0	0.0297044227063309	0.0128	0.02043	53386	77258	58749.13
7122462	chr8	rs7823761	1116279	A	G	0.158	0.155	1.0	0.0281014301108748	0.0118	0.01751	53386	77258	58749.13
7113406	chr8	rs7827676	1116599	A	G	0.78	0.783	0.991	-0.0046005663955682	0.0105	0.6613	53386	77258	58749.13
7082229	chr8	rs7844296	1116609	C	A	0.78	0.784	0.991	-0.0048015088161939	0.0105	0.6474	53386	77258	58749.13
7111614	chr8	rs7827800	1116638	A	G	0.78	0.783	0.992	-0.0046005663955682	0.0105	0.6628	53386	77258	58749.13
7127523	chr8	rs7827976	1116746	A	T	0.78	0.783	0.993	-0.0055956263571598	0.0105	0.5938	53386	77258	58749.13
7094932	chr8	rs10113837	1116809	G	A	0.432	0.426	0.998	0.0167981182758809	0.0087	0.05267	53386	77258	58749.13
7130281	chr8	rs10086026	1116918	G	T	0.391	0.384	0.998	0.0180952882690919	0.0088	0.04005	53386	77258	58749.13
7127557	chr8	rs62487544	1116992	T	C	0.856	0.853	0.991	0.0228958774769045	0.0123	0.06161	53386	77258	58749.13
7089805	chr8	rs73184509	1117048	A	C	0.779	0.783	0.993	-0.0057967688471774	0.0105	0.582	53386	77258	58749.13
7081154	chr8	rs115851325	1117050	C	T	0.972	0.973	0.992	-0.021203207651103	0.0265	0.4247	53386	77258	58749.13
7085883	chr8	rs10087098	1117158	C	A	0.16	0.157	0.995	0.0227003855207759	0.0118	0.05481	53386	77258	58749.13
7082024	chr8	rs10086277	1117164	G	A	0.17	0.168	0.997	0.0247999239054771	0.0115	0.03113	53386	77258	58749.13
7130144	chr8	rs10104676	1117180	T	G	0.432	0.426	0.997	0.0168964476597299	0.0087	0.05251	53386	77258	58749.13
7113123	chr8	rs73184510	1117186	G	A	0.78	0.783	0.992	-0.005696192544881	0.0105	0.587	53386	77258	58749.13
7104727	chr8	rs62487545	1117385	A	T	0.78	0.783	0.993	-0.005304041591906	0.0105	0.6108	53386	77258	58749.13
7117973	chr8	rs62487546	1117515	G	A	0.781	0.784	0.99	-0.0048015088161939	0.0105	0.6443	53386	77258	58749.13
7113397	chr8	rs62487547	1117519	A	C	0.781	0.784	0.99	-0.0049019951702315	0.0105	0.6427	53386	77258	58749.13
7084889	chr8	rs62487548	1117580	G	T	0.78	0.783	0.992	-0.0052035148315978	0.0105	0.6163	53386	77258	58749.13
7104174	chr8	rs2060813	1117592	G	T	0.13	0.129	1.0	0.0295005481176215	0.0128	0.02136	53386	77258	58749.13
7093077	chr8	rs62487549	1117658	T	C	0.78	0.784	0.991	-0.0051029981759033	0.0105	0.6249	53386	77258	58749.13
7087817	chr8	rs62487550	1117672	C	T	0.78	0.784	0.991	-0.0050024916227914	0.0105	0.6313	53386	77258	58749.13
7123672	chr8	rs13260791	1117739	A	G	0.169	0.167	0.998	0.024702368640342	0.0115	0.03164	53386	77258	58749.13
7121907	chr8	rs62487551	1117745	T	G	0.782	0.785	0.992	-0.0034961042567088	0.0105	0.7391	53386	77258	58749.13
7130299	chr8	rs35953739	1119247	G	A	0.431	0.426	0.999	0.0168964476597299	0.0087	0.05241	53386	77258	58749.13
7085885	chr8	rs7820656	1119267	C	G	0.78	0.783	0.992	-0.0054950702819798	0.0105	0.6017	53386	77258	58749.13
7097567	chr8	rs114825528	1119590	T	A	0.576	0.572	0.998	0.0048979852621919	0.0087	0.5759	53386	77258	58749.13
7123609	chr8	rs12676991	1121421	C	T	0.908	0.908	0.986	0.0114047182634362	0.015	0.4495	53386	77258	58749.13
7097702	chr8	rs7812706	1122846	G	A	0.781	0.784	0.992	-0.0038975857287134	0.0105	0.7129	53386	77258	58749.13
7125159	chr8	rs116267322	1123171	C	T	0.972	0.973	0.988	-0.0260975991218731	0.0264	0.3236	53386	77258	58749.13
7107730	chr8	rs62488984	1123178	G	A	0.908	0.907	0.986	0.0115035793834154	0.015	0.4414	53386	77258	58749.13
7131817	chr8	rs7814224	1123202	C	T	0.779	0.782	0.991	-0.0045001103249234	0.0105	0.668	53386	77258	58749.13
7117587	chr8	rs58128329	1123264	G	A	0.967	0.968	0.98	-0.0475948788076838	0.0245	0.05215	53386	77258	58749.13
7126391	chr8	rs7814374	1123269	C	T	0.17	0.168	0.996	0.0250047589895661	0.0115	0.02932	53386	77258	58749.13
7080797	chr8	rs11774974	1123532	C	T	0.516	0.51	0.998	0.0118989261570991	0.0086	0.166	53386	77258	58749.13
7082883	chr8	rs114214683	1123625	G	T	0.972	0.973	0.989	-0.0221024699079472	0.0264	0.4027	53386	77258	58749.13
7084241	chr8	rs4327880	1123630	T	C	0.172	0.17	0.997	0.0231011029079872	0.0114	0.04303	53386	77258	58749.13
7111949	chr8	rs6558417	1123662	A	G	0.172	0.17	0.997	0.023198814502523	0.0114	0.0429	53386	77258	58749.13
7103648	chr8	rs62488987	1123686	G	T	0.908	0.907	0.985	0.0139029051689914	0.015	0.355	53386	77258	58749.13
7121744	chr8	rs62488988	1123727	A	G	0.779	0.782	0.991	-0.0045001103249234	0.0105	0.6674	53386	77258	58749.13
7087035	chr8	rs116485224	1123729	C	A	0.967	0.968	0.981	-0.048203336386541	0.0245	0.04973	53386	77258	58749.13
7106029	chr8	rs62488989	1123818	G	T	0.857	0.855	0.991	0.0227003855207759	0.0123	0.06504	53386	77258	58749.13
7084951	chr8	rs13268317	1123909	A	C	0.515	0.51	0.999	0.0116024307308398	0.0086	0.1778	53386	77258	58749.13
7098329	chr8	rs13276204	1124003	T	G	0.713	0.711	0.986	0.0051964749068174	0.0096	0.5883	53386	77258	58749.13
7109152	chr8	rs79435448	1124025	C	T	0.967	0.968	0.98	-0.0513038207587421	0.0246	0.03708	53386	77258	58749.13
7110218	chr8	rs13267567	1124032	C	T	0.523	0.517	1.0	0.0125015292229252	0.0086	0.1474	53386	77258	58749.13
7095118	chr8	rs73184516	1124116	G	T	0.716	0.713	0.987	0.0050969882578437	0.0096	0.596	53386	77258	58749.13
7119116	chr8	rs79309593	1124196	G	A	0.972	0.973	0.989	-0.0232993336544035	0.0264	0.3778	53386	77258	58749.13
7103290	chr8	rs73184518	1124347	A	G	0.8	0.797	0.975	0.0111970780932162	0.0109	0.3019	53386	77258	58749.13
7090262	chr8	rs62488990	1124404	A	T	0.909	0.909	0.985	0.0107025231331357	0.0151	0.4795	53386	77258	58749.13
7099972	chr8	rs73184519	1124645	C	T	0.808	0.811	0.988	-0.0012007205765188	0.011	0.9151	53386	77258	58749.13
7083529	chr8	rs13275152	1124916	G	A	0.431	0.426	1.0	0.016296487966892	0.0087	0.05991	53386	77258	58749.13
7108328	chr8	rs13275464	1125040	G	A	0.431	0.426	1.0	0.0165030720990143	0.0087	0.05772	53386	77258	58749.13
7122521	chr8	rs12216796	1125145	T	A	0.781	0.784	0.991	-0.0038975857287134	0.0105	0.7092	53386	77258	58749.13
7085682	chr8	rs12216825	1125539	G	A	0.781	0.784	0.991	-0.003596459514405	0.0105	0.7298	53386	77258	58749.13
7084603	chr8	rs4735988	1125806	G	T	0.431	0.426	1.0	0.0166014304974254	0.0087	0.05618	53386	77258	58749.13
7114569	chr8	rs4735989	1125826	G	C	0.423	0.418	0.999	0.0159028762794155	0.0087	0.06739	53386	77258	58749.13
7131343	chr8	rs17746774	1125852	C	G	0.844	0.845	0.966	-0.0095050300143049	0.0121	0.4319	53386	77258	58749.13
7116969	chr8	rs61658473	1125905	C	T	0.972	0.973	0.991	-0.023401696181619	0.0265	0.378	53386	77258	58749.13
7105232	chr8	rs4735990	1125913	C	G	0.423	0.417	0.998	0.0159028762794155	0.0087	0.06757	53386	77258	58749.13
7097396	chr8	rs7815649	1126075	T	C	0.781	0.784	0.991	-0.003596459514405	0.0105	0.733	53386	77258	58749.13
7094490	chr8	rs7815814	1126184	T	C	0.164	0.162	0.995	0.0231011029079872	0.0117	0.04817	53386	77258	58749.13
7099872	chr8	rs11992998	1126263	T	C	0.172	0.171	0.995	0.0231011029079872	0.0114	0.04362	53386	77258	58749.13
7097690	chr8	rs11992229	1126279	A	T	0.781	0.784	0.99	-0.003797200248385	0.0105	0.7199	53386	77258	58749.13
7089265	chr8	rs13254037	1126288	A	G	0.576	0.573	0.999	0.0046989426564652	0.0087	0.5887	53386	77258	58749.13
7109642	chr8	rs35833711	1126302	C	G	0.715	0.712	0.985	0.0044003044444822	0.0096	0.6425	53386	77258	58749.13
7107802	chr8	rs11988562	1126334	C	G	0.781	0.784	0.99	-0.003797200248385	0.0105	0.7152	53386	77258	58749.13
7129118	chr8	rs13251186	1126378	G	A	0.431	0.426	0.999	0.0166997792224134	0.0087	0.05427	53386	77258	58749.13
7093459	chr8	rs11993074	1126434	T	C	0.781	0.784	0.99	-0.0040983869261633	0.0105	0.6996	53386	77258	58749.13
7131278	chr8	rs17065727	1126558	G	A	0.855	0.853	0.991	0.0225048553400694	0.0122	0.06591	53386	77258	58749.13
7122829	chr8	rs17753492	1126560	T	C	0.972	0.973	0.991	-0.0242004837056584	0.0265	0.3605	53386	77258	58749.13
7101956	chr8	rs13261371	1126710	C	G	0.528	0.525	0.995	0.0030952049073025	0.0086	0.7193	53386	77258	58749.13
7128987	chr8	rs28453719	1126790	G	C	0.781	0.784	0.99	-0.0036968248442897	0.0105	0.7216	53386	77258	58749.13
7095891	chr8	rs12216839	1126952	G	C	0.789	0.793	0.989	-0.0046005663955682	0.0107	0.6676	53386	77258	58749.13
7090387	chr8	rs12216768	1127048	C	T	0.78	0.784	0.99	-0.003596459514405	0.0105	0.7283	53386	77258	58749.13
7122708	chr8	rs12216819	1127133	T	C	0.78	0.783	0.99	-0.003596459514405	0.0105	0.7298	53386	77258	58749.13
7122809	chr8	rs10109283	1127789	C	G	0.408	0.403	0.998	0.0126002819757385	0.0088	0.1502	53386	77258	58749.13
7094739	chr8	rs17753504	1127961	A	G	0.972	0.973	0.99	-0.0246001168682327	0.0265	0.353	53386	77258	58749.13
7100489	chr8	rs7838311	1127982	C	A	0.78	0.784	0.99	-0.003596459514405	0.0105	0.732	53386	77258	58749.13
7105357	chr8	rs57340108	1128101	A	C	0.972	0.973	0.991	-0.0225012653465135	0.0265	0.3968	53386	77258	58749.13
7097098	chr8	rs7837726	1128276	G	A	0.78	0.784	0.99	-0.003596459514405	0.0105	0.7335	53386	77258	58749.13
7131068	chr8	rs75783779	1128347	C	T	0.859	0.857	0.99	0.0210959082947329	0.0124	0.0889	53386	77258	58749.13
7129497	chr8	rs7837870	1128356	G	A	0.78	0.784	0.99	-0.0034961042567088	0.0105	0.7421	53386	77258	58749.13
7094185	chr8	rs13271287	1128417	G	A	0.568	0.565	0.998	0.0030952049073025	0.0087	0.7224	53386	77258	58749.13
7117642	chr8	rs7842417	1128493	C	T	0.78	0.784	0.99	-0.0034961042567088	0.0105	0.74	53386	77258	58749.13
7089802	chr8	rs1562923	1128558	C	A	0.208	0.206	0.993	0.0176041339483571	0.0107	0.09943	53386	77258	58749.13
7125377	chr8	rs17815633	1128928	C	T	0.972	0.973	0.994	-0.0220002402796674	0.0265	0.4052	53386	77258	58749.13
7098551	chr8	rs1463247	1128998	T	C	0.846	0.845	0.991	0.0212036062510236	0.0119	0.07536	53386	77258	58749.13
7106734	chr8	rs17746852	1129073	C	G	0.844	0.846	0.968	-0.0091012913892029	0.0121	0.4528	53386	77258	58749.13
7121896	chr8	rs1463246	1129192	A	G	0.385	0.381	0.997	0.0121953336998771	0.0089	0.1684	53386	77258	58749.13
7114983	chr8	rs77077947	1129317	G	C	0.972	0.973	0.994	-0.0217038334437866	0.0264	0.4112	53386	77258	58749.13
7113263	chr8	rs17753522	1129397	G	A	0.859	0.857	0.991	0.0204004877576787	0.0124	0.1	53386	77258	58749.13
7108545	chr8	rs17753534	1129565	G	A	0.972	0.973	0.994	-0.0218980211012161	0.0264	0.4084	53386	77258	58749.13
7083551	chr8	rs17815675	1129655	A	T	0.972	0.973	0.994	-0.0218980211012161	0.0265	0.4078	53386	77258	58749.13
7117329	chr8	rs75942091	1129686	C	T	0.972	0.973	0.994	-0.0218980211012161	0.0265	0.4078	53386	77258	58749.13
7102374	chr8	rs17815681	1129931	C	T	0.972	0.973	0.994	-0.0218980211012161	0.0265	0.4083	53386	77258	58749.13
7122341	chr8	rs10104013	1129996	A	G	0.917	0.917	0.945	-0.0085968472255182	0.016	0.5925	53386	77258	58749.13
7123851	chr8	rs7821310	1130074	G	A	0.394	0.389	0.997	0.0124027667170427	0.0088	0.1589	53386	77258	58749.13
7128746	chr8	rs7821457	1130164	G	C	0.394	0.39	0.997	0.0126002819757385	0.0088	0.1532	53386	77258	58749.13
7088295	chr8	rs73184529	1130275	G	C	0.727	0.725	0.979	0.0026963615477425	0.0097	0.7808	53386	77258	58749.13
7121346	chr8	rs7844065	1130291	T	C	0.394	0.39	0.996	0.0129951954948113	0.0088	0.1399	53386	77258	58749.13
7115722	chr8	rs7821624	1130300	G	C	0.394	0.39	0.996	0.0129951954948113	0.0088	0.1391	53386	77258	58749.13
7128292	chr8	rs7844194	1130374	T	C	0.957	0.959	0.988	-0.0125990355765152	0.0216	0.5591	53386	77258	58749.13
7115551	chr8	rs80272011	1130401	C	G	0.972	0.973	0.994	-0.0222047099881925	0.0265	0.4015	53386	77258	58749.13
7109486	chr8	rs4548202	1130427	G	A	0.394	0.39	0.997	0.0126990249774084	0.0088	0.1507	53386	77258	58749.13
7129402	chr8	rs77003070	1130454	G	T	0.972	0.973	0.993	-0.0217958123704574	0.0265	0.4094	53386	77258	58749.13
7100030	chr8	rs4620310	1130473	C	T	0.433	0.428	0.996	0.0133998200630165	0.0087	0.1239	53386	77258	58749.13
7086487	chr8	rs4268146	1130538	T	C	0.436	0.431	0.999	0.0138042809763971	0.0087	0.112	53386	77258	58749.13
7105961	chr8	rs28444396	1130694	C	T	0.394	0.39	0.997	0.0123039944561641	0.0088	0.1632	53386	77258	58749.13
7105856	chr8	rs61145151	1130741	C	G	0.957	0.959	0.986	-0.0138048499765589	0.0216	0.5236	53386	77258	58749.13
7105583	chr8	rs28756328	1130902	G	A	0.413	0.409	0.954	0.0129951954948113	0.0089	0.1476	53386	77258	58749.13
7098749	chr8	rs7818243	1131480	T	C	0.703	0.706	0.987	-0.0059979518036359	0.0095	0.5309	53386	77258	58749.13
7112156	chr8	rs17815699	1131738	A	G	0.972	0.973	0.992	-0.022398994943479	0.0265	0.3975	53386	77258	58749.13
7106242	chr8	rs76260366	1131774	G	C	0.957	0.959	0.984	-0.015895669405385	0.0215	0.4602	53386	77258	58749.13
7102750	chr8	rs75142762	1131778	T	G	0.957	0.959	0.984	-0.015895669405385	0.0215	0.4609	53386	77258	58749.13
7085621	chr8	rs17065738	1131821	T	C	0.957	0.958	0.985	-0.0146974807605841	0.0215	0.4939	53386	77258	58749.13
7127156	chr8	rs62489001	1131870	G	A	0.858	0.857	0.991	0.0198026272961797	0.0124	0.1101	53386	77258	58749.13
7120756	chr8	rs17065740	1131959	A	G	0.815	0.815	0.991	0.0131037693769772	0.0111	0.2396	53386	77258	58749.13
7106494	chr8	rs60000622	1132046	A	G	0.957	0.958	0.985	-0.0145960053074092	0.0215	0.4962	53386	77258	58749.13
7095003	chr8	rs17065743	1132061	T	C	0.957	0.958	0.985	-0.0149004625639624	0.0215	0.4886	53386	77258	58749.13
7124875	chr8	rs17815711	1132174	G	C	0.972	0.973	0.991	-0.0216016445577609	0.0265	0.4147	53386	77258	58749.13
7130448	chr8	rs17815735	1132267	C	A	0.972	0.973	0.992	-0.0222047099881925	0.0265	0.402	53386	77258	58749.13
7091130	chr8	rs77114754	1132684	C	T	0.937	0.939	0.946	0.007997931111062	0.0184	0.6628	53386	77258	58749.13
7086986	chr8	rs17065746	1132761	T	C	0.957	0.958	0.985	-0.0140989243795016	0.0215	0.5121	53386	77258	58749.13
7109980	chr8	rs79607902	1132830	G	A	0.915	0.914	0.967	0.0100988346774146	0.0157	0.5209	53386	77258	58749.13
7125695	chr8	rs74740724	1132882	G	A	0.972	0.973	0.99	-0.0216016445577609	0.0265	0.4153	53386	77258	58749.13
7086691	chr8	rs17065750	1133157	G	C	0.957	0.959	0.984	-0.0145046862028817	0.0216	0.5019	53386	77258	58749.13
7092443	chr8	rs6558418	1133247	C	T	0.944	0.945	0.94	0.0114047182634362	0.0196	0.5603	53386	77258	58749.13
7088899	chr8	rs12334702	1133355	C	T	0.377	0.372	0.996	0.0131037693769772	0.0089	0.1402	53386	77258	58749.13
7085620	chr8	rs12335257	1133526	G	A	0.836	0.833	0.97	0.0048979852621919	0.0118	0.6742	53386	77258	58749.13
7129907	chr8	rs7841125	1133589	C	T	0.957	0.959	0.984	-0.0143017847108596	0.0216	0.5066	53386	77258	58749.13
7128196	chr8	rs7841138	1133613	C	T	0.957	0.959	0.984	-0.0146974807605841	0.0216	0.4947	53386	77258	58749.13
7108588	chr8	rs7841249	1133625	C	G	0.957	0.958	0.983	-0.0138961051921114	0.0215	0.5191	53386	77258	58749.13
7113470	chr8	rs75431443	1133859	C	T	0.97	0.971	0.979	-0.0186019483996616	0.0258	0.4715	53386	77258	58749.13
7125800	chr8	rs7824869	1133860	A	G	0.956	0.957	0.977	-0.0115969858456632	0.0212	0.5838	53386	77258	58749.13
7107698	chr8	rs6558419	1133936	T	C	0.957	0.958	0.983	-0.0132980281439898	0.0215	0.5362	53386	77258	58749.13
7119757	chr8	rs7840798	1134075	G	C	0.957	0.959	0.984	-0.0140989243795016	0.0216	0.5141	53386	77258	58749.13
7125935	chr8	rs7825330	1134166	A	G	0.959	0.96	0.986	-0.0095050300143049	0.0221	0.6665	53386	77258	58749.13
7081941	chr8	rs11998278	1134511	G	T	0.939	0.94	0.947	0.0066975214477213	0.0187	0.721	53386	77258	58749.13
7120356	chr8	rs59110602	1134522	A	G	0.957	0.958	0.984	-0.0140989243795016	0.0215	0.5134	53386	77258	58749.13
7086896	chr8	rs58867660	1134559	A	G	0.957	0.959	0.984	-0.0143017847108596	0.0215	0.5055	53386	77258	58749.13
7087336	chr8	rs73537214	1134907	T	G	0.957	0.959	0.983	-0.0136020904182857	0.0216	0.5286	53386	77258	58749.13
7123734	chr8	rs79820797	1134968	A	G	0.957	0.959	0.982	-0.0144032303107437	0.0216	0.5063	53386	77258	58749.13
7100228	chr8	rs76354950	1134976	C	G	0.957	0.959	0.982	-0.0144032303107437	0.0216	0.5063	53386	77258	58749.13
7130292	chr8	rs73537217	1135013	G	A	0.957	0.959	0.982	-0.0143017847108596	0.0216	0.5073	53386	77258	58749.13
7087589	chr8	rs35658574	1135049	G	A	0.685	0.682	0.978	0.0059025456526138	0.0093	0.5269	53386	77258	58749.13
7109419	chr8	rs73537222	1135242	C	T	0.957	0.959	0.983	-0.0132980281439898	0.0216	0.5382	53386	77258	58749.13
7130045	chr8	rs73537272	1135279	T	A	0.957	0.959	0.983	-0.013004189135254	0.0216	0.5459	53386	77258	58749.13
7117491	chr8	rs75774322	1135414	G	A	0.972	0.973	0.987	-0.0183982139464423	0.0264	0.4871	53386	77258	58749.13
7095416	chr8	rs73537277	1135468	T	C	0.957	0.958	0.982	-0.0143017847108596	0.0215	0.5052	53386	77258	58749.13
7083637	chr8	rs78863634	1135530	G	A	0.972	0.973	0.988	-0.019294956182969	0.0264	0.4648	53386	77258	58749.13
7118662	chr8	rs73537278	1135604	T	C	0.957	0.958	0.984	-0.0137034650584925	0.0216	0.525	53386	77258	58749.13
7107982	chr8	rs114058640	1135778	G	T	0.972	0.973	0.989	-0.0206007457079636	0.0264	0.4354	53386	77258	58749.13
7090352	chr8	rs10109506	1135814	T	A	0.217	0.214	0.964	0.0180952882690919	0.0107	0.08979	53386	77258	58749.13
7109828	chr8	rs13261832	1136015	G	A	0.475	0.472	0.984	-0.0040983869261633	0.0087	0.6355	53386	77258	58749.13
7089975	chr8	rs62489002	1136087	G	A	0.858	0.856	0.989	0.0194986595340326	0.0124	0.1151	53386	77258	58749.13
7109517	chr8	rs78943803	1136127	C	T	0.972	0.973	0.988	-0.0185000759845861	0.0263	0.4829	53386	77258	58749.13
7105698	chr8	rs73537288	1136170	G	A	0.957	0.958	0.983	-0.0138961051921114	0.0216	0.518	53386	77258	58749.13
7103742	chr8	rs73537289	1136251	A	G	0.957	0.958	0.983	-0.0140989243795016	0.0216	0.5128	53386	77258	58749.13
7116714	chr8	rs73537291	1136302	T	C	0.957	0.958	0.982	-0.0123965203365513	0.0215	0.5654	53386	77258	58749.13
7082576	chr8	rs10113245	1136713	T	C	0.879	0.881	0.952	-0.0106970095483354	0.0136	0.431	53386	77258	58749.13
7098962	chr8	rs59987561	1136739	C	A	0.957	0.958	0.982	-0.0129028853555234	0.0215	0.5502	53386	77258	58749.13
7131845	chr8	rs77919171	1136773	C	T	0.928	0.93	0.947	0.009197572354042	0.0174	0.5954	53386	77258	58749.13
7099023	chr8	rs60985496	1136774	G	T	0.957	0.958	0.982	-0.0127003085782322	0.0215	0.5541	53386	77258	58749.13
7113744	chr8	rs57414278	1136803	A	T	0.957	0.958	0.982	-0.0117993392160431	0.0215	0.5851	53386	77258	58749.13
7087489	chr8	rs60015836	1137023	G	A	0.956	0.958	0.981	-0.013399371963117	0.0215	0.5327	53386	77258	58749.13
7094311	chr8	rs60792436	1137025	T	A	0.815	0.815	0.988	0.0128964817350202	0.0111	0.2464	53386	77258	58749.13
7106964	chr8	rs61384416	1137161	T	C	0.972	0.973	0.987	-0.0193969096107316	0.0264	0.4619	53386	77258	58749.13
7125027	chr8	rs61697611	1137220	C	T	0.972	0.973	0.987	-0.0193969096107316	0.0264	0.462	53386	77258	58749.13
7097589	chr8	rs191527438	1137455	C	T	0.859	0.857	0.986	0.0200967016991224	0.0124	0.1053	53386	77258	58749.13
7109450	chr8	rs183256083	1137547	C	T	0.972	0.973	0.985	-0.0209989425960583	0.0264	0.4245	53386	77258	58749.13
7093978	chr8	rs62489004	1137595	T	C	0.858	0.857	0.988	0.0194986595340326	0.0124	0.1156	53386	77258	58749.13
7128732	chr8	rs117214704	1137946	C	T	0.939	0.941	0.941	0.0061013488579762	0.0188	0.7465	53386	77258	58749.13
7116055	chr8	rs117540343	1137947	C	T	0.881	0.884	0.944	-0.0145960053074092	0.0138	0.2895	53386	77258	58749.13
7087172	chr8	rs36076800	1138021	G	A	0.833	0.832	0.985	0.0116024307308398	0.0116	0.319	53386	77258	58749.13
7098380	chr8	rs35364096	1138053	C	G	0.672	0.669	0.975	0.0003999200213268	0.0093	0.9623	53386	77258	58749.13
7083501	chr8	rs141529469	1138404	A	G	0.856	0.855	0.98	0.0183996828453635	0.0123	0.1369	53386	77258	58749.13
7115991	chr8	rs7016616	1138415	A	G	0.0696	0.069	0.973	0.0254045542217263	0.0172	0.1392	53386	77258	58749.13
7123002	chr8	rs147137109	1138486	G	A	0.939	0.94	0.94	0.0077995046323818	0.0187	0.6788	53386	77258	58749.13
7115263	chr8	rs13257422	1138634	C	T	0.506	0.501	0.986	0.0030952049073025	0.0087	0.7248	53386	77258	58749.13
7111691	chr8	rs11785265	1139133	C	G	0.669	0.667	0.975	9.99950003332973e-05	0.0092	0.99	53386	77258	58749.13
7082352	chr8	rs115527996	1139204	A	C	0.972	0.973	0.987	-0.0187955345843259	0.0263	0.4749	53386	77258	58749.13
7130625	chr8	rs11778197	1139309	G	A	0.682	0.68	0.976	-0.000200020002667	0.0093	0.9858	53386	77258	58749.13
7108981	chr8	rs62489008	1139413	C	A	0.83	0.829	0.988	0.0147014028528927	0.0115	0.2018	53386	77258	58749.13
7094959	chr8	rs62489009	1139656	G	A	0.83	0.829	0.988	0.0147014028528927	0.0115	0.2001	53386	77258	58749.13
7090590	chr8	rs59099898	1139797	G	A	0.972	0.973	0.987	-0.0201006717070029	0.0264	0.4451	53386	77258	58749.13
7098353	chr8	rs62489010	1140498	A	G	0.856	0.855	0.986	0.0183996828453635	0.0123	0.1353	53386	77258	58749.13
7087639	chr8	rs78952705	1140526	C	G	0.972	0.973	0.986	-0.0182047046548463	0.0264	0.4896	53386	77258	58749.13
7111796	chr8	rs10108808	1140574	C	T	0.548	0.546	0.976	0.0006997551142732	0.0087	0.9368	53386	77258	58749.13
7098320	chr8	rs75000260	1140575	G	A	0.856	0.855	0.985	0.0178988554877579	0.0123	0.1462	53386	77258	58749.13
7084136	chr8	rs10108815	1140588	C	G	0.548	0.545	0.975	0.0004998750416509	0.0087	0.9515	53386	77258	58749.13
7124403	chr8	rs10111719	1140766	C	G	0.547	0.545	0.976	0.0002999550089979	0.0087	0.9741	53386	77258	58749.13
7095261	chr8	rs13277918	1140892	C	T	0.548	0.545	0.975	9.99950003332973e-05	0.0088	0.9889	53386	77258	58749.13
7092118	chr8	rs73539280	1140958	G	C	0.844	0.843	0.987	0.0199006617063362	0.0119	0.09459	53386	77258	58749.13
7093934	chr8	rs12676811	1141445	T	C	0.881	0.881	0.931	-0.0235040691879941	0.0138	0.08831	53386	77258	58749.13
7122502	chr8	rs11987817	1141466	A	G	0.751	0.755	0.958	-0.0112025145079934	0.0102	0.2736	53386	77258	58749.13
7124358	chr8	rs10046607	1141640	G	T	0.222	0.22	0.974	0.0141987193998129	0.0105	0.1764	53386	77258	58749.13
7116570	chr8	rs62489012	1141774	C	T	0.858	0.857	0.987	0.0204984635773248	0.0124	0.09794	53386	77258	58749.13
7115530	chr8	rs6989310	1141930	C	T	0.179	0.176	0.979	0.0243998868235351	0.0114	0.03198	53386	77258	58749.13
7113086	chr8	rs6558420	1142050	A	G	0.0882	0.0875	0.977	0.0118001041157506	0.0154	0.4452	53386	77258	58749.13
7124804	chr8	rs7013694	1142320	T	C	0.779	0.784	0.99	-0.005696192544881	0.0105	0.5852	53386	77258	58749.13
7114735	chr8	rs59478164	1142350	A	G	0.81	0.807	0.99	0.0234039777790161	0.011	0.03329	53386	77258	58749.13
7107002	chr8	rs73670659	1142354	C	T	0.972	0.973	0.986	-0.0159972768350078	0.0264	0.544	53386	77258	58749.13
7116054	chr8	rs77615422	1142490	T	C	0.94	0.938	0.955	0.0385955177593629	0.0184	0.03629	53386	77258	58749.13
7116850	chr8	rs66506945	1142514	G	A	0.779	0.784	0.991	-0.0059979518036359	0.0105	0.5671	53386	77258	58749.13
7094850	chr8	rs6994193	1142646	C	T	0.794	0.798	0.992	-0.007004474152883	0.0107	0.517	53386	77258	58749.13
7118372	chr8	rs11985011	1142846	T	C	0.779	0.783	0.992	-0.0064004391810282	0.0105	0.5434	53386	77258	58749.13
7083852	chr8	rs10046688	1143425	G	C	0.58	0.576	0.982	0.0044998604248922	0.0088	0.6126	53386	77258	58749.13
7112015	chr8	rs1823668	1143494	G	A	0.78	0.784	0.994	-0.0064004391810282	0.0105	0.5391	53386	77258	58749.13
7090653	chr8	rs1376787	1143609	T	A	0.779	0.783	0.994	-0.0062998021485279	0.0105	0.5502	53386	77258	58749.13
7105646	chr8	rs1376788	1143618	G	C	0.779	0.783	0.994	-0.0067024110596754	0.0105	0.5237	53386	77258	58749.13
7082742	chr8	rs11986022	1143766	T	C	0.778	0.783	0.994	-0.0068030886197391	0.0105	0.5133	53386	77258	58749.13
7095071	chr8	rs17753642	1143782	C	G	0.782	0.786	0.994	-0.0055956263571598	0.0105	0.5956	53386	77258	58749.13
7125697	chr8	rs11784898	1143854	C	T	0.405	0.398	0.984	0.0208021276292633	0.0089	0.01897	53386	77258	58749.13
7107506	chr8	rs138547503	1143876	G	A	0.951	0.95	0.933	0.0146028573839336	0.0207	0.4826	53386	77258	58749.13
7131422	chr8	rs17815788	1143930	C	T	0.793	0.797	0.996	-0.0074980401773571	0.0107	0.4836	53386	77258	58749.13
7103216	chr8	rs11777844	1144023	G	T	0.687	0.685	0.979	0.0028958031120254	0.0094	0.7599	53386	77258	58749.13
7081250	chr8	rs17065769	1144060	T	C	0.778	0.783	0.995	-0.007004474152883	0.0105	0.5016	53386	77258	58749.13
7126688	chr8	rs17065771	1144107	C	T	0.778	0.783	0.995	-0.0069037763167944	0.0105	0.5068	53386	77258	58749.13
7097370	chr8	rs11777892	1144187	G	C	0.183	0.182	0.977	0.0239020562806236	0.0113	0.03419	53386	77258	58749.13
7125596	chr8	rs73670660	1144346	T	C	0.779	0.783	0.99	-0.0075987978753305	0.0105	0.4693	53386	77258	58749.13
7130776	chr8	rs935826	1144357	C	G	0.595	0.591	0.981	0.0060019521956343	0.0088	0.496	53386	77258	58749.13
7081087	chr8	rs17065773	1144380	C	G	0.779	0.784	0.99	-0.0079011318962572	0.0105	0.4499	53386	77258	58749.13
7112121	chr8	rs79499308	1144394	A	G	0.779	0.783	0.99	-0.0073972926304747	0.0105	0.4801	53386	77258	58749.13
7110503	chr8	rs67565172	1144440	C	T	0.588	0.589	0.997	0.0107025231331357	0.0088	0.2233	53386	77258	58749.13
7092047	chr8	rs66509042	1144504	G	C	0.778	0.783	0.993	-0.0064004391810282	0.0105	0.5406	53386	77258	58749.13
7110342	chr8	rs935828	1144844	T	G	0.595	0.592	0.982	0.003902375817241	0.0088	0.663	53386	77258	58749.13
7113567	chr8	rs935829	1144850	G	C	0.184	0.182	0.977	0.024702368640342	0.0113	0.02837	53386	77258	58749.13
7124046	chr8	rs12542802	1144864	T	G	0.779	0.783	0.993	-0.0068030886197391	0.0105	0.5147	53386	77258	58749.13
7122782	chr8	rs12549589	1144889	C	T	0.779	0.783	0.993	-0.0071958279818024	0.0105	0.4919	53386	77258	58749.13
7083703	chr8	rs12549605	1144939	C	T	0.778	0.783	0.992	-0.0071958279818024	0.0105	0.4922	53386	77258	58749.13
7124291	chr8	rs12544638	1145010	G	A	0.787	0.791	0.984	-0.0057967688471774	0.0106	0.5863	53386	77258	58749.13
7112865	chr8	rs12542290	1145065	A	G	0.779	0.783	0.991	-0.0068030886197391	0.0105	0.5147	53386	77258	58749.13
7109344	chr8	rs35574164	1145082	T	C	0.779	0.783	0.991	-0.0066017436345624	0.0105	0.5264	53386	77258	58749.13
7106936	chr8	rs17065790	1145175	G	A	0.779	0.784	0.991	-0.007095110875924	0.0105	0.4954	53386	77258	58749.13
7105610	chr8	rs73670666	1145211	T	C	0.782	0.786	0.985	-0.005696192544881	0.0106	0.5872	53386	77258	58749.13
7105736	chr8	rs73670667	1145212	G	A	0.783	0.787	0.984	-0.0049019951702315	0.0106	0.6427	53386	77258	58749.13
7105868	chr8	rs935830	1145239	A	G	0.185	0.182	0.975	0.0284999894699013	0.0113	0.01153	53386	77258	58749.13
7093107	chr8	rs7822423	1145263	T	C	0.779	0.784	0.99	-0.0074980401773571	0.0105	0.4728	53386	77258	58749.13
7082985	chr8	rs7839143	1145487	C	T	0.972	0.973	0.989	-0.0154994990469515	0.0264	0.5555	53386	77258	58749.13
7112749	chr8	rs6558422	1145784	G	A	0.778	0.783	0.988	-0.0083043861636152	0.0105	0.4292	53386	77258	58749.13
7095927	chr8	rs13272646	1145791	G	A	0.78	0.777	0.967	0.0023971245997214	0.0105	0.8168	53386	77258	58749.13
7093566	chr8	rs935831	1145803	G	A	0.587	0.588	0.993	0.0089993837968006	0.0088	0.3038	53386	77258	58749.13
7124007	chr8	rs13272885	1145819	G	A	0.502	0.5	0.985	-0.0068030886197391	0.0087	0.435	53386	77258	58749.13
7109222	chr8	rs935832	1145844	C	T	0.81	0.807	0.991	0.0239996896478807	0.011	0.0289	53386	77258	58749.13
7119486	chr8	rs6558423	1145909	C	A	0.798	0.802	0.981	-0.0105959392134034	0.0109	0.3283	53386	77258	58749.13
7083939	chr8	rs7009856	1146075	G	C	0.615	0.616	0.994	0.0110981866660334	0.0089	0.2093	53386	77258	58749.13
7123344	chr8	rs13273765	1146100	G	A	0.475	0.474	0.985	-0.0081027387031859	0.0087	0.351	53386	77258	58749.13
7112722	chr8	rs12676160	1146208	A	T	0.585	0.587	0.998	0.0099008246772624	0.0088	0.258	53386	77258	58749.13
7103887	chr8	rs12676586	1146275	T	A	0.584	0.586	0.998	0.0099008246772624	0.0087	0.2562	53386	77258	58749.13
7113842	chr8	rs17065797	1146332	C	T	0.971	0.972	0.99	-0.0114958245134845	0.0259	0.6581	53386	77258	58749.13
7122192	chr8	rs12676200	1146438	A	G	0.584	0.586	0.999	0.0101978249764461	0.0087	0.2429	53386	77258	58749.13
7112426	chr8	rs12678075	1146496	G	C	0.629	0.626	0.976	0.0190964956909883	0.009	0.03371	53386	77258	58749.13
7099364	chr8	rs12678079	1146554	G	C	0.584	0.586	0.999	0.0098018049722602	0.0087	0.2607	53386	77258	58749.13
7128848	chr8	rs4576448	1146760	C	T	0.906	0.906	0.974	-0.0288007896057264	0.015	0.05461	53386	77258	58749.13
7108563	chr8	rs12674553	1146770	C	T	0.78	0.778	0.996	0.0195967237465575	0.0104	0.0591	53386	77258	58749.13
7120560	chr8	rs11136358	1146999	A	G	0.584	0.586	1.0	0.009197572354042	0.0087	0.2903	53386	77258	58749.13
7122270	chr8	rs12674627	1147133	C	T	0.781	0.779	0.996	0.0193025022544974	0.0104	0.06355	53386	77258	58749.13
7121392	chr8	rs62486889	1147257	G	A	0.785	0.783	0.982	0.0180952882690919	0.0105	0.08615	53386	77258	58749.13
7103268	chr8	rs17065803	1147509	G	A	0.971	0.972	0.989	-0.0124977728299804	0.026	0.6305	53386	77258	58749.13
7116902	chr8	rs6981899	1147595	G	C	0.402	0.404	0.986	0.013202462677756	0.0088	0.137	53386	77258	58749.13
7102305	chr8	rs7006866	1147699	T	C	0.413	0.414	0.967	0.0159028762794155	0.0089	0.07328	53386	77258	58749.13
7091246	chr8	rs36078781	1147874	C	A	0.897	0.897	0.972	-0.0010005003335835	0.0144	0.9438	53386	77258	58749.13
7117026	chr8	rs7003281	1147982	A	G	0.781	0.778	0.997	0.0195967237465575	0.0104	0.05928	53386	77258	58749.13
7125381	chr8	rs6982676	1148112	G	A	0.59	0.591	1.0	0.0102968054773682	0.0088	0.2416	53386	77258	58749.13
7118136	chr8	rs35768061	1148122	G	A	0.898	0.897	0.973	-0.0009004052431641	0.0144	0.9486	53386	77258	58749.13
7090707	chr8	rs17065804	1148205	T	G	0.93	0.929	0.961	0.0065981840282271	0.0171	0.701	53386	77258	58749.13
7096293	chr8	rs7007815	1148273	T	C	0.809	0.812	0.994	-0.006199175242821	0.011	0.5714	53386	77258	58749.13
7129868	chr8	rs7003876	1148341	A	T	0.492	0.495	0.992	-0.0009004052431641	0.0086	0.9194	53386	77258	58749.13
7080718	chr8	rs6988661	1148784	C	T	0.908	0.908	0.98	-0.0322029950400999	0.0151	0.03247	53386	77258	58749.13
7087933	chr8	rs76904521	1148999	G	C	0.951	0.95	0.931	0.014504302202808	0.0208	0.4851	53386	77258	58749.13
7099378	chr8	rs12547340	1149028	G	T	0.786	0.784	0.998	0.0194986595340326	0.0105	0.06252	53386	77258	58749.13
7127920	chr8	rs11991190	1149163	T	C	0.59	0.591	1.0	0.0099998345783334	0.0088	0.2538	53386	77258	58749.13
7081977	chr8	rs73184599	1149169	G	A	0.805	0.808	0.993	-0.0054045784588597	0.0109	0.6215	53386	77258	58749.13
7115558	chr8	rs11986808	1149246	C	G	0.602	0.603	1.0	0.0088011559530687	0.0088	0.318	53386	77258	58749.13
7117170	chr8	rs11991219	1149257	T	C	0.602	0.603	0.999	0.0088011559530687	0.0088	0.3196	53386	77258	58749.13
7105603	chr8	rs11986875	1149414	C	T	0.602	0.603	1.0	0.009197572354042	0.0088	0.2937	53386	77258	58749.13
7103204	chr8	rs56288807	1149535	T	C	0.908	0.908	0.977	-0.0322959448008212	0.0151	0.03235	53386	77258	58749.13
7095516	chr8	rs55755424	1149584	C	T	0.908	0.908	0.977	-0.0325955083699338	0.0151	0.03078	53386	77258	58749.13
7131344	chr8	rs56128685	1149613	C	A	0.908	0.908	0.976	-0.0326988269632397	0.0151	0.03006	53386	77258	58749.13
7106962	chr8	rs7830619	1149640	T	C	0.709	0.707	0.989	0.0200967016991224	0.0095	0.03462	53386	77258	58749.13
7123132	chr8	rs7826946	1149677	A	G	0.525	0.527	0.995	0.0109992854583691	0.0087	0.2019	53386	77258	58749.13
7110980	chr8	rs7843593	1149716	C	G	0.708	0.707	0.989	0.0189983824093147	0.0095	0.04541	53386	77258	58749.13
7115891	chr8	rs7843841	1149837	C	G	0.514	0.515	0.995	0.0138042809763971	0.0086	0.1104	53386	77258	58749.13
7102264	chr8	rs12543247	1149907	C	T	0.514	0.515	0.995	0.0131037693769772	0.0086	0.1289	53386	77258	58749.13
7098104	chr8	rs7827363	1149981	A	G	0.499	0.501	0.99	0.0111970780932162	0.0087	0.1945	53386	77258	58749.13
7125873	chr8	rs7827632	1150147	A	G	0.967	0.967	0.97	-0.0087985943563496	0.0246	0.7199	53386	77258	58749.13
7083923	chr8	rs80132792	1150156	T	C	0.908	0.908	0.974	-0.0331018715051171	0.0151	0.02871	53386	77258	58749.13
7105841	chr8	rs6558424	1150159	G	C	0.406	0.409	0.975	0.0006997551142732	0.0089	0.9388	53386	77258	58749.13
7083192	chr8	rs7015948	1150293	C	G	0.52	0.523	0.99	0.0092966519050945	0.0087	0.2856	53386	77258	58749.13
7085053	chr8	rs12548097	1150384	G	A	0.617	0.616	0.98	0.0060019521956343	0.0089	0.5027	53386	77258	58749.13
7122800	chr8	rs2044925	1150582	C	T	0.824	0.828	0.985	-0.0125990355765152	0.0115	0.2715	53386	77258	58749.13
7101026	chr8	rs4593570	1150816	T	G	0.819	0.822	0.981	-0.0101008421794295	0.0113	0.371	53386	77258	58749.13
7086394	chr8	rs7006250	1150848	T	C	0.374	0.378	0.964	-0.0021022080918702	0.0091	0.8194	53386	77258	58749.13
7124481	chr8	rs6981503	1150852	G	A	0.811	0.814	0.977	-0.0129028853555234	0.0112	0.2482	53386	77258	58749.13
7125852	chr8	rs34463900	1150926	G	C	0.948	0.948	0.924	-0.0082035573506883	0.0202	0.6851	53386	77258	58749.13
7114408	chr8	rs7814616	1151087	C	G	0.796	0.793	0.985	0.0232965165504356	0.0107	0.02951	53386	77258	58749.13
7126550	chr8	rs7814626	1151109	C	T	0.803	0.801	0.975	0.0236969951765786	0.0109	0.03013	53386	77258	58749.13
7099793	chr8	rs1562920	1151503	G	A	0.806	0.803	0.972	0.0246048038572487	0.011	0.02516	53386	77258	58749.13
7098157	chr8	rs6987817	1151794	C	G	0.65	0.65	0.804	-0.0114958245134845	0.0101	0.2536	53386	77258	58749.13
7124195	chr8	rs73186503	1151810	G	A	0.937	0.937	0.814	-0.0453007592301635	0.0196	0.0206	53386	77258	58749.13
7098145	chr8	rs7011631	1151850	T	C	0.886	0.887	0.907	0.009504687014246	0.0142	0.5052	53386	77258	58749.13
7131477	chr8	rs6987953	1151856	C	T	0.926	0.928	0.92	-0.001300845733048	0.0173	0.9403	53386	77258	58749.13
7115203	chr8	rs10106705	1151953	C	T	0.82	0.82	0.934	0.0067968490002727	0.0116	0.5575	53386	77258	58749.13
7096973	chr8	rs111072063	1152133	T	G	0.794	0.792	0.979	0.0189002595004805	0.0107	0.0788	53386	77258	58749.13
7125762	chr8	rs11136359	1152506	A	T	0.82	0.821	0.991	-0.0257999754904126	0.0113	0.02232	53386	77258	58749.13
7112870	chr8	rs11136360	1152611	G	T	0.825	0.826	0.994	-0.0242004837056584	0.0114	0.03369	53386	77258	58749.13
7089972	chr8	rs62486890	1152788	T	G	0.809	0.806	0.99	0.0232965165504356	0.011	0.03322	53386	77258	58749.13
7082483	chr8	rs62486891	1152833	G	C	0.794	0.791	0.985	0.0180952882690919	0.0107	0.0904	53386	77258	58749.13
7114281	chr8	rs17669107	1152849	T	C	0.794	0.791	0.985	0.0182033098538737	0.0107	0.08878	53386	77258	58749.13
7118994	chr8	rs10088716	1152960	G	A	0.614	0.616	0.984	-0.0122041688389067	0.0089	0.1721	53386	77258	58749.13
7124047	chr8	rs12155802	1153016	A	G	0.565	0.569	0.986	-0.0124977728299804	0.0087	0.1518	53386	77258	58749.13
7130889	chr8	rs57281145	1153022	C	G	0.776	0.778	0.981	-0.0006001800720324	0.0104	0.9572	53386	77258	58749.13
7124274	chr8	rs56070019	1153027	G	A	0.567	0.571	0.987	-0.0122041688389067	0.0087	0.1629	53386	77258	58749.13
7126099	chr8	rs17062789	1153198	G	A	0.781	0.782	0.985	0.0011992805754821	0.0105	0.9064	53386	77258	58749.13
7104810	chr8	rs56010758	1153232	C	A	0.568	0.572	0.991	-0.013399371963117	0.0087	0.1251	53386	77258	58749.13
7093607	chr8	rs56067916	1153273	T	C	0.56	0.563	0.978	-0.0132980281439898	0.0088	0.1303	53386	77258	58749.13
7090840	chr8	rs55945870	1153336	A	G	0.462	0.458	0.978	0.0129951954948113	0.0087	0.1366	53386	77258	58749.13
7092350	chr8	rs59834550	1153347	G	A	0.566	0.57	0.992	-0.0132980281439898	0.0087	0.126	53386	77258	58749.13
7130760	chr8	rs56994313	1153386	G	A	0.566	0.57	0.992	-0.0137034650584925	0.0087	0.1168	53386	77258	58749.13
7102690	chr8	rs55635544	1153413	C	T	0.569	0.573	0.988	-0.0142003494011414	0.0087	0.1046	53386	77258	58749.13
7093795	chr8	rs73670670	1153414	C	G	0.975	0.976	0.833	-0.0054950702819798	0.0305	0.8576	53386	77258	58749.13
7087646	chr8	rs17062791	1153431	C	T	0.782	0.783	0.985	0.001099395443301	0.0105	0.9192	53386	77258	58749.13
7124311	chr8	rs17747225	1153482	C	T	0.6	0.603	0.993	-0.0152963956259917	0.0088	0.08241	53386	77258	58749.13
7116216	chr8	rs13267423	1153542	T	C	0.566	0.57	0.995	-0.0138048499765589	0.0087	0.1123	53386	77258	58749.13
7104268	chr8	rs4735991	1153590	G	C	0.566	0.57	0.996	-0.0138048499765589	0.0087	0.1116	53386	77258	58749.13
7107217	chr8	rs4735992	1153613	A	G	0.566	0.57	0.996	-0.0138961051921114	0.0087	0.1102	53386	77258	58749.13
7081933	chr8	rs73670671	1153645	T	C	0.781	0.782	0.989	0.0006997551142732	0.0105	0.9444	53386	77258	58749.13
7082650	chr8	rs4735993	1153719	A	G	0.751	0.754	0.988	-0.0181028726978536	0.01	0.07105	53386	77258	58749.13
7117575	chr8	rs4735994	1153876	G	A	0.826	0.827	1.0	-0.0231969816042026	0.0114	0.04084	53386	77258	58749.13
7118373	chr8	rs4735995	1153900	A	G	0.566	0.57	0.998	-0.0138048499765589	0.0087	0.1131	53386	77258	58749.13
7082053	chr8	rs17669161	1153941	A	G	0.809	0.806	0.995	0.0238044133801613	0.0109	0.02931	53386	77258	58749.13
7131492	chr8	rs2044924	1154027	A	G	0.565	0.569	0.999	-0.0143017847108596	0.0087	0.09864	53386	77258	58749.13
7123715	chr8	rs17816088	1154192	C	G	0.826	0.827	1.0	-0.0225012653465135	0.0114	0.0477	53386	77258	58749.13
7106886	chr8	rs2044923	1154212	A	G	0.565	0.569	0.999	-0.0140989243795016	0.0087	0.1038	53386	77258	58749.13
7131758	chr8	rs2044922	1154309	T	G	0.565	0.569	0.999	-0.0139975096438537	0.0087	0.1068	53386	77258	58749.13
7125114	chr8	rs6558425	1154380	T	C	0.565	0.569	0.998	-0.0142003494011414	0.0087	0.101	53386	77258	58749.13
7114226	chr8	rs6558426	1154465	T	C	0.565	0.569	0.998	-0.0139975096438537	0.0087	0.1069	53386	77258	58749.13
7122453	chr8	rs6558427	1154467	T	C	0.565	0.569	0.998	-0.0140989243795016	0.0087	0.105	53386	77258	58749.13
7113781	chr8	rs6985303	1154629	A	G	0.565	0.569	0.997	-0.0142003494011414	0.0087	0.1022	53386	77258	58749.13
7107898	chr8	rs6558428	1154681	T	C	0.565	0.569	0.997	-0.0140989243795016	0.0087	0.1046	53386	77258	58749.13
7094377	chr8	rs4976872	1154714	G	T	0.793	0.795	0.985	0.0008995952428359	0.0107	0.9358	53386	77258	58749.13
7123090	chr8	rs7002858	1154767	G	T	0.565	0.569	0.997	-0.0142003494011414	0.0087	0.1026	53386	77258	58749.13
7098345	chr8	rs6989671	1154901	T	C	0.565	0.569	0.996	-0.0143017847108596	0.0087	0.1011	53386	77258	58749.13
7086421	chr8	rs2123063	1155041	T	C	0.586	0.592	0.982	-0.0176956485356892	0.0088	0.04425	53386	77258	58749.13
7087312	chr8	rs13275447	1155107	G	C	0.813	0.814	0.994	-0.0226035462098532	0.0111	0.04154	53386	77258	58749.13
7129397	chr8	rs2123062	1155131	C	G	0.565	0.569	0.996	-0.0142003494011414	0.0087	0.1031	53386	77258	58749.13
7086294	chr8	rs2167507	1155346	A	G	0.565	0.569	0.995	-0.0143017847108596	0.0087	0.09996	53386	77258	58749.13
7115029	chr8	rs7461084	1155413	T	A	0.375	0.376	0.996	0.0007996801705642	0.0089	0.9288	53386	77258	58749.13
7112328	chr8	rs7464126	1155452	C	T	0.565	0.569	0.995	-0.0143017847108596	0.0087	0.1013	53386	77258	58749.13
7083202	chr8	rs7463957	1155540	G	T	0.565	0.569	0.995	-0.0143017847108596	0.0087	0.1012	53386	77258	58749.13
7102941	chr8	rs7464158	1155569	C	G	0.775	0.776	0.989	-0.0032954239497972	0.0104	0.7531	53386	77258	58749.13
7112025	chr8	rs7463994	1155637	G	C	0.565	0.569	0.994	-0.0144032303107437	0.0087	0.09845	53386	77258	58749.13
7127211	chr8	rs7461105	1155665	A	G	0.565	0.569	0.994	-0.0143017847108596	0.0087	0.1004	53386	77258	58749.13
7103433	chr8	rs7009433	1155853	C	T	0.565	0.569	0.994	-0.0140989243795016	0.0087	0.105	53386	77258	58749.13
7115050	chr8	rs7009597	1155953	C	G	0.566	0.569	0.993	-0.0138961051921114	0.0087	0.1093	53386	77258	58749.13
7092486	chr8	rs34003842	1156131	G	C	0.78	0.781	0.986	-0.0008003201707691	0.0105	0.936	53386	77258	58749.13
7125580	chr8	rs13261391	1156822	C	T	0.819	0.82	0.99	-0.0212951405401588	0.0113	0.05803	53386	77258	58749.13
7103417	chr8	rs12549181	1156835	G	C	0.399	0.4	0.996	-0.0004000800213396	0.0088	0.9593	53386	77258	58749.13
7124977	chr8	rs10094928	1156972	T	C	0.581	0.583	0.994	-0.0145046862028817	0.0087	0.09641	53386	77258	58749.13
7113239	chr8	rs7842790	1157083	G	A	0.39	0.39	0.996	0.0005998200719675	0.0088	0.9479	53386	77258	58749.13
7116109	chr8	rs7843952	1157207	C	T	0.581	0.583	0.992	-0.0145046862028817	0.0087	0.09831	53386	77258	58749.13
7110472	chr8	rs7831288	1157345	T	C	0.581	0.583	0.992	-0.0145960053074092	0.0088	0.0951	53386	77258	58749.13
7108079	chr8	rs62486893	1157388	G	A	0.81	0.807	0.982	0.0232965165504356	0.011	0.03464	53386	77258	58749.13
7090803	chr8	rs7831163	1157474	A	G	0.581	0.583	0.991	-0.0143017847108596	0.0088	0.1017	53386	77258	58749.13
7123351	chr8	rs7834881	1157483	T	A	0.581	0.583	0.991	-0.0143017847108596	0.0088	0.1014	53386	77258	58749.13
7127177	chr8	rs7813426	1157524	C	A	0.581	0.583	0.991	-0.0144032303107437	0.0088	0.1007	53386	77258	58749.13
7124671	chr8	rs9774081	1157757	G	C	0.582	0.584	0.99	-0.0140989243795016	0.0088	0.1062	53386	77258	58749.13
7086704	chr8	rs9774082	1157776	G	A	0.581	0.583	0.99	-0.0142003494011414	0.0088	0.1038	53386	77258	58749.13
7098787	chr8	rs4639547	1158100	A	C	0.39	0.39	0.996	0.0001999800026662	0.0088	0.9779	53386	77258	58749.13
7110524	chr8	rs113372537	1158144	A	G	0.809	0.806	0.979	0.0227981362759783	0.011	0.03865	53386	77258	58749.13
7112064	chr8	rs2878689	1158300	G	C	0.39	0.39	0.995	0.0004998750416509	0.0088	0.9549	53386	77258	58749.13
7108260	chr8	rs4486233	1158674	A	G	0.39	0.39	0.996	0.0003999200213268	0.0088	0.9669	53386	77258	58749.13
7104566	chr8	rs4621829	1158693	A	T	0.581	0.584	0.988	-0.0146974807605841	0.0088	0.09331	53386	77258	58749.13
7099799	chr8	rs6558430	1158785	T	A	0.581	0.584	0.988	-0.0145046862028817	0.0088	0.09775	53386	77258	58749.13
7096431	chr8	rs11136361	1158788	G	C	0.81	0.81	0.975	-0.0203047533403643	0.0111	0.06818	53386	77258	58749.13
7098820	chr8	rs56201951	1158909	T	A	0.948	0.948	0.913	-0.0281011651109099	0.0202	0.1653	53386	77258	58749.13
7130502	chr8	rs6558431	1159027	T	C	0.547	0.551	0.983	-0.0144032303107437	0.0087	0.09861	53386	77258	58749.13
7096129	chr8	rs12550662	1159284	G	A	0.967	0.968	0.935	-0.0006001800720324	0.0252	0.9822	53386	77258	58749.13
7118775	chr8	rs79302005	1159554	C	A	0.811	0.808	0.971	0.0251022847608284	0.0111	0.02385	53386	77258	58749.13
7123752	chr8	rs62486895	1159883	C	T	0.811	0.808	0.968	0.0247999239054771	0.0111	0.02604	53386	77258	58749.13
7115187	chr8	rs1562927	1160570	A	G	0.58	0.582	0.983	-0.0154994990469515	0.0088	0.0768	53386	77258	58749.13
7088634	chr8	rs1562926	1160584	C	A	0.58	0.583	0.983	-0.0156010662286512	0.0088	0.07587	53386	77258	58749.13
7105537	chr8	rs10110887	1161165	T	A	0.811	0.812	0.956	-0.0018016219466282	0.0112	0.8728	53386	77258	58749.13
7116548	chr8	rs7840420	1161443	G	T	0.584	0.589	0.978	-0.0182047046548463	0.0088	0.03901	53386	77258	58749.13
7123619	chr8	rs75445726	1161481	C	G	0.966	0.967	0.924	0.0047984689115734	0.0249	0.8469	53386	77258	58749.13
7108018	chr8	rs7828573	1161513	T	G	0.551	0.556	0.972	-0.0170037478161859	0.0088	0.0532	53386	77258	58749.13
7089144	chr8	rs10111585	1161904	A	G	0.57	0.572	0.972	-0.0113036461713921	0.0088	0.1996	53386	77258	58749.13
7100193	chr8	rs10111597	1161954	A	G	0.389	0.389	1.0	0.0002999550089979	0.0088	0.9685	53386	77258	58749.13
7096157	chr8	rs7841475	1162157	G	C	0.68	0.686	0.956	-0.0189993500097828	0.0095	0.04451	53386	77258	58749.13
7118608	chr8	rs7829754	1162454	A	G	0.449	0.452	0.913	-0.008395140788382	0.0091	0.3547	53386	77258	58749.13
7086669	chr8	rs13266215	1162826	G	T	0.89	0.891	0.79	0.0062007356416035	0.0156	0.6909	53386	77258	58749.13
7097019	chr8	rs13268678	1162927	C	T	0.764	0.764	0.858	-0.006199175242821	0.011	0.5704	53386	77258	58749.13
7100058	chr8	rs4735996	1163245	A	T	0.8	0.801	0.919	0.0086028888072678	0.0112	0.442	53386	77258	58749.13
7114870	chr8	rs75160774	1163521	G	A	0.986	0.986	0.816	0.0269047980491434	0.0442	0.543	45807	66701	50657.64
7128733	chr8	rs11994714	1163613	A	G	0.964	0.964	0.957	0.0235993322503244	0.0238	0.3207	53386	77258	58749.13
7085752	chr8	rs4735997	1163713	C	T	0.889	0.889	0.977	-0.0083043861636152	0.0138	0.549	53386	77258	58749.13
7125539	chr8	rs4361784	1163942	T	G	0.967	0.968	0.975	0.0227003855207759	0.0246	0.355	53386	77258	58749.13
7119382	chr8	rs4588883	1163987	G	A	0.967	0.968	0.977	0.0222017079836866	0.0245	0.3662	53386	77258	58749.13
7126484	chr8	rs7463697	1164208	A	G	0.967	0.968	0.982	0.0217027816432335	0.0245	0.374	53386	77258	58749.13
7123960	chr8	rs73670678	1164235	G	A	0.955	0.955	0.887	0.0161980995687726	0.0222	0.4645	53386	77258	58749.13
7100827	chr8	rs3943510	1164240	T	G	0.563	0.566	0.959	-0.0022024235552	0.0088	0.8009	53386	77258	58749.13
7095684	chr8	rs1463250	1164380	A	G	0.967	0.968	0.987	0.0208021276292633	0.0244	0.393	53386	77258	58749.13
7089890	chr8	rs1463249	1164482	C	T	0.967	0.968	0.99	0.0215951374365897	0.0244	0.3758	53386	77258	58749.13
7081495	chr8	rs61630567	1164497	A	G	0.967	0.968	0.989	0.0209979909956055	0.0244	0.3895	53386	77258	58749.13
7117907	chr8	rs1463248	1164521	T	G	0.967	0.968	0.989	0.0212036062510236	0.0244	0.3843	53386	77258	58749.13
7088072	chr8	rs28690773	1164550	G	A	0.88	0.88	0.966	0.0045994064948955	0.0134	0.7303	53386	77258	58749.13
7116922	chr8	rs11996586	1164910	T	G	0.967	0.968	0.989	0.021497269010823	0.0244	0.3787	53386	77258	58749.13
7130287	chr8	rs34086587	1164917	C	G	0.967	0.968	0.989	0.021497269010823	0.0244	0.3777	53386	77258	58749.13
7100921	chr8	rs11996596	1164974	T	C	0.967	0.968	0.988	0.0217027816432335	0.0244	0.3725	53386	77258	58749.13
7122582	chr8	rs7388163	1165148	A	G	0.733	0.735	0.987	-0.0095958936734469	0.0098	0.3268	53386	77258	58749.13
7097781	chr8	rs11996729	1165320	T	C	0.964	0.964	0.981	0.0239996896478807	0.0235	0.3071	53386	77258	58749.13
7096844	chr8	rs73542182	1165350	G	C	0.967	0.967	0.985	0.0202045073158995	0.0244	0.4078	53386	77258	58749.13
7092794	chr8	rs73542184	1165356	A	G	0.967	0.967	0.985	0.0199986865066891	0.0244	0.4124	53386	77258	58749.13
7092081	chr8	rs73670679	1166154	G	A	0.863	0.864	0.962	0.0014988761237359	0.0128	0.9042	53386	77258	58749.13
7100335	chr8	rs2123065	1166282	T	A	0.964	0.964	0.978	0.024702368640342	0.0234	0.2913	53386	77258	58749.13
7097563	chr8	rs2123064	1166290	A	G	0.964	0.964	0.978	0.0244974716003874	0.0234	0.2949	53386	77258	58749.13
7109666	chr8	rs17065842	1166291	T	A	0.868	0.868	0.966	0.0028958031120254	0.0129	0.8205	53386	77258	58749.13
7087854	chr8	rs6987281	1166536	T	C	0.964	0.964	0.977	0.0232965165504356	0.0234	0.3194	53386	77258	58749.13
7132076	chr8	rs56022026	1166627	C	G	0.876	0.876	0.973	0.001598721363697	0.0132	0.9029	53386	77258	58749.13
7127616	chr8	rs28556612	1166945	T	G	0.689	0.693	0.974	-0.0145046862028817	0.0094	0.1229	53386	77258	58749.13
7094288	chr8	rs28503335	1166961	T	C	0.868	0.868	0.966	0.0044003044444822	0.0129	0.7356	53386	77258	58749.13
7122844	chr8	rs28621837	1167032	T	A	0.593	0.596	0.973	-0.0095050300143049	0.0089	0.2842	53386	77258	58749.13
7113855	chr8	rs28522830	1167108	G	C	0.59	0.593	0.974	-0.0095050300143049	0.0089	0.2835	53386	77258	58749.13
7094478	chr8	rs7386254	1167130	A	G	0.553	0.557	0.975	-0.005304041591906	0.0088	0.5478	53386	77258	58749.13
7091354	chr8	rs7387495	1167389	G	C	0.685	0.689	0.972	-0.0136020904182857	0.0094	0.147	53386	77258	58749.13
7081647	chr8	rs12716581	1167417	C	T	0.59	0.593	0.974	-0.0095958936734469	0.0088	0.2803	53386	77258	58749.13
7115273	chr8	rs12716582	1167530	G	C	0.555	0.558	0.974	-0.0042992284528324	0.0088	0.6224	53386	77258	58749.13
7080990	chr8	rs75640788	1168147	T	A	0.871	0.87	0.972	0.0141001243787816	0.013	0.2749	53386	77258	58749.13
7097569	chr8	rs59366384	1168152	C	A	0.868	0.868	0.973	0.0153023200084426	0.0129	0.2337	53386	77258	58749.13
7101158	chr8	rs57729058	1168510	A	C	0.868	0.868	0.974	0.0156961681063242	0.0129	0.2206	53386	77258	58749.13
7097492	chr8	rs61431071	1168531	C	T	0.869	0.868	0.974	0.0141001243787816	0.0129	0.2733	53386	77258	58749.13
7119930	chr8	rs10093028	1168631	T	C	0.554	0.556	0.979	-0.0042992284528324	0.0087	0.6194	53386	77258	58749.13
7128565	chr8	rs55735112	1168701	A	G	0.964	0.965	0.943	-0.0209989425960583	0.0243	0.3877	53321	76996	58644.97
7086909	chr8	rs12675057	1168708	A	G	0.706	0.708	0.982	-0.0039979812872983	0.0095	0.6731	53386	77258	58749.13
7096175	chr8	rs11136363	1168781	G	C	0.556	0.56	0.979	-0.0040983869261633	0.0088	0.6419	53386	77258	58749.13
7096115	chr8	rs12375266	1168828	T	C	0.868	0.868	0.974	0.0154992634469238	0.0129	0.2275	53386	77258	58749.13
7104793	chr8	rs11778204	1169445	G	C	0.875	0.874	0.945	0.0156961681063242	0.0133	0.2379	53386	77258	58749.13
7093385	chr8	rs11785334	1169457	C	A	0.875	0.874	0.943	0.0154007965760229	0.0134	0.2483	53386	77258	58749.13
7121796	chr8	rs57596437	1169468	G	C	0.971	0.972	0.958	-0.0289037168568363	0.0268	0.2806	53321	76996	58644.97
7127784	chr8	rs11785337	1169491	C	T	0.848	0.849	0.941	0.0056042667198317	0.0124	0.6501	53386	77258	58749.13
7089985	chr8	rs11778225	1169497	G	A	0.877	0.876	0.934	0.0131037693769772	0.0135	0.3329	53386	77258	58749.13
7115562	chr8	rs1584696	1169521	T	G	0.824	0.825	0.966	0.0024968801985871	0.0115	0.8249	53386	77258	58749.13
7131761	chr8	rs61362293	1169672	A	G	0.971	0.972	0.96	-0.0295009039176847	0.0268	0.2712	53321	76996	58644.97
7106228	chr8	rs4400413	1169803	G	T	0.693	0.696	0.981	-0.0152963956259917	0.0094	0.1031	53386	77258	58749.13
7104097	chr8	rs4311679	1169941	G	T	0.722	0.724	0.983	-0.0121029460677457	0.0097	0.211	53386	77258	58749.13
7087774	chr8	rs4534146	1170034	G	A	0.692	0.696	0.981	-0.0149004625639624	0.0094	0.1123	53386	77258	58749.13
7110315	chr8	rs4387002	1170079	G	C	0.692	0.696	0.981	-0.0153979421800967	0.0094	0.1022	53386	77258	58749.13
7120969	chr8	rs4642677	1170171	G	A	0.722	0.724	0.984	-0.0123965203365513	0.0097	0.1993	53386	77258	58749.13
7131257	chr8	rs4387003	1170172	G	C	0.722	0.724	0.984	-0.0121029460677457	0.0097	0.2094	53386	77258	58749.13
7107661	chr8	rs61621167	1170260	C	G	0.971	0.972	0.963	-0.0306963490025976	0.0267	0.2509	53321	76996	58644.97
7088379	chr8	rs11779163	1170295	G	C	0.687	0.689	0.984	-0.0054045784588597	0.0093	0.5635	53386	77258	58749.13
7123263	chr8	rs11136364	1170382	A	G	0.56	0.563	0.99	-0.0049019951702315	0.0087	0.5768	53386	77258	58749.13
7101357	chr8	rs4602920	1170471	C	G	0.744	0.746	0.989	-0.0121029460677457	0.0099	0.2228	53386	77258	58749.13
7100880	chr8	rs11779225	1170539	G	A	0.56	0.563	0.99	-0.004701032558649	0.0087	0.5869	53386	77258	58749.13
7088031	chr8	rs4384003	1170616	C	G	0.737	0.74	0.984	-0.0104039337153929	0.0099	0.2905	53386	77258	58749.13
7098171	chr8	rs78325435	1171144	C	G	0.905	0.904	0.977	0.0068961666878413	0.0148	0.6398	53386	77258	58749.13
7118336	chr8	rs58458566	1171279	G	T	0.982	0.983	0.967	-0.0741956683066094	0.0344	0.03082	51668	73600	56545.14
7108133	chr8	rs11988553	1171532	T	C	0.706	0.708	0.96	-0.0145960053074092	0.0096	0.1301	53386	77258	58749.13
7088597	chr8	rs13254361	1172153	A	G	0.712	0.714	0.982	-0.0066017436345624	0.0096	0.4921	53386	77258	58749.13
7130607	chr8	rs13255577	1172555	A	G	0.708	0.71	0.982	-0.0055956263571598	0.0095	0.558	53386	77258	58749.13
7106586	chr8	rs13263143	1172589	T	G	0.712	0.714	0.983	-0.0062998021485279	0.0096	0.512	53386	77258	58749.13
7094532	chr8	rs59485027	1172704	G	T	0.731	0.733	0.984	-0.0049019951702315	0.0098	0.6164	53386	77258	58749.13
7098434	chr8	rs78836519	1172900	G	A	0.959	0.96	0.976	-0.0334016766340304	0.0222	0.1321	53386	77258	58749.13
7086522	chr8	rs4506245	1173602	G	A	0.696	0.701	0.985	-0.0227979086760041	0.0094	0.01548	53386	77258	58749.13
7125183	chr8	rs28482351	1173797	A	C	0.977	0.978	0.975	-0.0465047776557534	0.0302	0.1233	52372	75176	57410.51
7095948	chr8	rs2100322	1173949	T	C	0.732	0.734	0.987	-0.003797200248385	0.0098	0.6992	53386	77258	58749.13
7122697	chr8	rs2084803	1174072	G	A	0.747	0.749	0.99	-0.0121029460677457	0.0099	0.2221	53386	77258	58749.13
7090011	chr8	rs17063711	1174325	G	A	0.958	0.959	0.978	-0.034198147379977	0.0219	0.1188	53386	77258	58749.13
7130863	chr8	rs77711836	1174614	C	A	0.977	0.978	0.978	-0.0473956369746291	0.0302	0.1164	52372	75176	57410.51
7107707	chr8	rs11778666	1174639	G	C	0.521	0.525	0.978	-0.009696862978864	0.0087	0.2665	53386	77258	58749.13
7124924	chr8	rs74304031	1174648	A	G	0.958	0.959	0.98	-0.0335981494309355	0.0219	0.1255	53386	77258	58749.13
7120893	chr8	rs11785814	1174929	C	T	0.732	0.734	0.991	-0.0030045090202987	0.0097	0.7594	53386	77258	58749.13
7114061	chr8	rs11776363	1174950	T	C	0.732	0.733	0.991	-0.003596459514405	0.0097	0.709	53386	77258	58749.13
7087207	chr8	rs13263535	1175131	G	T	0.519	0.523	0.979	-0.0081027387031859	0.0087	0.3493	53386	77258	58749.13
7105463	chr8	rs11986487	1175558	A	C	0.936	0.939	0.953	-0.044495399886564	0.0182	0.01434	53386	77258	58749.13
7090118	chr8	rs28661368	1175626	A	G	0.977	0.978	0.977	-0.0456984484517478	0.0301	0.1286	52372	75176	57410.51
7131558	chr8	rs1451886	1175874	G	C	0.512	0.515	0.978	-0.0081027387031859	0.0087	0.3509	53386	77258	58749.13
7110090	chr8	rs2123061	1176426	G	C	0.231	0.231	0.893	-0.0021022080918702	0.0108	0.8437	53386	77258	58749.13
7128137	chr8	rs4376518	1176477	G	T	0.943	0.946	0.969	-0.0462952789853036	0.0191	0.01521	53386	77258	58749.13
7124381	chr8	rs4593571	1176559	A	G	0.977	0.978	0.977	-0.0473012731180131	0.0301	0.1167	52372	75176	57410.51
7102493	chr8	rs11777587	1176906	A	G	0.519	0.522	0.981	-0.0085968472255182	0.0087	0.3206	53386	77258	58749.13
7127732	chr8	rs9644305	1177431	G	A	0.52	0.523	0.984	-0.0091012913892029	0.0087	0.2926	53386	77258	58749.13
7130995	chr8	rs1376790	1177555	A	G	0.767	0.769	0.988	-0.0115969858456632	0.0102	0.2565	53386	77258	58749.13
7122540	chr8	rs35191537	1177913	A	G	0.767	0.769	0.988	-0.0114958245134845	0.0102	0.2596	53386	77258	58749.13
7128163	chr8	rs4549802	1178457	G	A	0.526	0.529	0.989	-0.0084959889212643	0.0087	0.3257	53386	77258	58749.13
7126162	chr8	rs62486899	1179108	A	G	0.829	0.828	0.977	0.0166997792224134	0.0115	0.1472	53386	77258	58749.13
7090442	chr8	rs11776892	1179691	C	G	0.805	0.805	0.979	0.009504687014246	0.011	0.3843	53386	77258	58749.13
7114137	chr8	rs34256117	1179962	A	G	0.867	0.869	0.976	-0.0201006717070029	0.0129	0.118	53386	77258	58749.13
7083589	chr8	rs11780518	1180023	A	C	0.732	0.734	0.983	-0.0038975857287134	0.0098	0.693	53386	77258	58749.13
7091759	chr8	rs12155951	1180184	A	G	0.765	0.767	0.984	-0.0116981574124923	0.0102	0.2531	53386	77258	58749.13
7126218	chr8	rs12156189	1180249	G	C	0.526	0.529	0.986	-0.008395140788382	0.0087	0.3313	53386	77258	58749.13
7112207	chr8	rs12155725	1180326	C	A	0.527	0.53	0.985	-0.008395140788382	0.0087	0.3332	53386	77258	58749.13
7101917	chr8	rs58461497	1180756	G	A	0.98	0.98	0.977	-0.0349952529972629	0.0315	0.2658	53088	75853	58257.77
7098990	chr8	rs73186531	1180843	T	G	0.863	0.862	0.98	0.0089993837968006	0.0126	0.4752	53386	77258	58749.13
7085488	chr8	rs7460360	1181463	G	C	0.527	0.53	0.984	-0.0084959889212643	0.0087	0.3246	53386	77258	58749.13
7130115	chr8	rs61510273	1182490	G	A	0.869	0.868	0.985	0.0093957216403621	0.0128	0.4634	53386	77258	58749.13
7094361	chr8	rs34866202	1182790	T	G	0.472	0.469	0.982	0.0089002747867194	0.0087	0.3062	53386	77258	58749.13
7120748	chr8	rs7012798	1182876	A	G	0.566	0.568	0.976	-0.0029042131473898	0.0088	0.7366	53386	77258	58749.13
7116666	chr8	rs4292715	1182941	C	G	0.068	0.0655	0.983	0.0463013553668425	0.0174	0.007642	53386	77258	58749.13
7097679	chr8	rs4073843	1183052	T	C	0.477	0.474	0.979	0.0085037404912207	0.0087	0.3273	53386	77258	58749.13
7128749	chr8	rs4073842	1183230	A	G	0.477	0.474	0.979	0.0084045823438103	0.0087	0.3334	53386	77258	58749.13
7089311	chr8	rs4073841	1183245	C	A	0.478	0.475	0.979	0.0080971295874548	0.0087	0.3495	53386	77258	58749.13
7081441	chr8	rs4380967	1183265	A	G	0.0413	0.0403	0.978	0.0363994293800054	0.022	0.09867	53386	77258	58749.13
7099669	chr8	rs4073840	1183311	T	C	0.477	0.474	0.98	0.0084045823438103	0.0087	0.3335	53386	77258	58749.13
7080933	chr8	rs62486940	1183325	A	T	0.868	0.868	0.986	0.0097027754613851	0.0128	0.4456	53386	77258	58749.13
7098056	chr8	rs34491487	1183435	C	T	0.478	0.475	0.979	0.007997931111062	0.0087	0.3578	53386	77258	58749.13
7095769	chr8	rs61673674	1183578	C	T	0.478	0.475	0.979	0.0078987227933553	0.0087	0.3651	53386	77258	58749.13
7119806	chr8	rs34288463	1183585	C	T	0.478	0.475	0.979	0.007997931111062	0.0087	0.3603	53386	77258	58749.13
7105335	chr8	rs13265768	1183650	C	T	0.175	0.174	0.99	0.0005998200719675	0.0114	0.9555	53386	77258	58749.13
7117910	chr8	rs62486942	1183683	A	C	0.868	0.868	0.987	0.0096037361426946	0.0128	0.4498	53386	77258	58749.13
7123241	chr8	rs60800760	1183843	C	T	0.478	0.475	0.978	0.0082954970241069	0.0087	0.3407	53386	77258	58749.13
7088966	chr8	rs62486944	1183945	C	T	0.868	0.868	0.987	0.0092966519050945	0.0128	0.4645	53386	77258	58749.13
7091946	chr8	rs73186542	1183975	A	G	0.868	0.868	0.987	0.0093957216403621	0.0128	0.4627	53386	77258	58749.13
7105566	chr8	rs6997759	1184046	G	A	0.0231	0.0224	0.975	0.0421970486997883	0.0299	0.1578	52372	75176	57410.51
7084392	chr8	rs62486945	1184110	G	A	0.868	0.868	0.987	0.0098018049722602	0.0128	0.4445	53386	77258	58749.13
7131715	chr8	rs62486946	1184113	G	A	0.868	0.868	0.987	0.0099008246772624	0.0128	0.4403	53386	77258	58749.13
7101456	chr8	rs13267292	1184156	C	T	0.723	0.724	0.973	-0.0026033858701149	0.0097	0.786	53386	77258	58749.13
7118321	chr8	rs6984999	1184341	T	C	0.446	0.445	0.978	0.001998002662673	0.0087	0.8216	53386	77258	58749.13
7101428	chr8	rs62486948	1184344	G	A	0.869	0.868	0.987	0.0100988346774146	0.0128	0.4273	53386	77258	58749.13
7102488	chr8	rs62486949	1184658	A	T	0.868	0.868	0.987	0.0105046326450854	0.0128	0.4087	53386	77258	58749.13
7084354	chr8	rs62486950	1184861	T	A	0.868	0.868	0.988	0.0106035827841911	0.0128	0.4064	53386	77258	58749.13
7094976	chr8	rs7004146	1184990	C	T	0.202	0.199	0.925	0.0121953336998771	0.0111	0.2722	53386	77258	58749.13
7130557	chr8	rs13277024	1191927	A	G	0.868	0.869	0.965	-0.0164953025291975	0.013	0.2021	53386	77258	58749.13
7098094	chr8	rs6994812	1192014	A	G	0.154	0.154	0.992	-0.0033957590691798	0.0119	0.7751	53386	77258	58749.13
7121797	chr8	rs4976861	1192107	C	G	0.154	0.154	0.993	-0.0032954239497972	0.0119	0.7849	53386	77258	58749.13
7107328	chr8	rs4976874	1192257	T	C	0.154	0.154	0.993	-0.003596459514405	0.0119	0.7661	53386	77258	58749.13
7131689	chr8	rs62487820	1192320	T	G	0.868	0.867	0.99	0.0108014536938559	0.0127	0.3953	53386	77258	58749.13
7103074	chr8	rs4976862	1192393	A	G	0.0228	0.0221	0.977	0.0399992561638529	0.0301	0.1838	52372	75176	57410.51
7117611	chr8	rs4976875	1192438	T	G	0.264	0.268	0.998	-0.0158042315449673	0.0097	0.1036	53386	77258	58749.13
7131176	chr8	rs4976876	1192523	C	G	0.264	0.268	0.996	-0.0145960053074092	0.0097	0.1341	53386	77258	58749.13
7130048	chr8	rs11776579	1192585	G	A	0.759	0.754	0.992	0.0199006617063362	0.01	0.04708	53386	77258	58749.13
7100265	chr8	rs4976863	1192600	G	A	0.288	0.292	0.993	-0.0123965203365513	0.0095	0.1912	53386	77258	58749.13
7106348	chr8	rs9644306	1192724	A	G	0.488	0.485	0.955	0.007997931111062	0.0088	0.365	53386	77258	58749.13
7100207	chr8	rs28549709	1192770	G	A	0.555	0.557	0.962	-0.007004474152883	0.0088	0.4261	53386	77258	58749.13
7098350	chr8	rs11136368	1192786	G	T	0.758	0.753	0.99	0.0199986865066891	0.01	0.04642	53386	77258	58749.13
7090329	chr8	rs9644307	1192829	T	C	0.268	0.272	0.991	-0.0143017847108596	0.0097	0.1402	53386	77258	58749.13
7102953	chr8	rs13266573	1193079	G	C	0.0237	0.0229	0.968	0.0372957847436969	0.0297	0.2094	52372	75176	57410.51
7088584	chr8	rs11786005	1193155	G	C	0.433	0.431	0.95	0.0027960873020011	0.0089	0.7547	53386	77258	58749.13
7087883	chr8	rs76669343	1193158	C	T	0.979	0.979	0.972	-0.0239034240815591	0.0307	0.4356	53150	76107	58357.44
7097235	chr8	rs78549898	1193162	C	T	0.979	0.979	0.973	-0.0243029385231735	0.0305	0.4271	53150	76107	58357.44
7121495	chr8	rs77626393	1193208	G	A	0.987	0.986	0.953	0.024097313483794	0.0492	0.6239	33667	44259	36119.84
7092096	chr8	rs28590311	1193273	C	T	0.404	0.403	0.951	0.0006997551142732	0.009	0.9351	53386	77258	58749.13
7121623	chr8	rs62487821	1193407	C	T	0.847	0.847	0.995	0.0072039888485025	0.012	0.5478	53386	77258	58749.13
7101874	chr8	rs56357387	1193620	T	C	0.847	0.846	0.995	0.0069954745123864	0.0119	0.5603	53386	77258	58749.13
7124448	chr8	rs7005156	1193706	A	C	0.176	0.175	0.996	-0.0012007205765188	0.0113	0.9186	53386	77258	58749.13
7129400	chr8	rs56307348	1193750	C	T	0.847	0.846	0.996	0.0069954745123864	0.0119	0.5559	53386	77258	58749.13
7089502	chr8	rs56397620	1193798	T	G	0.868	0.867	0.99	0.0106035827841911	0.0127	0.4025	53386	77258	58749.13
7099760	chr8	rs11995550	1193944	T	G	0.847	0.846	0.996	0.0069954745123864	0.0119	0.5567	53386	77258	58749.13
7096406	chr8	rs6985034	1194104	G	A	0.176	0.176	0.996	-0.0012007205765188	0.0113	0.9185	53386	77258	58749.13
7113418	chr8	rs62487825	1194137	T	C	0.843	0.842	0.994	0.0084045823438103	0.0118	0.4785	53386	77258	58749.13
7084109	chr8	rs62487826	1194211	G	A	0.868	0.867	0.989	0.0103957761821204	0.0127	0.4156	53386	77258	58749.13
7096385	chr8	rs4976865	1194373	G	T	0.868	0.867	0.992	0.0108014536938559	0.0127	0.3957	53386	77258	58749.13
7094200	chr8	rs4976866	1194422	G	A	0.847	0.846	0.998	0.0068961666878413	0.0119	0.5655	53386	77258	58749.13
7094502	chr8	rs4976877	1194569	T	C	0.847	0.846	0.998	0.0068961666878413	0.0119	0.5637	53386	77258	58749.13
7122943	chr8	rs4976867	1194590	A	C	0.847	0.846	0.998	0.0067968490002727	0.0119	0.5708	53386	77258	58749.13
7125199	chr8	rs7821163	1194935	G	A	0.847	0.846	0.998	0.0069954745123864	0.0119	0.5573	53386	77258	58749.13
7108269	chr8	rs7822208	1194973	C	T	0.868	0.867	0.992	0.0107025231331357	0.0127	0.3993	53386	77258	58749.13
7116330	chr8	rs7843707	1195005	T	A	0.847	0.846	0.998	0.0069954745123864	0.0119	0.5584	53386	77258	58749.13
7112892	chr8	rs7840118	1195035	A	T	0.847	0.846	0.998	0.0068961666878413	0.0119	0.5623	53386	77258	58749.13
7121961	chr8	rs75156938	1195044	C	T	0.982	0.981	0.845	0.0164047040252769	0.0364	0.6522	47421	69950	52672.65
7087435	chr8	rs60603727	1195216	G	A	0.847	0.846	0.998	0.0068961666878413	0.0119	0.5656	53386	77258	58749.13
7094436	chr8	rs62487828	1195358	G	A	0.847	0.846	0.997	0.0067968490002727	0.0119	0.57	53386	77258	58749.13
7088575	chr8	rs56155822	1195391	T	C	0.847	0.846	0.997	0.0067968490002727	0.0119	0.5687	53386	77258	58749.13
7102463	chr8	rs59736520	1195441	G	A	0.847	0.846	0.997	0.0067968490002727	0.0119	0.5692	53386	77258	58749.13
7125714	chr8	rs4976878	1195585	T	C	0.0228	0.0221	0.968	0.0387013475370749	0.0302	0.2001	52372	75176	57410.51
7083494	chr8	rs28582003	1195738	C	T	0.782	0.783	0.905	-0.0065010863423599	0.011	0.5508	53386	77258	58749.13
7085368	chr8	rs4976879	1195853	C	G	0.176	0.176	0.995	-0.001300845733048	0.0113	0.9083	53386	77258	58749.13
7119985	chr8	rs60608888	1195932	G	A	0.867	0.867	0.989	0.0103957761821204	0.0127	0.4114	53386	77258	58749.13
7084089	chr8	rs73168466	1195966	C	T	0.868	0.867	0.989	0.0107025231331357	0.0127	0.4018	53386	77258	58749.13
7083676	chr8	rs58670973	1195967	A	G	0.847	0.846	0.995	0.0069954745123864	0.0119	0.5605	53386	77258	58749.13
7131879	chr8	rs74350235	1196053	C	T	0.949	0.949	0.918	0.0097027754613851	0.0205	0.6364	53386	77258	58749.13
7081705	chr8	rs62487832	1196078	G	A	0.847	0.846	0.995	0.00730326611012	0.012	0.5426	53386	77258	58749.13
7129997	chr8	rs60366492	1196164	A	G	0.858	0.857	0.984	0.0063001125484799	0.0124	0.612	53386	77258	58749.13
7107481	chr8	rs57003739	1196337	C	A	0.847	0.847	0.994	0.00730326611012	0.012	0.5433	53386	77258	58749.13
7117555	chr8	rs58415885	1196436	A	G	0.846	0.845	0.994	0.0068961666878413	0.0119	0.5616	53386	77258	58749.13
7092296	chr8	rs28414048	1197036	A	G	0.775	0.776	0.729	-0.003596459514405	0.0121	0.7654	53386	77258	58749.13
7117739	chr8	rs13257883	1198598	A	G	0.169	0.169	0.959	-0.0088994831870327	0.0117	0.4482	53386	77258	58749.13
7113284	chr8	rs13258228	1198735	A	G	0.156	0.157	0.985	-0.0082035573506883	0.0119	0.4892	53386	77258	58749.13
7095382	chr8	rs4560815	1199067	A	G	0.177	0.177	0.989	-0.004701032558649	0.0113	0.6794	53386	77258	58749.13
7097140	chr8	rs4419836	1199408	G	T	0.175	0.176	0.986	-0.0069037763167944	0.0114	0.5423	53386	77258	58749.13
7113267	chr8	rs4384002	1199419	G	A	0.174	0.175	0.987	-0.0045001103249234	0.0114	0.695	53386	77258	58749.13
7130688	chr8	rs6989709	1199941	C	T	0.177	0.177	0.987	-0.0046005663955682	0.0113	0.6865	53386	77258	58749.13
7111630	chr8	rs6989858	1200041	C	A	0.177	0.177	0.986	-0.0050024916227914	0.0113	0.6571	53386	77258	58749.13
7109127	chr8	rs10108098	1200093	C	T	0.983	0.983	0.961	-0.0716034188596929	0.0355	0.0437	51173	72815	55947.88
7092798	chr8	rs13269338	1200131	A	G	0.153	0.155	0.962	-0.0217958123704574	0.0121	0.07135	53386	77258	58749.13
7093018	chr8	rs13269349	1200139	A	G	0.178	0.178	0.982	-0.004198802647333	0.0113	0.7101	53386	77258	58749.13
7089967	chr8	rs6990056	1200198	C	T	0.175	0.175	0.985	-0.0043996643446871	0.0114	0.7018	53386	77258	58749.13
7081766	chr8	rs7014104	1200365	T	G	0.156	0.157	0.981	-0.0081027387031859	0.0119	0.4983	53386	77258	58749.13
7088780	chr8	rs10108473	1200463	C	T	0.983	0.983	0.96	-0.0711952950421515	0.0355	0.04497	51173	72815	55947.88
7117725	chr8	rs148336859	1200698	G	C	0.983	0.983	0.959	-0.0723019117554052	0.0356	0.04201	51173	72815	55947.88
7122301	chr8	rs4357318	1200740	T	C	0.176	0.176	0.984	-0.0051029981759033	0.0114	0.654	53386	77258	58749.13
7130530	chr8	rs4428694	1201005	G	A	0.177	0.177	0.984	-0.0049019951702315	0.0114	0.6665	53386	77258	58749.13
7081474	chr8	rs4317604	1201155	C	T	0.177	0.177	0.983	-0.0049019951702315	0.0114	0.664	53386	77258	58749.13
7090266	chr8	rs4430124	1201215	G	C	0.178	0.178	0.982	-0.0073972926304747	0.0113	0.5127	53386	77258	58749.13
7125785	chr8	rs6994442	1201237	G	A	0.175	0.175	0.982	-0.0046005663955682	0.0114	0.6872	53386	77258	58749.13
7087631	chr8	rs6994608	1201327	G	A	0.156	0.157	0.979	-0.0083043861636152	0.012	0.4881	53386	77258	58749.13
7100346	chr8	rs6994628	1201362	G	A	0.156	0.157	0.978	-0.0083043861636152	0.012	0.4885	53386	77258	58749.13
7112509	chr8	rs10086573	1201700	G	C	0.177	0.177	0.981	-0.0046005663955682	0.0114	0.6865	53386	77258	58749.13
7081429	chr8	rs11984825	1201728	C	T	0.979	0.98	0.963	-0.0275973271921043	0.0312	0.3774	53150	76107	58357.44
7101062	chr8	rs62489191	1202088	G	T	0.866	0.865	0.975	0.0154007965760229	0.0127	0.2279	53386	77258	58749.13
7088406	chr8	rs112293804	1202186	A	C	0.864	0.863	0.973	0.0177023841130051	0.0127	0.1631	53386	77258	58749.13
7118171	chr8	rs4308760	1202439	G	T	0.19	0.19	0.967	-0.0039979812872983	0.0111	0.7178	53386	77258	58749.13
7127097	chr8	rs4642678	1202463	C	G	0.978	0.979	0.948	-0.0396039865931634	0.0309	0.1996	53150	76107	58357.44
7117255	chr8	rs4345582	1202472	C	T	0.979	0.979	0.958	-0.0406970023321042	0.031	0.1898	53150	76107	58357.44
7097236	chr8	rs4490871	1202655	G	A	0.983	0.984	0.938	-0.0615988462189574	0.0363	0.08984	50820	72305	55683.9
7087970	chr8	rs4448298	1202657	G	A	0.983	0.984	0.937	-0.0617052054366793	0.0364	0.08961	50820	72305	55683.9
7121841	chr8	rs3923942	1202737	C	A	0.584	0.587	0.811	-0.019203206984436	0.0097	0.04789	53386	77258	58749.13
7114897	chr8	rs3923941	1202742	A	G	0.536	0.535	0.824	0.007997931111062	0.0095	0.4024	53386	77258	58749.13
7125895	chr8	rs73670696	1202774	T	C	0.982	0.982	0.905	-0.0299026613543135	0.0378	0.4292	46802	61105	50280.94
7126832	chr8	rs12676186	1202832	G	A	0.245	0.244	0.903	0.0024968801985871	0.0105	0.8123	53386	77258	58749.13
7093105	chr8	rs73531989	1202880	G	C	0.981	0.982	0.95	-0.0437951599996715	0.034	0.1981	51229	72371	56047.82
7099319	chr8	rs78711335	1202899	A	G	0.97	0.971	0.928	-0.0125990355765152	0.0267	0.6381	52965	75924	58110.59
7116166	chr8	rs79620690	1202900	C	T	0.985	0.985	0.881	0.0067968490002727	0.0449	0.8798	38788	50695	41455.54
7124841	chr8	rs12674806	1203045	T	C	0.655	0.656	0.915	-0.0026033858701149	0.0095	0.7849	53386	77258	58749.13
7109326	chr8	rs58934325	1203138	T	C	0.974	0.976	0.916	-0.0603977725486758	0.0287	0.03547	53386	77258	58749.13
7122138	chr8	rs57671390	1203187	G	A	0.98	0.981	0.941	-0.0438996422900184	0.0332	0.1868	51327	72764	56204.7
7129447	chr8	rs57588995	1203203	T	C	0.98	0.981	0.945	-0.0437011352710986	0.0332	0.1887	51327	72764	56204.7
7090542	chr8	rs6992173	1203320	T	G	0.17	0.169	0.968	-0.0012007205765188	0.0117	0.9214	53386	77258	58749.13
7086516	chr8	rs7010424	1203431	C	T	0.981	0.982	0.95	-0.0440041354980549	0.0342	0.1982	51229	72371	56047.82
7087349	chr8	rs75132354	1203714	A	G	0.977	0.978	0.941	-0.0608015124606624	0.0306	0.04683	53265	76770	58555.21
7104792	chr8	rs6992817	1203923	A	G	0.982	0.982	0.951	-0.0437951599996715	0.0342	0.2007	51229	72371	56047.82
7126951	chr8	rs35112756	1204321	G	C	0.605	0.608	0.929	-0.0114047880634385	0.0091	0.2107	53386	77258	58749.13
7081851	chr8	rs4976868	1204391	T	G	0.138	0.139	0.963	-0.0188974371044634	0.0127	0.1366	53386	77258	58749.13
7083275	chr8	rs4976880	1204404	A	C	0.138	0.139	0.962	-0.0187955345843259	0.0127	0.1374	53386	77258	58749.13
7122541	chr8	rs13257441	1204486	A	G	0.171	0.171	0.955	-0.009797842480111	0.0117	0.4037	53386	77258	58749.13
7089935	chr8	rs4976869	1204545	C	G	0.977	0.979	0.942	-0.0603977725486758	0.0306	0.04844	53265	76770	58555.21
7124034	chr8	rs73670697	1204595	C	T	0.982	0.982	0.95	-0.0449973659307358	0.0343	0.1891	51229	72371	56047.82
7119939	chr8	rs78085923	1204683	A	G	0.971	0.972	0.928	-0.0225012653465135	0.0271	0.4048	52965	75924	58110.59
7112672	chr8	rs116529764	1205587	T	C	0.982	0.982	0.947	-0.0433982268254708	0.0348	0.2117	50268	67371	54435.67
7098808	chr8	rs73533761	1206307	G	T	0.982	0.982	0.946	-0.043502667649395	0.0344	0.2067	51229	72371	56047.82
7101637	chr8	rs114328319	1206335	A	G	0.867	0.866	0.958	0.0154992634469238	0.0129	0.2291	53386	77258	58749.13
7120984	chr8	rs71512888	1206419	T	C	0.0279	0.0265	0.942	0.0372957847436969	0.0275	0.1759	53386	77258	58749.13
7091531	chr8	rs11984497	1206611	C	T	0.982	0.982	0.944	-0.0418954871740363	0.0349	0.2305	50268	67371	54435.67
7122439	chr8	rs13282385	1206920	G	A	0.179	0.178	0.958	-0.0023026490626755	0.0115	0.8386	53386	77258	58749.13
7096541	chr8	rs11989043	1206929	T	C	0.982	0.982	0.946	-0.0421979407001862	0.0344	0.2203	51229	72371	56047.82
7095499	chr8	rs12545985	1207223	G	A	0.179	0.178	0.957	-0.0018016219466282	0.0115	0.8731	53386	77258	58749.13
7092926	chr8	rs59728032	1207301	A	G	0.982	0.982	0.946	-0.0408011614039327	0.0344	0.2361	51229	72371	56047.82
7104093	chr8	rs73533770	1207316	G	A	0.961	0.963	0.944	-0.0511985620326965	0.0234	0.02859	53386	77258	58749.13
7109647	chr8	rs78724705	1207759	G	A	0.982	0.982	0.95	-0.0423961495190412	0.0353	0.2293	49915	67050	54099.43
7103053	chr8	rs138591655	1207772	G	A	0.977	0.978	0.939	-0.057194885093252	0.0307	0.06234	53321	76996	58644.97
7121286	chr8	rs73533771	1207803	T	C	0.982	0.983	0.946	-0.0396039865931634	0.0351	0.2591	50876	72050	55711.58
7085702	chr8	rs62489193	1207983	C	G	0.877	0.876	0.957	0.0185960172820726	0.0134	0.1644	53386	77258	58749.13
7093436	chr8	rs56140674	1208196	G	A	0.983	0.983	0.946	-0.0375045865412751	0.0358	0.2949	49915	67050	54099.43
7128983	chr8	rs55653235	1208519	T	G	0.651	0.646	0.929	0.0195967237465575	0.0093	0.03553	53386	77258	58749.13
7130311	chr8	rs61205559	1208716	A	G	0.797	0.793	0.928	0.0172012073197748	0.011	0.1194	53386	77258	58749.13
7096439	chr8	rs13278551	1209139	T	G	0.779	0.781	0.925	0.0077995046323818	0.0108	0.4725	53386	77258	58749.13
7121529	chr8	rs9694576	1209142	A	T	0.808	0.804	0.927	0.0147014028528927	0.0113	0.1923	53386	77258	58749.13
7089795	chr8	rs9693377	1209147	C	T	0.807	0.803	0.928	0.0146028573839336	0.0113	0.195	53386	77258	58749.13
7105992	chr8	rs9693421	1209510	C	T	0.543	0.543	0.926	0.0063001125484799	0.009	0.4798	53386	77258	58749.13
7124059	chr8	rs77336808	1209595	T	C	0.956	0.957	0.912	-0.0406970023321042	0.0222	0.06687	53386	77258	58749.13
7115177	chr8	rs55712395	1209697	T	C	0.56	0.56	0.919	0.009197572354042	0.009	0.3113	53386	77258	58749.13
7124035	chr8	rs56308607	1209709	A	G	0.56	0.56	0.919	0.0090984829852593	0.009	0.314	53386	77258	58749.13
7114934	chr8	rs7830516	1209765	T	C	0.125	0.126	0.959	-0.0176040459483609	0.0133	0.184	53386	77258	58749.13
7092792	chr8	rs58135138	1209784	T	C	0.557	0.556	0.927	0.0096037361426946	0.009	0.2846	53386	77258	58749.13
7120805	chr8	rs7000653	1209856	T	C	0.556	0.556	0.928	0.0096037361426946	0.009	0.2848	53386	77258	58749.13
7104575	chr8	rs59283899	1209862	G	A	0.814	0.809	0.93	0.0204984635773248	0.0114	0.0719	53386	77258	58749.13
7114249	chr8	rs7843595	1209894	C	A	0.826	0.824	0.933	-0.0062998021485279	0.0117	0.5899	53386	77258	58749.13
7094431	chr8	rs11136370	1209970	A	T	0.801	0.804	0.922	-0.0203966036652218	0.0113	0.07018	53386	77258	58749.13
7120960	chr8	rs55796844	1210074	C	T	0.815	0.81	0.93	0.0215951374365897	0.0114	0.058	53386	77258	58749.13
7099869	chr8	rs11136371	1210255	C	T	0.801	0.804	0.922	-0.0203047533403643	0.0112	0.07071	53386	77258	58749.13
7108165	chr8	rs11777069	1210306	C	G	0.776	0.778	0.929	0.0014988761237359	0.0107	0.8878	53386	77258	58749.13
7118774	chr8	rs7005944	1210842	T	G	0.128	0.129	0.962	-0.0168003386783461	0.0131	0.2004	53386	77258	58749.13
7118678	chr8	rs28391410	1211021	G	C	0.971	0.973	0.934	-0.0380030548002074	0.0275	0.1667	52493	75664	57604.43
7105306	chr8	rs10866918	1211527	T	G	0.327	0.328	0.946	-0.0034961042567088	0.0094	0.7096	53386	77258	58749.13
7093503	chr8	rs10866921	1211614	C	T	0.34	0.342	0.955	-0.0036968248442897	0.0093	0.6935	53386	77258	58749.13
7130977	chr8	rs6987485	1211731	C	G	0.594	0.588	0.937	0.0096037361426946	0.009	0.2906	53386	77258	58749.13
7096179	chr8	rs77528556	1211900	A	T	0.972	0.973	0.936	-0.0375980304153185	0.0276	0.1726	52493	75664	57604.43
7112931	chr8	rs11136372	1211928	C	T	0.771	0.775	0.923	-0.0226035462098532	0.0107	0.03416	53386	77258	58749.13
7110331	chr8	rs76958807	1211933	C	T	0.972	0.973	0.936	-0.0375045865412751	0.0276	0.1732	52493	75664	57604.43
7108171	chr8	rs11136373	1212030	C	G	0.364	0.362	0.946	-0.005696192544881	0.0092	0.5356	53386	77258	58749.13
7122391	chr8	rs10866922	1212115	G	T	0.13	0.131	0.962	-0.0188974371044634	0.013	0.1455	53386	77258	58749.13
7089346	chr8	rs75303686	1212155	C	G	0.972	0.973	0.937	-0.0375980304153185	0.0276	0.1723	52493	75664	57604.43
7120070	chr8	rs11136374	1212224	C	T	0.534	0.54	0.937	-0.0169020380753563	0.0089	0.05872	53386	77258	58749.13
7131822	chr8	rs12677539	1212323	C	T	0.794	0.797	0.926	-0.0214994661132367	0.0111	0.05272	53386	77258	58749.13
7100104	chr8	rs77978271	1212744	G	A	0.976	0.977	0.937	-0.0553013157850893	0.0303	0.06832	52428	75402	57500.27
7103805	chr8	rs78027164	1212856	T	G	0.971	0.972	0.937	-0.0335981494309355	0.0271	0.2156	53386	77258	58749.13
7093972	chr8	rs11136375	1212872	G	A	0.769	0.771	0.928	-0.0187038311937836	0.0106	0.07718	53386	77258	58749.13
7113860	chr8	rs28535279	1213221	A	G	0.971	0.973	0.937	-0.036798848237098	0.0275	0.1816	52493	75664	57604.43
7097554	chr8	rs7823268	1213303	G	C	0.809	0.805	0.935	0.0173977771764203	0.0113	0.1219	53386	77258	58749.13
7111001	chr8	rs7842228	1213406	A	G	0.809	0.805	0.936	0.0183996828453635	0.0113	0.1023	53386	77258	58749.13
7093066	chr8	rs7828255	1213588	C	T	0.809	0.805	0.938	0.0178988554877579	0.0112	0.1116	53386	77258	58749.13
7116571	chr8	rs28485332	1213600	C	T	0.804	0.802	0.971	-0.0025031302181184	0.011	0.8206	53386	77258	58749.13
7114159	chr8	rs11775115	1213744	T	G	0.765	0.767	0.941	0.0002999550089979	0.0105	0.9737	53386	77258	58749.13
7114220	chr8	rs118013355	1213755	C	G	0.971	0.973	0.938	-0.0364980230402006	0.0275	0.185	52493	75664	57604.43
7084092	chr8	rs6558433	1213872	G	C	0.804	0.802	0.973	-0.003596459514405	0.011	0.7453	53386	77258	58749.13
7096199	chr8	rs6558434	1214057	C	A	0.821	0.82	0.974	-0.0081027387031859	0.0114	0.4758	53386	77258	58749.13
7098011	chr8	rs13251325	1214231	G	A	0.781	0.784	0.943	-0.005304041591906	0.0108	0.6199	53386	77258	58749.13
7114714	chr8	rs4131124	1214247	C	T	0.763	0.759	0.95	0.0084045823438103	0.0103	0.4152	53386	77258	58749.13
7089756	chr8	rs13253706	1214372	C	G	0.787	0.788	0.941	-0.0004000800213396	0.0109	0.9738	53386	77258	58749.13
7128208	chr8	rs4131125	1214374	G	T	0.764	0.76	0.95	0.0084045823438103	0.0103	0.4161	53386	77258	58749.13
7121280	chr8	rs56010431	1214940	A	G	0.763	0.759	0.95	0.009197572354042	0.0103	0.3747	53386	77258	58749.13
7130565	chr8	rs78911281	1215157	C	G	0.811	0.807	0.939	0.0185960172820726	0.0113	0.09981	53386	77258	58749.13
7089122	chr8	rs28696746	1215439	A	G	0.976	0.977	0.939	-0.057194885093252	0.0301	0.05768	52493	75664	57604.43
7113835	chr8	rs6558435	1215445	C	T	0.128	0.129	0.97	-0.0176956485356892	0.0131	0.1765	53386	77258	58749.13
7115689	chr8	rs34075676	1215525	G	A	0.862	0.861	0.953	-0.0039979812872983	0.0128	0.7546	53386	77258	58749.13
7086719	chr8	rs55931756	1215927	A	C	0.748	0.746	0.959	-0.0028039273327342	0.0101	0.7796	53386	77258	58749.13
7108317	chr8	rs7009459	1216093	C	G	0.976	0.977	0.939	-0.0566020980240563	0.0302	0.06115	52493	75664	57604.43
7093127	chr8	rs73670701	1216215	C	T	0.766	0.761	0.951	0.009197572354042	0.0104	0.3761	53386	77258	58749.13
7101091	chr8	rs7009764	1216248	C	T	0.403	0.405	0.96	0.0011992805754821	0.009	0.8893	53386	77258	58749.13
7118247	chr8	rs73670702	1216249	C	T	0.549	0.547	0.942	0.0044998604248922	0.0089	0.6114	53386	77258	58749.13
7089863	chr8	rs7009926	1216363	C	T	0.129	0.13	0.968	-0.015702643727291	0.013	0.2266	53386	77258	58749.13
7099808	chr8	rs7000038	1216758	T	C	0.746	0.747	0.936	-0.0010005003335835	0.0102	0.9245	53386	77258	58749.13
7084090	chr8	rs34130287	1216767	G	C	0.79	0.793	0.942	-0.0006001800720324	0.0109	0.9549	53386	77258	58749.13
7103798	chr8	rs28547231	1216946	A	T	0.851	0.855	0.928	-0.0136020904182857	0.0127	0.2838	53386	77258	58749.13
7095101	chr8	rs73168496	1216949	A	T	0.875	0.878	0.929	-0.0055956263571598	0.0136	0.683	53386	77258	58749.13
7122401	chr8	rs35313323	1216972	T	G	0.728	0.727	0.958	-0.0076995657264405	0.0099	0.4349	53386	77258	58749.13
7086269	chr8	rs13282886	1217191	C	A	0.686	0.687	0.961	-0.0178992398878318	0.0095	0.05842	53386	77258	58749.13
7102319	chr8	rs146212999	1217432	G	T	0.895	0.897	0.93	-0.0024028846163103	0.0147	0.8687	53386	77258	58749.13
7093345	chr8	rs77196116	1217731	G	A	0.909	0.908	0.897	0.0023971245997214	0.0157	0.8783	53386	77258	58749.13
7090901	chr8	rs7813630	1217868	C	A	0.0924	0.0925	0.85	-0.0006001800720324	0.0161	0.9702	53386	77258	58749.13
7090093	chr8	rs76457059	1218038	A	G	0.98	0.981	0.932	-0.0451961304529691	0.0329	0.1695	52740	75922	57977.2
7082595	chr8	rs4272406	1218258	G	A	0.505	0.503	0.967	-0.0014009809156281	0.0087	0.8688	53386	77258	58749.13
7124209	chr8	rs7006221	1218297	T	C	0.719	0.722	0.96	0.0029955089797983	0.0098	0.7603	53386	77258	58749.13
7119710	chr8	rs6985628	1218533	G	T	0.161	0.162	0.979	0.0051964749068174	0.0118	0.6605	53386	77258	58749.13
7109041	chr8	rs7006713	1218733	A	G	0.84	0.84	0.938	-0.009000382197299	0.0121	0.4558	53386	77258	58749.13
7100383	chr8	rs58067385	1219305	C	T	0.829	0.828	0.937	-0.0066017436345624	0.0118	0.5783	53386	77258	58749.13
7123553	chr8	rs6988077	1219360	C	A	0.816	0.816	0.942	0.0052959516591825	0.0115	0.6429	53386	77258	58749.13
7098293	chr8	rs13268535	1219415	C	G	0.866	0.864	0.956	-0.0032954239497972	0.0129	0.8006	53386	77258	58749.13
7116499	chr8	rs7001464	1220024	G	T	0.189	0.189	0.986	0.0087020272939009	0.011	0.4294	53386	77258	58749.13
7084421	chr8	rs4495453	1220581	T	C	0.19	0.189	0.992	0.0105046326450854	0.011	0.339	53386	77258	58749.13
7121712	chr8	rs4445249	1220894	T	A	0.19	0.189	0.989	0.0115035793834154	0.011	0.2974	53386	77258	58749.13
7124847	chr8	rs7823900	1220902	T	C	0.721	0.718	0.951	0.0077002766261879	0.0098	0.4312	53386	77258	58749.13
7083881	chr8	rs9650488	1221318	G	A	0.726	0.723	0.951	0.0101978249764461	0.0099	0.3013	53386	77258	58749.13
7106112	chr8	rs11136376	1221600	G	A	0.44	0.443	0.958	-0.003596459514405	0.0088	0.6871	53386	77258	58749.13
7090820	chr8	rs6998620	1221868	T	G	0.164	0.164	0.987	0.0088011559530687	0.0116	0.4515	53386	77258	58749.13
7130569	chr8	rs4347016	1222487	C	T	0.156	0.156	0.983	0.0081963182244858	0.0119	0.4934	53386	77258	58749.13
7089741	chr8	rs7845845	1223072	G	C	0.159	0.16	0.968	0.0066975214477213	0.0119	0.5752	53386	77258	58749.13
7108025	chr8	rs73170405	1223219	A	G	0.725	0.722	0.951	0.0089993837968006	0.0099	0.3621	53386	77258	58749.13
7081039	chr8	rs7846280	1223364	G	C	0.142	0.143	0.984	0.0090984829852593	0.0124	0.4631	53386	77258	58749.13
7104432	chr8	rs4295683	1224284	G	A	0.415	0.418	0.957	-0.0023026490626755	0.0089	0.7992	53386	77258	58749.13
7119981	chr8	rs10096306	1224860	C	G	0.635	0.641	0.961	-0.0174005146801673	0.0091	0.05714	53386	77258	58749.13
7129508	chr8	rs57662641	1226396	T	C	0.689	0.682	0.944	0.0204004877576787	0.0095	0.03242	53386	77258	58749.13
7082701	chr8	rs7000219	1226530	G	A	0.43	0.432	0.964	-0.013004189135254	0.0089	0.1438	53386	77258	58749.13
7108690	chr8	rs59425194	1226751	C	T	0.812	0.809	0.971	0.0238044133801613	0.0111	0.03251	53386	77258	58749.13
7130432	chr8	rs4129418	1226836	G	A	0.5	0.506	0.967	-0.0023026490626755	0.0088	0.7973	53386	77258	58749.13
7103488	chr8	rs4129417	1226965	T	A	0.668	0.662	0.976	0.0125015292229252	0.0093	0.1755	53386	77258	58749.13
7084641	chr8	rs56346834	1227157	C	G	0.776	0.773	0.965	0.0154992634469238	0.0105	0.1393	53386	77258	58749.13
7127349	chr8	rs11136377	1227513	A	C	0.638	0.641	0.97	-0.0115969858456632	0.0091	0.2031	53386	77258	58749.13
7109086	chr8	rs67743638	1228052	C	A	0.724	0.72	0.972	0.0036034995896235	0.0098	0.7155	53386	77258	58749.13
7084709	chr8	rs7824111	1228435	A	G	0.41	0.404	0.981	0.021497269010823	0.0088	0.01519	53386	77258	58749.13
7083008	chr8	rs7827858	1228436	T	C	0.41	0.404	0.98	0.0215951374365897	0.0088	0.01452	53386	77258	58749.13
7103016	chr8	rs4601344	1228688	T	C	0.146	0.146	0.988	0.0160997014894237	0.0122	0.1879	53386	77258	58749.13
7095946	chr8	rs4531077	1229149	T	G	0.656	0.649	0.981	0.0131037693769772	0.0091	0.1514	53386	77258	58749.13
7084112	chr8	rs78955344	1229757	C	G	0.966	0.968	0.956	-0.0352956263947246	0.0249	0.1567	53200	76329	58439.19
7110935	chr8	rs4073503	1230238	A	T	0.813	0.81	0.977	0.023003381764963	0.0111	0.03809	53386	77258	58749.13
7108072	chr8	rs4072075	1230509	G	T	0.378	0.379	0.978	-0.0038975857287134	0.0089	0.6637	53386	77258	58749.13
7129874	chr8	rs4072074	1230570	A	T	0.655	0.651	0.982	0.0063994795805678	0.0091	0.4863	53386	77258	58749.13
7106186	chr8	rs6995458	1231248	C	T	0.642	0.643	0.98	-0.0049019951702315	0.0091	0.5892	53386	77258	58749.13
7113885	chr8	rs10107347	1231561	A	G	0.684	0.68	0.979	0.0101978249764461	0.0093	0.2739	53386	77258	58749.13
7110179	chr8	rs75138469	1231567	G	A	0.967	0.969	0.966	-0.0349952529972629	0.0252	0.1639	53200	76329	58439.19
7130073	chr8	rs35628529	1231739	G	A	0.889	0.892	0.891	-0.0163021610829842	0.0146	0.2639	53386	77258	58749.13
7120676	chr8	rs4269569	1233083	C	T	0.148	0.148	0.991	0.0136957831289865	0.0121	0.2599	53386	77258	58749.13
7124723	chr8	rs741805	1233247	T	G	0.762	0.767	0.981	-0.013004189135254	0.0102	0.2049	53386	77258	58749.13
7130264	chr8	rs77723135	1233282	T	G	0.854	0.854	0.976	-0.009696862978864	0.0124	0.431	53386	77258	58749.13
7095802	chr8	rs741806	1233646	A	G	0.727	0.726	0.972	0.0106035827841911	0.0098	0.2793	53386	77258	58749.13
7115929	chr8	rs10100618	1234034	T	C	0.679	0.674	0.982	0.0107025231331357	0.0093	0.2517	53386	77258	58749.13
7096707	chr8	rs10110305	1234070	G	A	0.851	0.85	0.98	-0.0121029460677457	0.0122	0.321	53386	77258	58749.13
7105911	chr8	rs74417836	1234652	A	G	0.967	0.968	0.975	-0.0282040203730758	0.0247	0.2525	53200	76329	58439.19
7116992	chr8	rs7843821	1234837	G	A	0.773	0.778	0.986	-0.0142003494011414	0.0104	0.1722	53386	77258	58749.13
7094450	chr8	rs7016848	1235156	C	T	0.608	0.605	0.988	0.0023971245997214	0.0089	0.7885	53386	77258	58749.13
7081164	chr8	rs35071414	1235165	C	T	0.846	0.845	0.983	-0.009696862978864	0.012	0.4189	53386	77258	58749.13
7103982	chr8	rs6558436	1235205	T	G	0.146	0.147	0.995	0.0124027667170427	0.0122	0.3084	53386	77258	58749.13
7122787	chr8	rs13249390	1235249	G	C	0.765	0.769	0.986	-0.0130953713122409	0.0103	0.2004	53386	77258	58749.13
7108850	chr8	rs17063739	1235777	A	G	0.819	0.817	0.977	0.0048979852621919	0.0113	0.6669	53386	77258	58749.13
7087544	chr8	rs7833525	1236143	A	G	0.148	0.149	0.998	0.0110981866660334	0.0121	0.356	53386	77258	58749.13
7106978	chr8	rs7837388	1236305	T	C	0.148	0.149	0.998	0.0109003744682883	0.0121	0.3662	53386	77258	58749.13
7130329	chr8	rs7814902	1236319	G	A	0.451	0.447	0.989	0.0088011559530687	0.0087	0.3132	53386	77258	58749.13
7081175	chr8	rs7815020	1236347	G	A	0.148	0.149	0.998	0.0109003744682883	0.0121	0.3659	53386	77258	58749.13
7114299	chr8	rs11136378	1236491	G	A	0.74	0.745	0.99	-0.0145046862028817	0.0099	0.1426	53386	77258	58749.13
7103759	chr8	rs7460935	1237169	C	T	0.749	0.755	0.995	-0.0153979421800967	0.01	0.1239	53386	77258	58749.13
7081414	chr8	rs67311046	1237274	A	C	0.81	0.807	0.987	0.0228958774769045	0.011	0.03756	53386	77258	58749.13
7094417	chr8	rs13277401	1237680	G	A	0.752	0.758	0.994	-0.0129028853555234	0.01	0.1999	53386	77258	58749.13
7091919	chr8	rs10097829	1237747	G	A	0.149	0.149	1.0	0.0119977384336167	0.012	0.3186	53386	77258	58749.13
7087190	chr8	rs11998543	1237902	A	G	0.756	0.756	0.989	0.0147014028528927	0.0101	0.1428	53386	77258	58749.13
7085510	chr8	rs10098870	1237968	C	A	0.762	0.76	0.983	-0.0075987978753305	0.0102	0.4538	53386	77258	58749.13
7121758	chr8	rs6980892	1238535	A	G	0.641	0.637	0.995	0.004201162744548	0.009	0.6414	53386	77258	58749.13
7127838	chr8	rs12114275	1238537	G	A	0.966	0.968	0.981	-0.01999864650669	0.0244	0.4121	53200	76329	58439.19
7103877	chr8	rs6998229	1238564	G	A	0.15	0.15	1.0	0.0126002819757385	0.012	0.2934	53386	77258	58749.13
7129171	chr8	rs6558437	1239309	T	G	0.765	0.769	0.994	-0.0120017335415971	0.0102	0.2394	53386	77258	58749.13
7095429	chr8	rs10089701	1239367	A	G	0.761	0.759	0.985	-0.0083043861636152	0.0102	0.4126	53386	77258	58749.13
7082109	chr8	rs10106530	1239655	C	A	0.149	0.149	1.0	0.0116024307308398	0.012	0.3371	53386	77258	58749.13
7102820	chr8	rs4141053	1240040	G	C	0.771	0.769	0.974	0.0139029051689914	0.0104	0.1799	53386	77258	58749.13
7129652	chr8	rs4141052	1240053	A	G	0.372	0.367	1.0	0.0164047040252769	0.0089	0.06565	53386	77258	58749.13
7114822	chr8	rs12114153	1240368	A	G	0.372	0.367	1.0	0.0164047040252769	0.0089	0.06472	53386	77258	58749.13
7129120	chr8	rs760179	1240600	A	G	0.776	0.781	1.0	-0.0142003494011414	0.0104	0.1696	53386	77258	58749.13
7086566	chr8	rs17816317	1240646	T	C	0.784	0.782	0.995	0.0183015011699126	0.0104	0.07936	53386	77258	58749.13
7102972	chr8	rs7463604	1240661	T	G	0.149	0.149	1.0	0.012096540947233	0.012	0.3164	53386	77258	58749.13
7118690	chr8	rs62483905	1240700	G	A	0.81	0.807	0.993	0.0219962978718961	0.011	0.04517	53386	77258	58749.13
7118122	chr8	rs4875987	1240819	A	C	0.639	0.635	0.998	0.0050969882578437	0.009	0.5666	53386	77258	58749.13
7097524	chr8	rs7463743	1241224	T	G	0.149	0.149	1.0	0.0114047182634362	0.012	0.3426	53386	77258	58749.13
7130856	chr8	rs11998062	1241341	C	G	0.774	0.779	0.996	-0.0130953713122409	0.0103	0.2069	53386	77258	58749.13
7125284	chr8	rs55983350	1241601	A	G	0.775	0.772	0.978	0.0170045988158238	0.0104	0.1017	53386	77258	58749.13
7101497	chr8	rs6558438	1242042	T	C	0.148	0.149	1.0	0.0109003744682883	0.012	0.3672	53386	77258	58749.13
7118052	chr8	rs28666422	1242051	C	T	0.771	0.77	0.983	-0.0094040800752939	0.0103	0.3607	53386	77258	58749.13
7122806	chr8	rs78305826	1242305	G	A	0.967	0.968	0.984	-0.0181028726978536	0.0245	0.4588	53200	76329	58439.19
7092331	chr8	rs4876022	1242316	A	T	0.725	0.726	0.983	0.0053954185169075	0.0097	0.5792	53386	77258	58749.13
7099422	chr8	rs6558439	1242324	T	C	0.147	0.147	1.0	0.0127977582298607	0.0121	0.2896	53386	77258	58749.13
7107705	chr8	rs4876023	1242348	C	G	0.758	0.757	0.981	0.0093957216403621	0.0101	0.3511	53386	77258	58749.13
7123655	chr8	rs7386739	1242479	G	C	0.155	0.154	0.999	0.0127977582298607	0.0119	0.2832	53386	77258	58749.13
7118617	chr8	rs11136379	1242653	A	T	0.423	0.423	0.989	0.0011992805754821	0.0087	0.8881	53386	77258	58749.13
7082677	chr8	rs10283013	1243020	G	T	0.149	0.149	1.0	0.0111970780932162	0.012	0.3524	53386	77258	58749.13
7112290	chr8	rs10283369	1243054	A	G	0.149	0.149	1.0	0.0111970780932162	0.012	0.3541	53386	77258	58749.13
7086666	chr8	rs10283022	1243445	G	C	0.668	0.665	0.987	0.0062007356416035	0.0092	0.4969	53386	77258	58749.13
7094043	chr8	rs10283028	1243574	G	A	0.759	0.758	0.986	-0.0085968472255182	0.0101	0.3972	53386	77258	58749.13
7112813	chr8	rs7388633	1243929	A	T	0.175	0.175	0.996	0.0117012723076411	0.0113	0.3003	53386	77258	58749.13
7101530	chr8	rs17669535	1244224	C	G	0.902	0.901	0.985	0.0112959597418516	0.0145	0.4384	53386	77258	58749.13
7122680	chr8	rs10101376	1244374	G	A	0.387	0.388	0.999	-0.0028039273327342	0.0088	0.7512	53386	77258	58749.13
7101760	chr8	rs4976881	1244442	G	A	0.868	0.869	0.987	0.003902375817241	0.0128	0.7631	53386	77258	58749.13
7094924	chr8	rs34396096	1244446	T	C	0.777	0.78	0.993	-0.0073972926304747	0.0104	0.4793	53386	77258	58749.13
7102103	chr8	rs56683528	1244448	C	T	0.973	0.974	0.981	-0.0140989243795016	0.0273	0.6073	53386	77258	58749.13
7089493	chr8	rs60574074	1244567	T	C	0.973	0.974	0.98	-0.0136020904182857	0.0272	0.6175	53386	77258	58749.13
7116691	chr8	rs4976871	1244648	C	G	0.399	0.395	0.996	0.0110981866660334	0.0088	0.2061	53386	77258	58749.13
7111255	chr8	rs13271025	1245003	T	C	0.149	0.149	1.0	0.0115035793834154	0.0121	0.339	53386	77258	58749.13
7098313	chr8	rs17063782	1245128	G	A	0.636	0.632	0.993	0.0035038543266769	0.009	0.6939	53386	77258	58749.13
7114530	chr8	rs60603161	1245229	G	A	0.916	0.915	0.977	0.0188021269625962	0.0157	0.2296	53386	77258	58749.13
7111522	chr8	rs4549803	1246900	G	T	0.778	0.782	0.99	-0.009797842480111	0.0104	0.3479	53386	77258	58749.13
7094383	chr8	rs9644254	1246966	C	T	0.796	0.799	0.976	-0.0042992284528324	0.0109	0.6913	53386	77258	58749.13
7122067	chr8	rs17747701	1248400	G	A	0.866	0.866	0.988	0.0135971385060249	0.0127	0.2858	53386	77258	58749.13
7106571	chr8	rs6985323	1248498	G	A	0.148	0.149	0.993	0.0090984829852593	0.0121	0.4547	53386	77258	58749.13
7106554	chr8	rs12675068	1248531	C	T	0.773	0.777	0.98	-0.007296555232638	0.0104	0.4824	53386	77258	58749.13
7121775	chr8	rs7010376	1248632	T	C	0.146	0.146	0.993	0.0099008246772624	0.0122	0.4167	53386	77258	58749.13
7117995	chr8	rs12679463	1248648	G	A	0.74	0.744	0.987	-0.0058973552660839	0.0099	0.5537	53386	77258	58749.13
7104156	chr8	rs10092608	1248979	G	A	0.644	0.64	0.991	-0.0023026490626755	0.009	0.8009	53386	77258	58749.13
7128811	chr8	rs11783349	1249885	G	A	0.361	0.361	0.985	-0.0076995657264405	0.009	0.3931	53386	77258	58749.13
7118048	chr8	rs17754335	1250263	G	A	0.717	0.721	0.991	-0.0069037763167944	0.0096	0.4715	53386	77258	58749.13
7083822	chr8	rs7017741	1250890	G	C	0.383	0.38	0.983	0.0126990249774084	0.0089	0.1556	53386	77258	58749.13
7087004	chr8	rs17669618	1251028	T	G	0.586	0.587	0.989	0.0126990249774084	0.0088	0.1486	53386	77258	58749.13
7094370	chr8	rs7018060	1251048	G	C	0.655	0.655	0.983	-0.0121029460677457	0.0091	0.1837	53386	77258	58749.13
7109569	chr8	rs62483948	1251283	G	A	0.894	0.894	0.982	0.0139029051689914	0.0141	0.3248	53386	77258	58749.13
7106108	chr8	rs34631465	1251317	G	A	0.721	0.725	0.988	-0.0073972926304747	0.0097	0.4416	53386	77258	58749.13
7106152	chr8	rs62483949	1251429	G	A	0.84	0.838	0.986	0.0298985503458634	0.0118	0.0112	53386	77258	58749.13
7126300	chr8	rs4636234	1251690	C	G	0.747	0.75	0.986	-0.0058973552660839	0.01	0.5517	53386	77258	58749.13
7089174	chr8	rs7817445	1251756	C	T	0.78	0.783	1.0	-0.0178992398878318	0.0104	0.08416	53386	77258	58749.13
7097259	chr8	rs6558440	1251835	A	C	0.338	0.343	0.991	-0.001100605444033	0.0091	0.9019	53386	77258	58749.13
7085031	chr8	rs11785306	1251974	G	A	0.84	0.838	0.986	0.0295976364389436	0.0118	0.0122	53386	77258	58749.13
7128539	chr8	rs7010534	1252307	T	C	0.839	0.838	0.985	0.029403450369242	0.0118	0.01284	53386	77258	58749.13
7124608	chr8	rs2178855	1252450	T	G	0.514	0.519	0.986	-0.0127003085782322	0.0087	0.1427	53386	77258	58749.13
7096538	chr8	rs7014630	1252470	T	G	0.779	0.782	1.0	-0.0180010511095525	0.0104	0.08267	53386	77258	58749.13
7118145	chr8	rs6989900	1252531	G	A	0.779	0.782	1.0	-0.0186019483996616	0.0104	0.07351	53386	77258	58749.13
7114034	chr8	rs13255078	1253332	C	T	0.618	0.619	0.991	0.0038027603329278	0.0089	0.6665	53386	77258	58749.13
7109532	chr8	rs4141050	1253535	C	T	0.702	0.697	0.981	0.0124027667170427	0.0095	0.1903	53386	77258	58749.13
7115656	chr8	rs13255745	1253574	C	G	0.686	0.686	0.98	-0.0110002818588653	0.0094	0.2385	53386	77258	58749.13
7094385	chr8	rs4141051	1253605	T	C	0.398	0.396	0.988	0.007997931111062	0.0088	0.3637	53386	77258	58749.13
7098008	chr8	rs7826093	1253686	G	A	0.913	0.912	0.949	0.0125015292229252	0.0157	0.4234	53386	77258	58749.13
7094994	chr8	rs28770878	1254553	G	C	0.684	0.684	0.977	-0.0101008421794295	0.0094	0.2823	53386	77258	58749.13
7101992	chr8	rs6987688	1254655	T	C	0.645	0.64	0.983	0.023003381764963	0.0091	0.01121	53386	77258	58749.13
7108436	chr8	rs6558441	1255164	A	G	0.453	0.452	0.985	-0.0028039273327342	0.0087	0.7442	53386	77258	58749.13
7096693	chr8	rs6558442	1255329	C	T	0.398	0.396	0.986	0.0081963182244858	0.0088	0.357	53386	77258	58749.13
7099582	chr8	rs73670725	1255711	G	C	0.945	0.944	0.966	0.048904443353603	0.0193	0.01116	53386	77258	58749.13
7131903	chr8	rs10086470	1255885	A	G	0.655	0.652	0.975	-0.004701032558649	0.0092	0.6072	53386	77258	58749.13
7093263	chr8	rs73543606	1255988	A	G	0.973	0.973	0.966	-0.0201006717070029	0.0272	0.4595	53386	77258	58749.13
7096979	chr8	rs7008108	1256028	C	G	0.973	0.973	0.966	-0.0198048272985997	0.0272	0.4661	53386	77258	58749.13
7091630	chr8	rs7007528	1256417	G	A	0.918	0.918	0.968	0.0304031059110447	0.016	0.05709	53386	77258	58749.13
7105190	chr8	rs6558443	1256480	G	A	0.399	0.397	0.984	0.0086028888072678	0.0089	0.3312	53386	77258	58749.13
7125931	chr8	rs6558444	1256715	T	G	0.362	0.359	0.98	0.0105046326450854	0.009	0.2452	53386	77258	58749.13
7087382	chr8	rs79784939	1256927	A	G	0.88	0.88	0.965	0.0248974696545107	0.0135	0.06471	53386	77258	58749.13
7099807	chr8	rs11782058	1257573	A	C	0.944	0.943	0.963	0.0483043318863239	0.0192	0.01202	53386	77258	58749.13
7131959	chr8	rs10094628	1257894	A	C	0.807	0.803	0.98	0.009504687014246	0.011	0.388	53386	77258	58749.13
7095361	chr8	rs4876093	1257933	G	A	0.421	0.418	0.978	0.0089002747867194	0.0088	0.3151	53386	77258	58749.13
7123744	chr8	rs11785949	1257945	G	A	0.945	0.944	0.963	0.0507026199737612	0.0193	0.008686	53386	77258	58749.13
7098717	chr8	rs4876094	1257946	T	C	0.398	0.396	0.981	0.0090984829852593	0.0089	0.3045	53386	77258	58749.13
7112530	chr8	rs11779325	1258015	C	G	0.945	0.944	0.963	0.0483043318863239	0.0193	0.0121	53386	77258	58749.13
7095477	chr8	rs62483950	1258040	T	G	0.896	0.895	0.967	0.0098018049722602	0.0143	0.4919	53386	77258	58749.13
7102478	chr8	rs62483951	1258058	C	G	0.875	0.875	0.966	0.0077002766261879	0.0132	0.5597	53386	77258	58749.13
7089510	chr8	rs10111688	1258670	C	T	0.8	0.803	0.988	-0.0185000759845861	0.0108	0.08826	53386	77258	58749.13
7096085	chr8	rs62483952	1259343	G	A	0.895	0.894	0.973	0.0118001041157506	0.0142	0.4066	53386	77258	58749.13
7127374	chr8	rs79173584	1259672	A	C	0.97	0.97	0.953	0.0177023841130051	0.0261	0.4965	53200	76329	58439.19
7116939	chr8	rs79658977	1259848	A	C	0.944	0.943	0.963	0.0463968262292078	0.0192	0.01578	53386	77258	58749.13
7122469	chr8	rs36038225	1259891	A	G	0.833	0.834	0.986	-0.0174005146801673	0.0116	0.1343	53386	77258	58749.13
7097931	chr8	rs75782779	1260399	G	C	0.965	0.965	0.958	0.0239996896478807	0.0241	0.3195	53386	77258	58749.13
7120528	chr8	rs7830580	1260400	G	C	0.408	0.405	0.97	0.0018981972830802	0.0089	0.8324	53386	77258	58749.13
7109474	chr8	rs62483953	1260558	A	C	0.895	0.894	0.972	0.0117012723076411	0.0142	0.4083	53386	77258	58749.13
7098501	chr8	rs7835488	1260676	C	T	0.56	0.557	0.973	0.0051964749068174	0.0088	0.5541	53386	77258	58749.13
7125165	chr8	rs1033344	1260713	C	T	0.674	0.676	0.981	-0.0080019302190585	0.0093	0.387	53386	77258	58749.13
7089893	chr8	rs7834721	1260895	G	C	0.808	0.805	0.981	0.0090984829852593	0.011	0.4079	53386	77258	58749.13
7085850	chr8	rs1033345	1261114	C	A	0.524	0.525	0.975	-0.0114047880634385	0.0087	0.1923	53386	77258	58749.13
7130012	chr8	rs10091655	1261391	G	A	0.834	0.835	0.984	-0.0180010511095525	0.0117	0.1238	53386	77258	58749.13
7091702	chr8	rs1033346	1262303	C	A	0.611	0.614	0.968	0.001598721363697	0.009	0.8606	53386	77258	58749.13
7115936	chr8	rs73670746	1262408	G	C	0.944	0.944	0.96	0.0458047599004855	0.0193	0.01756	53386	77258	58749.13
7085248	chr8	rs62483954	1262479	T	G	0.755	0.751	0.958	0.0243022925229648	0.0102	0.01733	53386	77258	58749.13
7081595	chr8	rs62483955	1262480	T	G	0.755	0.751	0.958	0.0243998868235351	0.0102	0.01711	53386	77258	58749.13
7125543	chr8	rs62483956	1262484	A	G	0.811	0.808	0.961	0.012096540947233	0.0112	0.2797	53386	77258	58749.13
7120327	chr8	rs7828479	1262695	A	G	0.599	0.595	0.961	0.0090984829852593	0.009	0.3118	53386	77258	58749.13
7086781	chr8	rs62483957	1263302	G	T	0.807	0.804	0.977	0.0097027754613851	0.011	0.3784	53386	77258	58749.13
7105078	chr8	rs143242995	1263409	G	A	0.957	0.956	0.781	0.0149969810059077	0.0239	0.5298	53386	77258	58749.13
7115423	chr8	rs112342009	1263504	G	A	0.853	0.853	0.969	-0.0112025145079934	0.0123	0.365	53386	77258	58749.13
7098072	chr8	rs117149988	1264935	C	T	0.945	0.944	0.96	0.0435000054458512	0.0193	0.02425	53386	77258	58749.13
7097070	chr8	rs112057927	1265606	G	C	0.854	0.854	0.974	-0.0123965203365513	0.0123	0.3131	53386	77258	58749.13
7123646	chr8	rs11782051	1266307	C	T	0.768	0.768	0.968	-0.0016012813669738	0.0104	0.877	53386	77258	58749.13
7108617	chr8	rs10091286	1266342	C	T	0.888	0.887	0.971	0.0082954970241069	0.0138	0.5477	53386	77258	58749.13
7125515	chr8	rs6985576	1266618	T	C	0.841	0.841	0.971	-0.0093031403261444	0.0119	0.4367	53386	77258	58749.13
7117838	chr8	rs7830380	1266793	C	T	0.801	0.798	0.978	0.0099008246772624	0.0109	0.3625	53386	77258	58749.13
7108529	chr8	rs11775819	1266814	G	T	0.936	0.935	0.966	0.0353961009469877	0.018	0.04866	53386	77258	58749.13
7108028	chr8	rs10093869	1266824	G	A	0.652	0.652	0.975	0.0034041991335623	0.0092	0.714	53386	77258	58749.13
7094503	chr8	rs10094861	1266929	C	A	0.729	0.733	0.968	-0.0238010101859522	0.0099	0.01579	53386	77258	58749.13
7094833	chr8	rs11136380	1266983	A	G	0.623	0.622	0.942	0.0049974917102918	0.0091	0.5817	53386	77258	58749.13
7083672	chr8	rs10094132	1267009	G	A	0.532	0.533	0.948	-0.0113036461713921	0.0088	0.2005	53386	77258	58749.13
7097293	chr8	rs11782963	1267104	C	G	0.801	0.798	0.977	0.0063994795805678	0.0109	0.5581	53386	77258	58749.13
7099664	chr8	rs76911429	1267105	A	G	0.956	0.957	0.938	0.0270021387025708	0.022	0.2199	53386	77258	58749.13
7112949	chr8	rs11782996	1267212	C	T	0.815	0.812	0.986	0.0116024307308398	0.0112	0.2966	53386	77258	58749.13
7098922	chr8	rs7831235	1267386	C	T	0.739	0.743	0.97	-0.0196008476550609	0.01	0.04936	53386	77258	58749.13
7128975	chr8	rs34329371	1267406	C	A	0.625	0.628	0.974	-0.0122952780941516	0.009	0.1716	53386	77258	58749.13
7092769	chr8	rs73170450	1267629	C	A	0.791	0.791	0.966	-0.0036968248442897	0.0107	0.7304	53386	77258	58749.13
7087932	chr8	rs73170452	1267895	G	A	0.792	0.79	0.974	-0.0008003201707691	0.0107	0.9435	53386	77258	58749.13
7083399	chr8	rs17754389	1268027	G	C	0.792	0.791	0.975	-0.0008003201707691	0.0107	0.9419	53386	77258	58749.13
7103612	chr8	rs73170453	1268301	C	T	0.845	0.844	0.974	-0.0123965203365513	0.012	0.3033	53386	77258	58749.13
7129842	chr8	rs6992233	1268410	T	C	0.809	0.81	0.973	-0.0120017335415971	0.0111	0.2796	53386	77258	58749.13
7113977	chr8	rs28623214	1268735	A	G	0.676	0.675	0.974	0.0038027603329278	0.0093	0.6844	53386	77258	58749.13
7081239	chr8	rs6996978	1268981	T	C	0.393	0.396	0.968	-0.0105959392134034	0.009	0.2375	53386	77258	58749.13
7130099	chr8	rs10103190	1269326	C	T	0.885	0.885	0.983	0.0085037404912207	0.0136	0.5301	53386	77258	58749.13
7118743	chr8	rs1476344	1270153	G	A	0.842	0.841	0.946	-0.0008003201707691	0.0121	0.9442	53386	77258	58749.13
7116745	chr8	rs28415621	1270475	C	T	0.885	0.885	0.985	0.0081963182244858	0.0136	0.5471	53386	77258	58749.13
7110825	chr8	rs28719689	1270670	C	T	0.887	0.887	0.984	0.0072039888485025	0.0137	0.6006	53386	77258	58749.13
7110178	chr8	rs6558446	1270993	T	C	0.175	0.175	0.957	-0.0052035148315978	0.0116	0.6552	53386	77258	58749.13
7093804	chr8	rs10503162	1271184	C	G	0.396	0.397	0.971	-0.0019018072895963	0.0089	0.8301	53386	77258	58749.13
7082919	chr8	rs60411515	1271545	C	A	0.91	0.911	0.961	-0.005304041591906	0.0154	0.732	53386	77258	58749.13
7116450	chr8	rs17754395	1272806	C	T	0.849	0.848	0.975	-0.0111013930711739	0.0121	0.3612	53386	77258	58749.13
7089179	chr8	rs28658015	1273053	G	A	0.884	0.884	0.99	0.0077995046323818	0.0135	0.5661	53386	77258	58749.13
7099414	chr8	rs7003612	1273156	G	C	0.183	0.185	0.966	-0.0104039337153929	0.0113	0.3587	53386	77258	58749.13
7092244	chr8	rs77932109	1273160	C	T	0.926	0.928	0.977	-0.0119005312583873	0.0167	0.478	53386	77258	58749.13
7115181	chr8	rs78462491	1273211	A	T	0.979	0.979	0.929	0.0458047599004855	0.0324	0.1576	51303	71812	55936.89
7102248	chr8	rs6994475	1273426	T	G	0.888	0.888	0.997	0.0071047017299317	0.0137	0.6052	53386	77258	58749.13
7090377	chr8	rs11136381	1273538	C	G	0.516	0.522	0.952	-0.0176040459483609	0.0088	0.04624	53386	77258	58749.13
7085451	chr8	rs58756222	1273825	G	A	0.93	0.932	0.981	-0.009797842480111	0.0171	0.5658	53386	77258	58749.13
7090295	chr8	rs6558447	1274056	T	C	0.631	0.632	0.992	0.0004998750416509	0.0089	0.9544	53386	77258	58749.13
7094034	chr8	rs6558448	1274151	C	G	0.636	0.637	0.99	0.001998002662673	0.009	0.8234	53386	77258	58749.13
7099765	chr8	rs6558449	1274269	G	C	0.614	0.612	0.991	0.0100988346774146	0.0089	0.2557	53386	77258	58749.13
7110235	chr8	rs28376074	1274394	A	T	0.891	0.891	0.994	0.0064988367398296	0.0139	0.64	53386	77258	58749.13
7090689	chr8	rs13262085	1274453	T	C	0.81	0.814	0.989	-0.0252972953741621	0.0111	0.02199	53386	77258	58749.13
7107813	chr8	rs17063833	1275384	T	C	0.89	0.89	0.992	0.0090984829852593	0.0138	0.5121	53386	77258	58749.13
7109678	chr8	rs58892423	1276014	A	C	0.89	0.891	0.99	0.0066975214477213	0.0138	0.6276	53386	77258	58749.13
7094250	chr8	rs7814640	1276277	C	G	0.706	0.705	0.986	0.0022973590486834	0.0095	0.8115	53386	77258	58749.13
7094918	chr8	rs10109361	1276585	G	A	0.222	0.225	0.98	-0.0145960053074092	0.0104	0.1625	53386	77258	58749.13
7081439	chr8	rs10099725	1276809	A	G	0.221	0.225	0.98	-0.0143017847108596	0.0104	0.1698	53386	77258	58749.13
7122154	chr8	rs17747908	1277244	T	C	0.481	0.479	0.983	0.0063001125484799	0.0087	0.4695	53386	77258	58749.13
7120480	chr8	rs73170460	1277443	C	T	0.801	0.802	0.987	-0.0068030886197391	0.0108	0.5293	53386	77258	58749.13
7122326	chr8	rs17816581	1277581	G	A	0.801	0.802	0.987	-0.0071958279818024	0.0108	0.5057	53386	77258	58749.13
7117714	chr8	rs76209777	1277613	A	G	0.922	0.922	0.929	0.001099395443301	0.0166	0.9493	53386	77258	58749.13
7128183	chr8	rs28744554	1277639	A	T	0.684	0.682	0.988	0.0131037693769772	0.0093	0.1574	53386	77258	58749.13
7088826	chr8	rs78742655	1278035	T	A	0.959	0.957	0.938	0.0078987227933553	0.0224	0.7239	53386	77258	58749.13
7100081	chr8	rs2142137	1278126	G	A	0.807	0.812	0.989	-0.0262002485024742	0.011	0.01724	53386	77258	58749.13
7093130	chr8	rs11136383	1278169	C	T	0.934	0.935	0.971	-0.0051029981759033	0.0177	0.7736	53386	77258	58749.13
7106177	chr8	rs11779975	1278958	T	C	0.414	0.414	0.987	0.0061013488579762	0.0088	0.4901	53386	77258	58749.13
7087273	chr8	rs11779239	1279078	A	G	0.37	0.368	0.979	0.0067968490002727	0.009	0.4529	53386	77258	58749.13
7124521	chr8	rs112481277	1279121	G	A	0.88	0.88	0.947	-0.0142003494011414	0.0136	0.2954	53386	77258	58749.13
7088560	chr8	rs4242540	1279676	G	T	0.708	0.707	0.987	0.004101577021075	0.0095	0.6678	53386	77258	58749.13
7119854	chr8	rs7830016	1280384	T	A	0.181	0.183	0.974	-0.0147989665120717	0.0113	0.1909	53386	77258	58749.13
7084532	chr8	rs62486218	1281487	G	A	0.708	0.707	0.987	0.0036034995896235	0.0095	0.7018	53386	77258	58749.13
7106870	chr8	rs10104190	1281727	G	A	0.289	0.291	0.985	-0.0105049846451474	0.0096	0.274	53386	77258	58749.13
7127624	chr8	rs10091366	1281731	A	T	0.289	0.291	0.985	-0.0105049846451474	0.0096	0.2732	53386	77258	58749.13
7114682	chr8	rs10105323	1281975	C	T	0.708	0.707	0.987	0.0033045340083004	0.0095	0.7249	53386	77258	58749.13
7081911	chr8	rs73170463	1282035	G	A	0.799	0.799	0.99	-0.009797842480111	0.0108	0.3609	53386	77258	58749.13
7088820	chr8	rs10091856	1282120	A	G	0.665	0.663	0.994	0.0128964817350202	0.0091	0.1572	53386	77258	58749.13
7090068	chr8	rs34523986	1282409	G	A	0.828	0.831	1.0	-0.0242004837056584	0.0114	0.03405	53386	77258	58749.13
7116708	chr8	rs11785424	1282423	G	A	0.787	0.789	0.99	-0.009000382197299	0.0106	0.3938	53386	77258	58749.13
7117996	chr8	rs11785448	1282506	G	A	0.664	0.662	0.994	0.0133011462391285	0.0091	0.1459	53386	77258	58749.13
7114053	chr8	rs11778753	1282530	C	T	0.49	0.492	0.997	-0.0024028846163103	0.0086	0.7811	53386	77258	58749.13
7107561	chr8	rs11778654	1282843	T	C	0.22	0.224	0.991	-0.0156010662286512	0.0104	0.134	53386	77258	58749.13
7101914	chr8	rs11136384	1283057	T	G	0.665	0.663	0.995	0.0131037693769772	0.0091	0.1526	53386	77258	58749.13
7109161	chr8	rs11136385	1283091	A	C	0.665	0.663	0.995	0.013202462677756	0.0091	0.1485	53386	77258	58749.13
7086104	chr8	rs13255561	1283208	A	G	0.825	0.828	1.0	-0.0263953113595316	0.0113	0.02013	53386	77258	58749.13
7110297	chr8	rs11988836	1283300	A	T	0.707	0.706	0.988	0.0047984689115734	0.0095	0.6108	53386	77258	58749.13
7098105	chr8	rs13254859	1283376	C	T	0.828	0.831	1.0	-0.0244976316004002	0.0114	0.03229	53386	77258	58749.13
7122065	chr8	rs11136386	1283473	C	A	0.661	0.66	0.995	0.0118001041157506	0.0091	0.1966	53386	77258	58749.13
7131737	chr8	rs10503163	1283500	A	G	0.665	0.663	0.995	0.0134984841513417	0.0091	0.1393	53386	77258	58749.13
7087554	chr8	rs10503164	1283522	T	C	0.665	0.663	0.995	0.0134984841513417	0.0091	0.1393	53386	77258	58749.13
7121559	chr8	rs11989627	1283603	A	G	0.665	0.663	0.995	0.0133998200630165	0.0091	0.1409	53386	77258	58749.13
7083245	chr8	rs13261796	1284063	G	A	0.831	0.834	0.99	-0.023401696181619	0.0116	0.04313	53386	77258	58749.13
7083734	chr8	rs13264942	1284078	A	G	0.492	0.493	0.99	-0.0016012813669738	0.0087	0.8554	53386	77258	58749.13
7113992	chr8	rs13263923	1284081	C	T	0.827	0.831	0.988	-0.0256050287153947	0.0115	0.02597	53386	77258	58749.13
7091072	chr8	rs13262053	1284107	G	A	0.83	0.833	0.991	-0.0243951568347216	0.0115	0.03495	53386	77258	58749.13
7114397	chr8	rs17816653	1284332	C	A	0.799	0.8	0.991	-0.0108991808690006	0.0108	0.3098	53386	77258	58749.13
7083564	chr8	rs112134915	1284672	A	G	0.981	0.98	0.874	0.0387013475370749	0.0355	0.2754	47447	70420	52774.9
7118564	chr8	rs55800838	1284814	A	T	0.661	0.66	0.994	0.0118001041157506	0.0091	0.1966	53386	77258	58749.13
7116002	chr8	rs11987038	1284820	C	G	0.661	0.66	0.994	0.0118989261570991	0.0091	0.1911	53386	77258	58749.13
7094467	chr8	rs11991513	1284914	T	C	0.661	0.66	0.994	0.0119977384336167	0.0091	0.1893	53386	77258	58749.13
7112522	chr8	rs11994037	1285157	G	C	0.662	0.661	0.993	0.0118989261570991	0.0091	0.1903	53386	77258	58749.13
7096863	chr8	rs17748020	1285756	C	T	0.662	0.661	0.994	0.0124027667170427	0.0091	0.174	53386	77258	58749.13
7105212	chr8	rs12546588	1286006	T	C	0.662	0.661	0.993	0.0125015292229252	0.0091	0.171	53386	77258	58749.13
7096974	chr8	rs12548280	1286083	G	T	0.662	0.66	0.993	0.0119977384336167	0.0091	0.1873	53386	77258	58749.13
7098335	chr8	rs12543586	1286184	C	T	0.662	0.661	0.992	0.0123039944561641	0.0091	0.1763	53386	77258	58749.13
7086621	chr8	rs12543607	1286256	C	T	0.662	0.66	0.992	0.0123039944561641	0.0091	0.1778	53386	77258	58749.13
7113011	chr8	rs12548351	1286372	G	A	0.489	0.49	0.99	-0.0018016219466282	0.0087	0.8394	53386	77258	58749.13
7086343	chr8	rs12543651	1286470	C	T	0.489	0.49	0.99	-0.0019018072895963	0.0087	0.8265	53386	77258	58749.13
7125945	chr8	rs12543662	1286506	C	A	0.489	0.49	0.99	-0.0018016219466282	0.0087	0.8345	53386	77258	58749.13
7085538	chr8	rs34363596	1286648	A	C	0.665	0.663	0.989	0.0136957831289865	0.0092	0.1357	53386	77258	58749.13
7106460	chr8	rs17669920	1286880	A	G	0.662	0.661	0.987	0.012096540947233	0.0091	0.1849	53386	77258	58749.13
7112133	chr8	rs13256102	1286920	G	A	0.223	0.227	0.982	-0.0176040459483609	0.0104	0.09002	53386	77258	58749.13
7102638	chr8	rs17748026	1286954	A	G	0.662	0.661	0.987	0.0117012723076411	0.0091	0.2006	53386	77258	58749.13
7130942	chr8	rs58769367	1287621	C	A	0.932	0.933	0.956	-0.015702643727291	0.0176	0.3726	53386	77258	58749.13
7089286	chr8	rs13275903	1287645	T	C	0.826	0.829	0.982	-0.0251024465608414	0.0115	0.02916	53386	77258	58749.13
7114045	chr8	rs62486253	1287947	C	T	0.662	0.661	0.977	0.0125015292229252	0.0092	0.1732	53386	77258	58749.13
7111965	chr8	rs62486254	1287993	C	G	0.662	0.661	0.976	0.0123039944561641	0.0092	0.1806	53386	77258	58749.13
7117780	chr8	rs4876169	1288235	C	A	0.662	0.661	0.974	0.0118001041157506	0.0092	0.2005	53386	77258	58749.13
7084846	chr8	rs4876170	1288268	G	A	0.662	0.661	0.974	0.0124027667170427	0.0092	0.1799	53386	77258	58749.13
7129758	chr8	rs35088276	1288719	G	A	0.827	0.831	0.977	-0.0257999754904126	0.0116	0.02551	53386	77258	58749.13
7087582	chr8	rs17754562	1289675	G	T	0.8	0.801	0.966	-0.0107980900995126	0.0109	0.3225	53386	77258	58749.13
7085878	chr8	rs13253348	1289732	A	G	0.626	0.63	0.967	-0.0222967349986103	0.009	0.0133	53386	77258	58749.13
7124000	chr8	rs6558450	1289906	G	A	0.662	0.661	0.966	0.012096540947233	0.0093	0.1902	53386	77258	58749.13
7129730	chr8	rs6558451	1290061	G	A	0.662	0.661	0.964	0.0121953336998771	0.0093	0.1875	53386	77258	58749.13
7115659	chr8	rs6558452	1290113	G	C	0.662	0.661	0.962	0.0126002819757385	0.0093	0.175	53386	77258	58749.13
7111628	chr8	rs6558453	1290179	T	G	0.665	0.664	0.962	0.0139029051689914	0.0093	0.1348	53386	77258	58749.13
7089046	chr8	rs6558454	1290265	T	C	0.488	0.49	0.962	-0.0031950988965408	0.0088	0.7153	53386	77258	58749.13
7104654	chr8	rs17816702	1291215	G	C	0.871	0.867	0.898	0.0133998200630165	0.0135	0.3212	53386	77258	58749.13
7103365	chr8	rs73670775	1291256	C	G	0.901	0.899	0.863	0.0126002819757385	0.0155	0.4145	53386	77258	58749.13
7086942	chr8	rs7826993	1291584	T	A	0.809	0.812	0.891	-0.0187038311937836	0.0116	0.1071	53386	77258	58749.13
7105044	chr8	rs79318425	1291669	C	G	0.868	0.867	0.882	0.0087020272939009	0.0135	0.5216	53386	77258	58749.13
7110424	chr8	rs7839281	1291838	G	T	0.56	0.559	0.862	-0.0099998320783335	0.0093	0.2835	53386	77258	58749.13
7098646	chr8	rs10094960	1291845	G	A	0.578	0.584	0.838	-0.0197028322758684	0.0095	0.03888	53386	77258	58749.13
7098470	chr8	rs73170477	1292166	C	T	0.75	0.751	0.888	-0.0102018624845967	0.0105	0.3327	53386	77258	58749.13
7131087	chr8	rs35864727	1292447	A	C	0.909	0.907	0.956	0.0109992854583691	0.0153	0.4737	53386	77258	58749.13
7086594	chr8	rs5028021	1292488	G	T	0.157	0.159	0.938	-0.027196494688472	0.0122	0.02596	53386	77258	58749.13
7108540	chr8	rs10093402	1293061	A	C	0.535	0.538	0.979	-0.0114047880634385	0.0087	0.1906	53386	77258	58749.13
7130575	chr8	rs6558455	1293631	C	G	0.853	0.852	0.97	0.0044003044444822	0.0123	0.7223	53386	77258	58749.13
7112419	chr8	rs6558456	1293789	G	A	0.602	0.605	0.988	-0.0164038098256767	0.0089	0.06469	53386	77258	58749.13
7087573	chr8	rs12678087	1293894	C	T	0.88	0.878	0.984	0.0118001041157506	0.0133	0.3733	53386	77258	58749.13
7108740	chr8	rs10110073	1294073	G	A	0.742	0.746	0.992	-0.0267958227871631	0.0099	0.006672	53386	77258	58749.13
7088161	chr8	rs10110205	1294172	G	T	0.739	0.743	0.991	-0.0267033828345498	0.0099	0.006843	53386	77258	58749.13
7084044	chr8	rs10111133	1294269	C	A	0.593	0.596	0.985	-0.0187038311937836	0.0088	0.03436	53386	77258	58749.13
7123645	chr8	rs72507639	1294286	G	A	0.879	0.877	0.983	0.012096540947233	0.0133	0.3629	53386	77258	58749.13
7125957	chr8	rs7838343	1294902	A	C	0.341	0.345	0.951	-0.0238010101859522	0.0093	0.01029	53386	77258	58749.13
7081473	chr8	rs7820569	1294913	C	T	0.815	0.816	0.94	-0.0146974807605841	0.0114	0.1982	53386	77258	58749.13
7093428	chr8	rs13258576	1294939	T	C	0.933	0.933	0.931	0.0184978548821194	0.018	0.3023	53386	77258	58749.13
7127267	chr8	rs116357955	1295219	G	A	0.933	0.933	0.93	0.0183015011699126	0.0179	0.3085	53386	77258	58749.13
7090000	chr8	rs13252900	1295533	A	G	0.738	0.742	0.981	-0.0267958227871631	0.0099	0.006684	53386	77258	58749.13
7108046	chr8	rs143207889	1295583	T	G	0.987	0.986	0.578	0.0141987193998129	0.0524	0.7862	47810	68630	52353.08
7095634	chr8	rs13260120	1295603	A	G	0.339	0.343	0.95	-0.0235040691879941	0.0093	0.01169	53386	77258	58749.13
7108405	chr8	rs10089744	1295882	G	A	0.312	0.315	0.943	-0.0165969709073694	0.0095	0.08139	53386	77258	58749.13
7084555	chr8	rs73170481	1296623	C	G	0.879	0.877	0.972	0.0126990249774084	0.0134	0.3431	53386	77258	58749.13
7123571	chr8	rs34461194	1296899	T	C	0.83	0.835	0.734	-0.0486021818392175	0.0134	0.0002936	53386	77258	58749.13
7106079	chr8	rs13438956	1297039	G	A	0.926	0.925	0.918	0.0178006246255066	0.0172	0.3006	53386	77258	58749.13
7083052	chr8	rs1882801	1297156	T	C	0.534	0.539	0.752	-0.02960390325858	0.01	0.002995	53386	77258	58749.13
7093633	chr8	rs75281445	1297292	C	T	0.926	0.925	0.916	0.0178988554877579	0.0172	0.2971	53386	77258	58749.13
7105307	chr8	rs2012739	1297437	C	T	0.539	0.543	0.751	-0.0278954863187535	0.01	0.005211	53386	77258	58749.13
7118351	chr8	rs75750478	1298339	C	T	0.926	0.925	0.915	0.0187039847937718	0.0172	0.2752	53386	77258	58749.13
7082537	chr8	rs73170483	1298350	C	T	0.894	0.892	0.964	0.0193025022544974	0.0142	0.1732	53386	77258	58749.13
7112423	chr8	rs541554596	1299576	T	C	0.765	0.766	0.84	-0.0065010863423599	0.0111	0.5572	53386	77258	58749.13
7111247	chr8	rs6991441	1300445	G	T	0.885	0.883	0.962	0.0150954876453349	0.0137	0.2713	53386	77258	58749.13
7109143	chr8	rs7824134	1301014	C	T	0.598	0.601	0.964	-0.0196008476550609	0.0089	0.02813	53386	77258	58749.13
7081295	chr8	rs7823212	1301110	G	T	0.844	0.844	0.951	0.0128964817350202	0.0122	0.2873	53386	77258	58749.13
7105997	chr8	rs7823359	1301216	G	T	0.897	0.894	0.952	0.0141001243787816	0.0144	0.3286	53386	77258	58749.13
7088165	chr8	rs7828342	1301438	C	T	0.83	0.833	0.923	-0.0212951405401588	0.012	0.0754	53386	77258	58749.13
7111651	chr8	rs7017736	1301574	A	G	0.589	0.594	0.961	-0.0217958123704574	0.0089	0.01454	53386	77258	58749.13
7129136	chr8	rs7018080	1301757	A	C	0.41	0.415	0.945	-0.0255024404124231	0.009	0.004477	53386	77258	58749.13
7088812	chr8	rs75171385	1301903	T	A	0.928	0.927	0.928	0.024702368640342	0.0173	0.1545	53386	77258	58749.13
7096024	chr8	rs73170485	1302174	T	C	0.807	0.808	0.932	-0.0147989665120717	0.0113	0.1897	53386	77258	58749.13
7088422	chr8	rs13250464	1302323	C	T	0.731	0.735	0.966	-0.0305004454483837	0.0099	0.002026	53386	77258	58749.13
7124652	chr8	rs13250486	1302350	C	A	0.604	0.606	0.958	-0.0158042315449673	0.009	0.07901	53386	77258	58749.13
7109883	chr8	rs111577604	1302748	T	C	0.933	0.93	0.879	0.0077995046323818	0.0182	0.6656	53386	77258	58749.13
7104822	chr8	rs12550556	1303231	A	C	0.452	0.457	0.937	-0.0272992569378225	0.0089	0.002258	53386	77258	58749.13
7128189	chr8	rs11777371	1303634	G	A	0.421	0.419	0.96	-0.0031048149534787	0.0089	0.7305	53386	77258	58749.13
7086839	chr8	rs62487408	1303826	G	A	0.79	0.787	0.949	0.0159028762794155	0.0108	0.1426	53386	77258	58749.13
7124963	chr8	rs11784555	1303893	C	G	0.728	0.733	0.962	-0.0303973537275885	0.0099	0.002056	53386	77258	58749.13
7098290	chr8	rs73170486	1304034	A	G	0.825	0.829	0.917	-0.0225012653465135	0.0119	0.05778	53386	77258	58749.13
7107640	chr8	rs4876218	1304128	G	A	0.521	0.523	0.971	-0.0120017335415971	0.0087	0.1704	53386	77258	58749.13
7124849	chr8	rs13253218	1304491	C	T	0.226	0.228	0.918	-0.0231048737150968	0.0107	0.03121	53386	77258	58749.13
7100583	chr8	rs13254541	1304575	A	G	0.745	0.75	0.945	-0.0338050046123612	0.0102	0.0009008	53386	77258	58749.13
7098163	chr8	rs13262118	1304578	T	G	0.538	0.539	0.954	-0.0146974807605841	0.0088	0.09693	53386	77258	58749.13
7085760	chr8	rs2272580	1304723	G	A	0.804	0.81	0.907	-0.0239956055562207	0.0115	0.03578	53386	77258	58749.13
7099097	chr8	rs1983529	1304733	C	T	0.238	0.241	0.906	-0.0260975991218731	0.0106	0.01397	53386	77258	58749.13
7082032	chr8	rs1983530	1304830	G	C	0.532	0.534	0.946	-0.0144032303107437	0.0089	0.1042	53386	77258	58749.13
7090482	chr8	rs62487409	1304999	A	G	0.908	0.907	0.866	0.023198814502523	0.016	0.1463	53386	77258	58749.13
7119308	chr8	rs73170488	1305163	C	T	0.822	0.82	0.873	0.0074025335167413	0.012	0.5408	53386	77258	58749.13
7083945	chr8	rs76691711	1305276	C	T	0.927	0.926	0.877	0.0228958774769045	0.0176	0.193	53386	77258	58749.13
7081606	chr8	rs75785605	1305319	G	A	0.938	0.937	0.877	0.0305970979773775	0.019	0.1066	53386	77258	58749.13
7103093	chr8	rs59388145	1305450	G	A	0.976	0.976	0.686	0.003902375817241	0.0343	0.91	53386	77258	58749.13
7112994	chr8	rs73545646	1305726	C	G	0.957	0.958	0.855	-0.0480984034910313	0.0233	0.03856	53386	77258	58749.13
7097371	chr8	rs59266662	1306043	C	T	0.937	0.935	0.885	0.0126002819757385	0.0186	0.4973	53386	77258	58749.13
7099927	chr8	rs4454302	1306071	T	C	0.406	0.405	0.921	-0.0091012913892029	0.0092	0.3222	53386	77258	58749.13
7124477	chr8	rs7814654	1306388	C	T	0.935	0.936	0.874	-0.022398994943479	0.0188	0.2335	53386	77258	58749.13
7081640	chr8	rs6558457	1306436	G	A	0.41	0.409	0.921	-0.0075987978753305	0.0091	0.4049	53386	77258	58749.13
7112555	chr8	rs10109943	1306451	C	T	0.894	0.897	0.862	-0.0225012653465135	0.0152	0.1393	53386	77258	58749.13
7089384	chr8	rs17063858	1306464	G	A	0.95	0.952	0.884	-0.0125990355765152	0.0214	0.556	53386	77258	58749.13
7098580	chr8	rs55785714	1306659	G	A	0.95	0.952	0.883	-0.0152050125429676	0.0214	0.4786	53386	77258	58749.13
7101188	chr8	rs7010837	1306700	T	C	0.407	0.407	0.922	-0.0086977157031958	0.0092	0.3419	53386	77258	58749.13
7094496	chr8	rs62487410	1306777	G	A	0.895	0.897	0.861	-0.022398994943479	0.0152	0.1401	53386	77258	58749.13
7103872	chr8	rs7836588	1306866	A	C	0.702	0.698	0.882	0.003902375817241	0.01	0.6981	53386	77258	58749.13
7120345	chr8	rs56960430	1306920	A	C	0.935	0.936	0.877	-0.0236986067778773	0.0188	0.2069	53386	77258	58749.13
7083593	chr8	rs62487411	1307300	C	G	0.892	0.895	0.86	-0.0198048272985997	0.0151	0.1882	53386	77258	58749.13
7083849	chr8	rs79436736	1307488	A	G	0.935	0.936	0.879	-0.0244976316004002	0.0188	0.1909	53386	77258	58749.13
7083584	chr8	rs28490910	1307897	G	A	0.95	0.953	0.887	-0.0108991808690006	0.0215	0.6118	53386	77258	58749.13
7084801	chr8	rs62487412	1307975	G	C	0.894	0.897	0.864	-0.0213972981080803	0.0152	0.1578	53386	77258	58749.13
7100863	chr8	rs12541553	1308026	C	A	0.461	0.458	0.926	-0.0040983869261633	0.009	0.651	53386	77258	58749.13
7117708	chr8	rs62487413	1308041	C	T	0.895	0.897	0.864	-0.0208049294331883	0.0152	0.1703	53386	77258	58749.13
7114617	chr8	rs17063860	1309126	A	G	0.92	0.918	0.901	0.0166997792224134	0.0167	0.3159	53386	77258	58749.13
7087239	chr8	rs7833517	1310614	T	C	0.406	0.404	0.91	-0.0043996643446871	0.0092	0.6362	53386	77258	58749.13
7104331	chr8	rs7845478	1310638	G	A	0.407	0.405	0.911	-0.0027036515743148	0.0092	0.7713	53386	77258	58749.13
7127998	chr8	rs28559595	1311175	C	T	0.95	0.952	0.879	-0.0104039337153929	0.0215	0.6273	53386	77258	58749.13
7120545	chr8	rs78866869	1311486	C	G	0.952	0.952	0.875	-0.0140989243795016	0.0215	0.5132	53386	77258	58749.13
7090844	chr8	rs73670787	1311525	G	A	0.973	0.975	0.857	-0.0437951599996715	0.0295	0.1366	53139	76086	58341.67
7111052	chr8	rs7834734	1311604	A	G	0.358	0.356	0.903	-0.0040983869261633	0.0095	0.6672	53386	77258	58749.13
7100100	chr8	rs59169379	1311796	C	G	0.94	0.94	0.89	-0.0160988945897493	0.0193	0.4047	53386	77258	58749.13
7126383	chr8	rs6989471	1312469	G	A	0.754	0.751	0.895	0.0048979852621919	0.0106	0.6442	53386	77258	58749.13
7111490	chr8	rs76205249	1312727	G	A	0.938	0.938	0.923	-0.0055956263571598	0.0186	0.7619	53386	77258	58749.13
7115088	chr8	rs117509880	1312878	G	C	0.963	0.96	0.928	0.0136957831289865	0.0233	0.5571	53386	77258	58749.13
7100504	chr8	rs77375713	1314155	C	G	0.972	0.973	0.919	-0.0546040319940407	0.0278	0.04935	53316	77188	58679.13
7107882	chr8	rs74584879	1315188	C	T	0.972	0.974	0.926	-0.0557030028762507	0.0278	0.04509	53316	77188	58679.13
7092072	chr8	rs10503165	1315886	T	G	0.912	0.908	0.95	0.00730326611012	0.0155	0.6354	53386	77258	58749.13
7126166	chr8	rs2142138	1316133	T	C	0.387	0.389	0.94	-0.0123965203365513	0.0091	0.1739	53386	77258	58749.13
7099942	chr8	rs10095676	1316583	A	C	0.559	0.568	0.943	-0.0249999098013234	0.0089	0.005121	53386	77258	58749.13
7116778	chr8	rs3793406	1316676	C	G	0.591	0.599	0.931	-0.0238010101859522	0.0091	0.008895	53386	77258	58749.13
7090241	chr8	rs3793407	1316970	C	G	0.914	0.911	0.952	0.0081963182244858	0.0156	0.5987	53386	77258	58749.13
7107735	chr8	rs7846026	1317603	C	A	0.45	0.451	0.921	-0.0076995657264405	0.009	0.3908	53386	77258	58749.13
7115732	chr8	rs6558459	1318174	A	G	0.514	0.516	0.936	-0.0066017436345624	0.0089	0.4585	53386	77258	58749.13
7118948	chr8	rs6558460	1318219	A	G	0.446	0.447	0.938	-0.0080019302190585	0.0089	0.3715	53386	77258	58749.13
7086497	chr8	rs4976886	1318303	G	C	0.917	0.914	0.948	0.0244974716003874	0.016	0.1245	53386	77258	58749.13
7092708	chr8	rs12114124	1318693	C	T	0.835	0.83	0.97	0.0135971385060249	0.0117	0.2474	53386	77258	58749.13
7085356	chr8	rs79202196	1318794	G	A	0.972	0.973	0.933	-0.044401309298167	0.0272	0.1028	53316	77188	58679.13
7120373	chr8	rs10092136	1318804	C	A	0.616	0.623	0.952	-0.0208049294331883	0.0091	0.02227	53386	77258	58749.13
7120559	chr8	rs10107282	1319295	A	T	0.577	0.582	0.948	-0.0186019483996616	0.009	0.03796	53386	77258	58749.13
7123750	chr8	rs12545340	1319653	A	G	0.42	0.421	0.948	-0.0112025145079934	0.0089	0.2108	53386	77258	58749.13
7126897	chr8	rs72621158	1319707	C	G	0.901	0.895	0.953	0.0327962744150825	0.0146	0.02463	53386	77258	58749.13
7092169	chr8	rs10283337	1319724	A	G	0.588	0.596	0.968	-0.0236986067778773	0.0089	0.007585	53386	77258	58749.13
7102912	chr8	rs11783074	1319959	G	A	0.717	0.717	0.919	-0.0008003201707691	0.0099	0.939	53386	77258	58749.13
7128397	chr8	rs66897162	1320832	A	G	0.713	0.713	0.916	0.0017983819413794	0.0099	0.8543	53386	77258	58749.13
7094092	chr8	rs13249719	1320946	A	G	0.236	0.243	0.913	-0.0350988198393953	0.0106	0.0008973	53386	77258	58749.13
7129367	chr8	rs73170496	1320990	G	A	0.65	0.649	0.923	-0.0027036515743148	0.0094	0.773	53386	77258	58749.13
7085700	chr8	rs6996211	1321514	T	G	0.225	0.231	0.886	-0.0341050206499513	0.0109	0.001761	53386	77258	58749.13
7099690	chr8	rs117408777	1321524	C	T	0.973	0.975	0.911	-0.0707014731729843	0.0285	0.01322	53316	77188	58679.13
7089068	chr8	rs36018196	1321532	T	A	0.717	0.717	0.887	0.0017983819413794	0.0101	0.8564	53386	77258	58749.13
7090115	chr8	rs6992449	1321641	A	G	0.226	0.233	0.89	-0.0383978517965666	0.0109	0.0003995	53386	77258	58749.13
7113957	chr8	rs6996519	1321642	T	C	0.228	0.235	0.89	-0.0394999521368577	0.0108	0.0002691	53386	77258	58749.13
7118413	chr8	rs114402235	1321705	A	G	0.963	0.965	0.861	-0.0591026555948241	0.0249	0.01765	53386	77258	58749.13
7115485	chr8	rs77861747	1321706	C	T	0.963	0.965	0.861	-0.0593042438991411	0.0249	0.01733	53386	77258	58749.13
7123894	chr8	rs9772053	1322300	A	G	0.677	0.686	0.882	-0.0382004338153035	0.0098	0.0001024	53386	77258	58749.13
7080780	chr8	rs34778497	1323151	C	A	0.663	0.672	0.911	-0.035596090043474	0.0096	0.0002022	53386	77258	58749.13
7083969	chr8	rs6988026	1324757	G	A	0.727	0.726	0.854	0.0072039888485025	0.0104	0.4922	53386	77258	58749.13
7097220	chr8	rs760182	1324764	A	G	0.661	0.666	0.816	-0.0110002818588653	0.0101	0.2754	53386	77258	58749.13
7099615	chr8	rs760183	1324825	C	G	0.558	0.556	0.881	0.0049974917102918	0.0092	0.5885	53386	77258	58749.13
7107119	chr8	rs113294974	1324934	A	G	0.962	0.964	0.937	-0.0471020897690825	0.0238	0.04772	53386	77258	58749.13
7127006	chr8	rs72507641	1325021	C	T	0.963	0.965	0.936	-0.0398016818829366	0.0243	0.1018	53386	77258	58749.13
7124914	chr8	rs74304033	1325428	C	T	0.969	0.971	0.929	-0.0361972883118878	0.0266	0.1741	53386	77258	58749.13
7080750	chr8	rs113399026	1325439	A	G	0.969	0.971	0.917	-0.0460020545617973	0.0266	0.08361	53386	77258	58749.13
7125727	chr8	rs113187202	1325448	C	A	0.969	0.971	0.93	-0.0378991867540796	0.0267	0.1555	53386	77258	58749.13
7080868	chr8	rs4543569	1325705	G	A	0.684	0.678	0.907	0.0193025022544974	0.0097	0.04589	53386	77258	58749.13
7096095	chr8	rs10046785	1325740	A	G	0.964	0.966	0.959	-0.031397792147416	0.0241	0.1922	53386	77258	58749.13
7099501	chr8	rs10046685	1325999	G	A	0.963	0.965	0.968	-0.0278029446620889	0.0237	0.2399	53386	77258	58749.13
7128094	chr8	rs10085923	1326355	A	G	0.963	0.965	0.968	-0.0271040176920589	0.0236	0.2514	53386	77258	58749.13
7096457	chr8	rs10085926	1326364	A	G	0.963	0.965	0.969	-0.0271040176920589	0.0236	0.2518	53386	77258	58749.13
7085777	chr8	rs10099662	1326444	C	G	0.963	0.965	0.97	-0.0282965991551138	0.0238	0.2345	53386	77258	58749.13
7123905	chr8	rs56255661	1326668	C	G	0.963	0.965	0.974	-0.028399474521698	0.0236	0.2298	53386	77258	58749.13
7086208	chr8	rs60036958	1326698	C	T	0.963	0.965	0.975	-0.0285023604727122	0.0236	0.2271	53386	77258	58749.13
7126242	chr8	rs57219458	1326738	C	T	0.963	0.965	0.975	-0.0285023604727122	0.0236	0.2271	53386	77258	58749.13
7093534	chr8	rs6558462	1326916	A	C	0.64	0.639	0.979	-0.0032954239497972	0.0091	0.719	53386	77258	58749.13
7081617	chr8	rs10103800	1327546	C	T	0.951	0.954	0.975	-0.0431998193062192	0.0208	0.03769	53386	77258	58749.13
7111737	chr8	rs10096116	1327618	T	C	0.957	0.959	0.975	-0.0290993078252748	0.022	0.1849	53386	77258	58749.13
7127270	chr8	rs10106738	1327650	C	T	0.949	0.952	0.974	-0.0438996422900184	0.0205	0.03254	53386	77258	58749.13
7094707	chr8	rs73170500	1327652	C	T	0.915	0.914	0.951	0.001598721363697	0.0158	0.9189	53386	77258	58749.13
7122956	chr8	rs10096219	1327755	T	C	0.962	0.964	0.984	-0.0313049258284153	0.0234	0.1802	53386	77258	58749.13
7113205	chr8	rs7386449	1327840	A	G	0.644	0.644	0.982	-0.0036968248442897	0.0091	0.6832	53386	77258	58749.13
7097930	chr8	rs10107059	1327904	C	T	0.963	0.965	0.986	-0.0295009039176847	0.0235	0.2083	53386	77258	58749.13
7107344	chr8	rs73170501	1328129	C	T	0.761	0.758	0.956	0.0032048589489113	0.0103	0.7529	53386	77258	58749.13
7099932	chr8	rs10107409	1328239	C	T	0.964	0.966	0.988	-0.0344051267241774	0.0238	0.149	53386	77258	58749.13
7119119	chr8	rs10093938	1328355	A	T	0.962	0.964	0.986	-0.032502530761974	0.0233	0.1644	53386	77258	58749.13
7120837	chr8	rs10094186	1328516	A	C	0.707	0.719	0.951	-0.036798848237098	0.0098	0.0001607	53386	77258	58749.13
7083136	chr8	rs10109850	1328742	G	A	0.963	0.965	0.988	-0.0318003125497978	0.0234	0.1742	53386	77258	58749.13
7111708	chr8	rs2063974	1329489	C	T	0.95	0.953	0.983	-0.0458973523870375	0.0205	0.02552	53386	77258	58749.13
7093274	chr8	rs10110777	1329505	G	A	0.951	0.954	0.987	-0.050504132173768	0.0207	0.01477	53316	77188	58679.13
7120978	chr8	rs10113713	1329767	G	A	0.95	0.953	0.983	-0.0460020545617973	0.0205	0.02501	53386	77258	58749.13
7108291	chr8	rs10086811	1329894	C	T	0.951	0.954	0.986	-0.0517986852338873	0.0207	0.01214	53316	77188	58679.13
7089363	chr8	rs12546124	1329902	C	T	0.764	0.761	0.957	0.0014988761237359	0.0103	0.8877	53386	77258	58749.13
7085223	chr8	rs10086819	1329924	C	T	0.951	0.954	0.985	-0.0517986852338873	0.0207	0.01221	53316	77188	58679.13
7118635	chr8	rs10086356	1330228	G	A	0.951	0.954	0.986	-0.0517039049923374	0.0206	0.01236	53316	77188	58679.13
7121296	chr8	rs10101850	1330296	A	C	0.951	0.954	0.985	-0.0517039049923374	0.0206	0.01236	53316	77188	58679.13
7126940	chr8	rs10086604	1330474	G	A	0.955	0.958	0.972	-0.0643038820008199	0.0217	0.003056	53316	77188	58679.13
7107708	chr8	rs10087579	1330589	C	G	0.954	0.957	0.978	-0.0540022233826842	0.0214	0.01143	53316	77188	58679.13
7114606	chr8	rs7388258	1330949	A	C	0.764	0.761	0.959	0.0007996801705642	0.0103	0.9392	53386	77258	58749.13
7117340	chr8	rs2404293	1330958	A	C	0.951	0.954	0.985	-0.0501991563328521	0.0206	0.01474	53386	77258	58749.13
7121832	chr8	rs7386843	1331202	G	A	0.773	0.769	0.959	0.0049974917102918	0.0105	0.6302	53386	77258	58749.13
7115720	chr8	rs7386859	1331290	G	A	0.737	0.735	0.962	-0.0012007205765188	0.01	0.9012	53386	77258	58749.13
7126518	chr8	rs2063975	1331632	A	G	0.361	0.367	0.977	-0.0217958123704574	0.009	0.01584	53386	77258	58749.13
7119199	chr8	rs10866923	1331675	C	G	0.411	0.415	0.98	-0.013399371963117	0.0088	0.128	53386	77258	58749.13
7091856	chr8	rs28454041	1332057	C	T	0.964	0.966	0.988	-0.0369026020501437	0.0238	0.12	53316	77188	58679.13
7107865	chr8	rs12679871	1332188	C	G	0.412	0.415	0.981	-0.0130953713122409	0.0088	0.1368	53386	77258	58749.13
7124647	chr8	rs12682470	1332297	T	C	0.411	0.414	0.983	-0.0125990355765152	0.0088	0.1526	53386	77258	58749.13
7092136	chr8	rs12682491	1332444	T	C	0.411	0.414	0.983	-0.0125990355765152	0.0088	0.1516	53386	77258	58749.13
7100934	chr8	rs112615893	1332454	C	T	0.721	0.716	0.937	0.0184978548821194	0.0099	0.06023	53386	77258	58749.13
7130314	chr8	rs1882798	1334242	T	C	0.373	0.379	0.977	-0.0168003386783461	0.009	0.06102	53386	77258	58749.13
7125008	chr8	rs1882799	1334496	A	G	0.411	0.415	0.983	-0.0119005312583873	0.0088	0.176	53386	77258	58749.13
7089689	chr8	rs4458906	1334620	C	T	0.964	0.966	0.986	-0.0385017716536664	0.0238	0.1056	53316	77188	58679.13
7093940	chr8	rs34245549	1334712	G	T	0.707	0.702	0.988	0.005703702916678	0.0095	0.5482	53386	77258	58749.13
7109545	chr8	rs6996323	1334923	A	G	0.408	0.412	0.982	-0.0121029460677457	0.0088	0.1714	53386	77258	58749.13
7121486	chr8	rs6996337	1334953	A	G	0.409	0.412	0.982	-0.0121029460677457	0.0088	0.1699	53386	77258	58749.13
7091283	chr8	rs12680701	1335224	A	C	0.705	0.7	0.986	0.0053954185169075	0.0095	0.5721	53386	77258	58749.13
7100142	chr8	rs6558463	1335226	T	A	0.412	0.415	0.984	-0.0121029460677457	0.0088	0.1679	53386	77258	58749.13
7128062	chr8	rs11997070	1336238	T	G	0.719	0.714	0.94	0.0195967237465575	0.0098	0.04609	53386	77258	58749.13
7085687	chr8	rs4976882	1337345	C	T	0.873	0.872	0.946	0.0018981972830802	0.0133	0.8843	53386	77258	58749.13
7128640	chr8	rs13277339	1337395	T	G	0.411	0.415	0.985	-0.0123965203365513	0.0088	0.1583	53386	77258	58749.13
7086237	chr8	rs13277350	1337414	T	G	0.411	0.415	0.986	-0.0123965203365513	0.0088	0.1583	53386	77258	58749.13
7125250	chr8	rs13276952	1337849	C	A	0.705	0.701	0.994	0.0059025456526138	0.0095	0.535	53386	77258	58749.13
7091839	chr8	rs13275126	1337936	G	C	0.706	0.701	0.993	0.0059025456526138	0.0095	0.5313	53386	77258	58749.13
7107709	chr8	rs873854	1338642	A	G	0.291	0.282	0.993	0.0219962978718961	0.0095	0.02116	53386	77258	58749.13
7116388	chr8	rs17754782	1338752	C	T	0.964	0.966	0.985	-0.0451961304529691	0.024	0.05943	53316	77188	58679.13
7084583	chr8	rs757887	1339104	T	C	0.291	0.283	0.997	0.021497269010823	0.0095	0.02351	53386	77258	58749.13
7100178	chr8	rs757888	1339130	A	G	0.284	0.276	0.996	0.0213015034199157	0.0096	0.02651	53386	77258	58749.13
7120913	chr8	rs9969552	1339155	C	T	0.29	0.282	0.997	0.0207041815582916	0.0095	0.0294	53386	77258	58749.13
7106612	chr8	rs34861804	1339354	A	G	0.277	0.269	0.99	0.0234039777790161	0.0097	0.01557	53386	77258	58749.13
7091848	chr8	rs11136387	1339489	C	G	0.29	0.282	0.999	0.0207041815582916	0.0095	0.02989	53386	77258	58749.13
7130818	chr8	rs35089538	1339565	C	T	0.965	0.967	0.861	-0.0416973775562091	0.0257	0.1042	53386	77258	58749.13
7082171	chr8	rs10866924	1339570	T	C	0.29	0.282	0.999	0.0203025023378308	0.0095	0.03294	53386	77258	58749.13
7083234	chr8	rs10866925	1339682	G	A	0.29	0.282	1.0	0.0204984635773248	0.0095	0.03058	53386	77258	58749.13
7096390	chr8	rs11136389	1339696	A	T	0.622	0.616	0.992	0.0176041339483571	0.0089	0.04687	53386	77258	58749.13
7131384	chr8	rs11136390	1339731	A	G	0.585	0.582	0.994	0.0126002819757385	0.0087	0.1483	53386	77258	58749.13
7107876	chr8	rs12677155	1339829	G	A	0.706	0.701	0.996	0.0052959516591825	0.0094	0.5776	53386	77258	58749.13
7086859	chr8	rs10866926	1339928	T	A	0.289	0.281	0.997	0.0204984635773248	0.0095	0.03095	53386	77258	58749.13
7084432	chr8	rs17827850	1340335	C	T	0.957	0.96	0.941	-0.0413950753663857	0.0225	0.06554	53386	77258	58749.13
7114180	chr8	rs6558464	1340428	T	C	0.706	0.712	0.978	-0.0193969096107316	0.0096	0.04297	53386	77258	58749.13
7105401	chr8	rs7017774	1340507	C	T	0.497	0.501	0.987	-0.013004189135254	0.0087	0.1326	53386	77258	58749.13
7111948	chr8	rs7017920	1340524	C	T	0.718	0.724	0.983	-0.0208968257129853	0.0097	0.0304	53386	77258	58749.13
7114666	chr8	rs7017965	1340616	C	G	0.718	0.724	0.981	-0.0208049294331883	0.0097	0.03131	53386	77258	58749.13
7083894	chr8	rs7018084	1340620	C	G	0.718	0.724	0.981	-0.021101069908054	0.0097	0.02906	53386	77258	58749.13
7097787	chr8	rs12681979	1340636	C	T	0.725	0.73	0.982	-0.0207028323592018	0.0097	0.03329	53386	77258	58749.13
7124496	chr8	rs13271896	1340940	C	G	0.722	0.727	0.985	-0.0208049294331883	0.0097	0.03187	53386	77258	58749.13
7097615	chr8	rs57315763	1340947	C	T	0.722	0.727	0.986	-0.020498669477346	0.0097	0.03437	53386	77258	58749.13
7112766	chr8	rs10088569	1356113	T	G	0.828	0.832	0.751	-0.0393959285025942	0.0132	0.002878	53386	77258	58749.13
7112549	chr8	rs740237	1356333	C	T	0.759	0.762	0.959	-0.0218980211012161	0.0103	0.03329	53386	77258	58749.13
7105793	chr8	rs740238	1356420	G	T	0.72	0.726	0.96	-0.026600681797179	0.0098	0.00657	53386	77258	58749.13
7107693	chr8	rs112669595	1357331	C	G	0.744	0.749	0.977	-0.0170952954286372	0.01	0.08608	53386	77258	58749.13
7108912	chr8	rs72507644	1357420	C	T	0.987	0.988	0.875	-0.0309026047398165	0.0534	0.5628	32249	44067	34815.66
7127201	chr8	rs11992621	1357451	A	G	0.479	0.484	0.982	-0.0185000759845861	0.0087	0.0332	53386	77258	58749.13
7103102	chr8	rs28416466	1357493	C	T	0.739	0.744	0.993	-0.0174005146801673	0.0098	0.07725	53386	77258	58749.13
7084542	chr8	rs28624447	1357550	T	C	0.738	0.742	0.993	-0.0171970248285215	0.0098	0.07915	53386	77258	58749.13
7119639	chr8	rs7015368	1357687	G	C	0.674	0.668	0.939	0.0209000641077417	0.0094	0.02703	53386	77258	58749.13
7095589	chr8	rs13262573	1357721	G	C	0.739	0.743	0.994	-0.0171970248285215	0.0098	0.07954	53386	77258	58749.13
7127763	chr8	rs13273639	1357874	T	C	0.702	0.709	0.991	-0.0232993336544035	0.0095	0.01395	53386	77258	58749.13
7088475	chr8	rs13265013	1357879	C	G	0.702	0.709	0.991	-0.0232993336544035	0.0095	0.01401	53386	77258	58749.13
7104778	chr8	rs77574358	1358024	G	A	0.965	0.967	0.981	-0.050398957583852	0.0243	0.03801	53386	77258	58749.13
7100621	chr8	rs7814205	1358549	G	C	0.731	0.735	0.987	-0.0145046862028817	0.0098	0.1366	53386	77258	58749.13
7124675	chr8	rs1019022	1358791	G	A	0.739	0.743	0.994	-0.0165969709073694	0.0098	0.09038	53386	77258	58749.13
7093295	chr8	rs74388125	1358862	T	C	0.965	0.967	0.981	-0.0513985630860003	0.0243	0.03429	53386	77258	58749.13
7095277	chr8	rs1019023	1359035	G	T	0.739	0.743	0.994	-0.0164038098256767	0.0098	0.09411	53386	77258	58749.13
7080893	chr8	rs2404294	1359107	T	C	0.739	0.743	0.994	-0.0164953025291975	0.0098	0.09341	53386	77258	58749.13
7097769	chr8	rs17680989	1359156	C	T	0.844	0.843	0.97	0.0021975835434872	0.0121	0.8531	53386	77258	58749.13
7109790	chr8	rs75796962	1359258	G	A	0.964	0.967	0.981	-0.0530949163341788	0.0241	0.02774	53386	77258	58749.13
7098762	chr8	rs12678158	1359428	C	A	0.741	0.746	0.992	-0.0171970248285215	0.0099	0.08131	53386	77258	58749.13
7126234	chr8	rs10086365	1359626	C	T	0.965	0.967	0.98	-0.0523043316292892	0.0243	0.03153	53386	77258	58749.13
7083379	chr8	rs36084381	1359793	T	C	0.738	0.743	0.993	-0.0163021610829842	0.0098	0.09769	53386	77258	58749.13
7089194	chr8	rs35993316	1359835	A	G	0.739	0.743	0.993	-0.0162005226717083	0.0098	0.0989	53386	77258	58749.13
7098549	chr8	rs4140953	1359930	T	C	0.965	0.967	0.98	-0.0523043316292892	0.0243	0.03131	53386	77258	58749.13
7090879	chr8	rs6558466	1360068	G	T	0.743	0.746	0.992	-0.0152050125429676	0.0099	0.1242	53386	77258	58749.13
7080840	chr8	rs79462487	1360107	C	T	0.985	0.986	0.857	-0.132800231416608	0.0458	0.00375	38250	56375	42428.86
7101343	chr8	rs7828600	1360113	G	A	0.739	0.743	0.993	-0.0163021610829842	0.0098	0.09688	53386	77258	58749.13
7099603	chr8	rs10086137	1360130	G	A	0.964	0.967	0.98	-0.0523991687992084	0.0241	0.03004	53386	77258	58749.13
7121692	chr8	rs74517751	1360199	G	T	0.884	0.884	0.936	-0.0039979812872983	0.0139	0.7757	53386	77258	58749.13
7104717	chr8	rs6558467	1360422	G	C	0.416	0.42	0.945	-0.0154994990469515	0.009	0.08337	53386	77258	58749.13
7109918	chr8	rs6558468	1360451	T	G	0.703	0.709	0.991	-0.022398994943479	0.0095	0.01786	53386	77258	58749.13
7085035	chr8	rs6558469	1360480	C	G	0.739	0.744	0.992	-0.0162005226717083	0.0098	0.1005	53386	77258	58749.13
7091822	chr8	rs6985688	1360633	A	C	0.739	0.743	0.992	-0.0160988945897493	0.0098	0.1008	53386	77258	58749.13
7121359	chr8	rs28660164	1360711	G	A	0.965	0.967	0.979	-0.0523991687992084	0.0243	0.03109	53386	77258	58749.13
7092540	chr8	rs78160993	1361015	C	G	0.985	0.986	0.854	-0.132103840633337	0.0461	0.004152	38250	56375	42428.86
7114747	chr8	rs79981314	1361325	G	T	0.782	0.78	0.925	0.0062007356416035	0.0109	0.5667	53386	77258	58749.13
7109853	chr8	rs12681959	1361827	A	G	0.739	0.743	0.991	-0.0163021610829842	0.0098	0.09843	53386	77258	58749.13
7081963	chr8	rs10093886	1361912	G	A	0.693	0.699	0.99	-0.0183982139464423	0.0094	0.04966	53386	77258	58749.13
7119721	chr8	rs10093901	1361947	G	C	0.693	0.699	0.99	-0.0182963622831166	0.0094	0.05065	53386	77258	58749.13
7090970	chr8	rs10109491	1362269	A	T	0.693	0.699	0.99	-0.0186019483996616	0.0094	0.04788	53386	77258	58749.13
7116811	chr8	rs28670470	1362355	G	A	0.954	0.956	0.973	-0.0252972953741621	0.0212	0.2316	53386	77258	58749.13
7082029	chr8	rs28380584	1362377	T	C	0.954	0.956	0.974	-0.0242004837056584	0.0213	0.2555	53386	77258	58749.13
7120768	chr8	rs10112735	1362496	T	G	0.696	0.702	0.989	-0.0193969096107316	0.0094	0.03951	53386	77258	58749.13
7095397	chr8	rs10094948	1362713	T	G	0.696	0.702	0.989	-0.0194988734340555	0.0094	0.03869	53386	77258	58749.13
7119597	chr8	rs2404297	1363468	A	G	0.685	0.692	0.984	-0.0189993500097828	0.0094	0.04241	53386	77258	58749.13
7112938	chr8	rs7812917	1363663	G	C	0.699	0.693	0.927	0.0204004877576787	0.0097	0.03579	53386	77258	58749.13
7119496	chr8	rs1019024	1363967	T	C	0.73	0.735	0.981	-0.0202027073175195	0.0098	0.03947	53386	77258	58749.13
7080805	chr8	rs4876027	1364315	T	C	0.942	0.944	0.961	-0.0182963622831166	0.0191	0.3375	53386	77258	58749.13
7088852	chr8	rs10110363	1364530	C	G	0.948	0.949	0.961	-0.0140989243795016	0.02	0.4802	53386	77258	58749.13
7083590	chr8	rs4347017	1364802	A	G	0.38	0.38	0.926	0.0012991557316201	0.0092	0.8872	53386	77258	58749.13
7100074	chr8	rs4976884	1364855	A	T	0.694	0.689	0.918	0.0189002595004805	0.0097	0.05212	53386	77258	58749.13
7116169	chr8	rs4976885	1364941	G	A	0.699	0.694	0.916	0.0172012073197748	0.0098	0.07722	53386	77258	58749.13
7114284	chr8	rs113237425	1364970	T	A	0.913	0.912	0.839	0.0102968054773682	0.0167	0.535	53386	77258	58749.13
7103331	chr8	rs1558025	1365488	C	T	0.931	0.932	0.947	-0.0099998320783335	0.0177	0.5699	53386	77258	58749.13
7094635	chr8	rs11785793	1365687	T	A	0.748	0.744	0.899	0.0213993910058902	0.0104	0.03992	53386	77258	58749.13
7085598	chr8	rs62484237	1366102	T	A	0.923	0.924	0.967	-0.0143017847108596	0.0166	0.3885	53386	77258	58749.13
7083650	chr8	rs12335192	1366406	A	C	0.593	0.595	0.975	-0.0117993392160431	0.0089	0.1826	53386	77258	58749.13
7128971	chr8	rs6997056	1366526	G	A	0.885	0.888	0.975	-0.0187955345843259	0.0138	0.1732	53386	77258	58749.13
7105418	chr8	rs28621014	1366535	A	G	0.593	0.595	0.976	-0.0119005312583873	0.0089	0.1777	53386	77258	58749.13
7125030	chr8	rs28742088	1366569	G	A	0.595	0.597	0.977	-0.0127003085782322	0.0089	0.1512	53386	77258	58749.13
7120483	chr8	rs28499013	1366756	C	G	0.845	0.843	0.973	-0.000200020002667	0.012	0.9898	53386	77258	58749.13
7087931	chr8	rs28706510	1366772	A	G	0.513	0.516	0.977	-0.0129028853555234	0.0087	0.1402	53386	77258	58749.13
7086559	chr8	rs13268000	1366903	A	G	0.673	0.679	0.98	-0.0163021610829842	0.0093	0.07804	53386	77258	58749.13
7097472	chr8	rs13266938	1366970	C	T	0.752	0.756	0.979	-0.0152963956259917	0.0101	0.1277	53386	77258	58749.13
7081722	chr8	rs55649442	1366983	C	T	0.739	0.735	0.981	0.0223972974420383	0.0099	0.02342	53386	77258	58749.13
7116688	chr8	rs62484239	1367178	T	C	0.921	0.923	0.973	-0.009696862978864	0.0163	0.5507	53386	77258	58749.13
7128075	chr8	rs4875848	1367688	G	A	0.509	0.512	0.981	-0.0106970095483354	0.0087	0.2165	53386	77258	58749.13
7102199	chr8	rs4875849	1367774	T	C	0.509	0.512	0.981	-0.0106970095483354	0.0087	0.219	53386	77258	58749.13
7109793	chr8	rs4875850	1367822	C	T	0.507	0.51	0.981	-0.009797842480111	0.0087	0.2584	53386	77258	58749.13
7127660	chr8	rs10086933	1367994	T	C	0.507	0.51	0.981	-0.0095958936734469	0.0087	0.2673	53386	77258	58749.13
7122253	chr8	rs10111978	1368016	A	G	0.507	0.51	0.981	-0.0095050300143049	0.0087	0.2744	53386	77258	58749.13
7110236	chr8	rs10087082	1368120	T	A	0.507	0.51	0.982	-0.0095050300143049	0.0087	0.2761	53386	77258	58749.13
7082541	chr8	rs12542928	1368167	G	C	0.921	0.923	0.972	-0.007296555232638	0.0163	0.6566	53386	77258	58749.13
7097855	chr8	rs28434772	1369840	A	C	0.921	0.923	0.975	-0.0102018624845967	0.0163	0.5311	53386	77258	58749.13
7091884	chr8	rs73172514	1369843	T	G	0.738	0.734	0.991	0.0215951374365897	0.0098	0.02737	53386	77258	58749.13
7119232	chr8	rs10095005	1370008	T	A	0.835	0.833	0.988	0.001998002662673	0.0116	0.8657	53386	77258	58749.13
7113498	chr8	rs4876039	1370352	T	C	0.831	0.83	0.991	0.001099395443301	0.0115	0.9272	53386	77258	58749.13
7119785	chr8	rs4876041	1370441	T	C	0.831	0.829	0.989	0.0013990209137074	0.0115	0.9046	53386	77258	58749.13
7085667	chr8	rs62484241	1371311	A	T	0.922	0.923	0.975	-0.0092022107647994	0.0164	0.5741	53386	77258	58749.13
7129610	chr8	rs4876043	1371826	C	A	0.738	0.734	0.996	0.0219962978718961	0.0098	0.0245	53386	77258	58749.13
7131402	chr8	rs6983401	1372223	T	C	0.735	0.731	0.999	0.023003381764963	0.0097	0.01814	53386	77258	58749.13
7112033	chr8	rs78947628	1372329	A	C	0.981	0.979	0.942	0.0297044227063309	0.0338	0.3799	46844	69358	52080.96
7100318	chr8	rs6558470	1372823	T	C	0.737	0.732	0.998	0.0223972974420383	0.0098	0.02139	53386	77258	58749.13
7081998	chr8	rs2108121	1373262	T	C	0.737	0.733	0.998	0.021898468701116	0.0098	0.02488	53386	77258	58749.13
7109785	chr8	rs62484242	1373293	A	G	0.922	0.924	0.974	-0.0116981574124923	0.0165	0.4761	53386	77258	58749.13
7103025	chr8	rs1558026	1373481	A	C	0.737	0.732	0.999	0.0219962978718961	0.0097	0.0241	53386	77258	58749.13
7110516	chr8	rs62484243	1373489	G	T	0.926	0.927	0.974	-0.007296555232638	0.0168	0.6633	53386	77258	58749.13
7088220	chr8	rs1558027	1373626	A	G	0.494	0.49	0.989	0.0152038337422728	0.0087	0.07885	53386	77258	58749.13
7124469	chr8	rs28680850	1373720	G	A	0.762	0.763	0.983	-0.0038975857287134	0.0102	0.7022	53386	77258	58749.13
7099735	chr8	rs73172515	1374242	A	G	0.736	0.732	0.997	0.0195967237465575	0.0097	0.04468	53386	77258	58749.13
7091911	chr8	rs73172516	1374396	C	A	0.738	0.734	0.998	0.0209979909956055	0.0098	0.03117	53386	77258	58749.13
7123844	chr8	rs73172519	1374445	T	C	0.736	0.732	0.997	0.0195967237465575	0.0097	0.04447	53386	77258	58749.13
7110908	chr8	rs28493074	1374488	C	G	0.756	0.758	0.985	-0.0116981574124923	0.0101	0.2454	53386	77258	58749.13
7126718	chr8	rs7828858	1374655	T	G	0.736	0.732	0.997	0.0198026272961797	0.0097	0.04246	53386	77258	58749.13
7121759	chr8	rs7825073	1374675	A	G	0.736	0.732	0.998	0.0194986595340326	0.0097	0.04557	53386	77258	58749.13
7094371	chr8	rs7828990	1374734	T	A	0.735	0.732	0.998	0.0193025022544974	0.0097	0.04719	53386	77258	58749.13
7125951	chr8	rs7840871	1374798	G	C	0.735	0.732	0.997	0.0194986595340326	0.0097	0.04504	53386	77258	58749.13
7090892	chr8	rs10090499	1374824	A	C	0.745	0.747	0.985	-0.0104039337153929	0.0099	0.2944	53386	77258	58749.13
7092902	chr8	rs7841019	1374881	G	A	0.735	0.732	0.997	0.0195967237465575	0.0097	0.04379	53386	77258	58749.13
7131042	chr8	rs763869	1375610	G	A	0.502	0.499	0.986	0.0149969810059077	0.0087	0.08277	53386	77258	58749.13
7106101	chr8	rs7830456	1375966	A	G	0.736	0.732	0.998	0.0199006617063362	0.0097	0.04118	53386	77258	58749.13
7127164	chr8	rs7812765	1376074	C	T	0.749	0.747	0.978	0.0173977771764203	0.01	0.08304	53386	77258	58749.13
7131154	chr8	rs9644310	1376866	C	G	0.924	0.926	0.97	-0.0149004625639624	0.0167	0.3713	53386	77258	58749.13
7129653	chr8	rs6558471	1376889	G	A	0.735	0.731	0.998	0.0198026272961797	0.0097	0.04236	53386	77258	58749.13
7129152	chr8	rs6558472	1376943	T	G	0.736	0.732	0.998	0.0194986595340326	0.0097	0.04581	53386	77258	58749.13
7096720	chr8	rs6558473	1377060	G	C	0.735	0.731	0.999	0.0199006617063362	0.0097	0.04118	53386	77258	58749.13
7101904	chr8	rs1024549	1377191	T	C	0.836	0.835	0.989	0.0002999550089979	0.0117	0.9777	53386	77258	58749.13
7114187	chr8	rs57364831	1377384	G	A	0.735	0.732	0.997	0.0198026272961797	0.0097	0.04224	53386	77258	58749.13
7118791	chr8	rs73172522	1377888	C	G	0.736	0.732	0.998	0.0194986595340326	0.0097	0.04501	53386	77258	58749.13
7116077	chr8	rs12674781	1377915	C	T	0.75	0.751	0.989	-0.0095958936734469	0.01	0.3362	53386	77258	58749.13
7085916	chr8	rs10106073	1378302	T	C	0.746	0.748	0.987	-0.0094040800752939	0.0099	0.3463	53386	77258	58749.13
7093193	chr8	rs10106194	1378411	T	C	0.746	0.748	0.987	-0.0092022107647994	0.0099	0.3525	53386	77258	58749.13
7131712	chr8	rs7813445	1378488	T	C	0.736	0.732	0.999	0.0194005857039748	0.0097	0.04691	53386	77258	58749.13
7109589	chr8	rs7844201	1378503	A	G	0.736	0.732	0.999	0.0192044091837133	0.0097	0.04913	53386	77258	58749.13
7122573	chr8	rs7814361	1379027	T	C	0.735	0.731	0.999	0.0200967016991224	0.0097	0.03886	53386	77258	58749.13
7128976	chr8	rs7827546	1379127	C	T	0.735	0.731	0.999	0.0200967016991224	0.0097	0.03839	53386	77258	58749.13
7095048	chr8	rs7827557	1379150	C	T	0.736	0.732	0.999	0.0195967237465575	0.0097	0.04399	53386	77258	58749.13
7089080	chr8	rs7845338	1379278	A	C	0.736	0.732	0.998	0.0204984635773248	0.0097	0.03528	53386	77258	58749.13
7131387	chr8	rs7845355	1379297	A	C	0.736	0.732	0.998	0.0204984635773248	0.0097	0.0356	53386	77258	58749.13
7080944	chr8	rs73172528	1379389	T	C	0.736	0.732	0.998	0.0204004877576787	0.0097	0.03634	53386	77258	58749.13
7097282	chr8	rs73172529	1379448	A	G	0.736	0.732	0.998	0.0198026272961797	0.0097	0.04248	53386	77258	58749.13
7130578	chr8	rs28501642	1379528	G	A	0.84	0.839	0.988	-0.002002002670673	0.0118	0.8655	53386	77258	58749.13
7086908	chr8	rs7827241	1379584	T	C	0.736	0.732	0.999	0.0209000641077417	0.0097	0.0317	53386	77258	58749.13
7120846	chr8	rs7823456	1379615	A	C	0.736	0.732	0.998	0.0200967016991224	0.0097	0.03928	53386	77258	58749.13
7097744	chr8	rs7839228	1379624	G	A	0.736	0.732	0.998	0.0203025023378308	0.0097	0.03769	53386	77258	58749.13
7096811	chr8	rs7839262	1379715	G	A	0.736	0.732	0.999	0.0200967016991224	0.0097	0.03904	53386	77258	58749.13
7127055	chr8	rs7840890	1380028	C	T	0.736	0.732	0.998	0.0203025023378308	0.0097	0.03745	53386	77258	58749.13
7121150	chr8	rs7839865	1380064	G	A	0.736	0.732	0.998	0.0203025023378308	0.0097	0.03712	53386	77258	58749.13
7087222	chr8	rs7011135	1380274	G	A	0.724	0.72	0.989	0.017496047616751	0.0096	0.06929	53386	77258	58749.13
7097403	chr8	rs6993977	1380330	A	C	0.736	0.732	0.998	0.0207041815582916	0.0097	0.03403	53386	77258	58749.13
7089665	chr8	rs6998158	1380394	T	C	0.736	0.732	0.998	0.0199986865066891	0.0097	0.04024	53386	77258	58749.13
7110989	chr8	rs7002298	1380570	T	C	0.738	0.734	0.992	0.0195967237465575	0.0098	0.04492	53386	77258	58749.13
7089084	chr8	rs7002299	1380576	T	G	0.738	0.734	0.992	0.0198026272961797	0.0098	0.04333	53386	77258	58749.13
7125461	chr8	rs7002326	1380611	T	C	0.737	0.734	0.993	0.0198026272961797	0.0098	0.04292	53386	77258	58749.13
7116142	chr8	rs2158787	1381052	C	T	0.927	0.929	0.965	-0.005304041591906	0.0171	0.7541	53386	77258	58749.13
7126863	chr8	rs73172536	1381083	C	T	0.736	0.733	0.996	0.0202045073158995	0.0098	0.03871	53386	77258	58749.13
7090199	chr8	rs77819677	1381149	T	C	0.737	0.733	0.993	0.0207041815582916	0.0098	0.03437	53386	77258	58749.13
7094633	chr8	rs77299253	1381157	G	A	0.737	0.733	0.993	0.0204984635773248	0.0098	0.03635	53386	77258	58749.13
7101475	chr8	rs62484244	1381168	C	T	0.927	0.929	0.965	-0.0051029981759033	0.0171	0.7666	53386	77258	58749.13
7116293	chr8	rs73172538	1381275	G	T	0.736	0.732	0.995	0.0203025023378308	0.0098	0.03778	53386	77258	58749.13
7131760	chr8	rs73172539	1381545	T	C	0.736	0.732	0.994	0.0200967016991224	0.0098	0.03944	53386	77258	58749.13
7087550	chr8	rs73172541	1381579	C	G	0.736	0.732	0.994	0.0202045073158995	0.0098	0.03866	53386	77258	58749.13
7116214	chr8	rs28520430	1381590	G	A	0.84	0.839	0.982	-0.0042992284528324	0.0118	0.719	53386	77258	58749.13
7105094	chr8	rs73172542	1381708	C	G	0.736	0.732	0.994	0.0210959082947329	0.0098	0.03031	53386	77258	58749.13
7115621	chr8	rs7814752	1381760	G	A	0.736	0.732	0.994	0.0202045073158995	0.0098	0.03832	53386	77258	58749.13
7080822	chr8	rs7815932	1381884	C	T	0.736	0.732	0.993	0.0203025023378308	0.0098	0.03813	53386	77258	58749.13
7083661	chr8	rs7816100	1382019	C	G	0.736	0.732	0.992	0.0209979909956055	0.0098	0.03143	53386	77258	58749.13
7108525	chr8	rs73172544	1383279	G	A	0.738	0.734	0.99	0.0208021276292633	0.0098	0.03394	53386	77258	58749.13
7131133	chr8	rs73172545	1384304	G	C	0.739	0.735	0.984	0.0197045832743354	0.0098	0.04567	53386	77258	58749.13
7110198	chr8	rs73172546	1384310	T	A	0.739	0.735	0.984	0.0198026272961797	0.0098	0.04421	53386	77258	58749.13
7095162	chr8	rs12677849	1384575	T	C	0.64	0.641	0.955	-0.0084959889212643	0.0092	0.3562	53386	77258	58749.13
7108897	chr8	rs11782718	1384934	G	C	0.798	0.799	0.969	-0.008395140788382	0.0109	0.4415	53386	77258	58749.13
7129057	chr8	rs11782720	1384952	G	C	0.798	0.799	0.968	-0.0084959889212643	0.0109	0.4353	53386	77258	58749.13
7104340	chr8	rs2040988	1385526	G	A	0.845	0.845	0.967	-0.001300845733048	0.0121	0.9116	53386	77258	58749.13
7105750	chr8	rs2057953	1385724	T	C	0.242	0.242	0.968	0.0065981840282271	0.0102	0.5183	53386	77258	58749.13
7085933	chr8	rs4876052	1385861	C	T	0.835	0.835	0.981	-0.0049019951702315	0.0117	0.6754	53386	77258	58749.13
7082749	chr8	rs12545952	1386465	A	T	0.709	0.711	0.966	-0.0073972926304747	0.0096	0.4401	53386	77258	58749.13
7092645	chr8	rs6996408	1386615	T	A	0.736	0.732	0.981	0.0195967237465575	0.0098	0.04573	53386	77258	58749.13
7090308	chr8	rs12546447	1386650	A	T	0.386	0.386	0.959	-0.0116981574124923	0.009	0.1954	53386	77258	58749.13
7113173	chr8	rs13254469	1387464	G	C	0.353	0.355	0.966	-0.0139975096438537	0.0092	0.1262	53386	77258	58749.13
7087097	chr8	rs28428957	1387654	G	T	0.752	0.754	0.971	-0.0128015918372089	0.0101	0.2051	53386	77258	58749.13
7129150	chr8	rs34394914	1389355	G	A	0.749	0.751	0.97	-0.0125990355765152	0.0101	0.2094	53386	77258	58749.13
7111318	chr8	rs7827491	1389432	G	A	0.661	0.659	0.969	0.0177023841130051	0.0092	0.05561	53386	77258	58749.13
7110333	chr8	rs62485586	1390928	C	T	0.922	0.924	0.944	-0.0076995657264405	0.0167	0.6444	53386	77258	58749.13
7097347	chr8	rs10108209	1391018	T	C	0.499	0.503	0.974	-0.0135007260538548	0.0087	0.1211	53386	77258	58749.13
7113830	chr8	rs4876054	1391399	T	C	0.5	0.504	0.974	-0.0136020904182857	0.0087	0.1185	53386	77258	58749.13
7121619	chr8	rs7000616	1392735	T	C	0.745	0.747	0.969	-0.0131966945943914	0.01	0.1878	53386	77258	58749.13
7127678	chr8	rs7014402	1393149	G	A	0.586	0.588	0.977	-0.0130953713122409	0.0088	0.1375	53386	77258	58749.13
7124227	chr8	rs7840524	1394924	T	G	0.743	0.745	0.968	-0.0125990355765152	0.01	0.2068	53386	77258	58749.13
7106654	chr8	rs7016815	1395827	T	G	0.753	0.755	0.968	-0.0156010662286512	0.0101	0.1234	53386	77258	58749.13
7108373	chr8	rs11781736	1396432	C	T	0.938	0.942	0.947	-0.021101069908054	0.0187	0.2586	53386	77258	58749.13
7121664	chr8	rs75920800	1397081	A	G	0.938	0.942	0.946	-0.0217038334437866	0.0187	0.2448	53386	77258	58749.13
7108400	chr8	rs73172548	1397958	A	C	0.647	0.645	0.95	0.0177023841130051	0.0092	0.05559	53386	77258	58749.13
7131137	chr8	rs61373448	1399099	C	G	0.938	0.942	0.949	-0.0232993336544035	0.0187	0.212	53386	77258	58749.13
7094390	chr8	rs12541368	1399345	A	G	0.829	0.829	0.968	-0.0038975857287134	0.0116	0.7389	53386	77258	58749.13
7114602	chr8	rs7834824	1399489	A	G	0.515	0.521	0.986	-0.0168003386783461	0.0087	0.05271	53386	77258	58749.13
7114489	chr8	rs10780153	1400001	G	C	0.521	0.526	0.99	-0.0165969709073694	0.0086	0.0546	53386	77258	58749.13
7116095	chr8	rs75036567	1400043	C	T	0.973	0.972	0.906	0.0064988367398296	0.0277	0.8138	53386	77258	58749.13
7125440	chr8	rs10866927	1400221	C	T	0.826	0.825	0.969	-0.0048015088161939	0.0115	0.6759	53386	77258	58749.13
7114503	chr8	rs117094779	1400429	T	C	0.939	0.942	0.946	-0.0218980211012161	0.0188	0.2444	53386	77258	58749.13
7082729	chr8	rs7843276	1400488	T	C	0.521	0.526	0.99	-0.017502275136142	0.0086	0.04335	53386	77258	58749.13
7116334	chr8	rs7839699	1400530	A	G	0.52	0.525	0.99	-0.0182047046548463	0.0086	0.03497	53386	77258	58749.13
7101455	chr8	rs77074826	1400713	G	A	0.939	0.943	0.946	-0.0257999754904126	0.0188	0.1704	53386	77258	58749.13
7095039	chr8	rs7015452	1400984	T	C	0.521	0.527	0.991	-0.0185000759845861	0.0086	0.03262	53386	77258	58749.13
7097684	chr8	rs11136393	1401614	A	G	0.443	0.447	0.944	-0.0115969858456632	0.0089	0.1913	53386	77258	58749.13
7097851	chr8	rs76540875	1401820	A	G	0.937	0.941	0.941	-0.023002541565316	0.0186	0.217	53386	77258	58749.13
7104220	chr8	rs886747	1402579	G	T	0.523	0.528	0.993	-0.0152050125429676	0.0086	0.07803	53386	77258	58749.13
7106857	chr8	rs886748	1402811	A	T	0.523	0.528	0.993	-0.015895669405385	0.0086	0.06506	53386	77258	58749.13
7112353	chr8	rs886749	1402838	G	T	0.941	0.944	0.945	-0.0263953113595316	0.0191	0.1667	53386	77258	58749.13
7096091	chr8	rs11783302	1403001	C	T	0.939	0.943	0.943	-0.0227979086760041	0.0189	0.2281	53386	77258	58749.13
7131162	chr8	rs740244	1403282	T	C	0.523	0.528	0.994	-0.0158042315449673	0.0086	0.0675	53386	77258	58749.13
7090808	chr8	rs740245	1403329	T	C	0.523	0.528	0.994	-0.0160988945897493	0.0086	0.06292	53386	77258	58749.13
7084303	chr8	rs740246	1403511	G	T	0.83	0.829	0.967	-0.0022024235552	0.0116	0.8468	53386	77258	58749.13
7131464	chr8	rs740247	1403570	G	C	0.523	0.529	0.994	-0.0160988945897493	0.0086	0.06213	53386	77258	58749.13
7119456	chr8	rs4875861	1404446	A	G	0.523	0.528	0.995	-0.0162005226717083	0.0086	0.05987	53386	77258	58749.13
7118220	chr8	rs10093436	1404824	T	A	0.827	0.826	0.969	-0.003596459514405	0.0115	0.7583	53386	77258	58749.13
7082234	chr8	rs7013449	1405079	C	A	0.53	0.535	0.992	-0.0129028853555234	0.0087	0.1364	53386	77258	58749.13
7124256	chr8	rs13259036	1405107	C	G	0.586	0.587	0.983	-0.0115969858456632	0.0088	0.1874	53386	77258	58749.13
7116894	chr8	rs11785279	1405124	C	T	0.524	0.53	0.993	-0.0152050125429676	0.0086	0.07872	53386	77258	58749.13
7095575	chr8	rs28733445	1405179	G	C	0.829	0.828	0.966	-0.0036968248442897	0.0116	0.7514	53386	77258	58749.13
7080860	chr8	rs9785112	1406049	T	C	0.524	0.529	0.996	-0.0152050125429676	0.0086	0.07812	53386	77258	58749.13
7110909	chr8	rs57173033	1406263	G	A	0.94	0.943	0.948	-0.0214994661132367	0.0189	0.2562	53386	77258	58749.13
7094873	chr8	rs9785114	1406454	T	A	0.524	0.529	0.997	-0.0151034855773182	0.0086	0.08064	53386	77258	58749.13
7088721	chr8	rs79951322	1406659	A	G	0.926	0.93	0.941	-0.0240980393840575	0.0172	0.162	53386	77258	58749.13
7093572	chr8	rs7009246	1406727	T	A	0.524	0.529	0.997	-0.0152050125429676	0.0086	0.07714	53386	77258	58749.13
7092406	chr8	rs929384	1406801	G	C	0.524	0.529	0.998	-0.0152050125429676	0.0086	0.07743	53386	77258	58749.13
7092195	chr8	rs28612655	1407611	T	C	0.772	0.774	0.97	-0.0117993392160431	0.0104	0.2573	53386	77258	58749.13
7125155	chr8	rs757892	1407642	A	T	0.827	0.826	0.969	-0.0045001103249234	0.0115	0.6946	53386	77258	58749.13
7082213	chr8	rs740249	1407652	C	T	0.524	0.529	0.998	-0.0152963956259917	0.0086	0.07621	53386	77258	58749.13
7124098	chr8	rs7014858	1407896	T	G	0.524	0.529	0.998	-0.0146974807605841	0.0086	0.0877	53386	77258	58749.13
7127589	chr8	rs733599	1408286	G	T	0.525	0.53	0.999	-0.0152050125429676	0.0086	0.07682	53386	77258	58749.13
7117893	chr8	rs733598	1408291	T	C	0.524	0.529	0.998	-0.0150019689183474	0.0086	0.08215	53386	77258	58749.13
7128323	chr8	rs733597	1408448	G	A	0.525	0.529	0.999	-0.0151034855773182	0.0086	0.07932	53386	77258	58749.13
7118905	chr8	rs733596	1408502	C	T	0.525	0.529	0.999	-0.0152050125429676	0.0086	0.07798	53386	77258	58749.13
7095172	chr8	rs6995216	1408744	G	C	0.525	0.53	0.998	-0.0149004625639624	0.0086	0.08325	53386	77258	58749.13
7118576	chr8	rs6995218	1408750	G	A	0.525	0.53	0.998	-0.0149004625639624	0.0086	0.083	53386	77258	58749.13
7105879	chr8	rs12544724	1409124	A	C	0.525	0.53	0.997	-0.0151034855773182	0.0086	0.07969	53386	77258	58749.13
7114089	chr8	rs79879663	1409145	C	G	0.828	0.828	0.967	-0.006199175242821	0.0116	0.5938	53386	77258	58749.13
7099285	chr8	rs4419835	1410994	C	T	0.525	0.53	0.996	-0.0151034855773182	0.0086	0.08051	53386	77258	58749.13
7099842	chr8	rs4484724	1411043	A	C	0.525	0.529	0.996	-0.0150019689183474	0.0086	0.08136	53386	77258	58749.13
7102840	chr8	rs4489342	1411140	C	T	0.525	0.53	0.995	-0.0152050125429676	0.0086	0.07796	53386	77258	58749.13
7084070	chr8	rs112333327	1411168	A	C	0.972	0.971	0.913	0.0085037404912207	0.0273	0.756	53386	77258	58749.13
7096008	chr8	rs6999112	1411230	A	G	0.525	0.53	0.995	-0.0152963956259917	0.0086	0.07545	53386	77258	58749.13
7115545	chr8	rs7017544	1411307	C	T	0.525	0.53	0.995	-0.0152963956259917	0.0086	0.07547	53386	77258	58749.13
7126189	chr8	rs6999331	1411402	A	G	0.525	0.53	0.995	-0.0154994990469515	0.0086	0.07178	53386	77258	58749.13
7125795	chr8	rs7003228	1411437	A	G	0.525	0.53	0.995	-0.0154994990469515	0.0086	0.07358	53386	77258	58749.13
7093590	chr8	rs10110053	1413241	A	G	0.775	0.776	0.964	-0.013004189135254	0.0105	0.2133	53386	77258	58749.13
7083968	chr8	rs10095740	1413245	C	T	0.775	0.776	0.964	-0.013004189135254	0.0105	0.2152	53386	77258	58749.13
7123365	chr8	rs112654869	1413320	A	C	0.98	0.979	0.916	0.0333960906184285	0.0339	0.324	47018	69571	52149.09
7118487	chr8	rs10095957	1413405	C	G	0.774	0.776	0.966	-0.0120017335415971	0.0105	0.2495	53386	77258	58749.13
7125658	chr8	rs17681143	1414221	C	T	0.829	0.828	0.964	-0.0038975857287134	0.0116	0.7348	53386	77258	58749.13
7093544	chr8	rs76527739	1414476	C	T	0.829	0.828	0.964	-0.0042992284528324	0.0116	0.7092	53386	77258	58749.13
7117314	chr8	rs74420326	1415181	G	T	0.829	0.828	0.963	-0.0038975857287134	0.0116	0.7361	53386	77258	58749.13
7114739	chr8	rs12544024	1415228	G	A	0.526	0.531	0.987	-0.0160988945897493	0.0087	0.06321	53386	77258	58749.13
7126834	chr8	rs11987128	1415745	T	C	0.793	0.792	0.913	-0.0030045090202987	0.0111	0.7841	53386	77258	58749.13
7114190	chr8	rs757585	1416207	G	A	0.496	0.491	0.917	0.0193025022544974	0.009	0.03203	53386	77258	58749.13
7094147	chr8	rs17828023	1416250	A	C	0.941	0.945	0.941	-0.0264979913062283	0.0192	0.1675	53386	77258	58749.13
7112237	chr8	rs12678086	1417375	G	A	0.782	0.783	0.959	-0.010302892995897	0.0106	0.3321	53386	77258	58749.13
7089110	chr8	rs11136398	1418206	C	T	0.697	0.704	0.962	-0.0177974390305806	0.0096	0.06345	53386	77258	58749.13
7095535	chr8	rs11988580	1418467	A	G	0.549	0.542	0.987	0.0226026252094292	0.0087	0.009366	53386	77258	58749.13
7120908	chr8	rs4876063	1418574	C	T	0.55	0.543	0.988	0.0223972974420383	0.0087	0.01005	53386	77258	58749.13
7091797	chr8	rs4875862	1418823	G	A	0.329	0.323	0.959	0.0184978548821194	0.0094	0.04871	53386	77258	58749.13
7100807	chr8	rs34020885	1419763	C	G	0.552	0.545	0.983	0.0222017079836866	0.0087	0.01083	53386	77258	58749.13
7096930	chr8	rs34620280	1421238	A	C	0.547	0.539	0.981	0.0251022847608284	0.0087	0.004013	53386	77258	58749.13
7091210	chr8	rs2108122	1421678	G	A	0.59	0.584	0.983	0.0166014304974254	0.0088	0.05984	53386	77258	58749.13
7083883	chr8	rs2108123	1421774	C	T	0.592	0.586	0.977	0.0187039847937718	0.0088	0.03455	53386	77258	58749.13
7086436	chr8	rs2108124	1421859	T	C	0.502	0.503	0.961	0.0053954185169075	0.0088	0.541	53386	77258	58749.13
7120939	chr8	rs11995699	1421967	G	A	0.504	0.504	0.961	0.0045994064948955	0.0088	0.5998	53386	77258	58749.13
7129569	chr8	rs6991371	1422073	A	G	0.363	0.36	0.944	0.0108014536938559	0.0092	0.2419	53386	77258	58749.13
7107218	chr8	rs6995634	1422190	T	C	0.561	0.568	0.941	-0.015702643727291	0.0089	0.07887	53386	77258	58749.13
7126339	chr8	rs6991558	1422203	A	C	0.567	0.573	0.937	-0.0164953025291975	0.009	0.06665	53386	77258	58749.13
7114319	chr8	rs10093054	1422520	T	C	0.45	0.446	0.966	0.0110981866660334	0.0088	0.2074	53386	77258	58749.13
7105439	chr8	rs11995880	1422590	G	A	0.381	0.381	0.973	0.001099395443301	0.009	0.9056	53386	77258	58749.13
7121622	chr8	rs2404301	1423744	G	C	0.381	0.381	0.976	0.004101577021075	0.0089	0.649	53386	77258	58749.13
7090103	chr8	rs9314428	1424147	T	C	0.377	0.377	0.974	0.0027960873020011	0.009	0.7587	53386	77258	58749.13
7082714	chr8	rs4876064	1424794	T	C	0.381	0.381	0.978	0.0037031349243813	0.0089	0.679	53386	77258	58749.13
7104961	chr8	rs4876065	1425210	T	G	0.377	0.377	0.978	0.0027960873020011	0.009	0.7504	53386	77258	58749.13
7109953	chr8	rs1468414	1426387	A	G	0.378	0.378	0.979	0.0022973590486834	0.0089	0.801	53386	77258	58749.13
7084206	chr8	rs1468415	1426499	A	G	0.38	0.38	0.979	0.0025966258472659	0.0089	0.7723	53386	77258	58749.13
7117351	chr8	rs1468416	1426857	T	C	0.378	0.378	0.981	0.0017983819413794	0.0089	0.8388	53386	77258	58749.13
7082930	chr8	rs11995562	1427444	G	A	0.382	0.382	0.979	0.0012991557316201	0.0089	0.8861	53386	77258	58749.13
7108350	chr8	rs10099810	1429706	A	G	0.165	0.167	0.959	-0.0107980900995126	0.0118	0.3596	53386	77258	58749.13
7131011	chr8	rs13279478	1429743	G	C	0.378	0.378	0.985	0.0027960873020011	0.0089	0.7573	53386	77258	58749.13
7123599	chr8	rs4875863	1429909	T	G	0.381	0.38	0.985	0.0028958031120254	0.0089	0.7434	53386	77258	58749.13
7085803	chr8	rs10106787	1430681	T	C	0.378	0.378	0.988	0.003902375817241	0.0089	0.6591	53386	77258	58749.13
7108778	chr8	rs10089562	1430954	C	G	0.381	0.38	0.983	0.0044998604248922	0.0089	0.6111	53386	77258	58749.13
7096952	chr8	rs11774603	1431067	G	C	0.382	0.381	0.982	0.0045994064948955	0.0089	0.604	53386	77258	58749.13
7117023	chr8	rs7814458	1432052	T	G	0.379	0.377	0.975	0.0029955089797983	0.009	0.7375	53386	77258	58749.13
7114375	chr8	rs11994904	1435078	A	G	0.381	0.379	0.975	0.0028958031120254	0.009	0.7448	53386	77258	58749.13
7089561	chr8	rs2108126	1436032	G	A	0.399	0.397	0.978	0.0004998750416509	0.0089	0.9508	53386	77258	58749.13
7081864	chr8	rs11136399	1436644	G	A	0.4	0.399	0.975	0.0005998200719675	0.0089	0.9498	53386	77258	58749.13
7131842	chr8	rs7843102	1437711	T	A	0.396	0.395	0.975	-0.0001000050003333	0.0089	0.9932	53386	77258	58749.13
7102683	chr8	rs7839346	1437714	A	G	0.396	0.395	0.975	-0.0001000050003333	0.0089	0.994	53386	77258	58749.13
7095668	chr8	rs4461925	1438024	T	A	0.396	0.395	0.979	-0.0024028846163103	0.0089	0.7854	53386	77258	58749.13
7091204	chr8	rs2896919	1438359	T	A	0.394	0.393	0.98	-0.0017014466397575	0.0089	0.8521	53386	77258	58749.13
7128598	chr8	rs13250091	1439390	C	G	0.396	0.395	0.982	-0.0018016219466282	0.0089	0.838	53386	77258	58749.13
7124661	chr8	rs12542312	1439795	T	C	0.86	0.86	0.994	0.0133998200630165	0.0124	0.2796	53386	77258	58749.13
7111208	chr8	rs4140956	1440035	G	C	0.646	0.641	0.924	0.0146028573839336	0.0093	0.117	53386	77258	58749.13
7127697	chr8	rs4140955	1440087	G	A	0.402	0.4	0.979	0.0003999200213268	0.0089	0.9604	53386	77258	58749.13
7124705	chr8	rs4140954	1440121	T	C	0.401	0.4	0.981	-0.0006001800720324	0.0088	0.9466	53386	77258	58749.13
7091775	chr8	rs17063979	1440390	G	C	0.852	0.85	0.97	0.0187039847937718	0.0123	0.1276	53386	77258	58749.13
7120312	chr8	rs12544819	1440753	G	C	0.66	0.659	0.968	0.0089993837968006	0.0092	0.3273	53386	77258	58749.13
7128781	chr8	rs7845120	1440839	C	T	0.385	0.385	0.984	-0.0010005003335835	0.0089	0.9109	53386	77258	58749.13
7115490	chr8	rs73172573	1441078	G	A	0.792	0.792	0.969	-0.0025031302181184	0.0107	0.8184	53386	77258	58749.13
7109721	chr8	rs4876066	1443066	G	C	0.294	0.292	0.977	0.0103957761821204	0.0095	0.2746	53386	77258	58749.13
7120721	chr8	rs13279729	1444239	G	A	0.419	0.418	0.988	-0.0064004391810282	0.0088	0.4636	53386	77258	58749.13
7115975	chr8	rs7015086	1444292	A	G	0.281	0.279	0.983	0.0058031292269501	0.0096	0.5506	53386	77258	58749.13
7083477	chr8	rs4876067	1444499	T	C	0.282	0.28	0.984	0.0063001125484799	0.0096	0.5123	53386	77258	58749.13
7099825	chr8	rs4876068	1444871	A	T	0.363	0.36	0.989	0.0011992805754821	0.009	0.8957	53386	77258	58749.13
7083617	chr8	rs4875864	1445111	G	A	0.422	0.421	0.991	-0.0058973552660839	0.0087	0.5019	53386	77258	58749.13
7124210	chr8	rs4876069	1445874	G	A	0.363	0.361	0.993	0.0009995003330834	0.009	0.9132	53386	77258	58749.13
7114065	chr8	rs4876070	1446009	G	A	0.361	0.359	0.993	0.0007996801705642	0.009	0.9333	53386	77258	58749.13
7128823	chr8	rs6995918	1446506	T	C	0.362	0.36	0.989	0.0009995003330834	0.009	0.9158	53386	77258	58749.13
7097107	chr8	rs12543006	1446579	T	C	0.988	0.988	0.951	-0.0332982854015147	0.049	0.4968	37938	51526	40513.51
7122170	chr8	rs4875865	1447199	C	T	0.366	0.364	0.984	0.0008995952428359	0.009	0.9161	53386	77258	58749.13
7128794	chr8	rs4875866	1447477	T	C	0.257	0.257	0.982	0.0022973590486834	0.0099	0.8143	53386	77258	58749.13
7100135	chr8	rs7002098	1447889	T	A	0.349	0.348	0.982	-0.0018016219466282	0.0091	0.8412	53386	77258	58749.13
7112846	chr8	rs11774149	1447923	C	A	0.365	0.363	0.981	0.0023971245997214	0.009	0.7905	53386	77258	58749.13
7097209	chr8	rs11136400	1448090	C	T	0.355	0.354	0.972	-0.000200020002667	0.0091	0.9846	53386	77258	58749.13
7086954	chr8	rs12543850	1448256	A	C	0.986	0.986	0.93	-0.0698968513822572	0.0405	0.08416	48944	70725	53850.04
7108941	chr8	rs2286216	1449183	T	C	0.259	0.259	0.987	0.0030952049073025	0.0099	0.753	53386	77258	58749.13
7092634	chr8	rs2286217	1449268	T	C	0.985	0.985	0.958	-0.0332982854015147	0.0389	0.3925	49747	70945	54514.45
7126050	chr8	rs2286218	1449396	G	A	0.986	0.986	0.953	-0.0136020904182857	0.0463	0.7691	38361	52851	41495.28
7088909	chr8	rs4876071	1450499	G	A	0.405	0.405	0.971	-0.0074980401773571	0.0089	0.3982	53386	77258	58749.13
7131896	chr8	rs4876072	1450640	T	C	0.258	0.257	0.979	0.0035038543266769	0.0099	0.722	53386	77258	58749.13
7108685	chr8	rs1859679	1451089	A	G	0.255	0.254	0.979	0.0006997551142732	0.01	0.9469	53386	77258	58749.13
7129119	chr8	rs7006345	1451771	T	C	0.255	0.254	0.979	0.0013990209137074	0.01	0.8846	53386	77258	58749.13
7083904	chr8	rs11136401	1452292	A	T	0.326	0.324	0.972	-0.0006001800720324	0.0093	0.9476	53386	77258	58749.13
7091936	chr8	rs11136402	1452527	G	A	0.402	0.402	0.965	-0.0042992284528324	0.0089	0.6318	53386	77258	58749.13
7111915	chr8	rs4876073	1452967	G	A	0.406	0.405	0.961	-0.0073972926304747	0.0089	0.4075	53386	77258	58749.13
7122474	chr8	rs4875867	1453439	A	C	0.237	0.236	0.984	0.0037031349243813	0.0102	0.7148	53386	77258	58749.13
7085762	chr8	rs4876074	1453450	T	C	0.237	0.236	0.984	0.0038027603329278	0.0102	0.71	53386	77258	58749.13
7126588	chr8	rs11778311	1453931	A	G	0.83	0.83	0.957	-0.0172987645783295	0.0117	0.1399	53386	77258	58749.13
7109247	chr8	rs2404617	1454594	T	C	0.243	0.243	0.977	0.0047984689115734	0.0101	0.6338	53386	77258	58749.13
7116920	chr8	rs4876075	1455270	A	C	0.33	0.328	0.94	0.009197572354042	0.0094	0.3279	53386	77258	58749.13
7082186	chr8	rs11136403	1455734	T	C	0.237	0.237	0.974	0.0028958031120254	0.0102	0.7797	53386	77258	58749.13
7126878	chr8	rs10088143	1457027	A	G	0.501	0.501	0.975	0.0014988761237359	0.0087	0.8608	53386	77258	58749.13
7088289	chr8	rs9314430	1457345	A	G	0.505	0.505	0.98	0.004101577021075	0.0087	0.6369	53386	77258	58749.13
7094357	chr8	rs4875869	1458045	C	A	0.366	0.368	0.98	-0.0106970095483354	0.009	0.2343	53386	77258	58749.13
7109810	chr8	rs4876078	1458850	C	G	0.517	0.519	0.982	-0.0008003201707691	0.0087	0.93	53386	77258	58749.13
7092526	chr8	rs7835872	1458960	T	C	0.516	0.518	0.98	-0.0008003201707691	0.0087	0.9299	53386	77258	58749.13
7122893	chr8	rs7835879	1458970	T	C	0.321	0.322	0.976	-0.0088994831870327	0.0093	0.3386	53386	77258	58749.13
7099561	chr8	rs7832062	1458973	A	G	0.516	0.518	0.98	-0.0007002451143934	0.0087	0.9345	53386	77258	58749.13
7082654	chr8	rs10110006	1459304	C	G	0.511	0.513	0.983	-0.001100605444033	0.0087	0.9013	53386	77258	58749.13
7108234	chr8	rs6997566	1459976	C	T	0.517	0.519	0.986	-0.000200020002667	0.0087	0.9785	53386	77258	58749.13
7094416	chr8	rs28412344	1460750	G	A	0.485	0.486	0.981	0.0016985566355815	0.0087	0.8471	53386	77258	58749.13
7088347	chr8	rs4876079	1460781	T	C	0.321	0.322	0.984	-0.0088994831870327	0.0093	0.3355	53386	77258	58749.13
7119063	chr8	rs4876080	1460796	A	C	0.321	0.322	0.984	-0.0087985943563496	0.0093	0.3413	53386	77258	58749.13
7082501	chr8	rs4876081	1461167	A	G	0.37	0.374	0.982	-0.0122952780941516	0.009	0.1701	53386	77258	58749.13
7095451	chr8	rs9314432	1461194	T	C	0.336	0.338	0.983	-0.0104039337153929	0.0092	0.2559	53386	77258	58749.13
7131184	chr8	rs757880	1461909	T	C	0.336	0.338	0.984	-0.0101008421794295	0.0092	0.2726	53386	77258	58749.13
7112815	chr8	rs2404618	1462268	C	T	0.528	0.531	0.989	-0.001300845733048	0.0087	0.8779	53386	77258	58749.13
7119587	chr8	rs11782023	1463206	A	G	0.335	0.338	0.984	-0.0101008421794295	0.0092	0.2707	53386	77258	58749.13
7122153	chr8	rs13439175	1463589	C	T	0.835	0.835	0.958	-0.0125990355765152	0.0118	0.2865	53386	77258	58749.13
7113388	chr8	rs4876082	1463750	A	G	0.528	0.531	0.993	-0.0036968248442897	0.0086	0.6692	53386	77258	58749.13
7092900	chr8	rs4537327	1464439	G	A	0.531	0.533	0.992	-0.0027036515743148	0.0086	0.7511	53386	77258	58749.13
7122638	chr8	rs7006320	1465161	A	C	0.332	0.335	0.986	-0.0099998320783335	0.0092	0.2735	53386	77258	58749.13
7106576	chr8	rs7006701	1465415	A	G	0.525	0.528	0.992	-0.0016012813669738	0.0086	0.8497	53386	77258	58749.13
7083681	chr8	rs10087292	1465824	G	A	0.529	0.532	0.989	-0.0034961042567088	0.0087	0.6877	53386	77258	58749.13
7108550	chr8	rs876664	1466044	A	G	0.365	0.368	0.994	-0.0120017335415971	0.0089	0.1786	53386	77258	58749.13
7121654	chr8	rs7831798	1467561	C	A	0.335	0.339	0.99	-0.0098988321792475	0.0091	0.278	53386	77258	58749.13
7119281	chr8	rs6558477	1467634	A	G	0.35	0.354	0.994	-0.0107980900995126	0.009	0.2324	53386	77258	58749.13
7093448	chr8	rs9314433	1467648	C	A	0.838	0.84	0.992	-0.0197028322758684	0.0118	0.09326	53386	77258	58749.13
7085817	chr8	rs7815339	1467753	A	G	0.35	0.354	0.995	-0.0105959392134034	0.009	0.24	53386	77258	58749.13
7082600	chr8	rs10096551	1468188	C	T	0.445	0.446	0.986	-0.009000382197299	0.0087	0.2981	53386	77258	58749.13
7122184	chr8	rs1558024	1468337	A	G	0.588	0.589	0.981	-0.0010005003335835	0.0088	0.9136	53386	77258	58749.13
7129017	chr8	rs17828263	1468360	G	T	0.907	0.909	0.982	-0.0008003201707691	0.015	0.9586	53386	77258	58749.13
7131702	chr8	rs11994379	1468400	C	A	0.744	0.747	0.989	-0.0110002818588653	0.0099	0.2659	53386	77258	58749.13
7118280	chr8	rs882121	1468443	C	T	0.445	0.446	0.987	-0.0086977157031958	0.0087	0.3144	53386	77258	58749.13
7118420	chr8	rs882119	1468468	T	C	0.962	0.965	0.955	-0.0331018715051171	0.0238	0.1645	53386	77258	58749.13
7105349	chr8	rs757882	1468968	T	C	0.354	0.356	0.993	-0.009696862978864	0.009	0.2805	53386	77258	58749.13
7113995	chr8	rs757883	1469170	G	C	0.593	0.595	0.982	-0.0019018072895963	0.0088	0.8262	53386	77258	58749.13
7101731	chr8	rs2020405	1469213	A	G	0.34	0.343	0.99	-0.009797842480111	0.0091	0.2816	53386	77258	58749.13
7127806	chr8	rs13257864	1470419	G	A	0.357	0.361	0.994	-0.0120017335415971	0.009	0.1806	53386	77258	58749.13
7116389	chr8	rs13268384	1470921	C	T	0.35	0.354	0.997	-0.0108991808690006	0.009	0.2246	53386	77258	58749.13
7105627	chr8	rs7009907	1471104	A	G	0.35	0.354	0.996	-0.010302892995897	0.009	0.2523	53386	77258	58749.13
7096184	chr8	rs6558478	1471310	C	T	0.351	0.355	0.996	-0.0105959392134034	0.009	0.2389	53386	77258	58749.13
7126907	chr8	rs6558479	1471389	T	C	0.35	0.354	0.996	-0.0112025145079934	0.009	0.2143	53386	77258	58749.13
7088124	chr8	rs55928340	1471609	C	A	0.507	0.51	0.979	-0.0003000450090019	0.0087	0.9699	53386	77258	58749.13
7093085	chr8	rs55670698	1471610	G	T	0.507	0.51	0.979	-0.0003000450090019	0.0087	0.9699	53386	77258	58749.13
7129509	chr8	rs7826386	1472150	C	T	0.353	0.356	0.993	-0.0120017335415971	0.009	0.182	53386	77258	58749.13
7123668	chr8	rs11787205	1472227	C	T	0.782	0.782	0.967	0.0048979852621919	0.0106	0.6469	53386	77258	58749.13
7114500	chr8	rs4876084	1472703	A	T	0.269	0.272	0.967	-0.0093031403261444	0.0098	0.3458	53386	77258	58749.13
7092311	chr8	rs6986584	1473013	T	G	0.352	0.356	0.991	-0.0115969858456632	0.009	0.2	53386	77258	58749.13
7120171	chr8	rs11775451	1474974	T	G	0.598	0.6	0.985	-0.0034961042567088	0.0088	0.6955	53386	77258	58749.13
7087969	chr8	rs7012381	1475357	C	T	0.517	0.519	0.988	-0.0007002451143934	0.0087	0.937	53386	77258	58749.13
7104126	chr8	rs2404619	1476193	G	C	0.596	0.598	0.986	-0.0043996643446871	0.0088	0.6203	53386	77258	58749.13
7102642	chr8	rs11136404	1476890	C	T	0.842	0.842	0.981	-0.0187955345843259	0.0119	0.1143	53386	77258	58749.13
7081113	chr8	rs28439223	1476901	C	G	0.517	0.519	0.987	-0.001100605444033	0.0087	0.9015	53386	77258	58749.13
7125744	chr8	rs4457358	1477213	C	A	0.513	0.516	0.987	-0.0001000050003333	0.0087	0.9939	53386	77258	58749.13
7094373	chr8	rs4242536	1477225	A	G	0.514	0.516	0.988	-0.0016012813669738	0.0087	0.8521	53386	77258	58749.13
7126659	chr8	rs4467958	1477298	T	G	0.526	0.528	0.984	-0.0033957590691798	0.0087	0.6996	53386	77258	58749.13
7130767	chr8	rs4338133	1477507	T	C	0.515	0.518	0.988	-0.0012007205765188	0.0087	0.8908	53386	77258	58749.13
7127228	chr8	rs4472543	1477561	T	C	0.594	0.596	0.986	-0.0038975857287134	0.0088	0.6558	53386	77258	58749.13
7108145	chr8	rs6994143	1479075	G	A	0.69	0.692	0.992	0.004101577021075	0.0094	0.6639	53386	77258	58749.13
7124182	chr8	rs6995487	1479213	C	G	0.838	0.839	0.979	-0.0182047046548463	0.0118	0.1242	53386	77258	58749.13
7101909	chr8	rs7015237	1479237	A	G	0.84	0.84	0.98	-0.01999864650669	0.0119	0.0909	53386	77258	58749.13
7127565	chr8	rs11136405	1479628	T	A	0.69	0.692	0.993	0.0044003044444822	0.0094	0.64	53386	77258	58749.13
7089326	chr8	rs71516195	1480178	G	A	0.845	0.844	0.978	-0.0162005226717083	0.012	0.1787	53386	77258	58749.13
7114552	chr8	rs17748677	1480965	A	C	0.825	0.826	0.993	-0.0104039337153929	0.0114	0.3612	53386	77258	58749.13
7118081	chr8	rs34831613	1481567	C	T	0.828	0.827	0.972	-0.0115969858456632	0.0116	0.3153	53386	77258	58749.13
7110569	chr8	rs4876085	1481708	G	C	0.337	0.339	0.976	-0.0095050300143049	0.0092	0.2996	53386	77258	58749.13
7126911	chr8	rs4875872	1482734	C	T	0.771	0.773	0.996	9.99950003332973e-05	0.0103	0.9924	53386	77258	58749.13
7098357	chr8	rs7007543	1482757	A	G	0.825	0.824	0.972	-0.0114047880634385	0.0115	0.3225	53386	77258	58749.13
7089389	chr8	rs4876086	1483050	C	T	0.771	0.773	0.997	0.0002999550089979	0.0103	0.9777	53386	77258	58749.13
7113646	chr8	rs35285619	1484018	T	G	0.688	0.691	0.996	0.001998002662673	0.0093	0.8298	53386	77258	58749.13
7114264	chr8	rs17681489	1484243	T	A	0.822	0.822	0.991	-0.0107980900995126	0.0113	0.3389	53386	77258	58749.13
7110830	chr8	rs13256326	1484335	G	T	0.772	0.773	0.996	0.0001999800026662	0.0103	0.984	53386	77258	58749.13
7081048	chr8	rs17748725	1484368	G	A	0.822	0.822	0.991	-0.010302892995897	0.0113	0.3607	53386	77258	58749.13
7115861	chr8	rs9918765	1484467	C	T	0.508	0.512	0.995	-0.0029042131473898	0.0086	0.7321	53386	77258	58749.13
7128059	chr8	rs1990126	1484510	G	A	0.687	0.69	1.0	0.0026963615477425	0.0093	0.7742	53386	77258	58749.13
7101227	chr8	rs17748743	1484595	C	T	0.822	0.822	0.991	-0.0101008421794295	0.0113	0.3715	53386	77258	58749.13
7112360	chr8	rs7815979	1484887	T	C	0.508	0.511	0.996	-0.0030045090202987	0.0086	0.7308	53386	77258	58749.13
7119149	chr8	rs7829532	1485190	C	A	0.51	0.513	0.995	-0.0031048149534787	0.0086	0.7201	53386	77258	58749.13
7124885	chr8	rs34078480	1485640	T	C	0.595	0.597	0.989	-0.0054045784588597	0.0088	0.5396	53386	77258	58749.13
7098073	chr8	rs17681513	1485661	C	T	0.595	0.598	0.989	-0.0055956263571598	0.0088	0.5271	53386	77258	58749.13
7106573	chr8	rs4876087	1486282	G	T	0.335	0.339	0.974	-0.0106970095483354	0.0092	0.243	53386	77258	58749.13
7096044	chr8	rs4295684	1486483	G	C	0.758	0.759	0.977	-0.0080019302190585	0.0102	0.4329	53386	77258	58749.13
7085606	chr8	rs6558481	1486838	T	G	0.838	0.839	0.972	-0.0138048499765589	0.0119	0.2457	53386	77258	58749.13
7119792	chr8	rs7015266	1488057	C	T	0.498	0.501	0.915	-0.0032954239497972	0.009	0.7148	53386	77258	58749.13
7093511	chr8	rs13271550	1488891	C	G	0.514	0.518	0.982	-0.0057967688471774	0.0087	0.5061	53386	77258	58749.13
7117679	chr8	rs11136406	1489033	T	G	0.557	0.551	0.988	0.0109003744682883	0.0087	0.2119	53386	77258	58749.13
7093869	chr8	rs7002450	1489135	A	G	0.509	0.513	0.984	-0.0064004391810282	0.0087	0.4595	53386	77258	58749.13
7103322	chr8	rs11136407	1489292	G	C	0.555	0.549	0.986	0.0109992854583691	0.0087	0.2047	53386	77258	58749.13
7088616	chr8	rs10113083	1490465	G	A	0.559	0.554	0.985	0.0080971295874548	0.0087	0.3523	53386	77258	58749.13
7084108	chr8	rs2214861	1490604	T	C	0.514	0.517	0.984	-0.0050024916227914	0.0087	0.5655	53386	77258	58749.13
7130819	chr8	rs13258821	1491375	A	C	0.509	0.505	0.981	0.0099008246772624	0.0087	0.2553	53386	77258	58749.13
7126691	chr8	rs6994849	1492839	A	C	0.55	0.552	0.976	-0.0065010863423599	0.0087	0.458	53386	77258	58749.13
7104984	chr8	rs12156177	1493684	T	C	0.513	0.509	0.979	0.0121953336998771	0.0087	0.1588	53386	77258	58749.13
7093348	chr8	rs2906567	1494118	C	T	0.555	0.557	0.976	-0.0054045784588597	0.0087	0.534	53386	77258	58749.13
7088250	chr8	rs3812482	1494777	G	C	0.908	0.903	0.892	0.0189983824093147	0.0155	0.2207	53386	77258	58749.13
7121711	chr8	rs3812480	1495146	G	T	0.538	0.532	0.981	0.0127977582298607	0.0087	0.1427	53386	77258	58749.13
7083214	chr8	rs35592989	1495419	C	T	0.541	0.535	0.979	0.0121953336998771	0.0087	0.1624	53386	77258	58749.13
7086790	chr8	rs10099335	1495500	A	C	0.539	0.533	0.979	0.0103957761821204	0.0087	0.2317	53386	77258	58749.13
7092498	chr8	rs10112065	1495583	G	T	0.539	0.533	0.979	0.0112959597418516	0.0087	0.1962	53386	77258	58749.13
7119143	chr8	rs3812479	1495947	A	G	0.539	0.533	0.979	0.0112959597418516	0.0087	0.1936	53386	77258	58749.13
7096373	chr8	rs3812478	1495981	C	T	0.965	0.966	0.944	0.009197572354042	0.0243	0.7055	53386	77258	58749.13
7111569	chr8	rs2404620	1496359	C	G	0.538	0.533	0.977	0.0118001041157506	0.0087	0.1767	53386	77258	58749.13
7083186	chr8	rs2097924	1496365	T	C	0.482	0.476	0.975	0.01600129372694	0.0087	0.06609	53386	77258	58749.13
7103143	chr8	rs112535341	1496610	G	A	0.908	0.904	0.886	0.0189002595004805	0.0156	0.2269	53386	77258	58749.13
7099894	chr8	rs6996621	1496731	C	A	0.964	0.965	0.943	0.0087020272939009	0.0242	0.718	53386	77258	58749.13
7121358	chr8	rs2906568	1496767	C	G	0.503	0.507	0.941	-0.0058973552660839	0.0089	0.5018	53386	77258	58749.13
7100645	chr8	rs2906569	1496788	A	G	0.554	0.559	0.947	-0.0122952780941516	0.0089	0.1675	53386	77258	58749.13
7083670	chr8	rs886745	1498290	A	G	0.0945	0.0923	0.968	0.0088011559530687	0.015	0.5573	53386	77258	58749.13
7099262	chr8	rs3793408	1499963	A	T	0.969	0.969	0.963	0.0102968054773682	0.0257	0.6886	52842	75770	57952.41
7130698	chr8	rs4875873	1501454	C	G	0.578	0.57	0.978	0.0135971385060249	0.0088	0.1212	53386	77258	58749.13
7112496	chr8	rs3793409	1502119	C	T	0.985	0.984	0.82	0.0274011363479391	0.0412	0.5056	46178	68584	51387.23
7104514	chr8	rs3793410	1502321	A	G	0.576	0.568	0.98	0.012096540947233	0.0088	0.1699	53386	77258	58749.13
7097039	chr8	rs3793411	1502437	G	C	0.518	0.51	0.98	0.0166997792224134	0.0087	0.05465	53386	77258	58749.13
7105672	chr8	rs73544390	1502838	C	T	0.94	0.94	0.975	0.0210959082947329	0.0183	0.2484	53386	77258	58749.13
7104343	chr8	rs2906571	1502850	T	C	0.0968	0.0946	0.969	0.009504687014246	0.0149	0.5229	53386	77258	58749.13
7113756	chr8	rs2906572	1503032	C	A	0.0984	0.0961	0.976	0.0081963182244858	0.0147	0.5775	53386	77258	58749.13
7098924	chr8	rs2906573	1503046	A	T	0.582	0.588	0.978	-0.0149004625639624	0.0088	0.0906	53386	77258	58749.13
7107817	chr8	rs2956892	1503455	A	G	0.0992	0.0971	0.979	0.0067968490002727	0.0146	0.6395	53386	77258	58749.13
7081459	chr8	rs735458	1503541	A	G	0.159	0.157	0.982	-0.0064004391810282	0.0119	0.589	53386	77258	58749.13
7091739	chr8	rs2956893	1503687	G	A	0.614	0.617	0.972	-0.0125990355765152	0.0089	0.1584	53386	77258	58749.13
7131368	chr8	rs757889	1504024	T	C	0.16	0.158	0.986	-0.0052035148315978	0.0119	0.662	53386	77258	58749.13
7116274	chr8	rs886746	1504030	T	C	0.58	0.586	0.989	-0.0136020904182857	0.0088	0.1205	53386	77258	58749.13
7105622	chr8	rs3793416	1504052	C	G	0.581	0.573	0.99	0.0090984829852593	0.0088	0.2969	53386	77258	58749.13
7091391	chr8	rs757890	1504155	G	A	0.581	0.586	0.99	-0.0123965203365513	0.0088	0.1574	53386	77258	58749.13
7127058	chr8	rs2956894	1504812	C	T	0.582	0.587	0.989	-0.0156010662286512	0.0088	0.07508	53386	77258	58749.13
7127754	chr8	rs2956895	1505183	G	A	0.602	0.606	0.982	-0.0127003085782322	0.0089	0.1527	53386	77258	58749.13
7126821	chr8	rs2956896	1505290	G	A	0.0964	0.0946	0.984	0.0044998604248922	0.0147	0.7614	53386	77258	58749.13
7126674	chr8	rs73544402	1505409	C	A	0.94	0.94	0.984	0.0192044091837133	0.0182	0.2923	53386	77258	58749.13
7092832	chr8	rs73546203	1505467	G	T	0.94	0.94	0.984	0.0190964956909883	0.0182	0.2948	53386	77258	58749.13
7119995	chr8	rs7832684	1506149	T	C	0.562	0.556	0.989	0.0080971295874548	0.0087	0.3522	53386	77258	58749.13
7085200	chr8	rs2956897	1506984	C	T	0.75	0.756	0.952	-0.0099998320783335	0.0103	0.3291	53386	77258	58749.13
7120072	chr8	rs11136413	1507069	A	G	0.581	0.574	0.998	0.0092966519050945	0.0087	0.2849	53386	77258	58749.13
7123954	chr8	rs2956898	1507487	A	T	0.161	0.159	0.99	-0.0042992284528324	0.0118	0.7147	53386	77258	58749.13
7083133	chr8	rs10113473	1507678	G	C	0.583	0.575	0.996	0.007997931111062	0.0087	0.3608	53386	77258	58749.13
7101774	chr8	rs2956899	1507767	T	G	0.577	0.583	0.989	-0.0115969858456632	0.0088	0.1845	53386	77258	58749.13
7126479	chr8	rs3793421	1507847	C	T	0.583	0.576	0.996	0.0087020272939009	0.0087	0.32	53386	77258	58749.13
7088394	chr8	rs2906577	1507966	T	C	0.578	0.583	0.988	-0.0119005312583873	0.0088	0.1742	53386	77258	58749.13
7116057	chr8	rs2956900	1508002	C	T	0.582	0.587	0.988	-0.0130953713122409	0.0088	0.1349	53386	77258	58749.13
7114512	chr8	rs10086219	1508226	G	A	0.583	0.576	0.995	0.0085037404912207	0.0087	0.3305	53386	77258	58749.13
7081306	chr8	rs11136414	1508792	G	A	0.589	0.581	0.986	0.0088011559530687	0.0088	0.3163	53386	77258	58749.13
7091733	chr8	rs73671213	1508795	C	A	0.938	0.937	0.987	0.0251998010217421	0.0179	0.1583	53386	77258	58749.13
7082556	chr8	rs7825442	1508872	C	A	0.946	0.945	0.965	0.0335024720540013	0.0192	0.08146	53386	77258	58749.13
7107327	chr8	rs2906578	1508963	T	C	0.511	0.516	0.984	-0.005696192544881	0.0087	0.5084	53386	77258	58749.13
7090124	chr8	rs73546211	1509021	G	A	0.946	0.945	0.989	0.0329994782631079	0.0191	0.08359	53386	77258	58749.13
7089170	chr8	rs73546213	1509359	A	T	0.901	0.901	0.953	0.0217027816432335	0.0148	0.1418	53386	77258	58749.13
7093357	chr8	rs2956901	1509482	A	G	0.576	0.581	0.974	-0.0116981574124923	0.0088	0.1854	53386	77258	58749.13
7126754	chr8	rs2956902	1509496	C	T	0.578	0.583	0.974	-0.0123965203365513	0.0088	0.1591	53386	77258	58749.13
7094818	chr8	rs59096592	1509518	A	C	0.968	0.969	0.975	0.0085037404912207	0.025	0.7328	53386	77258	58749.13
7104223	chr8	rs4876092	1509586	A	G	0.585	0.578	0.988	0.0049974917102918	0.0088	0.5687	53386	77258	58749.13
7106003	chr8	rs61387730	1509682	C	G	0.939	0.939	0.988	0.027799974857679	0.0181	0.1245	53386	77258	58749.13
7111798	chr8	rs28580355	1509853	C	T	0.586	0.579	0.991	0.0060019521956343	0.0088	0.4911	53386	77258	58749.13
7131592	chr8	rs112817800	1511727	G	A	0.939	0.938	0.991	0.0278972284172359	0.018	0.122	53386	77258	58749.13
7129105	chr8	rs2956909	1511891	G	A	0.541	0.547	0.99	-0.0085968472255182	0.0087	0.3238	53386	77258	58749.13
7108094	chr8	rs2956910	1511908	A	G	0.537	0.543	0.99	-0.009797842480111	0.0087	0.2568	53386	77258	58749.13
7107177	chr8	rs2956911	1512009	C	T	0.541	0.547	0.99	-0.0083043861636152	0.0087	0.3396	53386	77258	58749.13
7119646	chr8	rs2906582	1512023	T	C	0.541	0.547	0.991	-0.0085968472255182	0.0087	0.3232	53386	77258	58749.13
7099472	chr8	rs2906583	1512434	T	C	0.546	0.551	0.98	-0.0094040800752939	0.0087	0.2837	53386	77258	58749.13
7115061	chr8	rs2956912	1512436	G	C	0.545	0.551	0.98	-0.0098988321792475	0.0087	0.2578	53386	77258	58749.13
7103127	chr8	rs2906584	1512443	T	C	0.546	0.551	0.98	-0.0093031403261444	0.0087	0.2873	53386	77258	58749.13
7109200	chr8	rs2956913	1512528	T	G	0.594	0.597	0.985	-0.0115969858456632	0.0088	0.1896	53386	77258	58749.13
7122278	chr8	rs2956914	1512571	G	T	0.541	0.546	0.993	-0.008395140788382	0.0087	0.3323	53386	77258	58749.13
7094252	chr8	rs2404632	1513393	T	G	0.481	0.487	0.993	-0.0014009809156281	0.0086	0.8741	53386	77258	58749.13
7106159	chr8	rs2956915	1513402	G	A	0.58	0.585	0.991	-0.0114958245134845	0.0087	0.1888	53386	77258	58749.13
7127593	chr8	rs79251547	1513571	A	G	0.968	0.969	0.982	0.0096037361426946	0.025	0.7006	53386	77258	58749.13
7130716	chr8	rs2956916	1513697	A	G	0.546	0.552	0.994	-0.0081027387031859	0.0087	0.349	53386	77258	58749.13
7122598	chr8	rs3815235	1513814	A	G	0.944	0.943	0.998	0.0326027085440124	0.0186	0.07919	53386	77258	58749.13
7092344	chr8	rs2301963	1514009	C	A	0.548	0.554	0.995	-0.0088994831870327	0.0087	0.3027	53386	77258	58749.13
7097367	chr8	rs2301964	1514170	G	C	0.544	0.55	0.995	-0.0095958936734469	0.0087	0.2664	53386	77258	58749.13
7109917	chr8	rs11787306	1514333	A	G	0.578	0.571	1.0	0.004101577021075	0.0087	0.6393	53386	77258	58749.13
7115644	chr8	rs73529622	1514553	C	G	0.944	0.943	0.999	0.0312951579807101	0.0186	0.09295	53386	77258	58749.13
7123207	chr8	rs2956917	1514749	G	A	0.492	0.497	0.996	-0.0009004052431641	0.0086	0.9128	53386	77258	58749.13
7090662	chr8	rs2956918	1515797	A	G	0.486	0.492	0.993	-0.001100605444033	0.0086	0.8975	53386	77258	58749.13
7091066	chr8	rs79889618	1516780	C	T	0.968	0.969	0.979	0.0118989261570991	0.0252	0.6354	53386	77258	58749.13
7126135	chr8	rs1859680	1517332	G	C	0.548	0.554	0.992	-0.0107980900995126	0.0087	0.2152	53386	77258	58749.13
7124091	chr8	rs929382	1517711	T	A	0.493	0.498	0.994	-0.0017014466397575	0.0086	0.8421	53386	77258	58749.13
7091735	chr8	rs929383	1517844	T	G	0.943	0.943	0.993	0.0314017631395316	0.0186	0.09173	53386	77258	58749.13
7082323	chr8	rs2906590	1518671	T	C	0.493	0.498	0.996	-0.0018016219466282	0.0086	0.8347	53386	77258	58749.13
7098951	chr8	rs73529630	1518866	T	G	0.944	0.944	0.996	0.0341018649449722	0.0187	0.06898	53386	77258	58749.13
7082995	chr8	rs1971655	1519472	C	T	0.493	0.498	0.994	-0.002002002670673	0.0086	0.8186	53386	77258	58749.13
7095524	chr8	rs2906591	1520095	G	A	0.789	0.791	0.919	-0.0092022107647994	0.011	0.4038	53386	77258	58749.13
7103389	chr8	rs12546852	1521904	T	C	0.579	0.572	0.997	0.0055048206344449	0.0087	0.5272	53386	77258	58749.13
7082033	chr8	rs114013122	1521934	G	A	0.968	0.969	0.982	0.0103957761821204	0.0249	0.6768	53322	76999	58646.49
