## Supplementary material for "Characterization of shared and ancestry-specific signals driving complex traits using multi-ancestry fine-mapping": s2_gwas_temp.txt

Unnamed: 0	chrom	ID	pos	A1	A2	FCAS	FCON	IMPINFO	BETA	SE	P	NCAS	NCON	NEFF
6369283	chr8	rs7016038	524593	C	G	0.702	0.695	0.907	0.0395956428583544	0.0193	0.04056	14004	16757	14424.77
6361403	chr8	rs1703897	524939	A	C	0.939	0.936	0.745	0.0416984103556758	0.0409	0.3081	14004	16757	14424.77
6343217	chr8	rs1703898	525112	T	C	0.702	0.695	0.908	0.0394033887747662	0.0193	0.04122	14004	16757	14424.77
6334571	chr8	rs1703899	525214	G	T	0.552	0.546	0.914	0.0394033887747662	0.0178	0.0267	14004	16757	14424.77
6367960	chr8	rs34508054	526546	G	T	0.153	0.151	0.894	-0.0048015088161939	0.0251	0.8482	14004	16757	14424.77
6338818	chr8	rs11987767	526809	A	G	0.213	0.208	0.914	0.0133998200630165	0.0219	0.5407	14004	16757	14424.77
6353081	chr8	rs3930083	527220	C	T	0.532	0.533	0.926	-0.0243951568347216	0.0176	0.1658	14004	16757	14424.77
6367583	chr8	rs66801056	527618	G	A	0.735	0.73	0.876	0.0361969153118182	0.0204	0.07509	14004	16757	14424.77
6364512	chr8	rs73177007	527684	G	T	0.759	0.754	0.867	0.0363029992242924	0.0211	0.08507	14004	16757	14424.77
6366394	chr8	rs73177008	527738	G	A	0.685	0.678	0.919	0.0421011760186353	0.0189	0.02598	14004	16757	14424.77
6334202	chr8	rs9694598	528110	T	C	0.686	0.679	0.922	0.0418998134646779	0.0189	0.02639	14004	16757	14424.77
6334099	chr8	rs1669648	528709	C	T	0.0629	0.0588	0.938	0.0528011569911275	0.0369	0.1518	14004	16757	14424.77
6369634	chr8	rs13274043	528911	T	A	0.522	0.523	0.927	-0.0238010101859522	0.0176	0.1766	14004	16757	14424.77
6328276	chr8	rs12675534	529167	G	A	0.522	0.523	0.928	-0.0240980393840575	0.0176	0.171	14004	16757	14424.77
6366690	chr8	rs1703884	529244	T	C	0.144	0.142	0.928	-0.002002002670673	0.0252	0.9384	14004	16757	14424.77
6356127	chr8	rs1703885	529380	G	C	0.145	0.143	0.929	-0.0012007205765188	0.0252	0.9609	14004	16757	14424.77
6330650	chr8	rs76203569	529599	G	A	0.939	0.943	0.943	-0.050104527566688	0.0373	0.1792	14004	16757	14424.77
6340033	chr8	rs1669649	529776	C	T	0.685	0.678	0.932	0.0407003871263756	0.0188	0.03001	14004	16757	14424.77
6338551	chr8	rs2600597	530089	G	T	0.685	0.678	0.935	0.0402010017441475	0.0187	0.03207	14004	16757	14424.77
6352962	chr8	rs11996383	530599	G	C	0.937	0.942	0.939	-0.0540972217202848	0.037	0.1432	14004	16757	14424.77
6334487	chr8	rs1614352	530672	G	A	0.685	0.678	0.939	0.0402010017441475	0.0187	0.03164	14004	16757	14424.77
6347936	chr8	rs13261233	530922	G	A	0.968	0.97	0.4	-0.0909974928220588	0.0756	0.2286	14004	16757	14424.77
6332149	chr8	rs11136864	531083	A	C	0.871	0.871	0.977	-0.0073972926304747	0.0256	0.7732	14004	16757	14424.77
6365039	chr8	rs1617935	531134	G	A	0.0773	0.0725	0.924	0.0251998010217421	0.0341	0.459	14004	16757	14424.77
6359631	chr8	rs1669650	531135	C	T	0.0774	0.0725	0.924	0.025297307774162	0.0341	0.4581	14004	16757	14424.77
6341534	chr8	rs11136866	531421	C	T	0.394	0.396	0.942	-0.0297996312385195	0.0178	0.0949	14004	16757	14424.77
6355532	chr8	rs1669651	531762	C	T	0.0623	0.0585	0.952	0.0465018336514199	0.0367	0.2058	14004	16757	14424.77
6372949	chr8	rs34345609	531882	A	G	0.511	0.512	0.938	-0.0222967349986103	0.0175	0.2034	14004	16757	14424.77
6328119	chr8	rs1703886	532508	T	C	0.694	0.687	0.946	0.0394033887747662	0.0188	0.03612	14004	16757	14424.77
6344242	chr8	rs13251223	532514	A	G	0.512	0.513	0.94	-0.0229002198863326	0.0175	0.1896	14004	16757	14424.77
6330813	chr8	rs13251927	532760	A	C	0.38	0.382	0.941	-0.0275973271921043	0.018	0.1247	14004	16757	14424.77
6339617	chr8	rs1669652	532872	A	G	0.075	0.0701	0.949	0.0274011363479391	0.0341	0.4224	14004	16757	14424.77
6340159	chr8	rs73177020	533137	A	C	0.683	0.676	0.941	0.0402970567645369	0.0186	0.03065	14004	16757	14424.77
6364655	chr8	rs66690523	533527	G	A	0.51	0.512	0.938	-0.0231048737150968	0.0175	0.1873	14004	16757	14424.77
6333025	chr8	rs11136870	533678	C	G	0.381	0.382	0.941	-0.0270012755029434	0.018	0.133	14004	16757	14424.77
6350454	chr8	rs11136871	533699	G	T	0.075	0.0704	0.951	0.0236969951765786	0.034	0.4862	14004	16757	14424.77
6346680	chr8	rs34251602	533790	T	C	0.511	0.512	0.939	-0.0225012653465135	0.0175	0.1979	14004	16757	14424.77
6367465	chr8	rs189212	534296	C	T	0.0749	0.0703	0.948	0.0246048038572487	0.0341	0.4713	14004	16757	14424.77
6358014	chr8	rs34412120	535151	C	A	0.523	0.525	0.933	-0.0251024465608414	0.0176	0.1538	14004	16757	14424.77
6343341	chr8	rs79640194	536190	T	C	0.524	0.524	0.934	-0.0221024699079472	0.0176	0.2081	14004	16757	14424.77
6348801	chr8	rs148145323	537205	G	C	0.87	0.87	0.969	-0.0078003437327339	0.0256	0.7621	14004	16757	14424.77
6371923	chr8	rs4735805	537241	G	A	0.395	0.396	0.936	-0.028399474521698	0.0179	0.1124	14004	16757	14424.77
6351996	chr8	rs4735880	538482	T	C	0.871	0.872	0.965	-0.0088994831870327	0.0258	0.7289	14004	16757	14424.77
6344013	chr8	rs36125964	538909	G	A	0.87	0.871	0.971	-0.0084959889212643	0.0256	0.7385	14004	16757	14424.77
6373247	chr8	rs7012829	538919	T	C	0.524	0.525	0.936	-0.0216016445577609	0.0175	0.2186	14004	16757	14424.77
6367900	chr8	rs57843860	539321	C	T	0.694	0.688	0.95	0.0379025370484673	0.0187	0.043	14004	16757	14424.77
6356397	chr8	rs7013481	539324	T	G	0.383	0.384	0.942	-0.0259949602770859	0.0179	0.1468	14004	16757	14424.77
6339181	chr8	rs60769820	539755	C	T	0.94	0.939	0.766	0.0358014124633833	0.0409	0.3811	14004	16757	14424.77
6369449	chr8	rs61282872	539765	G	A	0.937	0.94	0.927	-0.0375045865412751	0.0368	0.3076	14004	16757	14424.77
6353610	chr8	rs4735882	540077	C	G	0.87	0.871	0.971	-0.0095050300143049	0.0256	0.712	14004	16757	14424.77
6351008	chr8	rs2335874	540201	A	C	0.0783	0.0742	0.923	0.0133998200630165	0.0336	0.6905	14004	16757	14424.77
6372911	chr8	rs896526	540650	T	C	0.0782	0.0742	0.925	0.0139029051689914	0.0336	0.6793	14004	16757	14424.77
6351058	chr8	rs73177024	540756	G	A	0.702	0.697	0.975	0.0335991726304121	0.0187	0.07213	14004	16757	14424.77
6371502	chr8	rs1669684	541111	C	T	0.702	0.697	0.977	0.0341018649449722	0.0186	0.06754	14004	16757	14424.77
6365132	chr8	rs896527	541216	G	A	0.0781	0.0741	0.923	0.0133011462391285	0.0337	0.6932	14004	16757	14424.77
6361110	chr8	rs896528	541228	A	G	0.078	0.0741	0.924	0.0129951954948113	0.0337	0.699	14004	16757	14424.77
6366302	chr8	rs34401170	541475	T	G	0.506	0.507	0.958	-0.0217958123704574	0.0173	0.208	14004	16757	14424.77
6336848	chr8	rs11777175	541569	G	C	0.376	0.377	0.962	-0.0267958227871631	0.0178	0.1327	14004	16757	14424.77
6353054	chr8	rs896529	541617	C	T	0.702	0.697	0.977	0.0347008987793103	0.0186	0.06309	14004	16757	14424.77
6330696	chr8	rs11777271	541912	G	C	0.869	0.869	0.966	-0.0066017436345624	0.0255	0.7956	14004	16757	14424.77
6363972	chr8	rs1669687	541960	G	C	0.572	0.568	0.967	0.0251022847608284	0.0174	0.1477	14004	16757	14424.77
6355089	chr8	rs1669688	542050	C	A	0.0781	0.0743	0.921	0.0119977384336167	0.0337	0.721	14004	16757	14424.77
6373113	chr8	rs1703960	542788	C	G	0.577	0.573	0.924	0.0207041815582916	0.0178	0.2442	14004	16757	14424.77
6374660	chr8	rs1703959	542904	A	G	0.696	0.691	0.961	0.0310043588626902	0.0187	0.09786	14004	16757	14424.77
6330041	chr8	rs1703954	543412	T	G	0.0621	0.0595	0.94	0.0277027118389473	0.0367	0.45	14004	16757	14424.77
6358146	chr8	rs4735884	543885	A	G	0.0786	0.0751	0.898	0.0150954876453349	0.034	0.656	14004	16757	14424.77
6344974	chr8	rs931965	544618	T	A	0.207	0.202	0.949	0.0135971385060249	0.0216	0.5279	14004	16757	14424.77
6335393	chr8	rs36124594	544821	C	A	0.519	0.518	0.952	-0.0170952954286372	0.0174	0.3244	14004	16757	14424.77
6341457	chr8	rs4735885	546302	G	A	0.52	0.519	0.956	-0.0162005226717083	0.0174	0.3524	14004	16757	14424.77
6367522	chr8	rs35639704	546487	A	G	0.871	0.871	0.966	-0.008395140788382	0.0257	0.7434	14004	16757	14424.77
6370575	chr8	rs7001254	547123	T	A	0.872	0.872	0.965	-0.0067024110596754	0.0258	0.7955	14004	16757	14424.77
6360427	chr8	rs6558980	547144	A	G	0.872	0.872	0.965	-0.0069037763167944	0.0258	0.788	14004	16757	14424.77
6354447	chr8	rs732425	547507	T	A	0.68	0.684	0.861	-0.0114958245134845	0.0196	0.5568	14004	16757	14424.77
6345758	chr8	rs34974196	547754	T	G	0.492	0.489	0.964	-0.0120017335415971	0.0173	0.4884	14004	16757	14424.77
6348984	chr8	rs732424	547899	T	G	0.872	0.872	0.966	-0.0095958936734469	0.0258	0.7103	14004	16757	14424.77
6359572	chr8	rs906894	548308	A	G	0.579	0.581	0.97	0.0084045823438103	0.0174	0.6294	14004	16757	14424.77
6356647	chr8	rs906893	548320	G	A	0.922	0.919	0.796	0.0421970486997883	0.0351	0.2296	14004	16757	14424.77
6359850	chr8	rs77839477	548357	G	T	0.942	0.943	0.962	-0.0130953713122409	0.0373	0.7259	14004	16757	14424.77
6373485	chr8	rs4735886	548856	C	T	0.874	0.874	0.978	-0.0042992284528324	0.0258	0.8688	14004	16757	14424.77
6353296	chr8	rs13254700	549222	G	C	0.438	0.435	0.966	-0.0136020904182857	0.0174	0.434	14004	16757	14424.77
6335743	chr8	rs4735887	549488	C	G	0.875	0.875	0.976	-0.0040983869261633	0.0259	0.8733	14004	16757	14424.77
6332791	chr8	rs17065159	549716	G	A	0.942	0.943	0.965	-0.0125990355765152	0.0373	0.7352	14004	16757	14424.77
6329691	chr8	rs876412	549870	T	C	0.498	0.493	0.966	-0.005696192544881	0.0173	0.7426	14004	16757	14424.77
6336551	chr8	rs906892	549908	A	G	0.709	0.711	0.97	0.0116024307308398	0.0189	0.5403	14004	16757	14424.77
6335661	chr8	rs17065162	550303	C	T	0.942	0.943	0.967	-0.0114958245134845	0.0372	0.7565	14004	16757	14424.77
6369402	chr8	rs12678485	550330	G	T	0.499	0.495	0.964	-0.0062998021485279	0.0173	0.7156	14004	16757	14424.77
6338334	chr8	rs56273323	550534	C	T	0.974	0.975	0.676	-0.009000382197299	0.0835	0.9144	10028	10636	9682.43
6345001	chr8	rs60720358	550603	C	A	0.942	0.943	0.966	-0.0111013930711739	0.0372	0.7656	14004	16757	14424.77
6330086	chr8	rs62483927	551467	C	T	0.941	0.942	0.96	-0.0146974807605841	0.037	0.6922	14004	16757	14424.77
6357701	chr8	rs17813827	551687	G	T	0.448	0.443	0.961	-0.0054045784588597	0.0174	0.7546	14004	16757	14424.77
6363147	chr8	rs9644288	554678	C	G	0.145	0.144	0.941	-0.009000382197299	0.0248	0.7172	14004	16757	14424.77
6371954	chr8	rs9644289	554715	G	C	0.71	0.713	0.969	0.0005998200719675	0.019	0.9765	14004	16757	14424.77
6333270	chr8	rs66875819	554931	T	C	0.492	0.486	0.966	0.0011992805754821	0.0173	0.9466	14004	16757	14424.77
6364021	chr8	rs79164650	555236	T	C	0.71	0.714	0.968	0.0009995003330834	0.019	0.9569	14004	16757	14424.77
6343649	chr8	rs12675399	556160	C	T	0.432	0.428	0.959	-0.007095110875924	0.0175	0.6854	14004	16757	14424.77
6347044	chr8	rs1703904	557079	A	T	0.158	0.16	0.935	-0.0248973835545144	0.024	0.3003	14004	16757	14424.77
6336298	chr8	rs7014189	557126	C	T	0.492	0.486	0.972	-0.0004000800213396	0.0172	0.9796	14004	16757	14424.77
6327840	chr8	rs7014338	557196	C	T	0.492	0.486	0.972	-0.0005001250416822	0.0172	0.9773	14004	16757	14424.77
6373414	chr8	rs7834487	558232	G	A	0.941	0.942	0.948	-0.0191012733024012	0.0373	0.609	14004	16757	14424.77
6337882	chr8	rs336436	558379	G	A	0.728	0.734	0.965	-0.0052035148315978	0.0195	0.7873	14004	16757	14424.77
6370886	chr8	rs34937699	559049	G	A	0.492	0.486	0.968	-0.001501126126267	0.0172	0.9315	14004	16757	14424.77
6366578	chr8	rs11136912	559071	A	G	0.87	0.871	0.963	-0.0080019302190585	0.0258	0.7554	14004	16757	14424.77
6347118	chr8	rs11989172	559324	C	G	0.488	0.482	0.97	-0.0023026490626755	0.0172	0.8955	14004	16757	14424.77
6344979	chr8	rs170865	559463	G	A	0.144	0.143	0.948	-0.004701032558649	0.0249	0.8492	14004	16757	14424.77
6346256	chr8	rs189214	559566	T	C	0.658	0.662	0.97	-0.0009004052431641	0.0181	0.9615	14004	16757	14424.77
6361954	chr8	rs1703948	559719	G	A	0.658	0.662	0.97	-0.0001000050003333	0.0182	0.9953	14004	16757	14424.77
6343420	chr8	rs17065186	560322	G	A	0.942	0.943	0.945	-0.0225012653465135	0.0376	0.5506	14004	16757	14424.77
6332817	chr8	rs17065187	560373	A	T	0.942	0.943	0.946	-0.0221024699079472	0.0377	0.5576	14004	16757	14424.77
6327874	chr8	rs11136913	560776	G	C	0.872	0.873	0.962	-0.0054950702819798	0.0259	0.833	14004	16757	14424.77
6368409	chr8	rs336434	561545	C	G	0.143	0.142	0.951	-0.0078003437327339	0.0249	0.7549	14004	16757	14424.77
6338565	chr8	rs12682350	562014	G	C	0.486	0.481	0.972	-0.001501126126267	0.0172	0.9318	14004	16757	14424.77
6359314	chr8	rs9650523	562256	G	T	0.873	0.874	0.961	-0.0105959392134034	0.0261	0.6846	14004	16757	14424.77
6367017	chr8	rs9650524	562257	A	T	0.873	0.874	0.961	-0.0105049846451474	0.0261	0.686	14004	16757	14424.77
6350194	chr8	rs4735808	562320	T	G	0.302	0.298	0.964	-0.0101008421794295	0.0188	0.5929	14004	16757	14424.77
6340373	chr8	rs1669703	562629	A	T	0.527	0.532	0.976	-0.0065010863423599	0.0172	0.7053	14004	16757	14424.77
6328644	chr8	rs3736436	563371	T	G	0.426	0.422	0.972	-0.0078003437327339	0.0174	0.6529	14004	16757	14424.77
6341163	chr8	rs3736435	563459	A	G	0.486	0.48	0.975	-0.0023026490626755	0.0172	0.8944	14004	16757	14424.77
6342993	chr8	rs10503148	563664	C	T	0.942	0.944	0.949	-0.0244976316004002	0.0377	0.515	14004	16757	14424.77
6346282	chr8	rs906888	564883	C	A	0.71	0.713	0.975	0.003902375817241	0.0189	0.8348	14004	16757	14424.77
6364938	chr8	rs76308159	565219	C	G	0.943	0.943	0.845	0.0239020562806236	0.0399	0.5497	14004	16757	14424.77
6358897	chr8	rs1669694	565232	C	G	0.52	0.526	0.973	-0.007004474152883	0.0172	0.6853	14004	16757	14424.77
6364546	chr8	rs6994245	565639	T	C	0.873	0.873	0.968	-0.001300845733048	0.0259	0.9596	14004	16757	14424.77
6330042	chr8	rs11781454	565959	T	C	0.704	0.707	0.975	-0.0017014466397575	0.0188	0.9285	14004	16757	14424.77
6369786	chr8	rs12678091	566083	C	T	0.505	0.499	0.96	-0.001501126126267	0.0173	0.9306	14004	16757	14424.77
6365628	chr8	rs17666538	566207	T	C	0.941	0.943	0.951	-0.0295009039176847	0.0374	0.4301	14004	16757	14424.77
6351794	chr8	rs73177050	566349	G	A	0.704	0.708	0.969	-0.0026033858701149	0.0189	0.8893	14004	16757	14424.77
6357220	chr8	rs17739184	566375	C	T	0.149	0.15	0.929	-0.0209989425960583	0.0247	0.3956	14004	16757	14424.77
6337121	chr8	rs35578938	566660	C	T	0.861	0.861	0.918	0.0024968801985871	0.0255	0.9229	14004	16757	14424.77
6361451	chr8	rs11778241	567199	G	A	0.142	0.142	0.946	-0.0122952780941516	0.025	0.6221	14004	16757	14424.77
6373401	chr8	rs11781021	567346	C	A	0.694	0.698	0.961	-0.0046005663955682	0.0188	0.808	14004	16757	14424.77
6332721	chr8	rs11781048	567450	C	G	0.146	0.147	0.946	-0.0182963622831166	0.0247	0.4591	14004	16757	14424.77
6350196	chr8	rs1703893	567740	G	A	0.207	0.204	0.955	0.0017983819413794	0.0215	0.9324	14004	16757	14424.77
6357350	chr8	rs1669653	567793	A	C	0.694	0.698	0.961	-0.0045001103249234	0.0188	0.8113	14004	16757	14424.77
6347520	chr8	rs1669654	567893	G	A	0.694	0.698	0.961	-0.0052035148315978	0.0188	0.7806	14004	16757	14424.77
6334127	chr8	rs1669655	567976	G	A	0.694	0.697	0.961	-0.005304041591906	0.0188	0.7771	14004	16757	14424.77
6374580	chr8	rs4735888	568019	G	T	0.81	0.814	0.963	-0.0197028322758684	0.0221	0.3723	14004	16757	14424.77
6353655	chr8	rs1669656	568189	T	C	0.691	0.695	0.962	-0.0049019951702315	0.0187	0.7944	14004	16757	14424.77
6366371	chr8	rs35116770	568529	C	T	0.517	0.511	0.966	0.0063001125484799	0.0173	0.7148	14004	16757	14424.77
6360266	chr8	rs36000893	568610	T	C	0.147	0.147	0.945	-0.0162005226717083	0.0247	0.5113	14004	16757	14424.77
6351527	chr8	rs13262177	568759	C	A	0.146	0.147	0.943	-0.0158042315449673	0.0247	0.5235	14004	16757	14424.77
6355301	chr8	rs57338560	569309	G	A	0.703	0.706	0.934	-0.0026033858701149	0.0192	0.8943	14004	16757	14424.77
6328461	chr8	rs59020607	569399	A	G	0.694	0.697	0.955	-0.0028039273327342	0.0188	0.8822	14004	16757	14424.77
6329539	chr8	rs4735889	569457	C	T	0.209	0.206	0.947	0.0029955089797983	0.0215	0.8896	14004	16757	14424.77
6362302	chr8	rs7818044	569870	A	G	0.809	0.811	0.962	-0.0143017847108596	0.0221	0.517	14004	16757	14424.77
6354900	chr8	rs9792123	570361	T	C	0.524	0.519	0.968	0.0036034995896235	0.0173	0.8346	14004	16757	14424.77
6371754	chr8	rs336419	570463	C	A	0.731	0.734	0.975	-0.0088994831870327	0.0194	0.6482	14004	16757	14424.77
6364270	chr8	rs336420	570580	C	T	0.0636	0.0642	0.888	-0.0570995920405728	0.0372	0.1242	14004	16757	14424.77
6356678	chr8	rs336421	570648	T	C	0.0635	0.0642	0.888	-0.0570995920405728	0.0372	0.1243	14004	16757	14424.77
6359526	chr8	rs9792387	570669	A	G	0.523	0.518	0.966	0.0035038543266769	0.0173	0.8383	14004	16757	14424.77
6327871	chr8	rs6992909	570779	T	C	0.809	0.812	0.962	-0.015702643727291	0.0221	0.4775	14004	16757	14424.77
6357915	chr8	rs336422	570989	G	A	0.0638	0.0645	0.887	-0.0579999442979887	0.0371	0.1187	14004	16757	14424.77
6356763	chr8	rs336423	571272	G	C	0.731	0.734	0.976	-0.0093031403261444	0.0194	0.6334	14004	16757	14424.77
6368713	chr8	rs12545282	571319	C	T	0.813	0.816	0.964	-0.0188974371044634	0.0222	0.3965	14004	16757	14424.77
6366209	chr8	rs336424	571448	A	T	0.73	0.733	0.973	-0.007296555232638	0.0194	0.7058	14004	16757	14424.77
6340774	chr8	rs57896286	571479	T	C	0.944	0.947	0.942	-0.0534957179427506	0.0387	0.1671	14004	16757	14424.77
6374597	chr8	rs336425	571611	T	G	0.73	0.733	0.975	-0.0071958279818024	0.0194	0.7102	14004	16757	14424.77
6366369	chr8	rs13255189	572292	G	A	0.523	0.517	0.966	0.0053954185169075	0.0173	0.7535	14004	16757	14424.77
6370245	chr8	rs336426	572628	A	G	0.73	0.733	0.975	-0.0043996643446871	0.0194	0.8196	14004	16757	14424.77
6366354	chr8	rs61242368	573615	T	A	0.521	0.515	0.964	0.0063001125484799	0.0173	0.7159	14004	16757	14424.77
6374795	chr8	rs12716634	573646	G	A	0.869	0.869	0.971	-0.003797200248385	0.0256	0.8816	14004	16757	14424.77
6344942	chr8	rs57255985	574131	C	T	0.945	0.948	0.942	-0.050903896528528	0.0389	0.1911	14004	16757	14424.77
6330512	chr8	rs2167547	574178	C	T	0.731	0.734	0.974	-0.0101008421794295	0.0194	0.6023	14004	16757	14424.77
6329742	chr8	rs34366638	574317	G	C	0.523	0.518	0.964	0.0068961666878413	0.0173	0.6915	14004	16757	14424.77
6365963	chr8	rs28752272	574639	A	G	0.869	0.869	0.961	-0.0031048149534787	0.0257	0.9032	14004	16757	14424.77
6368521	chr8	rs28789781	574653	G	C	0.869	0.869	0.96	-0.003596459514405	0.0257	0.8875	14004	16757	14424.77
6364464	chr8	rs11782786	574691	C	T	0.731	0.734	0.974	-0.0104039337153929	0.0194	0.5922	14004	16757	14424.77
6347467	chr8	rs11785056	574710	T	A	0.731	0.734	0.973	-0.0094040800752939	0.0194	0.628	14004	16757	14424.77
6337752	chr8	rs34879583	574754	T	C	0.522	0.516	0.963	0.0077995046323818	0.0173	0.6503	14004	16757	14424.77
6363794	chr8	rs336428	574907	T	C	0.731	0.734	0.976	-0.0105049846451474	0.0194	0.5863	14004	16757	14424.77
6374787	chr8	rs62486183	575241	C	T	0.728	0.732	0.973	-0.0121029460677457	0.0194	0.5318	14004	16757	14424.77
6362102	chr8	rs79693921	575935	C	G	0.737	0.74	0.956	-0.0083043861636152	0.0197	0.674	14004	16757	14424.77
6336103	chr8	rs76620930	576078	C	G	0.796	0.802	0.903	-0.0312017511432645	0.0222	0.1612	14004	16757	14424.77
6335471	chr8	rs336430	576209	C	T	0.728	0.732	0.985	-0.0135007260538548	0.0192	0.483	14004	16757	14424.77
6327815	chr8	rs79790039	576223	G	T	0.971	0.97	0.715	0.0443039255565243	0.0605	0.4641	14004	16757	14424.77
6363654	chr8	rs4735890	576304	C	A	0.868	0.867	0.968	0.001998002662673	0.0255	0.9381	14004	16757	14424.77
6327899	chr8	rs336431	576324	T	C	0.595	0.599	0.984	-0.0095958936734469	0.0174	0.5816	14004	16757	14424.77
6342666	chr8	rs4735891	576419	G	A	0.868	0.868	0.967	0.0028958031120254	0.0255	0.911	14004	16757	14424.77
6370361	chr8	rs62486186	576430	G	C	0.726	0.73	0.98	-0.013399371963117	0.0192	0.4868	14004	16757	14424.77
6343923	chr8	rs336432	576809	T	C	0.568	0.574	0.982	-0.0227979086760041	0.0173	0.1876	14004	16757	14424.77
6357697	chr8	rs336433	577101	A	G	0.155	0.156	0.862	-0.0222967349986103	0.0252	0.3748	14004	16757	14424.77
6356728	chr8	rs12547464	577249	G	C	0.869	0.868	0.964	0.0028958031120254	0.0256	0.9112	14004	16757	14424.77
6337739	chr8	rs35017864	577423	C	A	0.635	0.629	0.93	0.0178988554877579	0.0183	0.3269	14004	16757	14424.77
6344597	chr8	rs35204160	578228	G	C	0.636	0.628	0.931	0.0235016597850914	0.0182	0.198	14004	16757	14424.77
6336949	chr8	rs1703917	578363	G	T	0.526	0.533	0.986	-0.02960390325858	0.0171	0.08349	14004	16757	14424.77
6342541	chr8	rs12115088	578742	C	T	0.484	0.475	0.995	0.0338022134084658	0.017	0.04709	14004	16757	14424.77
6358053	chr8	rs79177890	581089	C	T	0.673	0.68	0.911	-0.0353992243518656	0.019	0.06295	14004	16757	14424.77
6370771	chr8	rs1703872	581272	G	A	0.628	0.632	0.959	-0.0226956079321885	0.018	0.207	14004	16757	14424.77
6348191	chr8	rs66516008	581467	C	A	0.551	0.542	0.954	0.0259016375226531	0.0175	0.1385	14004	16757	14424.77
6334249	chr8	rs1703963	582272	T	C	0.628	0.633	0.958	-0.023401696181619	0.018	0.1936	14004	16757	14424.77
6351875	chr8	rs4735809	582548	G	C	0.948	0.95	0.868	-0.0101008421794295	0.0417	0.8084	14004	16757	14424.77
6373953	chr8	rs13282859	582577	T	C	0.949	0.95	0.87	-0.0086977157031958	0.0418	0.8342	14004	16757	14424.77
6352650	chr8	rs12056854	582881	C	T	0.629	0.633	0.959	-0.0231969816042026	0.018	0.1971	14004	16757	14424.77
6361594	chr8	rs1046060	582915	C	T	0.124	0.121	0.902	0.0089002747867194	0.0273	0.7444	14004	16757	14424.77
6336052	chr8	rs6559031	583130	T	A	0.949	0.951	0.881	-0.0119005312583873	0.0418	0.7762	14004	16757	14424.77
6336731	chr8	rs12547918	583187	G	A	0.95	0.951	0.888	-0.0094040800752939	0.0419	0.8231	14004	16757	14424.77
6333532	chr8	rs12549884	583248	C	T	0.949	0.951	0.89	-0.0143017847108596	0.0417	0.731	14004	16757	14424.77
6339182	chr8	rs34116671	583650	G	C	0.95	0.951	0.887	-0.0093031403261444	0.042	0.8251	14004	16757	14424.77
6363610	chr8	rs1703929	584598	T	C	0.521	0.53	0.965	-0.0316970867432546	0.0173	0.06646	14004	16757	14424.77
6365668	chr8	rs1703930	584601	G	A	0.521	0.53	0.965	-0.0316970867432546	0.0173	0.06677	14004	16757	14424.77
6345374	chr8	rs233695	584642	G	A	0.521	0.53	0.965	-0.0316041926269978	0.0173	0.06726	14004	16757	14424.77
6358574	chr8	rs61122136	585027	G	C	0.945	0.948	0.947	-0.0475004961488543	0.0388	0.2206	14004	16757	14424.77
6341862	chr8	rs11136940	585060	C	A	0.956	0.958	0.893	0.001998002662673	0.0446	0.9634	14004	16757	14424.77
6359730	chr8	rs186768	585267	G	A	0.569	0.577	0.956	-0.0334016766340304	0.0176	0.05717	14004	16757	14424.77
6344110	chr8	rs73177064	585293	C	G	0.945	0.948	0.948	-0.0475948788076838	0.0388	0.2195	14004	16757	14424.77
6372542	chr8	rs336416	585443	A	T	0.568	0.575	0.952	-0.0338981034057645	0.0176	0.05375	14004	16757	14424.77
6343563	chr8	rs336417	585488	T	C	0.569	0.576	0.955	-0.032502530761974	0.0176	0.06456	14004	16757	14424.77
6355344	chr8	rs35544426	585702	A	G	0.953	0.955	0.881	0.0061013488579762	0.0435	0.8882	14004	16757	14424.77
6347960	chr8	rs34983919	585730	T	G	0.953	0.955	0.875	0.0078987227933553	0.0435	0.8564	14004	16757	14424.77
6363807	chr8	rs34162131	585737	C	A	0.956	0.958	0.888	0.0052959516591825	0.045	0.9064	14004	16757	14424.77
6331190	chr8	rs73177066	585750	C	T	0.946	0.949	0.948	-0.0475948788076838	0.0392	0.2245	14004	16757	14424.77
6351783	chr8	rs35170578	585869	A	G	0.955	0.957	0.889	0.0014988761237359	0.0444	0.9735	14004	16757	14424.77
6334618	chr8	rs12542241	586951	C	T	0.956	0.958	0.896	-0.0054045784588597	0.0446	0.9046	14004	16757	14424.77
6344761	chr8	rs89975	587113	C	T	0.632	0.633	0.974	-0.0122041688389067	0.0179	0.4939	14004	16757	14424.77
6374151	chr8	rs336418	587474	A	G	0.587	0.591	0.979	-0.0138048499765589	0.0174	0.4275	14004	16757	14424.77
6350412	chr8	rs1703931	587493	G	A	0.632	0.633	0.974	-0.0127003085782322	0.0179	0.4759	14004	16757	14424.77
6355663	chr8	rs1669669	587498	C	G	0.534	0.541	0.983	-0.0231969816042026	0.0172	0.1761	14004	16757	14424.77
6344707	chr8	rs12682612	587540	G	C	0.532	0.525	0.957	0.0188021269625962	0.0174	0.2797	14004	16757	14424.77
6358932	chr8	rs59631161	587808	G	T	0.947	0.95	0.955	-0.0480039732984809	0.0395	0.2236	14004	16757	14424.77
6372093	chr8	rs61064968	587933	T	C	0.945	0.947	0.956	-0.0349952529972629	0.0384	0.3619	14004	16757	14424.77
6341656	chr8	rs17065199	588072	A	T	0.579	0.583	0.974	-0.0222047099881925	0.0175	0.2039	14004	16757	14424.77
6355962	chr8	rs4735893	588332	T	G	0.0658	0.0653	0.837	-0.0176956485356892	0.0376	0.6381	14004	16757	14424.77
6364313	chr8	rs13272355	588596	T	C	0.956	0.958	0.899	-0.004198802647333	0.0444	0.9237	14004	16757	14424.77
6370180	chr8	rs11774807	588613	G	A	0.589	0.594	0.978	-0.0152963956259917	0.0175	0.3813	14004	16757	14424.77
6336348	chr8	rs11778883	588796	A	C	0.531	0.537	0.98	-0.0216016445577609	0.0172	0.2099	14004	16757	14424.77
6373426	chr8	rs59183076	588861	G	A	0.963	0.964	0.82	0.0273038345273452	0.0508	0.5907	14004	16757	14424.77
6345161	chr8	rs59704017	588869	G	A	0.908	0.911	0.901	-0.0196008476550609	0.0312	0.5299	14004	16757	14424.77
6336130	chr8	rs58759002	588892	G	A	0.537	0.544	0.977	-0.0216016445577609	0.0172	0.2099	14004	16757	14424.77
6344855	chr8	rs62486207	588932	G	T	0.945	0.948	0.953	-0.044401309298167	0.0386	0.2499	14004	16757	14424.77
6370662	chr8	rs62486208	589066	G	A	0.945	0.948	0.953	-0.0442027026797326	0.0386	0.2518	14004	16757	14424.77
6351167	chr8	rs62486234	589157	G	T	0.945	0.947	0.956	-0.0423961495190412	0.0385	0.2706	14004	16757	14424.77
6339498	chr8	rs11775671	589312	G	A	0.583	0.587	0.98	-0.0125990355765152	0.0174	0.4677	14004	16757	14424.77
6334112	chr8	rs11775746	589588	G	A	0.583	0.587	0.981	-0.0125990355765152	0.0174	0.4689	14004	16757	14424.77
6374197	chr8	rs17739274	589892	C	T	0.529	0.535	0.983	-0.0203966036652218	0.0172	0.2342	14004	16757	14424.77
6371344	chr8	rs28521223	589906	C	A	0.959	0.961	0.89	0.007997931111062	0.0463	0.862	14004	16757	14424.77
6368748	chr8	rs3735926	590542	G	A	0.957	0.959	0.902	0.007997931111062	0.045	0.8587	14004	16757	14424.77
6366427	chr8	rs906891	590816	C	T	0.583	0.586	0.984	-0.0123965203365513	0.0173	0.4742	14004	16757	14424.77
6354420	chr8	rs1703887	590861	T	C	0.582	0.586	0.986	-0.0129028853555234	0.0173	0.4574	14004	16757	14424.77
6356150	chr8	rs752899	591052	T	C	0.537	0.531	0.961	0.0176041339483571	0.0174	0.3091	14004	16757	14424.77
6337562	chr8	rs1669711	591149	T	C	0.583	0.586	0.985	-0.0129028853555234	0.0173	0.4553	14004	16757	14424.77
6328476	chr8	rs12549844	591324	G	C	0.957	0.959	0.899	0.0056042667198317	0.0449	0.9015	14004	16757	14424.77
6337797	chr8	rs2335875	591461	C	T	0.474	0.468	0.991	0.021497269010823	0.0171	0.2084	14004	16757	14424.77
6339078	chr8	rs2335876	591462	A	G	0.473	0.467	0.991	0.0209000641077417	0.0171	0.2215	14004	16757	14424.77
6344218	chr8	rs1669712	591476	C	T	0.583	0.586	0.985	-0.013004189135254	0.0173	0.4527	14004	16757	14424.77
6337646	chr8	rs906889	591653	T	C	0.582	0.586	0.985	-0.0140989243795016	0.0173	0.417	14004	16757	14424.77
6354497	chr8	rs906890	591873	G	A	0.652	0.652	0.947	-0.0145046862028817	0.0183	0.4289	14004	16757	14424.77
6335356	chr8	rs6987713	592019	G	C	0.472	0.466	0.993	0.0213993910058902	0.0171	0.2097	14004	16757	14424.77
6338106	chr8	rs13439095	592260	A	G	0.957	0.959	0.907	-0.0029042131473898	0.0446	0.9476	14004	16757	14424.77
6337479	chr8	rs1979174	592274	C	A	0.0725	0.0694	0.899	0.027799974857679	0.0348	0.424	14004	16757	14424.77
6336645	chr8	rs1979175	592457	G	A	0.485	0.479	0.995	0.0239996896478807	0.017	0.1581	14004	16757	14424.77
6372410	chr8	rs1979176	592876	C	T	0.486	0.479	1.0	0.0244974716003874	0.017	0.1484	14004	16757	14424.77
6373632	chr8	rs3735933	593041	G	A	0.486	0.479	1.0	0.0236969951765786	0.0169	0.1612	14004	16757	14424.77
6360244	chr8	rs9987240	593245	C	T	0.957	0.959	0.916	0.0056042667198317	0.0445	0.9001	14004	16757	14424.77
6361476	chr8	rs1669714	593434	T	C	0.57	0.574	0.995	-0.0176040459483609	0.0172	0.3045	14004	16757	14424.77
6339301	chr8	rs1669715	593641	T	C	0.055	0.0526	0.977	0.0350968370374295	0.038	0.3559	14004	16757	14424.77
6364578	chr8	rs1669716	593707	C	T	0.0554	0.0528	0.975	0.0399992561638529	0.038	0.2929	14004	16757	14424.77
6371141	chr8	rs7013340	593902	C	G	0.486	0.479	1.0	0.0248974696545107	0.017	0.1425	14004	16757	14424.77
6329116	chr8	rs1622820	593977	C	T	0.57	0.574	0.994	-0.0169020380753563	0.0172	0.3243	14004	16757	14424.77
6347718	chr8	rs1669717	594518	G	C	0.195	0.192	0.581	-0.0220002402796674	0.0281	0.4325	14004	16757	14424.77
6329099	chr8	rs1703882	594761	C	A	0.199	0.196	0.578	-0.0243029385231735	0.0279	0.3848	14004	16757	14424.77
6346958	chr8	rs1703883	595132	G	A	0.198	0.195	0.581	-0.0222967349986103	0.0279	0.425	14004	16757	14424.77
6333596	chr8	rs1669718	595235	T	A	0.199	0.196	0.583	-0.0231048737150968	0.0278	0.4062	14004	16757	14424.77
6348215	chr8	rs11991053	596978	C	A	0.201	0.198	0.58	-0.0292949370570243	0.0278	0.2919	14004	16757	14424.77
6366100	chr8	rs11780921	597127	C	T	0.202	0.199	0.576	-0.0247026126403718	0.0278	0.3738	14004	16757	14424.77
6349155	chr8	rs4593520	597487	C	G	0.182	0.179	0.583	-0.0187038311937836	0.0288	0.5164	14004	16757	14424.77
6362853	chr8	rs6559040	598391	C	T	0.184	0.182	0.583	-0.0243029385231735	0.0287	0.3963	14004	16757	14424.77
6356362	chr8	rs1703945	598697	C	T	0.183	0.181	0.584	-0.0226035462098532	0.0287	0.4319	14004	16757	14424.77
6344804	chr8	rs1703938	599694	G	A	0.629	0.632	0.965	-0.0247026126403718	0.0179	0.1674	14004	16757	14424.77
6369351	chr8	rs7013206	599773	C	A	0.494	0.487	0.984	0.0254045542217263	0.0171	0.1369	14004	16757	14424.77
6359562	chr8	rs4735894	600496	C	T	0.956	0.957	0.875	0.0140015196358136	0.0446	0.7536	14004	16757	14424.77
6341633	chr8	rs1703912	600643	A	G	0.0559	0.0536	0.98	0.0308007491527123	0.0377	0.4132	14004	16757	14424.77
6345570	chr8	rs73531471	600661	A	G	0.546	0.54	0.949	0.0208021276292633	0.0175	0.2341	14004	16757	14424.77
6343995	chr8	rs4735895	600729	A	G	0.444	0.437	0.987	0.0297044227063309	0.0172	0.08423	14004	16757	14424.77
6335092	chr8	rs1669721	601035	G	C	0.0562	0.0536	0.98	0.0366019024445485	0.0376	0.3305	14004	16757	14424.77
6334704	chr8	rs1703911	601043	G	A	0.571	0.576	0.997	-0.0176956485356892	0.0171	0.3011	14004	16757	14424.77
6343190	chr8	rs1703910	601226	G	T	0.585	0.59	0.98	-0.0203966036652218	0.0174	0.2393	14004	16757	14424.77
6367377	chr8	rs10087796	601657	A	C	0.96	0.961	0.926	0.0153023200084426	0.0455	0.7375	14004	16757	14424.77
6355605	chr8	rs55793055	601659	C	T	0.937	0.936	0.876	0.0259990758686168	0.0373	0.4853	14004	16757	14424.77
6365164	chr8	rs7820788	601846	C	T	0.0556	0.0533	0.983	0.031799009548949	0.0377	0.3983	14004	16757	14424.77
6329546	chr8	rs1703909	602036	G	A	0.0962	0.0928	0.961	0.0133011462391285	0.0295	0.6524	14004	16757	14424.77
6370399	chr8	rs67918799	602240	G	A	0.974	0.975	0.811	0.0098018049722602	0.0596	0.8695	14004	16757	14424.77
6338803	chr8	rs1669723	602374	C	A	0.096	0.0926	0.965	0.0142973047008244	0.0295	0.6273	14004	16757	14424.77
6335630	chr8	rs28547427	603117	C	T	0.469	0.462	0.996	0.0195967237465575	0.017	0.2512	14004	16757	14424.77
6368190	chr8	rs2335877	603256	T	C	0.961	0.962	0.929	0.0102968054773682	0.0457	0.8224	14004	16757	14424.77
6353937	chr8	rs2878547	603416	G	A	0.0564	0.0542	0.977	0.0297044227063309	0.0375	0.4285	14004	16757	14424.77
6354102	chr8	rs10107345	603700	G	T	0.0562	0.054	0.98	0.0299956000353805	0.0375	0.4243	14004	16757	14424.77
6358684	chr8	rs11136970	604262	C	A	0.0948	0.0917	0.968	0.0118989261570991	0.0296	0.6888	14004	16757	14424.77
6356406	chr8	rs11782723	604542	C	T	0.0967	0.0935	0.956	0.014504302202808	0.0295	0.6238	14004	16757	14424.77
6343336	chr8	rs17751994	604680	C	T	0.625	0.629	0.989	-0.0147989665120717	0.0176	0.4003	14004	16757	14424.77
6340064	chr8	rs4735898	605139	G	A	0.471	0.464	0.995	0.0166997792224134	0.017	0.3275	14004	16757	14424.77
6328177	chr8	rs13277578	605302	C	A	0.626	0.629	0.99	-0.0142003494011414	0.0176	0.4196	14004	16757	14424.77
6349901	chr8	rs7840434	605960	C	G	0.626	0.629	0.99	-0.0142003494011414	0.0176	0.4213	14004	16757	14424.77
6353338	chr8	rs1669681	606117	G	A	0.591	0.596	0.997	-0.0158042315449673	0.0173	0.3602	14004	16757	14424.77
6372547	chr8	rs6996811	606200	G	C	0.464	0.457	1.0	0.0208021276292633	0.017	0.2215	14004	16757	14424.77
6328417	chr8	rs13259856	606323	G	A	0.626	0.629	0.993	-0.0132980281439898	0.0176	0.4487	14004	16757	14424.77
6336657	chr8	rs13252487	606356	C	A	0.699	0.705	0.954	-0.0267958227871631	0.0191	0.1595	14004	16757	14424.77
6346398	chr8	rs1703937	606452	T	A	0.591	0.596	0.997	-0.0159972768350078	0.0173	0.3558	14004	16757	14424.77
6371913	chr8	rs1669733	606696	T	C	0.0553	0.0533	0.992	0.0254045542217263	0.0376	0.4991	14004	16757	14424.77
6346691	chr8	rs4735899	606822	G	A	0.966	0.968	0.948	-0.0303973537275885	0.0492	0.5363	14004	16757	14424.77
6343714	chr8	rs4735900	607161	T	C	0.464	0.456	1.01	0.0200967016991224	0.017	0.2377	14004	16757	14424.77
6336758	chr8	rs1669646	607180	G	A	0.966	0.968	0.947	-0.0303973537275885	0.0491	0.5351	14004	16757	14424.77
6351304	chr8	rs10105657	607251	C	T	0.966	0.968	0.95	-0.0319035490130083	0.0492	0.5162	14004	16757	14424.77
6348343	chr8	rs11136972	607332	C	G	0.966	0.968	0.95	-0.0309954337025195	0.0492	0.5289	14004	16757	14424.77
6335869	chr8	rs1669658	607380	A	G	0.0553	0.0534	0.992	0.0251998010217421	0.0376	0.5025	14004	16757	14424.77
6350566	chr8	rs62486240	607566	C	T	0.938	0.938	0.897	0.0194986595340326	0.0372	0.6007	14004	16757	14424.77
6369357	chr8	rs4735812	607766	C	G	0.0553	0.0533	0.992	0.025297307774162	0.0376	0.5001	14004	16757	14424.77
6333335	chr8	rs4735813	607779	G	T	0.967	0.969	0.95	-0.0374007702544828	0.0496	0.4508	14004	16757	14424.77
6355837	chr8	rs6993769	608018	C	T	0.464	0.457	1.0	0.0204984635773248	0.017	0.2267	14004	16757	14424.77
6374303	chr8	rs10090260	608034	T	C	0.0586	0.0563	0.958	0.0269047980491434	0.0372	0.4707	14004	16757	14424.77
6353028	chr8	rs10090386	608153	T	G	0.966	0.969	0.949	-0.0325955083699338	0.0492	0.5079	14004	16757	14424.77
6332860	chr8	rs1703925	608279	A	G	0.0553	0.0533	0.991	0.0251022847608284	0.0376	0.5047	14004	16757	14424.77
6361796	chr8	rs28393818	608386	G	C	0.464	0.456	1.0	0.0204004877576787	0.017	0.2312	14004	16757	14424.77
6349536	chr8	rs1669675	608661	C	T	0.0893	0.085	0.981	0.027196791588428	0.0303	0.3693	14004	16757	14424.77
6331433	chr8	rs1703924	608864	C	G	0.532	0.536	0.965	-0.0112025145079934	0.0173	0.5168	14004	16757	14424.77
6331989	chr8	rs13281390	608993	G	A	0.593	0.598	0.991	-0.0156010662286512	0.0173	0.3675	14004	16757	14424.77
6342648	chr8	rs13262478	609867	A	G	0.0906	0.086	0.971	0.0308007491527123	0.0303	0.3095	14004	16757	14424.77
6339968	chr8	rs12675823	609880	T	C	0.0907	0.0861	0.971	0.0291023874205329	0.0303	0.336	14004	16757	14424.77
6338531	chr8	rs6985070	611571	T	C	0.596	0.598	0.958	-0.0162005226717083	0.0177	0.3598	14004	16757	14424.77
6349891	chr8	rs9314595	612758	A	G	0.938	0.937	0.919	0.0176041339483571	0.0366	0.6319	14004	16757	14424.77
6328780	chr8	rs10102571	612890	G	A	0.938	0.937	0.918	0.0167981182758809	0.0366	0.647	14004	16757	14424.77
6332108	chr8	rs12546439	613232	C	T	0.124	0.122	0.922	0.0034041991335623	0.0269	0.8995	14004	16757	14424.77
6344435	chr8	rs1703927	613620	C	T	0.0559	0.054	0.982	0.0219962978718961	0.0375	0.5567	14004	16757	14424.77
6356599	chr8	rs1530903	614111	G	C	0.131	0.129	0.915	0.0002999550089979	0.0264	0.9901	14004	16757	14424.77
6343052	chr8	rs3735915	614843	G	C	0.937	0.937	0.909	0.0143958802837323	0.0366	0.6941	14004	16757	14424.77
6360631	chr8	rs3824148	615117	T	C	0.544	0.536	0.984	0.0251998010217421	0.0172	0.1423	14004	16757	14424.77
6328471	chr8	rs4448252	615597	A	G	0.0556	0.0538	0.981	0.0227003855207759	0.0376	0.5468	14004	16757	14424.77
6351913	chr8	rs4338080	615598	A	G	0.0556	0.0537	0.981	0.0228958774769045	0.0376	0.543	14004	16757	14424.77
6374606	chr8	rs2044936	615704	C	T	0.966	0.968	0.927	-0.0196008476550609	0.0496	0.693	14004	16757	14424.77
6365698	chr8	rs73177093	615715	C	T	0.952	0.951	0.905	0.0065981840282271	0.0416	0.8735	14004	16757	14424.77
6352897	chr8	rs883085	616590	T	A	0.622	0.624	0.959	-0.0182047046548463	0.0179	0.3081	14004	16757	14424.77
6369097	chr8	rs2280001	616646	C	T	0.623	0.625	0.959	-0.0186019483996616	0.0179	0.2994	14004	16757	14424.77
6336691	chr8	rs1669615	616665	T	C	0.0556	0.0538	0.98	0.0232965165504356	0.0376	0.536	14004	16757	14424.77
6358821	chr8	rs2280000	616772	G	A	0.617	0.62	0.966	-0.0194988734340555	0.0178	0.2731	14004	16757	14424.77
6361525	chr8	rs896522	616991	A	G	0.0556	0.0537	0.98	0.0235016597850914	0.0376	0.533	14004	16757	14424.77
6343468	chr8	rs10093740	617341	G	A	0.967	0.969	0.924	-0.0178992398878318	0.0499	0.7191	14004	16757	14424.77
6365832	chr8	rs1669613	617565	G	C	0.0559	0.0541	0.975	0.0219962978718961	0.0376	0.5593	14004	16757	14424.77
6348408	chr8	rs12547333	617587	G	A	0.584	0.588	0.965	-0.0197028322758684	0.0175	0.2624	14004	16757	14424.77
6328710	chr8	rs17752041	617625	C	T	0.622	0.624	0.958	-0.0182963622831166	0.0179	0.3059	14004	16757	14424.77
6328722	chr8	rs34838618	617658	T	C	0.621	0.623	0.958	-0.0182047046548463	0.0179	0.31	14004	16757	14424.77
6330447	chr8	rs11136988	617790	C	A	0.621	0.623	0.958	-0.0181028726978536	0.0179	0.3118	14004	16757	14424.77
6348262	chr8	rs876356	617885	T	C	0.951	0.951	0.907	0.0063994795805678	0.0413	0.8765	14004	16757	14424.77
6348161	chr8	rs28622881	619658	G	C	0.967	0.969	0.93	-0.0158042315449673	0.0499	0.7509	14004	16757	14424.77
6334561	chr8	rs5019116	620494	C	T	0.614	0.617	0.967	-0.0221024699079472	0.0178	0.2137	14004	16757	14424.77
6328804	chr8	rs10103269	622078	C	A	0.479	0.471	0.973	0.0285971749776749	0.0172	0.09658	14004	16757	14424.77
6334716	chr8	rs1037393	622634	G	C	0.0559	0.054	0.974	0.0239020562806236	0.0377	0.5254	14004	16757	14424.77
6348200	chr8	rs1020565	622880	T	A	0.584	0.589	0.955	-0.0226956079321885	0.0176	0.1981	14004	16757	14424.77
6342343	chr8	rs6559063	623051	C	T	0.0557	0.0539	0.975	0.023198814502523	0.0377	0.538	14004	16757	14424.77
6368309	chr8	rs6559064	623061	G	A	0.0559	0.054	0.974	0.024097313483794	0.0377	0.5218	14004	16757	14424.77
6349452	chr8	rs6559065	623156	G	C	0.0559	0.054	0.974	0.024097313483794	0.0377	0.5225	14004	16757	14424.77
6343080	chr8	rs55680904	623245	T	A	0.646	0.651	0.931	-0.0282040203730758	0.0184	0.1254	14004	16757	14424.77
6333647	chr8	rs55783038	623593	G	A	0.937	0.938	0.886	0.0078987227933553	0.0373	0.8332	14004	16757	14424.77
6330613	chr8	rs73521111	624988	G	C	0.549	0.542	0.879	0.0176041339483571	0.0182	0.3316	14004	16757	14424.77
6351662	chr8	rs1703915	625117	T	C	0.0932	0.0942	0.902	-0.004701032558649	0.0307	0.8775	14004	16757	14424.77
6374114	chr8	rs73521114	626562	T	C	0.499	0.492	0.938	0.0148984646619666	0.0175	0.3962	14004	16757	14424.77
6365740	chr8	rs12544264	627040	T	C	0.967	0.968	0.923	-0.0087985943563496	0.0501	0.8598	14004	16757	14424.77
6351632	chr8	rs9693887	627049	A	G	0.514	0.507	0.968	0.0164047040252769	0.0173	0.343	14004	16757	14424.77
6327903	chr8	rs4735815	627181	G	A	0.967	0.969	0.926	-0.0054950702819798	0.0501	0.9122	14004	16757	14424.77
6366969	chr8	rs4735904	627269	C	A	0.967	0.969	0.925	-0.0048015088161939	0.0502	0.9231	14004	16757	14424.77
6365789	chr8	rs73670367	627789	C	T	0.651	0.653	0.941	-0.0136020904182857	0.0184	0.4593	14004	16757	14424.77
6334577	chr8	rs1703903	628003	C	T	0.966	0.968	0.92	-0.0087985943563496	0.05	0.8609	14004	16757	14424.77
6355256	chr8	rs1669732	628089	G	A	0.967	0.968	0.92	-0.0084959889212643	0.0501	0.8648	14004	16757	14424.77
6370334	chr8	rs75219907	629337	C	T	0.814	0.819	0.806	-0.0259949602770859	0.0243	0.2861	14004	16757	14424.77
6343439	chr8	rs11137007	629415	G	C	0.0561	0.0542	0.971	0.0258041896815329	0.0377	0.4943	14004	16757	14424.77
6350056	chr8	rs11778140	629445	C	A	0.62	0.624	0.952	-0.0216016445577609	0.0179	0.2292	14004	16757	14424.77
6353929	chr8	rs12677037	629637	C	T	0.461	0.454	0.956	0.0227981362759783	0.0174	0.1912	14004	16757	14424.77
6356057	chr8	rs76678565	629670	T	C	0.712	0.717	0.894	-0.0253998626327317	0.0199	0.2018	14004	16757	14424.77
6328769	chr8	rs11987001	630755	T	C	0.055	0.0529	0.971	0.0291023874205329	0.038	0.4439	14004	16757	14424.77
6342364	chr8	rs12114133	630941	A	G	0.09	0.0862	0.961	0.0192044091837133	0.0305	0.5287	14004	16757	14424.77
6346928	chr8	rs12114286	631155	T	C	0.0952	0.0903	0.938	0.0266029817945341	0.0303	0.3795	14004	16757	14424.77
6373933	chr8	rs11786107	631935	G	A	0.643	0.646	0.948	-0.0164038098256767	0.0182	0.3668	14004	16757	14424.77
6371548	chr8	rs168062	632444	T	A	0.0553	0.0532	0.97	0.0301993737308422	0.0379	0.4256	14004	16757	14424.77
6354998	chr8	rs61610519	632482	A	G	0.516	0.507	0.965	0.0222017079836866	0.0173	0.1991	14004	16757	14424.77
6373835	chr8	rs336444	633123	C	G	0.0552	0.0532	0.97	0.0295976364389436	0.038	0.4359	14004	16757	14424.77
6346171	chr8	rs11137016	633684	A	G	0.967	0.969	0.929	-0.013004189135254	0.0499	0.7945	14004	16757	14424.77
6349980	chr8	rs11774333	633892	G	T	0.966	0.968	0.925	-0.0110002818588653	0.05	0.8263	14004	16757	14424.77
6362581	chr8	rs336441	634073	G	C	0.963	0.965	0.892	-0.0188974371044634	0.0492	0.701	14004	16757	14424.77
6356509	chr8	rs336439	634607	C	T	0.0922	0.0874	0.952	0.0287040681283552	0.0305	0.3454	14004	16757	14424.77
6331443	chr8	rs12541975	634921	G	C	0.967	0.968	0.919	-0.009000382197299	0.05	0.8574	14004	16757	14424.77
6346130	chr8	rs10111352	635146	A	G	0.0577	0.0551	0.941	0.0363994293800054	0.0379	0.3381	14004	16757	14424.77
6361422	chr8	rs10086823	635189	T	C	0.09	0.0852	0.937	0.0305001066483263	0.031	0.3249	14004	16757	14424.77
6342855	chr8	rs10086922	635243	T	G	0.0927	0.0876	0.939	0.0333960906184285	0.0306	0.2757	14004	16757	14424.77
6349705	chr8	rs11137025	635274	A	G	0.602	0.608	0.952	-0.0181028726978536	0.0178	0.3084	14004	16757	14424.77
6356137	chr8	rs11137026	635275	C	T	0.602	0.608	0.952	-0.0181028726978536	0.0178	0.3083	14004	16757	14424.77
6343556	chr8	rs12546188	635402	T	C	0.0593	0.0562	0.931	0.0416024898545136	0.0378	0.2706	14004	16757	14424.77
6355545	chr8	rs113221118	635438	G	A	0.935	0.935	0.845	0.0049974917102918	0.0375	0.893	14004	16757	14424.77
6327513	chr8	rs35328397	636099	G	A	0.564	0.57	0.959	-0.0244976316004002	0.0175	0.1603	14004	16757	14424.77
6368050	chr8	rs62487406	636101	A	C	0.569	0.574	0.953	-0.0238010101859522	0.0176	0.1758	14004	16757	14424.77
6365258	chr8	rs336437	636251	A	C	0.057	0.0548	0.945	0.029403450369242	0.038	0.4387	14004	16757	14424.77
6353017	chr8	rs1018225	636415	G	A	0.0956	0.0905	0.924	0.0254045542217263	0.0305	0.4056	14004	16757	14424.77
6351681	chr8	rs1024109	636454	A	C	0.0959	0.0906	0.922	0.0295976364389436	0.0306	0.3326	14004	16757	14424.77
6352538	chr8	rs1703908	638503	G	C	0.565	0.57	0.969	-0.0244976316004002	0.0174	0.1596	14004	16757	14424.77
6331574	chr8	rs12156205	638867	T	G	0.963	0.966	0.882	-0.0221024699079472	0.0496	0.6563	14004	16757	14424.77
6339864	chr8	rs1669665	638873	C	A	0.527	0.535	0.978	-0.0278029446620889	0.0172	0.106	14004	16757	14424.77
6357897	chr8	rs1669664	638903	T	A	0.527	0.535	0.978	-0.0278029446620889	0.0172	0.1057	14004	16757	14424.77
6351695	chr8	rs925280	639681	C	A	0.551	0.558	0.979	-0.0216016445577609	0.0172	0.2096	14004	16757	14424.77
6343490	chr8	rs9314603	639796	G	A	0.551	0.558	0.979	-0.0216016445577609	0.0172	0.2097	14004	16757	14424.77
6339517	chr8	rs13259695	640074	C	T	0.964	0.967	0.886	-0.0209989425960583	0.0501	0.6752	14004	16757	14424.77
6372388	chr8	rs753415	640522	G	A	0.564	0.57	0.973	-0.0247026126403718	0.0174	0.1548	14004	16757	14424.77
6359579	chr8	rs28750295	641361	C	G	0.566	0.571	0.972	-0.0232993336544035	0.0174	0.1806	14004	16757	14424.77
6362008	chr8	rs28678432	641362	T	G	0.566	0.571	0.972	-0.0231969816042026	0.0174	0.1818	14004	16757	14424.77
6338536	chr8	rs10098135	641586	G	A	0.527	0.535	0.981	-0.0267958227871631	0.0171	0.1175	14004	16757	14424.77
6335893	chr8	rs62484176	642046	C	G	0.564	0.57	0.975	-0.0248051189189711	0.0173	0.1531	14004	16757	14424.77
6356009	chr8	rs13251790	642076	G	A	0.527	0.535	0.983	-0.0272992569378225	0.0171	0.1116	14004	16757	14424.77
6363500	chr8	rs10112680	642291	C	T	0.527	0.535	0.984	-0.0275973271921043	0.0171	0.1066	14004	16757	14424.77
6334353	chr8	rs1703896	642357	A	G	0.56	0.566	0.981	-0.0267033828345498	0.0173	0.1222	14004	16757	14424.77
6332071	chr8	rs732195	642770	A	G	0.584	0.59	0.971	-0.0297996312385195	0.0175	0.08771	14004	16757	14424.77
6357381	chr8	rs3735917	642842	G	A	0.945	0.946	0.883	0.0088011559530687	0.0401	0.8268	14004	16757	14424.77
6339551	chr8	rs11137036	643508	G	A	0.564	0.569	0.978	-0.0251024465608414	0.0173	0.1473	14004	16757	14424.77
6328251	chr8	rs732197	643531	A	G	0.116	0.113	0.931	-0.0001000050003333	0.0277	0.9968	14004	16757	14424.77
6370038	chr8	rs7821983	643696	A	G	0.0701	0.07	0.936	-0.0025031302181184	0.0344	0.9414	14004	16757	14424.77
6350511	chr8	rs11778821	643718	G	A	0.565	0.57	0.974	-0.0252972953741621	0.0173	0.1445	14004	16757	14424.77
6327986	chr8	rs7822126	643810	A	G	0.0715	0.0709	0.929	0.0033045340083004	0.0343	0.9222	14004	16757	14424.77
6353962	chr8	rs7818950	643831	C	T	0.071	0.0706	0.932	0.0018981972830802	0.0343	0.9552	14004	16757	14424.77
6368761	chr8	rs4735906	644673	G	C	0.118	0.116	0.908	-0.0033957590691798	0.0278	0.9019	14004	16757	14424.77
6355789	chr8	rs7012226	644824	G	A	0.556	0.547	0.987	0.0255020410123433	0.0172	0.1373	14004	16757	14424.77
6366398	chr8	rs13340625	645142	A	G	0.107	0.104	0.918	0.0059025456526138	0.0289	0.8388	14004	16757	14424.77
6347854	chr8	rs12716640	645376	A	C	0.0704	0.0703	0.935	-0.0023026490626755	0.0343	0.9457	14004	16757	14424.77
6363797	chr8	rs10093234	647043	G	C	0.104	0.102	0.929	0.0076010387728197	0.0289	0.7927	14004	16757	14424.77
6364413	chr8	rs13340604	647415	G	A	0.556	0.547	0.985	0.0243022925229648	0.0172	0.1578	14004	16757	14424.77
6370438	chr8	rs10093766	647486	G	A	0.561	0.566	0.981	-0.0238010101859522	0.0172	0.1672	14004	16757	14424.77
6369791	chr8	rs58155246	647946	G	A	0.539	0.546	0.947	-0.0275048131221902	0.0175	0.1153	14004	16757	14424.77
6372022	chr8	rs58004422	648048	G	A	0.967	0.969	0.908	-0.0320997276601081	0.0508	0.5275	14004	16757	14424.77
6336231	chr8	rs13256605	648178	T	C	0.967	0.969	0.909	-0.0292949370570243	0.0509	0.5639	14004	16757	14424.77
6333093	chr8	rs145618050	648223	C	T	0.953	0.952	0.597	0.0222017079836866	0.0516	0.6665	14004	16757	14424.77
6366818	chr8	rs2335873	648408	A	G	0.0705	0.0705	0.935	-0.0025031302181184	0.0343	0.941	14004	16757	14424.77
6337426	chr8	rs733933	648795	A	G	0.558	0.55	0.978	0.0234039777790161	0.0173	0.1758	14004	16757	14424.77
6371446	chr8	rs733932	648847	G	A	0.562	0.567	0.978	-0.0221024699079472	0.0173	0.2002	14004	16757	14424.77
6335215	chr8	rs12550549	649077	C	T	0.965	0.967	0.853	-0.0297996312385195	0.0504	0.5538	14004	16757	14424.77
6334797	chr8	rs56756385	649220	G	A	0.968	0.97	0.919	-0.0217958123704574	0.051	0.6692	14004	16757	14424.77
6366490	chr8	rs28573947	649330	C	T	0.557	0.549	0.981	0.0231011029079872	0.0172	0.1802	14004	16757	14424.77
6367545	chr8	rs58344720	649658	G	C	0.515	0.523	0.976	-0.0231969816042026	0.0171	0.176	14004	16757	14424.77
6344568	chr8	rs11780544	650968	G	A	0.559	0.565	0.981	-0.0231048737150968	0.0172	0.1791	14004	16757	14424.77
6328039	chr8	rs11781309	651213	G	A	0.516	0.523	0.977	-0.0225012653465135	0.0171	0.189	14004	16757	14424.77
6337194	chr8	rs11786287	651416	T	G	0.515	0.522	0.975	-0.0220002402796674	0.0172	0.1996	14004	16757	14424.77
6327641	chr8	rs10105489	651610	A	G	0.968	0.97	0.918	-0.0267033828345498	0.0512	0.6013	14004	16757	14424.77
6358031	chr8	rs10089010	651820	G	A	0.968	0.97	0.919	-0.0264979913062283	0.0512	0.6045	14004	16757	14424.77
6346805	chr8	rs34140873	652315	C	A	0.968	0.97	0.908	-0.0343016316970211	0.051	0.5006	14004	16757	14424.77
6370009	chr8	rs2167545	652847	C	T	0.549	0.555	0.981	-0.0181028726978536	0.0172	0.2909	14004	16757	14424.77
6372778	chr8	rs2167544	652874	C	A	0.517	0.525	0.977	-0.0217038334437866	0.0171	0.2061	14004	16757	14424.77
6341788	chr8	rs10093046	652881	G	C	0.969	0.971	0.901	-0.0398953406632555	0.0525	0.4467	14004	16757	14424.77
6355174	chr8	rs17739536	653673	C	T	0.968	0.97	0.848	-0.0326988269632397	0.0531	0.5384	14004	16757	14424.77
6333560	chr8	rs10867018	653737	G	C	0.517	0.525	0.979	-0.0221024699079472	0.0171	0.1965	14004	16757	14424.77
6329442	chr8	rs10780176	653745	T	C	0.516	0.524	0.979	-0.0229002198863326	0.0171	0.1805	14004	16757	14424.77
6337786	chr8	rs11783455	653777	G	A	0.968	0.97	0.913	-0.0375045865412751	0.0509	0.4614	14004	16757	14424.77
6360884	chr8	rs10092924	654796	T	G	0.958	0.96	0.924	0.0009995003330834	0.0446	0.9819	14004	16757	14424.77
6338544	chr8	rs10104028	655056	G	C	0.515	0.508	0.999	0.0243998868235351	0.017	0.1493	14004	16757	14424.77
6365155	chr8	rs7004577	655142	T	C	0.515	0.508	1.0	0.0232965165504356	0.0169	0.169	14004	16757	14424.77
6346167	chr8	rs7000189	655385	A	G	0.557	0.563	0.988	-0.0213972981080803	0.0171	0.2117	14004	16757	14424.77
6363141	chr8	rs7005217	655562	T	G	0.0704	0.069	0.952	0.0084045823438103	0.0341	0.8063	14004	16757	14424.77
6345044	chr8	rs13252476	655649	C	G	0.514	0.507	0.995	0.0227981362759783	0.017	0.1797	14004	16757	14424.77
6356221	chr8	rs7834337	655828	A	G	0.0591	0.058	0.969	0.0192044091837133	0.0367	0.6001	14004	16757	14424.77
6328939	chr8	rs11775736	655886	A	C	0.513	0.506	0.996	0.0231011029079872	0.017	0.174	14004	16757	14424.77
6354329	chr8	rs11785410	655888	G	A	0.97	0.973	0.939	-0.0437011352710986	0.0524	0.4042	14004	16757	14424.77
6372050	chr8	rs17814323	655913	A	T	0.559	0.565	0.981	-0.0217958123704574	0.0172	0.2045	14004	16757	14424.77
6351266	chr8	rs11785436	655961	G	A	0.97	0.973	0.935	-0.0428970626523952	0.0524	0.4133	14004	16757	14424.77
6359832	chr8	rs7827833	656052	C	G	0.985	0.985	0.805	0.0037031349243813	0.0896	0.9675	10885	11585	10583.09
6336953	chr8	rs11777366	656225	T	C	0.562	0.567	0.981	-0.0191012733024012	0.0172	0.2671	14004	16757	14424.77
6333612	chr8	rs7463586	656238	A	G	0.513	0.506	0.995	0.0227981362759783	0.017	0.179	14004	16757	14424.77
6333661	chr8	rs12375293	656271	T	G	0.985	0.986	0.818	0.0135971385060249	0.0903	0.8804	10885	11585	10583.09
6365895	chr8	rs11137039	656504	T	C	0.498	0.491	0.977	0.0221038989069263	0.0172	0.1973	14004	16757	14424.77
6346202	chr8	rs11137042	656730	A	G	0.0736	0.0722	0.943	0.0102968054773682	0.0336	0.7592	14004	16757	14424.77
6355151	chr8	rs7813999	657317	A	C	0.0161	0.0154	0.565	0.0563992368491194	0.1022	0.5812	11171	12565	11146.02
6359839	chr8	rs78073170	657354	C	T	0.936	0.937	0.75	-0.0285949668801128	0.0402	0.4772	14004	16757	14424.77
6340636	chr8	rs1669625	657581	T	C	0.563	0.57	0.98	-0.023002541565316	0.0173	0.1825	14004	16757	14424.77
6372263	chr8	rs1616976	657650	C	T	0.556	0.564	1.0	-0.023401696181619	0.017	0.1706	14004	16757	14424.77
6345005	chr8	rs12375299	657979	A	G	0.986	0.986	0.815	0.0226026252094292	0.0957	0.8136	9867	10582	9572.65
6331374	chr8	rs12674749	658083	G	A	0.549	0.54	0.989	0.0284027945161868	0.0171	0.09692	14004	16757	14424.77
6347734	chr8	rs1703941	658447	G	A	0.0595	0.0585	0.964	0.0210959082947329	0.0367	0.5656	14004	16757	14424.77
6347492	chr8	rs12543394	658460	C	T	0.97	0.973	0.942	-0.0551005327305046	0.0527	0.2955	14004	16757	14424.77
6340398	chr8	rs13260955	658638	A	G	0.565	0.57	0.977	-0.0182047046548463	0.0173	0.2916	14004	16757	14424.77
6370547	chr8	rs13254443	658645	G	C	0.565	0.57	0.976	-0.0170037478161859	0.0173	0.3268	14004	16757	14424.77
6352983	chr8	rs11777311	658949	C	T	0.97	0.973	0.944	-0.0538966802576654	0.0525	0.3052	14004	16757	14424.77
6343008	chr8	rs78380509	659369	C	T	0.986	0.986	0.799	0.0034041991335623	0.0972	0.9724	9867	10582	9572.65
6335889	chr8	rs73521174	659377	G	C	0.532	0.524	0.98	0.0295976364389436	0.0172	0.08441	14004	16757	14424.77
6357285	chr8	rs75086308	659378	G	A	0.986	0.986	0.799	0.0037031349243813	0.0972	0.9699	9867	10582	9572.65
6347670	chr8	rs3779742	659533	C	T	0.986	0.985	0.789	0.0190964956909883	0.0958	0.8424	9867	10582	9572.65
6358472	chr8	rs3779743	659582	T	G	0.67	0.676	0.912	-0.0263953113595316	0.019	0.163	14004	16757	14424.77
6364776	chr8	rs1703944	659601	C	A	0.889	0.887	0.82	0.0118989261570991	0.0297	0.6879	14004	16757	14424.77
6373928	chr8	rs55970100	659608	A	T	0.986	0.986	0.8	0.0016985566355815	0.0966	0.9859	9867	10582	9572.65
6373977	chr8	rs1703946	660032	G	C	0.109	0.104	0.945	0.0314017631395316	0.0283	0.2667	14004	16757	14424.77
6352848	chr8	rs9657421	660119	G	A	0.986	0.986	0.796	0.0018981972830802	0.0969	0.9844	9867	10582	9572.65
6347795	chr8	rs143406140	660388	G	A	0.97	0.972	0.946	-0.0453007592301635	0.0518	0.3819	14004	16757	14424.77
6356181	chr8	rs4735907	660575	G	C	0.582	0.587	0.981	-0.0136020904182857	0.0173	0.4332	14004	16757	14424.77
6354262	chr8	rs1669620	660944	A	C	0.109	0.103	0.947	0.0366019024445485	0.0283	0.1967	14004	16757	14424.77
6345246	chr8	rs1669619	661450	A	T	0.581	0.585	0.982	-0.0139975096438537	0.0173	0.4195	14004	16757	14424.77
6341900	chr8	rs1669618	661619	T	G	0.103	0.0981	0.954	0.029403450369242	0.0289	0.3092	14004	16757	14424.77
6357661	chr8	rs1669617	661901	T	C	0.581	0.586	0.982	-0.0140989243795016	0.0173	0.4147	14004	16757	14424.77
6369272	chr8	rs11786819	662139	G	A	0.969	0.972	0.932	-0.0482977854077521	0.0516	0.3497	14004	16757	14424.77
6333016	chr8	rs1703949	662224	T	C	0.581	0.586	0.982	-0.0140989243795016	0.0173	0.4157	14004	16757	14424.77
6367257	chr8	rs1669616	662468	T	G	0.561	0.566	0.982	-0.0183982139464423	0.0172	0.2851	14004	16757	14424.77
6347921	chr8	rs1703950	662496	C	G	0.581	0.586	0.981	-0.0138961051921114	0.0173	0.4224	14004	16757	14424.77
6367400	chr8	rs1703951	662506	A	T	0.581	0.586	0.981	-0.0136020904182857	0.0173	0.4322	14004	16757	14424.77
6363765	chr8	rs1703952	662620	G	A	0.581	0.586	0.982	-0.0140989243795016	0.0173	0.4165	14004	16757	14424.77
6331785	chr8	rs1703953	663050	G	C	0.103	0.0981	0.951	0.0298014912367898	0.0289	0.3036	14004	16757	14424.77
6372132	chr8	rs11137063	665238	C	T	0.582	0.586	0.985	-0.0132980281439898	0.0173	0.4402	14004	16757	14424.77
6369044	chr8	rs4735912	666258	T	C	0.972	0.974	0.923	-0.0334016766340304	0.0541	0.5371	14004	16757	14424.77
6351440	chr8	rs58923835	666899	A	C	0.985	0.985	0.783	-0.0292949370570243	0.1008	0.7712	9391	8564	8802.34
6364868	chr8	rs73178863	667020	C	T	0.973	0.974	0.908	-0.0309954337025195	0.0552	0.5742	14004	16757	14424.77
6349115	chr8	rs4735816	669576	C	T	0.527	0.518	0.976	0.0238044133801613	0.0172	0.1667	14004	16757	14424.77
6353025	chr8	rs59941027	670092	C	G	0.972	0.974	0.91	-0.0323992324466777	0.0542	0.5502	14004	16757	14424.77
6338828	chr8	rs10110585	670533	A	G	0.454	0.447	0.976	0.0165030720990143	0.0172	0.3376	14004	16757	14424.77
6342569	chr8	rs7826157	671209	T	C	0.42	0.415	0.969	0.0155977206230546	0.0174	0.3705	14004	16757	14424.77
6372616	chr8	rs13248583	671257	A	T	0.45	0.459	0.988	-0.0267958227871631	0.0171	0.1181	14004	16757	14424.77
6342142	chr8	rs57131701	671483	G	A	0.552	0.542	0.986	0.0274984287018097	0.0172	0.1096	14004	16757	14424.77
6354144	chr8	rs73178870	671714	C	T	0.967	0.968	0.898	-0.003797200248385	0.0503	0.9401	14004	16757	14424.77
6344586	chr8	rs11781956	672923	A	G	0.968	0.969	0.907	-0.005696192544881	0.0503	0.9092	14004	16757	14424.77
6362557	chr8	rs56130803	672924	A	G	0.527	0.517	0.985	0.024097313483794	0.0171	0.159	14004	16757	14424.77
6351262	chr8	rs56136177	672996	T	C	0.527	0.517	0.985	0.0242046886968174	0.0171	0.1583	14004	16757	14424.77
6343786	chr8	rs59135086	673024	A	G	0.455	0.448	0.983	0.0158044491449436	0.0171	0.3553	14004	16757	14424.77
6373086	chr8	rs60603343	673082	A	G	0.422	0.417	0.978	0.0153023200084426	0.0173	0.3768	14004	16757	14424.77
6328832	chr8	rs10105475	673108	G	C	0.455	0.448	0.984	0.0159028762794155	0.0171	0.3532	14004	16757	14424.77
6338208	chr8	rs55705212	673121	C	T	0.527	0.518	0.986	0.024097313483794	0.0171	0.1601	14004	16757	14424.77
6365265	chr8	rs73178873	673301	G	A	0.968	0.969	0.911	-0.0071958279818024	0.0503	0.8859	14004	16757	14424.77
6344346	chr8	rs10094564	673561	A	G	0.455	0.448	0.985	0.0158044491449436	0.0171	0.356	14004	16757	14424.77
6329293	chr8	rs10106060	673609	G	A	0.929	0.932	0.95	-0.0338981034057645	0.0342	0.3213	14004	16757	14424.77
6362127	chr8	rs4735914	673751	A	C	0.455	0.448	0.984	0.0155977206230546	0.0171	0.3638	14004	16757	14424.77
6367184	chr8	rs7836526	674218	A	C	0.456	0.449	0.984	0.01600129372694	0.0172	0.3504	14004	16757	14424.77
6337981	chr8	rs60601752	674257	G	A	0.541	0.531	0.982	0.0215951374365897	0.0172	0.2099	14004	16757	14424.77
6330216	chr8	rs73178875	674289	A	G	0.941	0.943	0.957	-0.0377953294954024	0.0372	0.3098	14004	16757	14424.77
6351520	chr8	rs28646087	674314	A	T	0.929	0.932	0.947	-0.0340015566760147	0.0342	0.3207	14004	16757	14424.77
6335005	chr8	rs7841305	674610	T	C	0.455	0.448	0.981	0.0159028762794155	0.0172	0.3549	14004	16757	14424.77
6373098	chr8	rs73178876	674726	C	A	0.968	0.969	0.912	-0.0030045090202987	0.0503	0.9529	14004	16757	14424.77
6348955	chr8	rs67828758	674793	C	T	0.457	0.45	0.981	0.01600129372694	0.0172	0.3511	14004	16757	14424.77
6355273	chr8	rs73178877	675350	G	A	0.968	0.969	0.91	-0.0048015088161939	0.0501	0.9232	14004	16757	14424.77
6333473	chr8	rs73178879	675554	C	T	0.929	0.932	0.945	-0.0331018715051171	0.0343	0.3344	14004	16757	14424.77
6373047	chr8	rs58523286	675683	C	T	0.942	0.943	0.954	-0.0380965452668448	0.0374	0.3082	14004	16757	14424.77
6344087	chr8	rs59768128	675703	C	A	0.422	0.417	0.972	0.0143958802837323	0.0174	0.4073	14004	16757	14424.77
6358524	chr8	rs73178881	675858	C	T	0.96	0.961	0.881	0.0103957761821204	0.047	0.8249	14004	16757	14424.77
6342893	chr8	rs4735915	676183	T	C	0.539	0.529	0.982	0.0203025023378308	0.0172	0.2384	14004	16757	14424.77
6345275	chr8	rs12549425	676191	A	G	0.96	0.961	0.884	0.0119977384336167	0.0471	0.7984	14004	16757	14424.77
6331487	chr8	rs12549443	676277	A	G	0.96	0.961	0.883	0.012096540947233	0.0469	0.7963	14004	16757	14424.77
6371534	chr8	rs56948427	676308	G	A	0.539	0.529	0.982	0.0200967016991224	0.0172	0.2423	14004	16757	14424.77
6372047	chr8	rs12550103	676463	T	C	0.96	0.961	0.876	0.0118001041157506	0.0471	0.8014	14004	16757	14424.77
6330568	chr8	rs111161374	676639	G	A	0.942	0.943	0.952	-0.0361972883118878	0.0374	0.3331	14004	16757	14424.77
6355363	chr8	rs56651677	676764	G	A	0.54	0.53	0.983	0.0195967237465575	0.0172	0.2552	14004	16757	14424.77
6330574	chr8	rs11782509	677063	G	A	0.96	0.962	0.868	0.0156961681063242	0.0478	0.7432	14004	16757	14424.77
6368985	chr8	rs4735916	677305	G	A	0.556	0.547	0.988	0.0222017079836866	0.0172	0.1969	14004	16757	14424.77
6338796	chr8	rs73178883	677430	A	G	0.98	0.98	0.758	0.0172012073197748	0.0692	0.8036	14004	16757	14424.77
6340799	chr8	rs7011127	677809	G	A	0.523	0.513	0.978	0.0284027945161868	0.0172	0.09763	14004	16757	14424.77
6343622	chr8	rs10094174	677891	G	A	0.562	0.568	0.959	-0.0189993500097828	0.0174	0.2769	14004	16757	14424.77
6360540	chr8	rs73670602	677915	A	G	0.557	0.546	0.989	0.0299956000353805	0.0172	0.08035	14004	16757	14424.77
6336309	chr8	rs73178884	677991	G	A	0.926	0.929	0.929	-0.0388967656299467	0.034	0.2533	14004	16757	14424.77
6365242	chr8	rs55965165	678090	C	T	0.926	0.93	0.93	-0.039104719880761	0.0341	0.2516	14004	16757	14424.77
6374675	chr8	rs76801592	678152	G	C	0.938	0.94	0.946	-0.0484027392281675	0.0366	0.186	14004	16757	14424.77
6351606	chr8	rs11784674	679799	G	A	0.892	0.897	0.916	-0.031397792147416	0.029	0.2782	14004	16757	14424.77
6347800	chr8	rs56189376	680851	C	T	0.579	0.583	0.95	-0.0131966945943914	0.0176	0.4535	14004	16757	14424.77
6352118	chr8	rs11781283	681206	G	C	0.896	0.901	0.903	-0.0220002402796674	0.0296	0.4571	14004	16757	14424.77
6344215	chr8	rs28433674	681666	G	A	0.93	0.932	0.923	-0.0256050287153947	0.0349	0.464	14004	16757	14424.77
6340884	chr8	rs73178887	683128	G	A	0.93	0.932	0.907	-0.0285949668801128	0.0353	0.4179	14004	16757	14424.77
6364956	chr8	rs56057660	684167	T	C	0.529	0.52	0.958	0.0236969951765786	0.0174	0.1721	14004	16757	14424.77
6339267	chr8	rs73178889	684575	C	G	0.985	0.982	0.632	0.255200202206527	0.0905	0.004823	12243	14840	12592.11
6331185	chr8	rs73178890	684935	G	A	0.984	0.983	0.694	0.0832007925927607	0.1029	0.4186	9552	8618	8912.13
6340951	chr8	rs4735918	684972	G	C	0.892	0.896	0.869	-0.0209989425960583	0.0296	0.4775	14004	16757	14424.77
6353231	chr8	rs7834882	685705	T	G	0.964	0.966	0.81	-0.0032954239497972	0.0511	0.9481	14004	16757	14424.77
6344745	chr8	rs13268786	686406	G	C	0.963	0.964	0.79	-0.0055956263571598	0.0508	0.9122	14004	16757	14424.77
6347171	chr8	rs34238583	686469	A	G	0.571	0.576	0.936	-0.0171970248285215	0.0177	0.3325	14004	16757	14424.77
6333187	chr8	rs13261738	686525	C	G	0.963	0.964	0.789	-0.0060985584618694	0.0508	0.9045	14004	16757	14424.77
6360377	chr8	rs13269162	686580	G	C	0.964	0.965	0.805	-0.0027036515743148	0.0512	0.9587	14004	16757	14424.77
6353098	chr8	rs141356800	687747	G	A	0.564	0.555	0.946	0.0280041964095973	0.0176	0.1106	14004	16757	14424.77
6335540	chr8	rs78916014	689241	C	G	0.966	0.967	0.806	-0.0116981574124923	0.0522	0.8232	14004	16757	14424.77
6344926	chr8	rs62484228	691091	G	C	0.581	0.585	0.928	-0.0166986496230515	0.0179	0.35	14004	16757	14424.77
6345200	chr8	rs73673004	691175	C	T	0.545	0.536	0.943	0.0231011029079872	0.0175	0.1884	14004	16757	14424.77
6346831	chr8	rs73178894	691711	A	G	0.965	0.966	0.814	0.0003999200213268	0.051	0.994	14004	16757	14424.77
6355493	chr8	rs10090755	691982	C	T	0.581	0.586	0.931	-0.0171970248285215	0.0178	0.333	14004	16757	14424.77
6369731	chr8	rs4735818	692479	C	T	0.509	0.503	0.926	0.0195967237465575	0.0176	0.267	14004	16757	14424.77
6353251	chr8	rs7835837	692913	C	G	0.956	0.958	0.593	-0.0517039049923374	0.0549	0.3464	14004	16757	14424.77
6358354	chr8	rs6420230	692992	A	G	0.912	0.912	0.802	0.0255995183002125	0.0334	0.444	14004	16757	14424.77
6345020	chr8	rs6559172	693060	G	C	0.496	0.489	0.908	0.0202045073158995	0.0179	0.2591	14004	16757	14424.77
6358863	chr8	rs12541119	693312	G	C	0.383	0.378	0.926	0.0172994970780611	0.0182	0.34	14004	16757	14424.77
6335000	chr8	rs76691662	693433	G	A	0.935	0.938	0.868	-0.0736034840446347	0.0373	0.04814	14004	16757	14424.77
6371337	chr8	rs56896874	694166	G	A	0.862	0.868	0.896	-0.0618966805401821	0.0262	0.01805	14004	16757	14424.77
6363817	chr8	rs57973891	694697	G	A	0.861	0.867	0.901	-0.0601959637034527	0.026	0.02087	14004	16757	14424.77
6341095	chr8	rs34363368	694851	C	G	0.979	0.979	0.657	0.0753022587095424	0.0732	0.3035	14004	16757	14424.77
6345098	chr8	rs35826972	694891	A	T	0.979	0.979	0.657	0.0720973808403835	0.0732	0.3246	14004	16757	14424.77
6349255	chr8	rs73178898	695135	G	A	0.662	0.664	0.924	-0.0112025145079934	0.0187	0.5485	14004	16757	14424.77
6343541	chr8	rs68021393	695943	G	A	0.98	0.981	0.591	0.0654974362315006	0.0793	0.4088	14004	16757	14424.77
6338978	chr8	rs7007719	696114	G	A	0.448	0.458	0.919	-0.0309954337025195	0.0178	0.08172	14004	16757	14424.77
6331213	chr8	rs73523296	697018	G	C	0.858	0.863	0.909	-0.0480039732984809	0.0256	0.06117	14004	16757	14424.77
6331827	chr8	rs55829777	697306	G	T	0.663	0.666	0.92	-0.0125990355765152	0.0187	0.5023	14004	16757	14424.77
6371968	chr8	rs56229919	697379	C	T	0.981	0.982	0.587	0.116101622873845	0.0935	0.2144	11332	12619	11255.8
6351934	chr8	rs7010117	698978	C	T	0.5	0.51	0.94	-0.0322029950400999	0.0174	0.06444	14004	16757	14424.77
6366132	chr8	rs10481384	699545	T	C	0.493	0.502	0.927	-0.0278029446620889	0.0176	0.1141	14004	16757	14424.77
6347494	chr8	rs10481385	699552	G	A	0.664	0.666	0.924	-0.0122041688389067	0.0187	0.5135	14004	16757	14424.77
6348013	chr8	rs78683197	699829	G	A	0.931	0.934	0.891	-0.0603021738083819	0.0356	0.09059	14004	16757	14424.77
6333312	chr8	rs34513530	700073	A	G	0.978	0.979	0.656	0.0863978554904648	0.0741	0.2437	13233	15840	13587.08
6343458	chr8	rs12155813	700307	C	T	0.663	0.665	0.921	-0.0116981574124923	0.0187	0.5306	14004	16757	14424.77
6363949	chr8	rs10481386	701319	A	G	0.636	0.64	0.918	-0.015702643727291	0.0184	0.3926	14004	16757	14424.77
6338276	chr8	rs62485571	702085	C	T	0.669	0.671	0.913	-0.0160988945897493	0.0189	0.3942	14004	16757	14424.77
6350323	chr8	rs10112777	702507	C	G	0.978	0.979	0.661	0.0808977266559906	0.0748	0.2794	13233	15840	13587.08
6335507	chr8	rs10101865	702519	G	A	0.978	0.979	0.661	0.0787002685436651	0.0749	0.293	13233	15840	13587.08
6367913	chr8	rs34480485	702673	C	T	0.664	0.667	0.913	-0.0171970248285215	0.0188	0.3602	14004	16757	14424.77
6354933	chr8	rs78067741	702725	G	A	0.93	0.933	0.903	-0.0633978386299677	0.0352	0.07122	14004	16757	14424.77
6355634	chr8	rs28663069	703854	C	G	0.975	0.976	0.637	0.0862969551844677	0.0692	0.2119	14004	16757	14424.77
6342470	chr8	rs28713261	703909	C	A	0.975	0.976	0.633	0.0884045727082867	0.0694	0.2026	14004	16757	14424.77
6331356	chr8	rs7011220	703971	T	C	0.638	0.641	0.906	-0.0065010863423599	0.0185	0.7251	14004	16757	14424.77
6341446	chr8	rs28524105	704490	C	G	0.975	0.976	0.631	0.0616969878029145	0.0696	0.3752	14004	16757	14424.77
6332348	chr8	rs35412259	705017	C	G	0.976	0.977	0.646	0.100496706491625	0.072	0.1628	13233	15840	13587.08
6346359	chr8	rs10100132	706008	C	T	0.962	0.964	0.828	0.0067968490002727	0.0504	0.893	14004	16757	14424.77
6348949	chr8	rs73524808	707536	A	G	0.935	0.937	0.928	-0.0239034240815591	0.0361	0.509	14004	16757	14424.77
6347462	chr8	rs13274614	707884	A	G	0.535	0.54	0.937	-0.0164953025291975	0.0175	0.3468	14004	16757	14424.77
6348367	chr8	rs13274882	707950	A	G	0.535	0.541	0.937	-0.0168003386783461	0.0175	0.3367	14004	16757	14424.77
6362648	chr8	rs76742478	709269	C	G	0.597	0.601	0.893	-0.0186019483996616	0.0183	0.309	14004	16757	14424.77
6341616	chr8	rs56874614	709324	G	C	0.143	0.135	0.837	0.0377003271828256	0.027	0.1624	14004	16757	14424.77
6332915	chr8	rs74716135	710040	G	T	0.959	0.961	0.714	-0.0819044396214851	0.0518	0.1134	14004	16757	14424.77
6364189	chr8	rs7460845	710720	G	A	0.936	0.937	0.933	-0.0235040691879941	0.0362	0.5164	14004	16757	14424.77
6348968	chr8	rs7823659	710844	G	T	0.975	0.976	0.649	0.0931988616307827	0.0713	0.1914	13233	15840	13587.08
6359126	chr8	rs78272413	710889	G	A	0.642	0.644	0.926	-0.0166986496230515	0.0184	0.3636	14004	16757	14424.77
6340946	chr8	rs78833994	711727	C	T	0.569	0.556	0.914	0.0382009626151637	0.0179	0.03255	14004	16757	14424.77
6372551	chr8	rs10100355	712049	G	A	0.979	0.979	0.708	0.0493995022947674	0.0804	0.5391	11698	12889	11586.56
6329427	chr8	rs78978253	712146	A	C	0.932	0.936	0.923	-0.066599309771242	0.0354	0.06013	14004	16757	14424.77
6328238	chr8	rs74325521	712743	A	G	0.635	0.637	0.925	-0.0143017847108596	0.0183	0.4359	14004	16757	14424.77
6342822	chr8	rs73181007	713377	A	G	0.949	0.951	0.771	-0.0042992284528324	0.0447	0.924	14004	16757	14424.77
6336655	chr8	rs13275555	713564	T	A	0.135	0.129	0.977	0.0499038295281839	0.0253	0.0484	14004	16757	14424.77
6357399	chr8	rs6986946	714383	C	T	0.664	0.666	0.927	-0.0130953713122409	0.0187	0.4822	14004	16757	14424.77
6373383	chr8	rs10091756	714416	C	T	0.978	0.978	0.725	0.0443039255565243	0.0816	0.5867	10841	11940	10685.91
6358093	chr8	rs11783556	714450	A	G	0.954	0.956	0.821	-0.0107980900995126	0.0457	0.8135	14004	16757	14424.77
6357709	chr8	rs7825497	714648	A	G	0.134	0.127	0.976	0.0546964969190277	0.0254	0.03122	14004	16757	14424.77
6351463	chr8	rs10104969	716185	A	G	0.974	0.976	0.758	-0.0093031403261444	0.0636	0.8836	14004	16757	14424.77
6367720	chr8	rs11784243	716894	C	G	0.96	0.962	0.826	0.0053954185169075	0.0492	0.9128	14004	16757	14424.77
6340295	chr8	rs7464631	716979	C	G	0.137	0.131	0.971	0.053000336561653	0.0252	0.03566	14004	16757	14424.77
6352011	chr8	rs60287636	717098	C	T	0.934	0.936	0.918	-0.0278954863187535	0.036	0.4383	14004	16757	14424.77
6335733	chr8	rs10103917	717613	C	T	0.98	0.98	0.775	0.0461008368826632	0.0843	0.5842	10841	11940	10685.91
6339560	chr8	rs7463086	717960	G	A	0.576	0.582	0.915	-0.0164953025291975	0.018	0.3593	14004	16757	14424.77
6343549	chr8	rs12386927	719043	G	A	0.979	0.98	0.783	0.004201162744548	0.0945	0.9645	8519	8954	8102.09
6367651	chr8	rs12386928	719296	G	T	0.979	0.98	0.774	-0.002002002670673	0.0948	0.9831	8519	8954	8102.09
6336503	chr8	rs10111626	719562	C	T	0.251	0.251	0.875	0.0154007965760229	0.0208	0.4605	14004	16757	14424.77
6359501	chr8	rs13256070	720119	T	A	0.978	0.978	0.693	0.0353961009469877	0.0828	0.6689	10841	11940	10685.91
6357958	chr8	rs6559180	720237	G	T	0.15	0.144	0.986	0.0456041418050158	0.0241	0.05842	14004	16757	14424.77
6346762	chr8	rs12545531	720329	G	A	0.7	0.695	0.83	0.0291995144044279	0.0202	0.1472	14004	16757	14424.77
6340824	chr8	rs6559181	720491	G	A	0.153	0.147	1.0	0.0463013553668425	0.0237	0.05055	14004	16757	14424.77
6369903	chr8	rs11784310	720794	A	G	0.859	0.861	0.753	0.0089993837968006	0.0283	0.7517	14004	16757	14424.77
6369319	chr8	rs57916369	721621	T	C	0.777	0.783	0.829	-0.04470452178448	0.0225	0.0474	14004	16757	14424.77
6329475	chr8	rs10104592	721828	A	T	0.238	0.24	0.874	-0.0282040203730758	0.0212	0.1833	14004	16757	14424.77
6349292	chr8	rs62485575	722719	C	T	0.981	0.982	0.656	0.0273038345273452	0.0779	0.726	14004	16757	14424.77
6338359	chr8	rs4735919	722942	T	C	0.794	0.798	0.909	-0.0288007896057264	0.0221	0.1926	14004	16757	14424.77
6336696	chr8	rs35988897	722983	T	C	0.967	0.969	0.706	-0.0955972209967065	0.0583	0.1011	14004	16757	14424.77
6337667	chr8	rs117209596	727872	G	A	0.545	0.542	0.894	0.0050969882578437	0.018	0.7783	14004	16757	14424.77
6369430	chr8	rs9650535	728301	G	A	0.979	0.98	0.692	0.0471984218290006	0.0726	0.5153	14004	16757	14424.77
6345645	chr8	rs9650537	728509	T	A	0.979	0.98	0.694	0.0465972853767823	0.0725	0.5201	14004	16757	14424.77
6337146	chr8	rs35809757	729097	G	A	0.543	0.54	0.9	0.0060019521956343	0.018	0.7379	14004	16757	14424.77
6373619	chr8	rs4735920	729957	T	A	0.261	0.26	0.922	-0.0124977728299804	0.0201	0.533	14004	16757	14424.77
6354449	chr8	rs62485580	730566	C	A	0.979	0.979	0.728	0.0595039941477318	0.0709	0.401	14004	16757	14424.77
6370892	chr8	rs6985968	730627	A	C	0.489	0.482	0.936	0.0084045823438103	0.0176	0.6339	14004	16757	14424.77
6360232	chr8	rs60197175	731100	G	A	0.974	0.975	0.749	-0.0062998021485279	0.063	0.9203	14004	16757	14424.77
6328495	chr8	rs73181016	731635	G	A	0.797	0.801	0.935	-0.0286978729475453	0.022	0.191	14004	16757	14424.77
6344910	chr8	rs61266232	732075	T	C	0.766	0.767	0.937	0.0092966519050945	0.0207	0.653	14004	16757	14424.77
6351542	chr8	rs7001090	732339	T	A	0.769	0.77	0.942	0.0127977582298607	0.0207	0.537	14004	16757	14424.77
6346160	chr8	rs7462056	732349	A	G	0.474	0.468	0.933	0.0085037404912207	0.0176	0.63	14004	16757	14424.77
6351986	chr8	rs73181018	732881	A	G	0.792	0.797	0.94	-0.034198147379977	0.0217	0.1151	14004	16757	14424.77
6332337	chr8	rs60711950	733250	A	G	0.767	0.767	0.948	0.0139029051689914	0.0205	0.4992	14004	16757	14424.77
6341836	chr8	rs11776586	733406	C	G	0.783	0.789	0.943	-0.0335050785573982	0.0214	0.118	14004	16757	14424.77
6342182	chr8	rs73181020	734315	A	G	0.793	0.798	0.944	-0.0344051267241774	0.0217	0.1129	14004	16757	14424.77
6335298	chr8	rs7829711	734338	C	G	0.972	0.974	0.662	-0.109301604891089	0.0655	0.09541	14004	16757	14424.77
6338018	chr8	rs11777651	734736	C	T	0.987	0.987	0.569	-0.0142003494011414	0.1374	0.9176	8113	7887	7788.31
6366423	chr8	rs11777702	734935	C	T	0.257	0.257	0.95	-0.013004189135254	0.0199	0.514	14004	16757	14424.77
6361858	chr8	rs10156336	735364	C	T	0.78	0.787	0.944	-0.0328951617042694	0.0213	0.1225	14004	16757	14424.77
6349261	chr8	rs72507620	735878	C	T	0.706	0.706	0.919	0.017496047616751	0.0194	0.3685	14004	16757	14424.77
6361249	chr8	rs34280537	735894	G	C	0.517	0.51	0.895	0.013202462677756	0.0179	0.4628	14004	16757	14424.77
6361337	chr8	rs6995703	736697	G	T	0.758	0.758	0.956	0.0138042809763971	0.0202	0.4932	14004	16757	14424.77
6345610	chr8	rs7018261	736707	A	C	0.758	0.758	0.956	0.0140015196358136	0.0202	0.4883	14004	16757	14424.77
6349018	chr8	rs11782578	737084	T	C	0.791	0.796	0.945	-0.0332982854015147	0.0215	0.1222	14004	16757	14424.77
6342567	chr8	rs7460584	737551	C	G	0.948	0.951	0.813	-0.0259949602770859	0.0441	0.5553	14004	16757	14424.77
6366673	chr8	rs10094226	737663	T	C	0.487	0.478	0.945	0.0259016375226531	0.0175	0.1382	14004	16757	14424.77
6364340	chr8	rs6995315	737782	A	G	0.768	0.769	0.981	0.0085037404912207	0.0203	0.675	14004	16757	14424.77
6342465	chr8	rs7015256	738183	G	A	0.769	0.77	0.98	0.0071047017299317	0.0203	0.7286	14004	16757	14424.77
6368656	chr8	rs62485582	739774	C	T	0.98	0.98	0.811	0.0592966816705476	0.0688	0.3885	14004	16757	14424.77
6366573	chr8	rs66507963	739922	C	T	0.467	0.461	0.96	0.0148984646619666	0.0174	0.3907	14004	16757	14424.77
6369099	chr8	rs56293609	741765	A	T	0.98	0.98	0.818	0.078903597595466	0.0681	0.2462	14004	16757	14424.77
6351888	chr8	rs11137104	742490	A	C	0.786	0.792	0.971	-0.0386992491392765	0.0211	0.06628	14004	16757	14424.77
6336000	chr8	rs36067242	742697	G	A	0.467	0.46	0.966	0.0141001243787816	0.0173	0.4147	14004	16757	14424.77
6338233	chr8	rs74416283	743025	G	T	0.792	0.795	0.935	-0.000200020002667	0.0217	0.9921	14004	16757	14424.77
6333436	chr8	rs12544952	744061	G	A	0.769	0.77	0.973	0.004001981379298	0.0204	0.8451	14004	16757	14424.77
6358375	chr8	rs78605509	744106	A	G	0.769	0.77	0.973	0.004001981379298	0.0204	0.8457	14004	16757	14424.77
6368854	chr8	rs35984146	744636	G	T	0.466	0.46	0.967	0.0139029051689914	0.0173	0.4217	14004	16757	14424.77
6364550	chr8	rs57126504	744892	C	G	0.466	0.46	0.967	0.0141001243787816	0.0173	0.4159	14004	16757	14424.77
6372114	chr8	rs35217046	745324	T	A	0.466	0.459	0.968	0.0142973047008244	0.0173	0.4083	14004	16757	14424.77
6353299	chr8	rs34458570	745496	C	G	0.974	0.974	0.822	0.0651976788453886	0.0599	0.2767	14004	16757	14424.77
6345070	chr8	rs35012775	745596	C	G	0.974	0.974	0.823	0.0647010079358763	0.06	0.2808	14004	16757	14424.77
6328772	chr8	rs62485638	746337	G	A	0.749	0.75	0.968	0.0106035827841911	0.0199	0.595	14004	16757	14424.77
6329359	chr8	rs79175890	746417	C	T	0.847	0.847	0.947	-0.0151034855773182	0.0242	0.532	14004	16757	14424.77
6336882	chr8	rs60361672	746422	A	G	0.769	0.771	0.973	0.0025966258472659	0.0204	0.8976	14004	16757	14424.77
6356696	chr8	rs7462381	746797	C	T	0.793	0.798	0.986	-0.0369959896867261	0.0211	0.08017	14004	16757	14424.77
6361001	chr8	rs4077571	747303	A	T	0.738	0.738	0.97	0.0141001243787816	0.0196	0.4711	14004	16757	14424.77
6345131	chr8	rs4075376	748926	C	T	0.477	0.471	0.973	0.0112959597418516	0.0172	0.5133	14004	16757	14424.77
6340680	chr8	rs35565671	749350	G	A	0.477	0.471	0.973	0.0114047182634362	0.0172	0.5064	14004	16757	14424.77
6327996	chr8	rs12675507	749998	T	C	0.792	0.797	0.995	-0.035596090043474	0.021	0.09016	14004	16757	14424.77
6358847	chr8	rs35564790	750718	A	G	0.477	0.47	0.975	0.0121953336998771	0.0172	0.478	14004	16757	14424.77
6370938	chr8	rs72621146	750793	G	T	0.49	0.483	0.968	0.0165030720990143	0.0172	0.339	14004	16757	14424.77
6351249	chr8	rs72621147	750850	C	T	0.49	0.483	0.967	0.0154992634469238	0.0172	0.3674	14004	16757	14424.77
6338024	chr8	rs6991579	750894	G	A	0.769	0.773	0.961	-0.0243029385231735	0.0206	0.2382	14004	16757	14424.77
6336347	chr8	rs12681206	751240	A	G	0.757	0.758	0.978	0.0063001125484799	0.0199	0.7539	14004	16757	14424.77
6343516	chr8	rs73181026	751470	C	T	0.783	0.788	0.986	-0.034198147379977	0.0207	0.09893	14004	16757	14424.77
6339472	chr8	rs4735930	751757	C	T	0.793	0.798	0.991	-0.0343016316970211	0.0211	0.1032	14004	16757	14424.77
6349459	chr8	rs66491931	751776	C	A	0.242	0.236	0.969	0.0259016375226531	0.0202	0.1996	14004	16757	14424.77
6346960	chr8	rs4735931	751823	T	C	0.0354	0.0345	0.899	-0.0320997276601081	0.0497	0.5188	14004	16757	14424.77
6345792	chr8	rs4735932	751839	C	T	0.0354	0.0345	0.899	-0.0305004454483837	0.0497	0.539	14004	16757	14424.77
6340166	chr8	rs4735934	751914	T	C	0.793	0.798	0.992	-0.0343016316970211	0.0211	0.1034	14004	16757	14424.77
6368977	chr8	rs6982343	752397	A	C	0.549	0.555	0.984	-0.0182047046548463	0.0172	0.2891	14004	16757	14424.77
6348494	chr8	rs67626819	752401	C	T	0.486	0.48	0.976	0.0142973047008244	0.0172	0.4035	14004	16757	14424.77
6341103	chr8	rs10108289	752709	A	G	0.982	0.981	0.886	0.0900966127514373	0.0681	0.186	14004	16757	14424.77
6354367	chr8	rs67894118	752936	G	T	0.486	0.48	0.977	0.0143958802837323	0.0172	0.4027	14004	16757	14424.77
6354501	chr8	rs34417394	753564	C	T	0.486	0.479	0.978	0.0147014028528927	0.0172	0.3906	14004	16757	14424.77
6337880	chr8	rs7459433	753590	C	T	0.982	0.981	0.883	0.0941003573550956	0.0683	0.1684	14004	16757	14424.77
6374117	chr8	rs6420231	754043	G	A	0.219	0.214	0.986	0.0350002811846215	0.0207	0.09088	14004	16757	14424.77
6366287	chr8	rs7464131	754536	G	C	0.792	0.797	0.992	-0.0380030548002074	0.021	0.07064	14004	16757	14424.77
6345681	chr8	rs34031906	754612	C	T	0.485	0.478	0.981	0.0154992634469238	0.0171	0.3663	14004	16757	14424.77
6329954	chr8	rs13262566	755494	A	G	0.486	0.479	0.981	0.0148984646619666	0.0171	0.3853	14004	16757	14424.77
6362929	chr8	rs74514726	755540	C	G	0.757	0.758	0.984	0.00730326611012	0.0199	0.7148	14004	16757	14424.77
6356567	chr8	rs7014411	755664	G	T	0.793	0.798	0.993	-0.0369959896867261	0.0211	0.07921	14004	16757	14424.77
6352980	chr8	rs73181028	755813	C	T	0.949	0.954	0.89	-0.0960044207338013	0.0419	0.02192	14004	16757	14424.77
6351663	chr8	rs6559186	756045	G	T	0.254	0.253	0.986	-0.0058973552660839	0.0196	0.7642	14004	16757	14424.77
6356290	chr8	rs60183952	756378	T	A	0.487	0.479	0.979	0.0155977206230546	0.0171	0.3617	14004	16757	14424.77
6371716	chr8	rs11774956	756579	C	A	0.791	0.796	0.987	-0.0377953294954024	0.0211	0.07287	14004	16757	14424.77
6354059	chr8	rs34673948	756646	G	A	0.487	0.479	0.979	0.0156961681063242	0.0172	0.3609	14004	16757	14424.77
6345322	chr8	rs59600955	756650	C	T	0.757	0.758	0.984	0.0074025335167413	0.0199	0.7105	14004	16757	14424.77
6352561	chr8	rs4735939	756996	G	A	0.792	0.798	0.987	-0.0403012967735257	0.0211	0.05642	14004	16757	14424.77
6349888	chr8	rs72621149	758223	C	G	0.521	0.513	0.965	0.0193025022544974	0.0173	0.2641	14004	16757	14424.77
6331363	chr8	rs36089508	758355	G	A	0.493	0.486	0.965	0.0149969810059077	0.0173	0.384	14004	16757	14424.77
6356450	chr8	rs12541187	758661	G	A	0.757	0.757	0.983	0.0064988367398296	0.0199	0.7451	14004	16757	14424.77
6373547	chr8	rs12544273	758820	A	G	0.757	0.757	0.983	0.0064988367398296	0.0199	0.7431	14004	16757	14424.77
6335647	chr8	rs7820556	760502	C	T	0.0168	0.0149	0.939	0.0735013596301142	0.0805	0.3613	11338	13672	11573.05
6328973	chr8	rs7827827	760778	A	G	0.753	0.753	0.98	0.0118989261570991	0.0198	0.5466	14004	16757	14424.77
6358728	chr8	rs78824925	761208	G	A	0.753	0.753	0.98	0.012096540947233	0.0198	0.5402	14004	16757	14424.77
6350453	chr8	rs138263929	761422	C	T	0.793	0.799	0.988	-0.0411032840784537	0.0211	0.05192	14004	16757	14424.77
6354032	chr8	rs12542561	761737	A	T	0.753	0.753	0.979	0.0118989261570991	0.0198	0.5487	14004	16757	14424.77
6361992	chr8	rs113541261	761768	G	A	0.792	0.798	0.987	-0.0416035498550752	0.0211	0.04876	14004	16757	14424.77
6347653	chr8	rs73181029	761966	A	G	0.79	0.797	0.983	-0.0403950023610502	0.0211	0.05524	14004	16757	14424.77
6356065	chr8	rs76511322	762002	G	A	0.753	0.753	0.979	0.0118989261570991	0.0198	0.547	14004	16757	14424.77
6353907	chr8	rs34531176	762127	T	C	0.498	0.491	0.966	0.0089002747867194	0.0173	0.6064	14004	16757	14424.77
6343981	chr8	rs79051228	762225	C	T	0.753	0.753	0.979	0.0119977384336167	0.0198	0.5455	14004	16757	14424.77
6364858	chr8	rs11137105	762546	T	C	0.982	0.981	0.869	0.107598010598018	0.0682	0.1145	14004	16757	14424.77
6363060	chr8	rs35238265	762952	G	C	0.498	0.491	0.966	0.0088011559530687	0.0173	0.6085	14004	16757	14424.77
6330528	chr8	rs12677377	763422	T	A	0.793	0.799	0.984	-0.0431998193062192	0.0212	0.04162	14004	16757	14424.77
6346432	chr8	rs12676895	763540	A	G	0.792	0.798	0.982	-0.0442027026797326	0.0212	0.03693	14004	16757	14424.77
6365515	chr8	rs78327571	764234	T	G	0.788	0.795	0.981	-0.044401309298167	0.021	0.03469	14004	16757	14424.77
6329910	chr8	rs6559188	764312	A	G	0.496	0.488	0.964	0.0112959597418516	0.0173	0.5143	14004	16757	14424.77
6349417	chr8	rs3924247	764565	G	C	0.496	0.489	0.964	0.0112959597418516	0.0173	0.5145	14004	16757	14424.77
6356964	chr8	rs11775689	765032	G	A	0.793	0.799	0.985	-0.0418954871740363	0.0211	0.04756	14004	16757	14424.77
6367072	chr8	rs4735819	765867	T	C	0.779	0.784	0.984	-0.0361039752308815	0.0206	0.08035	14004	16757	14424.77
6331803	chr8	rs4735820	765944	C	T	0.779	0.784	0.984	-0.0361039752308815	0.0206	0.0805	14004	16757	14424.77
6333921	chr8	rs60789448	766366	T	C	0.765	0.765	0.974	0.0111970780932162	0.0202	0.5788	14004	16757	14424.77
6330329	chr8	rs10282754	766594	A	G	0.983	0.982	0.848	0.102303848807923	0.0725	0.1583	13233	15840	13587.08
6372539	chr8	rs7459854	767002	G	A	0.498	0.492	0.962	0.0088011559530687	0.0173	0.6112	14004	16757	14424.77
6350667	chr8	rs7462346	767097	C	T	0.781	0.782	0.943	0.0138042809763971	0.0211	0.5118	14004	16757	14424.77
6362484	chr8	rs7462347	767113	C	T	0.769	0.769	0.964	0.0138042809763971	0.0205	0.501	14004	16757	14424.77
6349557	chr8	rs60194273	767680	C	T	0.498	0.492	0.962	0.0088011559530687	0.0173	0.6119	14004	16757	14424.77
6352696	chr8	rs7464517	768237	A	C	0.759	0.765	0.973	-0.0297996312385195	0.0202	0.1394	14004	16757	14424.77
6360056	chr8	rs9314633	768316	C	T	0.982	0.982	0.86	0.0775997260223964	0.0694	0.2635	14004	16757	14424.77
6374434	chr8	rs9314634	768523	G	A	0.982	0.982	0.875	0.106798481289511	0.0688	0.1205	14004	16757	14424.77
6344439	chr8	rs10092407	769231	C	T	0.983	0.982	0.876	0.0937999490706712	0.0699	0.1795	14004	16757	14424.77
6337123	chr8	rs12680347	769589	A	G	0.779	0.784	0.989	-0.0338981034057645	0.0206	0.1004	14004	16757	14424.77
6332034	chr8	rs77100057	769790	A	G	0.968	0.969	0.831	-0.0707014731729843	0.0542	0.192	14004	16757	14424.77
6341731	chr8	rs28436973	770156	G	A	0.982	0.982	0.878	0.102403146950678	0.0691	0.1385	14004	16757	14424.77
6357462	chr8	rs7460863	770543	T	C	0.777	0.782	0.987	-0.0385953087593848	0.0206	0.06066	14004	16757	14424.77
6329831	chr8	rs7459562	770837	C	G	0.499	0.491	0.966	0.0100988346774146	0.0173	0.5569	14004	16757	14424.77
6331276	chr8	rs28413782	771916	G	T	0.983	0.983	0.879	0.0823999272472146	0.0701	0.2402	14004	16757	14424.77
6348098	chr8	rs55707857	772472	C	T	0.982	0.982	0.872	0.081497034243183	0.07	0.2445	14004	16757	14424.77
6351129	chr8	rs7460689	772825	C	G	0.497	0.49	0.967	0.0087020272939009	0.0173	0.6142	14004	16757	14424.77
6335450	chr8	rs34796791	773782	G	T	0.498	0.491	0.966	0.0107025231331357	0.0173	0.5364	14004	16757	14424.77
6365307	chr8	rs75057977	773888	G	A	0.781	0.787	0.986	-0.0361039752308815	0.0207	0.08102	14004	16757	14424.77
6358526	chr8	rs34035481	774018	A	G	0.767	0.774	0.967	-0.0303973537275885	0.0206	0.139	14004	16757	14424.77
6334245	chr8	rs34157238	774156	C	T	0.498	0.49	0.967	0.0116024307308398	0.0173	0.5029	14004	16757	14424.77
6334528	chr8	rs12544999	774375	G	C	0.764	0.765	0.981	0.009504687014246	0.0201	0.6355	14004	16757	14424.77
6368950	chr8	rs12548507	774517	T	A	0.764	0.764	0.981	0.0097027754613851	0.0201	0.6284	14004	16757	14424.77
6333616	chr8	rs6559191	774574	C	G	0.968	0.97	0.857	0.086498745616617	0.0556	0.1196	14004	16757	14424.77
6367067	chr8	rs7460646	774979	G	A	0.498	0.49	0.966	0.0127977582298607	0.0173	0.4591	14004	16757	14424.77
6349702	chr8	rs7463216	775051	C	G	0.78	0.786	0.977	-0.0363009797263316	0.0208	0.08039	14004	16757	14424.77
6370036	chr8	rs56361555	776124	G	C	0.983	0.983	0.878	0.081497034243183	0.0701	0.2448	14004	16757	14424.77
6360685	chr8	rs7814871	776429	T	G	0.982	0.982	0.875	0.0924971359949265	0.0688	0.1787	14004	16757	14424.77
6352549	chr8	rs149704571	777828	C	T	0.783	0.788	0.982	-0.0416973775562091	0.0208	0.04532	14004	16757	14424.77
6367496	chr8	rs10088467	779173	A	G	0.982	0.982	0.891	0.0884045727082867	0.0686	0.1974	14004	16757	14424.77
6363531	chr8	rs12548325	780266	A	G	0.762	0.763	0.983	0.0063001125484799	0.02	0.7527	14004	16757	14424.77
6333019	chr8	rs56287848	780572	G	A	0.547	0.554	0.985	-0.0220002402796674	0.0171	0.1998	14004	16757	14424.77
6328766	chr8	rs56691261	781194	G	A	0.765	0.767	0.984	0.0029955089797983	0.0201	0.8802	14004	16757	14424.77
6350999	chr8	rs7813548	781566	T	C	0.75	0.753	0.967	0.0118989261570991	0.0199	0.5497	14004	16757	14424.77
6337695	chr8	rs34276138	781774	C	T	0.497	0.488	0.972	0.0139029051689914	0.0172	0.4197	14004	16757	14424.77
6331514	chr8	rs11784636	782024	C	T	0.785	0.79	0.988	-0.0388967656299467	0.0208	0.06162	14004	16757	14424.77
6353241	chr8	rs17752225	782468	T	G	0.783	0.788	0.991	-0.0332982854015147	0.0207	0.1078	14004	16757	14424.77
6354873	chr8	rs1393703	782845	A	G	0.73	0.732	0.997	-0.0018016219466282	0.0191	0.9229	14004	16757	14424.77
6346312	chr8	rs1393701	783099	C	A	0.451	0.447	0.964	-0.0060985584618694	0.0174	0.7263	14004	16757	14424.77
6356458	chr8	rs35991851	783565	A	G	0.496	0.487	0.972	0.0134984841513417	0.0172	0.4337	14004	16757	14424.77
6328058	chr8	rs10106538	783664	C	T	0.28	0.277	0.991	0.0023971245997214	0.019	0.9002	14004	16757	14424.77
6366321	chr8	rs57325036	784370	C	A	0.982	0.983	0.903	0.0715017216887108	0.0717	0.3192	13233	15840	13587.08
6330494	chr8	rs71516114	784674	T	C	0.973	0.974	0.945	-0.0593042438991411	0.0568	0.2962	13317	16265	13851.39
6328682	chr8	rs1001186	784968	C	G	0.782	0.785	0.989	-0.0264979913062283	0.0207	0.2005	14004	16757	14424.77
6346134	chr8	rs56187500	784974	G	C	0.982	0.983	0.9	0.0711013138260554	0.0717	0.3219	13233	15840	13587.08
6351667	chr8	rs56898943	785009	G	A	0.767	0.769	0.983	0.0004998750416509	0.0202	0.9786	14004	16757	14424.77
6334960	chr8	rs1553408	785085	G	A	0.496	0.488	0.971	0.0126002819757385	0.0172	0.4634	14004	16757	14424.77
6368518	chr8	rs1553407	785259	T	A	0.489	0.481	0.976	0.014504302202808	0.0171	0.3963	14004	16757	14424.77
6336061	chr8	rs28713252	785591	T	C	0.982	0.982	0.893	0.0673969319860517	0.0711	0.3434	13233	15840	13587.08
6350113	chr8	rs62486365	786070	C	A	0.983	0.983	0.901	0.0712968818820338	0.0719	0.3213	13233	15840	13587.08
6370416	chr8	rs80238520	786209	G	A	0.788	0.791	0.99	-0.0235040691879941	0.0209	0.2601	14004	16757	14424.77
6351379	chr8	rs57859768	786479	C	A	0.779	0.781	0.969	0.0033045340083004	0.0207	0.873	14004	16757	14424.77
6372036	chr8	rs7459616	786553	G	C	0.0383	0.0361	0.919	-0.0169020380753563	0.0479	0.7248	14004	16757	14424.77
6353205	chr8	rs1532744	786916	A	G	0.0383	0.0361	0.918	-0.0145046862028817	0.048	0.7625	14004	16757	14424.77
6360956	chr8	rs11786794	787241	G	A	0.787	0.79	0.99	-0.0246001168682327	0.0209	0.2386	14004	16757	14424.77
6350054	chr8	rs1553412	788912	G	A	0.787	0.789	0.995	-0.0194988734340555	0.0208	0.3484	14004	16757	14424.77
6368527	chr8	rs74635280	789232	G	T	0.842	0.839	0.951	0.001998002662673	0.0237	0.9344	14004	16757	14424.77
6358857	chr8	rs17752267	789721	C	G	0.768	0.77	0.98	-0.0021022080918702	0.0203	0.9189	14004	16757	14424.77
6340817	chr8	rs13254472	789983	C	T	0.0199	0.0185	0.906	0.0058031292269501	0.0666	0.9309	14004	16757	14424.77
6351960	chr8	rs7841244	790450	G	C	0.551	0.556	0.983	-0.0143017847108596	0.0172	0.4056	14004	16757	14424.77
6368928	chr8	rs3926607	790637	A	G	0.488	0.481	0.976	0.0126990249774084	0.0171	0.4592	14004	16757	14424.77
6329812	chr8	rs28417810	790729	C	T	0.983	0.983	0.912	0.0463968262292078	0.0695	0.5045	14004	16757	14424.77
6347189	chr8	rs28722879	791307	G	A	0.983	0.983	0.913	0.0456996792509903	0.0695	0.511	14004	16757	14424.77
6350617	chr8	rs76005835	791382	C	G	0.783	0.786	0.989	-0.0213972981080803	0.0207	0.301	14004	16757	14424.77
6338816	chr8	rs76270757	792072	T	C	0.768	0.771	0.981	-0.0018016219466282	0.0203	0.9297	14004	16757	14424.77
6334911	chr8	rs28713229	792255	A	G	0.982	0.983	0.904	0.0487996879336047	0.0692	0.4806	14004	16757	14424.77
6363458	chr8	rs12676253	792334	A	G	0.781	0.784	0.988	-0.0217958123704574	0.0207	0.2924	14004	16757	14424.77
6349915	chr8	rs7000358	792606	C	T	0.766	0.768	0.98	0.001998002662673	0.0202	0.9218	14004	16757	14424.77
6361721	chr8	rs28577920	792646	C	T	0.983	0.983	0.912	0.0437967654983826	0.0695	0.5287	14004	16757	14424.77
6351449	chr8	rs7008109	792731	A	G	0.0269	0.0248	0.868	-0.0153979421800967	0.0603	0.7985	14004	16757	14424.77
6363720	chr8	rs10098881	792888	A	T	0.982	0.982	0.909	0.0633972451297916	0.0682	0.3526	14004	16757	14424.77
6329805	chr8	rs78454089	793115	G	T	0.766	0.768	0.979	0.0014988761237359	0.0202	0.9428	14004	16757	14424.77
6353924	chr8	rs10105558	793149	T	C	0.0271	0.025	0.862	-0.0112025145079934	0.0602	0.8526	14004	16757	14424.77
6350286	chr8	rs34124302	793360	G	C	0.495	0.487	0.964	0.0109992854583691	0.0173	0.5235	14004	16757	14424.77
6330446	chr8	rs67646850	793683	G	A	0.495	0.487	0.962	0.0107025231331357	0.0173	0.5356	14004	16757	14424.77
6345882	chr8	rs12674512	793846	G	T	0.0273	0.0251	0.857	-0.0071958279818024	0.0601	0.9053	14004	16757	14424.77
6347303	chr8	rs28362022	794120	G	A	0.0273	0.0252	0.856	-0.0094040800752939	0.0602	0.8762	14004	16757	14424.77
6361555	chr8	rs12677962	794496	T	G	0.759	0.76	0.967	0.0084045823438103	0.0201	0.677	14004	16757	14424.77
6345919	chr8	rs12676715	794942	C	T	0.785	0.788	0.98	-0.0231048737150968	0.0209	0.2689	14004	16757	14424.77
6350018	chr8	rs56387024	795813	T	C	0.786	0.789	0.981	-0.0256050287153947	0.0209	0.2216	14004	16757	14424.77
6361561	chr8	rs74514401	795986	C	T	0.787	0.79	0.982	-0.0248973835545144	0.0209	0.2344	14004	16757	14424.77
6330510	chr8	rs72621153	796608	A	G	0.492	0.487	0.964	0.0102968054773682	0.0172	0.5503	14004	16757	14424.77
6351797	chr8	rs74551515	797243	T	C	0.843	0.84	0.949	0.0011992805754821	0.0238	0.9583	14004	16757	14424.77
6354944	chr8	rs35388027	797800	C	T	0.252	0.246	0.968	0.0235993322503244	0.0199	0.2368	14004	16757	14424.77
6362750	chr8	rs10102144	797895	G	A	0.982	0.983	0.915	0.027196791588428	0.0692	0.6943	14004	16757	14424.77
6365816	chr8	rs66641031	797911	A	C	0.252	0.246	0.968	0.0231011029079872	0.0199	0.2476	14004	16757	14424.77
6366310	chr8	rs62486370	798865	C	T	0.982	0.983	0.909	0.0255995183002125	0.069	0.7101	14004	16757	14424.77
6371904	chr8	rs2055515	799059	G	A	0.787	0.79	0.976	-0.023002541565316	0.021	0.2732	14004	16757	14424.77
6328183	chr8	rs2055514	799123	T	C	0.553	0.556	0.966	-0.007296555232638	0.0173	0.6749	14004	16757	14424.77
6341662	chr8	rs2055513	799125	G	C	0.486	0.481	0.961	0.0082954970241069	0.0173	0.6302	14004	16757	14424.77
6369405	chr8	rs2055512	799135	A	G	0.485	0.48	0.962	0.0078987227933553	0.0172	0.6463	14004	16757	14424.77
6367475	chr8	rs12547996	799199	A	G	0.757	0.758	0.966	0.0076010387728197	0.02	0.7045	14004	16757	14424.77
6349198	chr8	rs2055511	799217	A	G	0.482	0.478	0.962	0.0043007385516922	0.0173	0.8023	14004	16757	14424.77
6342607	chr8	rs9721194	799383	G	A	0.0192	0.0178	0.918	0.0287040681283552	0.0666	0.6663	14004	16757	14424.77
6353110	chr8	rs7845440	799627	A	G	0.78	0.782	0.921	-0.0110002818588653	0.0214	0.6064	14004	16757	14424.77
6338581	chr8	rs11137106	799849	G	T	0.758	0.759	0.962	0.0021975835434872	0.0201	0.9127	14004	16757	14424.77
6335699	chr8	rs112448936	800025	C	T	0.982	0.983	0.914	0.0335991726304121	0.0687	0.6253	14004	16757	14424.77
6340042	chr8	rs76192114	800154	G	C	0.834	0.831	0.991	-0.0025031302181184	0.0228	0.9121	14004	16757	14424.77
6365291	chr8	rs6988970	800534	T	G	0.0191	0.0176	0.915	0.0344980404075674	0.067	0.6059	14004	16757	14424.77
6353709	chr8	rs77724653	801349	G	A	0.834	0.832	0.992	-0.0054950702819798	0.0228	0.8081	14004	16757	14424.77
6327700	chr8	rs76381765	801352	G	A	0.833	0.831	0.989	-0.0049019951702315	0.0228	0.8286	14004	16757	14424.77
6337052	chr8	rs17739674	801584	T	G	0.813	0.812	0.979	-0.002002002670673	0.022	0.9261	14004	16757	14424.77
6337313	chr8	rs17752292	801912	A	G	0.485	0.48	0.97	0.0067968490002727	0.0172	0.6921	14004	16757	14424.77
6362621	chr8	rs10111200	802250	C	T	0.983	0.983	0.927	0.0295005481176215	0.069	0.6689	14004	16757	14424.77
6351203	chr8	rs17667030	802573	A	T	0.833	0.831	0.996	-0.0045001103249234	0.0227	0.8424	14004	16757	14424.77
6357667	chr8	rs17667042	802678	G	A	0.833	0.831	0.996	-0.0045001103249234	0.0227	0.8415	14004	16757	14424.77
6369214	chr8	rs17739698	802842	A	G	0.833	0.831	0.996	-0.004701032558649	0.0227	0.8359	14004	16757	14424.77
6352517	chr8	rs17667048	802951	C	T	0.833	0.831	0.996	-0.0054045784588597	0.0227	0.8134	14004	16757	14424.77
6362623	chr8	rs79436817	802963	G	A	0.833	0.831	0.996	-0.0049019951702315	0.0227	0.8293	14004	16757	14424.77
6351022	chr8	rs17667061	803757	A	G	0.981	0.982	0.928	0.0407003871263756	0.0664	0.5402	14004	16757	14424.77
6361885	chr8	rs75609700	803871	C	A	0.833	0.831	0.995	-0.0054950702819798	0.0227	0.8073	14004	16757	14424.77
6354044	chr8	rs10503149	804885	G	C	0.834	0.832	0.992	-0.0046005663955682	0.0228	0.8406	14004	16757	14424.77
6355088	chr8	rs10503152	805383	C	A	0.766	0.77	0.985	-0.0055956263571598	0.0202	0.7804	14004	16757	14424.77
6334928	chr8	rs62486371	805561	G	C	0.983	0.983	0.936	0.0555955265008719	0.0684	0.4164	14004	16757	14424.77
6350506	chr8	rs17667079	805699	C	T	0.834	0.832	0.992	-0.0067024110596754	0.0228	0.7678	14004	16757	14424.77
6351659	chr8	rs78085954	805775	G	A	0.834	0.832	0.991	-0.007004474152883	0.0228	0.758	14004	16757	14424.77
6358272	chr8	rs4735944	806771	A	G	0.237	0.233	0.983	0.0055048206344449	0.0201	0.7838	14004	16757	14424.77
6354607	chr8	rs79160493	807005	C	G	0.833	0.832	0.992	-0.005304041591906	0.0228	0.817	14004	16757	14424.77
6350434	chr8	rs2134495	807032	A	G	0.501	0.494	0.965	0.0134984841513417	0.0172	0.4352	14004	16757	14424.77
6336154	chr8	rs34373394	807341	T	C	0.472	0.466	0.979	0.0106035827841911	0.0171	0.5359	14004	16757	14424.77
6329287	chr8	rs74662092	808096	A	G	0.833	0.831	0.993	-0.0059979518036359	0.0228	0.7926	14004	16757	14424.77
6337478	chr8	rs72621154	808522	C	T	0.502	0.496	0.966	0.0147999386115992	0.0172	0.389	14004	16757	14424.77
6367473	chr8	rs75718228	808573	G	A	0.834	0.832	0.992	-0.0084959889212643	0.0228	0.7099	14004	16757	14424.77
6359199	chr8	rs34626018	808633	G	A	0.255	0.251	0.964	0.0087020272939009	0.0198	0.6608	14004	16757	14424.77
6341076	chr8	rs35185084	808721	C	G	0.255	0.25	0.985	0.007997931111062	0.0196	0.6832	14004	16757	14424.77
6346196	chr8	rs35400327	808789	A	G	0.255	0.25	0.985	0.0088011559530687	0.0196	0.655	14004	16757	14424.77
6354493	chr8	rs2174098	809054	G	A	0.766	0.77	0.988	-0.0049019951702315	0.0202	0.8099	14004	16757	14424.77
6339069	chr8	rs2336409	809079	A	C	0.464	0.459	0.985	0.0111970780932162	0.0171	0.5135	14004	16757	14424.77
6341448	chr8	rs10088235	809090	A	G	0.782	0.783	0.988	-0.0068030886197391	0.0207	0.7419	14004	16757	14424.77
6339336	chr8	rs3860879	809489	C	T	0.949	0.952	0.977	-0.0095050300143049	0.0396	0.811	14004	16757	14424.77
6354073	chr8	rs3860880	809497	G	T	0.781	0.783	0.988	-0.0095958936734469	0.0207	0.6428	14004	16757	14424.77
6362371	chr8	rs12680727	809859	G	A	0.966	0.968	0.986	-0.035596090043474	0.0479	0.4576	14004	16757	14424.77
6350675	chr8	rs7357355	811180	T	C	0.984	0.984	0.955	0.07909764585865	0.0697	0.2562	14004	16757	14424.77
6366298	chr8	rs7822855	811361	G	C	0.519	0.518	0.974	0.0060019521956343	0.0172	0.7247	14004	16757	14424.77
6349304	chr8	rs12155843	811750	C	T	0.95	0.952	0.974	0.0088011559530687	0.04	0.8252	14004	16757	14424.77
6366958	chr8	rs76869055	811914	G	A	0.966	0.968	0.972	-0.022398994943479	0.0483	0.6425	14004	16757	14424.77
6355624	chr8	rs76612965	812636	A	G	0.828	0.827	0.974	-0.009000382197299	0.0227	0.693	14004	16757	14424.77
6336525	chr8	rs17739794	812946	G	A	0.777	0.778	0.97	-0.0058973552660839	0.0207	0.7757	14004	16757	14424.77
6332890	chr8	rs78883513	813699	G	C	0.835	0.834	0.96	-0.0104039337153929	0.0232	0.6547	14004	16757	14424.77
6339866	chr8	rs2174097	813942	C	T	0.984	0.984	0.953	0.0808977266559906	0.0718	0.2598	13233	15840	13587.08
6373347	chr8	rs7816826	814492	C	G	0.691	0.691	0.993	0.0013990209137074	0.0183	0.94	14004	16757	14424.77
6366541	chr8	rs7823711	814529	A	G	0.691	0.691	0.993	0.001099395443301	0.0183	0.9508	14004	16757	14424.77
6371525	chr8	rs7816977	814612	C	T	0.692	0.692	0.992	0.0001999800026662	0.0184	0.9909	14004	16757	14424.77
6331958	chr8	rs7823906	814710	A	G	0.691	0.691	0.992	0.0014988761237359	0.0184	0.9342	14004	16757	14424.77
6341946	chr8	rs17667203	815220	T	C	0.98	0.979	0.877	0.111398251790055	0.0646	0.08457	14004	16757	14424.77
6327977	chr8	rs1105743	816335	T	C	0.467	0.466	0.969	0.0013990209137074	0.0173	0.9342	14004	16757	14424.77
6363313	chr8	rs17739841	816368	C	T	0.981	0.981	0.925	0.0901971304175018	0.066	0.1722	14004	16757	14424.77
6338187	chr8	rs868898	816716	C	A	0.962	0.964	0.953	-0.0120017335415971	0.0461	0.7946	14004	16757	14424.77
6352453	chr8	rs881430	817587	G	A	0.962	0.964	0.963	-0.0124977728299804	0.046	0.7864	14004	16757	14424.77
6370988	chr8	rs1105954	817847	C	T	0.943	0.945	0.957	0.0109992854583691	0.0378	0.772	14004	16757	14424.77
6327443	chr8	rs73673027	818656	A	G	0.831	0.829	0.978	-0.0034961042567088	0.0228	0.8789	14004	16757	14424.77
6355479	chr8	rs17739876	818749	C	G	0.96	0.962	0.956	-0.0203047533403643	0.045	0.6522	14004	16757	14424.77
6370074	chr8	rs55990128	818827	T	C	0.982	0.981	0.931	0.0917036842102131	0.0664	0.1675	14004	16757	14424.77
6355381	chr8	rs10110537	819688	C	G	0.981	0.98	0.923	0.10889924695599	0.0647	0.09226	14004	16757	14424.77
6337264	chr8	rs77500185	820076	A	T	0.834	0.831	0.979	-0.0055956263571598	0.0229	0.8083	14004	16757	14424.77
6352747	chr8	rs7002351	821585	A	T	0.832	0.829	0.983	0.0029955089797983	0.0228	0.8936	14004	16757	14424.77
6359862	chr8	rs12548950	821713	A	C	0.716	0.714	0.967	0.0018981972830802	0.019	0.9185	14004	16757	14424.77
6330018	chr8	rs13275254	822942	T	C	0.98	0.98	0.905	0.0705982488455367	0.0647	0.2757	14004	16757	14424.77
6369771	chr8	rs7016755	822991	T	C	0.83	0.827	0.982	0.0052959516591825	0.0227	0.8159	14004	16757	14424.77
6329699	chr8	rs28612666	823260	A	T	0.98	0.979	0.905	0.0826025055167839	0.0638	0.1953	14004	16757	14424.77
6337787	chr8	rs28449837	823265	A	G	0.979	0.979	0.902	0.0801042442416614	0.0637	0.2085	14004	16757	14424.77
6358812	chr8	rs982352	823449	C	T	0.479	0.477	0.983	0.0065981840282271	0.0171	0.6982	14004	16757	14424.77
6362236	chr8	rs28812830	823474	G	T	0.98	0.98	0.905	0.0701042536729151	0.0647	0.2785	14004	16757	14424.77
6362625	chr8	rs982351	823711	T	C	0.771	0.769	0.976	0.0110981866660334	0.0204	0.5849	14004	16757	14424.77
6352313	chr8	rs4735946	823897	C	T	0.47	0.468	0.982	0.0071047017299317	0.0171	0.6799	14004	16757	14424.77
6347011	chr8	rs4735947	824416	C	T	0.47	0.468	0.982	0.0056042667198317	0.0171	0.7453	14004	16757	14424.77
6338013	chr8	rs7816368	824436	T	C	0.981	0.98	0.838	0.0725996924143435	0.0689	0.2917	14004	16757	14424.77
6360775	chr8	rs7816371	824440	T	C	0.981	0.98	0.839	0.0770999203808484	0.0685	0.2608	14004	16757	14424.77
6355087	chr8	rs60342842	824453	T	G	0.982	0.981	0.861	0.094500761404526	0.0693	0.1729	14004	16757	14424.77
6361015	chr8	rs4735823	824492	A	C	0.47	0.468	0.981	0.0061013488579762	0.0171	0.7199	14004	16757	14424.77
6362741	chr8	rs28877282	825020	T	G	0.97	0.971	0.711	0.0517002115855168	0.0601	0.3902	14004	16757	14424.77
6335547	chr8	rs6983268	826401	C	T	0.638	0.638	0.977	0.0089002747867194	0.0178	0.619	14004	16757	14424.77
6338800	chr8	rs6990832	826437	A	G	0.638	0.638	0.976	0.0090984829852593	0.0178	0.6111	14004	16757	14424.77
6327409	chr8	rs76486519	826498	C	A	0.962	0.963	0.976	-0.002002002670673	0.0452	0.9645	14004	16757	14424.77
6369504	chr8	rs6995775	826586	T	C	0.638	0.638	0.977	0.009197572354042	0.0178	0.6059	14004	16757	14424.77
6365479	chr8	rs1604631	826667	A	G	0.637	0.637	0.976	0.009504687014246	0.0178	0.5939	14004	16757	14424.77
6354660	chr8	rs1875664	827824	G	A	0.639	0.64	0.976	0.0064988367398296	0.0178	0.716	14004	16757	14424.77
6347128	chr8	rs11777864	828266	A	G	0.961	0.962	0.966	0.0012991557316201	0.0447	0.9765	14004	16757	14424.77
6362570	chr8	rs1542905	828494	T	A	0.637	0.637	0.975	0.0107025231331357	0.0178	0.5481	14004	16757	14424.77
6336007	chr8	rs28663406	829012	T	G	0.96	0.962	0.955	-0.0004000800213396	0.0447	0.9925	14004	16757	14424.77
6363464	chr8	rs6559196	829020	C	G	0.637	0.637	0.974	0.0101978249764461	0.0178	0.5682	14004	16757	14424.77
6335241	chr8	rs6559197	829023	A	C	0.637	0.637	0.974	0.0101978249764461	0.0178	0.5679	14004	16757	14424.77
6336236	chr8	rs6993875	829361	G	A	0.834	0.832	0.983	-0.0088994831870327	0.0229	0.6963	14004	16757	14424.77
6358039	chr8	rs6559198	829366	G	A	0.696	0.695	0.97	0.004001981379298	0.0186	0.8318	14004	16757	14424.77
6344847	chr8	rs11777598	829682	C	A	0.961	0.962	0.959	-0.0009004052431641	0.045	0.9846	14004	16757	14424.77
6361277	chr8	rs4735948	830167	G	A	0.471	0.469	0.976	0.0048979852621919	0.0172	0.7739	14004	16757	14424.77
6337302	chr8	rs55738358	830507	G	A	0.981	0.981	0.889	0.0944006754214843	0.0671	0.1595	14004	16757	14424.77
6328402	chr8	rs12542870	831135	T	G	0.714	0.712	0.965	0.0076010387728197	0.019	0.6884	14004	16757	14424.77
6344478	chr8	rs4735950	831155	C	T	0.454	0.453	0.955	0.0018981972830802	0.0174	0.9142	14004	16757	14424.77
6349892	chr8	rs7820282	831404	A	G	0.53	0.527	0.971	9.99950003332973e-05	0.0172	0.9934	14004	16757	14424.77
6346720	chr8	rs28442151	832121	T	C	0.94	0.941	0.929	0.0289955368412525	0.0373	0.4375	14004	16757	14424.77
6360802	chr8	rs113155088	832292	C	A	0.836	0.835	0.973	-0.0087985943563496	0.0232	0.7046	14004	16757	14424.77
6332406	chr8	rs905423	832954	G	C	0.656	0.654	0.96	0.0142973047008244	0.0181	0.4307	14004	16757	14424.77
6355442	chr8	rs34404373	833128	G	C	0.982	0.981	0.868	0.123703254305543	0.0686	0.07147	14004	16757	14424.77
6367477	chr8	rs77701895	833512	C	G	0.955	0.955	0.9	0.0255020410123433	0.0432	0.5553	14004	16757	14424.77
6337996	chr8	rs13280240	833582	G	A	0.939	0.939	0.913	0.0327962744150825	0.0372	0.3773	14004	16757	14424.77
6367964	chr8	rs13273024	833583	C	T	0.94	0.94	0.911	0.0363029992242924	0.0374	0.3325	14004	16757	14424.77
6334464	chr8	rs113607119	834657	T	G	0.832	0.83	0.968	-0.0080019302190585	0.023	0.7281	14004	16757	14424.77
6336918	chr8	rs7010148	835072	A	G	0.834	0.832	0.971	-0.0074980401773571	0.023	0.7461	14004	16757	14424.77
6364509	chr8	rs28892957	835678	G	C	0.979	0.978	0.839	0.0732969290614569	0.0646	0.2563	14004	16757	14424.77
6366525	chr8	rs111692626	835880	T	C	0.833	0.831	0.968	-0.0087985943563496	0.023	0.7019	14004	16757	14424.77
6342460	chr8	rs6993173	836132	G	T	0.833	0.832	0.964	-0.0101008421794295	0.0231	0.6612	14004	16757	14424.77
6332895	chr8	rs7008250	836150	C	T	0.766	0.765	0.94	0.0078987227933553	0.0206	0.7019	14004	16757	14424.77
6361244	chr8	rs7008278	836212	C	G	0.766	0.765	0.94	0.00730326611012	0.0206	0.7242	14004	16757	14424.77
6371811	chr8	rs7016235	836449	A	G	0.832	0.83	0.965	-0.0095958936734469	0.023	0.6765	14004	16757	14424.77
6337145	chr8	rs74613428	837009	C	G	0.833	0.831	0.961	-0.0078003437327339	0.0231	0.7358	14004	16757	14424.77
6345419	chr8	rs4599838	837554	A	G	0.467	0.464	0.958	0.0077995046323818	0.0173	0.654	14004	16757	14424.77
6365431	chr8	rs4735951	838419	G	C	0.479	0.476	0.954	0.0044003044444822	0.0173	0.7999	14004	16757	14424.77
6356368	chr8	rs13260847	839088	C	T	0.98	0.98	0.859	0.0479040574070545	0.0669	0.4739	14004	16757	14424.77
6358976	chr8	rs1995444	839236	C	T	0.96	0.96	0.917	0.0176041339483571	0.0452	0.6974	14004	16757	14424.77
6357467	chr8	rs4735824	840136	A	G	0.756	0.755	0.938	0.0011992805754821	0.0203	0.9531	14004	16757	14424.77
6352000	chr8	rs80070741	841454	C	T	0.958	0.959	0.905	0.0197045832743354	0.0446	0.6591	14004	16757	14424.77
6363404	chr8	rs10087561	841501	T	C	0.758	0.757	0.944	-0.0004000800213396	0.0203	0.9849	14004	16757	14424.77
6358368	chr8	rs10095771	841648	G	T	0.477	0.473	0.952	0.0066975214477213	0.0174	0.7003	14004	16757	14424.77
6359677	chr8	rs1354270	841655	A	G	0.476	0.473	0.953	0.0063001125484799	0.0174	0.7183	14004	16757	14424.77
6359724	chr8	rs10096013	841851	G	T	0.98	0.979	0.863	0.0432989243951476	0.0652	0.5068	14004	16757	14424.77
6351793	chr8	rs11990582	842000	C	T	0.336	0.337	0.911	0.0018981972830802	0.0188	0.9196	14004	16757	14424.77
6352299	chr8	rs12545374	842493	C	T	0.587	0.581	0.784	0.0255995183002125	0.0194	0.1871	14004	16757	14424.77
6328290	chr8	rs28453301	842920	C	T	0.98	0.98	0.88	0.0503983940836932	0.0652	0.4399	14004	16757	14424.77
6339568	chr8	rs11779033	844180	G	A	0.979	0.979	0.889	0.0341018649449722	0.063	0.5886	14004	16757	14424.77
6344618	chr8	rs74365662	844268	T	G	0.83	0.828	0.973	-0.0131966945943914	0.0228	0.5637	14004	16757	14424.77
6365496	chr8	rs74196519	844347	C	T	0.718	0.714	0.953	0.0139029051689914	0.0192	0.4699	14004	16757	14424.77
6337484	chr8	rs76183271	845447	C	G	0.83	0.828	0.976	-0.0143017847108596	0.0228	0.5318	14004	16757	14424.77
6348940	chr8	rs4236862	845554	A	C	0.442	0.438	0.941	0.0069954745123864	0.0176	0.6895	14004	16757	14424.77
6333537	chr8	rs79915014	845681	G	A	0.961	0.962	0.948	0.001998002662673	0.0455	0.9656	14004	16757	14424.77
6330119	chr8	rs4735825	847144	C	T	0.773	0.772	0.983	-0.009000382197299	0.0204	0.6608	14004	16757	14424.77
6332330	chr8	rs80108376	847365	A	G	0.831	0.829	0.985	-0.0146974807605841	0.0227	0.5189	14004	16757	14424.77
6332479	chr8	rs10095829	848921	G	A	0.49	0.487	0.962	0.0038027603329278	0.0173	0.8263	14004	16757	14424.77
6355740	chr8	rs10109669	849012	C	T	0.98	0.98	0.919	0.0406043708419401	0.0634	0.522	14004	16757	14424.77
6367676	chr8	rs11774254	849254	A	G	0.806	0.806	0.986	-0.0165969709073694	0.0216	0.4427	14004	16757	14424.77
6371157	chr8	rs77613002	849957	T	A	0.962	0.963	0.973	0.0060019521956343	0.0456	0.8947	14004	16757	14424.77
6349966	chr8	rs13279280	850271	A	G	0.784	0.784	0.969	-0.0116981574124923	0.021	0.5753	14004	16757	14424.77
6342528	chr8	rs13272933	850276	G	C	0.784	0.784	0.969	-0.0117993392160431	0.021	0.5746	14004	16757	14424.77
6350706	chr8	rs4735826	850592	G	A	0.783	0.784	0.968	-0.0115969858456632	0.021	0.5805	14004	16757	14424.77
6331772	chr8	rs78155042	850736	G	C	0.844	0.843	0.977	-0.0201006717070029	0.0236	0.3951	14004	16757	14424.77
6333266	chr8	rs78792384	851521	C	G	0.717	0.713	0.96	0.0172994970780611	0.0191	0.366	14004	16757	14424.77
6340356	chr8	rs1122425	853428	T	A	0.836	0.835	0.977	-0.0176956485356892	0.0232	0.4452	14004	16757	14424.77
6348986	chr8	rs17065445	853443	A	G	0.986	0.988	0.892	-0.140297085538723	0.1087	0.1971	8595	9701	8443.43
6362006	chr8	rs1466919	853544	T	C	0.836	0.835	0.979	-0.0187038311937836	0.0231	0.4199	14004	16757	14424.77
6329590	chr8	rs4735827	853666	G	A	0.776	0.777	0.968	-0.0114958245134845	0.0207	0.5805	14004	16757	14424.77
6361937	chr8	rs13262297	853982	C	T	0.849	0.848	0.933	-0.0207028323592018	0.0245	0.3988	14004	16757	14424.77
6373262	chr8	rs11786366	854436	C	T	0.952	0.954	0.864	0.0007996801705642	0.0432	0.9861	14004	16757	14424.77
6341958	chr8	rs11786427	854670	C	T	0.963	0.963	0.962	0.0121953336998771	0.046	0.7911	14004	16757	14424.77
6357412	chr8	rs62486401	855588	G	T	0.979	0.979	0.918	0.0503033045092425	0.0626	0.4217	14004	16757	14424.77
6347771	chr8	rs17667389	856022	C	T	0.962	0.963	0.969	0.0032048589489113	0.0455	0.944	14004	16757	14424.77
6334060	chr8	rs885484	856874	G	A	0.711	0.708	0.968	0.0096037361426946	0.0189	0.6131	14004	16757	14424.77
6348241	chr8	rs871849	857080	G	A	0.722	0.718	0.97	0.0129951954948113	0.0192	0.4969	14004	16757	14424.77
6330220	chr8	rs905419	857112	A	T	0.453	0.451	0.953	0.0012991557316201	0.0175	0.9405	14004	16757	14424.77
6358028	chr8	rs17740061	857459	C	A	0.98	0.98	0.938	0.0452027848308288	0.0627	0.4713	14004	16757	14424.77
6342904	chr8	rs11137109	857818	T	G	0.751	0.751	0.953	-0.0021022080918702	0.0201	0.9185	14004	16757	14424.77
6372393	chr8	rs55730989	857868	C	T	0.979	0.979	0.923	0.0471030274686428	0.0625	0.451	14004	16757	14424.77
6374447	chr8	rs56122659	857871	G	A	0.979	0.979	0.922	0.0441986870716702	0.0624	0.4791	14004	16757	14424.77
6363647	chr8	rs12676790	858049	A	G	0.95	0.951	0.865	0.0212036062510236	0.042	0.6131	14004	16757	14424.77
6339291	chr8	rs17667438	859490	G	A	0.962	0.963	0.968	0.0200967016991224	0.0455	0.6597	14004	16757	14424.77
6353568	chr8	rs17065457	859851	G	A	0.961	0.962	0.968	0.0101978249764461	0.045	0.8215	14004	16757	14424.77
6331834	chr8	rs955980	859982	T	G	0.837	0.835	0.988	-0.0055956263571598	0.0231	0.8068	14004	16757	14424.77
6334103	chr8	rs17065459	860464	A	G	0.798	0.798	0.989	-0.0025031302181184	0.0212	0.9046	14004	16757	14424.77
6343670	chr8	rs13257920	860907	A	G	0.483	0.483	0.982	0.0003999200213268	0.0171	0.9793	14004	16757	14424.77
6328302	chr8	rs4735828	862188	G	C	0.781	0.78	0.979	0.0076010387728197	0.0207	0.7129	14004	16757	14424.77
6351007	chr8	rs34039971	862503	A	G	0.239	0.241	0.876	-0.0024028846163103	0.0212	0.9097	14004	16757	14424.77
6343939	chr8	rs4735955	862900	T	C	0.776	0.774	0.977	0.0077995046323818	0.0205	0.7046	14004	16757	14424.77
6354014	chr8	rs17667487	864408	T	C	0.839	0.836	0.996	-0.0039979812872983	0.023	0.8609	14004	16757	14424.77
6355898	chr8	rs4735956	865242	G	C	0.777	0.775	0.983	0.0068961666878413	0.0205	0.738	14004	16757	14424.77
6370129	chr8	rs4735957	865374	G	C	0.492	0.491	0.963	0.0055048206344449	0.0173	0.7511	14004	16757	14424.77
6354927	chr8	rs11779673	865884	A	G	0.768	0.766	0.953	0.0118001041157506	0.0205	0.5641	14004	16757	14424.77
6342246	chr8	rs17740145	866207	G	T	0.823	0.82	0.988	0.0017983819413794	0.0223	0.9347	14004	16757	14424.77
6343455	chr8	rs113262606	866349	A	T	0.84	0.838	0.995	-0.004701032558649	0.0231	0.8385	14004	16757	14424.77
6360859	chr8	rs148813743	866382	G	A	0.954	0.955	0.963	0.0258041896815329	0.0414	0.5339	14004	16757	14424.77
6365398	chr8	rs75531380	866665	T	A	0.954	0.955	0.963	0.0267003518299564	0.0414	0.5189	14004	16757	14424.77
6343483	chr8	rs35683446	868145	C	T	0.811	0.809	0.936	0.0018981972830802	0.0224	0.9317	14004	16757	14424.77
6343231	chr8	rs7465012	868290	T	C	0.953	0.954	0.967	0.0234039777790161	0.0411	0.5696	14004	16757	14424.77
6350401	chr8	rs73673029	868449	T	A	0.953	0.954	0.968	0.023198814502523	0.0411	0.573	14004	16757	14424.77
6370379	chr8	rs12544376	868640	G	T	0.729	0.728	0.968	0.0072039888485025	0.0193	0.7109	14004	16757	14424.77
6374066	chr8	rs10088041	868938	C	T	0.776	0.774	0.984	0.0084045823438103	0.0205	0.6823	14004	16757	14424.77
6346218	chr8	rs11137110	869170	C	T	0.953	0.954	0.969	0.0227981362759783	0.041	0.5793	14004	16757	14424.77
6329198	chr8	rs76222223	870091	A	T	0.842	0.84	0.989	-0.0034961042567088	0.0233	0.8791	14004	16757	14424.77
6354047	chr8	rs1502995	870139	G	C	0.722	0.722	0.982	-0.0021022080918702	0.019	0.913	14004	16757	14424.77
6337093	chr8	rs11137111	870224	C	A	0.728	0.727	0.983	-0.000200020002667	0.0191	0.9925	14004	16757	14424.77
6338328	chr8	rs4735958	870403	C	G	0.466	0.464	0.954	0.0067968490002727	0.0174	0.6953	14004	16757	14424.77
6329302	chr8	rs35241690	871577	C	G	0.823	0.82	0.984	0.0053954185169075	0.0223	0.8104	14004	16757	14424.77
6332379	chr8	rs11776278	871898	G	A	0.953	0.954	0.965	0.0199006617063362	0.0408	0.6254	14004	16757	14424.77
6364463	chr8	rs4735959	872081	C	A	0.468	0.466	0.953	0.0069954745123864	0.0174	0.6889	14004	16757	14424.77
6365149	chr8	rs74318497	872174	G	T	0.842	0.84	0.989	-0.0031950988965408	0.0233	0.8897	14004	16757	14424.77
6346442	chr8	rs4735829	873029	C	T	0.952	0.954	0.964	0.0194005857039748	0.0408	0.6338	14004	16757	14424.77
6369748	chr8	rs10503153	873110	C	T	0.841	0.839	0.988	-0.0009004052431641	0.0233	0.9697	14004	16757	14424.77
6347937	chr8	rs4735960	873537	A	T	0.953	0.955	0.955	0.0102968054773682	0.0413	0.8033	14004	16757	14424.77
6354132	chr8	rs74550761	873675	G	A	0.953	0.955	0.954	0.0111970780932162	0.0413	0.7871	14004	16757	14424.77
6374352	chr8	rs13264243	873986	A	G	0.837	0.834	0.979	0.0017983819413794	0.0231	0.9379	14004	16757	14424.77
6336643	chr8	rs1502994	874097	C	T	0.737	0.736	0.968	0.0043007385516922	0.0195	0.8273	14004	16757	14424.77
6337542	chr8	rs11781804	874567	C	T	0.957	0.958	0.921	0.0218006299588528	0.0438	0.6195	14004	16757	14424.77
6333032	chr8	rs113404796	874709	A	C	0.953	0.954	0.951	0.0109003744682883	0.0413	0.7911	14004	16757	14424.77
6356354	chr8	rs11783323	874949	A	G	0.82	0.817	0.974	0.0081963182244858	0.0223	0.7138	14004	16757	14424.77
6349480	chr8	rs80256025	875565	G	A	0.84	0.838	0.98	-0.0038975857287134	0.0233	0.868	14004	16757	14424.77
6355666	chr8	rs17814716	876546	C	T	0.84	0.838	0.979	-0.0033957590691798	0.0233	0.8826	14004	16757	14424.77
6340679	chr8	rs17752590	877112	C	A	0.84	0.838	0.981	-0.0032954239497972	0.0233	0.8869	14004	16757	14424.77
6329192	chr8	rs7822510	877433	A	C	0.981	0.98	0.897	0.0827958374084022	0.0658	0.2081	14004	16757	14424.77
6353124	chr8	rs28565321	878715	G	A	0.983	0.982	0.909	0.0712968818820338	0.0683	0.2964	14004	16757	14424.77
6340386	chr8	rs55664324	879751	C	T	0.984	0.984	0.918	0.0479993753879105	0.0706	0.496	14004	16757	14424.77
6336073	chr8	rs6984680	880055	G	C	0.77	0.769	0.971	0.0055048206344449	0.0204	0.7878	14004	16757	14424.77
6355676	chr8	rs7000101	880313	C	G	0.821	0.819	0.969	0.0011992805754821	0.0224	0.9574	14004	16757	14424.77
6337019	chr8	rs905422	883162	T	C	0.767	0.766	0.97	0.0056042667198317	0.0203	0.7817	14004	16757	14424.77
6347708	chr8	rs905421	883224	T	C	0.482	0.479	0.944	0.0129951954948113	0.0174	0.4558	14004	16757	14424.77
6374057	chr8	rs2016310	884423	A	T	0.819	0.817	0.963	0.0011992805754821	0.0224	0.9561	14004	16757	14424.77
6341865	chr8	rs80057272	884744	C	T	0.95	0.951	0.914	0.0225048553400694	0.0408	0.5815	14004	16757	14424.77
6330322	chr8	rs12676143	886185	T	C	0.718	0.716	0.957	0.0149969810059077	0.0192	0.4343	14004	16757	14424.77
6348261	chr8	rs6984078	887657	T	C	0.763	0.762	0.973	0.0044998604248922	0.0202	0.8228	14004	16757	14424.77
6330162	chr8	rs11777063	887909	A	G	0.763	0.762	0.973	0.0044003044444822	0.0202	0.8274	14004	16757	14424.77
6351191	chr8	rs56199868	888788	A	G	0.816	0.814	0.962	-0.000200020002667	0.0223	0.9912	14004	16757	14424.77
6328910	chr8	rs55647120	888822	A	G	0.816	0.814	0.962	-0.0006001800720324	0.0223	0.9775	14004	16757	14424.77
6346522	chr8	rs79948949	890668	A	G	0.948	0.949	0.929	0.0274984287018097	0.0396	0.4878	14004	16757	14424.77
6366086	chr8	rs10112008	890792	C	G	0.977	0.978	0.474	0.0298014912367898	0.0888	0.7372	11689	14399	12113.05
6370635	chr8	rs78276792	892068	C	T	0.949	0.95	0.933	0.016296487966892	0.04	0.6834	14004	16757	14424.77
6367728	chr8	rs11137112	893453	A	G	0.714	0.71	0.957	0.0155977206230546	0.019	0.4139	14004	16757	14424.77
6360632	chr8	rs60247366	893543	G	A	0.851	0.851	0.948	-0.0062998021485279	0.0245	0.7973	14004	16757	14424.77
6352215	chr8	rs11777133	894193	C	T	0.983	0.983	0.911	0.0481042146741464	0.0698	0.4906	14004	16757	14424.77
6347858	chr8	rs60155035	894670	A	G	0.711	0.706	0.954	0.0148984646619666	0.019	0.4322	14004	16757	14424.77
6365491	chr8	rs11778691	894965	A	C	0.947	0.948	0.919	0.0067968490002727	0.0395	0.8637	14004	16757	14424.77
6347617	chr8	rs4735830	895841	C	T	0.799	0.8	0.961	-0.003596459514405	0.0216	0.8693	14004	16757	14424.77
6363167	chr8	rs75036011	896237	G	A	0.869	0.869	0.947	-0.0114958245134845	0.0258	0.6574	14004	16757	14424.77
6361757	chr8	rs5029777	896304	T	C	0.798	0.799	0.955	-0.0029042131473898	0.0216	0.8932	14004	16757	14424.77
6346992	chr8	rs4421372	896383	A	C	0.55	0.545	0.922	0.0068961666878413	0.0177	0.6957	14004	16757	14424.77
6373368	chr8	rs11137113	896413	G	A	0.943	0.944	0.872	0.0193025022544974	0.0392	0.6216	14004	16757	14424.77
6338807	chr8	rs12542865	896555	G	A	0.711	0.707	0.907	0.0115035793834154	0.0195	0.5546	14004	16757	14424.77
6348556	chr8	rs75827169	896610	A	G	0.863	0.864	0.941	-0.0153979421800967	0.0255	0.546	14004	16757	14424.77
6370854	chr8	rs34113545	896947	G	T	0.983	0.983	0.917	0.0459957873421583	0.0688	0.5034	14004	16757	14424.77
6364438	chr8	rs11780041	897149	C	T	0.948	0.949	0.946	0.0202045073158995	0.0393	0.6063	14004	16757	14424.77
6360652	chr8	rs11782261	897242	T	C	0.948	0.949	0.946	0.0204984635773248	0.0393	0.6018	14004	16757	14424.77
6354625	chr8	rs17667590	897384	G	A	0.868	0.868	0.951	-0.0112025145079934	0.0257	0.664	14004	16757	14424.77
6372077	chr8	rs11782318	897434	T	G	0.797	0.798	0.959	0.0008995952428359	0.0215	0.9662	14004	16757	14424.77
6373649	chr8	rs11782319	897435	T	C	0.797	0.798	0.959	0.0009995003330834	0.0215	0.9645	14004	16757	14424.77
6330276	chr8	rs11782379	897616	T	C	0.797	0.798	0.959	0.0017983819413794	0.0215	0.9335	14004	16757	14424.77
6373583	chr8	rs883780	898775	A	T	0.85	0.85	0.943	-0.0048015088161939	0.0245	0.8447	14004	16757	14424.77
6372819	chr8	rs4557728	898794	T	C	0.792	0.793	0.95	-0.001300845733048	0.0214	0.9528	14004	16757	14424.77
6363144	chr8	rs883779	898845	T	C	0.982	0.982	0.929	0.0624018651129649	0.0667	0.3496	14004	16757	14424.77
6364990	chr8	rs11782142	899726	C	A	0.77	0.768	0.975	0.0102968054773682	0.0204	0.6128	14004	16757	14424.77
6328575	chr8	rs35764393	900714	C	T	0.84	0.838	0.966	-0.0032954239497972	0.0235	0.889	14004	16757	14424.77
6352380	chr8	rs11779354	900876	A	G	0.771	0.769	0.971	0.009504687014246	0.0204	0.6429	14004	16757	14424.77
6356714	chr8	rs11780208	900879	T	C	0.771	0.769	0.971	0.0093957216403621	0.0204	0.6461	14004	16757	14424.77
6355500	chr8	rs11778750	901151	C	A	0.775	0.774	0.959	0.007997931111062	0.0207	0.7005	14004	16757	14424.77
6368706	chr8	rs2654024	901203	T	C	0.431	0.427	0.911	0.0118989261570991	0.0179	0.5064	14004	16757	14424.77
6372563	chr8	rs11776082	901237	G	C	0.982	0.982	0.938	0.073101751798059	0.0669	0.2741	14004	16757	14424.77
6335938	chr8	rs56058128	902030	C	G	0.983	0.982	0.938	0.0836975590215667	0.0682	0.2198	14004	16757	14424.77
6332815	chr8	rs17667613	902064	C	A	0.983	0.982	0.945	0.0784968981407531	0.067	0.2411	14004	16757	14424.77
6348962	chr8	rs2134494	902621	T	A	0.77	0.768	0.965	0.009504687014246	0.0205	0.6429	14004	16757	14424.77
6333849	chr8	rs13253109	902638	A	G	0.982	0.981	0.939	0.0851955627296417	0.0662	0.198	14004	16757	14424.77
6352068	chr8	rs2134493	903386	A	G	0.471	0.466	0.925	0.0116024307308398	0.0176	0.5107	14004	16757	14424.77
6367706	chr8	rs77374982	904106	G	T	0.843	0.841	0.96	-0.0042992284528324	0.0237	0.8556	14004	16757	14424.77
6339049	chr8	rs17667625	904179	A	G	0.981	0.981	0.907	0.0927979358513521	0.0662	0.1609	14004	16757	14424.77
6335558	chr8	rs7817168	904899	G	A	0.774	0.772	0.954	0.0116024307308398	0.0207	0.5749	14004	16757	14424.77
6337223	chr8	rs11784919	905241	T	C	0.774	0.772	0.953	0.0115035793834154	0.0207	0.5806	14004	16757	14424.77
6334927	chr8	rs11784092	905320	A	G	0.95	0.95	0.896	0.0299956000353805	0.0411	0.4642	14004	16757	14424.77
6355802	chr8	rs117726568	905926	C	T	0.951	0.951	0.9	0.031799009548949	0.0411	0.4391	14004	16757	14424.77
6347666	chr8	rs6981057	906275	T	C	0.773	0.771	0.952	0.0115035793834154	0.0207	0.5782	14004	16757	14424.77
6333243	chr8	rs6991924	906338	G	T	0.775	0.773	0.956	0.0107025231331357	0.0207	0.6058	14004	16757	14424.77
6360533	chr8	rs55805912	906582	G	A	0.982	0.982	0.914	0.069498077182394	0.0679	0.3061	14004	16757	14424.77
6339806	chr8	rs4735832	906851	T	C	0.766	0.764	0.919	0.0109003744682883	0.0208	0.5996	14004	16757	14424.77
6358233	chr8	rs2701916	907603	G	A	0.773	0.772	0.957	0.0114047182634362	0.0207	0.5804	14004	16757	14424.77
6329446	chr8	rs71516126	910268	C	T	0.845	0.843	0.959	-0.0021022080918702	0.0239	0.9307	14004	16757	14424.77
6342565	chr8	rs17740282	911030	C	G	0.981	0.982	0.413	0.0483996117232768	0.1049	0.6448	11689	14399	12113.05
6333629	chr8	rs11780702	911040	T	A	0.772	0.771	0.966	0.0059025456526138	0.0205	0.7728	14004	16757	14424.77
6345169	chr8	rs12678114	911644	A	C	0.77	0.769	0.964	0.0087020272939009	0.0205	0.6706	14004	16757	14424.77
6353400	chr8	rs2701918	913042	C	T	0.797	0.796	0.899	-0.0067024110596754	0.0222	0.7634	14004	16757	14424.77
6352023	chr8	rs10097918	914102	T	C	0.981	0.982	0.412	-0.0009004052431641	0.1015	0.9931	12460	15316	12950.74
6343047	chr8	rs1553410	914780	T	C	0.753	0.754	0.975	-0.0043996643446871	0.0199	0.8265	14004	16757	14424.77
6354916	chr8	rs1553409	914818	C	T	0.774	0.774	0.965	0.0011992805754821	0.0206	0.9521	14004	16757	14424.77
6353455	chr8	rs4735833	916327	A	G	0.926	0.929	0.955	-0.0206007457079636	0.0334	0.5374	14004	16757	14424.77
6361636	chr8	rs10109770	917174	T	C	0.752	0.754	0.974	-0.007296555232638	0.0199	0.7158	14004	16757	14424.77
6348668	chr8	rs10100906	917210	C	G	0.753	0.754	0.974	-0.0071958279818024	0.0199	0.7193	14004	16757	14424.77
6343460	chr8	rs77723092	918056	A	G	0.845	0.844	0.965	-0.006199175242821	0.0238	0.7947	14004	16757	14424.77
6341650	chr8	rs4735834	918726	A	G	0.755	0.756	0.973	-0.0059979518036359	0.02	0.763	14004	16757	14424.77
6341281	chr8	rs35183862	918797	G	A	0.846	0.845	0.96	-0.0062998021485279	0.0239	0.7929	14004	16757	14424.77
6358915	chr8	rs1553413	918913	T	C	0.91	0.912	0.959	-0.0040983869261633	0.0303	0.8914	14004	16757	14424.77
6331973	chr8	rs11783823	919722	G	T	0.928	0.931	0.966	-0.0152963956259917	0.0336	0.6489	14004	16757	14424.77
6328329	chr8	rs7010422	920440	G	C	0.754	0.756	0.972	-0.0078003437327339	0.02	0.698	14004	16757	14424.77
6343932	chr8	rs11783689	920601	A	G	0.635	0.635	0.851	-0.0025031302181184	0.019	0.8944	14004	16757	14424.77
6346896	chr8	rs11137115	920905	A	G	0.909	0.911	0.957	-0.0066017436345624	0.0303	0.8263	14004	16757	14424.77
6337398	chr8	rs34197905	921295	C	T	0.847	0.845	0.961	-0.0058973552660839	0.024	0.806	14004	16757	14424.77
6329123	chr8	rs4735835	921787	A	C	0.755	0.756	0.969	-0.0055956263571598	0.02	0.781	14004	16757	14424.77
6338758	chr8	rs4477055	922977	T	C	0.701	0.696	0.904	0.0168964476597299	0.0194	0.3823	14004	16757	14424.77
6366268	chr8	rs141580355	923195	G	A	0.925	0.927	0.945	-0.0201006717070029	0.0332	0.5436	14004	16757	14424.77
6356832	chr8	rs28627282	923287	G	A	0.76	0.762	0.967	-0.0080019302190585	0.0202	0.6923	14004	16757	14424.77
6356961	chr8	rs11786507	923513	A	T	0.982	0.982	0.905	0.0356952753244514	0.0667	0.5926	14004	16757	14424.77
6335051	chr8	rs141711948	923563	G	T	0.859	0.858	0.955	-0.008395140788382	0.0249	0.7376	14004	16757	14424.77
6350102	chr8	rs138845105	923564	C	T	0.859	0.858	0.957	-0.0086977157031958	0.0249	0.7278	14004	16757	14424.77
6336475	chr8	rs11786515	923580	A	G	0.981	0.981	0.902	0.03649585023784	0.0667	0.5847	14004	16757	14424.77
6359617	chr8	rs2134492	925729	C	G	0.756	0.757	0.974	-0.0069037763167944	0.02	0.7303	14004	16757	14424.77
6328196	chr8	rs2174095	925851	C	G	0.756	0.757	0.975	-0.0079011318962572	0.02	0.6934	14004	16757	14424.77
6327628	chr8	rs2134491	925915	A	G	0.851	0.849	0.955	-0.002002002670673	0.0244	0.9354	14004	16757	14424.77
6349087	chr8	rs2134490	925989	A	T	0.845	0.844	0.972	-0.0075987978753305	0.0238	0.749	14004	16757	14424.77
6373832	chr8	rs12676106	926867	T	C	0.755	0.757	0.978	-0.0088994831870327	0.02	0.6563	14004	16757	14424.77
6345514	chr8	rs924696	926941	C	T	0.755	0.757	0.978	-0.008395140788382	0.02	0.6738	14004	16757	14424.77
6331076	chr8	rs924695	927165	C	A	0.756	0.757	0.978	-0.0076995657264405	0.02	0.7006	14004	16757	14424.77
6354559	chr8	rs11137116	927220	C	T	0.929	0.932	0.969	-0.0159972768350078	0.0338	0.6366	14004	16757	14424.77
6342930	chr8	rs13270728	927722	G	T	0.755	0.757	0.98	-0.009000382197299	0.02	0.6503	14004	16757	14424.77
6349552	chr8	rs35577209	927728	C	T	0.964	0.966	0.517	-0.0442027026797326	0.0636	0.4872	14004	16757	14424.77
6353233	chr8	rs13253612	929118	G	C	0.768	0.77	0.98	-0.0085968472255182	0.0203	0.6738	14004	16757	14424.77
6358149	chr8	rs75249870	929651	G	A	0.929	0.932	0.97	-0.0151034855773182	0.0337	0.6539	14004	16757	14424.77
6336522	chr8	rs35044209	929794	G	A	0.983	0.983	0.493	-0.0150019689183474	0.1138	0.8951	10169	10109	9912.13
6362011	chr8	rs13255791	929875	G	A	0.852	0.851	0.946	-0.0123965203365513	0.0246	0.6144	14004	16757	14424.77
6356066	chr8	rs11137117	930235	A	T	0.929	0.931	0.969	-0.0142003494011414	0.0337	0.6746	14004	16757	14424.77
6354412	chr8	rs12682160	930336	C	G	0.929	0.931	0.967	-0.015895669405385	0.0337	0.6372	14004	16757	14424.77
6358583	chr8	rs10099591	930451	G	A	0.769	0.771	0.982	-0.0092022107647994	0.0203	0.6496	14004	16757	14424.77
6353416	chr8	rs7003378	931580	G	A	0.841	0.841	0.983	-0.0069037763167944	0.0234	0.7693	14004	16757	14424.77
6362378	chr8	rs11137118	932252	G	A	0.929	0.932	0.967	-0.0154994990469515	0.0338	0.6463	14004	16757	14424.77
6338865	chr8	rs36125806	932275	C	A	0.828	0.827	0.972	-0.0045001103249234	0.0228	0.8449	14004	16757	14424.77
6374703	chr8	rs2654015	932332	A	T	0.487	0.483	0.933	0.0082954970241069	0.0176	0.6372	14004	16757	14424.77
6365095	chr8	rs10108044	932822	G	C	0.982	0.982	0.927	0.024097313483794	0.0666	0.718	14004	16757	14424.77
6330956	chr8	rs11786936	933226	G	A	0.841	0.84	0.974	-0.003596459514405	0.0235	0.8789	14004	16757	14424.77
6361602	chr8	rs11775930	933286	C	T	0.841	0.84	0.973	-0.0031048149534787	0.0235	0.8946	14004	16757	14424.77
6370487	chr8	rs144717510	933449	A	G	0.929	0.932	0.966	-0.0166986496230515	0.0338	0.6216	14004	16757	14424.77
6332822	chr8	rs75646270	933714	C	G	0.929	0.932	0.967	-0.0164038098256767	0.0338	0.6288	14004	16757	14424.77
6347980	chr8	rs7018425	933961	G	A	0.929	0.932	0.966	-0.0169020380753563	0.0338	0.6163	14004	16757	14424.77
6374333	chr8	rs7007875	934041	T	C	0.77	0.771	0.969	-0.0081027387031859	0.0205	0.6915	14004	16757	14424.77
6333881	chr8	rs4735961	934262	G	A	0.929	0.932	0.967	-0.0162005226717083	0.0338	0.6313	14004	16757	14424.77
6373444	chr8	rs2654014	934539	G	A	0.719	0.713	0.94	0.0170045988158238	0.0194	0.3788	14004	16757	14424.77
6374257	chr8	rs10104214	934592	A	G	0.982	0.982	0.917	0.0243022925229648	0.0666	0.7151	14004	16757	14424.77
6330389	chr8	rs10104458	934744	A	G	0.982	0.982	0.921	0.0235993322503244	0.0667	0.7233	14004	16757	14424.77
6357847	chr8	rs10102113	935105	C	G	0.828	0.827	0.956	-0.0031950988965408	0.023	0.8911	14004	16757	14424.77
6341942	chr8	rs55696820	935663	C	A	0.828	0.827	0.953	-0.0031950988965408	0.023	0.8884	14004	16757	14424.77
6363644	chr8	rs56037916	935668	C	T	0.982	0.982	0.919	0.023198814502523	0.0668	0.7278	14004	16757	14424.77
6334730	chr8	rs71516129	935775	C	T	0.847	0.845	0.95	-0.006199175242821	0.0241	0.7962	14004	16757	14424.77
6362729	chr8	rs35188825	935931	G	T	0.847	0.845	0.949	-0.0065010863423599	0.0241	0.7873	14004	16757	14424.77
6334847	chr8	rs11775365	935991	G	A	0.982	0.982	0.917	0.0231011029079872	0.0667	0.7288	14004	16757	14424.77
6339738	chr8	rs150858461	936691	A	C	0.929	0.931	0.949	-0.0129028853555234	0.0341	0.7063	14004	16757	14424.77
6336571	chr8	rs11781146	937206	A	T	0.754	0.755	0.944	-0.0045001103249234	0.0203	0.8239	14004	16757	14424.77
6371587	chr8	rs13273848	937379	C	A	0.825	0.824	0.938	-0.001300845733048	0.023	0.9561	14004	16757	14424.77
6329149	chr8	rs13274351	937501	C	T	0.753	0.754	0.937	-0.0054045784588597	0.0203	0.7896	14004	16757	14424.77
6344722	chr8	rs13274379	937534	C	T	0.753	0.755	0.938	-0.0062998021485279	0.0203	0.755	14004	16757	14424.77
6352636	chr8	rs13281687	937565	G	A	0.754	0.755	0.936	-0.0051029981759033	0.0204	0.8031	14004	16757	14424.77
6355629	chr8	rs55807045	938084	C	G	0.981	0.981	0.9	0.0291023874205329	0.0668	0.6634	14004	16757	14424.77
6343370	chr8	rs75074960	939076	G	C	0.92	0.922	0.917	-0.0156010662286512	0.0329	0.6342	14004	16757	14424.77
6359444	chr8	rs77316601	939404	C	G	0.921	0.923	0.912	-0.017502275136142	0.0331	0.5974	14004	16757	14424.77
6366124	chr8	rs11784100	939604	T	C	0.901	0.903	0.918	-0.0071958279818024	0.0298	0.8094	14004	16757	14424.77
6359871	chr8	rs11784101	939606	T	C	0.901	0.903	0.918	-0.0078003437327339	0.0298	0.7946	14004	16757	14424.77
6351657	chr8	rs11137119	940157	G	C	0.677	0.67	0.874	0.0178006246255066	0.0194	0.3576	14004	16757	14424.77
6328971	chr8	rs2701924	940177	C	T	0.441	0.435	0.883	0.016296487966892	0.0182	0.3698	14004	16757	14424.77
6332509	chr8	rs12675606	943613	G	C	0.908	0.912	0.881	-0.0296966117368367	0.0315	0.3467	14004	16757	14424.77
6339361	chr8	rs11775900	944056	G	C	0.986	0.985	0.849	0.0963005982689046	0.0792	0.2245	13513	16078	13854.87
6339431	chr8	rs11137121	944287	A	G	0.533	0.531	0.89	0.0098018049722602	0.018	0.5848	14004	16757	14424.77
6335308	chr8	rs12677315	944352	C	T	0.891	0.892	0.969	-0.009000382197299	0.0278	0.747	14004	16757	14424.77
6365127	chr8	rs12678611	944914	A	C	0.89	0.891	0.972	-0.0104039337153929	0.0276	0.7067	14004	16757	14424.77
6353453	chr8	rs10094004	945849	T	C	0.982	0.982	0.911	0.0677988255644351	0.0671	0.3117	14004	16757	14424.77
6361169	chr8	rs7844503	945987	C	A	0.89	0.891	0.979	-0.0110002818588653	0.0276	0.6909	14004	16757	14424.77
6356693	chr8	rs2174099	946165	G	C	0.846	0.848	0.973	-0.0143017847108596	0.0239	0.5497	14004	16757	14424.77
6345382	chr8	rs2134500	946219	T	G	0.828	0.83	0.972	-0.004701032558649	0.0229	0.8389	14004	16757	14424.77
6373939	chr8	rs28758549	946388	G	A	0.982	0.982	0.903	0.0797996012024758	0.0676	0.2376	14004	16757	14424.77
6373582	chr8	rs2134499	946529	A	T	0.89	0.891	0.98	-0.0088994831870327	0.0275	0.7473	14004	16757	14424.77
6347210	chr8	rs4496992	946975	C	T	0.846	0.849	0.978	-0.0156010662286512	0.0239	0.5133	14004	16757	14424.77
6365364	chr8	rs4601343	947445	G	A	0.828	0.83	0.978	-0.0045001103249234	0.0229	0.8431	14004	16757	14424.77
6329851	chr8	rs11782491	948028	C	A	0.846	0.848	0.982	-0.0140989243795016	0.0238	0.5538	14004	16757	14424.77
6341102	chr8	rs10093097	948085	C	A	0.828	0.83	0.979	-0.0045001103249234	0.0228	0.8431	14004	16757	14424.77
6368692	chr8	rs7001586	948319	T	C	0.825	0.826	0.972	0.0023971245997214	0.0227	0.9149	14004	16757	14424.77
6329640	chr8	rs4735962	949007	G	C	0.82	0.823	0.981	-0.0081027387031859	0.0224	0.7172	14004	16757	14424.77
6334624	chr8	rs4735963	949080	G	C	0.828	0.83	0.984	-0.0046005663955682	0.0228	0.8411	14004	16757	14424.77
6341964	chr8	rs4735964	949240	G	C	0.845	0.847	0.989	-0.0152963956259917	0.0237	0.5171	14004	16757	14424.77
6350062	chr8	rs11783646	949517	C	T	0.955	0.957	0.961	-0.0275973271921043	0.0423	0.5145	14004	16757	14424.77
6341042	chr8	rs10089531	949715	G	A	0.984	0.983	0.91	0.0778032789468595	0.0702	0.2676	14004	16757	14424.77
6346975	chr8	rs10100678	949720	C	T	0.983	0.983	0.931	0.0816997954833017	0.068	0.2294	14004	16757	14424.77
6329521	chr8	rs13258544	950220	G	A	0.845	0.847	0.993	-0.0144032303107437	0.0236	0.5425	14004	16757	14424.77
6356143	chr8	rs35985414	950295	T	C	0.845	0.847	0.994	-0.0149004625639624	0.0236	0.5271	14004	16757	14424.77
6355287	chr8	rs7010866	950995	G	A	0.845	0.847	0.999	-0.0158042315449673	0.0235	0.5029	14004	16757	14424.77
6340380	chr8	rs4236863	951785	A	G	0.827	0.829	0.999	-0.0040983869261633	0.0226	0.8561	14004	16757	14424.77
6367210	chr8	rs4735965	952089	G	A	0.845	0.847	1.0	-0.0138961051921114	0.0235	0.5542	14004	16757	14424.77
6363016	chr8	rs3935691	952784	T	A	0.954	0.956	0.974	-0.02960390325858	0.0417	0.4772	14004	16757	14424.77
6363246	chr8	rs3935968	953289	A	G	0.523	0.52	0.886	0.0045994064948955	0.018	0.7961	14004	16757	14424.77
6362642	chr8	rs11783057	953611	C	T	0.983	0.983	0.928	0.0801042442416614	0.069	0.2456	14004	16757	14424.77
6331451	chr8	rs77273715	953930	T	G	0.889	0.89	1.0	-0.0076995657264405	0.0271	0.7761	14004	16757	14424.77
6337575	chr8	rs13251306	953948	A	G	0.955	0.957	0.978	-0.0267958227871631	0.0419	0.5225	14004	16757	14424.77
6359359	chr8	rs11137122	954702	A	G	0.658	0.65	1.0	0.0154007965760229	0.0178	0.3861	14004	16757	14424.77
6360173	chr8	rs6983944	955147	T	C	0.657	0.65	1.01	0.0124027667170427	0.0177	0.4843	14004	16757	14424.77
6333656	chr8	rs12681321	956580	C	T	0.889	0.889	1.0	-0.0026033858701149	0.0271	0.9243	14004	16757	14424.77
6337105	chr8	rs62488477	957060	C	G	0.983	0.983	0.932	0.0843043830520302	0.068	0.215	14004	16757	14424.77
6358478	chr8	rs6989880	957209	A	G	0.619	0.61	0.961	0.0183996828453635	0.0178	0.3013	14004	16757	14424.77
6363905	chr8	rs6994779	957220	T	C	0.573	0.566	0.953	0.013202462677756	0.0175	0.4495	14004	16757	14424.77
6342551	chr8	rs12681826	957243	C	A	0.889	0.889	1.0	-0.003596459514405	0.027	0.8941	14004	16757	14424.77
6343240	chr8	rs62488478	957248	C	T	0.983	0.983	0.934	0.0812020353933828	0.0682	0.2334	14004	16757	14424.77
6338588	chr8	rs6994797	957269	T	C	0.446	0.439	0.945	0.0173977771764203	0.0176	0.3227	14004	16757	14424.77
6342867	chr8	rs6990049	957315	A	G	0.445	0.438	0.945	0.0166997792224134	0.0176	0.3421	14004	16757	14424.77
6328354	chr8	rs12675410	957845	T	C	0.619	0.61	0.96	0.0189983824093147	0.0178	0.2856	14004	16757	14424.77
6330103	chr8	rs12674921	957969	A	C	0.619	0.61	0.96	0.0192044091837133	0.0178	0.279	14004	16757	14424.77
6351187	chr8	rs12680707	957976	G	A	0.619	0.61	0.96	0.0192044091837133	0.0178	0.2786	14004	16757	14424.77
6347251	chr8	rs7000482	958380	T	C	0.623	0.614	0.959	0.0184978548821194	0.0178	0.2999	14004	16757	14424.77
6330636	chr8	rs7011119	958381	G	C	0.623	0.614	0.959	0.0184978548821194	0.0178	0.2991	14004	16757	14424.77
6359122	chr8	rs4272405	959014	C	G	0.66	0.652	1.01	0.0153023200084426	0.0178	0.3889	14004	16757	14424.77
6356818	chr8	rs12549204	959085	G	T	0.66	0.653	1.01	0.0153023200084426	0.0178	0.3889	14004	16757	14424.77
6339947	chr8	rs4415346	959338	A	G	0.486	0.479	0.994	0.0141001243787816	0.017	0.4085	14004	16757	14424.77
6355874	chr8	rs4410933	959581	A	G	0.661	0.653	1.01	0.0156961681063242	0.0178	0.3779	14004	16757	14424.77
6365999	chr8	rs4637864	959761	C	T	0.661	0.653	1.0	0.0155977206230546	0.0178	0.3811	14004	16757	14424.77
6330225	chr8	rs72507624	961324	G	A	0.671	0.662	1.0	0.017496047616751	0.018	0.3294	14004	16757	14424.77
6365703	chr8	rs73176528	961962	G	A	0.671	0.662	1.0	0.0177023841130051	0.018	0.3246	14004	16757	14424.77
6371733	chr8	rs58295701	962136	T	C	0.67	0.661	1.0	0.0184978548821194	0.018	0.3035	14004	16757	14424.77
6327635	chr8	rs73176529	962283	G	C	0.67	0.661	1.0	0.0183996828453635	0.018	0.3067	14004	16757	14424.77
6334263	chr8	rs59004371	962393	T	C	0.67	0.661	1.0	0.0188021269625962	0.018	0.2964	14004	16757	14424.77
6346186	chr8	rs111782857	962486	T	C	0.67	0.661	1.0	0.0182033098538737	0.018	0.3108	14004	16757	14424.77
6368629	chr8	rs6985741	962858	C	T	0.672	0.663	1.0	0.0183996828453635	0.018	0.3064	14004	16757	14424.77
6334169	chr8	rs7002793	963467	T	C	0.67	0.661	0.998	0.0178006246255066	0.018	0.3234	14004	16757	14424.77
6330720	chr8	rs6990403	963471	C	A	0.67	0.661	0.998	0.0178006246255066	0.018	0.3238	14004	16757	14424.77
6334122	chr8	rs73176531	967758	G	A	0.68	0.672	0.99	0.0131037693769772	0.0182	0.4723	14004	16757	14424.77
6349070	chr8	rs6559202	968281	T	C	0.53	0.524	1.0	0.0167981182758809	0.017	0.3233	14004	16757	14424.77
6350009	chr8	rs6559203	968373	C	T	0.529	0.523	1.0	0.0165030720990143	0.017	0.3313	14004	16757	14424.77
6340137	chr8	rs10102948	968558	C	G	0.982	0.982	0.942	0.063997749947184	0.0666	0.3365	14004	16757	14424.77
6345675	chr8	rs56702775	968860	G	A	0.672	0.664	1.0	0.0172012073197748	0.018	0.3403	14004	16757	14424.77
6371028	chr8	rs10503154	969343	C	G	0.672	0.663	1.0	0.0187039847937718	0.018	0.2967	14004	16757	14424.77
6333049	chr8	rs4735967	970142	C	T	0.887	0.888	1.01	-0.0046005663955682	0.0268	0.8645	14004	16757	14424.77
6347555	chr8	rs7826110	970267	C	T	0.933	0.937	0.924	-0.0517986852338873	0.0361	0.1515	14004	16757	14424.77
6357862	chr8	rs12545453	970582	C	T	0.559	0.551	0.992	0.0153023200084426	0.0172	0.3713	14004	16757	14424.77
6339433	chr8	rs35425201	971062	C	T	0.559	0.551	0.991	0.0150954876453349	0.0172	0.3781	14004	16757	14424.77
6367195	chr8	rs12677499	971624	G	A	0.542	0.534	0.989	0.0190964956909883	0.0171	0.2642	14004	16757	14424.77
6347203	chr8	rs73176535	971916	C	T	0.671	0.663	0.998	0.0177023841130051	0.018	0.3247	14004	16757	14424.77
6365690	chr8	rs55695750	973308	A	T	0.555	0.547	0.978	0.0160997014894237	0.0173	0.3522	14004	16757	14424.77
6357635	chr8	rs6559205	973607	G	A	0.51	0.501	0.915	0.0194005857039748	0.0177	0.2727	14004	16757	14424.77
6330072	chr8	rs62488482	974049	G	A	0.559	0.55	0.973	0.0182033098538737	0.0173	0.294	14004	16757	14424.77
6330163	chr8	rs10867028	974472	G	A	0.556	0.556	0.819	0.0033045340083004	0.0188	0.8595	14004	16757	14424.77
6347200	chr8	rs12546702	975169	T	C	0.556	0.547	0.978	0.0194986595340326	0.0173	0.2573	14004	16757	14424.77
6329040	chr8	rs56358782	975274	G	A	0.67	0.66	0.971	0.0194005857039748	0.0182	0.2877	14004	16757	14424.77
6364416	chr8	rs4377983	975682	A	G	0.556	0.547	0.975	0.0204004877576787	0.0173	0.2375	14004	16757	14424.77
6360269	chr8	rs28657523	976647	A	G	0.961	0.963	0.859	-0.0437011352710986	0.0477	0.3601	14004	16757	14424.77
6334155	chr8	rs7832535	977316	A	G	0.462	0.46	0.946	0.0025966258472659	0.0175	0.88	14004	16757	14424.77
6369723	chr8	rs9693701	978004	A	T	0.461	0.459	0.944	0.0023971245997214	0.0175	0.8898	14004	16757	14424.77
6358802	chr8	rs75904052	979414	G	A	0.822	0.82	0.879	0.0061013488579762	0.0234	0.7953	14004	16757	14424.77
6374104	chr8	rs35160647	980552	A	G	0.982	0.983	0.905	0.0093957216403621	0.0682	0.8903	14004	16757	14424.77
6334619	chr8	rs7460543	980635	C	T	0.868	0.869	0.994	0.0061013488579762	0.0252	0.8103	14004	16757	14424.77
6353406	chr8	rs6420235	980730	A	G	0.459	0.457	0.938	0.0038027603329278	0.0176	0.8267	14004	16757	14424.77
6328406	chr8	rs7460592	980822	C	T	0.869	0.869	0.991	0.0067968490002727	0.0253	0.7889	14004	16757	14424.77
6342899	chr8	rs34409604	981100	C	T	0.868	0.869	0.992	0.0063001125484799	0.0253	0.8044	14004	16757	14424.77
6368283	chr8	rs34632984	981503	C	T	0.982	0.983	0.904	0.0055048206344449	0.0685	0.9361	14004	16757	14424.77
6368705	chr8	rs57163777	981708	A	G	0.814	0.811	0.878	0.0138042809763971	0.0231	0.5497	14004	16757	14424.77
6347456	chr8	rs13269228	981730	C	T	0.868	0.869	0.986	0.0059025456526138	0.0254	0.8159	14004	16757	14424.77
6349679	chr8	rs2600502	982867	T	A	0.847	0.847	0.984	0.0092966519050945	0.0237	0.6941	14004	16757	14424.77
6361099	chr8	rs75897460	983458	G	A	0.856	0.856	0.983	0.0116024307308398	0.0244	0.6348	14004	16757	14424.77
6327892	chr8	rs35604780	983664	T	C	0.605	0.597	0.957	0.0222017079836866	0.0177	0.2085	14004	16757	14424.77
6345942	chr8	rs4735968	986264	A	G	0.841	0.843	0.987	0.0101978249764461	0.0234	0.6642	14004	16757	14424.77
6334510	chr8	rs4735969	986301	A	G	0.84	0.842	0.987	0.0102968054773682	0.0234	0.6603	14004	16757	14424.77
6334837	chr8	rs34342001	986371	G	C	0.982	0.982	0.901	0.03029639423135	0.0672	0.652	14004	16757	14424.77
6341576	chr8	rs80342880	986489	C	T	0.982	0.983	0.906	0.0301993737308422	0.068	0.6571	14004	16757	14424.77
6337636	chr8	rs4735970	986501	G	C	0.841	0.843	0.983	0.0103957761821204	0.0235	0.6564	14004	16757	14424.77
6360872	chr8	rs59661592	986644	A	G	0.841	0.842	0.987	0.0101978249764461	0.0234	0.662	14004	16757	14424.77
6360863	chr8	rs61069614	986915	T	G	0.84	0.842	0.986	0.0101978249764461	0.0234	0.6627	14004	16757	14424.77
6373273	chr8	rs34232089	987366	C	T	0.982	0.982	0.9	0.0360040066341877	0.0675	0.5939	14004	16757	14424.77
6363013	chr8	rs12675432	988643	A	G	0.859	0.86	0.993	0.007997931111062	0.0245	0.7438	14004	16757	14424.77
6366181	chr8	rs77401901	988946	C	G	0.859	0.861	0.994	0.007997931111062	0.0245	0.7435	14004	16757	14424.77
6369181	chr8	rs2600509	989022	C	G	0.751	0.744	0.975	0.0190964956909883	0.0197	0.3342	14004	16757	14424.77
6343676	chr8	rs77878899	989034	G	A	0.859	0.86	0.994	0.0082954970241069	0.0245	0.7348	14004	16757	14424.77
6352046	chr8	rs35944461	990572	C	T	0.982	0.983	0.899	0.0329027196757078	0.0683	0.6306	14004	16757	14424.77
6354178	chr8	rs80236883	990700	G	A	0.86	0.861	0.992	0.0107025231331357	0.0245	0.6616	14004	16757	14424.77
6350250	chr8	rs34282191	991290	G	A	0.753	0.746	0.981	0.0182033098538737	0.0197	0.3571	14004	16757	14424.77
6330848	chr8	rs77685336	991574	T	C	0.86	0.861	0.993	0.0112959597418516	0.0245	0.6453	14004	16757	14424.77
6360648	chr8	rs34945792	991773	T	A	0.594	0.587	0.969	0.0225048553400694	0.0175	0.1989	14004	16757	14424.77
6361373	chr8	rs2701929	992360	G	C	0.859	0.86	0.993	0.0108014536938559	0.0245	0.6585	14004	16757	14424.77
6336149	chr8	rs76752347	992697	G	T	0.859	0.86	0.993	0.0111970780932162	0.0245	0.6486	14004	16757	14424.77
6353943	chr8	rs10095604	994147	T	C	0.982	0.982	0.895	0.0443995872966845	0.0676	0.5118	14004	16757	14424.77
6362720	chr8	rs2600514	994175	G	A	0.753	0.746	0.989	0.0170045988158238	0.0196	0.3857	14004	16757	14424.77
6336714	chr8	rs10086548	994201	C	A	0.982	0.982	0.895	0.0428966409523063	0.0677	0.5264	14004	16757	14424.77
6345856	chr8	rs12681230	994422	G	A	0.612	0.606	0.982	0.0176041339483571	0.0175	0.3138	14004	16757	14424.77
6340624	chr8	rs12674604	994454	C	T	0.594	0.589	0.972	0.0198026272961797	0.0175	0.2572	14004	16757	14424.77
6335138	chr8	rs12675914	994472	T	A	0.594	0.588	0.975	0.0200967016991224	0.0175	0.2485	14004	16757	14424.77
6335230	chr8	rs2701923	994605	T	C	0.752	0.745	0.989	0.0167981182758809	0.0196	0.3926	14004	16757	14424.77
6338618	chr8	rs12675050	994839	C	T	0.86	0.861	1.0	0.0090984829852593	0.0244	0.7098	14004	16757	14424.77
6329031	chr8	rs2701926	995838	T	A	0.854	0.855	0.999	0.00730326611012	0.0241	0.7633	14004	16757	14424.77
6350567	chr8	rs2701927	995886	G	A	0.75	0.743	0.991	0.0158044491449436	0.0196	0.418	14004	16757	14424.77
6332048	chr8	rs4735971	996634	C	T	0.468	0.467	0.959	0.0048979852621919	0.0174	0.7781	14004	16757	14424.77
6370520	chr8	rs73538169	997250	G	T	0.854	0.855	0.999	0.0077002766261879	0.0241	0.7495	14004	16757	14424.77
6361380	chr8	rs2701931	997862	C	A	0.854	0.855	1.0	0.0078987227933553	0.024	0.7416	14004	16757	14424.77
6345296	chr8	rs12677735	998400	A	G	0.849	0.848	0.987	0.0210959082947329	0.0238	0.3764	14004	16757	14424.77
6360286	chr8	rs4735972	998618	A	C	0.6	0.595	0.99	0.0167981182758809	0.0174	0.3327	14004	16757	14424.77
6329610	chr8	rs4735973	999191	A	G	0.854	0.855	1.0	0.0101978249764461	0.024	0.6715	14004	16757	14424.77
6346847	chr8	rs7459467	999359	C	T	0.749	0.742	0.988	0.0171029078996623	0.0196	0.3808	14004	16757	14424.77
6343974	chr8	rs11778949	999463	C	T	0.965	0.967	0.842	-0.032502530761974	0.0522	0.5341	14004	16757	14424.77
6348677	chr8	rs28593383	999862	G	A	0.981	0.981	0.878	0.0320024161254944	0.0667	0.6311	14004	16757	14424.77
6339706	chr8	rs2701914	999935	C	T	0.748	0.741	0.985	0.0189002595004805	0.0196	0.3346	14004	16757	14424.77
6372440	chr8	rs2701913	999982	A	T	0.696	0.687	0.996	0.0165030720990143	0.0184	0.3695	14004	16757	14424.77
6331914	chr8	rs2167506	1000168	G	A	0.854	0.855	1.0	0.0101978249764461	0.024	0.6718	14004	16757	14424.77
6339911	chr8	rs4735974	1000218	T	G	0.549	0.54	0.989	0.0200967016991224	0.0172	0.242	14004	16757	14424.77
6327881	chr8	rs2123058	1000304	A	G	0.696	0.686	0.997	0.0170045988158238	0.0184	0.3553	14004	16757	14424.77
6353916	chr8	rs2123059	1000453	G	A	0.854	0.855	1.0	0.0103957761821204	0.024	0.6663	14004	16757	14424.77
6328618	chr8	rs4735975	1000470	T	C	0.549	0.54	0.99	0.0204004877576787	0.0171	0.2353	14004	16757	14424.77
6328958	chr8	rs2701912	1000708	G	A	0.854	0.855	1.0	0.0103957761821204	0.024	0.665	14004	16757	14424.77
6368718	chr8	rs2701911	1000715	A	G	0.854	0.855	1.0	0.0103957761821204	0.024	0.6656	14004	16757	14424.77
6337042	chr8	rs4735976	1000744	T	A	0.854	0.855	1.0	0.0109992854583691	0.0241	0.6487	14004	16757	14424.77
6373373	chr8	rs12678495	1000858	C	G	0.549	0.541	0.992	0.0199986865066891	0.0171	0.2443	14004	16757	14424.77
6358543	chr8	rs35140449	1000863	G	A	0.982	0.983	0.922	0.0356952753244514	0.068	0.5999	14004	16757	14424.77
6357382	chr8	rs2701910	1001246	G	T	0.697	0.688	1.0	0.016296487966892	0.0184	0.3765	14004	16757	14424.77
6335204	chr8	rs4565481	1001944	C	T	0.699	0.69	0.994	0.0152038337422728	0.0185	0.41	14004	16757	14424.77
6355382	chr8	rs75070630	1002796	A	G	0.853	0.853	0.993	0.0146028573839336	0.0241	0.544	14004	16757	14424.77
6363403	chr8	rs2701909	1003057	A	G	0.551	0.542	0.992	0.0217027816432335	0.0172	0.205	14004	16757	14424.77
6355841	chr8	rs2701908	1003250	T	C	0.552	0.543	0.992	0.0199986865066891	0.0172	0.2435	14004	16757	14424.77
6373730	chr8	rs2701907	1003292	T	C	0.551	0.542	0.993	0.0204984635773248	0.0171	0.2313	14004	16757	14424.77
6349822	chr8	rs2701906	1003316	T	C	0.551	0.542	0.992	0.0204004877576787	0.0172	0.2335	14004	16757	14424.77
6355122	chr8	rs2701905	1003482	T	C	0.551	0.542	0.992	0.0204984635773248	0.0172	0.2317	14004	16757	14424.77
6372188	chr8	rs4735977	1003735	A	T	0.854	0.855	0.999	0.0085037404912207	0.0241	0.7229	14004	16757	14424.77
6345136	chr8	rs75580839	1003960	T	C	0.95	0.947	0.791	0.0213993910058902	0.0427	0.616	14004	16757	14424.77
6356260	chr8	rs2701903	1004029	C	T	0.552	0.544	0.99	0.0209000641077417	0.0172	0.2235	14004	16757	14424.77
6366012	chr8	rs17667995	1005303	A	G	0.984	0.987	0.786	-0.239704937113435	0.0849	0.004731	12770	15725	13307.91
6331306	chr8	rs17814994	1006810	C	A	0.855	0.855	0.998	0.0111970780932162	0.0241	0.6414	14004	16757	14424.77
6333252	chr8	rs17740671	1006927	C	G	0.985	0.987	0.79	-0.220596797047634	0.0849	0.009389	12770	15725	13307.91
6361230	chr8	rs17668031	1007176	A	G	0.695	0.685	0.994	0.0160997014894237	0.0184	0.3837	14004	16757	14424.77
6329378	chr8	rs2600518	1007214	A	T	0.548	0.539	0.988	0.0193025022544974	0.0172	0.2615	14004	16757	14424.77
6350433	chr8	rs6994989	1007284	C	A	0.548	0.539	0.987	0.0194005857039748	0.0172	0.2583	14004	16757	14424.77
6334346	chr8	rs11779746	1008103	G	A	0.983	0.984	0.914	0.0361969153118182	0.0728	0.6185	13513	16078	13854.87
6328493	chr8	rs10503156	1008232	G	A	0.982	0.983	0.944	0.0513962890834148	0.0693	0.4582	13513	16078	13854.87
6374425	chr8	rs10503157	1008416	A	G	0.853	0.854	0.997	0.0098018049722602	0.024	0.6825	14004	16757	14424.77
6337401	chr8	rs7011999	1008446	A	G	0.697	0.687	0.997	0.0165030720990143	0.0184	0.3705	14004	16757	14424.77
6373876	chr8	rs17065640	1008977	C	G	0.852	0.853	0.996	0.0089993837968006	0.024	0.7079	14004	16757	14424.77
6358019	chr8	rs11996703	1009093	T	C	0.549	0.54	0.99	0.0194005857039748	0.0172	0.2593	14004	16757	14424.77
6364003	chr8	rs2123060	1009313	T	C	0.549	0.54	0.99	0.0194986595340326	0.0172	0.255	14004	16757	14424.77
6361926	chr8	rs13272630	1010015	T	C	0.53	0.522	0.985	0.021898468701116	0.0172	0.2027	14004	16757	14424.77
6370349	chr8	rs66739903	1010492	C	A	0.55	0.542	0.986	0.0198026272961797	0.0172	0.2505	14004	16757	14424.77
6373318	chr8	rs35389636	1010613	G	T	0.697	0.687	0.996	0.01600129372694	0.0184	0.3856	14004	16757	14424.77
6334088	chr8	rs1562925	1010894	A	G	0.696	0.687	0.994	0.0158044491449436	0.0185	0.391	14004	16757	14424.77
6329826	chr8	rs62488537	1011962	A	C	0.696	0.687	0.979	0.0155977206230546	0.0186	0.4004	14004	16757	14424.77
6365554	chr8	rs9650539	1012890	C	T	0.964	0.967	0.878	-0.0370997639570267	0.0506	0.4637	14004	16757	14424.77
6347680	chr8	rs11778096	1013759	G	C	0.982	0.982	0.93	0.0461963268897065	0.0683	0.4989	13513	16078	13854.87
6356471	chr8	rs17740775	1014177	C	T	0.973	0.977	0.852	-0.132400603636017	0.0619	0.03257	13457	16217	13881.29
6361292	chr8	rs17740799	1014327	T	C	0.698	0.686	0.992	0.0243998868235351	0.0185	0.1881	14004	16757	14424.77
6328325	chr8	rs17668154	1014566	C	A	0.938	0.944	0.936	-0.0646025231856585	0.038	0.0889	14004	16757	14424.77
6331611	chr8	rs17668166	1014668	G	T	0.937	0.944	0.935	-0.0674975614490263	0.0379	0.0752	14004	16757	14424.77
6343741	chr8	rs6983981	1016011	A	C	0.701	0.689	0.998	0.0244974716003874	0.0185	0.1856	14004	16757	14424.77
6362020	chr8	rs7000148	1016383	G	C	0.59	0.581	0.975	0.0200967016991224	0.0175	0.2512	14004	16757	14424.77
6339523	chr8	rs2600487	1016903	C	T	0.592	0.583	0.977	0.0197045832743354	0.0175	0.2608	14004	16757	14424.77
6343425	chr8	rs2701901	1017816	G	C	0.702	0.69	1.0	0.023003381764963	0.0185	0.2124	14004	16757	14424.77
6327848	chr8	rs12677463	1017849	A	G	0.87	0.873	0.993	0.0053954185169075	0.0254	0.8311	14004	16757	14424.77
6347926	chr8	rs6559207	1018116	G	C	0.935	0.941	0.913	-0.0695966251380842	0.0374	0.06279	14004	16757	14424.77
6357014	chr8	rs4735980	1018332	T	C	0.569	0.56	0.991	0.0226026252094292	0.0172	0.1897	14004	16757	14424.77
6362050	chr8	rs4735981	1018437	A	C	0.569	0.56	0.99	0.022299507494767	0.0172	0.1965	14004	16757	14424.77
6362290	chr8	rs6559208	1018833	A	G	0.7	0.688	1.0	0.024097313483794	0.0184	0.1916	14004	16757	14424.77
6373464	chr8	rs34510005	1018943	T	C	0.572	0.562	0.99	0.0226026252094292	0.0172	0.1901	14004	16757	14424.77
6333554	chr8	rs2701899	1019581	G	A	0.587	0.577	0.981	0.024702368640342	0.0174	0.1568	14004	16757	14424.77
6368175	chr8	rs7015529	1020249	A	G	0.618	0.608	0.972	0.0149969810059077	0.0177	0.3974	14004	16757	14424.77
6334430	chr8	rs6559210	1020522	C	T	0.565	0.555	0.983	0.0259990758686168	0.0173	0.1331	14004	16757	14424.77
6367644	chr8	rs10103695	1020625	C	T	0.983	0.983	0.928	0.0651039862320457	0.0714	0.3618	13513	16078	13854.87
6356927	chr8	rs10102931	1020744	G	A	0.983	0.983	0.928	0.0653007305821358	0.0714	0.3605	13513	16078	13854.87
6354917	chr8	rs2701898	1020812	G	A	0.583	0.572	0.987	0.0235993322503244	0.0174	0.1746	14004	16757	14424.77
6335757	chr8	rs7814070	1020991	A	G	0.581	0.57	0.987	0.023198814502523	0.0173	0.1799	14004	16757	14424.77
6368906	chr8	rs17815066	1021027	G	A	0.882	0.883	0.991	0.0093957216403621	0.0265	0.7231	14004	16757	14424.77
6330804	chr8	rs7814231	1021103	A	G	0.58	0.569	0.986	0.0231011029079872	0.0173	0.1834	14004	16757	14424.77
6328648	chr8	rs7818865	1021250	T	C	0.495	0.491	0.959	0.0140015196358136	0.0174	0.4218	14004	16757	14424.77
6328127	chr8	rs2600488	1021266	A	C	0.691	0.68	0.985	0.0205964297986501	0.0185	0.2653	14004	16757	14424.77
6369291	chr8	rs935819	1021814	T	C	0.698	0.687	1.0	0.0208021276292633	0.0184	0.2602	14004	16757	14424.77
6365212	chr8	rs1562921	1021986	G	T	0.7	0.688	1.0	0.0204984635773248	0.0185	0.2661	14004	16757	14424.77
6344269	chr8	rs935820	1022168	A	G	0.698	0.687	0.999	0.0204984635773248	0.0185	0.2665	14004	16757	14424.77
6333952	chr8	rs2004701	1022287	A	G	0.569	0.559	0.986	0.0227981362759783	0.0173	0.1866	14004	16757	14424.77
6343799	chr8	rs12679850	1022350	A	G	0.871	0.873	0.989	0.0105046326450854	0.0255	0.6799	14004	16757	14424.77
6351590	chr8	rs1078321	1022377	G	A	0.553	0.544	0.983	0.0255020410123433	0.0173	0.1395	14004	16757	14424.77
6349670	chr8	rs935821	1022455	G	A	0.571	0.561	0.986	0.0227981362759783	0.0173	0.1878	14004	16757	14424.77
6360855	chr8	rs10090803	1022799	C	T	0.983	0.983	0.917	0.0684994164246923	0.0713	0.3363	13513	16078	13854.87
6353847	chr8	rs9314422	1024476	C	A	0.964	0.966	0.916	0.0103957761821204	0.0491	0.8323	14004	16757	14424.77
6368475	chr8	rs2600493	1024970	A	G	0.569	0.56	0.978	0.022299507494767	0.0173	0.1989	14004	16757	14424.77
6336832	chr8	rs79431687	1025254	C	A	0.882	0.883	0.981	0.0107025231331357	0.0266	0.686	14004	16757	14424.77
6334527	chr8	rs2600494	1025517	C	T	0.699	0.688	0.992	0.0209000641077417	0.0185	0.2602	14004	16757	14424.77
6351891	chr8	rs12679046	1026110	A	C	0.963	0.965	0.905	0.009504687014246	0.0487	0.8455	14004	16757	14424.77
6374770	chr8	rs2600497	1026220	A	G	0.699	0.687	0.99	0.0205964297986501	0.0185	0.2658	14004	16757	14424.77
6329664	chr8	rs2701951	1026376	C	T	0.881	0.882	0.975	0.0101978249764461	0.0266	0.6996	14004	16757	14424.77
6352294	chr8	rs2600498	1026520	A	G	0.699	0.687	0.99	0.0210959082947329	0.0185	0.255	14004	16757	14424.77
6352449	chr8	rs2600499	1026619	C	T	0.699	0.688	0.991	0.0203025023378308	0.0185	0.2735	14004	16757	14424.77
6353428	chr8	rs12544713	1026697	C	T	0.699	0.687	0.99	0.0209000641077417	0.0185	0.26	14004	16757	14424.77
6353129	chr8	rs56885386	1026982	C	T	0.881	0.881	0.976	0.0099998345783334	0.0265	0.7065	14004	16757	14424.77
6340032	chr8	rs2701933	1026990	C	G	0.698	0.687	0.99	0.0208021276292633	0.0185	0.2618	14004	16757	14424.77
6367621	chr8	rs11783410	1027320	T	C	0.542	0.533	0.972	0.0239996896478807	0.0173	0.1652	14004	16757	14424.77
6370500	chr8	rs35220148	1027602	G	A	0.569	0.559	0.976	0.022299507494767	0.0173	0.1986	14004	16757	14424.77
6351680	chr8	rs75414465	1027772	C	G	0.88	0.881	0.973	0.0097027754613851	0.0265	0.7136	14004	16757	14424.77
6358058	chr8	rs7817698	1027787	T	C	0.46	0.458	0.949	0.0100988346774146	0.0175	0.5654	14004	16757	14424.77
6350940	chr8	rs11784252	1027964	T	C	0.698	0.687	0.988	0.0212036062510236	0.0185	0.2521	14004	16757	14424.77
6338431	chr8	rs2123054	1028227	C	G	0.699	0.688	0.989	0.0197045832743354	0.0185	0.2874	14004	16757	14424.77
6373393	chr8	rs2701935	1028618	T	A	0.699	0.688	0.99	0.0193025022544974	0.0185	0.2967	14004	16757	14424.77
6359315	chr8	rs79282919	1029004	A	G	0.871	0.873	0.972	0.009504687014246	0.0257	0.7132	14004	16757	14424.77
6331996	chr8	rs2600500	1029031	G	C	0.697	0.686	0.991	0.0195967237465575	0.0185	0.2904	14004	16757	14424.77
6370172	chr8	rs79738374	1029036	C	T	0.881	0.882	0.972	0.0118001041157506	0.0266	0.6576	14004	16757	14424.77
6364921	chr8	rs7822955	1029090	T	C	0.55	0.539	0.981	0.0250047589895661	0.0172	0.1471	14004	16757	14424.77
6371155	chr8	rs79923068	1029468	T	C	0.871	0.873	0.971	0.0101978249764461	0.0257	0.6906	14004	16757	14424.77
6347541	chr8	rs2123055	1029500	T	G	0.695	0.684	0.992	0.0193025022544974	0.0185	0.2961	14004	16757	14424.77
6351576	chr8	rs12675046	1030133	G	A	0.871	0.873	0.969	0.0105046326450854	0.0258	0.6829	14004	16757	14424.77
6335560	chr8	rs12549337	1030187	A	G	0.695	0.684	0.988	0.0172994970780611	0.0185	0.3506	14004	16757	14424.77
6358305	chr8	rs6559213	1030923	A	G	0.695	0.684	0.985	0.0172012073197748	0.0185	0.3538	14004	16757	14424.77
6372253	chr8	rs4735982	1031535	A	G	0.871	0.872	0.966	0.0086028888072678	0.0258	0.7397	14004	16757	14424.77
6340704	chr8	rs10098710	1032037	C	G	0.971	0.972	0.919	0.0227003855207759	0.0543	0.6765	14004	16757	14424.77
6349787	chr8	rs727571	1032218	A	G	0.545	0.535	0.981	0.023198814502523	0.0172	0.1783	14004	16757	14424.77
6369923	chr8	rs727570	1032472	T	C	0.882	0.89	0.918	-0.0285023604727122	0.028	0.308	14004	16757	14424.77
6361592	chr8	rs6559214	1032572	T	C	0.453	0.451	0.957	0.0090984829852593	0.0175	0.601	14004	16757	14424.77
6363101	chr8	rs2123056	1033366	G	C	0.696	0.685	0.978	0.0156961681063242	0.0186	0.3986	14004	16757	14424.77
6332610	chr8	rs2336695	1033625	A	G	0.515	0.506	0.986	0.023003381764963	0.0172	0.1799	14004	16757	14424.77
6369546	chr8	rs2336696	1033802	T	C	0.544	0.534	0.982	0.0215951374365897	0.0172	0.2108	14004	16757	14424.77
6347177	chr8	rs2167505	1033877	A	C	0.544	0.534	0.981	0.021497269010823	0.0172	0.2121	14004	16757	14424.77
6339399	chr8	rs56884137	1034086	A	G	0.851	0.851	0.965	0.0158044491449436	0.0243	0.5148	14004	16757	14424.77
6370707	chr8	rs6982844	1034497	C	T	0.921	0.927	0.913	-0.0418954871740363	0.0338	0.2143	14004	16757	14424.77
6344611	chr8	rs2701944	1034525	T	A	0.695	0.685	0.979	0.0161980995687726	0.0186	0.3845	14004	16757	14424.77
6345997	chr8	rs79367487	1035058	G	A	0.972	0.974	0.916	0.0044998604248922	0.0562	0.9359	14004	16757	14424.77
6346804	chr8	rs11136346	1035077	C	T	0.455	0.453	0.954	0.0107025231331357	0.0175	0.5425	14004	16757	14424.77
6337469	chr8	rs12681288	1035152	A	G	0.562	0.553	0.968	0.0182033098538737	0.0174	0.2964	14004	16757	14424.77
6332260	chr8	rs12674929	1035379	G	A	0.868	0.87	0.948	0.0092966519050945	0.0258	0.7175	14004	16757	14424.77
6372004	chr8	rs35134698	1035439	A	G	0.695	0.684	0.969	0.0149969810059077	0.0187	0.4206	14004	16757	14424.77
6373452	chr8	rs12547181	1035601	C	T	0.696	0.685	0.963	0.0156961681063242	0.0187	0.4023	14004	16757	14424.77
6348905	chr8	rs6988649	1035729	C	T	0.972	0.974	0.907	0.0171029078996623	0.0567	0.7635	14004	16757	14424.77
6352719	chr8	rs78098652	1036698	A	C	0.971	0.972	0.725	0.0285971749776749	0.0608	0.6384	14004	16757	14424.77
6359063	chr8	rs79967805	1036830	C	G	0.87	0.872	0.896	0.0061013488579762	0.0268	0.8215	14004	16757	14424.77
6347489	chr8	rs4735837	1037264	C	T	0.628	0.625	0.767	-0.0099998320783335	0.02	0.6185	14004	16757	14424.77
6366055	chr8	rs73180697	1037929	G	A	0.9	0.895	0.779	0.0511017760490843	0.0317	0.1068	14004	16757	14424.77
6361778	chr8	rs2701897	1037973	C	G	0.805	0.809	0.717	-0.0132980281439898	0.0253	0.5988	14004	16757	14424.77
6337330	chr8	rs150335654	1039162	G	A	0.853	0.846	0.865	0.0332026408277183	0.0255	0.1942	14004	16757	14424.77
6365500	chr8	rs17668341	1039289	A	G	0.853	0.846	0.868	0.0338022134084658	0.0255	0.1847	14004	16757	14424.77
6346900	chr8	rs13268693	1039740	G	A	0.854	0.85	0.836	0.0071047017299317	0.0264	0.7878	14004	16757	14424.77
6351310	chr8	rs61425445	1039845	G	C	0.816	0.823	0.725	-0.0193969096107316	0.0258	0.4532	14004	16757	14424.77
6353207	chr8	rs36026731	1040250	C	T	0.853	0.85	0.83	0.0085037404912207	0.0264	0.7487	14004	16757	14424.77
6330840	chr8	rs2701928	1040290	C	T	0.807	0.814	0.732	-0.0163021610829842	0.0252	0.5173	14004	16757	14424.77
6374020	chr8	rs60001173	1040465	C	A	0.697	0.697	0.796	-0.0081027387031859	0.0206	0.6941	14004	16757	14424.77
6348912	chr8	rs2600505	1040770	G	A	0.188	0.187	0.797	-0.004198802647333	0.0242	0.862	14004	16757	14424.77
6374173	chr8	rs2123057	1040943	A	T	0.48	0.489	0.83	-0.0225012653465135	0.0186	0.2271	14004	16757	14424.77
6354739	chr8	rs56225188	1041030	G	T	0.831	0.823	0.878	0.0411995232473163	0.024	0.08662	14004	16757	14424.77
6356796	chr8	rs55738006	1041385	C	T	0.832	0.824	0.877	0.0406043708419401	0.0241	0.09162	14004	16757	14424.77
6367574	chr8	rs55874736	1041542	T	G	0.827	0.82	0.871	0.0335991726304121	0.0239	0.1605	14004	16757	14424.77
6356680	chr8	rs73180698	1041661	T	G	0.827	0.819	0.868	0.0335991726304121	0.0239	0.1604	14004	16757	14424.77
6329773	chr8	rs11774630	1041710	C	G	0.826	0.825	0.827	-0.0102018624845967	0.0246	0.6799	14004	16757	14424.77
6342718	chr8	rs73180699	1042396	C	T	0.831	0.824	0.871	0.0397974698740661	0.0241	0.09881	14004	16757	14424.77
6367653	chr8	rs11781449	1042397	G	A	0.878	0.875	0.833	0.0035038543266769	0.0283	0.9016	14004	16757	14424.77
6348077	chr8	rs73180701	1042618	C	T	0.831	0.824	0.875	0.0392014821991368	0.0241	0.1037	14004	16757	14424.77
6344997	chr8	rs55870618	1043079	C	T	0.831	0.823	0.874	0.0390957053401303	0.0241	0.1046	14004	16757	14424.77
6354022	chr8	rs2336697	1043405	A	G	0.797	0.803	0.735	-0.0170037478161859	0.0247	0.4906	14004	16757	14424.77
6342041	chr8	rs72507628	1043524	G	A	0.831	0.824	0.874	0.0387975467079122	0.0241	0.1069	14004	16757	14424.77
6350436	chr8	rs73182603	1043785	C	G	0.704	0.707	0.823	-0.0145046862028817	0.0204	0.4777	14004	16757	14424.77
6345356	chr8	rs73182604	1043888	C	T	0.831	0.823	0.872	0.0387975467079122	0.0241	0.107	14004	16757	14424.77
6364301	chr8	rs2701957	1045412	T	A	0.48	0.476	0.742	0.0136957831289865	0.0197	0.4868	14004	16757	14424.77
6354839	chr8	rs2701958	1045925	G	C	0.158	0.157	0.811	0.0228958774769045	0.0257	0.3725	14004	16757	14424.77
6367025	chr8	rs6559217	1046307	G	C	0.943	0.945	0.748	-0.0344982814075965	0.0421	0.4132	14004	16757	14424.77
6360760	chr8	rs2701959	1046366	G	A	0.207	0.202	0.876	0.0341018649449722	0.0224	0.1273	14004	16757	14424.77
6331662	chr8	rs2600510	1046501	A	G	0.186	0.181	0.892	0.0260965047212743	0.0231	0.2571	14004	16757	14424.77
6353666	chr8	rs75499847	1046623	G	A	0.796	0.795	0.857	-0.0032954239497972	0.0227	0.8835	14004	16757	14424.77
6350064	chr8	rs2014659	1046972	A	G	0.649	0.652	0.851	0.0065981840282271	0.0193	0.732	14004	16757	14424.77
6340753	chr8	rs6986216	1047515	C	T	0.613	0.615	0.802	0.0082954970241069	0.0194	0.6689	14004	16757	14424.77
6331453	chr8	rs77791704	1047990	A	G	0.947	0.949	0.774	-0.0285949668801128	0.0425	0.5014	14004	16757	14424.77
6354628	chr8	rs74766032	1048021	C	T	0.781	0.779	0.905	-0.0036968248442897	0.0215	0.8652	14004	16757	14424.77
6351884	chr8	rs10092234	1048188	C	A	0.648	0.651	0.859	0.0058031292269501	0.0192	0.7615	14004	16757	14424.77
6340724	chr8	rs62486771	1048568	A	G	0.635	0.637	0.875	0.0034041991335623	0.0188	0.8559	14004	16757	14424.77
6353591	chr8	rs75553859	1049185	C	G	0.947	0.948	0.777	-0.0275973271921043	0.0423	0.5139	14004	16757	14424.77
6334777	chr8	rs2701956	1049237	C	T	0.6	0.596	0.898	0.029403450369242	0.0182	0.1071	14004	16757	14424.77
6329560	chr8	rs2600511	1049291	A	G	0.407	0.403	0.892	0.0200967016991224	0.0183	0.2721	14004	16757	14424.77
6345551	chr8	rs60036990	1049413	A	G	0.773	0.776	0.875	0.0109003744682883	0.0216	0.6131	14004	16757	14424.77
6361346	chr8	rs2251870	1049911	T	A	0.326	0.323	0.918	0.0235016597850914	0.0189	0.2127	14004	16757	14424.77
6353481	chr8	rs117566952	1050122	T	C	0.782	0.781	0.904	-0.0074980401773571	0.0216	0.7275	14004	16757	14424.77
6335814	chr8	rs117891488	1050137	G	C	0.778	0.777	0.906	-0.0091012913892029	0.0214	0.6701	14004	16757	14424.77
6337239	chr8	rs2701955	1050412	C	A	0.826	0.818	0.911	0.0377003271828256	0.0232	0.1045	14004	16757	14424.77
6333090	chr8	rs78842002	1051412	A	C	0.939	0.941	0.727	-0.0102018624845967	0.0412	0.8049	14004	16757	14424.77
6369964	chr8	rs74304020	1052118	C	T	0.826	0.818	0.909	0.0350968370374295	0.0232	0.1298	14004	16757	14424.77
6331024	chr8	rs12544411	1052594	A	C	0.786	0.785	0.926	-0.0050024916227914	0.0215	0.8152	14004	16757	14424.77
6334611	chr8	rs12546596	1052672	G	T	0.786	0.785	0.927	-0.0049019951702315	0.0215	0.8213	14004	16757	14424.77
6337210	chr8	rs12541746	1052693	C	T	0.786	0.785	0.927	-0.0052035148315978	0.0215	0.8097	14004	16757	14424.77
6337523	chr8	rs7014498	1052781	A	G	0.215	0.215	0.927	0.0044998604248922	0.0214	0.8326	14004	16757	14424.77
6350507	chr8	rs9644303	1052867	C	G	0.772	0.775	0.886	0.0139029051689914	0.0215	0.5177	14004	16757	14424.77
6349770	chr8	rs9644304	1052873	G	T	0.772	0.775	0.887	0.0138042809763971	0.0215	0.5218	14004	16757	14424.77
6353290	chr8	rs12546726	1053209	G	C	0.786	0.785	0.929	-0.005304041591906	0.0214	0.8063	14004	16757	14424.77
6368417	chr8	rs12547408	1054205	G	A	0.786	0.785	0.933	-0.0051029981759033	0.0214	0.8125	14004	16757	14424.77
6359731	chr8	rs73524649	1054432	T	C	0.944	0.946	0.817	-0.0525045539821493	0.0406	0.1966	14004	16757	14424.77
6358751	chr8	rs10095476	1054449	C	T	0.86	0.859	0.911	-0.0051029981759033	0.0258	0.8428	14004	16757	14424.77
6333191	chr8	rs2701942	1054768	C	T	0.181	0.176	0.909	0.025696986087186	0.0231	0.2668	14004	16757	14424.77
6327670	chr8	rs12547169	1056870	A	G	0.774	0.772	0.923	-0.0022024235552	0.0211	0.9158	14004	16757	14424.77
6369195	chr8	rs12547185	1056949	A	T	0.638	0.635	0.92	-0.0050024916227914	0.0185	0.7851	14004	16757	14424.77
6333631	chr8	rs13263044	1057039	G	A	0.861	0.859	0.907	-0.0019018072895963	0.0259	0.9419	14004	16757	14424.77
6358984	chr8	rs58977132	1057618	G	T	0.963	0.964	0.73	-0.0282965991551138	0.0517	0.5843	14004	16757	14424.77
6347394	chr8	rs10109793	1057924	G	A	0.861	0.859	0.911	-0.0010005003335835	0.0258	0.9683	14004	16757	14424.77
6364855	chr8	rs12548003	1058543	A	G	0.823	0.815	0.925	0.0338988850054592	0.0229	0.1382	14004	16757	14424.77
6347837	chr8	rs9774105	1060365	T	C	0.86	0.857	0.914	0.0014988761237359	0.0257	0.9548	14004	16757	14424.77
6333324	chr8	rs6558409	1060888	G	A	0.178	0.173	0.92	0.0254045542217263	0.0231	0.2721	14004	16757	14424.77
6371535	chr8	rs1376786	1061074	G	A	0.789	0.787	0.974	0.0053954185169075	0.021	0.799	14004	16757	14424.77
6346437	chr8	rs79778805	1061453	G	A	0.792	0.79	0.966	0.0013990209137074	0.0212	0.946	14004	16757	14424.77
6345067	chr8	rs10094492	1061571	G	A	0.863	0.861	0.929	-0.003596459514405	0.0257	0.8887	14004	16757	14424.77
6362988	chr8	rs2123052	1062334	C	G	0.194	0.189	0.93	0.0423983514166169	0.0223	0.05708	14004	16757	14424.77
6365464	chr8	rs4735839	1062631	C	T	0.764	0.769	0.943	-0.0017014466397575	0.0206	0.9362	14004	16757	14424.77
6366976	chr8	rs2167504	1062661	G	A	0.548	0.539	0.934	0.0209000641077417	0.0176	0.2351	14004	16757	14424.77
6353007	chr8	rs77493387	1062760	A	T	0.796	0.794	0.949	0.004001981379298	0.0216	0.854	14004	16757	14424.77
6358866	chr8	rs57219266	1062937	C	T	0.936	0.937	0.838	-0.0218980211012161	0.0376	0.5613	14004	16757	14424.77
6342978	chr8	rs12547705	1063131	A	G	0.817	0.809	0.918	0.0366983037826737	0.0227	0.1052	14004	16757	14424.77
6369005	chr8	rs4735983	1063386	T	C	0.193	0.188	0.932	0.0416984103556758	0.0223	0.06128	14004	16757	14424.77
6351539	chr8	rs11787193	1063759	G	A	0.889	0.889	0.931	0.0082954970241069	0.0282	0.7684	14004	16757	14424.77
6338593	chr8	rs4279625	1064134	A	G	0.764	0.769	0.948	-0.0021022080918702	0.0206	0.9201	14004	16757	14424.77
6339373	chr8	rs2336698	1064201	C	T	0.259	0.253	0.919	0.0404027066313724	0.0202	0.04554	14004	16757	14424.77
6361101	chr8	rs2336699	1064224	G	C	0.763	0.768	0.943	-0.0006001800720324	0.0206	0.9752	14004	16757	14424.77
6363872	chr8	rs2336700	1064303	G	A	0.259	0.253	0.92	0.0402970567645369	0.0202	0.04635	14004	16757	14424.77
6339898	chr8	rs7824197	1065136	C	T	0.984	0.984	0.511	0.0580990823836463	0.1133	0.6081	9220	11948	9848.53
6344909	chr8	rs74572231	1065186	C	T	0.817	0.809	0.923	0.0360040066341877	0.0227	0.1118	14004	16757	14424.77
6374615	chr8	rs11786010	1065509	T	C	0.886	0.885	0.924	0.0159028762794155	0.0279	0.5699	14004	16757	14424.77
6346245	chr8	rs76536698	1066059	T	G	0.816	0.808	0.924	0.0346043046869299	0.0226	0.1254	14004	16757	14424.77
6328054	chr8	rs57748598	1066090	G	A	0.945	0.948	0.836	-0.0536012187552047	0.0409	0.1901	14004	16757	14424.77
6356332	chr8	rs12386796	1066169	G	A	0.889	0.889	0.941	0.0086028888072678	0.0281	0.76	14004	16757	14424.77
6342575	chr8	rs12386797	1066212	G	A	0.889	0.889	0.941	0.0087020272939009	0.0281	0.7556	14004	16757	14424.77
6352743	chr8	rs80327531	1066542	T	A	0.816	0.808	0.925	0.0350002811846215	0.0226	0.1215	14004	16757	14424.77
6347532	chr8	rs28707374	1066690	A	G	0.762	0.767	0.952	0.0012991557316201	0.0205	0.9494	14004	16757	14424.77
6329979	chr8	rs79720868	1066957	C	T	0.816	0.808	0.926	0.0349037160078804	0.0226	0.122	14004	16757	14424.77
6342802	chr8	rs56152565	1067234	G	A	0.89	0.889	0.949	0.0084045823438103	0.028	0.7637	14004	16757	14424.77
6351786	chr8	rs11136347	1067292	A	G	0.764	0.769	0.968	-0.0010005003335835	0.0204	0.9618	14004	16757	14424.77
6353825	chr8	rs11136348	1067320	C	A	0.763	0.768	0.966	-0.0014009809156281	0.0204	0.9462	14004	16757	14424.77
6367354	chr8	rs80036393	1067755	G	A	0.798	0.795	0.948	0.0089002747867194	0.0217	0.6825	14004	16757	14424.77
6333634	chr8	rs78877230	1068485	C	T	0.816	0.808	0.93	0.0333960906184285	0.0225	0.1377	14004	16757	14424.77
6364470	chr8	rs7842241	1068910	G	A	0.904	0.905	0.968	0.001598721363697	0.0296	0.957	14004	16757	14424.77
6348438	chr8	rs7843741	1069203	C	T	0.798	0.795	0.951	0.0099998345783334	0.0217	0.6462	14004	16757	14424.77
6349833	chr8	rs11986778	1069206	T	C	0.902	0.904	0.96	0.0007996801705642	0.0296	0.9793	14004	16757	14424.77
6355727	chr8	rs12675380	1069489	A	G	0.752	0.754	0.989	0.0048979852621919	0.0198	0.803	14004	16757	14424.77
6339644	chr8	rs17065689	1069629	C	G	0.798	0.796	0.953	0.0088011559530687	0.0217	0.6862	14004	16757	14424.77
6369685	chr8	rs77246545	1069904	A	C	0.794	0.79	0.957	0.0147999386115992	0.0215	0.4903	14004	16757	14424.77
6333862	chr8	rs10503161	1070014	G	C	0.757	0.759	0.978	-0.001300845733048	0.02	0.9477	14004	16757	14424.77
6343404	chr8	rs13272049	1070206	C	A	0.903	0.905	0.954	-0.0019018072895963	0.0297	0.9489	14004	16757	14424.77
6370652	chr8	rs10503160	1070240	C	G	0.903	0.905	0.954	-0.0024028846163103	0.0297	0.935	14004	16757	14424.77
6371066	chr8	rs76940447	1070632	A	G	0.814	0.806	0.929	0.0324962313421326	0.0225	0.1478	14004	16757	14424.77
6357674	chr8	rs59643943	1070867	G	A	0.756	0.751	0.935	0.0170045988158238	0.0204	0.4047	14004	16757	14424.77
6333247	chr8	rs7016647	1070992	A	C	0.202	0.198	0.949	0.0356952753244514	0.0217	0.1005	14004	16757	14424.77
6350499	chr8	rs62486826	1070994	A	G	0.772	0.776	0.977	-0.001300845733048	0.0206	0.9492	14004	16757	14424.77
6357479	chr8	rs12544013	1071033	T	C	0.813	0.806	0.929	0.0301993737308422	0.0224	0.1784	14004	16757	14424.77
6358920	chr8	rs17753179	1071512	A	T	0.771	0.775	0.976	0.0012991557316201	0.0206	0.9487	14004	16757	14424.77
6359226	chr8	rs17746534	1071805	A	T	0.902	0.904	0.944	-0.0003000450090019	0.0298	0.9919	14004	16757	14424.77
6345134	chr8	rs6983835	1071853	A	G	0.902	0.904	0.945	-0.0003000450090019	0.0298	0.9907	14004	16757	14424.77
6332743	chr8	rs7001870	1072231	G	A	0.902	0.904	0.942	0.0003999200213268	0.0299	0.9904	14004	16757	14424.77
6369840	chr8	rs12541630	1072534	C	T	0.779	0.773	0.957	0.0198026272961797	0.0209	0.3441	14004	16757	14424.77
6335916	chr8	rs1470777	1072775	T	C	0.551	0.549	0.96	0.0143958802837323	0.0175	0.4087	14004	16757	14424.77
6357581	chr8	rs28414803	1073258	A	G	0.773	0.777	0.969	0.0020977980821461	0.0207	0.9183	14004	16757	14424.77
6362386	chr8	rs7012421	1073519	C	T	0.428	0.429	0.949	0.0106035827841911	0.0177	0.5486	14004	16757	14424.77
6333306	chr8	rs7011550	1073693	G	A	0.427	0.429	0.948	0.0097027754613851	0.0177	0.5831	14004	16757	14424.77
6352280	chr8	rs11775878	1074425	T	C	0.523	0.511	0.959	0.0305970979773775	0.0174	0.07826	14004	16757	14424.77
6365483	chr8	rs73526541	1074467	C	T	0.745	0.739	0.931	0.0238044133801613	0.0202	0.2374	14004	16757	14424.77
6357850	chr8	rs17065690	1075755	C	G	0.779	0.774	0.937	0.0099998345783334	0.0212	0.6383	14004	16757	14424.77
6352193	chr8	rs58287953	1075857	G	A	0.778	0.782	0.946	-0.0034961042567088	0.0211	0.8683	14004	16757	14424.77
6373332	chr8	rs2167503	1076172	C	T	0.607	0.602	0.919	0.0255995183002125	0.0181	0.1578	14004	16757	14424.77
6331375	chr8	rs2167502	1076173	A	G	0.203	0.198	0.945	0.0446960805488528	0.0218	0.04033	14004	16757	14424.77
6354981	chr8	rs2336701	1076561	A	G	0.205	0.199	0.944	0.0448012667045393	0.0218	0.03958	14004	16757	14424.77
6357903	chr8	rs12056656	1076938	G	A	0.778	0.782	0.942	0.0023971245997214	0.0212	0.9097	14004	16757	14424.77
6369798	chr8	rs6991554	1077165	C	A	0.9	0.902	0.884	-0.0028039273327342	0.0305	0.9276	14004	16757	14424.77
6334273	chr8	rs62486829	1077205	C	T	0.779	0.782	0.939	0.0024968801985871	0.0212	0.906	14004	16757	14424.77
6374406	chr8	rs80280238	1077421	T	A	0.772	0.767	0.927	0.0093957216403621	0.0211	0.6552	14004	16757	14424.77
6358467	chr8	rs13259992	1077688	G	T	0.204	0.198	0.946	0.043595744117646	0.0218	0.04505	14004	16757	14424.77
6338908	chr8	rs73526559	1077770	C	A	0.93	0.931	0.831	-0.0152050125429676	0.0365	0.6777	14004	16757	14424.77
6335026	chr8	rs76764072	1080707	G	A	0.827	0.82	0.897	0.0399992561638529	0.0235	0.08816	14004	16757	14424.77
6337047	chr8	rs62486830	1081586	T	C	0.957	0.956	0.529	0.047598978799279	0.0569	0.4029	14004	16757	14424.77
6354479	chr8	rs10107468	1081687	C	G	0.238	0.229	0.851	0.0448012667045393	0.0217	0.03889	14004	16757	14424.77
6362421	chr8	rs12681748	1082426	G	C	0.809	0.808	0.851	-0.0012007205765188	0.0234	0.9604	14004	16757	14424.77
6367167	chr8	rs2100320	1082739	T	G	0.267	0.259	0.93	0.031498667059371	0.02	0.1159	14004	16757	14424.77
6353839	chr8	rs2100321	1082750	A	G	0.932	0.929	0.847	-0.010302892995897	0.0365	0.7774	14004	16757	14424.77
6335372	chr8	rs79596699	1082813	C	T	0.828	0.821	0.937	0.042503779526724	0.023	0.06487	14004	16757	14424.77
6341553	chr8	rs60078135	1082832	A	G	0.827	0.82	0.935	0.0418039122811836	0.023	0.06908	14004	16757	14424.77
6331588	chr8	rs34650047	1082931	G	A	0.853	0.85	0.835	0.0048979852621919	0.0262	0.8507	14004	16757	14424.77
6361002	chr8	rs1451881	1083136	T	C	0.268	0.259	0.936	0.0330962274891896	0.0199	0.09707	14004	16757	14424.77
6346260	chr8	rs1451882	1083364	G	T	0.789	0.788	0.942	-0.0154994990469515	0.0216	0.4738	14004	16757	14424.77
6340439	chr8	rs10866917	1083803	T	A	0.269	0.26	0.939	0.0326994961630157	0.0199	0.09949	14004	16757	14424.77
6329193	chr8	rs10112424	1084288	T	C	0.648	0.65	0.894	-0.0018016219466282	0.0188	0.9218	14004	16757	14424.77
6338942	chr8	rs12677929	1084358	A	C	0.807	0.798	0.919	0.0493043176841434	0.0222	0.02645	14004	16757	14424.77
6349193	chr8	rs12677941	1084401	A	C	0.812	0.802	0.912	0.0520989697439806	0.0225	0.02047	14004	16757	14424.77
6355175	chr8	rs10109722	1084487	A	C	0.271	0.261	0.945	0.0350968370374295	0.0198	0.07611	14004	16757	14424.77
6358771	chr8	rs10112755	1084550	T	G	0.657	0.659	0.895	-0.0022024235552	0.0189	0.909	14004	16757	14424.77
6345724	chr8	rs9314423	1085238	C	T	0.436	0.427	0.928	0.0180952882690919	0.0178	0.3102	14004	16757	14424.77
6328767	chr8	rs77088670	1085260	G	T	0.822	0.822	0.919	-0.0188974371044634	0.0233	0.4163	14004	16757	14424.77
6370788	chr8	rs9314424	1085374	T	C	0.826	0.826	0.91	-0.0005001250416822	0.0235	0.9821	14004	16757	14424.77
6371858	chr8	rs9314425	1085660	T	C	0.818	0.817	0.903	0.0028958031120254	0.0232	0.8996	14004	16757	14424.77
6334417	chr8	rs717406	1086161	T	C	0.271	0.262	0.963	0.0317021347305135	0.0196	0.1052	14004	16757	14424.77
6330845	chr8	rs62486831	1086356	G	A	0.792	0.784	0.936	0.0368043345220483	0.0214	0.0858	14004	16757	14424.77
6339006	chr8	rs62486832	1086427	T	C	0.791	0.783	0.935	0.036997088886122	0.0214	0.08396	14004	16757	14424.77
6343225	chr8	rs11782441	1086831	A	G	0.27	0.261	0.962	0.0318958749835631	0.0196	0.104	14004	16757	14424.77
6367085	chr8	rs11136349	1086938	A	G	0.271	0.262	0.963	0.0320024161254944	0.0196	0.1026	14004	16757	14424.77
6353010	chr8	rs11779020	1087212	C	T	0.839	0.84	0.927	0.0119977384336167	0.0241	0.6166	14004	16757	14424.77
6331448	chr8	rs62486833	1087532	T	G	0.789	0.782	0.935	0.0363994293800054	0.0214	0.08867	14004	16757	14424.77
6348159	chr8	rs7003264	1087787	A	C	0.183	0.175	0.91	0.0402010017441475	0.0231	0.08202	14004	16757	14424.77
6363994	chr8	rs62486834	1088080	C	T	0.778	0.768	0.941	0.0394995204367644	0.0209	0.05868	14004	16757	14424.77
6369323	chr8	rs28435305	1088221	A	G	0.617	0.607	0.927	0.0280041964095973	0.0181	0.1213	14004	16757	14424.77
6341081	chr8	rs80009652	1088329	T	C	0.778	0.768	0.944	0.0394033887747662	0.0208	0.05856	14004	16757	14424.77
6340129	chr8	rs13277409	1088567	A	C	0.687	0.689	0.926	0.0006997551142732	0.0191	0.9715	14004	16757	14424.77
6351255	chr8	rs13276384	1088568	C	T	0.865	0.868	0.871	-0.0004000800213396	0.0266	0.9889	14004	16757	14424.77
6357564	chr8	rs1869032	1088768	T	C	0.273	0.264	0.964	0.0341018649449722	0.0195	0.08028	14004	16757	14424.77
6358100	chr8	rs62486836	1089201	C	A	0.778	0.768	0.942	0.039701366851552	0.0208	0.0566	14004	16757	14424.77
6365629	chr8	rs13248402	1089343	G	A	0.836	0.837	0.93	0.0173977771764203	0.0239	0.4668	14004	16757	14424.77
6370685	chr8	rs13259130	1089352	T	G	0.273	0.264	0.967	0.0341985075799122	0.0195	0.07869	14004	16757	14424.77
6348568	chr8	rs10104725	1089766	A	G	0.273	0.264	0.969	0.0339955472579582	0.0195	0.08061	14004	16757	14424.77
6354358	chr8	rs10090316	1089891	C	G	0.423	0.415	0.945	0.0274984287018097	0.0177	0.1208	14004	16757	14424.77
6372319	chr8	rs115363625	1090022	C	T	0.852	0.851	0.937	-0.001501126126267	0.0248	0.9531	14004	16757	14424.77
6360107	chr8	rs76393069	1090175	C	T	0.852	0.85	0.938	-0.001100605444033	0.0248	0.9652	14004	16757	14424.77
6348757	chr8	rs7838751	1090949	C	T	0.807	0.81	0.949	9.99950003332973e-05	0.0222	0.9961	14004	16757	14424.77
6330900	chr8	rs7822337	1091202	A	G	0.804	0.807	0.952	0.0014988761237359	0.022	0.9466	14004	16757	14424.77
6343685	chr8	rs7839167	1091262	C	T	0.844	0.844	0.947	-0.0071958279818024	0.0241	0.7634	14004	16757	14424.77
6360544	chr8	rs116093297	1091866	G	C	0.852	0.85	0.94	-0.0001000050003333	0.0248	0.9958	14004	16757	14424.77
6349537	chr8	rs1078798	1092469	T	C	0.276	0.267	0.962	0.0327962744150825	0.0195	0.09209	14004	16757	14424.77
6347217	chr8	rs6985736	1093432	G	A	0.28	0.271	0.966	0.0320992618599997	0.0193	0.09632	14004	16757	14424.77
6331546	chr8	rs75932075	1093433	G	C	0.824	0.824	0.939	-0.0181028726978536	0.0231	0.434	14004	16757	14424.77
6337205	chr8	rs10046782	1094105	G	T	0.844	0.846	0.965	0.0097027754613851	0.024	0.6861	14004	16757	14424.77
6356799	chr8	rs17746660	1094186	C	T	0.842	0.843	0.958	0.0126990249774084	0.0239	0.5939	14004	16757	14424.77
6373251	chr8	rs7840790	1094282	T	C	0.28	0.271	0.967	0.0324962313421326	0.0193	0.09272	14004	16757	14424.77
6345527	chr8	rs7822145	1094614	G	A	0.283	0.274	0.963	0.0297044227063309	0.0193	0.123	14004	16757	14424.77
6341651	chr8	rs145687503	1094966	C	T	0.858	0.857	0.937	-0.0095050300143049	0.0252	0.7072	14004	16757	14424.77
6370095	chr8	rs68112293	1094982	A	T	0.81	0.813	0.976	-0.0051029981759033	0.022	0.8186	14004	16757	14424.77
6331368	chr8	rs13255695	1095461	G	A	0.808	0.812	0.973	-0.0046005663955682	0.022	0.8328	14004	16757	14424.77
6372018	chr8	rs79780227	1096280	C	T	0.857	0.857	0.941	-0.0094040800752939	0.0251	0.7098	14004	16757	14424.77
6346489	chr8	rs12716579	1096519	C	A	0.811	0.815	0.988	-0.004701032558649	0.022	0.829	14004	16757	14424.77
6336819	chr8	rs13273462	1096698	G	T	0.811	0.815	0.986	-0.0052035148315978	0.022	0.814	14004	16757	14424.77
6363934	chr8	rs13249033	1096724	T	C	0.28	0.271	0.971	0.031498667059371	0.0193	0.1021	14004	16757	14424.77
6358047	chr8	rs13273796	1096823	G	A	0.28	0.271	0.97	0.0314017631395316	0.0193	0.1031	14004	16757	14424.77
6374034	chr8	rs13273811	1096837	G	T	0.813	0.817	0.985	-0.0073972926304747	0.022	0.7389	14004	16757	14424.77
6361710	chr8	rs13275958	1096875	C	T	0.811	0.815	0.985	-0.0051029981759033	0.022	0.817	14004	16757	14424.77
6333268	chr8	rs77848718	1097004	C	A	0.776	0.766	0.959	0.04149696667529	0.0206	0.04432	14004	16757	14424.77
6348622	chr8	rs12716580	1098061	T	C	0.811	0.814	0.982	-0.0045001103249234	0.022	0.8393	14004	16757	14424.77
6362687	chr8	rs7822103	1098281	A	G	0.844	0.843	0.973	-0.0024028846163103	0.0237	0.9197	14004	16757	14424.77
6350303	chr8	rs7822264	1098386	A	G	0.811	0.814	0.981	-0.0039979812872983	0.022	0.8539	14004	16757	14424.77
6353732	chr8	rs7826064	1098400	T	A	0.811	0.814	0.981	-0.0042992284528324	0.022	0.8458	14004	16757	14424.77
6348264	chr8	rs7829644	1098509	T	C	0.696	0.693	0.961	-0.0036968248442897	0.0188	0.8438	14004	16757	14424.77
6335956	chr8	rs73670652	1098605	A	T	0.844	0.844	0.975	-0.0027036515743148	0.0237	0.9106	14004	16757	14424.77
6351699	chr8	rs7842718	1098607	C	T	0.28	0.271	0.969	0.0308977113278438	0.0193	0.1093	14004	16757	14424.77
6347320	chr8	rs11136350	1098619	G	T	0.812	0.816	0.98	-0.005696192544881	0.0221	0.7958	14004	16757	14424.77
6343477	chr8	rs12675272	1098938	A	G	0.472	0.459	0.972	0.0259990758686168	0.0173	0.1319	14004	16757	14424.77
6331519	chr8	rs10105564	1099257	C	T	0.507	0.508	0.966	-0.0034961042567088	0.0173	0.8381	14004	16757	14424.77
6356875	chr8	rs12681480	1099375	C	T	0.777	0.766	0.962	0.0411995232473163	0.0206	0.04539	14004	16757	14424.77
6364019	chr8	rs10095207	1099614	A	G	0.81	0.814	0.979	-0.0045001103249234	0.022	0.8389	14004	16757	14424.77
6336822	chr8	rs13270217	1099704	C	G	0.979	0.976	0.627	-0.0358033589652777	0.0954	0.7074	8689	9411	8429.38
6352295	chr8	rs9693703	1099986	T	C	0.841	0.841	0.976	-0.001501126126267	0.0236	0.9497	14004	16757	14424.77
6331540	chr8	rs10108633	1100252	G	A	0.814	0.817	0.978	-0.0006001800720324	0.0222	0.9793	14004	16757	14424.77
6330725	chr8	rs13277739	1100618	G	A	0.813	0.816	0.978	0.001099395443301	0.0221	0.9605	14004	16757	14424.77
6361430	chr8	rs28680657	1101010	T	C	0.827	0.831	0.948	9.99950003332973e-05	0.0231	0.9963	14004	16757	14424.77
6374798	chr8	rs7831984	1101839	C	G	0.687	0.685	0.977	-0.0062998021485279	0.0186	0.7357	14004	16757	14424.77
6368602	chr8	rs7832117	1101954	C	A	0.688	0.686	0.979	-0.007095110875924	0.0186	0.7038	14004	16757	14424.77
6354517	chr8	rs7831165	1102015	G	A	0.687	0.686	0.977	-0.0068030886197391	0.0186	0.7139	14004	16757	14424.77
6367882	chr8	rs7819343	1102112	T	A	0.687	0.686	0.977	-0.0078003437327339	0.0186	0.6762	14004	16757	14424.77
6337415	chr8	rs7819618	1102269	T	G	0.844	0.843	0.98	-0.0045001103249234	0.0236	0.8496	14004	16757	14424.77
6333830	chr8	rs59266211	1102518	C	T	0.845	0.844	0.969	-0.0105959392134034	0.024	0.6585	14004	16757	14424.77
6374644	chr8	rs62487484	1103477	C	G	0.789	0.779	0.975	0.0437010460710946	0.0209	0.03619	14004	16757	14424.77
6346723	chr8	rs1869033	1104749	T	C	0.244	0.234	0.964	0.0428008353226943	0.0202	0.03412	14004	16757	14424.77
6331930	chr8	rs17065707	1105431	C	T	0.789	0.779	0.985	0.0459002781827573	0.0208	0.02709	14004	16757	14424.77
6345773	chr8	rs7834689	1105818	A	C	0.644	0.646	0.967	-0.0213972981080803	0.0181	0.2358	14004	16757	14424.77
6331551	chr8	rs7815978	1105897	G	C	0.63	0.632	0.952	-0.0239034240815591	0.018	0.1859	14004	16757	14424.77
6361835	chr8	rs7817250	1106049	C	T	0.243	0.233	0.968	0.0423024980338776	0.0202	0.03652	14004	16757	14424.77
6347954	chr8	rs17815470	1106408	C	G	0.816	0.816	0.956	0.0321960982163169	0.0223	0.1491	14004	16757	14424.77
6327397	chr8	rs1451883	1107048	A	T	0.241	0.23	0.969	0.04149696667529	0.0203	0.04054	14004	16757	14424.77
6348339	chr8	rs1451884	1107201	A	G	0.225	0.216	0.948	0.0454034834538498	0.021	0.03055	14004	16757	14424.77
6372664	chr8	rs2336702	1108064	G	C	0.24	0.23	0.97	0.0428008353226943	0.0203	0.03487	14004	16757	14424.77
6350961	chr8	rs2878769	1108087	T	C	0.238	0.228	0.972	0.043595744117646	0.0203	0.03192	14004	16757	14424.77
6335119	chr8	rs10109919	1108543	T	C	0.83	0.83	0.981	-0.0172987645783295	0.0228	0.4468	14004	16757	14424.77
6370001	chr8	rs13273049	1108571	T	C	0.789	0.788	0.976	0.031498667059371	0.0211	0.1352	14004	16757	14424.77
6374535	chr8	rs11782880	1108759	G	A	0.806	0.805	0.953	0.0320024161254944	0.022	0.145	14004	16757	14424.77
6349825	chr8	rs4735987	1109617	G	C	0.814	0.814	0.964	0.0323026073786261	0.0222	0.1455	14004	16757	14424.77
6359792	chr8	rs10099450	1110480	G	A	0.812	0.813	0.956	0.0341985075799122	0.0222	0.1235	14004	16757	14424.77
6353327	chr8	rs10103326	1110655	C	T	0.812	0.813	0.961	0.0341985075799122	0.0221	0.1221	14004	16757	14424.77
6328407	chr8	rs10102610	1110773	G	A	0.813	0.813	0.96	0.0339955472579582	0.0222	0.1246	14004	16757	14424.77
6371747	chr8	rs10093077	1110914	T	G	0.813	0.813	0.967	0.0358978909969844	0.0221	0.1042	14004	16757	14424.77
6343465	chr8	rs62487487	1110952	G	A	0.795	0.784	0.978	0.0491996041469672	0.021	0.01928	14004	16757	14424.77
6330116	chr8	rs1451885	1111140	T	C	0.24	0.231	0.969	0.0392014821991368	0.0203	0.05301	14004	16757	14424.77
6339978	chr8	rs7008181	1111158	T	C	0.805	0.808	0.972	-0.0369959896867261	0.0219	0.09183	14004	16757	14424.77
6351803	chr8	rs935822	1111472	C	T	0.798	0.797	0.978	0.0314017631395316	0.0214	0.1412	14004	16757	14424.77
6345135	chr8	rs62487488	1111612	C	T	0.796	0.784	0.975	0.0487044462100383	0.0211	0.02108	14004	16757	14424.77
6332748	chr8	rs62487489	1111619	G	A	0.795	0.784	0.977	0.0497991787524836	0.0211	0.01808	14004	16757	14424.77
6328236	chr8	rs62487490	1111736	C	G	0.444	0.435	0.968	0.0089002747867194	0.0174	0.6094	14004	16757	14424.77
6327738	chr8	rs935823	1111737	C	T	0.796	0.796	0.973	0.0311982343370806	0.0214	0.1439	14004	16757	14424.77
6368094	chr8	rs60394043	1112047	C	A	0.638	0.626	0.97	0.0297044227063309	0.0178	0.09639	14004	16757	14424.77
6328344	chr8	rs7813013	1113382	T	G	0.584	0.574	0.958	0.0528011569911275	0.0176	0.002698	14004	16757	14424.77
6368554	chr8	rs11784999	1114069	C	G	0.236	0.227	0.959	0.0443995872966845	0.0205	0.03039	14004	16757	14424.77
6337898	chr8	rs11774885	1114441	A	G	0.24	0.231	0.977	0.0392976332717761	0.0202	0.05143	14004	16757	14424.77
6333234	chr8	rs62487538	1114557	G	A	0.816	0.804	0.903	0.0645978943749456	0.0228	0.004619	14004	16757	14424.77
6349118	chr8	rs10096144	1114668	T	C	0.544	0.533	0.968	0.0558036076154242	0.0174	0.001324	14004	16757	14424.77
6332135	chr8	rs62487539	1114679	T	G	0.793	0.781	0.978	0.0551035262260241	0.021	0.008685	14004	16757	14424.77
6345241	chr8	rs62487540	1114717	T	C	0.843	0.843	0.984	-0.0112025145079934	0.0235	0.6329	14004	16757	14424.77
6350067	chr8	rs62487541	1114735	C	T	0.845	0.845	0.984	-0.0136020904182857	0.0236	0.5639	14004	16757	14424.77
6352779	chr8	rs10096352	1114849	T	C	0.397	0.387	0.994	0.0376040223973664	0.0174	0.03123	14004	16757	14424.77
6329464	chr8	rs75191694	1114954	G	C	0.848	0.848	0.972	-0.0091012913892029	0.0239	0.7036	14004	16757	14424.77
6345082	chr8	rs62487542	1114962	A	G	0.845	0.845	0.975	-0.0116981574124923	0.0237	0.6226	14004	16757	14424.77
6351726	chr8	rs62487543	1114974	A	G	0.848	0.848	0.972	-0.0095958936734469	0.0239	0.6896	14004	16757	14424.77
6373620	chr8	rs55701965	1115283	G	A	0.8	0.8	0.989	0.0251022847608284	0.0213	0.2397	14004	16757	14424.77
6345367	chr8	rs4355799	1115647	G	A	0.243	0.233	0.989	0.0402010017441475	0.02	0.04431	14004	16757	14424.77
6357015	chr8	rs7823761	1116279	A	G	0.433	0.421	0.979	0.0497040321791155	0.0174	0.004184	14004	16757	14424.77
6339962	chr8	rs7827676	1116599	A	G	0.844	0.844	0.991	-0.0129028853555234	0.0234	0.5816	14004	16757	14424.77
6330217	chr8	rs7844296	1116609	C	A	0.844	0.844	0.991	-0.0129028853555234	0.0234	0.5812	14004	16757	14424.77
6336587	chr8	rs7827800	1116638	A	G	0.844	0.844	0.991	-0.0124977728299804	0.0234	0.5943	14004	16757	14424.77
6366330	chr8	rs7827976	1116746	A	T	0.843	0.844	0.99	-0.0122952780941516	0.0234	0.5996	14004	16757	14424.77
6353285	chr8	rs10113837	1116809	G	A	0.593	0.581	0.986	0.054402954379292	0.0174	0.001768	14004	16757	14424.77
6371459	chr8	rs10086026	1116918	G	T	0.592	0.58	0.986	0.0560967393518702	0.0174	0.001256	14004	16757	14424.77
6366408	chr8	rs62487544	1116992	T	C	0.791	0.779	0.98	0.0535976373487916	0.0209	0.01024	14004	16757	14424.77
6343911	chr8	rs73184509	1117048	A	C	0.844	0.844	0.99	-0.0127003085782322	0.0234	0.5865	14004	16757	14424.77
6328231	chr8	rs115851325	1117050	C	T	0.845	0.846	0.965	-0.0331949048576409	0.024	0.167	14004	16757	14424.77
6336713	chr8	rs10087098	1117158	C	A	0.434	0.422	0.977	0.0499989570943217	0.0174	0.003987	14004	16757	14424.77
6329874	chr8	rs10086277	1117164	G	A	0.436	0.424	0.981	0.0491996041469672	0.0173	0.004514	14004	16757	14424.77
6371182	chr8	rs10104676	1117180	T	G	0.594	0.582	0.985	0.0546018151915836	0.0174	0.001719	14004	16757	14424.77
6339440	chr8	rs73184510	1117186	G	A	0.844	0.844	0.989	-0.0121029460677457	0.0234	0.6045	14004	16757	14424.77
6371293	chr8	rs62487545	1117385	A	T	0.844	0.844	0.987	-0.0105049846451474	0.0235	0.6557	14004	16757	14424.77
6348498	chr8	rs62487546	1117515	G	A	0.844	0.844	0.986	-0.0105959392134034	0.0235	0.6515	14004	16757	14424.77
6339938	chr8	rs62487547	1117519	A	C	0.844	0.844	0.986	-0.0105959392134034	0.0235	0.6509	14004	16757	14424.77
6334949	chr8	rs62487548	1117580	G	T	0.844	0.844	0.986	-0.0113036461713921	0.0235	0.6318	14004	16757	14424.77
6370267	chr8	rs2060813	1117592	G	T	0.279	0.268	0.968	0.0406043708419401	0.0193	0.03532	14004	16757	14424.77
6349942	chr8	rs62487549	1117658	T	C	0.843	0.844	0.988	-0.0128015918372089	0.0234	0.5835	14004	16757	14424.77
6340250	chr8	rs62487550	1117672	C	T	0.843	0.844	0.988	-0.0129028853555234	0.0234	0.5826	14004	16757	14424.77
6359229	chr8	rs13260791	1117739	A	G	0.435	0.423	0.982	0.0491044005063081	0.0173	0.004586	14004	16757	14424.77
6355921	chr8	rs62487551	1117745	T	G	0.844	0.844	0.988	-0.0136020904182857	0.0235	0.562	14004	16757	14424.77
6371493	chr8	rs35953739	1119247	G	A	0.598	0.585	0.985	0.0590044865764036	0.0175	0.000729	14004	16757	14424.77
6336715	chr8	rs7820656	1119267	C	G	0.843	0.844	0.987	-0.0130953713122409	0.0234	0.5753	14004	16757	14424.77
6358124	chr8	rs114825528	1119590	T	A	0.807	0.806	0.986	0.0329027196757078	0.0217	0.1287	14004	16757	14424.77
6359119	chr8	rs12676991	1121421	C	T	0.794	0.783	0.98	0.0507976715868588	0.021	0.01568	14004	16757	14424.77
6358371	chr8	rs7812706	1122846	G	A	0.843	0.844	0.982	-0.0149004625639624	0.0235	0.526	14004	16757	14424.77
6361957	chr8	rs116267322	1123171	C	T	0.842	0.844	0.971	-0.0374007702544828	0.0238	0.1159	14004	16757	14424.77
6329358	chr8	rs62488984	1123178	G	A	0.796	0.784	0.977	0.052601937740197	0.0211	0.01263	14004	16757	14424.77
6374267	chr8	rs7814224	1123202	C	T	0.843	0.844	0.981	-0.0145046862028817	0.0235	0.5367	14004	16757	14424.77
6347790	chr8	rs58128329	1123264	G	A	0.893	0.896	0.871	-0.0181028726978536	0.0294	0.5367	14004	16757	14424.77
6364208	chr8	rs7814374	1123269	C	T	0.441	0.427	0.975	0.0535028515173065	0.0174	0.002073	14004	16757	14424.77
6327567	chr8	rs11774974	1123532	C	T	0.805	0.803	0.979	0.0381047060335456	0.0216	0.07806	14004	16757	14424.77
6331386	chr8	rs114214683	1123625	G	T	0.842	0.844	0.973	-0.0363009797263316	0.0238	0.1265	14004	16757	14424.77
6333796	chr8	rs4327880	1123630	T	C	0.283	0.272	0.964	0.0399992561638529	0.0193	0.03795	14004	16757	14424.77
6337214	chr8	rs6558417	1123662	A	G	0.283	0.272	0.964	0.0399992561638529	0.0192	0.03785	14004	16757	14424.77
6369264	chr8	rs62488987	1123686	G	T	0.795	0.783	0.98	0.0509022179271191	0.021	0.0156	14004	16757	14424.77
6355640	chr8	rs62488988	1123727	A	G	0.843	0.844	0.98	-0.0147989665120717	0.0235	0.5285	14004	16757	14424.77
6338862	chr8	rs116485224	1123729	C	A	0.892	0.895	0.879	-0.0187038311937836	0.0291	0.5211	14004	16757	14424.77
6373679	chr8	rs62488989	1123818	G	T	0.791	0.779	0.977	0.0535028515173065	0.0209	0.01051	14004	16757	14424.77
6335043	chr8	rs13268317	1123909	A	C	0.804	0.802	0.981	0.0382009626151637	0.0216	0.07712	14004	16757	14424.77
6359520	chr8	rs13276204	1124003	T	G	0.978	0.978	0.586	-0.0674012815955113	0.0894	0.4513	9390	12405	10175.81
6331948	chr8	rs79435448	1124025	C	T	0.893	0.896	0.875	-0.0181028726978536	0.0293	0.5377	14004	16757	14424.77
6333924	chr8	rs13267567	1124032	C	T	0.821	0.819	0.975	0.0441030061101949	0.0224	0.04897	14004	16757	14424.77
6353605	chr8	rs73184516	1124116	G	T	0.978	0.978	0.588	-0.0652961413926661	0.0895	0.4658	9390	12405	10175.81
6350573	chr8	rs79309593	1124196	G	A	0.843	0.845	0.976	-0.0369026020501437	0.0238	0.1213	14004	16757	14424.77
6368660	chr8	rs73184518	1124347	A	G	0.821	0.82	0.949	0.0432989243951476	0.0227	0.05627	14004	16757	14424.77
6344742	chr8	rs62488990	1124404	A	T	0.795	0.784	0.98	0.0517002115855168	0.021	0.01401	14004	16757	14424.77
6362598	chr8	rs73184519	1124645	C	T	0.845	0.846	0.979	-0.0169020380753563	0.0237	0.4752	14004	16757	14424.77
6332551	chr8	rs13275152	1124916	G	A	0.599	0.586	0.981	0.0608034293588251	0.0175	0.0005177	14004	16757	14424.77
6330423	chr8	rs13275464	1125040	G	A	0.599	0.586	0.981	0.0606999130996222	0.0175	0.0005202	14004	16757	14424.77
6357124	chr8	rs12216796	1125145	T	A	0.844	0.845	0.98	-0.0170952954286372	0.0236	0.4702	14004	16757	14424.77
6336350	chr8	rs12216825	1125539	G	A	0.844	0.845	0.98	-0.0164038098256767	0.0236	0.4882	14004	16757	14424.77
6334432	chr8	rs4735988	1125806	G	T	0.599	0.586	0.981	0.0606999130996222	0.0175	0.0005186	14004	16757	14424.77
6342196	chr8	rs4735989	1125826	G	C	0.599	0.585	0.98	0.0606999130996222	0.0175	0.0005241	14004	16757	14424.77
6373454	chr8	rs17746774	1125852	C	G	0.968	0.97	0.81	-0.0603977725486758	0.0547	0.2691	14004	16757	14424.77
6346686	chr8	rs61658473	1125905	C	T	0.855	0.856	0.95	-0.0322959448008212	0.0249	0.1946	14004	16757	14424.77
6372199	chr8	rs4735990	1125913	C	G	0.599	0.585	0.98	0.0608034293588251	0.0175	0.0005186	14004	16757	14424.77
6357785	chr8	rs7815649	1126075	T	C	0.844	0.845	0.978	-0.0154994990469515	0.0236	0.5115	14004	16757	14424.77
6352486	chr8	rs7815814	1126184	T	C	0.284	0.272	0.964	0.039701366851552	0.0192	0.03888	14004	16757	14424.77
6362401	chr8	rs11992998	1126263	T	C	0.284	0.273	0.965	0.0394995204367644	0.0192	0.03988	14004	16757	14424.77
6358349	chr8	rs11992229	1126279	A	T	0.844	0.845	0.978	-0.0154994990469515	0.0236	0.5126	14004	16757	14424.77
6342908	chr8	rs13254037	1126288	A	G	0.808	0.806	0.983	0.0363029992242924	0.0217	0.09413	14004	16757	14424.77
6332821	chr8	rs35833711	1126302	C	G	0.978	0.978	0.572	-0.0480039732984809	0.0899	0.5935	9390	12405	10175.81
6329487	chr8	rs11988562	1126334	C	G	0.844	0.845	0.978	-0.0154994990469515	0.0236	0.5113	14004	16757	14424.77
6369325	chr8	rs13251186	1126378	G	A	0.599	0.586	0.981	0.0608034293588251	0.0175	0.0005081	14004	16757	14424.77
6350624	chr8	rs11993074	1126434	T	C	0.844	0.845	0.977	-0.0150019689183474	0.0236	0.5246	14004	16757	14424.77
6373326	chr8	rs17065727	1126558	G	A	0.792	0.78	0.983	0.052696808999969	0.0209	0.0116	14004	16757	14424.77
6357685	chr8	rs17753492	1126560	T	C	0.842	0.843	0.976	-0.0334016766340304	0.0237	0.1582	14004	16757	14424.77
6366253	chr8	rs13261371	1126710	C	G	0.648	0.648	0.985	0.0038027603329278	0.0179	0.8321	14004	16757	14424.77
6369102	chr8	rs28453719	1126790	G	C	0.844	0.845	0.977	-0.0152963956259917	0.0236	0.5173	14004	16757	14424.77
6355032	chr8	rs12216839	1126952	G	C	0.844	0.845	0.977	-0.0158042315449673	0.0236	0.5051	14004	16757	14424.77
6344977	chr8	rs12216768	1127048	C	T	0.844	0.844	0.976	-0.0153979421800967	0.0236	0.5157	14004	16757	14424.77
6357466	chr8	rs12216819	1127133	T	C	0.844	0.844	0.976	-0.0152963956259917	0.0236	0.516	14004	16757	14424.77
6357660	chr8	rs10109283	1127789	C	G	0.44	0.429	0.983	0.0394033887747662	0.0173	0.0225	14004	16757	14424.77
6352902	chr8	rs17753504	1127961	A	G	0.845	0.845	0.98	-0.026898543868701	0.0238	0.2595	14004	16757	14424.77
6363561	chr8	rs7838311	1127982	C	A	0.844	0.844	0.974	-0.0145046862028817	0.0236	0.5402	14004	16757	14424.77
6372436	chr8	rs57340108	1128101	A	C	0.845	0.846	0.982	-0.0263029084210524	0.0238	0.2692	14004	16757	14424.77
6357239	chr8	rs7837726	1128276	G	A	0.844	0.844	0.973	-0.0145960053074092	0.0237	0.5372	14004	16757	14424.77
6372931	chr8	rs75783779	1128347	C	T	0.794	0.782	0.98	0.0537966583556417	0.021	0.01043	14004	16757	14424.77
6369995	chr8	rs7837870	1128356	G	A	0.844	0.844	0.973	-0.0146974807605841	0.0237	0.5342	14004	16757	14424.77
6351923	chr8	rs13271287	1128417	G	A	0.802	0.802	0.976	0.0258041896815329	0.0216	0.2314	14004	16757	14424.77
6347887	chr8	rs7842417	1128493	C	T	0.844	0.844	0.973	-0.0146974807605841	0.0237	0.5334	14004	16757	14424.77
6343906	chr8	rs1562923	1128558	C	A	0.44	0.428	0.966	0.0458047599004855	0.0174	0.00863	14004	16757	14424.77
6362324	chr8	rs17815633	1128928	C	T	0.846	0.847	0.986	-0.0303973537275885	0.0238	0.2019	14004	16757	14424.77
6359917	chr8	rs1463247	1128998	T	C	0.793	0.781	0.977	0.0540998523168248	0.021	0.009917	14004	16757	14424.77
6327515	chr8	rs17746852	1129073	C	G	0.968	0.97	0.82	-0.056496280157669	0.0547	0.302	14004	16757	14424.77
6355901	chr8	rs1463246	1129192	A	G	0.439	0.427	0.988	0.0399992561638529	0.0172	0.02038	14004	16757	14424.77
6342991	chr8	rs77077947	1129317	G	C	0.846	0.847	0.988	-0.0296966117368367	0.0238	0.2129	14004	16757	14424.77
6339696	chr8	rs17753522	1129397	G	A	0.794	0.782	0.982	0.0537018913875451	0.021	0.01043	14004	16757	14424.77
6330839	chr8	rs17753534	1129565	G	A	0.846	0.847	0.989	-0.0299026613543135	0.0238	0.2098	14004	16757	14424.77
6332589	chr8	rs17815675	1129655	A	T	0.846	0.847	0.988	-0.0296966117368367	0.0238	0.2129	14004	16757	14424.77
6347341	chr8	rs75942091	1129686	C	T	0.846	0.847	0.989	-0.0299026613543135	0.0238	0.2099	14004	16757	14424.77
6367003	chr8	rs17815681	1129931	C	T	0.846	0.847	0.988	-0.0299026613543135	0.0238	0.2095	14004	16757	14424.77
6356762	chr8	rs10104013	1129996	A	G	0.855	0.857	0.889	0.0195967237465575	0.0255	0.4438	14004	16757	14424.77
6359571	chr8	rs7821310	1130074	G	A	0.441	0.429	0.993	0.0397974698740661	0.0172	0.02056	14004	16757	14424.77
6368591	chr8	rs7821457	1130164	G	C	0.441	0.429	0.993	0.0399031725325864	0.0172	0.02046	14004	16757	14424.77
6341133	chr8	rs73184529	1130275	G	C	0.979	0.978	0.565	0.0109992854583691	0.0918	0.9042	9390	12405	10175.81
6354887	chr8	rs7844065	1130291	T	C	0.441	0.429	0.993	0.0400953305639422	0.0172	0.01989	14004	16757	14424.77
6344391	chr8	rs7821624	1130300	G	C	0.441	0.429	0.993	0.0399992561638529	0.0172	0.02001	14004	16757	14424.77
6367757	chr8	rs7844194	1130374	T	C	0.845	0.846	0.989	-0.0281011651109099	0.0237	0.2361	14004	16757	14424.77
6344078	chr8	rs80272011	1130401	C	G	0.846	0.847	0.987	-0.0299026613543135	0.0238	0.2091	14004	16757	14424.77
6332540	chr8	rs4548202	1130427	G	A	0.441	0.429	0.993	0.0395956428583544	0.0172	0.02131	14004	16757	14424.77
6369825	chr8	rs77003070	1130454	G	T	0.846	0.847	0.987	-0.0303973537275885	0.0238	0.2028	14004	16757	14424.77
6362700	chr8	rs4620310	1130473	C	T	0.595	0.582	0.981	0.0560967393518702	0.0174	0.001305	14004	16757	14424.77
6337801	chr8	rs4268146	1130538	T	C	0.596	0.584	0.985	0.0556995724703668	0.0174	0.001407	14004	16757	14424.77
6373548	chr8	rs28444396	1130694	C	T	0.437	0.425	0.993	0.0397974698740661	0.0172	0.02086	14004	16757	14424.77
6373360	chr8	rs61145151	1130741	C	G	0.841	0.842	0.99	-0.0340015566760147	0.0235	0.1477	14004	16757	14424.77
6372881	chr8	rs28756328	1130902	G	A	0.458	0.448	0.947	0.036997088886122	0.0175	0.03464	14004	16757	14424.77
6360223	chr8	rs7818243	1131480	T	C	0.729	0.731	0.937	-0.0153979421800967	0.0197	0.4335	14004	16757	14424.77
6337592	chr8	rs17815699	1131738	A	G	0.842	0.844	0.986	-0.0352023974087295	0.0236	0.1367	14004	16757	14424.77
6374085	chr8	rs76260366	1131774	G	C	0.842	0.844	0.976	-0.0338050046123612	0.0238	0.1549	14004	16757	14424.77
6367695	chr8	rs75142762	1131778	T	G	0.842	0.844	0.976	-0.0338050046123612	0.0238	0.1549	14004	16757	14424.77
6336239	chr8	rs17065738	1131821	T	C	0.84	0.842	0.987	-0.0344982814075965	0.0235	0.1414	14004	16757	14424.77
6365663	chr8	rs62489001	1131870	G	A	0.788	0.777	0.983	0.0511017760490843	0.0208	0.01376	14004	16757	14424.77
6353736	chr8	rs17065740	1131959	A	G	0.628	0.619	0.989	0.0177023841130051	0.0177	0.3161	14004	16757	14424.77
6374527	chr8	rs60000622	1132046	A	G	0.84	0.842	0.988	-0.0344982814075965	0.0235	0.1417	14004	16757	14424.77
6353412	chr8	rs17065743	1132061	T	C	0.826	0.827	0.956	-0.0262002485024742	0.0231	0.255	14004	16757	14424.77
6361465	chr8	rs17815711	1132174	G	C	0.842	0.844	0.987	-0.0361039752308815	0.0236	0.1258	14004	16757	14424.77
6371795	chr8	rs17815735	1132267	C	A	0.842	0.844	0.988	-0.0361972883118878	0.0236	0.125	14004	16757	14424.77
6346390	chr8	rs77114754	1132684	C	T	0.876	0.874	0.93	-0.0080019302190585	0.0266	0.7638	14004	16757	14424.77
6338768	chr8	rs17065746	1132761	T	C	0.841	0.842	0.988	-0.0332982854015147	0.0235	0.1561	14004	16757	14424.77
6333453	chr8	rs79607902	1132830	G	A	0.795	0.784	0.967	0.0513962890834148	0.0211	0.01515	14004	16757	14424.77
6362935	chr8	rs74740724	1132882	G	A	0.843	0.844	0.987	-0.0358966439977618	0.0236	0.1293	14004	16757	14424.77
6338192	chr8	rs17065750	1133157	G	C	0.841	0.843	0.988	-0.033701571673015	0.0235	0.1526	14004	16757	14424.77
6348756	chr8	rs6558418	1133247	C	T	0.877	0.875	0.929	-0.006199175242821	0.0266	0.8162	14004	16757	14424.77
6342241	chr8	rs12334702	1133355	C	T	0.448	0.437	0.996	0.0346043046869299	0.0171	0.04352	14004	16757	14424.77
6336238	chr8	rs12335257	1133526	G	A	0.835	0.835	0.94	0.0281014301108748	0.0235	0.2328	14004	16757	14424.77
6370741	chr8	rs7841125	1133589	C	T	0.841	0.843	0.989	-0.0335050785573982	0.0235	0.1545	14004	16757	14424.77
6367558	chr8	rs7841138	1133613	C	T	0.841	0.843	0.989	-0.0335050785573982	0.0235	0.1553	14004	16757	14424.77
6330913	chr8	rs7841249	1133625	C	G	0.841	0.843	0.988	-0.0335050785573982	0.0235	0.1539	14004	16757	14424.77
6340075	chr8	rs75431443	1133859	C	T	0.842	0.844	0.985	-0.0360003042410416	0.0237	0.1278	14004	16757	14424.77
6363127	chr8	rs7824869	1133860	A	G	0.841	0.843	0.987	-0.0334016766340304	0.0236	0.1557	14004	16757	14424.77
6329317	chr8	rs6558419	1133936	T	C	0.841	0.843	0.987	-0.0341050206499513	0.0235	0.1476	14004	16757	14424.77
6351816	chr8	rs7840798	1134075	G	C	0.841	0.843	0.988	-0.0338050046123612	0.0235	0.1506	14004	16757	14424.77
6363357	chr8	rs7825330	1134166	A	G	0.841	0.843	0.987	-0.0350988198393953	0.0236	0.1367	14004	16757	14424.77
6329718	chr8	rs11998278	1134511	G	T	0.93	0.928	0.902	-0.0282965991551138	0.0351	0.4198	14004	16757	14424.77
6352944	chr8	rs59110602	1134522	A	G	0.841	0.843	0.987	-0.0344051267241774	0.0236	0.1446	14004	16757	14424.77
6338583	chr8	rs58867660	1134559	A	G	0.841	0.843	0.987	-0.0344051267241774	0.0236	0.1447	14004	16757	14424.77
6339389	chr8	rs73537214	1134907	T	G	0.841	0.843	0.986	-0.0344982814075965	0.0236	0.1432	14004	16757	14424.77
6359330	chr8	rs79820797	1134968	A	G	0.841	0.843	0.986	-0.0346949697968869	0.0236	0.1417	14004	16757	14424.77
6363073	chr8	rs76354950	1134976	C	G	0.841	0.843	0.986	-0.0346949697968869	0.0236	0.1417	14004	16757	14424.77
6371485	chr8	rs73537217	1135013	G	A	0.841	0.843	0.986	-0.0346949697968869	0.0236	0.1412	14004	16757	14424.77
6339843	chr8	rs35658574	1135049	G	A	0.977	0.976	0.541	0.0308007491527123	0.0873	0.7241	10077	12897	10749.19
6332405	chr8	rs73537222	1135242	C	T	0.84	0.842	0.982	-0.0380030548002074	0.0236	0.1063	14004	16757	14424.77
6371014	chr8	rs73537272	1135279	T	A	0.841	0.843	0.986	-0.0347985055426955	0.0236	0.14	14004	16757	14424.77
6347618	chr8	rs75774322	1135414	G	A	0.843	0.845	0.986	-0.0369026020501437	0.0237	0.119	14004	16757	14424.77
6354136	chr8	rs73537277	1135468	T	C	0.841	0.842	0.981	-0.0310985871020312	0.0236	0.1869	14004	16757	14424.77
6332764	chr8	rs78863634	1135530	G	A	0.843	0.845	0.985	-0.0374007702544828	0.0237	0.1147	14004	16757	14424.77
6349788	chr8	rs73537278	1135604	T	C	0.841	0.843	0.985	-0.0350988198393953	0.0236	0.1376	14004	16757	14424.77
6329790	chr8	rs114058640	1135778	G	T	0.843	0.845	0.985	-0.0375045865412751	0.0237	0.1139	14004	16757	14424.77
6344920	chr8	rs10109506	1135814	T	A	0.363	0.351	0.927	0.0315955615897506	0.0184	0.08576	14004	16757	14424.77
6333140	chr8	rs13261832	1136015	G	A	0.649	0.651	0.965	-0.0031048149534787	0.0181	0.8646	14004	16757	14424.77
6344224	chr8	rs62489002	1136087	G	A	0.787	0.776	0.978	0.0489996660319079	0.0208	0.01831	14004	16757	14424.77
6332613	chr8	rs78943803	1136127	C	T	0.843	0.845	0.984	-0.0377953294954024	0.0237	0.1115	14004	16757	14424.77
6373085	chr8	rs73537288	1136170	G	A	0.841	0.843	0.982	-0.031397792147416	0.0236	0.1829	14004	16757	14424.77
6369431	chr8	rs73537289	1136251	A	G	0.841	0.843	0.982	-0.0315009870620622	0.0236	0.1823	14004	16757	14424.77
6346172	chr8	rs73537291	1136302	T	C	0.841	0.842	0.981	-0.0313049258284153	0.0236	0.1854	14004	16757	14424.77
6330825	chr8	rs10113245	1136713	T	C	0.967	0.969	0.79	-0.0430014511447026	0.0545	0.4309	14004	16757	14424.77
6360678	chr8	rs59987561	1136739	C	A	0.841	0.843	0.98	-0.0316970867432546	0.0236	0.1793	14004	16757	14424.77
6374319	chr8	rs77919171	1136773	C	T	0.929	0.928	0.888	-0.0249999098013234	0.0352	0.4786	14004	16757	14424.77
6360799	chr8	rs60985496	1136774	G	T	0.841	0.842	0.979	-0.0322029950400999	0.0236	0.1736	14004	16757	14424.77
6340617	chr8	rs57414278	1136803	A	T	0.841	0.843	0.98	-0.0318003125497978	0.0236	0.1781	14004	16757	14424.77
6339663	chr8	rs60015836	1137023	G	A	0.841	0.842	0.979	-0.0320997276601081	0.0236	0.1745	14004	16757	14424.77
6352139	chr8	rs60792436	1137025	T	A	0.628	0.618	0.979	0.0177023841130051	0.0178	0.3174	14004	16757	14424.77
6327961	chr8	rs61384416	1137161	T	C	0.842	0.844	0.979	-0.0343016316970211	0.0237	0.1489	14004	16757	14424.77
6361740	chr8	rs61697611	1137220	C	T	0.843	0.844	0.979	-0.0343016316970211	0.0237	0.1488	14004	16757	14424.77
6358167	chr8	rs191527438	1137455	C	T	0.788	0.777	0.974	0.0495993604912842	0.0208	0.01732	14004	16757	14424.77
6332460	chr8	rs183256083	1137547	C	T	0.843	0.844	0.978	-0.0349952529972629	0.0238	0.1415	14004	16757	14424.77
6351548	chr8	rs62489004	1137595	T	C	0.788	0.776	0.975	0.0489996660319079	0.0208	0.01839	14004	16757	14424.77
6368565	chr8	rs117214704	1137946	C	T	0.93	0.929	0.886	-0.0278029446620889	0.0355	0.4348	14004	16757	14424.77
6345033	chr8	rs117540343	1137947	C	T	0.967	0.969	0.768	-0.0356997191343252	0.0552	0.5172	14004	16757	14424.77
6339116	chr8	rs36076800	1138021	G	A	0.631	0.622	0.976	0.0161980995687726	0.0178	0.3619	14004	16757	14424.77
6359590	chr8	rs35364096	1138053	C	G	0.975	0.973	0.555	0.0556995724703668	0.0751	0.4583	12700	14774	12851.4
6332503	chr8	rs141529469	1138404	A	G	0.787	0.776	0.973	0.0491044005063081	0.0208	0.01822	14004	16757	14424.77
6344900	chr8	rs7016616	1138415	A	G	0.146	0.139	0.901	0.0372957847436969	0.0253	0.1401	14004	16757	14424.77
6358022	chr8	rs147137109	1138486	G	A	0.93	0.929	0.884	-0.0285023604727122	0.0356	0.4237	14004	16757	14424.77
6343511	chr8	rs13257422	1138634	C	T	0.809	0.807	0.923	0.0350002811846215	0.0224	0.1176	14004	16757	14424.77
6336740	chr8	rs11785265	1139133	C	G	0.974	0.972	0.556	0.0448968808822823	0.0738	0.5432	12700	14774	12851.4
6330417	chr8	rs115527996	1139204	A	C	0.843	0.845	0.975	-0.0363009797263316	0.0238	0.128	14004	16757	14424.77
6372085	chr8	rs11778197	1139309	G	A	0.975	0.973	0.556	0.0556995724703668	0.0773	0.4713	11929	13857	12013.71
6331613	chr8	rs62489008	1139413	C	A	0.635	0.625	0.977	0.0159028762794155	0.0178	0.3713	14004	16757	14424.77
6353320	chr8	rs62489009	1139656	G	A	0.635	0.625	0.978	0.0154007965760229	0.0178	0.3867	14004	16757	14424.77
6345358	chr8	rs59099898	1139797	G	A	0.843	0.845	0.973	-0.0370997639570267	0.0239	0.1203	14004	16757	14424.77
6359553	chr8	rs62489010	1140498	A	G	0.792	0.78	0.973	0.052601937740197	0.021	0.01213	14004	16757	14424.77
6339956	chr8	rs78952705	1140526	C	G	0.843	0.845	0.972	-0.0360003042410416	0.0239	0.1318	14004	16757	14424.77
6336945	chr8	rs10108808	1140574	C	T	0.661	0.662	0.955	0.003902375817241	0.0183	0.8303	14004	16757	14424.77
6359500	chr8	rs75000260	1140575	G	A	0.792	0.78	0.973	0.0524026787930484	0.021	0.01255	14004	16757	14424.77
6333641	chr8	rs10108815	1140588	C	G	0.661	0.662	0.955	0.0034041991335623	0.0183	0.8541	14004	16757	14424.77
6360598	chr8	rs10111719	1140766	C	G	0.663	0.664	0.952	0.0058031292269501	0.0184	0.7501	14004	16757	14424.77
6353863	chr8	rs13277918	1140892	C	T	0.665	0.666	0.948	0.0058031292269501	0.0184	0.7507	14004	16757	14424.77
6348171	chr8	rs73539280	1140958	G	C	0.791	0.779	0.971	0.0531994764675775	0.021	0.01116	14004	16757	14424.77
6351457	chr8	rs12676811	1141445	T	C	0.678	0.671	0.843	0.0385955177593629	0.0197	0.04971	14004	16757	14424.77
6357092	chr8	rs11987817	1141466	A	G	0.832	0.836	0.906	-0.0538017009683557	0.024	0.02472	14004	16757	14424.77
6360534	chr8	rs10046607	1141640	G	T	0.35	0.34	0.952	0.027196791588428	0.0182	0.1358	14004	16757	14424.77
6345928	chr8	rs62489012	1141774	C	T	0.792	0.78	0.977	0.0511017760490843	0.0209	0.0145	14004	16757	14424.77
6344032	chr8	rs6989310	1141930	C	T	0.346	0.335	0.96	0.0301993737308422	0.0182	0.09714	14004	16757	14424.77
6339364	chr8	rs6558420	1142050	A	G	0.125	0.12	0.899	0.0409019913204257	0.027	0.1292	14004	16757	14424.77
6361329	chr8	rs7013694	1142320	T	C	0.739	0.743	0.978	-0.0447986409079867	0.0197	0.02298	14004	16757	14424.77
6342545	chr8	rs59478164	1142350	A	G	0.789	0.776	0.978	0.0539008916487975	0.0208	0.009565	14004	16757	14424.77
6328029	chr8	rs73670659	1142354	C	T	0.901	0.9	0.969	-0.0106970095483354	0.029	0.7116	14004	16757	14424.77
6345029	chr8	rs77615422	1142490	T	C	0.928	0.93	0.756	-0.0101008421794295	0.0375	0.7872	14004	16757	14424.77
6346425	chr8	rs66506945	1142514	G	A	0.739	0.743	0.981	-0.0449032281024259	0.0197	0.02238	14004	16757	14424.77
6353128	chr8	rs6994193	1142646	C	T	0.74	0.744	0.979	-0.0467038420537432	0.0197	0.01787	14004	16757	14424.77
6349262	chr8	rs11985011	1142846	T	C	0.739	0.743	0.982	-0.044599955369026	0.0197	0.02333	14004	16757	14424.77
6333146	chr8	rs10046688	1143425	G	C	0.815	0.814	0.936	0.0404027066313724	0.0223	0.06971	14004	16757	14424.77
6337347	chr8	rs1823668	1143494	G	A	0.74	0.744	0.985	-0.0453007592301635	0.0196	0.02123	14004	16757	14424.77
6345454	chr8	rs1376787	1143609	T	A	0.739	0.743	0.986	-0.0449973659307358	0.0196	0.02172	14004	16757	14424.77
6372987	chr8	rs1376788	1143618	G	C	0.739	0.743	0.986	-0.0449973659307358	0.0196	0.02171	14004	16757	14424.77
6331111	chr8	rs11986022	1143766	T	C	0.739	0.743	0.985	-0.0453949344903922	0.0196	0.02075	14004	16757	14424.77
6353524	chr8	rs17753642	1143782	C	G	0.74	0.744	0.986	-0.0465990663783681	0.0196	0.01759	14004	16757	14424.77
6362938	chr8	rs11784898	1143854	C	T	0.605	0.59	0.958	0.0633033836692384	0.0176	0.0003158	14004	16757	14424.77
6328955	chr8	rs138547503	1143876	G	A	0.957	0.958	0.589	-0.0534957179427506	0.0537	0.3188	14004	16757	14424.77
6373584	chr8	rs17815788	1143930	C	T	0.74	0.744	0.986	-0.0475948788076838	0.0196	0.01542	14004	16757	14424.77
6368539	chr8	rs11777844	1144023	G	T	0.974	0.971	0.565	0.0594003432814475	0.0747	0.4268	11929	13857	12013.71
6328411	chr8	rs17065769	1144060	T	C	0.739	0.743	0.989	-0.0454995840713661	0.0196	0.0201	14004	16757	14424.77
6364734	chr8	rs17065771	1144107	C	T	0.739	0.743	0.989	-0.0453007592301635	0.0196	0.02062	14004	16757	14424.77
6357741	chr8	rs11777892	1144187	G	C	0.345	0.334	0.95	0.0287040681283552	0.0183	0.1168	14004	16757	14424.77
6362744	chr8	rs73670660	1144346	T	C	0.739	0.744	0.985	-0.0453949344903922	0.0196	0.02075	14004	16757	14424.77
6372386	chr8	rs935826	1144357	C	G	0.816	0.814	0.933	0.0387975467079122	0.0223	0.08232	14004	16757	14424.77
6328118	chr8	rs17065773	1144380	C	G	0.74	0.744	0.984	-0.0453007592301635	0.0196	0.02101	14004	16757	14424.77
6337517	chr8	rs79499308	1144394	A	G	0.739	0.744	0.984	-0.0453007592301635	0.0196	0.02107	14004	16757	14424.77
6334495	chr8	rs67565172	1144440	C	T	0.528	0.52	0.983	0.001998002662673	0.0172	0.9067	14004	16757	14424.77
6348047	chr8	rs66509042	1144504	G	C	0.739	0.743	0.984	-0.0451019739124202	0.0196	0.02155	14004	16757	14424.77
6334183	chr8	rs935828	1144844	T	G	0.817	0.815	0.925	0.0377966226945664	0.0225	0.09301	14004	16757	14424.77
6340275	chr8	rs935829	1144850	G	C	0.345	0.335	0.949	0.0274984287018097	0.0183	0.1337	14004	16757	14424.77
6359919	chr8	rs12542802	1144864	T	G	0.739	0.743	0.983	-0.0451961304529691	0.0196	0.02154	14004	16757	14424.77
6357604	chr8	rs12549589	1144889	C	T	0.739	0.743	0.983	-0.0453007592301635	0.0196	0.0211	14004	16757	14424.77
6332889	chr8	rs12549605	1144939	C	T	0.739	0.743	0.983	-0.0453007592301635	0.0196	0.02123	14004	16757	14424.77
6360417	chr8	rs12544638	1145010	G	A	0.741	0.746	0.975	-0.0453949344903922	0.0198	0.02172	14004	16757	14424.77
6338895	chr8	rs12542290	1145065	A	G	0.739	0.743	0.981	-0.0456984484517478	0.0197	0.02011	14004	16757	14424.77
6332279	chr8	rs35574164	1145082	T	C	0.739	0.743	0.981	-0.0454995840713661	0.0197	0.02061	14004	16757	14424.77
6327920	chr8	rs17065790	1145175	G	A	0.741	0.745	0.977	-0.0428970626523952	0.0198	0.02984	14004	16757	14424.77
6372923	chr8	rs73670666	1145211	T	C	0.741	0.744	0.975	-0.0437951599996715	0.0198	0.02674	14004	16757	14424.77
6373155	chr8	rs73670667	1145212	G	A	0.742	0.746	0.974	-0.0437011352710986	0.0198	0.02725	14004	16757	14424.77
6373376	chr8	rs935830	1145239	A	G	0.343	0.333	0.949	0.0258041896815329	0.0184	0.1595	14004	16757	14424.77
6350004	chr8	rs7822423	1145263	T	C	0.742	0.746	0.971	-0.0454995840713661	0.0199	0.0218	14004	16757	14424.77
6331570	chr8	rs7839143	1145487	C	T	0.899	0.898	0.97	-0.0088994831870327	0.0287	0.7579	14004	16757	14424.77
6338683	chr8	rs6558422	1145784	G	A	0.74	0.743	0.973	-0.0428031223253094	0.0198	0.03021	14004	16757	14424.77
6355101	chr8	rs13272646	1145791	G	A	0.981	0.978	0.518	0.0973989059871328	0.107	0.3625	8542	9946	8748.67
6350811	chr8	rs935831	1145803	G	A	0.526	0.518	0.976	0.0027960873020011	0.0172	0.8707	14004	16757	14424.77
6359857	chr8	rs13272885	1145819	G	A	0.634	0.636	0.934	0.0177023841130051	0.0182	0.3312	14004	16757	14424.77
6332079	chr8	rs935832	1145844	C	T	0.792	0.78	0.973	0.0503983940836932	0.021	0.01625	14004	16757	14424.77
6351305	chr8	rs6558423	1145909	C	A	0.837	0.842	0.97	-0.0593997472816252	0.0235	0.01157	14004	16757	14424.77
6333304	chr8	rs7009856	1146075	G	C	0.628	0.621	0.979	0.0044003044444822	0.0177	0.8027	14004	16757	14424.77
6358642	chr8	rs13273765	1146100	G	A	0.52	0.52	0.946	0.0133011462391285	0.0174	0.442	14004	16757	14424.77
6338634	chr8	rs12676160	1146208	A	T	0.522	0.514	0.993	0.0	0.0171	0.9991	14004	16757	14424.77
6369706	chr8	rs12676586	1146275	T	A	0.522	0.514	0.994	0.001099395443301	0.0171	0.9482	14004	16757	14424.77
6340801	chr8	rs17065797	1146332	C	T	0.899	0.898	0.978	-0.0114958245134845	0.0285	0.6866	14004	16757	14424.77
6356478	chr8	rs12676200	1146438	A	G	0.522	0.513	0.997	0.0018981972830802	0.017	0.9125	14004	16757	14424.77
6338058	chr8	rs12678075	1146496	G	C	0.618	0.606	0.944	0.0575044650684261	0.0179	0.001275	14004	16757	14424.77
6361449	chr8	rs12678079	1146554	G	C	0.521	0.513	0.997	0.0009995003330834	0.017	0.9514	14004	16757	14424.77
6368822	chr8	rs4576448	1146760	C	T	0.801	0.804	0.936	-0.0075987978753305	0.0219	0.7277	14004	16757	14424.77
6330879	chr8	rs12674553	1146770	C	T	0.682	0.669	0.998	0.0338022134084658	0.0182	0.06267	14004	16757	14424.77
6353337	chr8	rs11136358	1146999	A	G	0.522	0.513	0.998	0.0012991557316201	0.017	0.9378	14004	16757	14424.77
6356634	chr8	rs12674627	1147133	C	T	0.682	0.67	0.999	0.0330962274891896	0.0182	0.06828	14004	16757	14424.77
6354969	chr8	rs62486889	1147257	G	A	0.692	0.679	0.979	0.0384992991506098	0.0185	0.03727	14004	16757	14424.77
6368632	chr8	rs17065803	1147509	G	A	0.899	0.898	0.978	-0.0112025145079934	0.0286	0.6943	14004	16757	14424.77
6346521	chr8	rs6981899	1147595	G	C	0.349	0.34	0.946	0.0277027118389473	0.0183	0.1304	14004	16757	14424.77
6366874	chr8	rs7006866	1147699	T	C	0.354	0.345	0.93	0.0267977123853779	0.0184	0.1452	14004	16757	14424.77
6346593	chr8	rs36078781	1147874	C	A	0.841	0.842	0.904	0.0338022134084658	0.0242	0.1627	14004	16757	14424.77
6346784	chr8	rs7003281	1147982	A	G	0.683	0.671	1.0	0.0338988850054592	0.0182	0.06226	14004	16757	14424.77
6362329	chr8	rs6982676	1148112	G	A	0.536	0.529	0.985	0.0002999550089979	0.0172	0.9871	14004	16757	14424.77
6348798	chr8	rs35768061	1148122	G	A	0.841	0.842	0.903	0.0341985075799122	0.0242	0.1581	14004	16757	14424.77
6345563	chr8	rs17065804	1148205	T	G	0.974	0.975	0.507	-0.0369959896867261	0.0764	0.6286	13147	15808	13524.11
6355765	chr8	rs7007815	1148273	T	C	0.84	0.844	0.996	-0.0513038207587421	0.0234	0.02807	14004	16757	14424.77
6370665	chr8	rs7003876	1148341	A	T	0.325	0.319	0.968	-0.0021022080918702	0.0183	0.9102	14004	16757	14424.77
6327418	chr8	rs6988661	1148784	C	T	0.8	0.805	0.954	-0.0166986496230515	0.0216	0.4412	14004	16757	14424.77
6340465	chr8	rs76904521	1148999	G	C	0.96	0.96	0.58	-0.0426048328324374	0.0557	0.4444	14004	16757	14424.77
6361475	chr8	rs12547340	1149028	G	T	0.687	0.673	1.01	0.0366019024445485	0.0182	0.04432	14004	16757	14424.77
6367061	chr8	rs11991190	1149163	T	C	0.526	0.517	1.0	0.0050969882578437	0.017	0.7636	14004	16757	14424.77
6329788	chr8	rs73184599	1149169	G	A	0.84	0.845	0.992	-0.0521041493573948	0.0234	0.02616	14004	16757	14424.77
6344088	chr8	rs11986808	1149246	C	G	0.527	0.517	1.0	0.0045994064948955	0.017	0.7883	14004	16757	14424.77
6347062	chr8	rs11991219	1149257	T	C	0.525	0.516	1.0	0.0052959516591825	0.0171	0.7575	14004	16757	14424.77
6372912	chr8	rs11986875	1149414	C	T	0.527	0.517	1.0	0.0045994064948955	0.017	0.786	14004	16757	14424.77
6368522	chr8	rs56288807	1149535	T	C	0.8	0.805	0.945	-0.0152963956259917	0.0217	0.4812	14004	16757	14424.77
6354311	chr8	rs55755424	1149584	C	T	0.8	0.805	0.946	-0.0162005226717083	0.0217	0.4564	14004	16757	14424.77
6373456	chr8	rs56128685	1149613	C	A	0.8	0.805	0.944	-0.0162005226717083	0.0217	0.4575	14004	16757	14424.77
6327957	chr8	rs7830619	1149640	T	C	0.681	0.667	0.988	0.0387975467079122	0.0183	0.03351	14004	16757	14424.77
6358244	chr8	rs7826946	1149677	A	G	0.522	0.512	0.989	0.0060019521956343	0.0171	0.7242	14004	16757	14424.77
6335348	chr8	rs7843593	1149716	C	G	0.694	0.682	0.972	0.0372957847436969	0.0186	0.04492	14004	16757	14424.77
6344729	chr8	rs7843841	1149837	C	G	0.522	0.512	0.986	0.0068961666878413	0.0172	0.6893	14004	16757	14424.77
6366785	chr8	rs12543247	1149907	C	T	0.522	0.512	0.986	0.0072039888485025	0.0172	0.6753	14004	16757	14424.77
6359078	chr8	rs7827363	1149981	A	G	0.519	0.508	0.976	0.0105046326450854	0.0172	0.5431	14004	16757	14424.77
6363256	chr8	rs7827632	1150147	A	G	0.819	0.82	0.886	-0.0125990355765152	0.0236	0.5931	14004	16757	14424.77
6333278	chr8	rs80132792	1150156	T	C	0.83	0.834	0.899	-0.0182963622831166	0.0237	0.4395	14004	16757	14424.77
6373339	chr8	rs6558424	1150159	G	C	0.317	0.312	0.924	-0.0010005003335835	0.0189	0.956	14004	16757	14424.77
6331933	chr8	rs7015948	1150293	C	G	0.521	0.51	0.97	0.0086028888072678	0.0173	0.6173	14004	16757	14424.77
6335229	chr8	rs12548097	1150384	G	A	0.487	0.478	0.936	0.0281014301108748	0.0174	0.1067	14004	16757	14424.77
6357646	chr8	rs2044925	1150582	C	T	0.841	0.845	0.963	-0.0544984253364989	0.0237	0.02158	14004	16757	14424.77
6364554	chr8	rs4593570	1150816	T	G	0.845	0.849	0.946	-0.0492007484476219	0.0242	0.0417	14004	16757	14424.77
6337637	chr8	rs7006250	1150848	T	C	0.314	0.307	0.899	0.001598721363697	0.0191	0.9354	14004	16757	14424.77
6360747	chr8	rs6981503	1150852	G	A	0.845	0.849	0.937	-0.0525045539821493	0.0243	0.03053	14004	16757	14424.77
6363214	chr8	rs34463900	1150926	G	C	0.981	0.981	0.403	0.0535976373487916	0.0983	0.5854	13147	15808	13524.11
6341881	chr8	rs7814616	1151087	C	G	0.791	0.78	0.938	0.0501986955327459	0.0213	0.0187	14004	16757	14424.77
6364486	chr8	rs7814626	1151109	C	T	0.797	0.785	0.925	0.0570039574677328	0.0217	0.008578	14004	16757	14424.77
6362286	chr8	rs1562920	1151503	G	A	0.805	0.792	0.893	0.0648041108654969	0.0224	0.003749	14004	16757	14424.77
6359176	chr8	rs6987817	1151794	C	G	0.471	0.471	0.581	0.0312951579807101	0.0223	0.1595	14004	16757	14424.77
6360230	chr8	rs73186503	1151810	G	A	0.846	0.846	0.675	0.0056042667198317	0.0285	0.8436	14004	16757	14424.77
6359154	chr8	rs7011631	1151850	T	C	0.922	0.922	0.681	0.0259016375226531	0.0381	0.4972	14004	16757	14424.77
6373683	chr8	rs6987953	1151856	C	T	0.929	0.929	0.705	0.0092966519050945	0.0392	0.8126	14004	16757	14424.77
6343401	chr8	rs10106705	1151953	C	T	0.824	0.824	0.739	0.029296631955588	0.0258	0.2555	14004	16757	14424.77
6357013	chr8	rs111072063	1152133	T	G	0.82	0.813	0.925	0.0399031725325864	0.0228	0.08039	14004	16757	14424.77
6363046	chr8	rs11136359	1152506	A	T	0.612	0.616	0.933	0.0055048206344449	0.0181	0.7595	14004	16757	14424.77
6338904	chr8	rs11136360	1152611	G	T	0.61	0.614	0.937	0.0046989426564652	0.0181	0.7942	14004	16757	14424.77
6344221	chr8	rs62486890	1152788	T	G	0.816	0.809	0.955	0.0347974835421732	0.0223	0.118	14004	16757	14424.77
6330651	chr8	rs62486891	1152833	G	C	0.812	0.805	0.938	0.0327962744150825	0.0223	0.1409	14004	16757	14424.77
6341614	chr8	rs17669107	1152849	T	C	0.812	0.805	0.938	0.0332026408277183	0.0223	0.1361	14004	16757	14424.77
6350350	chr8	rs10088716	1152960	G	A	0.333	0.336	0.916	-0.0194988734340555	0.0188	0.2987	14004	16757	14424.77
6359923	chr8	rs12155802	1153016	A	G	0.327	0.33	0.931	-0.0189993500097828	0.0187	0.3104	14004	16757	14424.77
6372595	chr8	rs57281145	1153022	C	G	0.72	0.72	0.911	-0.0322029950400999	0.0201	0.1098	14004	16757	14424.77
6360383	chr8	rs56070019	1153027	G	A	0.327	0.33	0.933	-0.0185000759845861	0.0187	0.322	14004	16757	14424.77
6363681	chr8	rs17062789	1153198	G	A	0.719	0.72	0.919	-0.0331018715051171	0.02	0.09771	14004	16757	14424.77
6371438	chr8	rs56010758	1153232	C	A	0.327	0.33	0.94	-0.0181028726978536	0.0186	0.3326	14004	16757	14424.77
6350876	chr8	rs56067916	1153273	T	C	0.325	0.328	0.935	-0.0186019483996616	0.0187	0.3188	14004	16757	14424.77
6345815	chr8	rs55945870	1153336	A	G	0.681	0.678	0.925	0.0203025023378308	0.0189	0.2835	14004	16757	14424.77
6348574	chr8	rs59834550	1153347	G	A	0.327	0.33	0.944	-0.0174005146801673	0.0186	0.3506	14004	16757	14424.77
6372354	chr8	rs56994313	1153386	G	A	0.327	0.33	0.945	-0.017502275136142	0.0186	0.3459	14004	16757	14424.77
6367590	chr8	rs55635544	1153413	C	T	0.329	0.331	0.94	-0.0177974390305806	0.0186	0.3388	14004	16757	14424.77
6351212	chr8	rs73670670	1153414	C	G	0.947	0.946	0.71	0.0149969810059077	0.0447	0.7373	14004	16757	14424.77
6339966	chr8	rs17062791	1153431	C	T	0.721	0.721	0.924	-0.0325955083699338	0.02	0.1028	14004	16757	14424.77
6360453	chr8	rs17747225	1153482	C	T	0.329	0.331	0.948	-0.0159972768350078	0.0185	0.3867	14004	16757	14424.77
6345304	chr8	rs13267423	1153542	T	C	0.327	0.329	0.952	-0.0166986496230515	0.0185	0.3674	14004	16757	14424.77
6370441	chr8	rs4735991	1153590	G	C	0.327	0.329	0.955	-0.0162005226717083	0.0185	0.3822	14004	16757	14424.77
6328423	chr8	rs4735992	1153613	A	G	0.327	0.329	0.956	-0.0160988945897493	0.0185	0.3848	14004	16757	14424.77
6329708	chr8	rs73670671	1153645	T	C	0.721	0.721	0.931	-0.0322959448008212	0.0199	0.1051	14004	16757	14424.77
6330945	chr8	rs4735993	1153719	A	G	0.515	0.517	0.936	-0.0006001800720324	0.0175	0.9721	14004	16757	14424.77
6347769	chr8	rs4735994	1153876	G	A	0.61	0.613	0.963	0.0082954970241069	0.0178	0.6413	14004	16757	14424.77
6349263	chr8	rs4735995	1153900	A	G	0.329	0.331	0.966	-0.015895669405385	0.0184	0.3864	14004	16757	14424.77
6329920	chr8	rs17669161	1153941	A	G	0.814	0.808	0.982	0.0304031059110447	0.0218	0.1646	14004	16757	14424.77
6373700	chr8	rs2044924	1154027	A	G	0.329	0.331	0.968	-0.015895669405385	0.0183	0.3852	14004	16757	14424.77
6359303	chr8	rs17816088	1154192	C	G	0.609	0.612	0.958	0.0058031292269501	0.0178	0.7438	14004	16757	14424.77
6327810	chr8	rs2044923	1154212	A	G	0.329	0.332	0.968	-0.015702643727291	0.0183	0.3922	14004	16757	14424.77
6374162	chr8	rs2044922	1154309	T	G	0.329	0.331	0.967	-0.0143017847108596	0.0183	0.4344	14004	16757	14424.77
6361869	chr8	rs6558425	1154380	T	C	0.33	0.332	0.969	-0.0162005226717083	0.0183	0.3756	14004	16757	14424.77
6341519	chr8	rs6558426	1154465	T	C	0.33	0.332	0.967	-0.0164953025291975	0.0183	0.3682	14004	16757	14424.77
6357001	chr8	rs6558427	1154467	T	C	0.33	0.332	0.966	-0.0164953025291975	0.0183	0.368	14004	16757	14424.77
6340683	chr8	rs6985303	1154629	A	G	0.33	0.332	0.965	-0.0166986496230515	0.0183	0.3632	14004	16757	14424.77
6329633	chr8	rs6558428	1154681	T	C	0.33	0.332	0.964	-0.0166986496230515	0.0184	0.363	14004	16757	14424.77
6352258	chr8	rs4976872	1154714	G	T	0.728	0.727	0.922	-0.0270012755029434	0.0202	0.1805	14004	16757	14424.77
6358172	chr8	rs7002858	1154767	G	T	0.33	0.333	0.963	-0.0168003386783461	0.0184	0.3593	14004	16757	14424.77
6359540	chr8	rs6989671	1154901	T	C	0.331	0.334	0.96	-0.0182047046548463	0.0184	0.3213	14004	16757	14424.77
6337691	chr8	rs2123063	1155041	T	C	0.335	0.337	0.948	-0.0147989665120717	0.0184	0.4229	14004	16757	14424.77
6339352	chr8	rs13275447	1155107	G	C	0.607	0.611	0.943	0.0038027603329278	0.0179	0.8302	14004	16757	14424.77
6369812	chr8	rs2123062	1155131	C	G	0.331	0.333	0.959	-0.0172987645783295	0.0184	0.3464	14004	16757	14424.77
6337455	chr8	rs2167507	1155346	A	G	0.331	0.333	0.957	-0.0174005146801673	0.0184	0.3441	14004	16757	14424.77
6343070	chr8	rs7461084	1155413	T	A	0.144	0.14	0.915	0.0075017910703226	0.0253	0.7656	14004	16757	14424.77
6337892	chr8	rs7464126	1155452	C	T	0.331	0.333	0.956	-0.0176040459483609	0.0184	0.3391	14004	16757	14424.77
6331952	chr8	rs7463957	1155540	G	T	0.331	0.333	0.955	-0.0176956485356892	0.0184	0.3376	14004	16757	14424.77
6368016	chr8	rs7464158	1155569	C	G	0.724	0.723	0.912	-0.0288007896057264	0.0202	0.1535	14004	16757	14424.77
6337361	chr8	rs7463994	1155637	G	C	0.331	0.333	0.954	-0.0178992398878318	0.0184	0.332	14004	16757	14424.77
6365769	chr8	rs7461105	1155665	A	G	0.331	0.333	0.954	-0.0178992398878318	0.0184	0.3322	14004	16757	14424.77
6368895	chr8	rs7009433	1155853	C	T	0.331	0.333	0.951	-0.0182047046548463	0.0185	0.3232	14004	16757	14424.77
6343104	chr8	rs7009597	1155953	C	G	0.331	0.333	0.951	-0.0183982139464423	0.0185	0.3196	14004	16757	14424.77
6348841	chr8	rs34003842	1156131	G	C	0.722	0.722	0.909	-0.0289037168568363	0.0202	0.1519	14004	16757	14424.77
6362717	chr8	rs13261391	1156822	C	T	0.64	0.642	0.914	0.0050969882578437	0.0185	0.7826	14004	16757	14424.77
6368866	chr8	rs12549181	1156835	G	C	0.143	0.139	0.905	0.0060019521956343	0.0255	0.8134	14004	16757	14424.77
6361635	chr8	rs10094928	1156972	T	C	0.329	0.332	0.944	-0.0194988734340555	0.0186	0.2931	14004	16757	14424.77
6339654	chr8	rs7842790	1157083	G	A	0.142	0.138	0.905	0.005703702916678	0.0256	0.8242	14004	16757	14424.77
6345129	chr8	rs7843952	1157207	C	T	0.329	0.332	0.938	-0.01999864650669	0.0186	0.2844	14004	16757	14424.77
6334435	chr8	rs7831288	1157345	T	C	0.33	0.333	0.933	-0.0198966317144566	0.0187	0.2869	14004	16757	14424.77
6329971	chr8	rs62486893	1157388	G	A	0.813	0.806	0.944	0.0318958749835631	0.0222	0.1511	14004	16757	14424.77
6345735	chr8	rs7831163	1157474	A	G	0.329	0.332	0.934	-0.0201006717070029	0.0187	0.2816	14004	16757	14424.77
6358648	chr8	rs7834881	1157483	T	A	0.329	0.332	0.933	-0.01999864650669	0.0187	0.2834	14004	16757	14424.77
6365709	chr8	rs7813426	1157524	C	A	0.329	0.332	0.933	-0.0202027073175195	0.0187	0.2808	14004	16757	14424.77
6361080	chr8	rs9774081	1157757	G	C	0.329	0.333	0.93	-0.0209989425960583	0.0187	0.2614	14004	16757	14424.77
6338215	chr8	rs9774082	1157776	G	A	0.329	0.332	0.931	-0.0203966036652218	0.0187	0.2754	14004	16757	14424.77
6360299	chr8	rs4639547	1158100	A	C	0.142	0.138	0.898	0.0044998604248922	0.0257	0.8615	14004	16757	14424.77
6334531	chr8	rs113372537	1158144	A	G	0.812	0.806	0.935	0.0327962744150825	0.0223	0.1415	14004	16757	14424.77
6337430	chr8	rs2878689	1158300	G	C	0.141	0.138	0.896	0.004001981379298	0.0258	0.8776	14004	16757	14424.77
6330310	chr8	rs4486233	1158674	A	G	0.141	0.138	0.894	0.0036034995896235	0.0258	0.8894	14004	16757	14424.77
6370978	chr8	rs4621829	1158693	A	T	0.329	0.332	0.921	-0.0208049294331883	0.0188	0.2693	14004	16757	14424.77
6362296	chr8	rs6558430	1158785	T	A	0.329	0.332	0.92	-0.0208968257129853	0.0188	0.2674	14004	16757	14424.77
6356053	chr8	rs11136361	1158788	G	C	0.696	0.697	0.858	-0.0012007205765188	0.0199	0.953	14004	16757	14424.77
6360374	chr8	rs56201951	1158909	T	A	0.974	0.975	0.487	-0.0513985630860003	0.0751	0.4939	14004	16757	14424.77
6371876	chr8	rs6558431	1159027	T	C	0.327	0.331	0.917	-0.0216016445577609	0.0189	0.2532	14004	16757	14424.77
6355462	chr8	rs12550662	1159284	G	A	0.912	0.912	0.818	-0.0363009797263316	0.0332	0.2737	14004	16757	14424.77
6349954	chr8	rs79302005	1159554	C	A	0.813	0.806	0.92	0.0326994961630157	0.0225	0.1472	14004	16757	14424.77
6359368	chr8	rs62486895	1159883	C	T	0.813	0.806	0.916	0.0329027196757078	0.0226	0.1457	14004	16757	14424.77
6343376	chr8	rs1562927	1160570	A	G	0.331	0.334	0.902	-0.0213972981080803	0.019	0.2594	14004	16757	14424.77
6341748	chr8	rs1562926	1160584	C	A	0.332	0.334	0.902	-0.0214994661132367	0.019	0.2572	14004	16757	14424.77
6372800	chr8	rs10110887	1161165	T	A	0.755	0.755	0.832	-0.015702643727291	0.0216	0.4676	14004	16757	14424.77
6345903	chr8	rs7840420	1161443	G	T	0.334	0.336	0.887	-0.019203206984436	0.0191	0.3161	14004	16757	14424.77
6359135	chr8	rs75445726	1161481	C	G	0.91	0.911	0.803	-0.0454995840713661	0.0332	0.171	14004	16757	14424.77
6329865	chr8	rs7828573	1161513	T	G	0.33	0.333	0.882	-0.019203206984436	0.0192	0.3185	14004	16757	14424.77
6342670	chr8	rs10111585	1161904	A	G	0.334	0.336	0.874	-0.021101069908054	0.0193	0.2734	14004	16757	14424.77
6363008	chr8	rs10111597	1161954	A	G	0.143	0.139	0.888	0.0035038543266769	0.0259	0.8908	14004	16757	14424.77
6355514	chr8	rs7841475	1162157	G	C	0.473	0.473	0.795	-0.0289037168568363	0.0191	0.1302	14004	16757	14424.77
6349711	chr8	rs7829754	1162454	A	G	0.367	0.369	0.738	-0.0216016445577609	0.0204	0.2893	14004	16757	14424.77
6338144	chr8	rs13266215	1162826	G	T	0.956	0.956	0.632	-0.0028039273327342	0.0531	0.9583	14004	16757	14424.77
6357090	chr8	rs13268678	1162927	C	T	0.961	0.961	0.348	0.0204004877576787	0.0739	0.7828	14004	16757	14424.77
6362762	chr8	rs4735996	1163245	A	T	0.673	0.678	0.854	-0.0092022107647994	0.0196	0.6375	14004	16757	14424.77
6342799	chr8	rs75160774	1163521	G	A	0.929	0.93	0.687	-0.0517039049923374	0.0396	0.192	14004	16757	14424.77
6368567	chr8	rs11994714	1163613	A	G	0.938	0.936	0.925	0.0248974696545107	0.0365	0.4953	14004	16757	14424.77
6336458	chr8	rs4735997	1163713	C	T	0.734	0.74	0.942	-0.0125990355765152	0.0199	0.527	14004	16757	14424.77
6362645	chr8	rs4361784	1163942	T	G	0.941	0.938	0.966	0.0298014912367898	0.0364	0.4124	14004	16757	14424.77
6351090	chr8	rs4588883	1163987	G	A	0.941	0.938	0.969	0.0299956000353805	0.0363	0.4082	14004	16757	14424.77
6364368	chr8	rs7463697	1164208	A	G	0.941	0.938	0.975	0.0307037775750057	0.0362	0.3961	14004	16757	14424.77
6359769	chr8	rs73670678	1164235	G	A	0.981	0.981	0.591	0.0005998200719675	0.0941	0.9948	9804	11542	10156.25
6364185	chr8	rs3943510	1164240	T	G	0.241	0.235	0.891	0.0045994064948955	0.0212	0.8288	14004	16757	14424.77
6354617	chr8	rs1463250	1164380	A	G	0.941	0.938	0.982	0.0304031059110447	0.036	0.3982	14004	16757	14424.77
6344069	chr8	rs1463249	1164482	C	T	0.941	0.938	0.986	0.0310043588626902	0.0359	0.3875	14004	16757	14424.77
6328893	chr8	rs61630567	1164497	A	G	0.941	0.938	0.985	0.0305001066483263	0.0359	0.3956	14004	16757	14424.77
6348369	chr8	rs1463248	1164521	T	G	0.941	0.938	0.985	0.0301993737308422	0.0359	0.4001	14004	16757	14424.77
6340717	chr8	rs28690773	1164550	G	A	0.73	0.736	0.937	-0.0105049846451474	0.0198	0.5958	14004	16757	14424.77
6346568	chr8	rs11996586	1164910	T	G	0.941	0.938	0.982	0.0305970979773775	0.0359	0.3951	14004	16757	14424.77
6371472	chr8	rs34086587	1164917	C	G	0.941	0.938	0.982	0.0305001066483263	0.036	0.3957	14004	16757	14424.77
6364353	chr8	rs11996596	1164974	T	C	0.941	0.938	0.981	0.0305970979773775	0.036	0.3951	14004	16757	14424.77
6357226	chr8	rs7388163	1165148	A	G	0.573	0.564	0.958	0.0001999800026662	0.0176	0.9925	14004	16757	14424.77
6358517	chr8	rs11996729	1165320	T	C	0.94	0.937	0.975	0.0311013012983478	0.036	0.3874	14004	16757	14424.77
6356788	chr8	rs73542182	1165350	G	C	0.94	0.938	0.977	0.0304031059110447	0.036	0.3989	14004	16757	14424.77
6349401	chr8	rs73542184	1165356	A	G	0.94	0.938	0.976	0.0305001066483263	0.036	0.3977	14004	16757	14424.77
6348117	chr8	rs73670679	1166154	G	A	0.715	0.72	0.92	-0.0038975857287134	0.0196	0.8441	14004	16757	14424.77
6363283	chr8	rs2123065	1166282	T	A	0.939	0.936	0.951	0.0338022134084658	0.036	0.3476	14004	16757	14424.77
6358113	chr8	rs2123064	1166290	A	G	0.939	0.936	0.951	0.0335991726304121	0.036	0.3504	14004	16757	14424.77
6332873	chr8	rs17065842	1166291	T	A	0.715	0.72	0.924	-0.0042992284528324	0.0196	0.8263	14004	16757	14424.77
6340316	chr8	rs6987281	1166536	T	C	0.939	0.936	0.947	0.0344014267173323	0.036	0.3393	14004	16757	14424.77
6374722	chr8	rs56022026	1166627	C	G	0.728	0.733	0.932	-0.0062998021485279	0.0198	0.749	14004	16757	14424.77
6366508	chr8	rs28556612	1166945	T	G	0.554	0.546	0.933	0.0024968801985871	0.0177	0.8893	14004	16757	14424.77
6352100	chr8	rs28503335	1166961	T	C	0.714	0.72	0.922	-0.0032954239497972	0.0196	0.8669	14004	16757	14424.77
6357713	chr8	rs28621837	1167032	T	A	0.289	0.286	0.912	-0.0021022080918702	0.0197	0.9156	14004	16757	14424.77
6340825	chr8	rs28522830	1167108	G	C	0.289	0.285	0.914	-0.0026033858701149	0.0197	0.8961	14004	16757	14424.77
6352471	chr8	rs7386254	1167130	A	G	0.227	0.22	0.916	0.0096037361426946	0.0214	0.6551	14004	16757	14424.77
6346785	chr8	rs7387495	1167389	G	C	0.554	0.545	0.932	0.0036034995896235	0.0177	0.8394	14004	16757	14424.77
6329141	chr8	rs12716581	1167417	C	T	0.289	0.285	0.912	-0.0028039273327342	0.0197	0.8881	14004	16757	14424.77
6343525	chr8	rs12716582	1167530	G	C	0.283	0.28	0.91	-0.0026033858701149	0.0199	0.8959	14004	16757	14424.77
6327925	chr8	rs75640788	1168147	T	A	0.729	0.735	0.932	-0.0055956263571598	0.0198	0.7786	14004	16757	14424.77
6358135	chr8	rs59366384	1168152	C	A	0.673	0.675	0.949	0.004001981379298	0.0186	0.8311	14004	16757	14424.77
6364801	chr8	rs57729058	1168510	A	C	0.673	0.675	0.95	0.0045994064948955	0.0186	0.8058	14004	16757	14424.77
6357974	chr8	rs61431071	1168531	C	T	0.673	0.676	0.951	0.0044998604248922	0.0186	0.8081	14004	16757	14424.77
6352158	chr8	rs10093028	1168631	T	C	0.227	0.22	0.923	0.0110981866660334	0.0213	0.6029	14004	16757	14424.77
6368238	chr8	rs55735112	1168701	A	G	0.98	0.98	0.719	0.0251998010217421	0.0703	0.7199	14004	16757	14424.77
6338615	chr8	rs12675057	1168708	A	G	0.573	0.564	0.932	0.0002999550089979	0.0178	0.9859	14004	16757	14424.77
6355542	chr8	rs11136363	1168781	G	C	0.228	0.222	0.923	0.0112959597418516	0.0213	0.5967	14004	16757	14424.77
6355436	chr8	rs12375266	1168828	T	C	0.672	0.675	0.952	0.0047984689115734	0.0186	0.7956	14004	16757	14424.77
6371415	chr8	rs11778204	1169445	G	C	0.68	0.683	0.93	0.0036034995896235	0.0189	0.8493	14004	16757	14424.77
6350472	chr8	rs11785334	1169457	C	A	0.681	0.683	0.929	0.0036034995896235	0.0189	0.8497	14004	16757	14424.77
6355741	chr8	rs57596437	1169468	G	C	0.981	0.981	0.744	0.0223972974420383	0.0714	0.7533	14004	16757	14424.77
6366835	chr8	rs11785337	1169491	C	T	0.663	0.665	0.919	0.0080971295874548	0.0188	0.6668	14004	16757	14424.77
6344245	chr8	rs11778225	1169497	G	A	0.68	0.683	0.932	0.0043007385516922	0.0189	0.8199	14004	16757	14424.77
6344094	chr8	rs1584696	1169521	T	G	0.656	0.658	0.935	0.0077002766261879	0.0185	0.6757	14004	16757	14424.77
6374167	chr8	rs61362293	1169672	A	G	0.981	0.981	0.751	0.0248974696545107	0.0708	0.7246	14004	16757	14424.77
6374055	chr8	rs4400413	1169803	G	T	0.565	0.556	0.934	0.0038027603329278	0.0178	0.8304	14004	16757	14424.77
6370133	chr8	rs4311679	1169941	G	T	0.583	0.573	0.934	0.004001981379298	0.0178	0.823	14004	16757	14424.77
6340181	chr8	rs4534146	1170034	G	A	0.564	0.554	0.936	0.005703702916678	0.0177	0.7478	14004	16757	14424.77
6334113	chr8	rs4387002	1170079	G	C	0.564	0.555	0.935	0.0055048206344449	0.0177	0.7548	14004	16757	14424.77
6354162	chr8	rs4642677	1170171	G	A	0.584	0.574	0.933	0.0044003044444822	0.0179	0.8048	14004	16757	14424.77
6373294	chr8	rs4387003	1170172	G	C	0.584	0.574	0.933	0.0044003044444822	0.0179	0.8072	14004	16757	14424.77
6329253	chr8	rs61621167	1170260	C	G	0.981	0.981	0.755	0.0254045542217263	0.0704	0.7183	14004	16757	14424.77
6341306	chr8	rs11779163	1170295	G	C	0.578	0.568	0.929	0.0060019521956343	0.0179	0.7359	14004	16757	14424.77
6358497	chr8	rs11136364	1170382	A	G	0.236	0.229	0.949	0.0140015196358136	0.0207	0.4981	14004	16757	14424.77
6365182	chr8	rs4602920	1170471	C	G	0.586	0.577	0.939	-0.0001000050003333	0.0178	0.9975	14004	16757	14424.77
6364268	chr8	rs11779225	1170539	G	A	0.236	0.229	0.948	0.0131037693769772	0.0207	0.5283	14004	16757	14424.77
6340648	chr8	rs4384003	1170616	C	G	0.584	0.574	0.934	0.0006997551142732	0.0178	0.9704	14004	16757	14424.77
6359211	chr8	rs78325435	1171144	C	G	0.746	0.752	0.936	-0.0073972926304747	0.0202	0.713	14004	16757	14424.77
6349183	chr8	rs58458566	1171279	G	T	0.982	0.982	0.776	0.0528960093534967	0.0715	0.4596	14004	16757	14424.77
6330066	chr8	rs11988553	1171532	T	C	0.649	0.649	0.917	-0.031397792147416	0.0186	0.09098	14004	16757	14424.77
6341689	chr8	rs13254361	1172153	A	G	0.424	0.428	0.921	-0.0246001168682327	0.0179	0.1702	14004	16757	14424.77
6372058	chr8	rs13255577	1172555	A	G	0.358	0.355	0.92	0.0	0.0186	0.999	14004	16757	14424.77
6374684	chr8	rs13263143	1172589	T	G	0.431	0.434	0.93	-0.023002541565316	0.0178	0.1968	14004	16757	14424.77
6352558	chr8	rs59485027	1172704	G	T	0.434	0.438	0.933	-0.0244976316004002	0.0178	0.1682	14004	16757	14424.77
6359698	chr8	rs78836519	1172900	G	A	0.921	0.913	0.917	0.0950010411167935	0.0324	0.003338	14004	16757	14424.77
6337865	chr8	rs4506245	1173602	G	A	0.282	0.275	0.918	0.0166014304974254	0.0199	0.404	14004	16757	14424.77
6361990	chr8	rs28482351	1173797	A	C	0.917	0.91	0.933	0.081497034243183	0.0314	0.009405	14004	16757	14424.77
6355148	chr8	rs2100322	1173949	T	C	0.436	0.44	0.941	-0.0262002485024742	0.0177	0.1393	14004	16757	14424.77
6357450	chr8	rs2084803	1174072	G	A	0.439	0.443	0.942	-0.0252049938352247	0.0177	0.1538	14004	16757	14424.77
6344287	chr8	rs17063711	1174325	G	A	0.916	0.908	0.931	0.0884961075648239	0.0311	0.004502	14004	16757	14424.77
6372548	chr8	rs77711836	1174614	C	A	0.918	0.91	0.94	0.0829983354991691	0.0314	0.008221	14004	16757	14424.77
6329328	chr8	rs11778666	1174639	G	C	0.223	0.219	0.933	0.0029955089797983	0.0213	0.8899	14004	16757	14424.77
6361553	chr8	rs74304031	1174648	A	G	0.915	0.908	0.932	0.0878002324280124	0.0311	0.004756	14004	16757	14424.77
6354001	chr8	rs11785814	1174929	C	T	0.428	0.433	0.952	-0.0274020297483382	0.0176	0.12	14004	16757	14424.77
6341222	chr8	rs11776363	1174950	T	C	0.427	0.432	0.951	-0.0286978729475453	0.0176	0.1041	14004	16757	14424.77
6339167	chr8	rs13263535	1175131	G	T	0.222	0.217	0.938	0.0063994795805678	0.0213	0.7623	14004	16757	14424.77
6372652	chr8	rs11986487	1175558	A	C	0.905	0.897	0.923	0.077701507663852	0.0297	0.008893	14004	16757	14424.77
6344492	chr8	rs28661368	1175626	A	G	0.917	0.909	0.946	0.0854985666021457	0.0311	0.005994	14004	16757	14424.77
6373804	chr8	rs1451886	1175874	G	C	0.226	0.221	0.936	0.007997931111062	0.0212	0.7069	14004	16757	14424.77
6333667	chr8	rs2123061	1176426	G	C	0.172	0.169	0.824	0.0062007356416035	0.0248	0.8031	14004	16757	14424.77
6367457	chr8	rs4376518	1176477	G	T	0.907	0.899	0.929	0.0791992751612369	0.0298	0.007943	14004	16757	14424.77
6360572	chr8	rs4593571	1176559	A	G	0.917	0.909	0.944	0.0838998746161911	0.0311	0.00701	14004	16757	14424.77
6367233	chr8	rs11777587	1176906	A	G	0.226	0.222	0.929	0.0051964749068174	0.0212	0.807	14004	16757	14424.77
6366750	chr8	rs9644305	1177431	G	A	0.232	0.227	0.935	0.0044998604248922	0.021	0.8305	14004	16757	14424.77
6372784	chr8	rs1376790	1177555	A	G	0.44	0.444	0.935	-0.0275048131221902	0.0177	0.121	14004	16757	14424.77
6357151	chr8	rs35191537	1177913	A	G	0.44	0.445	0.935	-0.0277001306422786	0.0177	0.1182	14004	16757	14424.77
6367513	chr8	rs4549802	1178457	G	A	0.231	0.226	0.94	0.0053954185169075	0.0209	0.7953	14004	16757	14424.77
6363772	chr8	rs62486899	1179108	A	G	0.956	0.958	0.848	-0.0385017716536664	0.0452	0.394	14004	16757	14424.77
6345089	chr8	rs11776892	1179691	C	G	0.8	0.79	0.944	0.0435000054458512	0.0217	0.04498	14004	16757	14424.77
6341344	chr8	rs34256117	1179962	A	G	0.654	0.653	0.878	-0.0252972953741621	0.019	0.1831	14004	16757	14424.77
6332674	chr8	rs11780518	1180023	A	C	0.418	0.422	0.924	-0.0272992569378225	0.0179	0.128	14004	16757	14424.77
6347531	chr8	rs12155951	1180184	A	G	0.432	0.437	0.927	-0.0302015087331214	0.0178	0.09075	14004	16757	14424.77
6363886	chr8	rs12156189	1180249	G	C	0.224	0.22	0.926	0.0034041991335623	0.0213	0.8743	14004	16757	14424.77
6337677	chr8	rs12155725	1180326	C	A	0.296	0.295	0.924	-0.0048015088161939	0.0194	0.8034	14004	16757	14424.77
6366183	chr8	rs58461497	1180756	G	A	0.927	0.924	0.955	0.0281014301108748	0.0333	0.3991	14004	16757	14424.77
6360726	chr8	rs73186531	1180843	T	G	0.962	0.963	0.877	-0.0419997711602818	0.0474	0.3751	14004	16757	14424.77
6336004	chr8	rs7460360	1181463	G	C	0.234	0.23	0.918	0.0022973590486834	0.0211	0.9126	14004	16757	14424.77
6371136	chr8	rs61510273	1182490	G	A	0.966	0.968	0.922	-0.0685037054338901	0.0494	0.1659	14004	16757	14424.77
6352234	chr8	rs34866202	1182790	T	G	0.765	0.77	0.914	-0.0018016219466282	0.0211	0.9328	14004	16757	14424.77
6353724	chr8	rs7012798	1182876	A	G	0.38	0.386	0.908	-0.0332982854015147	0.0184	0.06947	14004	16757	14424.77
6346101	chr8	rs4292715	1182941	C	G	0.0917	0.0999	0.941	-0.0846976919878504	0.0298	0.004453	14004	16757	14424.77
6358328	chr8	rs4073843	1183052	T	C	0.767	0.771	0.91	-0.001501126126267	0.0212	0.9453	14004	16757	14424.77
6368595	chr8	rs4073842	1183230	A	G	0.766	0.771	0.91	-0.000200020002667	0.0212	0.9914	14004	16757	14424.77
6342994	chr8	rs4073841	1183245	C	A	0.767	0.771	0.908	-0.001501126126267	0.0213	0.9453	14004	16757	14424.77
6328770	chr8	rs4380967	1183265	A	G	0.0872	0.0955	0.953	-0.0893996812646141	0.0303	0.003186	14004	16757	14424.77
6362036	chr8	rs4073840	1183311	T	C	0.767	0.771	0.909	-0.0014009809156281	0.0212	0.9486	14004	16757	14424.77
6327816	chr8	rs62486940	1183325	A	T	0.966	0.968	0.933	-0.066695512438268	0.0491	0.1743	14004	16757	14424.77
6358996	chr8	rs34491487	1183435	C	T	0.768	0.772	0.907	-0.0008003201707691	0.0213	0.9694	14004	16757	14424.77
6354779	chr8	rs61673674	1183578	C	T	0.768	0.772	0.905	-0.001100605444033	0.0213	0.9578	14004	16757	14424.77
6351915	chr8	rs34288463	1183585	C	T	0.768	0.772	0.905	-0.001100605444033	0.0213	0.9581	14004	16757	14424.77
6372397	chr8	rs13265768	1183650	C	T	0.122	0.128	0.961	-0.0499047851286405	0.0262	0.05673	14004	16757	14424.77
6348373	chr8	rs62486942	1183683	A	C	0.966	0.968	0.939	-0.0671018035407359	0.049	0.171	14004	16757	14424.77
6358455	chr8	rs60800760	1183843	C	T	0.772	0.776	0.905	-0.001300845733048	0.0215	0.9502	14004	16757	14424.77
6342357	chr8	rs62486944	1183945	C	T	0.966	0.968	0.941	-0.0657979805904322	0.049	0.18	14004	16757	14424.77
6347853	chr8	rs73186542	1183975	A	G	0.966	0.968	0.941	-0.0659047873877183	0.0491	0.179	14004	16757	14424.77
6372846	chr8	rs6997759	1184046	G	A	0.0858	0.094	0.96	-0.0820998220832744	0.0304	0.006986	14004	16757	14424.77
6334049	chr8	rs62486945	1184110	G	A	0.966	0.968	0.942	-0.0662039071233048	0.0491	0.1774	14004	16757	14424.77
6374087	chr8	rs62486946	1184113	G	A	0.966	0.968	0.942	-0.0662039071233048	0.0491	0.177	14004	16757	14424.77
6365354	chr8	rs13267292	1184156	C	T	0.355	0.357	0.916	-0.0236986067778773	0.0186	0.2026	14004	16757	14424.77
6349151	chr8	rs6984999	1184341	T	C	0.766	0.77	0.902	-0.003797200248385	0.0213	0.8578	14004	16757	14424.77
6365303	chr8	rs62486948	1184344	G	A	0.967	0.968	0.943	-0.066300071757232	0.0491	0.1766	14004	16757	14424.77
6367225	chr8	rs62486949	1184658	A	T	0.967	0.969	0.943	-0.0662039071233048	0.0491	0.1777	14004	16757	14424.77
6333989	chr8	rs62486950	1184861	T	A	0.967	0.969	0.944	-0.0676045499371671	0.0491	0.1688	14004	16757	14424.77
6353350	chr8	rs7004146	1184990	C	T	0.13	0.136	0.923	-0.0465047776557534	0.026	0.07359	14004	16757	14424.77
6371973	chr8	rs13277024	1191927	A	G	0.652	0.652	0.867	-0.0275973271921043	0.0191	0.1478	14004	16757	14424.77
6359064	chr8	rs6994812	1192014	A	G	0.118	0.124	0.98	-0.0430954101055856	0.0263	0.1008	14004	16757	14424.77
6355745	chr8	rs4976861	1192107	C	G	0.118	0.124	0.98	-0.0433982268254708	0.0263	0.09888	14004	16757	14424.77
6328637	chr8	rs4976874	1192257	T	C	0.118	0.124	0.98	-0.0433982268254708	0.0263	0.09843	14004	16757	14424.77
6374044	chr8	rs62487820	1192320	T	G	0.967	0.969	0.962	-0.0692964890026564	0.0493	0.1601	14004	16757	14424.77
6368270	chr8	rs4976862	1192393	A	G	0.0855	0.0938	0.971	-0.0822952427268302	0.0303	0.006604	14004	16757	14424.77
6347825	chr8	rs4976875	1192438	T	G	0.125	0.131	0.997	-0.0423022562339069	0.0255	0.09659	14004	16757	14424.77
6373129	chr8	rs4976876	1192523	C	G	0.125	0.131	0.994	-0.0437011352710986	0.0255	0.08639	14004	16757	14424.77
6371022	chr8	rs11776579	1192585	G	A	0.961	0.963	0.935	-0.0492952917248775	0.046	0.2836	14004	16757	14424.77
6363155	chr8	rs4976863	1192600	G	A	0.13	0.136	0.972	-0.0442027026797326	0.0254	0.08113	14004	16757	14424.77
6374271	chr8	rs9644306	1192724	A	G	0.362	0.371	0.854	-0.0378991867540796	0.0191	0.04764	14004	16757	14424.77
6363035	chr8	rs28549709	1192770	G	A	0.738	0.738	0.873	0.0080971295874548	0.0207	0.6974	14004	16757	14424.77
6359550	chr8	rs11136368	1192786	G	T	0.924	0.926	0.826	-0.0608971589513062	0.0354	0.08538	14004	16757	14424.77
6344879	chr8	rs9644307	1192829	T	C	0.162	0.168	0.912	-0.026600681797179	0.024	0.2668	14004	16757	14424.77
6368037	chr8	rs13266573	1193079	G	C	0.0853	0.0938	0.96	-0.0847956517047163	0.0305	0.005433	14004	16757	14424.77
6341668	chr8	rs11786005	1193155	G	C	0.788	0.789	0.766	-0.0038975857287134	0.024	0.8726	14004	16757	14424.77
6340370	chr8	rs76669343	1193158	C	T	0.94	0.939	0.963	0.009504687014246	0.0367	0.7959	14004	16757	14424.77
6357485	chr8	rs78549898	1193162	C	T	0.94	0.939	0.964	0.0101978249764461	0.0366	0.7805	14004	16757	14424.77
6355149	chr8	rs77626393	1193208	G	A	0.938	0.937	0.976	0.0114047182634362	0.0358	0.7492	14004	16757	14424.77
6348140	chr8	rs28590311	1193273	C	T	0.793	0.792	0.786	0.0235993322503244	0.024	0.3272	14004	16757	14424.77
6355405	chr8	rs62487821	1193407	C	T	0.911	0.911	0.968	-0.0113036461713921	0.0304	0.7101	14004	16757	14424.77
6366090	chr8	rs56357387	1193620	T	C	0.91	0.91	0.974	-0.010302892995897	0.0301	0.7321	14004	16757	14424.77
6360668	chr8	rs7005156	1193706	A	C	0.176	0.184	0.962	-0.0416035498550752	0.0227	0.06645	14004	16757	14424.77
6369816	chr8	rs56307348	1193750	C	T	0.911	0.911	0.97	-0.0031950988965408	0.0304	0.917	14004	16757	14424.77
6343364	chr8	rs56397620	1193798	T	G	0.972	0.974	0.937	-0.0542978034078492	0.054	0.3148	14004	16757	14424.77
6362216	chr8	rs11995550	1193944	T	G	0.91	0.91	0.977	-0.009797842480111	0.0301	0.7443	14004	16757	14424.77
6356011	chr8	rs6985034	1194104	G	A	0.177	0.185	0.963	-0.0413012760239546	0.0226	0.06774	14004	16757	14424.77
6339990	chr8	rs62487825	1194137	T	C	0.907	0.907	0.965	-0.0051029981759033	0.0298	0.8654	14004	16757	14424.77
6333604	chr8	rs62487826	1194211	G	A	0.972	0.974	0.941	-0.0525994101433915	0.054	0.3298	14004	16757	14424.77
6355961	chr8	rs4976865	1194373	G	T	0.973	0.974	0.954	-0.0525045539821493	0.054	0.3306	14004	16757	14424.77
6351944	chr8	rs4976866	1194422	G	A	0.91	0.91	0.983	-0.0091012913892029	0.03	0.7615	14004	16757	14424.77
6352499	chr8	rs4976877	1194569	T	C	0.91	0.91	0.983	-0.009000382197299	0.03	0.765	14004	16757	14424.77
6357901	chr8	rs4976867	1194590	A	C	0.91	0.91	0.983	-0.0088994831870327	0.03	0.7663	14004	16757	14424.77
6362016	chr8	rs7821163	1194935	G	A	0.91	0.91	0.983	-0.0084959889212643	0.03	0.7771	14004	16757	14424.77
6330324	chr8	rs7822208	1194973	C	T	0.973	0.974	0.954	-0.0495999919914836	0.054	0.3582	14004	16757	14424.77
6345521	chr8	rs7843707	1195005	T	A	0.91	0.91	0.982	-0.0088994831870327	0.03	0.7667	14004	16757	14424.77
6338954	chr8	rs7840118	1195035	A	T	0.91	0.91	0.983	-0.0092022107647994	0.03	0.7591	14004	16757	14424.77
6356015	chr8	rs75156938	1195044	C	T	0.942	0.946	0.635	0.0004998750416509	0.0444	0.9913	14004	16757	14424.77
6339562	chr8	rs60603727	1195216	G	A	0.91	0.91	0.981	-0.0084959889212643	0.03	0.7771	14004	16757	14424.77
6352385	chr8	rs62487828	1195358	G	A	0.91	0.91	0.98	-0.0084959889212643	0.03	0.7768	14004	16757	14424.77
6341655	chr8	rs56155822	1195391	T	C	0.91	0.91	0.98	-0.0082035573506883	0.03	0.7849	14004	16757	14424.77
6367171	chr8	rs59736520	1195441	G	A	0.91	0.91	0.98	-0.008395140788382	0.03	0.7797	14004	16757	14424.77
6362969	chr8	rs4976878	1195585	T	C	0.0855	0.0941	0.959	-0.0856995105900367	0.0305	0.004922	14004	16757	14424.77
6332492	chr8	rs28582003	1195738	C	T	0.869	0.867	0.747	0.0212036062510236	0.0291	0.4666	14004	16757	14424.77
6335793	chr8	rs4976879	1195853	C	G	0.176	0.184	0.963	-0.0426987545331152	0.0226	0.05947	14004	16757	14424.77
6352266	chr8	rs60608888	1195932	G	A	0.971	0.973	0.929	-0.05519563546795	0.0535	0.3023	14004	16757	14424.77
6333572	chr8	rs73168466	1195966	C	T	0.973	0.974	0.941	-0.0532952970582236	0.0543	0.3256	14004	16757	14424.77
6332843	chr8	rs58670973	1195967	A	G	0.91	0.91	0.976	-0.0085968472255182	0.0301	0.775	14004	16757	14424.77
6374377	chr8	rs74350235	1196053	C	T	0.969	0.972	0.652	-0.0628013642021005	0.0599	0.2945	14004	16757	14424.77
6329250	chr8	rs62487832	1196078	G	A	0.91	0.91	0.975	-0.0084959889212643	0.0301	0.7777	14004	16757	14424.77
6370910	chr8	rs60366492	1196164	A	G	0.911	0.911	0.961	-0.0060985584618694	0.0305	0.842	14004	16757	14424.77
6328889	chr8	rs57003739	1196337	C	A	0.969	0.971	0.918	-0.0413012760239546	0.0515	0.4226	14004	16757	14424.77
6347735	chr8	rs58415885	1196436	A	G	0.909	0.91	0.973	-0.0095050300143049	0.0301	0.7522	14004	16757	14424.77
6348475	chr8	rs28414048	1197036	A	G	0.913	0.917	0.523	-0.0561048513847726	0.042	0.1819	14004	16757	14424.77
6348055	chr8	rs13257883	1198598	A	G	0.204	0.212	0.891	-0.0352956263947246	0.0222	0.1123	14004	16757	14424.77
6339740	chr8	rs13258228	1198735	A	G	0.113	0.12	0.956	-0.056496280157669	0.0272	0.03791	14004	16757	14424.77
6354072	chr8	rs4560815	1199067	A	G	0.175	0.184	0.96	-0.0433982268254708	0.0227	0.05582	14004	16757	14424.77
6357315	chr8	rs4419836	1199408	G	T	0.115	0.122	0.952	-0.0577986187273719	0.027	0.03233	14004	16757	14424.77
6339705	chr8	rs4384002	1199419	G	A	0.115	0.122	0.953	-0.0594952597858765	0.027	0.0278	14004	16757	14424.77
6372221	chr8	rs6989709	1199941	C	T	0.176	0.184	0.959	-0.0442967745820927	0.0227	0.051	14004	16757	14424.77
6336621	chr8	rs6989858	1200041	C	A	0.176	0.184	0.959	-0.0449973659307358	0.0227	0.04755	14004	16757	14424.77
6331895	chr8	rs10108098	1200093	C	T	0.985	0.986	0.858	0.0209000641077417	0.0938	0.8238	9773	10761	9796.68
6349409	chr8	rs13269338	1200131	A	G	0.108	0.115	0.897	-0.0626948883400778	0.0286	0.02825	14004	16757	14424.77
6349808	chr8	rs13269349	1200139	A	G	0.176	0.185	0.956	-0.0437951599996715	0.0227	0.05383	14004	16757	14424.77
6344210	chr8	rs6990056	1200198	C	T	0.116	0.123	0.951	-0.0593042438991411	0.0269	0.02757	14004	16757	14424.77
6329388	chr8	rs7014104	1200365	T	G	0.113	0.12	0.955	-0.0577986187273719	0.0272	0.03365	14004	16757	14424.77
6342030	chr8	rs10108473	1200463	C	T	0.985	0.986	0.856	0.0198026272961797	0.094	0.8332	9773	10761	9796.68
6348023	chr8	rs148336859	1200698	G	C	0.986	0.986	0.851	0.0267977123853779	0.0942	0.7762	9773	10761	9796.68
6356699	chr8	rs4357318	1200740	T	C	0.117	0.124	0.945	-0.0591981397259644	0.027	0.02809	14004	16757	14424.77
6371929	chr8	rs4428694	1201005	G	A	0.176	0.185	0.956	-0.044401309298167	0.0227	0.05087	14004	16757	14424.77
6328842	chr8	rs4317604	1201155	C	T	0.176	0.185	0.954	-0.044599955369026	0.0227	0.04984	14004	16757	14424.77
6344751	chr8	rs4430124	1201215	G	C	0.177	0.185	0.952	-0.0428970626523952	0.0227	0.05892	14004	16757	14424.77
6363106	chr8	rs6994442	1201237	G	A	0.116	0.123	0.942	-0.0586996008587778	0.0271	0.0302	14004	16757	14424.77
6339939	chr8	rs6994608	1201327	G	A	0.114	0.121	0.946	-0.0570043080677942	0.0273	0.03681	14004	16757	14424.77
6363311	chr8	rs6994628	1201362	G	A	0.114	0.121	0.945	-0.0570043080677942	0.0273	0.03671	14004	16757	14424.77
6338211	chr8	rs10086573	1201700	G	C	0.178	0.187	0.946	-0.0437951599996715	0.0227	0.05437	14004	16757	14424.77
6328749	chr8	rs11984825	1201728	C	T	0.937	0.936	0.968	0.0099998345783334	0.0357	0.7799	14004	16757	14424.77
6364612	chr8	rs62489191	1202088	G	T	0.969	0.971	0.859	-0.0671018035407359	0.0541	0.2145	14004	16757	14424.77
6341363	chr8	rs112293804	1202186	A	C	0.969	0.971	0.847	-0.0726997334182779	0.0538	0.1764	14004	16757	14424.77
6348881	chr8	rs4308760	1202439	G	T	0.184	0.192	0.923	-0.0411032840784537	0.0227	0.07068	14004	16757	14424.77
6365536	chr8	rs4642678	1202463	C	G	0.937	0.935	0.96	0.0128964817350202	0.0357	0.7174	14004	16757	14424.77
6347201	chr8	rs4345582	1202472	C	T	0.937	0.935	0.96	0.0128964817350202	0.0357	0.7171	14004	16757	14424.77
6357486	chr8	rs4490871	1202655	G	A	0.937	0.936	0.947	0.0099008246772624	0.0361	0.7838	14004	16757	14424.77
6340536	chr8	rs4448298	1202657	G	A	0.937	0.936	0.947	0.0098018049722602	0.0361	0.7869	14004	16757	14424.77
6355805	chr8	rs3923942	1202737	C	A	0.33	0.34	0.731	-0.0548047153744336	0.0211	0.009474	14004	16757	14424.77
6342835	chr8	rs3923941	1202742	A	G	0.767	0.767	0.686	0.0259990758686168	0.0243	0.2841	14004	16757	14424.77
6363294	chr8	rs73670696	1202774	T	C	0.938	0.936	0.942	0.0138042809763971	0.0363	0.7032	14004	16757	14424.77
6365008	chr8	rs12676186	1202832	G	A	0.357	0.357	0.826	-0.0249999098013234	0.0194	0.1985	14004	16757	14424.77
6349998	chr8	rs73531989	1202880	G	C	0.936	0.934	0.947	0.0098018049722602	0.0357	0.7835	14004	16757	14424.77
6361363	chr8	rs78711335	1202899	A	G	0.933	0.932	0.926	0.0154992634469238	0.0354	0.6612	14004	16757	14424.77
6345228	chr8	rs79620690	1202900	C	T	0.935	0.934	0.933	0.0089002747867194	0.0358	0.8044	14004	16757	14424.77
6361399	chr8	rs12674806	1203045	T	C	0.323	0.33	0.806	-0.0503043099097479	0.0202	0.01258	14004	16757	14424.77
6332239	chr8	rs58934325	1203138	T	C	0.932	0.93	0.901	0.0076010387728197	0.0355	0.8313	14004	16757	14424.77
6356370	chr8	rs57671390	1203187	G	A	0.937	0.936	0.952	0.0107025231331357	0.036	0.7661	14004	16757	14424.77
6369915	chr8	rs57588995	1203203	T	C	0.937	0.936	0.951	0.0106035827841911	0.036	0.7689	14004	16757	14424.77
6345255	chr8	rs6992173	1203320	T	G	0.218	0.224	0.891	-0.026600681797179	0.0217	0.2194	14004	16757	14424.77
6337858	chr8	rs7010424	1203431	C	T	0.938	0.936	0.952	0.0109003744682883	0.036	0.7626	14004	16757	14424.77
6339411	chr8	rs75132354	1203714	A	G	0.946	0.949	0.807	-0.0347985055426955	0.0414	0.4002	14004	16757	14424.77
6371412	chr8	rs6992817	1203923	A	G	0.938	0.936	0.95	0.0117012723076411	0.0361	0.746	14004	16757	14424.77
6365234	chr8	rs35112756	1204321	G	C	0.852	0.853	0.751	0.0138042809763971	0.0278	0.6209	14004	16757	14424.77
6329589	chr8	rs4976868	1204391	T	G	0.109	0.119	0.875	-0.0802018870085612	0.0286	0.005079	14004	16757	14424.77
6332067	chr8	rs4976880	1204404	A	C	0.11	0.119	0.875	-0.0799960420957247	0.0286	0.005215	14004	16757	14424.77
6357152	chr8	rs13257441	1204486	A	G	0.168	0.176	0.847	-0.050903896528528	0.0244	0.03696	14004	16757	14424.77
6344150	chr8	rs4976869	1204545	C	G	0.945	0.948	0.801	-0.0312017511432645	0.0413	0.4501	14004	16757	14424.77
6359897	chr8	rs73670697	1204595	C	T	0.937	0.936	0.944	0.0099998345783334	0.0361	0.7815	14004	16757	14424.77
6352176	chr8	rs78085923	1204683	A	G	0.925	0.924	0.899	-0.0030045090202987	0.0341	0.9302	14004	16757	14424.77
6338539	chr8	rs116529764	1205587	T	C	0.939	0.937	0.936	0.0088011559530687	0.0367	0.8099	14004	16757	14424.77
6360339	chr8	rs73533761	1206307	G	T	0.937	0.935	0.937	0.0150954876453349	0.0362	0.6776	14004	16757	14424.77
6365650	chr8	rs114328319	1206335	A	G	0.94	0.94	0.795	0.0212036062510236	0.0397	0.5943	14004	16757	14424.77
6354197	chr8	rs71512888	1206419	T	C	0.114	0.121	0.846	-0.061003443560332	0.0285	0.03214	14004	16757	14424.77
6347110	chr8	rs11984497	1206611	C	T	0.937	0.935	0.936	0.0135971385060249	0.0362	0.7077	14004	16757	14424.77
6356956	chr8	rs13282385	1206920	G	A	0.244	0.252	0.862	-0.0426048328324374	0.0211	0.04421	14004	16757	14424.77
6356253	chr8	rs11989043	1206929	T	C	0.938	0.935	0.937	0.0183015011699126	0.0363	0.6134	14004	16757	14424.77
6354274	chr8	rs12545985	1207223	G	A	0.256	0.265	0.852	-0.0406970023321042	0.0209	0.05164	14004	16757	14424.77
6349641	chr8	rs59728032	1207301	A	G	0.937	0.935	0.936	0.0179970767016546	0.0363	0.6193	14004	16757	14424.77
6370128	chr8	rs73533770	1207316	G	A	0.949	0.951	0.77	-0.0064004391810282	0.0435	0.8833	14004	16757	14424.77
6332828	chr8	rs78724705	1207759	G	A	0.938	0.936	0.939	0.0182033098538737	0.0364	0.6166	14004	16757	14424.77
6368240	chr8	rs138591655	1207772	G	A	0.952	0.953	0.776	-0.0168003386783461	0.0444	0.7043	14004	16757	14424.77
6354800	chr8	rs73533771	1207803	T	C	0.937	0.934	0.929	0.0199006617063362	0.0362	0.5811	14004	16757	14424.77
6336376	chr8	rs62489193	1207983	C	G	0.937	0.938	0.779	-0.0016012813669738	0.0395	0.9675	14004	16757	14424.77
6350574	chr8	rs56140674	1208196	G	A	0.938	0.936	0.937	0.0167981182758809	0.0365	0.6455	14004	16757	14424.77
6369084	chr8	rs55653235	1208519	T	G	0.596	0.603	0.792	-0.0209989425960583	0.0194	0.2802	14004	16757	14424.77
6371522	chr8	rs61205559	1208716	A	G	0.71	0.716	0.828	-0.0138961051921114	0.0205	0.5001	14004	16757	14424.77
6356064	chr8	rs13278551	1209139	T	G	0.942	0.947	0.437	0.0795041011125991	0.0633	0.209	10077	12897	10749.19
6355211	chr8	rs9694576	1209142	A	T	0.779	0.787	0.803	-0.0242004837056584	0.0228	0.2886	14004	16757	14424.77
6343897	chr8	rs9693377	1209147	C	T	0.712	0.717	0.829	-0.0162005226717083	0.0206	0.4306	14004	16757	14424.77
6373600	chr8	rs9693421	1209510	C	T	0.616	0.624	0.815	-0.0060985584618694	0.0194	0.755	14004	16757	14424.77
6359948	chr8	rs77336808	1209595	T	C	0.943	0.945	0.751	-0.0329985112635755	0.042	0.4319	14004	16757	14424.77
6343352	chr8	rs55712395	1209697	T	C	0.62	0.628	0.814	-0.0019018072895963	0.0195	0.9231	14004	16757	14424.77
6359898	chr8	rs56308607	1209709	A	G	0.621	0.628	0.814	-0.0017014466397575	0.0195	0.9321	14004	16757	14424.77
6342888	chr8	rs7830516	1209765	T	C	0.139	0.147	0.893	-0.0473012731180131	0.0256	0.06504	14004	16757	14424.77
6349399	chr8	rs58135138	1209784	T	C	0.62	0.628	0.815	-0.002002002670673	0.0195	0.9168	14004	16757	14424.77
6353829	chr8	rs7000653	1209856	T	C	0.62	0.627	0.815	-0.0017014466397575	0.0194	0.9285	14004	16757	14424.77
6370992	chr8	rs59283899	1209862	G	A	0.783	0.79	0.815	-0.0129028853555234	0.0227	0.5712	14004	16757	14424.77
6341556	chr8	rs7843595	1209894	C	A	0.894	0.895	0.827	0.0105046326450854	0.0301	0.7275	14004	16757	14424.77
6352370	chr8	rs11136370	1209970	A	T	0.637	0.636	0.852	-0.0331018715051171	0.0192	0.08378	14004	16757	14424.77
6354142	chr8	rs55796844	1210074	C	T	0.785	0.791	0.816	-0.0119005312583873	0.0228	0.6028	14004	16757	14424.77
6362397	chr8	rs11136371	1210255	C	T	0.637	0.636	0.853	-0.035596090043474	0.0192	0.06335	14004	16757	14424.77
6330130	chr8	rs11777069	1210306	C	G	0.946	0.949	0.478	0.099102978043021	0.0622	0.1114	10848	13814	11586.87
6349952	chr8	rs7005944	1210842	T	G	0.209	0.22	0.909	-0.056496280157669	0.0218	0.009469	14004	16757	14424.77
6349817	chr8	rs28391410	1211021	G	C	0.949	0.951	0.792	-0.0338981034057645	0.043	0.431	14004	16757	14424.77
6372329	chr8	rs10866918	1211527	T	G	0.339	0.349	0.905	-0.0393959285025942	0.0188	0.03577	14004	16757	14424.77
6350702	chr8	rs10866921	1211614	C	T	0.341	0.351	0.909	-0.0380030548002074	0.0187	0.04239	14004	16757	14424.77
6372760	chr8	rs6987485	1211731	C	G	0.735	0.741	0.838	-0.0082035573506883	0.021	0.6974	14004	16757	14424.77
6355547	chr8	rs77528556	1211900	A	T	0.949	0.952	0.793	-0.0352956263947246	0.0432	0.4143	14004	16757	14424.77
6339046	chr8	rs11136372	1211928	C	T	0.61	0.611	0.843	-0.0366017456445608	0.019	0.05415	14004	16757	14424.77
6334156	chr8	rs76958807	1211933	C	T	0.949	0.952	0.794	-0.0353992243518656	0.0432	0.4117	14004	16757	14424.77
6330139	chr8	rs11136373	1212030	C	G	0.342	0.349	0.863	-0.0419997711602818	0.0193	0.02984	14004	16757	14424.77
6356868	chr8	rs10866922	1212115	G	T	0.254	0.265	0.924	-0.0437951599996715	0.0202	0.02995	14004	16757	14424.77
6343061	chr8	rs75303686	1212155	C	G	0.949	0.952	0.796	-0.0358966439977618	0.0431	0.4043	14004	16757	14424.77
6352423	chr8	rs11136374	1212224	C	T	0.52	0.524	0.862	-0.0289963604415917	0.0183	0.112	14004	16757	14424.77
6374276	chr8	rs12677539	1212323	C	T	0.614	0.615	0.848	-0.0361039752308815	0.019	0.057	14004	16757	14424.77
6362847	chr8	rs77978271	1212744	G	A	0.951	0.953	0.8	-0.0329985112635755	0.0436	0.4492	14004	16757	14424.77
6369540	chr8	rs78027164	1212856	T	G	0.949	0.951	0.795	-0.0343016316970211	0.043	0.4256	14004	16757	14424.77
6351545	chr8	rs11136375	1212872	G	A	0.612	0.613	0.843	-0.0349952529972629	0.019	0.06578	14004	16757	14424.77
6340829	chr8	rs28535279	1213221	A	G	0.949	0.952	0.797	-0.0332982854015147	0.0431	0.4399	14004	16757	14424.77
6358095	chr8	rs7823268	1213303	G	C	0.817	0.823	0.811	-0.0235040691879941	0.0243	0.3336	14004	16757	14424.77
6335391	chr8	rs7842228	1213406	A	G	0.821	0.827	0.812	-0.0170037478161859	0.0245	0.4871	14004	16757	14424.77
6349913	chr8	rs7828255	1213588	C	T	0.821	0.827	0.812	-0.0168003386783461	0.0245	0.4932	14004	16757	14424.77
6345929	chr8	rs28485332	1213600	C	T	0.915	0.916	0.934	-0.0046005663955682	0.0317	0.8837	14004	16757	14424.77
6341381	chr8	rs11775115	1213744	T	G	0.936	0.937	0.503	0.110798701881939	0.0621	0.07441	9033	10625	9318.57
6341502	chr8	rs118013355	1213755	C	G	0.949	0.951	0.799	-0.0309026047398165	0.0429	0.4711	14004	16757	14424.77
6333579	chr8	rs6558433	1213872	G	C	0.915	0.917	0.942	-0.0034961042567088	0.0316	0.912	14004	16757	14424.77
6355588	chr8	rs6558434	1214057	C	A	0.92	0.92	0.959	0.0071047017299317	0.032	0.8242	14004	16757	14424.77
6358925	chr8	rs13251325	1214231	G	A	0.934	0.936	0.492	0.108603252299672	0.0652	0.09588	8015	9622	8308.12
6342495	chr8	rs4131124	1214247	C	T	0.807	0.813	0.837	-0.0289037168568363	0.0235	0.2195	14004	16757	14424.77
6343821	chr8	rs13253706	1214372	C	G	0.935	0.937	0.496	0.110897160115588	0.0652	0.0889	8015	9622	8308.12
6367582	chr8	rs4131125	1214374	G	T	0.807	0.813	0.837	-0.0295009039176847	0.0235	0.2105	14004	16757	14424.77
6354793	chr8	rs56010431	1214940	A	G	0.806	0.812	0.836	-0.0292949370570243	0.0235	0.2116	14004	16757	14424.77
6371986	chr8	rs78911281	1215157	C	G	0.822	0.828	0.815	-0.0145960053074092	0.0246	0.551	14004	16757	14424.77
6342637	chr8	rs28696746	1215439	A	G	0.95	0.952	0.806	-0.0267033828345498	0.0429	0.5347	14004	16757	14424.77
6340786	chr8	rs6558435	1215445	C	T	0.189	0.196	0.932	-0.0435966737180782	0.0223	0.0503	14004	16757	14424.77
6344333	chr8	rs34075676	1215525	G	A	0.931	0.931	0.874	-0.004701032558649	0.0359	0.8964	14004	16757	14424.77
6338251	chr8	rs55931756	1215927	A	C	0.907	0.907	0.866	-0.0021022080918702	0.0315	0.948	14004	16757	14424.77
6330404	chr8	rs7009459	1216093	C	G	0.948	0.949	0.807	-0.0188974371044634	0.0421	0.6542	14004	16757	14424.77
6350050	chr8	rs73670701	1216215	C	T	0.807	0.814	0.84	-0.0303045802648556	0.0235	0.1978	14004	16757	14424.77
6364666	chr8	rs7009764	1216248	C	T	0.396	0.404	0.9	-0.0289037168568363	0.0182	0.1133	14004	16757	14424.77
6349002	chr8	rs73670702	1216249	C	T	0.766	0.774	0.801	-0.0124977728299804	0.0227	0.5807	14004	16757	14424.77
6344014	chr8	rs7009926	1216363	C	T	0.253	0.262	0.93	-0.0393959285025942	0.0202	0.05057	14004	16757	14424.77
6362306	chr8	rs7000038	1216758	T	C	0.57	0.573	0.845	-0.0259025943231108	0.0187	0.1651	14004	16757	14424.77
6333574	chr8	rs34130287	1216767	G	C	0.937	0.938	0.498	0.122297275570373	0.0662	0.0646	8015	9622	8308.12
6369528	chr8	rs28547231	1216946	A	T	0.584	0.586	0.85	-0.0275973271921043	0.0187	0.1398	14004	16757	14424.77
6353577	chr8	rs73168496	1216949	A	T	0.633	0.633	0.858	-0.0236986067778773	0.0191	0.2145	14004	16757	14424.77
6356886	chr8	rs35313323	1216972	T	G	0.905	0.906	0.846	0.0011992805754821	0.0316	0.9697	14004	16757	14424.77
6337402	chr8	rs13282886	1217191	C	A	0.856	0.859	0.849	-0.004198802647333	0.0263	0.8727	14004	16757	14424.77
6366898	chr8	rs146212999	1217432	G	T	0.629	0.629	0.863	-0.0252972953741621	0.019	0.1824	14004	16757	14424.77
6350414	chr8	rs77196116	1217731	G	A	0.888	0.89	0.737	-0.0102018624845967	0.0314	0.7462	14004	16757	14424.77
6345941	chr8	rs7813630	1217868	C	A	0.117	0.113	0.702	0.0036034995896235	0.0311	0.9082	14004	16757	14424.77
6344448	chr8	rs76457059	1218038	A	G	0.963	0.965	0.759	-0.0256050287153947	0.0515	0.6193	14004	16757	14424.77
6330857	chr8	rs4272406	1218258	G	A	0.56	0.558	0.891	-0.0055956263571598	0.0182	0.7577	14004	16757	14424.77
6360257	chr8	rs7006221	1218297	T	C	0.784	0.776	0.867	0.0567961259994112	0.0222	0.01048	14004	16757	14424.77
6351723	chr8	rs6985628	1218533	G	T	0.265	0.253	0.932	0.0524975689577541	0.0201	0.00898	14004	16757	14424.77
6331743	chr8	rs7006713	1218733	A	G	0.964	0.965	0.773	0.0239020562806236	0.0531	0.6523	14004	16757	14424.77
6363368	chr8	rs58067385	1219305	C	T	0.899	0.899	0.878	0.0138042809763971	0.0303	0.6477	14004	16757	14424.77
6359013	chr8	rs6988077	1219360	C	A	0.66	0.657	0.888	-0.0064004391810282	0.0191	0.7388	14004	16757	14424.77
6359447	chr8	rs13268535	1219415	C	G	0.939	0.94	0.875	-0.0069037763167944	0.0382	0.8572	14004	16757	14424.77
6345816	chr8	rs7001464	1220024	G	T	0.243	0.234	0.956	0.0454990400712183	0.0204	0.02561	14004	16757	14424.77
6334087	chr8	rs4495453	1220581	T	C	0.236	0.227	0.975	0.0411035548784171	0.0204	0.0435	14004	16757	14424.77
6355576	chr8	rs4445249	1220894	T	A	0.237	0.228	0.969	0.0409019913204257	0.0204	0.04493	14004	16757	14424.77
6361409	chr8	rs7823900	1220902	T	C	0.732	0.719	0.91	0.0454034834538498	0.02	0.02309	14004	16757	14424.77
6333205	chr8	rs9650488	1221318	G	A	0.742	0.73	0.909	0.0454990400712183	0.0202	0.02449	14004	16757	14424.77
6373850	chr8	rs11136376	1221600	G	A	0.513	0.518	0.925	-0.0084959889212643	0.0177	0.632	14004	16757	14424.77
6345776	chr8	rs6998620	1221868	T	G	0.234	0.225	0.959	0.0425996136188173	0.0206	0.03868	14004	16757	14424.77
6371992	chr8	rs4347016	1222487	C	T	0.232	0.223	0.953	0.044600447168905	0.0207	0.03133	14004	16757	14424.77
6343793	chr8	rs7845845	1223072	G	C	0.242	0.234	0.906	0.0399992561638529	0.0209	0.05624	14004	16757	14424.77
6329877	chr8	rs73170405	1223219	A	G	0.793	0.782	0.892	0.0522033801338585	0.022	0.01754	14004	16757	14424.77
6328027	chr8	rs7846280	1223364	G	C	0.231	0.223	0.95	0.0411995232473163	0.0208	0.04761	14004	16757	14424.77
6370746	chr8	rs4295683	1224284	G	A	0.433	0.436	0.922	-0.0029042131473898	0.0178	0.8692	14004	16757	14424.77
6352254	chr8	rs10096306	1224860	C	G	0.61	0.61	0.913	-0.004198802647333	0.0182	0.8186	14004	16757	14424.77
6370012	chr8	rs57662641	1226396	T	C	0.725	0.713	0.877	0.0497991787524836	0.0201	0.01319	14004	16757	14424.77
6331036	chr8	rs7000219	1226530	G	A	0.345	0.352	0.901	-0.0350988198393953	0.0188	0.06181	14004	16757	14424.77
6331112	chr8	rs59425194	1226751	C	T	0.831	0.819	0.906	0.0672005996602386	0.0235	0.004162	14004	16757	14424.77
6371763	chr8	rs4129418	1226836	G	A	0.381	0.366	0.929	0.0454990400712183	0.0183	0.0128	14004	16757	14424.77
6368993	chr8	rs4129417	1226965	T	A	0.899	0.904	0.879	-0.0208049294331883	0.0306	0.4958	14004	16757	14424.77
6334503	chr8	rs56346834	1227157	C	G	0.843	0.831	0.911	0.0627024616114006	0.0242	0.009483	14004	16757	14424.77
6366037	chr8	rs11136377	1227513	A	C	0.567	0.56	0.93	0.0159028762794155	0.0178	0.372	14004	16757	14424.77
6331804	chr8	rs67743638	1228052	C	A	0.908	0.913	0.882	-0.026600681797179	0.0316	0.4002	14004	16757	14424.77
6334623	chr8	rs7824111	1228435	A	G	0.662	0.659	0.917	0.0255020410123433	0.0187	0.172	14004	16757	14424.77
6331608	chr8	rs7827858	1228436	T	C	0.662	0.659	0.918	0.0255020410123433	0.0187	0.1717	14004	16757	14424.77
6368164	chr8	rs4601344	1228688	T	C	0.252	0.241	0.943	0.0535028515173065	0.0203	0.008394	14004	16757	14424.77
6355141	chr8	rs4531077	1229149	T	G	0.898	0.903	0.891	-0.0189993500097828	0.0302	0.5304	14004	16757	14424.77
6333609	chr8	rs78955344	1229757	C	G	0.943	0.946	0.857	-0.0130953713122409	0.0396	0.741	14004	16757	14424.77
6335262	chr8	rs4073503	1230238	A	T	0.844	0.834	0.931	0.0560967393518702	0.024	0.0195	14004	16757	14424.77
6329961	chr8	rs4072075	1230509	G	T	0.484	0.482	0.936	0.009504687014246	0.0176	0.5902	14004	16757	14424.77
6370679	chr8	rs4072074	1230570	A	T	0.903	0.909	0.899	-0.0264979913062283	0.0308	0.3906	14004	16757	14424.77
6373973	chr8	rs6995458	1231248	C	T	0.847	0.856	0.904	-0.0263953113595316	0.0251	0.292	14004	16757	14424.77
6340868	chr8	rs10107347	1231561	A	G	0.903	0.909	0.894	-0.0331018715051171	0.0309	0.2845	14004	16757	14424.77
6333845	chr8	rs75138469	1231567	G	A	0.948	0.951	0.872	-0.0095958936734469	0.0409	0.8146	14004	16757	14424.77
6371055	chr8	rs35628529	1231739	G	A	0.965	0.964	0.42	0.129702822996038	0.0695	0.06209	14004	16757	14424.77
6353569	chr8	rs4269569	1233083	C	T	0.263	0.252	0.958	0.0546964969190277	0.0198	0.005774	14004	16757	14424.77
6361170	chr8	rs741805	1233247	T	G	0.646	0.64	0.959	0.016296487966892	0.0181	0.3669	14004	16757	14424.77
6371419	chr8	rs77723135	1233282	T	G	0.933	0.936	0.892	-0.0447986409079867	0.0362	0.2163	14004	16757	14424.77
6354853	chr8	rs741806	1233646	A	G	0.789	0.781	0.917	0.0483043318863239	0.0216	0.02505	14004	16757	14424.77
6344794	chr8	rs10100618	1234034	T	C	0.898	0.904	0.9	-0.0380965452668448	0.03	0.2039	14004	16757	14424.77
6356525	chr8	rs10110305	1234070	G	A	0.935	0.938	0.902	-0.0394999521368577	0.0366	0.2802	14004	16757	14424.77
6373463	chr8	rs74417836	1234652	A	G	0.945	0.948	0.892	-0.0026033858701149	0.0397	0.9478	14004	16757	14424.77
6346729	chr8	rs7843821	1234837	G	A	0.571	0.561	0.961	0.0239996896478807	0.0175	0.1699	14004	16757	14424.77
6352417	chr8	rs7016848	1235156	C	T	0.844	0.852	0.919	-0.0242004837056584	0.0246	0.3261	14004	16757	14424.77
6328253	chr8	rs35071414	1235165	C	T	0.936	0.939	0.909	-0.0369959896867261	0.0367	0.3138	14004	16757	14424.77
6369898	chr8	rs6558436	1235205	T	G	0.264	0.252	0.967	0.0577970987262168	0.0197	0.003394	14004	16757	14424.77
6357610	chr8	rs13249390	1235249	G	C	0.662	0.655	0.976	0.017496047616751	0.0182	0.3355	14004	16757	14424.77
6331383	chr8	rs17063739	1235777	A	G	0.965	0.968	0.836	-0.0344982814075965	0.0519	0.5062	14004	16757	14424.77
6339766	chr8	rs7833525	1236143	A	G	0.266	0.253	0.978	0.0592966816705476	0.0196	0.002489	14004	16757	14424.77
6327984	chr8	rs7837388	1236305	T	C	0.266	0.253	0.979	0.0597960433459657	0.0196	0.002233	14004	16757	14424.77
6371557	chr8	rs7814902	1236319	G	A	0.615	0.608	0.964	0.0287040681283552	0.0178	0.1062	14004	16757	14424.77
6328284	chr8	rs7815020	1236347	G	A	0.267	0.254	0.979	0.0600032523358097	0.0196	0.002158	14004	16757	14424.77
6341643	chr8	rs11136378	1236491	G	A	0.658	0.652	0.981	0.0189002595004805	0.0181	0.2944	14004	16757	14424.77
6369457	chr8	rs7460935	1237169	C	T	0.662	0.656	0.989	0.0184978548821194	0.018	0.3054	14004	16757	14424.77
6328727	chr8	rs67311046	1237274	A	C	0.765	0.751	0.969	0.0531994764675775	0.0202	0.008563	14004	16757	14424.77
6352339	chr8	rs13277401	1237680	G	A	0.666	0.659	0.991	0.0194005857039748	0.0181	0.2822	14004	16757	14424.77
6347819	chr8	rs10097829	1237747	G	A	0.267	0.254	0.988	0.0595039941477318	0.0195	0.002211	14004	16757	14424.77
6339144	chr8	rs11998543	1237902	A	G	0.785	0.778	0.954	0.0487044462100383	0.021	0.02045	14004	16757	14424.77
6336042	chr8	rs10098870	1237968	C	A	0.927	0.929	0.929	-0.0235962138551867	0.0341	0.4886	14004	16757	14424.77
6355668	chr8	rs6980892	1238535	A	G	0.816	0.817	0.956	-0.0060985584618694	0.0225	0.787	14004	16757	14424.77
6366929	chr8	rs12114275	1238537	G	A	0.944	0.947	0.921	-0.001501126126267	0.0388	0.9697	14004	16757	14424.77
6369682	chr8	rs6998229	1238564	G	A	0.349	0.34	0.982	0.0450976409030327	0.0181	0.01259	14004	16757	14424.77
6369415	chr8	rs6558437	1239309	T	G	0.666	0.658	0.995	0.0213015034199157	0.018	0.2364	14004	16757	14424.77
6354157	chr8	rs10089701	1239367	A	G	0.929	0.931	0.935	-0.0232993336544035	0.0343	0.4978	14004	16757	14424.77
6330008	chr8	rs10106530	1239655	C	A	0.267	0.253	0.993	0.0610010215573989	0.0194	0.001658	14004	16757	14424.77
6367807	chr8	rs4141053	1240040	G	C	0.763	0.748	0.968	0.0546964969190277	0.0202	0.006728	14004	16757	14424.77
6370296	chr8	rs4141052	1240053	A	G	0.598	0.593	0.995	0.0280041964095973	0.0173	0.1054	14004	16757	14424.77
6342700	chr8	rs12114153	1240368	A	G	0.597	0.592	0.995	0.0281986543586787	0.0173	0.1033	14004	16757	14424.77
6369329	chr8	rs760179	1240600	A	G	0.67	0.663	1.0	0.0227003855207759	0.018	0.2072	14004	16757	14424.77
6337950	chr8	rs17816317	1240646	T	C	0.757	0.744	0.986	0.048904443353603	0.0198	0.01372	14004	16757	14424.77
6368078	chr8	rs7463604	1240661	T	G	0.266	0.253	0.996	0.0605963861236938	0.0194	0.001791	14004	16757	14424.77
6349844	chr8	rs62483905	1240700	G	A	0.759	0.746	0.985	0.0485044090596151	0.0199	0.01486	14004	16757	14424.77
6348771	chr8	rs4875987	1240819	A	C	0.9	0.905	0.954	-0.0282965991551138	0.0293	0.3347	14004	16757	14424.77
6358045	chr8	rs7463743	1241224	T	G	0.267	0.253	0.997	0.0589007839201085	0.0194	0.002363	14004	16757	14424.77
6372541	chr8	rs11998062	1241341	C	G	0.665	0.658	0.998	0.0192044091837133	0.018	0.2851	14004	16757	14424.77
6362171	chr8	rs55983350	1241601	A	G	0.757	0.744	0.979	0.0483043318863239	0.0199	0.01528	14004	16757	14424.77
6365412	chr8	rs6558438	1242042	T	C	0.266	0.253	0.995	0.0594003432814475	0.0194	0.002217	14004	16757	14424.77
6348653	chr8	rs28666422	1242051	C	T	0.93	0.933	0.934	-0.0346017967900747	0.0347	0.3188	14004	16757	14424.77
6357653	chr8	rs78305826	1242305	G	A	0.944	0.947	0.932	-0.0060985584618694	0.0385	0.8732	14004	16757	14424.77
6348540	chr8	rs4876022	1242316	A	T	0.7	0.689	0.976	0.0439977464776452	0.0187	0.01842	14004	16757	14424.77
6361551	chr8	rs6558439	1242324	T	C	0.265	0.252	0.992	0.0608975257512388	0.0195	0.001734	14004	16757	14424.77
6329327	chr8	rs4876023	1242348	C	G	0.754	0.741	0.973	0.0491044005063081	0.0199	0.01363	14004	16757	14424.77
6359202	chr8	rs7386739	1242479	G	C	0.345	0.336	0.978	0.0448012667045393	0.0181	0.01357	14004	16757	14424.77
6349724	chr8	rs11136379	1242653	A	T	0.566	0.564	0.98	0.0086028888072678	0.0173	0.6196	14004	16757	14424.77
6330991	chr8	rs10283013	1243020	G	T	0.266	0.253	0.992	0.0600974240485804	0.0194	0.001966	14004	16757	14424.77
6337827	chr8	rs10283369	1243054	A	G	0.266	0.253	0.992	0.0600032523358097	0.0194	0.002009	14004	16757	14424.77
6338134	chr8	rs10283022	1243445	G	C	0.898	0.903	0.924	-0.0343016316970211	0.0295	0.2447	14004	16757	14424.77
6351679	chr8	rs10283028	1243574	G	A	0.926	0.929	0.943	-0.0360003042410416	0.0338	0.2871	14004	16757	14424.77
6338799	chr8	rs7388633	1243929	A	T	0.347	0.338	0.978	0.043097802902723	0.0181	0.0174	14004	16757	14424.77
6365467	chr8	rs17669535	1244224	C	G	0.875	0.865	0.949	0.0528960093534967	0.0261	0.04291	14004	16757	14424.77
6357416	chr8	rs10101376	1244374	G	A	0.562	0.559	0.986	0.0086028888072678	0.0172	0.618	14004	16757	14424.77
6365865	chr8	rs4976881	1244442	G	A	0.823	0.818	0.942	0.0285971749776749	0.0228	0.2095	14004	16757	14424.77
6353274	chr8	rs34396096	1244446	T	C	0.666	0.658	0.994	0.0213993910058902	0.018	0.2349	14004	16757	14424.77
6366526	chr8	rs56683528	1244448	C	T	0.919	0.915	0.966	0.0289955368412525	0.0318	0.362	14004	16757	14424.77
6343345	chr8	rs60574074	1244567	T	C	0.919	0.915	0.964	0.0285971749776749	0.0317	0.3675	14004	16757	14424.77
6346143	chr8	rs4976871	1244648	C	G	0.681	0.68	0.967	0.0209000641077417	0.0185	0.257	14004	16757	14424.77
6335886	chr8	rs13271025	1245003	T	C	0.266	0.253	0.988	0.0592966816705476	0.0195	0.002318	14004	16757	14424.77
6359481	chr8	rs17063782	1245128	G	A	0.897	0.902	0.938	-0.0329985112635755	0.0291	0.2565	14004	16757	14424.77
6342126	chr8	rs60603161	1245229	G	A	0.967	0.968	0.872	0.0565977011143899	0.0512	0.2694	14004	16757	14424.77
6336405	chr8	rs4549803	1246900	G	T	0.668	0.659	0.982	0.0260965047212743	0.0181	0.1506	14004	16757	14424.77
6352270	chr8	rs9644254	1246966	C	T	0.679	0.669	0.962	0.0299956000353805	0.0185	0.1051	14004	16757	14424.77
6356220	chr8	rs17747701	1248400	G	A	0.854	0.844	0.936	0.0711013138260554	0.0245	0.003781	14004	16757	14424.77
6374659	chr8	rs6985323	1248498	G	A	0.269	0.254	0.975	0.0711013138260554	0.0196	0.0002747	14004	16757	14424.77
6374625	chr8	rs12675068	1248531	C	T	0.666	0.657	0.98	0.0267977123853779	0.0181	0.1391	14004	16757	14424.77
6355705	chr8	rs7010376	1248632	T	C	0.266	0.252	0.975	0.0708032317954	0.0196	0.000307	14004	16757	14424.77
6348549	chr8	rs12679463	1248648	G	A	0.662	0.653	0.983	0.025696986087186	0.0181	0.1541	14004	16757	14424.77
6370243	chr8	rs10092608	1248979	G	A	0.899	0.903	0.934	-0.0316041926269978	0.0294	0.2826	14004	16757	14424.77
6368737	chr8	rs11783349	1249885	G	A	0.555	0.551	0.961	0.0143958802837323	0.0175	0.4083	14004	16757	14424.77
6348644	chr8	rs17754335	1250263	G	A	0.661	0.653	0.986	0.0270994698817177	0.018	0.1326	14004	16757	14424.77
6333095	chr8	rs7017741	1250890	G	C	0.596	0.591	0.958	0.0305001066483263	0.0176	0.08378	14004	16757	14424.77
6338801	chr8	rs17669618	1251028	T	G	0.522	0.504	0.956	0.0560967393518702	0.0174	0.001285	14004	16757	14424.77
6352248	chr8	rs7018060	1251048	G	C	0.853	0.86	0.938	-0.0243951568347216	0.0249	0.3265	14004	16757	14424.77
6332692	chr8	rs62483948	1251283	G	A	0.876	0.868	0.931	0.0602010026907569	0.0265	0.02318	14004	16757	14424.77
6373844	chr8	rs34631465	1251317	G	A	0.674	0.666	0.972	0.0227003855207759	0.0184	0.2165	14004	16757	14424.77
6373907	chr8	rs62483949	1251429	G	A	0.847	0.839	0.929	0.0651976788453886	0.0243	0.007288	14004	16757	14424.77
6364043	chr8	rs4636234	1251690	C	G	0.676	0.668	0.972	0.0218006299588528	0.0184	0.2352	14004	16757	14424.77
6342726	chr8	rs7817445	1251756	C	T	0.869	0.875	0.984	-0.0252972953741621	0.0255	0.3212	14004	16757	14424.77
6357535	chr8	rs6558440	1251835	A	C	0.33	0.316	0.943	0.0590044865764036	0.0187	0.00163	14004	16757	14424.77
6335188	chr8	rs11785306	1251974	G	A	0.847	0.838	0.931	0.0654974362315006	0.0242	0.006876	14004	16757	14424.77
6368196	chr8	rs7010534	1252307	T	C	0.847	0.838	0.929	0.0648041108654969	0.0243	0.007528	14004	16757	14424.77
6360972	chr8	rs2178855	1252450	T	G	0.464	0.457	0.947	0.0172012073197748	0.0175	0.325	14004	16757	14424.77
6356248	chr8	rs7014630	1252470	T	G	0.868	0.875	0.978	-0.0259025943231108	0.0256	0.3106	14004	16757	14424.77
6348817	chr8	rs6989900	1252531	G	A	0.869	0.875	0.978	-0.0257999754904126	0.0256	0.3125	14004	16757	14424.77
6341175	chr8	rs13255078	1253332	C	T	0.716	0.713	0.951	0.0280041964095973	0.0193	0.1464	14004	16757	14424.77
6332629	chr8	rs4141050	1253535	C	T	0.841	0.834	0.92	0.0456996792509903	0.0241	0.0574	14004	16757	14424.77
6344281	chr8	rs13255745	1253574	C	G	0.859	0.865	0.946	-0.0140989243795016	0.0252	0.5755	14004	16757	14424.77
6352272	chr8	rs4141051	1253605	T	C	0.6	0.594	0.964	0.0326994961630157	0.0176	0.06313	14004	16757	14424.77
6358910	chr8	rs7826093	1253686	G	A	0.971	0.973	0.783	-0.0490957108440633	0.0584	0.4002	13513	16078	13854.87
6353392	chr8	rs28770878	1254553	G	C	0.784	0.786	0.944	0.0009995003330834	0.0213	0.9628	14004	16757	14424.77
6366315	chr8	rs6987688	1254655	T	C	0.81	0.803	0.913	0.0549994182186046	0.0225	0.01457	14004	16757	14424.77
6330621	chr8	rs6558441	1255164	A	G	0.63	0.624	0.955	0.0244974716003874	0.0179	0.1719	14004	16757	14424.77
6356497	chr8	rs6558442	1255329	C	T	0.602	0.596	0.961	0.0335024720540013	0.0177	0.05815	14004	16757	14424.77
6361871	chr8	rs73670725	1255711	G	C	0.972	0.971	0.824	0.0963005982689046	0.0552	0.08123	14004	16757	14424.77
6374421	chr8	rs10086470	1255885	A	G	0.895	0.9	0.852	-0.0414993071780289	0.0302	0.1703	14004	16757	14424.77
6350273	chr8	rs73543606	1255988	A	G	0.917	0.914	0.938	0.0311013012983478	0.032	0.3298	14004	16757	14424.77
6357028	chr8	rs7008108	1256028	C	G	0.916	0.913	0.943	0.0242046886968174	0.0317	0.445	14004	16757	14424.77
6347291	chr8	rs7007528	1256417	G	A	0.89	0.887	0.921	0.0481042146741464	0.0283	0.08974	14004	16757	14424.77
6372130	chr8	rs6558443	1256480	G	A	0.603	0.598	0.96	0.0324962313421326	0.0177	0.06609	14004	16757	14424.77
6363354	chr8	rs6558444	1256715	T	G	0.593	0.588	0.956	0.0324962313421326	0.0177	0.0657	14004	16757	14424.77
6339463	chr8	rs79784939	1256927	A	G	0.882	0.879	0.898	0.0448968808822823	0.0278	0.1062	14004	16757	14424.77
6362305	chr8	rs11782058	1257573	A	C	0.972	0.972	0.822	0.111496651013675	0.0562	0.04719	14004	16757	14424.77
6374520	chr8	rs10094628	1257894	A	C	0.964	0.965	0.811	-0.009797842480111	0.051	0.8474	14004	16757	14424.77
6354043	chr8	rs4876093	1257933	G	A	0.685	0.682	0.931	0.0307037775750057	0.0189	0.1052	14004	16757	14424.77
6359353	chr8	rs11785949	1257945	G	A	0.972	0.971	0.822	0.122199933452574	0.0568	0.0315	13513	16078	13854.87
6360162	chr8	rs4876094	1257946	T	C	0.602	0.596	0.961	0.0344014267173323	0.0177	0.05171	14004	16757	14424.77
6338252	chr8	rs11779325	1258015	C	G	0.972	0.971	0.822	0.124401087957959	0.0568	0.02853	13513	16078	13854.87
6354241	chr8	rs62483950	1258040	T	G	0.879	0.87	0.912	0.0624958112255439	0.027	0.02072	14004	16757	14424.77
6367208	chr8	rs62483951	1258058	C	G	0.876	0.867	0.899	0.0630968574396732	0.027	0.01931	14004	16757	14424.77
6343377	chr8	rs10111688	1258670	C	T	0.875	0.88	0.936	-0.0252972953741621	0.0267	0.3431	14004	16757	14424.77
6355375	chr8	rs62483952	1259343	G	A	0.88	0.871	0.915	0.0641009254065236	0.0271	0.01804	14004	16757	14424.77
6366076	chr8	rs79173584	1259672	A	C	0.975	0.974	0.819	0.125001365162803	0.0585	0.0325	13513	16078	13854.87
6346606	chr8	rs79658977	1259848	A	C	0.972	0.971	0.811	0.121597971747488	0.0568	0.03233	13513	16078	13854.87
6357023	chr8	rs36038225	1259891	A	G	0.92	0.922	0.896	-0.0303973537275885	0.0333	0.3609	14004	16757	14424.77
6358798	chr8	rs75782779	1260399	G	C	0.975	0.974	0.827	0.122898816595031	0.0586	0.03588	13513	16078	13854.87
6353280	chr8	rs7830580	1260400	G	C	0.513	0.526	0.92	-0.0408949138454712	0.0178	0.02124	14004	16757	14424.77
6332515	chr8	rs62483953	1260558	A	C	0.878	0.869	0.907	0.0616969878029145	0.027	0.02244	14004	16757	14424.77
6359826	chr8	rs7835488	1260676	C	T	0.783	0.783	0.902	0.0141001243787816	0.0217	0.5153	14004	16757	14424.77
6361972	chr8	rs1033344	1260713	C	T	0.746	0.744	0.918	0.0178988554877579	0.0203	0.3771	14004	16757	14424.77
6344073	chr8	rs7834721	1260895	G	C	0.968	0.969	0.786	0.0005998200719675	0.0554	0.9907	14004	16757	14424.77
6336638	chr8	rs1033345	1261114	C	A	0.491	0.501	0.927	-0.0323992324466777	0.0177	0.06698	14004	16757	14424.77
6370951	chr8	rs10091655	1261391	G	A	0.926	0.928	0.894	-0.0340015566760147	0.0345	0.3247	14004	16757	14424.77
6347438	chr8	rs1033346	1262303	C	A	0.638	0.631	0.925	0.0350002811846215	0.0183	0.05604	14004	16757	14424.77
6344811	chr8	rs73670746	1262408	G	C	0.972	0.972	0.795	0.124401087957959	0.057	0.02897	14004	16757	14424.77
6335591	chr8	rs62483954	1262479	T	G	0.857	0.855	0.892	0.0259990758686168	0.0257	0.3119	14004	16757	14424.77
6329061	chr8	rs62483955	1262480	T	G	0.857	0.855	0.892	0.0259990758686168	0.0257	0.3125	14004	16757	14424.77
6362651	chr8	rs62483956	1262484	A	G	0.887	0.886	0.904	0.0017983819413794	0.0283	0.9507	14004	16757	14424.77
6352888	chr8	rs7828479	1262695	A	G	0.639	0.651	0.879	-0.0380965452668448	0.0189	0.0441	14004	16757	14424.77
6338362	chr8	rs62483957	1263302	G	T	0.968	0.969	0.775	-0.0073972926304747	0.055	0.8931	14004	16757	14424.77
6371918	chr8	rs143242995	1263409	G	A	0.923	0.916	0.781	0.0844973862279911	0.0354	0.01688	14004	16757	14424.77
6343831	chr8	rs112342009	1263504	G	A	0.754	0.767	0.916	-0.0657018642254792	0.0208	0.00158	14004	16757	14424.77
6359021	chr8	rs117149988	1264935	C	T	0.973	0.972	0.777	0.120002792394696	0.0576	0.03716	14004	16757	14424.77
6357191	chr8	rs112057927	1265606	G	C	0.754	0.767	0.924	-0.0669948688242784	0.0207	0.00121	14004	16757	14424.77
6359187	chr8	rs11782051	1266307	C	T	0.881	0.881	0.849	0.0258041896815329	0.0283	0.3628	14004	16757	14424.77
6330971	chr8	rs10091286	1266342	C	T	0.837	0.827	0.828	0.0491996041469672	0.025	0.04888	14004	16757	14424.77
6362583	chr8	rs6985576	1266618	T	C	0.748	0.761	0.92	-0.0695966251380842	0.0206	0.0007087	14004	16757	14424.77
6348239	chr8	rs7830380	1266793	C	T	0.885	0.887	0.904	-0.0208968257129853	0.0282	0.4578	14004	16757	14424.77
6330802	chr8	rs11775819	1266814	G	T	0.972	0.971	0.775	0.113596506582541	0.0569	0.04578	14004	16757	14424.77
6329885	chr8	rs10093869	1266824	G	A	0.772	0.763	0.895	0.0513012943555507	0.0212	0.01584	14004	16757	14424.77
6352500	chr8	rs10094861	1266929	C	A	0.86	0.868	0.896	-0.0174005146801673	0.0263	0.5084	14004	16757	14424.77
6353084	chr8	rs11136380	1266983	A	G	0.654	0.671	0.924	-0.0478046499481398	0.0187	0.01078	14004	16757	14424.77
6332829	chr8	rs10094132	1267009	G	A	0.496	0.508	0.875	-0.0303973537275885	0.0181	0.09335	14004	16757	14424.77
6357582	chr8	rs11782963	1267104	C	G	0.899	0.901	0.894	-0.0242004837056584	0.03	0.4187	14004	16757	14424.77
6362027	chr8	rs76911429	1267105	A	G	0.968	0.967	0.726	0.094500761404526	0.0548	0.08441	14004	16757	14424.77
6339081	chr8	rs11782996	1267212	C	T	0.902	0.905	0.928	-0.0346949697968869	0.0298	0.2443	14004	16757	14424.77
6360597	chr8	rs7831235	1267386	C	T	0.844	0.851	0.885	-0.0267033828345498	0.0251	0.2872	14004	16757	14424.77
6369075	chr8	rs34329371	1267406	C	A	0.727	0.725	0.904	0.0212036062510236	0.02	0.2898	14004	16757	14424.77
6349346	chr8	rs73170450	1267629	C	A	0.744	0.756	0.927	-0.0517039049923374	0.0204	0.01108	14004	16757	14424.77
6340464	chr8	rs73170452	1267895	G	A	0.727	0.738	0.943	-0.0414993071780289	0.0198	0.03568	14004	16757	14424.77
6332311	chr8	rs17754389	1268027	G	C	0.728	0.74	0.945	-0.0425004857321486	0.0198	0.03165	14004	16757	14424.77
6369199	chr8	rs73170453	1268301	C	T	0.757	0.77	0.937	-0.0626948883400778	0.0206	0.002388	14004	16757	14424.77
6370641	chr8	rs6992233	1268410	T	C	0.731	0.742	0.95	-0.0460020545617973	0.0198	0.02007	14004	16757	14424.77
6341048	chr8	rs28623214	1268735	A	G	0.521	0.522	0.939	-0.0092022107647994	0.0176	0.6007	14004	16757	14424.77
6328392	chr8	rs6996978	1268981	T	C	0.354	0.366	0.925	-0.02960390325858	0.0184	0.1088	14004	16757	14424.77
6371099	chr8	rs10103190	1269326	C	T	0.796	0.787	0.952	0.0329994782631079	0.0215	0.1258	14004	16757	14424.77
6349910	chr8	rs1476344	1270153	G	A	0.76	0.771	0.882	-0.0393023164827424	0.0213	0.06554	14004	16757	14424.77
6346225	chr8	rs28415621	1270475	C	T	0.794	0.784	0.96	0.0335024720540013	0.0214	0.1172	14004	16757	14424.77
6335061	chr8	rs28719689	1270670	C	T	0.793	0.783	0.963	0.0339955472579582	0.0213	0.1102	14004	16757	14424.77
6333844	chr8	rs6558446	1270993	T	C	0.321	0.332	0.933	-0.0248973835545144	0.0188	0.1861	14004	16757	14424.77
6351227	chr8	rs10503162	1271184	C	G	0.362	0.373	0.941	-0.0267958227871631	0.0182	0.1414	14004	16757	14424.77
6331446	chr8	rs60411515	1271545	C	A	0.803	0.794	0.935	0.0338022134084658	0.022	0.1243	14004	16757	14424.77
6345714	chr8	rs17754395	1272806	C	T	0.753	0.767	0.934	-0.066695512438268	0.0206	0.001191	14004	16757	14424.77
6342738	chr8	rs28658015	1273053	G	A	0.791	0.781	0.973	0.0282958691548473	0.0211	0.1793	14004	16757	14424.77
6361534	chr8	rs7003612	1273156	G	C	0.332	0.344	0.956	-0.0270012755029434	0.0184	0.1423	14004	16757	14424.77
6348387	chr8	rs77932109	1273160	C	T	0.935	0.941	0.951	-0.0164038098256767	0.0361	0.6492	14004	16757	14424.77
6343366	chr8	rs78462491	1273211	A	T	0.976	0.975	0.791	0.140500799787566	0.0637	0.02736	12523	15078	12859.9
6366760	chr8	rs6994475	1273426	T	G	0.773	0.766	0.993	0.016296487966892	0.0203	0.4213	14004	16757	14424.77
6344963	chr8	rs11136381	1273538	C	G	0.396	0.408	0.882	-0.0372035489975441	0.0185	0.04412	14004	16757	14424.77
6335942	chr8	rs58756222	1273825	G	A	0.936	0.941	0.955	-0.0176040459483609	0.0362	0.6265	14004	16757	14424.77
6344806	chr8	rs6558447	1274056	T	C	0.698	0.695	0.988	0.0150954876453349	0.0186	0.4181	14004	16757	14424.77
6351664	chr8	rs6558448	1274151	C	G	0.701	0.698	0.978	0.0152038337422728	0.0187	0.4163	14004	16757	14424.77
6362224	chr8	rs6558449	1274269	G	C	0.697	0.694	0.985	0.0182033098538737	0.0186	0.3289	14004	16757	14424.77
6333957	chr8	rs28376074	1274394	A	T	0.778	0.769	0.974	0.026398473854531	0.0206	0.2014	14004	16757	14424.77
6345515	chr8	rs13262085	1274453	T	C	0.911	0.912	0.935	-0.0112025145079934	0.0311	0.7183	14004	16757	14424.77
6329507	chr8	rs17063833	1275384	T	C	0.775	0.767	0.981	0.0235016597850914	0.0205	0.2524	14004	16757	14424.77
6332888	chr8	rs58892423	1276014	A	C	0.777	0.769	0.975	0.023198814502523	0.0206	0.2604	14004	16757	14424.77
6352024	chr8	rs7814640	1276277	C	G	0.765	0.757	0.981	0.0232965165504356	0.0202	0.2488	14004	16757	14424.77
6353261	chr8	rs10109361	1276585	G	A	0.349	0.359	0.973	-0.0253998626327317	0.018	0.1592	14004	16757	14424.77
6328765	chr8	rs10099725	1276809	A	G	0.348	0.358	0.974	-0.0240980393840575	0.018	0.1814	14004	16757	14424.77
6356417	chr8	rs17747908	1277244	T	C	0.505	0.509	0.971	-0.0182963622831166	0.0172	0.2891	14004	16757	14424.77
6353195	chr8	rs73170460	1277443	C	T	0.745	0.756	0.973	-0.0492007484476219	0.0199	0.01336	14004	16757	14424.77
6356740	chr8	rs17816581	1277581	G	A	0.745	0.757	0.974	-0.047899061319535	0.0199	0.01593	14004	16757	14424.77
6348004	chr8	rs76209777	1277613	A	G	0.961	0.96	0.7	0.0228958774769045	0.0519	0.6595	14004	16757	14424.77
6367539	chr8	rs28744554	1277639	A	T	0.773	0.764	0.966	0.0273038345273452	0.0205	0.1842	14004	16757	14424.77
6342119	chr8	rs78742655	1278035	T	A	0.974	0.978	0.499	-0.154305691841	0.104	0.1379	8015	9622	8308.12
6362798	chr8	rs2142137	1278126	G	A	0.908	0.909	0.941	0.0021975835434872	0.0305	0.9436	14004	16757	14424.77
6350057	chr8	rs11136383	1278169	C	T	0.937	0.942	0.922	-0.0271040176920589	0.037	0.4651	14004	16757	14424.77
6373956	chr8	rs11779975	1278958	T	C	0.443	0.452	0.97	-0.0235962138551867	0.0173	0.1742	14004	16757	14424.77
6339284	chr8	rs11779239	1279078	A	G	0.424	0.435	0.948	-0.02960390325858	0.0176	0.09371	14004	16757	14424.77
6360806	chr8	rs112481277	1279121	G	A	0.783	0.796	0.905	-0.0652000732482552	0.0218	0.002859	14004	16757	14424.77
6341636	chr8	rs4242540	1279676	G	T	0.772	0.765	0.982	0.0243022925229648	0.0204	0.2335	14004	16757	14424.77
6352004	chr8	rs7830016	1280384	T	A	0.334	0.346	0.956	-0.0300984478240329	0.0184	0.1011	14004	16757	14424.77
6334287	chr8	rs62486218	1281487	G	A	0.774	0.765	0.983	0.0225048553400694	0.0204	0.2699	14004	16757	14424.77
6327781	chr8	rs10104190	1281727	G	A	0.419	0.423	0.983	-0.015895669405385	0.0174	0.3597	14004	16757	14424.77
6366528	chr8	rs10091366	1281731	A	T	0.419	0.423	0.983	-0.0159972768350078	0.0174	0.3567	14004	16757	14424.77
6342413	chr8	rs10105323	1281975	C	T	0.774	0.765	0.984	0.022299507494767	0.0204	0.2744	14004	16757	14424.77
6329673	chr8	rs73170463	1282035	G	A	0.744	0.755	0.983	-0.0451019739124202	0.0197	0.02228	14004	16757	14424.77
6342103	chr8	rs10091856	1282120	A	G	0.768	0.759	0.992	0.025297307774162	0.0201	0.2093	14004	16757	14424.77
6344396	chr8	rs34523986	1282409	G	A	0.908	0.909	0.975	0.0	0.03	0.9988	14004	16757	14424.77
6346162	chr8	rs11785424	1282423	G	A	0.903	0.904	0.961	0.00730326611012	0.0296	0.8064	14004	16757	14424.77
6348552	chr8	rs11785448	1282506	G	A	0.768	0.759	0.992	0.0259990758686168	0.0201	0.1972	14004	16757	14424.77
6341211	chr8	rs11778753	1282530	C	T	0.675	0.668	0.994	0.0198026272961797	0.0182	0.2752	14004	16757	14424.77
6329051	chr8	rs11778654	1282843	T	C	0.351	0.36	0.985	-0.0209989425960583	0.0179	0.2409	14004	16757	14424.77
6366174	chr8	rs11136384	1283057	T	G	0.765	0.756	0.995	0.0264958638039652	0.02	0.1857	14004	16757	14424.77
6331959	chr8	rs11136385	1283091	A	C	0.765	0.756	0.994	0.0264958638039652	0.02	0.1854	14004	16757	14424.77
6337114	chr8	rs13255561	1283208	A	G	0.907	0.908	0.983	-0.003596459514405	0.0297	0.9036	14004	16757	14424.77
6334082	chr8	rs11988836	1283300	A	T	0.77	0.761	0.991	0.023198814502523	0.0202	0.2507	14004	16757	14424.77
6359080	chr8	rs13254859	1283376	C	T	0.907	0.908	0.977	-0.0031950988965408	0.0299	0.9156	14004	16757	14424.77
6356216	chr8	rs11136386	1283473	C	A	0.765	0.756	0.994	0.0264958638039652	0.02	0.1858	14004	16757	14424.77
6374118	chr8	rs10503163	1283500	A	G	0.765	0.757	0.995	0.0270994698817177	0.02	0.1755	14004	16757	14424.77
6339784	chr8	rs10503164	1283522	T	C	0.765	0.757	0.995	0.0273038345273452	0.02	0.1732	14004	16757	14424.77
6355268	chr8	rs11989627	1283603	A	G	0.765	0.756	0.995	0.0274011363479391	0.02	0.1718	14004	16757	14424.77
6332021	chr8	rs13261796	1284063	G	A	0.909	0.911	0.942	-0.005696192544881	0.0308	0.8528	14004	16757	14424.77
6332942	chr8	rs13264942	1284078	A	G	0.67	0.663	0.972	0.0187039847937718	0.0183	0.3059	14004	16757	14424.77
6341086	chr8	rs13263923	1284081	C	T	0.909	0.91	0.937	-0.0059979518036359	0.0307	0.8455	14004	16757	14424.77
6346287	chr8	rs13262053	1284107	G	A	0.909	0.911	0.94	-0.0075987978753305	0.0307	0.8051	14004	16757	14424.77
6341864	chr8	rs17816653	1284332	C	A	0.746	0.757	0.988	-0.0430954101055856	0.0197	0.02907	14004	16757	14424.77
6332624	chr8	rs112134915	1284672	A	G	0.926	0.932	0.741	-0.0559990861201021	0.0381	0.1413	14004	16757	14424.77
6349620	chr8	rs55800838	1284814	A	T	0.765	0.756	0.994	0.029403450369242	0.02	0.1419	14004	16757	14424.77
6344919	chr8	rs11987038	1284820	C	G	0.765	0.756	0.994	0.029403450369242	0.02	0.1422	14004	16757	14424.77
6352448	chr8	rs11991513	1284914	T	C	0.764	0.754	0.993	0.0310043588626902	0.02	0.1212	14004	16757	14424.77
6338234	chr8	rs11994037	1285157	G	C	0.765	0.756	0.993	0.0304031059110447	0.02	0.129	14004	16757	14424.77
6356820	chr8	rs17748020	1285756	C	T	0.766	0.756	0.993	0.0314017631395316	0.02	0.1171	14004	16757	14424.77
6372163	chr8	rs12546588	1286006	T	C	0.766	0.757	0.992	0.0326994961630157	0.02	0.1029	14004	16757	14424.77
6357016	chr8	rs12548280	1286083	G	T	0.766	0.757	0.99	0.0329027196757078	0.0201	0.1012	14004	16757	14424.77
6359529	chr8	rs12543586	1286184	C	T	0.766	0.756	0.988	0.0329994782631079	0.0201	0.1004	14004	16757	14424.77
6338050	chr8	rs12543607	1286256	C	T	0.766	0.756	0.988	0.0329994782631079	0.0201	0.1002	14004	16757	14424.77
6339223	chr8	rs12548351	1286372	G	A	0.67	0.663	0.968	0.0222017079836866	0.0184	0.2273	14004	16757	14424.77
6337561	chr8	rs12543651	1286470	C	T	0.671	0.663	0.966	0.021898468701116	0.0184	0.2334	14004	16757	14424.77
6363375	chr8	rs12543662	1286506	C	A	0.67	0.663	0.966	0.0217027816432335	0.0184	0.2375	14004	16757	14424.77
6336090	chr8	rs34363596	1286648	A	C	0.766	0.756	0.982	0.0320024161254944	0.0201	0.1119	14004	16757	14424.77
6374480	chr8	rs17669920	1286880	A	G	0.766	0.756	0.978	0.0324962313421326	0.0202	0.1068	14004	16757	14424.77
6337539	chr8	rs13256102	1286920	G	A	0.389	0.396	0.952	-0.019294956182969	0.0179	0.2789	14004	16757	14424.77
6367489	chr8	rs17748026	1286954	A	G	0.766	0.756	0.976	0.0326027085440124	0.0202	0.1065	14004	16757	14424.77
6372699	chr8	rs58769367	1287621	C	A	0.938	0.943	0.875	-0.0242004837056584	0.0383	0.5279	14004	16757	14424.77
6342945	chr8	rs13275903	1287645	T	C	0.904	0.906	0.883	-0.0138048499765589	0.0309	0.655	14004	16757	14424.77
6341203	chr8	rs62486253	1287947	C	T	0.752	0.743	0.936	0.0274011363479391	0.0202	0.175	14004	16757	14424.77
6337251	chr8	rs62486254	1287993	C	G	0.751	0.741	0.934	0.0288983900426488	0.0202	0.1528	14004	16757	14424.77
6348122	chr8	rs4876169	1288235	C	A	0.752	0.743	0.93	0.0270021387025708	0.0203	0.1829	14004	16757	14424.77
6334869	chr8	rs4876170	1288268	G	A	0.752	0.743	0.928	0.0273038345273452	0.0203	0.1789	14004	16757	14424.77
6370478	chr8	rs35088276	1288719	G	A	0.905	0.907	0.87	-0.0131966945943914	0.0313	0.6725	14004	16757	14424.77
6339834	chr8	rs17754562	1289675	G	T	0.744	0.754	0.921	-0.044401309298167	0.0204	0.02987	14004	16757	14424.77
6336700	chr8	rs13253348	1289732	A	G	0.646	0.659	0.915	-0.044599955369026	0.0187	0.01684	14004	16757	14424.77
6359848	chr8	rs6558450	1289906	G	A	0.754	0.745	0.904	0.0281014301108748	0.0206	0.1736	14004	16757	14424.77
6370420	chr8	rs6558451	1290061	G	A	0.751	0.742	0.901	0.0287040681283552	0.0206	0.1628	14004	16757	14424.77
6344288	chr8	rs6558452	1290113	G	C	0.753	0.744	0.895	0.0295005481176215	0.0207	0.1535	14004	16757	14424.77
6336618	chr8	rs6558453	1290179	T	G	0.753	0.744	0.891	0.0304031059110447	0.0208	0.1433	14004	16757	14424.77
6342502	chr8	rs6558454	1290265	T	C	0.656	0.648	0.869	0.0200967016991224	0.0191	0.2941	14004	16757	14424.77
6371147	chr8	rs17816702	1291215	G	C	0.658	0.659	0.772	-0.0099998320783335	0.0202	0.6205	14004	16757	14424.77
6368781	chr8	rs73670775	1291256	C	G	0.948	0.95	0.476	-0.050903896528528	0.0555	0.3586	14004	16757	14424.77
6338670	chr8	rs7826993	1291584	T	A	0.687	0.694	0.74	-0.022398994943479	0.0213	0.2931	14004	16757	14424.77
6371838	chr8	rs79318425	1291669	C	G	0.884	0.885	0.715	-0.0326988269632397	0.0313	0.2973	14004	16757	14424.77
6334347	chr8	rs7839281	1291838	G	T	0.417	0.421	0.658	-0.0095958936734469	0.021	0.647	14004	16757	14424.77
6360062	chr8	rs10094960	1291845	G	A	0.674	0.675	0.63	0.0112959597418516	0.0227	0.619	14004	16757	14424.77
6359756	chr8	rs73170477	1292166	C	T	0.564	0.569	0.733	-0.0084959889212643	0.0199	0.6702	14004	16757	14424.77
6372966	chr8	rs35864727	1292447	A	C	0.736	0.733	0.806	9.99950003332973e-05	0.0213	0.9958	14004	16757	14424.77
6337998	chr8	rs5028021	1292488	G	T	0.043	0.0446	0.519	-0.128697381022264	0.0657	0.05018	11072	12908	11113.05
6330828	chr8	rs10093402	1293061	A	C	0.396	0.396	0.924	-0.0252972953741621	0.0182	0.1648	14004	16757	14424.77
6372003	chr8	rs6558455	1293631	C	G	0.677	0.674	0.872	-0.0115969858456632	0.0194	0.5491	14004	16757	14424.77
6338049	chr8	rs6558456	1293789	G	A	0.524	0.522	0.932	-0.0196008476550609	0.0176	0.2675	14004	16757	14424.77
6339822	chr8	rs12678087	1293894	C	T	0.689	0.687	0.878	-0.0099998320783335	0.0195	0.6076	14004	16757	14424.77
6331205	chr8	rs10110073	1294073	G	A	0.846	0.847	0.92	-0.0149004625639624	0.0246	0.5458	14004	16757	14424.77
6340904	chr8	rs10110205	1294172	G	T	0.843	0.843	0.908	-0.0176040459483609	0.0245	0.473	14004	16757	14424.77
6333498	chr8	rs10111133	1294269	C	A	0.522	0.52	0.925	-0.0191012733024012	0.0177	0.2802	14004	16757	14424.77
6359186	chr8	rs72507639	1294286	G	A	0.688	0.686	0.876	-0.0119005312583873	0.0195	0.5423	14004	16757	14424.77
6363395	chr8	rs7838343	1294902	A	C	0.0944	0.1	0.782	-0.0919946821460059	0.0336	0.006173	14004	16757	14424.77
6328838	chr8	rs7820569	1294913	C	T	0.704	0.708	0.862	0.0012991557316201	0.0201	0.9504	14004	16757	14424.77
6350561	chr8	rs13258576	1294939	T	C	0.873	0.874	0.826	-0.0082035573506883	0.028	0.7689	14004	16757	14424.77
6365855	chr8	rs116357955	1295219	G	A	0.875	0.877	0.836	-0.0150019689183474	0.0281	0.5923	14004	16757	14424.77
6344272	chr8	rs13252900	1295533	A	G	0.842	0.842	0.89	-0.0162005226717083	0.0247	0.5106	14004	16757	14424.77
6329914	chr8	rs143207889	1295583	T	G	0.981	0.982	0.49	0.0446960805488528	0.0939	0.6339	12523	15078	12859.9
6354520	chr8	rs13260120	1295603	A	G	0.0932	0.0986	0.786	-0.0880009573719162	0.0338	0.009113	14004	16757	14424.77
6330570	chr8	rs10089744	1295882	G	A	0.086	0.0912	0.768	-0.0852964846220847	0.0355	0.01616	14004	16757	14424.77
6334331	chr8	rs73170481	1296623	C	G	0.685	0.683	0.856	-0.0122952780941516	0.0197	0.5321	14004	16757	14424.77
6359053	chr8	rs34461194	1296899	T	C	0.918	0.92	0.591	-0.039104719880761	0.0403	0.3316	14004	16757	14424.77
6373774	chr8	rs13438956	1297039	G	A	0.873	0.876	0.835	-0.0122952780941516	0.0279	0.6588	14004	16757	14424.77
6331679	chr8	rs1882801	1297156	T	C	0.435	0.444	0.671	-0.0079011318962572	0.021	0.708	14004	16757	14424.77
6350927	chr8	rs75281445	1297292	C	T	0.873	0.875	0.833	-0.0106970095483354	0.0279	0.7006	14004	16757	14424.77
6372332	chr8	rs2012739	1297437	C	T	0.39	0.399	0.653	-0.0135007260538548	0.0217	0.5345	14004	16757	14424.77
6349211	chr8	rs75750478	1298339	C	T	0.873	0.875	0.832	-0.010302892995897	0.0279	0.7115	14004	16757	14424.77
6330757	chr8	rs73170483	1298350	C	T	0.694	0.693	0.85	-0.013004189135254	0.0199	0.5137	14004	16757	14424.77
6338055	chr8	rs541554596	1299576	T	C	0.583	0.589	0.803	-0.0051029981759033	0.0193	0.794	14004	16757	14424.77
6335872	chr8	rs6991441	1300445	G	T	0.684	0.683	0.849	-0.015895669405385	0.0197	0.4203	14004	16757	14424.77
6331923	chr8	rs7824134	1301014	C	T	0.523	0.522	0.887	-0.023401696181619	0.0181	0.196	14004	16757	14424.77
6328498	chr8	rs7823212	1301110	G	T	0.708	0.708	0.826	-0.0189993500097828	0.0205	0.3548	14004	16757	14424.77
6373608	chr8	rs7823359	1301216	G	T	0.729	0.727	0.826	-0.0076995657264405	0.021	0.7131	14004	16757	14424.77
6340914	chr8	rs7828342	1301438	C	T	0.705	0.709	0.842	-0.001100605444033	0.0203	0.955	14004	16757	14424.77
6336668	chr8	rs7017736	1301574	A	G	0.485	0.484	0.859	-0.0203966036652218	0.0183	0.2653	14004	16757	14424.77
6369349	chr8	rs7018080	1301757	A	C	0.217	0.219	0.853	-0.0306963490025976	0.0225	0.173	14004	16757	14424.77
6342091	chr8	rs75171385	1301903	T	A	0.875	0.878	0.838	-0.0142003494011414	0.0281	0.612	14004	16757	14424.77
6355282	chr8	rs73170485	1302174	T	C	0.686	0.689	0.837	0.0065981840282271	0.02	0.742	14004	16757	14424.77
6341389	chr8	rs13250464	1302323	C	T	0.843	0.842	0.871	-0.0066017436345624	0.025	0.7901	14004	16757	14424.77
6361040	chr8	rs13250486	1302350	C	A	0.532	0.531	0.87	-0.0257999754904126	0.0183	0.1575	14004	16757	14424.77
6333261	chr8	rs111577604	1302748	T	C	0.823	0.823	0.787	0.0202045073158995	0.0249	0.4179	14004	16757	14424.77
6371456	chr8	rs12550556	1303231	A	C	0.238	0.24	0.814	-0.0270012755029434	0.0223	0.2271	14004	16757	14424.77
6367550	chr8	rs11777371	1303634	G	A	0.478	0.472	0.846	-0.0046005663955682	0.0186	0.8052	14004	16757	14424.77
6338473	chr8	rs62487408	1303826	G	A	0.93	0.925	0.842	0.0754042744478771	0.0365	0.03871	14004	16757	14424.77
6361606	chr8	rs11784555	1303893	C	G	0.842	0.841	0.865	-0.007296555232638	0.025	0.7702	14004	16757	14424.77
6359442	chr8	rs73170486	1304034	A	G	0.656	0.661	0.818	-0.006199175242821	0.0199	0.7544	14004	16757	14424.77
6329213	chr8	rs4876218	1304128	G	A	0.771	0.765	0.877	0.0212036062510236	0.0215	0.3254	14004	16757	14424.77
6361412	chr8	rs13253218	1304491	C	T	0.122	0.122	0.742	-0.0341050206499513	0.0308	0.2685	14004	16757	14424.77
6363723	chr8	rs13254541	1304575	A	G	0.845	0.844	0.84	-0.0085968472255182	0.0255	0.7346	14004	16757	14424.77
6359195	chr8	rs13262118	1304578	T	G	0.775	0.769	0.851	0.0235016597850914	0.022	0.2851	14004	16757	14424.77
6336469	chr8	rs2272580	1304723	G	A	0.653	0.66	0.797	-0.0138048499765589	0.0201	0.4919	14004	16757	14424.77
6360934	chr8	rs1983529	1304733	C	T	0.128	0.128	0.726	-0.0278029446620889	0.0306	0.3634	14004	16757	14424.77
6329883	chr8	rs1983530	1304830	G	C	0.774	0.768	0.841	0.0218006299588528	0.0221	0.3224	14004	16757	14424.77
6345148	chr8	rs62487409	1304999	A	G	0.908	0.907	0.729	0.0234039777790161	0.0343	0.4951	14004	16757	14424.77
6350943	chr8	rs73170488	1305163	C	T	0.936	0.93	0.694	0.0903981354433043	0.0416	0.02957	14004	16757	14424.77
6333322	chr8	rs76691711	1305276	C	T	0.894	0.894	0.695	0.0154007965760229	0.033	0.641	14004	16757	14424.77
6329086	chr8	rs75785605	1305319	G	A	0.904	0.904	0.68	0.0270994698817177	0.0347	0.4345	14004	16757	14424.77
6368318	chr8	rs59388145	1305450	G	A	0.938	0.94	0.563	-0.0523043316292892	0.0475	0.2712	14004	16757	14424.77
6339184	chr8	rs73545646	1305726	C	G	0.799	0.804	0.78	-0.0217038334437866	0.0239	0.3631	14004	16757	14424.77
6357742	chr8	rs59266662	1306043	C	T	0.898	0.9	0.709	-0.0251024465608414	0.0334	0.4519	14004	16757	14424.77
6362514	chr8	rs4454302	1306071	T	C	0.111	0.11	0.695	-0.0183982139464423	0.0342	0.5906	14004	16757	14424.77
6360736	chr8	rs7814654	1306388	C	T	0.789	0.793	0.808	-0.0145960053074092	0.023	0.5268	14004	16757	14424.77
6329132	chr8	rs6558457	1306436	G	A	0.113	0.111	0.696	-0.0121029460677457	0.034	0.7213	14004	16757	14424.77
6338300	chr8	rs10109943	1306451	C	T	0.705	0.701	0.753	0.0055048206344449	0.0212	0.7953	14004	16757	14424.77
6343137	chr8	rs17063858	1306464	G	A	0.969	0.97	0.429	-0.0736034840446347	0.0944	0.4358	8744	9930	9078.23
6359960	chr8	rs55785714	1306659	G	A	0.971	0.973	0.49	-0.0851984758338849	0.0894	0.3404	10048	11913	10651.6
6364856	chr8	rs7010837	1306700	T	C	0.111	0.11	0.701	-0.0194988734340555	0.0341	0.5681	14004	16757	14424.77
6352492	chr8	rs62487410	1306777	G	A	0.703	0.7	0.759	0.0038027603329278	0.0211	0.8564	14004	16757	14424.77
6369675	chr8	rs7836588	1306866	A	C	0.75	0.747	0.693	0.0061013488579762	0.0233	0.7923	14004	16757	14424.77
6352922	chr8	rs56960430	1306920	A	C	0.789	0.792	0.81	-0.009797842480111	0.0229	0.6693	14004	16757	14424.77
6332683	chr8	rs62487411	1307300	C	G	0.7	0.697	0.761	0.0066975214477213	0.021	0.7494	14004	16757	14424.77
6333138	chr8	rs79436736	1307488	A	G	0.788	0.791	0.815	-0.0102018624845967	0.0229	0.6563	14004	16757	14424.77
6332668	chr8	rs28490910	1307897	G	A	0.97	0.972	0.431	-0.0933990072585827	0.0967	0.3338	8744	9930	9078.23
6334791	chr8	rs62487412	1307975	G	C	0.699	0.696	0.758	0.0069954745123864	0.0211	0.7398	14004	16757	14424.77
6364242	chr8	rs12541553	1308026	C	A	0.133	0.13	0.732	-0.0043996643446871	0.0314	0.8875	14004	16757	14424.77
6347992	chr8	rs62487413	1308041	C	T	0.703	0.7	0.76	0.0058031292269501	0.0211	0.7829	14004	16757	14424.77
6342284	chr8	rs17063860	1309126	A	G	0.771	0.772	0.841	0.0043007385516922	0.0219	0.8457	14004	16757	14424.77
6339226	chr8	rs7833517	1310614	T	C	0.0941	0.0937	0.646	-0.036798848237098	0.0378	0.3305	14004	16757	14424.77
6370565	chr8	rs7845478	1310638	G	A	0.1	0.0987	0.65	-0.0222967349986103	0.0366	0.5421	14004	16757	14424.77
6367182	chr8	rs28559595	1311175	C	T	0.972	0.976	0.468	-0.0824038262548157	0.0887	0.3529	10524	13931	11421.9
6353309	chr8	rs78866869	1311486	C	G	0.854	0.853	0.765	-0.0105049846451474	0.0275	0.7012	14004	16757	14424.77
6345825	chr8	rs73670787	1311525	G	A	0.98	0.981	0.417	-0.0824038262548157	0.1148	0.473	8744	9930	9078.23
6335487	chr8	rs7834734	1311604	A	G	0.0768	0.0761	0.647	-0.0346017967900747	0.0411	0.3994	14004	16757	14424.77
6362835	chr8	rs59169379	1311796	C	G	0.756	0.759	0.793	-0.0130953713122409	0.0221	0.5525	14004	16757	14424.77
6364197	chr8	rs6989471	1312469	G	A	0.286	0.288	0.708	0.0033045340083004	0.0226	0.884	14004	16757	14424.77
6336353	chr8	rs76205249	1312727	G	A	0.794	0.795	0.853	-0.0222967349986103	0.0228	0.3278	14004	16757	14424.77
6343179	chr8	rs117509880	1312878	G	C	0.982	0.982	0.486	-0.0413012760239546	0.125	0.7411	7328	9130	7734.75
6363584	chr8	rs77375713	1314155	C	G	0.8	0.801	0.882	-0.028399474521698	0.0227	0.21	14004	16757	14424.77
6329611	chr8	rs74584879	1315188	C	T	0.815	0.815	0.885	-0.021101069908054	0.0233	0.3647	14004	16757	14424.77
6348094	chr8	rs10503165	1315886	T	G	0.768	0.771	0.918	-0.029202265808213	0.0211	0.1676	14004	16757	14424.77
6363776	chr8	rs2142138	1316133	T	C	0.0976	0.0955	0.782	-0.0374007702544828	0.0333	0.261	14004	16757	14424.77
6362534	chr8	rs10095676	1316583	A	C	0.593	0.591	0.87	-0.0071958279818024	0.0184	0.6959	14004	16757	14424.77
6346288	chr8	rs3793406	1316676	C	G	0.592	0.591	0.857	-0.0121029460677457	0.0186	0.5149	14004	16757	14424.77
6344695	chr8	rs3793407	1316970	C	G	0.776	0.777	0.903	-0.0180010511095525	0.0215	0.4024	14004	16757	14424.77
6329367	chr8	rs7846026	1317603	C	A	0.109	0.109	0.722	-0.0363009797263316	0.0326	0.2647	14004	16757	14424.77
6344407	chr8	rs6558459	1318174	A	G	0.297	0.297	0.866	0.0052959516591825	0.0199	0.7895	14004	16757	14424.77
6350256	chr8	rs6558460	1318219	A	G	0.105	0.104	0.767	-0.0247026126403718	0.0322	0.4437	14004	16757	14424.77
6337820	chr8	rs4976886	1318303	G	C	0.726	0.726	0.936	0.0112959597418516	0.0196	0.5632	14004	16757	14424.77
6349237	chr8	rs12114124	1318693	C	T	0.519	0.518	0.953	0.0027960873020011	0.0174	0.8718	14004	16757	14424.77
6335771	chr8	rs79202196	1318794	G	A	0.815	0.813	0.902	-0.0106970095483354	0.0231	0.6414	14004	16757	14424.77
6352973	chr8	rs10092136	1318804	C	A	0.587	0.589	0.906	-0.0132980281439898	0.018	0.4608	14004	16757	14424.77
6353335	chr8	rs10107282	1319295	A	T	0.576	0.578	0.889	-0.0132980281439898	0.0181	0.4648	14004	16757	14424.77
6359366	chr8	rs12545340	1319653	A	G	0.101	0.101	0.793	-0.0369026020501437	0.0319	0.2476	14004	16757	14424.77
6365122	chr8	rs72621158	1319707	C	G	0.716	0.716	0.948	0.0125015292229252	0.0193	0.5172	14004	16757	14424.77
6348242	chr8	rs10283337	1319724	A	G	0.577	0.578	0.931	-0.013399371963117	0.0177	0.4509	14004	16757	14424.77
6367967	chr8	rs11783074	1319959	G	A	0.919	0.921	0.79	0.0119977384336167	0.0348	0.7293	14004	16757	14424.77
6367947	chr8	rs66897162	1320832	A	G	0.917	0.919	0.784	0.0143958802837323	0.0344	0.6755	14004	16757	14424.77
6351760	chr8	rs13249719	1320946	A	G	0.293	0.294	0.923	-0.0189993500097828	0.0193	0.3256	14004	16757	14424.77
6369764	chr8	rs73170496	1320990	G	A	0.714	0.715	0.889	-0.0057967688471774	0.0197	0.7699	14004	16757	14424.77
6336374	chr8	rs6996211	1321514	T	G	0.235	0.234	0.818	-0.015702643727291	0.022	0.4748	14004	16757	14424.77
6362081	chr8	rs117408777	1321524	C	T	0.849	0.851	0.808	-0.0229002198863326	0.0262	0.3824	14004	16757	14424.77
6342544	chr8	rs36018196	1321532	T	A	0.905	0.908	0.672	-0.0120017335415971	0.035	0.7311	14004	16757	14424.77
6344489	chr8	rs6992449	1321641	A	G	0.283	0.284	0.832	-0.0213972981080803	0.0205	0.2963	14004	16757	14424.77
6341010	chr8	rs6996519	1321642	T	C	0.291	0.291	0.832	-0.0259949602770859	0.0203	0.2012	14004	16757	14424.77
6349338	chr8	rs114402235	1321705	A	G	0.779	0.778	0.815	-0.0131966945943914	0.0226	0.5582	14004	16757	14424.77
6343940	chr8	rs77861747	1321706	C	T	0.779	0.778	0.814	-0.0127003085782322	0.0226	0.5739	14004	16757	14424.77
6359649	chr8	rs9772053	1322300	A	G	0.512	0.505	0.732	0.0032048589489113	0.0198	0.8716	14004	16757	14424.77
6327528	chr8	rs34778497	1323151	C	A	0.465	0.457	0.815	0.0035038543266769	0.0189	0.8542	14004	16757	14424.77
6333367	chr8	rs6988026	1324757	G	A	0.719	0.72	0.69	-0.0140989243795016	0.0225	0.5324	14004	16757	14424.77
6357454	chr8	rs760182	1324764	A	G	0.524	0.518	0.665	0.0247999239054771	0.0207	0.2321	14004	16757	14424.77
6361933	chr8	rs760183	1324825	C	G	0.523	0.526	0.726	-0.002002002670673	0.0199	0.9196	14004	16757	14424.77
6328259	chr8	rs113294974	1324934	A	G	0.755	0.753	0.822	0.0014988761237359	0.0217	0.9466	14004	16757	14424.77
6365363	chr8	rs72507641	1325021	C	T	0.818	0.815	0.79	0.009504687014246	0.0247	0.7003	14004	16757	14424.77
6361542	chr8	rs74304033	1325428	C	T	0.814	0.816	0.815	-0.0069037763167944	0.0242	0.7763	14004	16757	14424.77
6327476	chr8	rs113399026	1325439	A	G	0.819	0.823	0.816	-0.0320997276601081	0.0244	0.1898	14004	16757	14424.77
6362987	chr8	rs113187202	1325448	C	A	0.776	0.78	0.812	-0.0272992569378225	0.0226	0.2272	14004	16757	14424.77
6327697	chr8	rs4543569	1325705	G	A	0.926	0.931	0.693	9.99950003332973e-05	0.0395	0.9982	14004	16757	14424.77
6355402	chr8	rs10046785	1325740	A	G	0.784	0.783	0.869	-0.0057967688471774	0.0221	0.7921	14004	16757	14424.77
6361696	chr8	rs10046685	1325999	G	A	0.749	0.747	0.903	0.0099998345783334	0.0206	0.6288	14004	16757	14424.77
6367375	chr8	rs10085923	1326355	A	G	0.749	0.747	0.905	0.0103957761821204	0.0206	0.6148	14004	16757	14424.77
6356090	chr8	rs10085926	1326364	A	G	0.749	0.746	0.908	0.0101978249764461	0.0205	0.6203	14004	16757	14424.77
6336502	chr8	rs10099662	1326444	C	G	0.762	0.76	0.908	-0.0039979812872983	0.0209	0.8465	14004	16757	14424.77
6359673	chr8	rs56255661	1326668	C	G	0.75	0.747	0.91	0.0108014536938559	0.0205	0.5992	14004	16757	14424.77
6337303	chr8	rs60036958	1326698	C	T	0.749	0.746	0.914	0.0112959597418516	0.0205	0.581	14004	16757	14424.77
6363929	chr8	rs57219458	1326738	C	T	0.749	0.746	0.915	0.0114047182634362	0.0205	0.5762	14004	16757	14424.77
6350761	chr8	rs6558462	1326916	A	C	0.447	0.452	0.923	-0.0168003386783461	0.0178	0.3465	14004	16757	14424.77
6329111	chr8	rs10103800	1327546	C	T	0.758	0.757	0.928	-0.0051029981759033	0.0205	0.8039	14004	16757	14424.77
6336840	chr8	rs10096116	1327618	T	C	0.746	0.743	0.933	0.0102968054773682	0.0202	0.61	14004	16757	14424.77
6365860	chr8	rs10106738	1327650	C	T	0.744	0.741	0.933	0.009197572354042	0.0201	0.6468	14004	16757	14424.77
6352838	chr8	rs73170500	1327652	C	T	0.827	0.831	0.858	-0.0075987978753305	0.0242	0.7522	14004	16757	14424.77
6357942	chr8	rs10096219	1327755	T	C	0.747	0.744	0.939	0.0109003744682883	0.0202	0.5876	14004	16757	14424.77
6339590	chr8	rs7386449	1327840	A	G	0.452	0.456	0.932	-0.0145960053074092	0.0178	0.4127	14004	16757	14424.77
6358797	chr8	rs10107059	1327904	C	T	0.748	0.744	0.939	0.012096540947233	0.0202	0.5501	14004	16757	14424.77
6328666	chr8	rs73170501	1328129	C	T	0.725	0.731	0.905	-0.0189993500097828	0.02	0.3428	14004	16757	14424.77
6362519	chr8	rs10107409	1328239	C	T	0.767	0.766	0.94	-0.0034961042567088	0.0207	0.8649	14004	16757	14424.77
6350582	chr8	rs10093938	1328355	A	T	0.754	0.751	0.941	0.0099998345783334	0.0203	0.6228	14004	16757	14424.77
6353897	chr8	rs10094186	1328516	A	C	0.386	0.374	0.883	0.0177023841130051	0.0187	0.3426	14004	16757	14424.77
6331822	chr8	rs10109850	1328742	G	A	0.754	0.751	0.945	0.0096037361426946	0.0203	0.6344	14004	16757	14424.77
6336782	chr8	rs2063974	1329489	C	T	0.752	0.748	0.946	0.0089993837968006	0.0202	0.6567	14004	16757	14424.77
6350291	chr8	rs10110777	1329505	G	A	0.764	0.763	0.95	-0.005696192544881	0.0205	0.7803	14004	16757	14424.77
6354181	chr8	rs10113713	1329767	G	A	0.751	0.748	0.945	0.0089993837968006	0.0202	0.6558	14004	16757	14424.77
6330361	chr8	rs10086811	1329894	C	T	0.764	0.763	0.949	-0.0057967688471774	0.0205	0.7765	14004	16757	14424.77
6343096	chr8	rs12546124	1329902	C	T	0.724	0.731	0.916	-0.0208049294331883	0.0199	0.2958	14004	16757	14424.77
6335542	chr8	rs10086819	1329924	C	T	0.764	0.763	0.949	-0.0057967688471774	0.0205	0.7765	14004	16757	14424.77
6349749	chr8	rs10086356	1330228	G	A	0.764	0.763	0.948	-0.0054950702819798	0.0205	0.7869	14004	16757	14424.77
6354814	chr8	rs10101850	1330296	A	C	0.764	0.763	0.948	-0.0055956263571598	0.0205	0.7836	14004	16757	14424.77
6365211	chr8	rs10086604	1330474	G	A	0.768	0.767	0.931	-0.0049019951702315	0.0208	0.8153	14004	16757	14424.77
6329330	chr8	rs10087579	1330589	C	G	0.766	0.765	0.941	-0.0064004391810282	0.0206	0.7546	14004	16757	14424.77
6342258	chr8	rs7388258	1330949	A	C	0.724	0.731	0.921	-0.0212951405401588	0.0198	0.2831	14004	16757	14424.77
6347355	chr8	rs2404293	1330958	A	C	0.764	0.763	0.947	-0.005696192544881	0.0205	0.7828	14004	16757	14424.77
6355797	chr8	rs7386843	1331202	G	A	0.725	0.732	0.921	-0.0217038334437866	0.0198	0.273	14004	16757	14424.77
6344385	chr8	rs7386859	1331290	G	A	0.493	0.498	0.915	-0.0222047099881925	0.0179	0.214	14004	16757	14424.77
6364423	chr8	rs2063975	1331632	A	G	0.0745	0.0692	0.912	-0.0006001800720324	0.0353	0.9865	14004	16757	14424.77
6350738	chr8	rs10866923	1331675	C	G	0.323	0.321	0.948	-0.008395140788382	0.0187	0.6546	14004	16757	14424.77
6347701	chr8	rs28454041	1332057	C	T	0.768	0.766	0.947	-0.0054045784588597	0.0206	0.7939	14004	16757	14424.77
6329576	chr8	rs12679871	1332188	C	G	0.314	0.31	0.955	0.0081963182244858	0.0187	0.6613	14004	16757	14424.77
6361032	chr8	rs12682470	1332297	T	C	0.31	0.306	0.958	0.0048979852621919	0.0188	0.7954	14004	16757	14424.77
6348201	chr8	rs12682491	1332444	T	C	0.31	0.305	0.958	0.0051964749068174	0.0188	0.7811	14004	16757	14424.77
6364385	chr8	rs112615893	1332454	C	T	0.937	0.941	0.848	0.0093957216403621	0.039	0.8091	14004	16757	14424.77
6371532	chr8	rs1882798	1334242	T	C	0.0793	0.0738	0.913	-0.0046005663955682	0.0342	0.8934	14004	16757	14424.77
6361709	chr8	rs1882799	1334496	A	G	0.317	0.312	0.956	0.0052959516591825	0.0187	0.777	14004	16757	14424.77
6343700	chr8	rs4458906	1334620	C	T	0.763	0.762	0.946	-0.0088994831870327	0.0205	0.6638	14004	16757	14424.77
6351467	chr8	rs34245549	1334712	G	T	0.713	0.721	0.961	-0.0325955083699338	0.0192	0.08934	14004	16757	14424.77
6332652	chr8	rs6996323	1334923	A	G	0.316	0.312	0.948	0.0047984689115734	0.0188	0.7964	14004	16757	14424.77
6355128	chr8	rs6996337	1334953	A	G	0.315	0.311	0.949	0.0047984689115734	0.0188	0.7965	14004	16757	14424.77
6346645	chr8	rs12680701	1335224	A	C	0.71	0.718	0.963	-0.0302015087331214	0.0191	0.1138	14004	16757	14424.77
6362911	chr8	rs6558463	1335226	T	A	0.317	0.312	0.955	0.005703702916678	0.0187	0.7606	14004	16757	14424.77
6367301	chr8	rs11997070	1336238	T	G	0.934	0.938	0.856	0.0219962978718961	0.0378	0.5607	14004	16757	14424.77
6336359	chr8	rs4976882	1337345	C	T	0.918	0.92	0.855	-0.0316970867432546	0.0338	0.3473	14004	16757	14424.77
6368369	chr8	rs13277339	1337395	T	G	0.318	0.313	0.957	0.0061013488579762	0.0187	0.7455	14004	16757	14424.77
6337348	chr8	rs13277350	1337414	T	G	0.318	0.313	0.958	0.0062007356416035	0.0187	0.7414	14004	16757	14424.77
6362115	chr8	rs13276952	1337849	C	A	0.654	0.66	0.988	-0.0110002818588653	0.0179	0.5394	14004	16757	14424.77
6347668	chr8	rs13275126	1337936	G	C	0.711	0.718	0.98	-0.027196494688472	0.0189	0.1511	14004	16757	14424.77
6329331	chr8	rs873854	1338642	A	G	0.39	0.403	0.964	-0.02960390325858	0.0178	0.0965	14004	16757	14424.77
6345601	chr8	rs17754782	1338752	C	T	0.761	0.76	0.946	-0.0057967688471774	0.0205	0.7784	14004	16757	14424.77
6334382	chr8	rs757887	1339104	T	C	0.392	0.404	0.969	-0.0293979151845611	0.0178	0.0981	14004	16757	14424.77
6362982	chr8	rs757888	1339130	A	G	0.334	0.345	0.967	-0.0189993500097828	0.0185	0.3044	14004	16757	14424.77
6354052	chr8	rs9969552	1339155	C	T	0.392	0.404	0.97	-0.0296966117368367	0.0177	0.09392	14004	16757	14424.77
6374729	chr8	rs34861804	1339354	A	G	0.331	0.342	0.953	-0.0166986496230515	0.0187	0.3709	14004	16757	14424.77
6347688	chr8	rs11136387	1339489	C	G	0.392	0.404	0.972	-0.0296966117368367	0.0177	0.09385	14004	16757	14424.77
6372466	chr8	rs35089538	1339565	C	T	0.984	0.984	0.279	0.0745971382067833	0.1507	0.6204	9390	12405	10175.81
6330111	chr8	rs10866924	1339570	T	C	0.392	0.405	0.973	-0.0296966117368367	0.0177	0.09325	14004	16757	14424.77
6331995	chr8	rs10866925	1339682	G	A	0.393	0.405	0.974	-0.0309954337025195	0.0177	0.08024	14004	16757	14424.77
6355973	chr8	rs11136389	1339696	A	T	0.918	0.924	0.943	0.0002999550089979	0.0333	0.9931	14004	16757	14424.77
6373520	chr8	rs11136390	1339731	A	G	0.676	0.681	0.961	-0.0038975857287134	0.0185	0.8341	14004	16757	14424.77
6329600	chr8	rs12677155	1339829	G	A	0.717	0.725	0.993	-0.031397792147416	0.019	0.09776	14004	16757	14424.77
6338516	chr8	rs10866926	1339928	T	A	0.335	0.346	0.968	-0.0168003386783461	0.0185	0.3634	14004	16757	14424.77
6334100	chr8	rs17827850	1340335	C	T	0.756	0.755	0.92	-0.0008003201707691	0.0206	0.9676	14004	16757	14424.77
6341423	chr8	rs6558464	1340428	T	C	0.618	0.61	0.95	0.0044003044444822	0.018	0.8091	14004	16757	14424.77
6372521	chr8	rs7017774	1340507	C	T	0.391	0.388	0.95	-0.0152963956259917	0.0179	0.3938	14004	16757	14424.77
6337212	chr8	rs7017920	1340524	C	T	0.669	0.659	0.954	0.0063994795805678	0.0187	0.7329	14004	16757	14424.77
6342389	chr8	rs7017965	1340616	C	G	0.668	0.659	0.954	0.0060019521956343	0.0186	0.7462	14004	16757	14424.77
6333235	chr8	rs7018084	1340620	C	G	0.668	0.659	0.954	0.0060019521956343	0.0186	0.747	14004	16757	14424.77
6358527	chr8	rs12681979	1340636	C	T	0.67	0.66	0.955	0.0072039888485025	0.0187	0.699	14004	16757	14424.77
6360770	chr8	rs13271896	1340940	C	G	0.668	0.658	0.958	0.0069954745123864	0.0186	0.707	14004	16757	14424.77
6358220	chr8	rs57315763	1340947	C	T	0.667	0.658	0.957	0.0076010387728197	0.0186	0.6839	14004	16757	14424.77
6338714	chr8	rs10088569	1356113	T	G	0.591	0.583	0.745	0.0170045988158238	0.02	0.3936	14004	16757	14424.77
6338293	chr8	rs740237	1356333	C	T	0.692	0.683	0.923	0.0018981972830802	0.0193	0.9218	14004	16757	14424.77
6373259	chr8	rs740238	1356420	G	T	0.389	0.376	0.914	0.0125015292229252	0.0185	0.4975	14004	16757	14424.77
6329312	chr8	rs112669595	1357331	C	G	0.668	0.66	0.957	-0.0006001800720324	0.0186	0.9754	14004	16757	14424.77
6331501	chr8	rs72507644	1357420	C	T	0.937	0.937	0.932	0.0434042576072856	0.036	0.2277	14004	16757	14424.77
6365750	chr8	rs11992621	1357451	A	G	0.0902	0.0854	0.881	-0.0232993336544035	0.0328	0.4767	14004	16757	14424.77
6368333	chr8	rs28416466	1357493	C	T	0.665	0.657	0.969	0.0001999800026662	0.0185	0.9909	14004	16757	14424.77
6334309	chr8	rs28624447	1357550	T	C	0.609	0.599	0.965	0.0118001041157506	0.0178	0.5081	14004	16757	14424.77
6351591	chr8	rs7015368	1357687	G	C	0.929	0.932	0.812	0.0428966409523063	0.0375	0.2528	14004	16757	14424.77
6354444	chr8	rs13262573	1357721	G	C	0.665	0.656	0.97	-0.000200020002667	0.0185	0.9933	14004	16757	14424.77
6366802	chr8	rs13273639	1357874	T	C	0.364	0.353	0.949	0.0114047182634362	0.0183	0.5344	14004	16757	14424.77
6341476	chr8	rs13265013	1357879	C	G	0.364	0.353	0.949	0.0114047182634362	0.0183	0.5347	14004	16757	14424.77
6371389	chr8	rs77574358	1358024	G	A	0.755	0.754	0.934	-0.0014009809156281	0.0204	0.9473	14004	16757	14424.77
6363790	chr8	rs7814205	1358549	G	C	0.608	0.599	0.964	0.0102968054773682	0.0178	0.5629	14004	16757	14424.77
6361089	chr8	rs1019022	1358791	G	A	0.665	0.657	0.973	-0.001100605444033	0.0184	0.9535	14004	16757	14424.77
6350335	chr8	rs74388125	1358862	T	C	0.754	0.752	0.935	0.0011992805754821	0.0204	0.9544	14004	16757	14424.77
6353890	chr8	rs1019023	1359035	G	T	0.665	0.657	0.974	-0.0017014466397575	0.0184	0.9273	14004	16757	14424.77
6327735	chr8	rs2404294	1359107	T	C	0.665	0.657	0.973	-0.0017014466397575	0.0184	0.9276	14004	16757	14424.77
6358495	chr8	rs17680989	1359156	C	T	0.741	0.747	0.943	-0.0182047046548463	0.02	0.3605	14004	16757	14424.77
6333072	chr8	rs75796962	1359258	G	A	0.753	0.751	0.936	0.0012991557316201	0.0204	0.9494	14004	16757	14424.77
6360252	chr8	rs12678158	1359428	C	A	0.61	0.601	0.965	0.0106035827841911	0.0178	0.5508	14004	16757	14424.77
6363915	chr8	rs10086365	1359626	C	T	0.753	0.751	0.934	0.001598721363697	0.0204	0.9365	14004	16757	14424.77
6332274	chr8	rs36084381	1359793	T	C	0.609	0.6	0.966	0.0101978249764461	0.0178	0.568	14004	16757	14424.77
6342766	chr8	rs35993316	1359835	A	G	0.665	0.657	0.97	-0.0025031302181184	0.0185	0.891	14004	16757	14424.77
6359912	chr8	rs4140953	1359930	T	C	0.753	0.751	0.934	0.0011992805754821	0.0204	0.9549	14004	16757	14424.77
6345890	chr8	rs6558466	1360068	G	T	0.665	0.658	0.968	-0.0034961042567088	0.0185	0.8514	14004	16757	14424.77
6327644	chr8	rs79462487	1360107	C	T	0.951	0.95	0.608	0.0234039777790161	0.05	0.6399	14004	16757	14424.77
6365160	chr8	rs7828600	1360113	G	A	0.665	0.657	0.968	-0.0025031302181184	0.0185	0.8922	14004	16757	14424.77
6361906	chr8	rs10086137	1360130	G	A	0.753	0.751	0.933	0.0011992805754821	0.0204	0.9521	14004	16757	14424.77
6355528	chr8	rs74517751	1360199	G	T	0.979	0.979	0.505	0.0033045340083004	0.083	0.9687	14004	16757	14424.77
6371265	chr8	rs6558467	1360422	G	C	0.0858	0.0825	0.822	-0.0475948788076838	0.0342	0.1644	14004	16757	14424.77
6333326	chr8	rs6558468	1360451	T	G	0.362	0.351	0.948	0.0111970780932162	0.0183	0.5399	14004	16757	14424.77
6335198	chr8	rs6558469	1360480	C	G	0.664	0.656	0.966	-0.0022024235552	0.0185	0.9053	14004	16757	14424.77
6347643	chr8	rs6985688	1360633	A	C	0.664	0.656	0.965	-0.0030045090202987	0.0185	0.87	14004	16757	14424.77
6354911	chr8	rs28660164	1360711	G	A	0.753	0.752	0.929	0.0001999800026662	0.0204	0.9904	14004	16757	14424.77
6348928	chr8	rs78160993	1361015	C	G	0.951	0.949	0.605	0.0269047980491434	0.0499	0.5897	14004	16757	14424.77
6342566	chr8	rs79981314	1361325	G	T	0.74	0.746	0.908	-0.0214994661132367	0.0203	0.2888	14004	16757	14424.77
6333196	chr8	rs12681959	1361827	A	G	0.663	0.656	0.959	-0.0039979812872983	0.0185	0.8298	14004	16757	14424.77
6329752	chr8	rs10093886	1361912	G	A	0.416	0.407	0.953	-0.0018016219466282	0.0177	0.9206	14004	16757	14424.77
6351744	chr8	rs10093901	1361947	G	C	0.416	0.406	0.953	-0.0019018072895963	0.0177	0.9161	14004	16757	14424.77
6346071	chr8	rs10109491	1362269	A	T	0.415	0.406	0.953	-0.0018016219466282	0.0177	0.9212	14004	16757	14424.77
6346346	chr8	rs28670470	1362355	G	A	0.752	0.75	0.924	0.0013990209137074	0.0204	0.9437	14004	16757	14424.77
6329878	chr8	rs28380584	1362377	T	C	0.752	0.75	0.926	0.0012991557316201	0.0204	0.9507	14004	16757	14424.77
6353764	chr8	rs10112735	1362496	T	G	0.416	0.407	0.952	-0.0021022080918702	0.0177	0.904	14004	16757	14424.77
6354103	chr8	rs10094948	1362713	T	G	0.416	0.407	0.952	-0.0024028846163103	0.0177	0.8927	14004	16757	14424.77
6351498	chr8	rs2404297	1363468	A	G	0.291	0.283	0.887	0.0032048589489113	0.0201	0.872	14004	16757	14424.77
6339058	chr8	rs7812917	1363663	G	C	0.856	0.856	0.87	0.0663961696396827	0.0259	0.01034	14004	16757	14424.77
6351320	chr8	rs1019024	1363967	T	C	0.658	0.652	0.945	-0.0058973552660839	0.0185	0.7511	14004	16757	14424.77
6327579	chr8	rs4876027	1364315	T	C	0.643	0.642	0.886	0.0034041991335623	0.019	0.8585	14004	16757	14424.77
6342169	chr8	rs10110363	1364530	C	G	0.677	0.677	0.881	-0.0008003201707691	0.0194	0.9685	14004	16757	14424.77
6332676	chr8	rs4347017	1364802	A	G	0.213	0.208	0.861	0.0176041339483571	0.0226	0.4346	14004	16757	14424.77
6362790	chr8	rs4976884	1364855	A	T	0.881	0.882	0.798	0.0570984120398765	0.0293	0.05131	14004	16757	14424.77
6345231	chr8	rs4976885	1364941	G	A	0.923	0.925	0.722	0.0558036076154242	0.0378	0.1394	14004	16757	14424.77
6341619	chr8	rs113237425	1364970	T	A	0.876	0.883	0.812	-0.0633978386299677	0.0288	0.02783	14004	16757	14424.77
6368735	chr8	rs1558025	1365488	C	T	0.679	0.679	0.875	0.0043007385516922	0.0195	0.8245	14004	16757	14424.77
6352712	chr8	rs11785793	1365687	T	A	0.893	0.892	0.821	0.059701843246044	0.0301	0.04727	14004	16757	14424.77
6336202	chr8	rs62484237	1366102	T	A	0.661	0.663	0.887	-0.0050024916227914	0.019	0.7927	14004	16757	14424.77
6332790	chr8	rs12335192	1366406	A	C	0.472	0.474	0.928	-0.031397792147416	0.0176	0.07362	14004	16757	14424.77
6369063	chr8	rs6997056	1366526	G	A	0.65	0.649	0.912	0.0072039888485025	0.0186	0.6984	14004	16757	14424.77
6372558	chr8	rs28621014	1366535	A	G	0.474	0.476	0.931	-0.0309026047398165	0.0175	0.0777	14004	16757	14424.77
6361744	chr8	rs28742088	1366569	G	A	0.475	0.476	0.931	-0.0303045802648556	0.0175	0.08356	14004	16757	14424.77
6353199	chr8	rs28499013	1366756	C	G	0.813	0.82	0.935	-0.0393023164827424	0.0226	0.08103	14004	16757	14424.77
6340463	chr8	rs28706510	1366772	A	G	0.127	0.127	0.884	-0.0521041493573948	0.0275	0.05808	14004	16757	14424.77
6337937	chr8	rs13268000	1366903	A	G	0.319	0.313	0.915	0.0063001125484799	0.0191	0.742	14004	16757	14424.77
6357933	chr8	rs13266938	1366970	C	T	0.673	0.668	0.925	-0.0112025145079934	0.0188	0.5529	14004	16757	14424.77
6329291	chr8	rs55649442	1366983	C	T	0.896	0.896	0.904	0.0636975426142417	0.0293	0.02946	14004	16757	14424.77
6346139	chr8	rs62484239	1367178	T	C	0.669	0.67	0.909	-0.0022024235552	0.0189	0.9064	14004	16757	14424.77
6367333	chr8	rs4875848	1367688	G	A	0.141	0.143	0.897	-0.0759959070279224	0.0259	0.003375	14004	16757	14424.77
6366671	chr8	rs4875849	1367774	T	C	0.141	0.143	0.897	-0.0759959070279224	0.0259	0.003347	14004	16757	14424.77
6333078	chr8	rs4875850	1367822	C	T	0.139	0.142	0.899	-0.0788051404425305	0.026	0.00242	14004	16757	14424.77
6366615	chr8	rs10086933	1367994	T	C	0.125	0.126	0.9	-0.0561048513847726	0.0274	0.04046	14004	16757	14424.77
6356604	chr8	rs10111978	1368016	A	G	0.125	0.126	0.9	-0.0561048513847726	0.0274	0.0402	14004	16757	14424.77
6333958	chr8	rs10087082	1368120	T	A	0.125	0.126	0.9	-0.0566020980240563	0.0274	0.03865	14004	16757	14424.77
6330765	chr8	rs12542928	1368167	G	C	0.668	0.669	0.905	-0.0033957590691798	0.0189	0.8583	14004	16757	14424.77
6358656	chr8	rs28434772	1369840	A	C	0.669	0.67	0.91	-0.0049019951702315	0.0189	0.7974	14004	16757	14424.77
6347765	chr8	rs73172514	1369843	T	G	0.894	0.894	0.918	0.0590044865764036	0.0288	0.04062	14004	16757	14424.77
6350804	chr8	rs10095005	1370008	T	A	0.812	0.819	0.963	-0.0369959896867261	0.0222	0.09521	14004	16757	14424.77
6340131	chr8	rs4876039	1370352	T	C	0.796	0.801	0.972	-0.0138961051921114	0.0213	0.5151	14004	16757	14424.77
6351872	chr8	rs4876041	1370441	T	C	0.811	0.818	0.967	-0.0361039752308815	0.0221	0.1023	14004	16757	14424.77
6336327	chr8	rs62484241	1371311	A	T	0.671	0.673	0.916	-0.0067024110596754	0.0189	0.7224	14004	16757	14424.77
6370194	chr8	rs4876043	1371826	C	A	0.895	0.894	0.929	0.064204090221786	0.0287	0.02524	14004	16757	14424.77
6373554	chr8	rs6983401	1372223	T	C	0.878	0.876	0.935	0.0826025055167839	0.0267	0.001933	14004	16757	14424.77
6337371	chr8	rs78947628	1372329	A	C	0.968	0.968	0.728	0.0341985075799122	0.0565	0.5446	14004	16757	14424.77
6363248	chr8	rs6558470	1372823	T	C	0.894	0.893	0.933	0.0621011782291044	0.0285	0.02961	14004	16757	14424.77
6329832	chr8	rs2108121	1373262	T	C	0.893	0.893	0.933	0.0622985141942241	0.0285	0.02891	14004	16757	14424.77
6333062	chr8	rs62484242	1373293	A	G	0.673	0.675	0.914	-0.0117993392160431	0.0189	0.5329	14004	16757	14424.77
6368177	chr8	rs1558026	1373481	A	C	0.893	0.893	0.934	0.0628996789690455	0.0285	0.02729	14004	16757	14424.77
6334523	chr8	rs62484243	1373489	G	T	0.674	0.677	0.914	-0.0122041688389067	0.019	0.5209	14004	16757	14424.77
6341002	chr8	rs1558027	1373626	A	G	0.356	0.362	0.939	0.00730326611012	0.0184	0.6911	14004	16757	14424.77
6360718	chr8	rs28680850	1373720	G	A	0.48	0.488	0.931	-0.0307994715535284	0.0177	0.08232	14004	16757	14424.77
6362162	chr8	rs73172515	1374242	A	G	0.893	0.893	0.934	0.0630968574396732	0.0285	0.02693	14004	16757	14424.77
6347804	chr8	rs73172516	1374396	C	A	0.894	0.893	0.934	0.0621011782291044	0.0286	0.0296	14004	16757	14424.77
6359557	chr8	rs73172519	1374445	T	C	0.893	0.893	0.934	0.0628996789690455	0.0285	0.02751	14004	16757	14424.77
6335205	chr8	rs28493074	1374488	C	G	0.663	0.658	0.948	-0.0105959392134034	0.0184	0.5669	14004	16757	14424.77
6364797	chr8	rs7828858	1374655	T	G	0.894	0.893	0.932	0.0656004570839489	0.0286	0.02198	14004	16757	14424.77
6355669	chr8	rs7825073	1374675	A	G	0.893	0.893	0.934	0.0628996789690455	0.0285	0.02745	14004	16757	14424.77
6352249	chr8	rs7828990	1374734	T	A	0.878	0.876	0.936	0.0844973862279911	0.0267	0.001567	14004	16757	14424.77
6363383	chr8	rs7840871	1374798	G	C	0.878	0.876	0.934	0.0852965742220806	0.0268	0.001453	14004	16757	14424.77
6345923	chr8	rs10090499	1374824	A	C	0.66	0.655	0.948	-0.0114958245134845	0.0184	0.5309	14004	16757	14424.77
6349588	chr8	rs7841019	1374881	G	A	0.878	0.876	0.936	0.0851955627296417	0.0267	0.001425	14004	16757	14424.77
6372884	chr8	rs763869	1375610	G	A	0.365	0.371	0.935	0.0082954970241069	0.0183	0.6521	14004	16757	14424.77
6373828	chr8	rs7830456	1375966	A	G	0.893	0.893	0.935	0.0619038033148151	0.0285	0.03002	14004	16757	14424.77
6365677	chr8	rs7812765	1376074	C	T	0.882	0.88	0.914	0.0836975590215667	0.0274	0.00227	14004	16757	14424.77
6373075	chr8	rs9644310	1376866	C	G	0.668	0.672	0.908	-0.0187955345843259	0.019	0.3206	14004	16757	14424.77
6370299	chr8	rs6558471	1376889	G	A	0.878	0.876	0.936	0.0830995691695741	0.0267	0.001883	14004	16757	14424.77
6369377	chr8	rs6558472	1376943	T	G	0.893	0.893	0.935	0.0622045495436565	0.0286	0.02945	14004	16757	14424.77
6356558	chr8	rs6558473	1377060	G	C	0.878	0.876	0.937	0.0833020057708029	0.0267	0.001833	14004	16757	14424.77
6366148	chr8	rs1024549	1377191	T	C	0.811	0.817	0.949	-0.0244976316004002	0.0224	0.2736	14004	16757	14424.77
6341429	chr8	rs57364831	1377384	G	A	0.877	0.875	0.933	0.0813034510640348	0.0267	0.002355	14004	16757	14424.77
6349990	chr8	rs73172522	1377888	C	G	0.894	0.893	0.937	0.0605963861236938	0.0286	0.03379	14004	16757	14424.77
6345062	chr8	rs12674781	1377915	C	T	0.671	0.666	0.95	-0.006199175242821	0.0185	0.7362	14004	16757	14424.77
6336763	chr8	rs10106073	1378302	T	C	0.666	0.661	0.947	-0.0075987978753305	0.0185	0.6802	14004	16757	14424.77
6350150	chr8	rs10106194	1378411	T	C	0.666	0.66	0.946	-0.0080019302190585	0.0185	0.6634	14004	16757	14424.77
6374079	chr8	rs7813445	1378488	T	C	0.894	0.893	0.938	0.0614995330875717	0.0286	0.03133	14004	16757	14424.77
6332720	chr8	rs7844201	1378503	A	G	0.894	0.893	0.938	0.061302039376164	0.0286	0.03178	14004	16757	14424.77
6357214	chr8	rs7814361	1379027	T	C	0.893	0.893	0.936	0.0589007839201085	0.0286	0.03931	14004	16757	14424.77
6369076	chr8	rs7827546	1379127	C	T	0.878	0.876	0.936	0.0828970915794702	0.0268	0.001957	14004	16757	14424.77
6353487	chr8	rs7827557	1379150	C	T	0.894	0.893	0.936	0.0611985747210087	0.0286	0.03239	14004	16757	14424.77
6342563	chr8	rs7845338	1379278	A	C	0.893	0.893	0.936	0.0605022613895267	0.0286	0.03437	14004	16757	14424.77
6373524	chr8	rs7845355	1379297	A	C	0.893	0.893	0.936	0.0603987139482326	0.0286	0.03451	14004	16757	14424.77
6327837	chr8	rs73172528	1379389	T	C	0.893	0.893	0.936	0.0603987139482326	0.0286	0.03453	14004	16757	14424.77
6357570	chr8	rs73172529	1379448	A	G	0.893	0.893	0.936	0.0603987139482326	0.0286	0.03461	14004	16757	14424.77
6372005	chr8	rs28501642	1379528	G	A	0.81	0.816	0.953	-0.0318003125497978	0.0223	0.1538	14004	16757	14424.77
6338614	chr8	rs7827241	1379584	T	C	0.893	0.893	0.936	0.0608034293588251	0.0286	0.03342	14004	16757	14424.77
6353913	chr8	rs7823456	1379615	A	C	0.893	0.893	0.936	0.0608034293588251	0.0286	0.03356	14004	16757	14424.77
6358448	chr8	rs7839228	1379624	G	A	0.893	0.893	0.934	0.0608034293588251	0.0286	0.03333	14004	16757	14424.77
6356736	chr8	rs7839262	1379715	G	A	0.893	0.893	0.937	0.0605022613895267	0.0286	0.03445	14004	16757	14424.77
6365453	chr8	rs7840890	1380028	C	T	0.893	0.893	0.936	0.0600974240485804	0.0286	0.03557	14004	16757	14424.77
6354554	chr8	rs7839865	1380064	G	A	0.893	0.893	0.936	0.0600974240485804	0.0286	0.03566	14004	16757	14424.77
6339200	chr8	rs7011135	1380274	G	A	0.883	0.883	0.88	0.0562007331879655	0.0283	0.04753	14004	16757	14424.77
6357799	chr8	rs6993977	1380330	A	C	0.893	0.893	0.937	0.0600032523358097	0.0286	0.03603	14004	16757	14424.77
6343663	chr8	rs6998158	1380394	T	C	0.893	0.893	0.938	0.0595039941477318	0.0286	0.0375	14004	16757	14424.77
6335369	chr8	rs7002298	1380570	T	C	0.894	0.894	0.932	0.0597960433459657	0.0288	0.03758	14004	16757	14424.77
6342568	chr8	rs7002299	1380576	T	G	0.894	0.894	0.932	0.0598996532078335	0.0288	0.03748	14004	16757	14424.77
6362485	chr8	rs7002326	1380611	T	C	0.894	0.893	0.933	0.0603045706055096	0.0287	0.03592	14004	16757	14424.77
6345182	chr8	rs2158787	1381052	C	T	0.668	0.67	0.895	-0.0146974807605841	0.0191	0.4422	14004	16757	14424.77
6365063	chr8	rs73172536	1381083	C	T	0.893	0.893	0.927	0.0587970705084571	0.0287	0.04049	14004	16757	14424.77
6344614	chr8	rs77819677	1381149	T	C	0.893	0.893	0.925	0.0589007839201085	0.0288	0.04085	14004	16757	14424.77
6352709	chr8	rs77299253	1381157	G	A	0.893	0.893	0.924	0.0587970705084571	0.0288	0.04098	14004	16757	14424.77
6365376	chr8	rs62484244	1381168	C	T	0.668	0.67	0.894	-0.0145046862028817	0.0191	0.4478	14004	16757	14424.77
6345459	chr8	rs73172538	1381275	G	T	0.893	0.893	0.923	0.0594003432814475	0.0288	0.03899	14004	16757	14424.77
6374165	chr8	rs73172539	1381545	T	C	0.878	0.876	0.919	0.0820038602790878	0.0271	0.002457	14004	16757	14424.77
6339777	chr8	rs73172541	1381579	C	G	0.893	0.893	0.92	0.0594003432814475	0.0288	0.03903	14004	16757	14424.77
6345300	chr8	rs28520430	1381590	G	A	0.813	0.819	0.936	-0.0285023604727122	0.0227	0.2089	14004	16757	14424.77
6371956	chr8	rs73172542	1381708	C	G	0.893	0.893	0.919	0.0595039941477318	0.0288	0.03884	14004	16757	14424.77
6344213	chr8	rs7814752	1381760	G	A	0.892	0.892	0.916	0.0587027762537362	0.0288	0.04131	14004	16757	14424.77
6327617	chr8	rs7815932	1381884	C	T	0.892	0.892	0.915	0.0587027762537362	0.0288	0.04133	14004	16757	14424.77
6332810	chr8	rs7816100	1382019	C	G	0.892	0.892	0.913	0.0595039941477318	0.0288	0.0388	14004	16757	14424.77
6330788	chr8	rs73172544	1383279	G	A	0.893	0.893	0.902	0.0592024345167419	0.0291	0.04201	14004	16757	14424.77
6373033	chr8	rs73172545	1384304	G	C	0.893	0.893	0.886	0.0608034293588251	0.0293	0.0382	14004	16757	14424.77
6333888	chr8	rs73172546	1384310	T	A	0.893	0.893	0.886	0.0603987139482326	0.0293	0.03949	14004	16757	14424.77
6353692	chr8	rs12677849	1384575	T	C	0.478	0.481	0.837	-0.0060985584618694	0.0187	0.7442	14004	16757	14424.77
6331480	chr8	rs11782718	1384934	G	C	0.494	0.498	0.842	-0.009696862978864	0.0187	0.6016	14004	16757	14424.77
6369218	chr8	rs11782720	1384952	G	C	0.494	0.498	0.842	-0.0098988321792475	0.0187	0.5968	14004	16757	14424.77
6370578	chr8	rs2040988	1385526	G	A	0.793	0.796	0.938	-0.005696192544881	0.0218	0.7948	14004	16757	14424.77
6373184	chr8	rs2057953	1385724	T	C	0.0381	0.0345	0.412	-0.0120017335415971	0.0806	0.8812	8533	11456	9275.16
6336784	chr8	rs4876052	1385861	C	T	0.791	0.794	0.937	-0.0039979812872983	0.0217	0.8545	14004	16757	14424.77
6331117	chr8	rs12545952	1386465	A	T	0.642	0.638	0.834	-0.0151034855773182	0.0194	0.4362	14004	16757	14424.77
6349122	chr8	rs6996408	1386615	T	A	0.89	0.89	0.858	0.0580990823836463	0.0294	0.048	14004	16757	14424.77
6344836	chr8	rs12546447	1386650	A	T	0.437	0.437	0.823	-0.0338050046123612	0.0188	0.07245	14004	16757	14424.77
6339538	chr8	rs13254469	1387464	G	C	0.113	0.112	0.802	-0.0501991563328521	0.0301	0.09536	14004	16757	14424.77
6338975	chr8	rs28428957	1387654	G	T	0.68	0.674	0.888	-0.0064004391810282	0.0193	0.7401	14004	16757	14424.77
6369375	chr8	rs34394914	1389355	G	A	0.677	0.671	0.885	-0.0052035148315978	0.0193	0.787	14004	16757	14424.77
6336018	chr8	rs7827491	1389432	G	A	0.6	0.608	0.864	0.0008995952428359	0.0187	0.9633	14004	16757	14424.77
6334160	chr8	rs62485586	1390928	C	T	0.768	0.775	0.803	-0.0263029084210524	0.0225	0.2435	14004	16757	14424.77
6357706	chr8	rs10108209	1391018	T	C	0.131	0.131	0.789	-0.0573007769142667	0.0285	0.04446	14004	16757	14424.77
6340778	chr8	rs4876054	1391399	T	C	0.131	0.131	0.789	-0.0542027860143161	0.0285	0.0573	14004	16757	14424.77
6355398	chr8	rs7000616	1392735	T	C	0.676	0.67	0.874	-0.0050024916227914	0.0194	0.7977	14004	16757	14424.77
6366646	chr8	rs7014402	1393149	G	A	0.445	0.438	0.871	-0.0143017847108596	0.0183	0.4336	14004	16757	14424.77
6360297	chr8	rs7840524	1394924	T	G	0.677	0.67	0.87	-0.0040983869261633	0.0195	0.8331	14004	16757	14424.77
6327390	chr8	rs7016815	1395827	T	G	0.678	0.672	0.867	-0.0031048149534787	0.0195	0.8743	14004	16757	14424.77
6330516	chr8	rs11781736	1396432	C	T	0.731	0.739	0.835	-0.0343016316970211	0.021	0.1034	14004	16757	14424.77
6355483	chr8	rs75920800	1397081	A	G	0.731	0.739	0.836	-0.0360003042410416	0.021	0.0871	14004	16757	14424.77
6330563	chr8	rs73172548	1397958	A	C	0.565	0.571	0.833	0.0147999386115992	0.0188	0.4299	14004	16757	14424.77
6373038	chr8	rs61373448	1399099	C	G	0.729	0.737	0.843	-0.0349020520092649	0.0209	0.09428	14004	16757	14424.77
6352282	chr8	rs12541368	1399345	A	G	0.768	0.767	0.904	-0.0144032303107437	0.0212	0.4979	14004	16757	14424.77
6342254	chr8	rs7834824	1399489	A	G	0.16	0.16	0.824	-0.0584981343943099	0.0257	0.02296	14004	16757	14424.77
6342021	chr8	rs10780153	1400001	G	C	0.175	0.174	0.847	-0.0534007767271153	0.0245	0.02922	14004	16757	14424.77
6345087	chr8	rs75036567	1400043	C	T	0.804	0.803	0.866	-0.021203207651103	0.023	0.3574	14004	16757	14424.77
6362450	chr8	rs10866927	1400221	C	T	0.767	0.765	0.907	-0.0131966945943914	0.0211	0.5324	14004	16757	14424.77
6342060	chr8	rs117094779	1400429	T	C	0.79	0.798	0.803	-0.0426048328324374	0.0233	0.06791	14004	16757	14424.77
6331086	chr8	rs7843276	1400488	T	C	0.172	0.171	0.86	-0.0573007769142667	0.0245	0.01915	14004	16757	14424.77
6345528	chr8	rs7839699	1400530	A	G	0.171	0.17	0.856	-0.057194885093252	0.0246	0.02007	14004	16757	14424.77
6365351	chr8	rs77074826	1400713	G	A	0.769	0.776	0.824	-0.0316970867432546	0.0223	0.1555	14004	16757	14424.77
6353462	chr8	rs7015452	1400984	T	C	0.146	0.145	0.891	-0.0586041643160532	0.0259	0.02375	14004	16757	14424.77
6358336	chr8	rs11136393	1401614	A	G	0.131	0.131	0.829	-0.0683002542587931	0.028	0.01466	14004	16757	14424.77
6358651	chr8	rs76540875	1401820	A	G	0.69	0.699	0.859	-0.0338050046123612	0.0199	0.08948	14004	16757	14424.77
6370357	chr8	rs886747	1402579	G	T	0.171	0.172	0.91	-0.0757046307503157	0.0238	0.001455	14004	16757	14424.77
6327756	chr8	rs886748	1402811	A	T	0.171	0.172	0.914	-0.0737003629299574	0.0237	0.001907	14004	16757	14424.77
6337940	chr8	rs886749	1402838	G	T	0.778	0.785	0.82	-0.0292949370570243	0.0226	0.1943	14004	16757	14424.77
6355388	chr8	rs11783302	1403001	C	T	0.777	0.784	0.818	-0.0315009870620622	0.0226	0.1634	14004	16757	14424.77
6373094	chr8	rs740244	1403282	T	C	0.149	0.149	0.905	-0.0584027170759943	0.0254	0.02135	14004	16757	14424.77
6345753	chr8	rs740245	1403329	T	C	0.171	0.172	0.919	-0.0746050187378346	0.0237	0.001617	14004	16757	14424.77
6333906	chr8	rs740246	1403511	G	T	0.765	0.764	0.89	-0.0171970248285215	0.0212	0.4168	14004	16757	14424.77
6373650	chr8	rs740247	1403570	G	C	0.171	0.172	0.921	-0.0741956683066094	0.0236	0.00168	14004	16757	14424.77
6351234	chr8	rs4875861	1404446	A	G	0.167	0.169	0.922	-0.0805053146596501	0.0238	0.0007247	14004	16757	14424.77
6348960	chr8	rs10093436	1404824	T	A	0.764	0.763	0.886	-0.0177974390305806	0.0212	0.401	14004	16757	14424.77
6330224	chr8	rs7013449	1405079	C	A	0.174	0.176	0.921	-0.0789025245960416	0.0234	0.0007497	14004	16757	14424.77
6360357	chr8	rs13259036	1405107	C	G	0.441	0.437	0.864	-0.0262002485024742	0.0183	0.1533	14004	16757	14424.77
6346512	chr8	rs11785279	1405124	C	T	0.151	0.152	0.914	-0.0611947843281922	0.0251	0.01465	14004	16757	14424.77
6354413	chr8	rs28733445	1405179	G	C	0.76	0.759	0.875	-0.0177974390305806	0.0212	0.4008	14004	16757	14424.77
6327683	chr8	rs9785112	1406049	T	C	0.149	0.149	0.928	-0.0582967085104029	0.025	0.01994	14004	16757	14424.77
6335207	chr8	rs57173033	1406263	G	A	0.734	0.741	0.838	-0.0275973271921043	0.021	0.1881	14004	16757	14424.77
6353165	chr8	rs9785114	1406454	T	A	0.149	0.149	0.93	-0.0593997472816252	0.025	0.01758	14004	16757	14424.77
6341903	chr8	rs79951322	1406659	A	G	0.721	0.727	0.824	-0.0295009039176847	0.0208	0.1561	14004	16757	14424.77
6350819	chr8	rs7009246	1406727	T	A	0.172	0.174	0.946	-0.0740987414270944	0.0232	0.001412	14004	16757	14424.77
6348685	chr8	rs929384	1406801	G	C	0.172	0.174	0.947	-0.0743033758591671	0.0232	0.001352	14004	16757	14424.77
6348290	chr8	rs28612655	1407611	T	C	0.692	0.689	0.854	-0.0131966945943914	0.0198	0.5073	14004	16757	14424.77
6361947	chr8	rs757892	1407642	A	T	0.759	0.757	0.879	-0.0160988945897493	0.0211	0.4451	14004	16757	14424.77
6330199	chr8	rs740249	1407652	C	T	0.173	0.175	0.949	-0.073904915847972	0.0231	0.001413	14004	16757	14424.77
6360039	chr8	rs7014858	1407896	T	G	0.15	0.15	0.934	-0.0589965728077175	0.0249	0.0178	14004	16757	14424.77
6366458	chr8	rs733599	1408286	G	T	0.172	0.174	0.952	-0.0737003629299574	0.0231	0.001432	14004	16757	14424.77
6348349	chr8	rs733598	1408291	T	C	0.15	0.151	0.935	-0.0600048139370291	0.0248	0.01569	14004	16757	14424.77
6367832	chr8	rs733597	1408448	G	A	0.172	0.174	0.952	-0.0730008928844903	0.0231	0.001575	14004	16757	14424.77
6350186	chr8	rs733596	1408502	C	T	0.173	0.175	0.95	-0.073904915847972	0.0231	0.00137	14004	16757	14424.77
6353708	chr8	rs6995216	1408744	G	C	0.172	0.175	0.949	-0.0733021430750498	0.0231	0.001535	14004	16757	14424.77
6349646	chr8	rs6995218	1408750	G	A	0.172	0.175	0.948	-0.0733021430750498	0.0231	0.001541	14004	16757	14424.77
6373406	chr8	rs12544724	1409124	A	C	0.173	0.175	0.943	-0.0726029514196542	0.0232	0.001723	14004	16757	14424.77
6341267	chr8	rs79879663	1409145	C	G	0.76	0.759	0.874	-0.0168003386783461	0.0212	0.4288	14004	16757	14424.77
6361281	chr8	rs4419835	1410994	C	T	0.174	0.176	0.939	-0.0719042482916749	0.0232	0.001938	14004	16757	14424.77
6362359	chr8	rs4484724	1411043	A	C	0.174	0.176	0.937	-0.0716034188596929	0.0232	0.002035	14004	16757	14424.77
6367838	chr8	rs4489342	1411140	C	T	0.174	0.176	0.936	-0.0723019117554052	0.0232	0.001837	14004	16757	14424.77
6333535	chr8	rs112333327	1411168	A	C	0.797	0.796	0.842	-0.0212951405401588	0.023	0.3562	14004	16757	14424.77
6355244	chr8	rs6999112	1411230	A	G	0.174	0.176	0.934	-0.0723986646217843	0.0232	0.001831	14004	16757	14424.77
6344061	chr8	rs7017544	1411307	C	T	0.174	0.176	0.933	-0.0724954268501865	0.0232	0.001819	14004	16757	14424.77
6363818	chr8	rs6999331	1411402	A	G	0.174	0.176	0.932	-0.0723019117554052	0.0233	0.001889	14004	16757	14424.77
6363121	chr8	rs7003228	1411437	A	G	0.174	0.176	0.932	-0.0723019117554052	0.0233	0.001881	14004	16757	14424.77
6350847	chr8	rs10110053	1413241	A	G	0.777	0.77	0.832	0.0012991557316201	0.0224	0.955	14004	16757	14424.77
6333366	chr8	rs10095740	1413245	C	T	0.777	0.77	0.832	0.0012991557316201	0.0224	0.9532	14004	16757	14424.77
6358679	chr8	rs112654869	1413320	A	C	0.98	0.98	0.564	-0.0105049846451474	0.0815	0.8977	13513	16078	13854.87
6349502	chr8	rs10095957	1413405	C	G	0.777	0.77	0.834	0.0013990209137074	0.0224	0.9506	14004	16757	14424.77
6362862	chr8	rs17681143	1414221	C	T	0.832	0.836	0.855	-0.0375045865412751	0.0247	0.1291	14004	16757	14424.77
6350781	chr8	rs76527739	1414476	C	T	0.833	0.837	0.855	-0.0406032684425478	0.0248	0.101	14004	16757	14424.77
6347316	chr8	rs74420326	1415181	G	T	0.834	0.839	0.848	-0.044401309298167	0.025	0.07524	14004	16757	14424.77
6342553	chr8	rs12544024	1415228	G	A	0.219	0.227	0.902	-0.0698968513822572	0.0216	0.00121	14004	16757	14424.77
6365012	chr8	rs11987128	1415745	T	C	0.949	0.947	0.691	0.113498313776424	0.0465	0.01463	14004	16757	14424.77
6341433	chr8	rs757585	1416207	G	A	0.578	0.567	0.804	0.0463968262292078	0.0193	0.01627	14004	16757	14424.77
6351858	chr8	rs17828023	1416250	A	C	0.638	0.647	0.849	-0.0312017511432645	0.0193	0.1052	14004	16757	14424.77
6337729	chr8	rs12678086	1417375	G	A	0.767	0.763	0.792	-0.0122952780941516	0.0227	0.5888	14004	16757	14424.77
6342613	chr8	rs11136398	1418206	C	T	0.35	0.346	0.84	-0.0176040459483609	0.0195	0.3658	14004	16757	14424.77
6354344	chr8	rs11988580	1418467	A	G	0.832	0.831	0.912	0.0630029677787336	0.0238	0.008182	14004	16757	14424.77
6354042	chr8	rs4876063	1418574	C	T	0.832	0.831	0.913	0.0632001258860912	0.0238	0.007971	14004	16757	14424.77
6347619	chr8	rs4875862	1418823	G	A	0.505	0.498	0.821	0.0437967654983826	0.0188	0.01988	14004	16757	14424.77
6364151	chr8	rs34020885	1419763	C	G	0.81	0.805	0.887	0.0503033045092425	0.0231	0.02935	14004	16757	14424.77
6356941	chr8	rs34620280	1421238	A	C	0.805	0.8	0.874	0.0517002115855168	0.0231	0.02493	14004	16757	14424.77
6346534	chr8	rs2108122	1421678	G	A	0.808	0.803	0.886	0.0471984218290006	0.0231	0.0408	14004	16757	14424.77
6333209	chr8	rs2108123	1421774	C	T	0.807	0.802	0.878	0.0491996041469672	0.0231	0.03332	14004	16757	14424.77
6337715	chr8	rs2108124	1421859	T	C	0.517	0.516	0.809	0.0347008987793103	0.0188	0.06562	14004	16757	14424.77
6354104	chr8	rs11995699	1421967	G	A	0.517	0.516	0.804	0.0317021347305135	0.0189	0.09352	14004	16757	14424.77
6370118	chr8	rs6991371	1422073	A	G	0.342	0.337	0.726	0.0069954745123864	0.0211	0.7406	14004	16757	14424.77
6328426	chr8	rs6995634	1422190	T	C	0.318	0.324	0.775	-0.057194885093252	0.0207	0.005795	14004	16757	14424.77
6364114	chr8	rs6991558	1422203	A	C	0.294	0.299	0.772	-0.0421979407001862	0.0213	0.04717	14004	16757	14424.77
6341700	chr8	rs10093054	1422520	T	C	0.684	0.677	0.8	0.0672005996602386	0.0204	0.0009806	14004	16757	14424.77
6372602	chr8	rs11995880	1422590	G	A	0.436	0.439	0.89	0.0170045988158238	0.0182	0.3484	14004	16757	14424.77
6355403	chr8	rs2404301	1423744	G	C	0.436	0.438	0.905	0.0190964956909883	0.018	0.2895	14004	16757	14424.77
6344469	chr8	rs9314428	1424147	T	C	0.434	0.435	0.911	0.0208021276292633	0.018	0.2473	14004	16757	14424.77
6331062	chr8	rs4876064	1424794	T	C	0.435	0.437	0.916	0.0210959082947329	0.0179	0.2385	14004	16757	14424.77
6371681	chr8	rs4876065	1425210	T	G	0.433	0.434	0.924	0.0226026252094292	0.0179	0.2056	14004	16757	14424.77
6333401	chr8	rs1468414	1426387	A	G	0.437	0.438	0.942	0.0251022847608284	0.0177	0.1552	14004	16757	14424.77
6333742	chr8	rs1468415	1426499	A	G	0.464	0.466	0.936	0.0102968054773682	0.0176	0.5605	14004	16757	14424.77
6347375	chr8	rs1468416	1426857	T	C	0.436	0.437	0.948	0.0247999239054771	0.0176	0.1599	14004	16757	14424.77
6331456	chr8	rs11995562	1427444	G	A	0.468	0.471	0.93	0.0082954970241069	0.0177	0.6399	14004	16757	14424.77
6330473	chr8	rs10099810	1429706	A	G	0.112	0.11	0.772	0.0232965165504356	0.0308	0.4495	14004	16757	14424.77
6372816	chr8	rs13279478	1429743	G	C	0.432	0.435	0.948	0.0166014304974254	0.0176	0.3448	14004	16757	14424.77
6359100	chr8	rs4875863	1429909	T	G	0.434	0.437	0.946	0.0166997792224134	0.0176	0.3436	14004	16757	14424.77
6336556	chr8	rs10106787	1430681	T	C	0.429	0.432	0.963	0.0143958802837323	0.0174	0.4103	14004	16757	14424.77
6331260	chr8	rs10089562	1430954	C	G	0.431	0.436	0.947	0.0077002766261879	0.0176	0.6617	14004	16757	14424.77
6356977	chr8	rs11774603	1431067	G	C	0.432	0.437	0.939	0.0089002747867194	0.0176	0.613	14004	16757	14424.77
6346778	chr8	rs7814458	1432052	T	G	0.465	0.474	0.931	-0.0066017436345624	0.0177	0.7103	14004	16757	14424.77
6341807	chr8	rs11994904	1435078	A	G	0.414	0.42	0.933	0.0109003744682883	0.018	0.5421	14004	16757	14424.77
6343469	chr8	rs2108126	1436032	G	A	0.496	0.504	0.916	-0.0113036461713921	0.0178	0.5262	14004	16757	14424.77
6329613	chr8	rs11136399	1436644	G	A	0.454	0.461	0.926	0.0055048206344449	0.0177	0.7583	14004	16757	14424.77
6374312	chr8	rs7843102	1437711	T	A	0.435	0.441	0.942	0.0106035827841911	0.0177	0.5503	14004	16757	14424.77
6367576	chr8	rs7839346	1437714	A	G	0.433	0.439	0.944	0.0099998345783334	0.0177	0.5725	14004	16757	14424.77
6354590	chr8	rs4461925	1438024	T	A	0.437	0.443	0.94	0.0105046326450854	0.0177	0.5514	14004	16757	14424.77
6346523	chr8	rs2896919	1438359	T	A	0.466	0.473	0.939	-0.0019018072895963	0.0176	0.9132	14004	16757	14424.77
6368287	chr8	rs13250091	1439390	C	G	0.443	0.449	0.943	0.0116024307308398	0.0176	0.5096	14004	16757	14424.77
6361060	chr8	rs12542312	1439795	T	C	0.869	0.869	0.96	0.0088011559530687	0.0259	0.7352	14004	16757	14424.77
6335789	chr8	rs4140956	1440035	G	C	0.774	0.77	0.836	0.0454990400712183	0.0224	0.04232	14004	16757	14424.77
6366689	chr8	rs4140955	1440087	G	A	0.478	0.484	0.9	0.0061013488579762	0.0179	0.7349	14004	16757	14424.77
6361143	chr8	rs4140954	1440121	T	C	0.481	0.486	0.902	0.009504687014246	0.0179	0.5959	14004	16757	14424.77
6347583	chr8	rs17063979	1440390	G	C	0.895	0.899	0.93	-0.0388967656299467	0.0293	0.1847	14004	16757	14424.77
6352856	chr8	rs12544819	1440753	G	C	0.639	0.633	0.927	-0.0023026490626755	0.0183	0.9019	14004	16757	14424.77
6368671	chr8	rs7845120	1440839	C	T	0.448	0.453	0.957	0.0141001243787816	0.0175	0.4201	14004	16757	14424.77
6343956	chr8	rs73172573	1441078	G	A	0.668	0.66	0.934	-0.0007002451143934	0.0186	0.9701	14004	16757	14424.77
6332959	chr8	rs4876066	1443066	G	C	0.434	0.443	0.934	0.0078987227933553	0.0177	0.657	14004	16757	14424.77
6353661	chr8	rs13279729	1444239	G	A	0.465	0.47	0.96	0.0114047182634362	0.0174	0.511	14004	16757	14424.77
6344871	chr8	rs7015086	1444292	A	G	0.423	0.431	0.944	0.0080971295874548	0.0177	0.6487	14004	16757	14424.77
6332464	chr8	rs4876067	1444499	T	C	0.436	0.444	0.947	0.0109003744682883	0.0176	0.5362	14004	16757	14424.77
6362332	chr8	rs4876068	1444871	A	T	0.472	0.479	0.977	0.0037031349243813	0.0172	0.8301	14004	16757	14424.77
6332730	chr8	rs4875864	1445111	G	A	0.482	0.489	0.975	0.0	0.0172	0.9995	14004	16757	14424.77
6360258	chr8	rs4876069	1445874	G	A	0.477	0.484	0.983	0.0056042667198317	0.0171	0.7455	14004	16757	14424.77
6341230	chr8	rs4876070	1446009	G	A	0.475	0.483	0.981	0.0049974917102918	0.0172	0.7721	14004	16757	14424.77
6368764	chr8	rs6995918	1446506	T	C	0.509	0.522	0.961	0.0007996801705642	0.0174	0.9651	14004	16757	14424.77
6357267	chr8	rs12543006	1446579	T	C	0.896	0.899	0.95	-0.0393959285025942	0.0288	0.1718	14004	16757	14424.77
6356445	chr8	rs4875865	1447199	C	T	0.523	0.536	0.958	-0.0094040800752939	0.0174	0.5905	14004	16757	14424.77
6368697	chr8	rs4875866	1447477	T	C	0.387	0.404	0.939	-0.0181028726978536	0.018	0.3148	14004	16757	14424.77
6362898	chr8	rs7002098	1447889	T	A	0.406	0.422	0.949	-0.0180010511095525	0.0178	0.3127	14004	16757	14424.77
6338857	chr8	rs11774149	1447923	C	A	0.522	0.536	0.949	-0.0095958936734469	0.0175	0.5831	14004	16757	14424.77
6357439	chr8	rs11136400	1448090	C	T	0.409	0.425	0.945	-0.0177974390305806	0.0178	0.3172	14004	16757	14424.77
6338700	chr8	rs12543850	1448256	A	C	0.893	0.896	0.926	-0.0406970023321042	0.0288	0.1569	14004	16757	14424.77
6331559	chr8	rs2286216	1449183	T	C	0.39	0.408	0.946	-0.0220002402796674	0.0179	0.2201	14004	16757	14424.77
6349099	chr8	rs2286217	1449268	T	C	0.881	0.884	0.956	-0.0214994661132367	0.027	0.4258	14004	16757	14424.77
6363590	chr8	rs2286218	1449396	G	A	0.879	0.883	0.948	-0.0303973537275885	0.027	0.2605	14004	16757	14424.77
6342261	chr8	rs4876071	1450499	G	A	0.416	0.434	0.918	-0.0335981494309355	0.018	0.06206	14004	16757	14424.77
6374410	chr8	rs4876072	1450640	T	C	0.501	0.517	0.918	-0.0165969709073694	0.0178	0.3504	14004	16757	14424.77
6331102	chr8	rs1859679	1451089	A	G	0.388	0.407	0.923	-0.0316970867432546	0.0181	0.08023	14004	16757	14424.77
6369328	chr8	rs7006345	1451771	T	C	0.389	0.407	0.92	-0.0326988269632397	0.0182	0.07206	14004	16757	14424.77
6333245	chr8	rs11136401	1452292	A	T	0.516	0.529	0.935	-0.0120017335415971	0.0176	0.4969	14004	16757	14424.77
6347843	chr8	rs11136402	1452527	G	A	0.411	0.429	0.921	-0.0335050785573982	0.018	0.06351	14004	16757	14424.77
6337151	chr8	rs4876073	1452967	G	A	0.532	0.545	0.935	-0.0138048499765589	0.0176	0.4327	14004	16757	14424.77
6357034	chr8	rs4875867	1453439	A	C	0.506	0.521	0.936	-0.0135007260538548	0.0176	0.4426	14004	16757	14424.77
6336474	chr8	rs4876074	1453450	T	C	0.506	0.521	0.936	-0.0137034650584925	0.0176	0.4353	14004	16757	14424.77
6364552	chr8	rs11778311	1453931	A	G	0.977	0.976	0.545	0.069498077182394	0.0945	0.4625	9818	9382	9372.13
6332121	chr8	rs2404617	1454594	T	C	0.495	0.51	0.926	-0.0091012913892029	0.0177	0.6062	14004	16757	14424.77
6346566	chr8	rs4876075	1455270	A	C	0.498	0.511	0.91	-0.0119005312583873	0.0179	0.507	14004	16757	14424.77
6330142	chr8	rs11136403	1455734	T	C	0.488	0.502	0.912	-0.0095050300143049	0.0179	0.5957	14004	16757	14424.77
6365091	chr8	rs10088143	1457027	A	G	0.534	0.544	0.936	-0.0163021610829842	0.0177	0.3554	14004	16757	14424.77
6341120	chr8	rs9314430	1457345	A	G	0.527	0.538	0.945	-0.009797842480111	0.0176	0.5765	14004	16757	14424.77
6352223	chr8	rs4875869	1458045	C	A	0.518	0.531	0.944	-0.0081027387031859	0.0176	0.6466	14004	16757	14424.77
6333100	chr8	rs4876078	1458850	C	G	0.537	0.549	0.955	-0.0186019483996616	0.0175	0.287	14004	16757	14424.77
6348903	chr8	rs7835872	1458960	T	C	0.536	0.548	0.953	-0.0198966317144566	0.0175	0.2544	14004	16757	14424.77
6357814	chr8	rs7835879	1458970	T	C	0.507	0.52	0.94	-0.0094040800752939	0.0176	0.5945	14004	16757	14424.77
6361825	chr8	rs7832062	1458973	A	G	0.536	0.548	0.953	-0.0196008476550609	0.0175	0.2616	14004	16757	14424.77
6330950	chr8	rs10110006	1459304	C	G	0.521	0.535	0.954	-0.0154994990469515	0.0175	0.376	14004	16757	14424.77
6330258	chr8	rs6997566	1459976	C	T	0.537	0.549	0.959	-0.0186019483996616	0.0174	0.2862	14004	16757	14424.77
6352337	chr8	rs28412344	1460750	G	A	0.52	0.532	0.952	-0.0119005312583873	0.0175	0.4954	14004	16757	14424.77
6341225	chr8	rs4876079	1460781	T	C	0.506	0.519	0.947	-0.0086977157031958	0.0175	0.6212	14004	16757	14424.77
6350482	chr8	rs4876080	1460796	A	C	0.506	0.52	0.949	-0.0081027387031859	0.0175	0.6439	14004	16757	14424.77
6330686	chr8	rs4876081	1461167	A	G	0.516	0.531	0.953	-0.0122952780941516	0.0175	0.4828	14004	16757	14424.77
6354195	chr8	rs9314432	1461194	T	C	0.51	0.524	0.951	-0.0095050300143049	0.0175	0.587	14004	16757	14424.77
6373145	chr8	rs757880	1461909	T	C	0.509	0.523	0.954	-0.0098988321792475	0.0175	0.5709	14004	16757	14424.77
6338804	chr8	rs2404618	1462268	C	T	0.529	0.542	0.972	-0.0147989665120717	0.0173	0.3942	14004	16757	14424.77
6351485	chr8	rs11782023	1463206	A	G	0.511	0.526	0.955	-0.0105959392134034	0.0175	0.5436	14004	16757	14424.77
6356414	chr8	rs13439175	1463589	C	T	0.721	0.729	0.884	-0.0319035490130083	0.0202	0.1134	14004	16757	14424.77
6339923	chr8	rs4876082	1463750	A	G	0.543	0.555	0.982	-0.0170952954286372	0.0173	0.3222	14004	16757	14424.77
6349584	chr8	rs4537327	1464439	G	A	0.543	0.556	0.98	-0.0164038098256767	0.0173	0.343	14004	16757	14424.77
6357345	chr8	rs7006320	1465161	A	C	0.511	0.525	0.954	-0.0068030886197391	0.0175	0.6961	14004	16757	14424.77
6374665	chr8	rs7006701	1465415	A	G	0.532	0.545	0.977	-0.0129028853555234	0.0173	0.4565	14004	16757	14424.77
6332851	chr8	rs10087292	1465824	G	A	0.533	0.546	0.978	-0.013004189135254	0.0173	0.4509	14004	16757	14424.77
6330849	chr8	rs876664	1466044	A	G	0.519	0.533	0.973	-0.0099998320783335	0.0173	0.5641	14004	16757	14424.77
6355467	chr8	rs7831798	1467561	C	A	0.415	0.431	0.952	-0.026600681797179	0.0178	0.1337	14004	16757	14424.77
6350904	chr8	rs6558477	1467634	A	G	0.419	0.434	0.96	-0.0253998626327317	0.0177	0.1495	14004	16757	14424.77
6350601	chr8	rs9314433	1467648	C	A	0.883	0.885	0.919	-0.023401696181619	0.0278	0.4011	14004	16757	14424.77
6336588	chr8	rs7815339	1467753	A	G	0.42	0.435	0.96	-0.0244976316004002	0.0176	0.1641	14004	16757	14424.77
6330864	chr8	rs10096551	1468188	C	T	0.529	0.542	0.964	-0.0042992284528324	0.0174	0.8054	14004	16757	14424.77
6356464	chr8	rs1558024	1468337	A	G	0.546	0.557	0.965	-0.0130953713122409	0.0175	0.4523	14004	16757	14424.77
6369155	chr8	rs17828263	1468360	G	T	0.885	0.888	0.926	-0.0442027026797326	0.028	0.1153	14004	16757	14424.77
6374069	chr8	rs11994379	1468400	C	A	0.86	0.865	0.914	-0.0180010511095525	0.026	0.4896	14004	16757	14424.77
6349062	chr8	rs882121	1468443	C	T	0.527	0.54	0.963	-0.0049019951702315	0.0174	0.779	14004	16757	14424.77
6349358	chr8	rs882119	1468468	T	C	0.88	0.882	0.929	-0.0340015566760147	0.0273	0.2135	14004	16757	14424.77
6372420	chr8	rs757882	1468968	T	C	0.518	0.532	0.974	-0.0052035148315978	0.0173	0.764	14004	16757	14424.77
6341097	chr8	rs757883	1469170	G	C	0.55	0.561	0.975	-0.0132980281439898	0.0174	0.4442	14004	16757	14424.77
6365828	chr8	rs2020405	1469213	A	G	0.524	0.538	0.968	-0.0086977157031958	0.0174	0.6157	14004	16757	14424.77
6366880	chr8	rs13257864	1470419	G	A	0.531	0.545	0.976	-0.009000382197299	0.0173	0.6043	14004	16757	14424.77
6345602	chr8	rs13268384	1470921	C	T	0.52	0.533	0.979	-0.0034961042567088	0.0173	0.8373	14004	16757	14424.77
6372955	chr8	rs7009907	1471104	A	G	0.52	0.533	0.979	-0.0033957590691798	0.0173	0.8463	14004	16757	14424.77
6355555	chr8	rs6558478	1471310	C	T	0.52	0.534	0.977	-0.0033957590691798	0.0173	0.8446	14004	16757	14424.77
6365137	chr8	rs6558479	1471389	T	C	0.519	0.533	0.976	-0.0036968248442897	0.0173	0.8318	14004	16757	14424.77
6340821	chr8	rs55928340	1471609	C	A	0.545	0.557	0.98	-0.0127003085782322	0.0173	0.4643	14004	16757	14424.77
6349961	chr8	rs55670698	1471610	G	T	0.545	0.557	0.98	-0.0125990355765152	0.0173	0.4665	14004	16757	14424.77
6370013	chr8	rs7826386	1472150	C	T	0.53	0.544	0.973	-0.0085968472255182	0.0173	0.6209	14004	16757	14424.77
6359217	chr8	rs11787205	1472227	C	T	0.843	0.846	0.878	0.0125015292229252	0.0251	0.618	14004	16757	14424.77
6342054	chr8	rs4876084	1472703	A	T	0.399	0.413	0.914	-0.020498669477346	0.0182	0.2596	14004	16757	14424.77
6348505	chr8	rs6986584	1473013	T	G	0.521	0.535	0.966	-0.0025031302181184	0.0174	0.8841	14004	16757	14424.77
6352617	chr8	rs11775451	1474974	T	G	0.556	0.567	0.97	-0.0123965203365513	0.0174	0.4763	14004	16757	14424.77
6340534	chr8	rs7012381	1475357	C	T	0.549	0.562	0.975	-0.0116981574124923	0.0174	0.4996	14004	16757	14424.77
6370193	chr8	rs2404619	1476193	G	C	0.556	0.567	0.966	-0.0105959392134034	0.0175	0.5449	14004	16757	14424.77
6367498	chr8	rs11136404	1476890	C	T	0.976	0.974	0.589	0.13539590334361	0.0942	0.1506	8800	8379	8361.68
6328158	chr8	rs28439223	1476901	C	G	0.549	0.561	0.971	-0.0112025145079934	0.0174	0.5196	14004	16757	14424.77
6363023	chr8	rs4457358	1477213	C	A	0.539	0.551	0.969	-0.007095110875924	0.0174	0.6813	14004	16757	14424.77
6352251	chr8	rs4242536	1477225	A	G	0.548	0.56	0.971	-0.0107980900995126	0.0174	0.5337	14004	16757	14424.77
6364681	chr8	rs4467958	1477298	T	G	0.803	0.81	0.916	0.0219962978718961	0.0226	0.3303	14004	16757	14424.77
6372364	chr8	rs4338133	1477507	T	C	0.548	0.561	0.971	-0.0114047880634385	0.0174	0.5099	14004	16757	14424.77
6365787	chr8	rs4472543	1477561	T	C	0.54	0.55	0.957	-0.0068030886197391	0.0175	0.6981	14004	16757	14424.77
6330095	chr8	rs6994143	1479075	G	A	0.835	0.84	0.96	0.0118989261570991	0.0236	0.6137	14004	16757	14424.77
6360211	chr8	rs6995487	1479213	C	G	0.973	0.975	0.76	0.107696784455352	0.0627	0.08584	14004	16757	14424.77
6366159	chr8	rs7015237	1479237	A	G	0.975	0.974	0.594	0.106798481289511	0.0934	0.2527	8800	8379	8361.68
6366417	chr8	rs11136405	1479628	T	A	0.836	0.84	0.965	0.0127977582298607	0.0235	0.5855	14004	16757	14424.77
6343026	chr8	rs71516195	1480178	G	A	0.977	0.975	0.593	0.128199704401797	0.0958	0.1808	8800	8379	8361.68
6342161	chr8	rs17748677	1480965	A	C	0.711	0.718	0.994	-0.0187038311937836	0.0188	0.3197	14004	16757	14424.77
6348703	chr8	rs34831613	1481567	C	T	0.975	0.974	0.525	0.128999890861549	0.0831	0.1203	10882	11870	10905.68
6334606	chr8	rs4876085	1481708	G	C	0.513	0.526	0.949	-0.0012007205765188	0.0175	0.9458	14004	16757	14424.77
6365144	chr8	rs4875872	1482734	C	T	0.843	0.847	0.982	0.0085037404912207	0.0237	0.7206	14004	16757	14424.77
6359558	chr8	rs7007543	1482757	A	G	0.969	0.97	0.702	0.121801616998166	0.0599	0.04189	14004	16757	14424.77
6343150	chr8	rs4876086	1483050	C	T	0.842	0.847	0.986	0.0076010387728197	0.0237	0.7479	14004	16757	14424.77
6340433	chr8	rs35285619	1484018	T	G	0.834	0.838	0.976	0.0155977206230546	0.0233	0.5018	14004	16757	14424.77
6341581	chr8	rs17681489	1484243	T	A	0.712	0.719	0.986	-0.020498669477346	0.0189	0.2778	14004	16757	14424.77
6335077	chr8	rs13256326	1484335	G	T	0.845	0.849	0.986	0.0133998200630165	0.0238	0.5745	14004	16757	14424.77
6328041	chr8	rs17748725	1484368	G	A	0.712	0.719	0.987	-0.0188974371044634	0.0189	0.3169	14004	16757	14424.77
6344669	chr8	rs9918765	1484467	C	T	0.549	0.561	0.984	-0.0098988321792475	0.0172	0.5655	14004	16757	14424.77
6367294	chr8	rs1990126	1484510	G	A	0.838	0.842	0.99	0.0100988346774146	0.0233	0.6664	14004	16757	14424.77
6364940	chr8	rs17748743	1484595	C	T	0.712	0.719	0.985	-0.0187038311937836	0.0189	0.3209	14004	16757	14424.77
6337951	chr8	rs7815979	1484887	T	C	0.532	0.543	0.983	-0.0083043861636152	0.0172	0.6289	14004	16757	14424.77
6350637	chr8	rs7829532	1485190	C	A	0.546	0.557	0.978	-0.0104039337153929	0.0173	0.5473	14004	16757	14424.77
6361483	chr8	rs34078480	1485640	T	C	0.555	0.565	0.969	-0.0087985943563496	0.0174	0.6128	14004	16757	14424.77
6359025	chr8	rs17681513	1485661	C	T	0.555	0.565	0.968	-0.0083043861636152	0.0174	0.6321	14004	16757	14424.77
6374661	chr8	rs4876087	1486282	G	T	0.502	0.514	0.931	-0.0028039273327342	0.0177	0.8758	14004	16757	14424.77
6355318	chr8	rs4295684	1486483	G	C	0.876	0.879	0.894	-0.0152050125429676	0.0277	0.5833	14004	16757	14424.77
6336210	chr8	rs6558481	1486838	T	G	0.871	0.874	0.91	-0.0194988734340555	0.0269	0.4674	14004	16757	14424.77
6351882	chr8	rs7015266	1488057	C	T	0.508	0.512	0.783	0.0011992805754821	0.0192	0.949	14004	16757	14424.77
6350714	chr8	rs13271550	1488891	C	G	0.569	0.576	0.956	0.0050969882578437	0.0176	0.7726	14004	16757	14424.77
6347943	chr8	rs11136406	1489033	T	G	0.435	0.428	0.962	-0.0058973552660839	0.0175	0.7369	14004	16757	14424.77
6351336	chr8	rs7002450	1489135	A	G	0.568	0.575	0.958	0.0050969882578437	0.0176	0.7736	14004	16757	14424.77
6368716	chr8	rs11136407	1489292	G	C	0.436	0.428	0.958	-0.0052035148315978	0.0176	0.7679	14004	16757	14424.77
6341712	chr8	rs10113083	1490465	G	A	0.44	0.433	0.957	-0.0060985584618694	0.0176	0.7273	14004	16757	14424.77
6333602	chr8	rs2214861	1490604	T	C	0.566	0.573	0.958	0.004101577021075	0.0176	0.817	14004	16757	14424.77
6372465	chr8	rs13258821	1491375	A	C	0.427	0.42	0.949	-0.0059979518036359	0.0177	0.734	14004	16757	14424.77
6364737	chr8	rs6994849	1492839	A	C	0.58	0.587	0.948	0.004101577021075	0.0178	0.8191	14004	16757	14424.77
6371722	chr8	rs12156177	1493684	T	C	0.417	0.411	0.944	-0.0040983869261633	0.0178	0.8177	14004	16757	14424.77
6350417	chr8	rs2906567	1494118	C	T	0.584	0.591	0.941	0.001598721363697	0.0179	0.929	14004	16757	14424.77
6341049	chr8	rs3812482	1494777	G	C	0.901	0.898	0.585	0.0465018336514199	0.037	0.2089	14004	16757	14424.77
6355575	chr8	rs3812480	1495146	G	T	0.446	0.438	0.931	0.0037031349243813	0.0178	0.8366	14004	16757	14424.77
6331970	chr8	rs35592989	1495419	C	T	0.444	0.436	0.933	0.0025966258472659	0.0178	0.8836	14004	16757	14424.77
6338385	chr8	rs10099335	1495500	A	C	0.444	0.436	0.933	0.0021975835434872	0.0178	0.9037	14004	16757	14424.77
6348859	chr8	rs10112065	1495583	G	T	0.444	0.436	0.932	0.0014988761237359	0.0178	0.9309	14004	16757	14424.77
6350626	chr8	rs3812479	1495947	A	G	0.444	0.436	0.931	0.0020977980821461	0.0178	0.906	14004	16757	14424.77
6355930	chr8	rs3812478	1495981	C	T	0.904	0.905	0.845	-0.0299026613543135	0.0316	0.3433	14004	16757	14424.77
6336508	chr8	rs2404620	1496359	C	G	0.443	0.435	0.927	0.0009995003330834	0.0178	0.9562	14004	16757	14424.77
6331924	chr8	rs2097924	1496365	T	C	0.435	0.428	0.922	0.0016985566355815	0.0179	0.9236	14004	16757	14424.77
6368426	chr8	rs112535341	1496610	G	A	0.893	0.888	0.599	0.0590044865764036	0.0352	0.0938	14004	16757	14424.77
6362453	chr8	rs6996621	1496731	C	A	0.906	0.908	0.834	-0.0320997276601081	0.0321	0.3167	14004	16757	14424.77
6354907	chr8	rs2906568	1496767	C	G	0.554	0.562	0.903	-0.001300845733048	0.0181	0.9426	14004	16757	14424.77
6363838	chr8	rs2906569	1496788	A	G	0.572	0.579	0.883	-0.0017014466397575	0.0183	0.9249	14004	16757	14424.77
6332823	chr8	rs886745	1498290	A	G	0.0277	0.0277	0.692	-0.0267958227871631	0.0639	0.6753	13317	16265	13851.39
6361239	chr8	rs3793408	1499963	A	T	0.975	0.975	0.744	0.0176041339483571	0.065	0.7872	13317	16265	13851.39
6372235	chr8	rs4875873	1501454	C	G	0.528	0.52	0.909	0.0090984829852593	0.0179	0.6111	14004	16757	14424.77
6338189	chr8	rs3793409	1502119	C	T	0.982	0.983	0.549	-0.0189993500097828	0.0944	0.8408	12742	15161	13017.18
6370883	chr8	rs3793410	1502321	A	G	0.519	0.512	0.923	0.0072039888485025	0.0177	0.6855	14004	16757	14424.77
6357136	chr8	rs3793411	1502437	G	C	0.494	0.486	0.918	0.0152038337422728	0.0177	0.3919	14004	16757	14424.77
6373030	chr8	rs73544390	1502838	C	T	0.972	0.972	0.897	0.0511967897311259	0.0543	0.3454	14004	16757	14424.77
6370582	chr8	rs2906571	1502850	T	C	0.0186	0.017	0.734	0.0579009158948382	0.0772	0.4536	12770	15725	13307.91
6340641	chr8	rs2906572	1503032	C	A	0.0273	0.028	0.725	-0.039104719880761	0.0608	0.5205	14004	16757	14424.77
6360604	chr8	rs2906573	1503046	A	T	0.548	0.554	0.934	-0.0095050300143049	0.0176	0.5897	14004	16757	14424.77
6329511	chr8	rs2956892	1503455	A	G	0.0378	0.0358	0.865	0.0716972114610293	0.0485	0.1398	14004	16757	14424.77
6328808	chr8	rs735458	1503541	A	G	0.0654	0.064	0.899	0.0114047182634362	0.0362	0.7526	14004	16757	14424.77
6347503	chr8	rs2956893	1503687	G	A	0.578	0.583	0.951	-0.0018016219466282	0.0176	0.9199	14004	16757	14424.77
6373491	chr8	rs757889	1504024	T	C	0.0662	0.0648	0.915	0.0173977771764203	0.0357	0.6252	14004	16757	14424.77
6345418	chr8	rs886746	1504030	T	C	0.563	0.569	0.964	-0.0027036515743148	0.0174	0.8757	14004	16757	14424.77
6372942	chr8	rs3793416	1504052	C	G	0.51	0.505	0.942	0.0035038543266769	0.0175	0.8419	14004	16757	14424.77
6346853	chr8	rs757890	1504155	G	A	0.568	0.574	0.973	-0.0051029981759033	0.0173	0.7709	14004	16757	14424.77
6365462	chr8	rs2956894	1504812	C	T	0.571	0.577	0.972	-0.0032954239497972	0.0174	0.8506	14004	16757	14424.77
6366790	chr8	rs2956895	1505183	G	A	0.574	0.579	0.962	-0.0032954239497972	0.0175	0.8522	14004	16757	14424.77
6364989	chr8	rs2956896	1505290	G	A	0.0501	0.0482	0.923	0.0778957893080859	0.0411	0.05784	14004	16757	14424.77
6364703	chr8	rs73544402	1505409	C	A	0.972	0.971	0.925	0.0632001258860912	0.0529	0.2319	14004	16757	14424.77
6349464	chr8	rs73546203	1505467	G	T	0.971	0.97	0.913	0.052696808999969	0.0524	0.3141	14004	16757	14424.77
6352292	chr8	rs7832684	1506149	T	C	0.516	0.509	0.966	0.0049974917102918	0.0173	0.7719	14004	16757	14424.77
6335498	chr8	rs2956897	1506984	C	T	0.638	0.642	0.848	0.0072039888485025	0.0192	0.71	14004	16757	14424.77
6352427	chr8	rs11136413	1507069	A	G	0.529	0.521	0.985	0.0064988367398296	0.0171	0.7061	14004	16757	14424.77
6359759	chr8	rs2956898	1507487	A	T	0.0778	0.0761	0.943	0.0235993322503244	0.0328	0.4713	14004	16757	14424.77
6331818	chr8	rs10113473	1507678	G	C	0.636	0.631	0.958	0.0284999894699013	0.018	0.1132	14004	16757	14424.77
6365888	chr8	rs2956899	1507767	T	G	0.44	0.444	0.95	-0.0222047099881925	0.0176	0.207	14004	16757	14424.77
6364360	chr8	rs3793421	1507847	C	T	0.637	0.632	0.957	0.0295976364389436	0.018	0.1002	14004	16757	14424.77
6341338	chr8	rs2906577	1507966	T	C	0.441	0.444	0.949	-0.0217038334437866	0.0176	0.2179	14004	16757	14424.77
6345035	chr8	rs2956900	1508002	C	T	0.556	0.561	0.961	-0.001300845733048	0.0174	0.9388	14004	16757	14424.77
6342085	chr8	rs10086219	1508226	G	A	0.637	0.632	0.954	0.0289955368412525	0.0181	0.1086	14004	16757	14424.77
6328515	chr8	rs11136414	1508792	G	A	0.534	0.526	0.962	0.0089002747867194	0.0174	0.6072	14004	16757	14424.77
6347498	chr8	rs73671213	1508795	C	A	0.97	0.97	0.92	0.0537018913875451	0.0518	0.2993	14004	16757	14424.77
6330794	chr8	rs7825442	1508872	C	A	0.971	0.971	0.898	0.0610010215573989	0.0533	0.2525	14004	16757	14424.77
6328634	chr8	rs2906578	1508963	T	C	0.511	0.516	0.95	0.0062007356416035	0.0175	0.7239	14004	16757	14424.77
6344498	chr8	rs73546211	1509021	G	A	0.972	0.972	0.944	0.0399031725325864	0.053	0.4511	14004	16757	14424.77
6342721	chr8	rs73546213	1509359	A	T	0.952	0.952	0.836	-0.0004000800213396	0.0433	0.9934	14004	16757	14424.77
6350429	chr8	rs2956901	1509482	A	G	0.565	0.57	0.944	0.0046989426564652	0.0176	0.7879	14004	16757	14424.77
6364875	chr8	rs2956902	1509496	C	T	0.566	0.571	0.943	0.0048979852621919	0.0176	0.7802	14004	16757	14424.77
6353055	chr8	rs59096592	1509518	A	C	0.955	0.957	0.932	-0.0829034623997638	0.0432	0.05471	14004	16757	14424.77
6370359	chr8	rs4876092	1509586	A	G	0.516	0.509	0.955	0.0049974917102918	0.0174	0.7728	14004	16757	14424.77
6373616	chr8	rs61387730	1509682	C	G	0.971	0.97	0.935	0.0439977464776452	0.0519	0.3968	14004	16757	14424.77
6336947	chr8	rs28580355	1509853	C	T	0.516	0.508	0.96	0.0065981840282271	0.0173	0.7025	14004	16757	14424.77
6373862	chr8	rs112817800	1511727	G	A	0.97	0.97	0.945	0.0371030879515023	0.0514	0.4705	14004	16757	14424.77
6369305	chr8	rs2956909	1511891	G	A	0.52	0.529	0.978	-0.0123965203365513	0.0172	0.4706	14004	16757	14424.77
6329997	chr8	rs2956910	1511908	A	G	0.52	0.528	0.978	-0.0114047880634385	0.0172	0.5069	14004	16757	14424.77
6328359	chr8	rs2956911	1512009	C	T	0.52	0.529	0.981	-0.0125990355765152	0.0172	0.4622	14004	16757	14424.77
6351600	chr8	rs2906582	1512023	T	C	0.52	0.529	0.981	-0.0124977728299804	0.0172	0.4653	14004	16757	14424.77
6361639	chr8	rs2906583	1512434	T	C	0.523	0.532	0.977	-0.0124977728299804	0.0172	0.4681	14004	16757	14424.77
6343127	chr8	rs2956912	1512436	G	C	0.523	0.532	0.977	-0.0131966945943914	0.0172	0.4416	14004	16757	14424.77
6368392	chr8	rs2906584	1512443	T	C	0.523	0.532	0.977	-0.0124977728299804	0.0172	0.468	14004	16757	14424.77
6332042	chr8	rs2956913	1512528	T	G	0.568	0.574	0.974	0.0017983819413794	0.0174	0.9172	14004	16757	14424.77
6356649	chr8	rs2956914	1512571	G	T	0.52	0.529	0.989	-0.0131966945943914	0.0171	0.4397	14004	16757	14424.77
6352032	chr8	rs2404632	1513393	T	G	0.49	0.499	0.987	-0.0082035573506883	0.0171	0.63	14004	16757	14424.77
6373923	chr8	rs2956915	1513402	G	A	0.566	0.574	0.979	0.0002999550089979	0.0173	0.9872	14004	16757	14424.77
6366465	chr8	rs79251547	1513571	A	G	0.956	0.957	0.955	-0.0717967988196857	0.0427	0.09274	14004	16757	14424.77
6372268	chr8	rs2956916	1513697	A	G	0.52	0.529	0.994	-0.0123965203365513	0.017	0.4652	14004	16757	14424.77
6357259	chr8	rs3815235	1513814	A	G	0.972	0.971	0.985	0.0198026272961797	0.0514	0.6995	14004	16757	14424.77
6348563	chr8	rs2301963	1514009	C	A	0.521	0.53	0.994	-0.0114958245134845	0.017	0.501	14004	16757	14424.77
6357736	chr8	rs2301964	1514170	G	C	0.525	0.534	0.992	-0.0122952780941516	0.0171	0.4696	14004	16757	14424.77
6333323	chr8	rs11787306	1514333	A	G	0.509	0.501	0.99	0.0080971295874548	0.0171	0.6332	14004	16757	14424.77
6344258	chr8	rs73529622	1514553	C	G	0.972	0.971	0.987	0.0204004877576787	0.0514	0.6913	14004	16757	14424.77
6358390	chr8	rs2956917	1514749	G	A	0.493	0.501	0.991	-0.0083043861636152	0.0171	0.6249	14004	16757	14424.77
6345471	chr8	rs2956918	1515797	A	G	0.492	0.5	0.989	-0.0087985943563496	0.0171	0.6085	14004	16757	14424.77
6346278	chr8	rs79889618	1516780	C	T	0.97	0.972	0.906	-0.0781020918869996	0.0533	0.1427	14004	16757	14424.77
6363732	chr8	rs1859680	1517332	G	C	0.521	0.529	0.988	-0.0098988321792475	0.0171	0.561	14004	16757	14424.77
6360029	chr8	rs929382	1517711	T	A	0.493	0.501	0.988	-0.007095110875924	0.0171	0.6784	14004	16757	14424.77
6347500	chr8	rs929383	1517844	T	G	0.929	0.928	0.882	0.0657034673241941	0.035	0.06059	14004	16757	14424.77
6330354	chr8	rs2906590	1518671	T	C	0.493	0.501	0.989	-0.0049019951702315	0.0171	0.7734	14004	16757	14424.77
6360660	chr8	rs73529630	1518866	T	G	0.971	0.972	0.976	0.0177023841130051	0.0517	0.7328	14004	16757	14424.77
6331589	chr8	rs1971655	1519472	C	T	0.493	0.501	0.985	-0.0060985584618694	0.0171	0.7227	14004	16757	14424.77
6354331	chr8	rs2906591	1520095	G	A	0.881	0.88	0.722	0.0542040540135122	0.0309	0.07926	14004	16757	14424.77
6368829	chr8	rs12546852	1521904	T	C	0.506	0.499	0.976	0.0016985566355815	0.0172	0.9228	14004	16757	14424.77
6329884	chr8	rs114013122	1521934	G	A	0.957	0.959	0.958	-0.0748959748540066	0.0436	0.08541	14004	16757	14424.77
