## Supplementary material for "Characterization of shared and ancestry-specific signals driving complex traits using multi-ancestry fine-mapping": s1_gwas_temp.txt

Unnamed: 0	chrom	ID	pos	A1	A2	FCAS	FCON	IMPINFO	BETA	SE	P	NCAS	NCON	NEFF
7115017	chr8	rs10110717	3680182	T	C	0.679	0.681	0.997	0.0056042667198317	0.0092	0.5424	53386	77258	58749.13
7109173	chr8	rs4639542	3680411	C	T	0.244	0.244	0.999	0.0023971245997214	0.01	0.8136	53386	77258	58749.13
7122384	chr8	rs114141400	3680748	C	A	0.984	0.984	0.982	-0.0521041493573948	0.036	0.1477	51027	72611	55772.21
7114028	chr8	rs7840632	3680780	G	C	0.615	0.615	1.0	-0.0078003437327339	0.0088	0.3742	53386	77258	58749.13
7099448	chr8	rs10086283	3680871	T	A	0.878	0.875	0.993	9.99950003332973e-05	0.0131	0.9944	53386	77258	58749.13
7101049	chr8	rs9694779	3681038	A	T	0.695	0.696	0.992	0.0116024307308398	0.0094	0.218	53386	77258	58749.13
7131085	chr8	rs76863080	3681410	T	C	0.983	0.983	0.982	-0.0484972070855493	0.0345	0.1604	52218	75437	57356.06
7087826	chr8	rs17807654	3681516	G	T	0.76	0.761	0.997	-0.004701032558649	0.0101	0.638	53386	77258	58749.13
7122545	chr8	rs35263485	3681586	G	C	0.761	0.762	0.996	-0.0042992284528324	0.0101	0.6688	53386	77258	58749.13
7083890	chr8	rs7845150	3681587	G	A	0.311	0.311	0.999	0.003902375817241	0.0093	0.6762	53386	77258	58749.13
7127478	chr8	rs7829815	3681712	A	C	0.982	0.983	0.977	-0.0331018715051171	0.0335	0.322	53111	77031	58500.77
7106127	chr8	rs7812367	3681995	C	A	0.26	0.26	0.995	0.0063994795805678	0.0098	0.5155	53386	77258	58749.13
7106117	chr8	rs7830364	3682023	A	G	0.984	0.984	0.984	-0.0519040071504222	0.0359	0.1475	51231	72800	55966.57
7122852	chr8	rs7834175	3682207	T	A	0.977	0.979	0.983	-0.0532952970582236	0.0299	0.07465	53386	77258	58749.13
7115173	chr8	rs7830539	3682217	A	C	0.749	0.75	0.994	-0.0030045090202987	0.0099	0.7599	53386	77258	58749.13
7125154	chr8	rs117905697	3682271	T	C	0.984	0.984	0.984	-0.0523991687992084	0.0358	0.1425	51293	73054	56066.24
7118558	chr8	rs7812827	3682278	C	G	0.333	0.332	0.995	0.0077995046323818	0.0091	0.3954	53386	77258	58749.13
7124897	chr8	rs79047284	3682505	A	C	0.977	0.979	0.98	-0.0519988063604998	0.03	0.08309	53386	77258	58749.13
7113017	chr8	rs116249237	3682622	G	A	0.984	0.984	0.985	-0.0577032681284449	0.0361	0.1098	51089	72869	55872.2
7097171	chr8	rs13277281	3682681	C	G	0.759	0.759	0.993	-0.0030045090202987	0.0101	0.7691	53386	77258	58749.13
7121689	chr8	rs117020913	3682804	C	T	0.977	0.979	0.982	-0.0587950465105055	0.0301	0.05083	53386	77258	58749.13
7119684	chr8	rs6984586	3682888	G	C	0.214	0.215	0.994	0.0038027603329278	0.0105	0.7169	53386	77258	58749.13
7081361	chr8	rs6984726	3682938	G	C	0.214	0.215	0.994	0.0047984689115734	0.0105	0.6442	53386	77258	58749.13
7090213	chr8	rs10111094	3682966	G	A	0.884	0.881	0.987	-0.0074980401773571	0.0135	0.5785	53386	77258	58749.13
7080859	chr8	rs11787086	3683554	G	C	0.282	0.282	0.998	0.0080971295874548	0.0096	0.3994	53386	77258	58749.13
7110373	chr8	rs4437679	3683879	T	C	0.271	0.273	1.0	0.0049974917102918	0.0097	0.6026	53386	77258	58749.13
7107688	chr8	rs77534127	3684138	C	G	0.984	0.984	0.981	-0.0484972070855493	0.0358	0.1754	51293	73054	56066.24
7082181	chr8	rs12681038	3684158	A	T	0.671	0.673	0.993	0.0106035827841911	0.0092	0.2489	53386	77258	58749.13
7122320	chr8	rs10088247	3684199	C	T	0.272	0.274	1.0	0.0050969882578437	0.0097	0.5946	53386	77258	58749.13
7100449	chr8	rs78316266	3684289	A	G	0.979	0.98	0.983	-0.0589965728077175	0.031	0.05694	53386	77258	58749.13
7106871	chr8	rs12674745	3684496	G	C	0.662	0.665	0.989	0.0097027754613851	0.0092	0.291	53386	77258	58749.13
7104600	chr8	rs17327926	3685172	A	T	0.613	0.609	0.998	0.0024968801985871	0.0088	0.7728	53386	77258	58749.13
7088426	chr8	rs12682057	3685301	T	C	0.661	0.664	0.989	0.0098018049722602	0.0091	0.2856	53386	77258	58749.13
7119231	chr8	rs35099007	3685383	G	C	0.738	0.738	0.991	0.0022973590486834	0.0098	0.8162	53386	77258	58749.13
7128345	chr8	rs114932123	3685406	C	T	0.984	0.984	0.982	-0.0517986852338873	0.036	0.1504	51299	73035	56057.63
7120119	chr8	rs12681668	3685449	A	G	0.651	0.653	0.989	0.0133998200630165	0.0091	0.1404	53386	77258	58749.13
7112378	chr8	rs4443683	3685723	T	C	0.227	0.228	0.992	0.0084045823438103	0.0103	0.4119	53386	77258	58749.13
7131642	chr8	rs17067707	3685800	G	A	0.982	0.983	0.979	-0.0393959285025942	0.0341	0.2488	53052	76754	58388.32
7089231	chr8	rs10095435	3686230	G	C	0.191	0.191	0.971	0.0076010387728197	0.0111	0.4915	53386	77258	58749.13
7093416	chr8	rs10110739	3686359	A	T	0.632	0.63	0.997	-0.000200020002667	0.0089	0.9859	53386	77258	58749.13
7118089	chr8	rs78462575	3686486	C	T	0.984	0.984	0.981	-0.0542027860143161	0.0359	0.1312	51299	73035	56057.63
7110700	chr8	rs4437680	3686697	C	A	0.426	0.429	0.989	0.0092966519050945	0.0088	0.2865	53386	77258	58749.13
7119444	chr8	rs4449820	3686748	T	A	0.675	0.677	0.993	0.0111970780932162	0.0092	0.2268	53386	77258	58749.13
7093178	chr8	rs12334348	3686758	T	G	0.604	0.6	0.998	0.0030952049073025	0.0088	0.7281	53386	77258	58749.13
7107875	chr8	rs4269566	3686792	A	C	0.666	0.668	0.989	0.012096540947233	0.0092	0.1875	53386	77258	58749.13
7112537	chr8	rs4442171	3686821	C	T	0.676	0.678	0.99	0.0103957761821204	0.0093	0.2611	53386	77258	58749.13
7094212	chr8	rs4269567	3686828	A	G	0.653	0.655	0.979	0.0117012723076411	0.0091	0.2018	53386	77258	58749.13
7107396	chr8	rs75936956	3686892	T	C	0.984	0.984	0.98	-0.0570043080677942	0.0361	0.1137	51089	72869	55872.2
7124025	chr8	rs4270991	3686944	A	G	0.675	0.677	0.994	0.0115035793834154	0.0092	0.2132	53386	77258	58749.13
7080901	chr8	rs7824328	3687399	T	C	0.29	0.291	0.998	0.0074025335167413	0.0095	0.4359	53386	77258	58749.13
7115035	chr8	rs2975378	3687704	T	A	0.324	0.324	0.993	0.0077002766261879	0.0092	0.4036	53386	77258	58749.13
7105205	chr8	rs2975375	3687812	G	T	0.289	0.29	0.996	0.0075017910703226	0.0095	0.4322	53386	77258	58749.13
7124198	chr8	rs11988752	3687848	G	A	0.707	0.709	0.992	0.0092966519050945	0.0095	0.3271	53386	77258	58749.13
7100918	chr8	rs2975373	3687917	G	A	0.877	0.873	0.991	0.001598721363697	0.0131	0.9048	53386	77258	58749.13
7105526	chr8	rs73172263	3688034	G	T	0.761	0.762	0.989	-0.0028039273327342	0.0101	0.7834	53386	77258	58749.13
7090297	chr8	rs10103977	3688080	C	G	0.298	0.299	0.99	0.0009995003330834	0.0094	0.9191	53386	77258	58749.13
7104100	chr8	rs9650512	3688710	G	C	0.723	0.723	0.987	0.0004998750416509	0.0096	0.9595	53386	77258	58749.13
7101938	chr8	rs11778973	3688797	G	A	0.711	0.713	0.983	0.0084045823438103	0.0096	0.3819	53386	77258	58749.13
7119159	chr8	rs9650513	3689000	G	C	0.728	0.728	0.986	0.0037031349243813	0.0097	0.7031	53386	77258	58749.13
7117320	chr8	rs28737210	3689010	C	T	0.875	0.872	0.988	-0.0005001250416822	0.013	0.9699	53386	77258	58749.13
7120771	chr8	rs11786964	3689629	C	G	0.624	0.621	0.99	-0.000200020002667	0.0089	0.9841	53386	77258	58749.13
7131747	chr8	rs10111503	3689823	C	G	0.616	0.614	0.989	-0.002002002670673	0.0089	0.819	53386	77258	58749.13
7120058	chr8	rs10111740	3690011	C	T	0.625	0.622	0.99	-0.0006001800720324	0.0089	0.947	53386	77258	58749.13
7100501	chr8	rs10110913	3690030	G	C	0.625	0.622	0.99	-0.0004000800213396	0.0089	0.9655	53386	77258	58749.13
7102918	chr8	rs77046875	3690175	A	C	0.983	0.984	0.968	-0.0497996735526059	0.0357	0.1638	51692	73725	56558.4
7122539	chr8	rs76252062	3690204	T	C	0.983	0.984	0.965	-0.0471964348309747	0.0357	0.1862	51692	73725	56558.4
7099017	chr8	rs68057038	3690856	G	T	0.761	0.761	0.978	-0.0038975857287134	0.0102	0.7008	53386	77258	58749.13
7126039	chr8	rs35134000	3693445	C	T	0.667	0.666	0.988	-0.0117993392160431	0.0092	0.1989	53386	77258	58749.13
7082740	chr8	rs35621637	3693527	T	G	0.667	0.666	0.988	-0.0122041688389067	0.0092	0.184	53386	77258	58749.13
7108163	chr8	rs36021145	3693555	G	T	0.667	0.666	0.988	-0.0114958245134845	0.0092	0.2097	53386	77258	58749.13
7099539	chr8	rs35958249	3693601	T	G	0.666	0.665	0.989	-0.0124977728299804	0.0092	0.1737	53386	77258	58749.13
7128033	chr8	rs12549568	3694020	C	T	0.666	0.665	0.989	-0.0125990355765152	0.0092	0.1694	53386	77258	58749.13
7102277	chr8	rs12549593	3694148	C	G	0.801	0.802	0.979	-0.0147989665120717	0.0109	0.1739	53386	77258	58749.13
7104696	chr8	rs12549632	3694323	C	A	0.679	0.677	0.981	-0.0110002818588653	0.0093	0.2371	53386	77258	58749.13
7111878	chr8	rs12542886	3694484	T	C	0.666	0.665	0.989	-0.0131966945943914	0.0092	0.1509	53386	77258	58749.13
7107108	chr8	rs12542348	3694575	A	G	0.666	0.665	0.989	-0.0132980281439898	0.0092	0.1471	53386	77258	58749.13
7110355	chr8	rs12545154	3694596	G	C	0.666	0.665	0.989	-0.0135007260538548	0.0092	0.1405	53386	77258	58749.13
7125978	chr8	rs9314506	3694644	T	C	0.556	0.558	0.964	0.0129951954948113	0.0088	0.1398	53386	77258	58749.13
7091532	chr8	rs10156289	3694795	A	G	0.666	0.665	0.988	-0.013399371963117	0.0092	0.143	53386	77258	58749.13
7128554	chr8	rs10156311	3694798	T	A	0.666	0.665	0.988	-0.0132980281439898	0.0092	0.1457	53386	77258	58749.13
7114493	chr8	rs12542916	3694817	A	G	0.666	0.665	0.988	-0.0132980281439898	0.0092	0.1477	53386	77258	58749.13
7122041	chr8	rs12543497	3694914	T	G	0.656	0.655	0.99	-0.0120017335415971	0.0091	0.1851	53386	77258	58749.13
7084635	chr8	rs11777359	3695136	T	C	0.873	0.87	0.976	-0.0032954239497972	0.013	0.8023	53386	77258	58749.13
7081605	chr8	rs10216665	3695148	A	G	0.147	0.149	0.947	-0.0066017436345624	0.0124	0.5939	53386	77258	58749.13
7121247	chr8	rs11776649	3695241	A	C	0.656	0.655	0.988	-0.0115969858456632	0.0091	0.2039	53386	77258	58749.13
7087534	chr8	rs7008238	3695346	T	C	0.666	0.665	0.987	-0.013399371963117	0.0092	0.1439	53386	77258	58749.13
7100447	chr8	rs7012195	3695518	T	C	0.667	0.666	0.985	-0.0120017335415971	0.0092	0.1921	53386	77258	58749.13
7094522	chr8	rs11786944	3695532	C	A	0.672	0.67	0.984	-0.0095050300143049	0.0092	0.3048	53386	77258	58749.13
7089216	chr8	rs7008525	3695736	A	G	0.222	0.224	0.953	0.0017983819413794	0.0106	0.8662	53386	77258	58749.13
7104834	chr8	rs73172268	3695827	G	T	0.803	0.804	0.969	-0.0145960053074092	0.011	0.1824	53386	77258	58749.13
7097756	chr8	rs73172270	3695860	C	A	0.803	0.804	0.968	-0.0147989665120717	0.011	0.1782	53386	77258	58749.13
7094326	chr8	rs6987970	3695871	G	A	0.67	0.669	0.98	-0.0122041688389067	0.0092	0.186	53386	77258	58749.13
7112773	chr8	rs78947524	3695951	G	T	0.669	0.668	0.98	-0.0120017335415971	0.0092	0.1918	53386	77258	58749.13
7103386	chr8	rs67185012	3695956	G	A	0.669	0.668	0.98	-0.0122041688389067	0.0092	0.1862	53386	77258	58749.13
7089161	chr8	rs28612832	3695976	T	C	0.676	0.678	0.912	0.0021975835434872	0.0096	0.816	53386	77258	58749.13
7114998	chr8	rs73172272	3697253	G	A	0.812	0.811	0.962	-0.0078003437327339	0.0112	0.4856	53386	77258	58749.13
7113683	chr8	rs75272748	3698100	G	A	0.96	0.961	0.939	-0.0121029460677457	0.0229	0.5962	53316	77188	58679.13
7088261	chr8	rs77798547	3698150	T	C	0.926	0.927	0.964	-0.0165969709073694	0.0169	0.3277	53386	77258	58749.13
7087615	chr8	rs7341563	3698189	T	C	0.585	0.583	0.98	-0.0107980900995126	0.0088	0.2199	53386	77258	58749.13
7125390	chr8	rs11993640	3698259	G	T	0.926	0.927	0.964	-0.0170037478161859	0.0169	0.3146	53386	77258	58749.13
7116955	chr8	rs7003534	3698481	G	A	0.927	0.927	0.962	-0.0168003386783461	0.017	0.3223	53386	77258	58749.13
7092473	chr8	rs34812377	3698555	G	C	0.873	0.87	0.961	-0.0050024916227914	0.0131	0.7052	53386	77258	58749.13
7106022	chr8	rs7003684	3698563	G	T	0.933	0.933	0.96	-0.0152963956259917	0.0177	0.3884	53386	77258	58749.13
7082376	chr8	rs7004962	3698639	C	T	0.598	0.596	0.97	-0.0095050300143049	0.0089	0.2867	53386	77258	58749.13
7081430	chr8	rs6990807	3698887	T	C	0.926	0.926	0.959	-0.0147989665120717	0.0169	0.3815	53386	77258	58749.13
7099310	chr8	rs6987115	3699024	A	G	0.926	0.926	0.958	-0.015702643727291	0.0169	0.3541	53386	77258	58749.13
7125987	chr8	rs10098040	3699344	G	C	0.65	0.655	0.944	0.0048979852621919	0.0093	0.5987	53386	77258	58749.13
7085419	chr8	rs6991653	3699398	T	C	0.692	0.692	0.969	-0.0042992284528324	0.0095	0.646	53386	77258	58749.13
7081017	chr8	rs7005192	3699440	T	G	0.91	0.911	0.95	-0.0182963622831166	0.0156	0.2389	53386	77258	58749.13
7098670	chr8	rs10098148	3699470	G	C	0.877	0.874	0.96	-0.0006001800720324	0.0133	0.9656	53386	77258	58749.13
7094878	chr8	rs10113393	3699513	A	G	0.871	0.869	0.956	-0.0057967688471774	0.0131	0.6604	53386	77258	58749.13
7090219	chr8	rs35675163	3699562	C	T	0.877	0.874	0.96	-0.001100605444033	0.0133	0.9367	53386	77258	58749.13
7094120	chr8	rs73172274	3699749	C	T	0.79	0.789	0.964	-0.005696192544881	0.0107	0.5979	53386	77258	58749.13
7123637	chr8	rs34988553	3699794	C	G	0.878	0.875	0.957	0.0011992805754821	0.0134	0.9269	53386	77258	58749.13
7081843	chr8	rs7006681	3700374	T	A	0.926	0.927	0.946	-0.0156010662286512	0.0171	0.3607	53386	77258	58749.13
7083117	chr8	rs7006688	3700387	T	A	0.911	0.912	0.941	-0.0186019483996616	0.0157	0.2363	53386	77258	58749.13
7086659	chr8	rs75958221	3700848	A	C	0.925	0.925	0.942	-0.0163021610829842	0.0169	0.3364	53386	77258	58749.13
7089623	chr8	rs7817718	3700853	G	C	0.189	0.19	0.918	0.0080971295874548	0.0114	0.4795	53386	77258	58749.13
7087997	chr8	rs7819599	3701371	C	T	0.227	0.227	0.916	0.0065981840282271	0.0107	0.5398	53386	77258	58749.13
7101127	chr8	rs10110695	3702357	C	T	0.661	0.657	0.961	0.0004998750416509	0.0093	0.9537	53386	77258	58749.13
7097157	chr8	rs35144792	3702795	T	C	0.657	0.652	0.963	0.0027960873020011	0.0092	0.7588	53386	77258	58749.13
7085655	chr8	rs34950531	3702844	C	T	0.656	0.652	0.962	0.0023971245997214	0.0092	0.7909	53386	77258	58749.13
7080703	chr8	rs35130796	3702864	A	C	0.656	0.652	0.962	0.0024968801985871	0.0092	0.7829	53386	77258	58749.13
7109421	chr8	rs4377982	3702940	A	G	0.158	0.159	0.883	0.0013990209137074	0.0125	0.9129	53386	77258	58749.13
7127076	chr8	rs34328161	3702944	C	T	0.657	0.653	0.962	0.0021975835434872	0.0092	0.809	53386	77258	58749.13
7123793	chr8	rs34522747	3703079	T	C	0.596	0.593	0.935	-0.0043996643446871	0.0091	0.6268	53386	77258	58749.13
7112612	chr8	rs34329025	3703112	A	T	0.676	0.673	0.958	-0.0019018072895963	0.0094	0.842	53386	77258	58749.13
7098366	chr8	rs34954333	3703123	G	A	0.677	0.674	0.957	-0.0025031302181184	0.0094	0.7864	53386	77258	58749.13
7084539	chr8	rs34752770	3703249	C	A	0.676	0.673	0.959	-0.0019018072895963	0.0094	0.8406	53386	77258	58749.13
7113031	chr8	rs34741712	3703287	C	G	0.676	0.673	0.959	-0.0019018072895963	0.0094	0.8394	53386	77258	58749.13
7097482	chr8	rs10092976	3703394	G	A	0.677	0.674	0.957	-0.0014009809156281	0.0094	0.881	53386	77258	58749.13
7110027	chr8	rs10092981	3703409	G	A	0.677	0.674	0.957	-0.0023026490626755	0.0094	0.8041	53386	77258	58749.13
7115610	chr8	rs10093887	3703475	C	G	0.676	0.673	0.958	-0.0018016219466282	0.0094	0.8503	53386	77258	58749.13
7128621	chr8	rs10093889	3703484	C	T	0.892	0.889	0.94	-0.0025031302181184	0.0142	0.8579	53386	77258	58749.13
7113853	chr8	rs7831940	3703567	G	T	0.672	0.669	0.959	-0.0045001103249234	0.0093	0.6302	53386	77258	58749.13
7116796	chr8	rs9644356	3703626	G	C	0.596	0.598	0.915	0.0097027754613851	0.0092	0.2915	53386	77258	58749.13
7120794	chr8	rs10096915	3703691	C	G	0.657	0.652	0.962	0.0036034995896235	0.0092	0.6945	53386	77258	58749.13
7094933	chr8	rs10086452	3703884	T	C	0.662	0.658	0.964	0.0029955089797983	0.0093	0.7464	53386	77258	58749.13
7112542	chr8	rs10282756	3703918	T	C	0.682	0.679	0.958	-0.0012007205765188	0.0094	0.8956	53386	77258	58749.13
7118380	chr8	rs11783347	3704027	G	C	0.766	0.762	0.907	-0.001501126126267	0.0107	0.8885	53386	77258	58749.13
7130571	chr8	rs34363872	3704194	G	T	0.835	0.834	0.888	-0.004198802647333	0.0123	0.7351	53386	77258	58749.13
7131703	chr8	rs34935142	3704273	G	A	0.845	0.843	0.885	0.0061013488579762	0.0126	0.6276	53386	77258	58749.13
7120487	chr8	rs34218743	3704286	C	G	0.826	0.823	0.878	0.0082954970241069	0.0121	0.4897	53386	77258	58749.13
7092171	chr8	rs4311674	3704373	A	T	0.746	0.746	0.855	-0.006199175242821	0.0107	0.563	53386	77258	58749.13
7086836	chr8	rs7824973	3704713	T	C	0.711	0.709	0.812	-0.0046005663955682	0.0106	0.663	53386	77258	58749.13
7129944	chr8	rs2954209	3704771	A	G	0.953	0.954	0.897	0.0238044133801613	0.0217	0.2713	53386	77258	58749.13
7082153	chr8	rs2954210	3705114	G	C	0.89	0.89	0.918	0.0207041815582916	0.0144	0.1496	53386	77258	58749.13
7130556	chr8	rs2954211	3705161	G	A	0.871	0.872	0.93	0.0225048553400694	0.0133	0.09233	53386	77258	58749.13
7128563	chr8	rs2954212	3705185	A	G	0.863	0.864	0.931	0.0194005857039748	0.013	0.1367	53386	77258	58749.13
7131794	chr8	rs35996212	3705267	G	A	0.866	0.871	0.913	-0.0095050300143049	0.0134	0.4772	53386	77258	58749.13
7090480	chr8	rs2975390	3705285	C	T	0.882	0.882	0.925	0.0203025023378308	0.0139	0.1448	53386	77258	58749.13
7115675	chr8	rs2954213	3705426	C	G	0.87	0.871	0.936	0.0199986865066891	0.0133	0.1311	53386	77258	58749.13
7083461	chr8	rs2954215	3705722	C	G	0.847	0.847	0.951	0.0193025022544974	0.0123	0.1164	53386	77258	58749.13
7087766	chr8	rs13260600	3705807	C	T	0.86	0.861	0.925	-0.004198802647333	0.0129	0.7439	53386	77258	58749.13
7129594	chr8	rs2954216	3705843	C	G	0.847	0.847	0.951	0.0188021269625962	0.0123	0.1261	53386	77258	58749.13
7123224	chr8	rs2954217	3705996	G	A	0.661	0.661	0.936	0.0172012073197748	0.0094	0.06734	53386	77258	58749.13
7101757	chr8	rs2975387	3706051	C	T	0.847	0.847	0.952	0.0199006617063362	0.0123	0.1056	53386	77258	58749.13
7129321	chr8	rs2954218	3706138	C	G	0.847	0.846	0.955	0.0212036062510236	0.0123	0.08452	53386	77258	58749.13
7110111	chr8	rs2954219	3706150	G	T	0.865	0.865	0.965	0.0188021269625962	0.0129	0.1448	53386	77258	58749.13
7127348	chr8	rs77982705	3706241	G	A	0.847	0.847	0.954	0.0199986865066891	0.0123	0.1041	53386	77258	58749.13
7126698	chr8	rs13262870	3706244	A	G	0.859	0.86	0.929	-0.0038975857287134	0.0128	0.7622	53386	77258	58749.13
7131952	chr8	rs78865770	3706293	A	T	0.847	0.847	0.953	0.0209000641077417	0.0123	0.08847	53386	77258	58749.13
7081680	chr8	rs74563289	3706327	C	T	0.865	0.865	0.965	0.0198026272961797	0.0129	0.124	53386	77258	58749.13
7127094	chr8	rs34633600	3706410	T	C	0.66	0.66	0.939	0.0168964476597299	0.0094	0.07221	53386	77258	58749.13
7128229	chr8	rs34144336	3706431	G	T	0.681	0.683	0.937	0.0085037404912207	0.0096	0.3754	53386	77258	58749.13
7100474	chr8	rs3115655	3706483	G	A	0.853	0.853	0.933	0.0172994970780611	0.0126	0.1702	53386	77258	58749.13
7123150	chr8	rs3109666	3706502	T	C	0.663	0.664	0.933	0.0153023200084426	0.0094	0.1053	53386	77258	58749.13
7089673	chr8	rs2975386	3706528	C	T	0.869	0.869	0.949	0.0176041339483571	0.0131	0.1793	53386	77258	58749.13
7123491	chr8	rs2954220	3706529	A	G	0.663	0.664	0.933	0.0160997014894237	0.0094	0.08713	53386	77258	58749.13
7109822	chr8	rs34582453	3706785	G	A	0.868	0.868	0.937	-0.0062998021485279	0.0131	0.6325	53386	77258	58749.13
7093652	chr8	rs2954221	3706983	C	A	0.847	0.847	0.962	0.0190964956909883	0.0122	0.1189	53386	77258	58749.13
7109162	chr8	rs62482673	3706987	T	C	0.813	0.813	0.945	0.0069954745123864	0.0114	0.5404	53386	77258	58749.13
7095765	chr8	rs2954222	3707013	C	A	0.868	0.868	0.953	0.0194005857039748	0.0131	0.1371	53386	77258	58749.13
7103796	chr8	rs3109667	3707241	G	C	0.864	0.864	0.978	0.0184978548821194	0.0127	0.1453	53386	77258	58749.13
7090687	chr8	rs2975385	3707618	A	G	0.867	0.867	0.986	0.0183015011699126	0.0128	0.1539	53386	77258	58749.13
7112234	chr8	rs2954223	3707631	T	A	0.691	0.692	0.97	0.0154007965760229	0.0095	0.1045	53386	77258	58749.13
7093320	chr8	rs2954224	3707645	G	A	0.867	0.868	0.987	0.0178988554877579	0.0128	0.1608	53386	77258	58749.13
7107317	chr8	rs2954225	3708044	C	T	0.868	0.867	0.966	0.026398473854531	0.0129	0.0414	53386	77258	58749.13
7121299	chr8	rs2954226	3708097	T	G	0.837	0.835	0.969	0.0305970979773775	0.0118	0.009618	53386	77258	58749.13
7119783	chr8	rs2975384	3708237	C	A	0.723	0.724	0.966	0.0143958802837323	0.0098	0.1428	53386	77258	58749.13
7081371	chr8	rs2954227	3708252	C	G	0.849	0.849	0.976	0.025696986087186	0.0122	0.03479	53386	77258	58749.13
7101899	chr8	rs2954228	3708470	C	G	0.837	0.835	0.969	0.0308977113278438	0.0118	0.008943	53386	77258	58749.13
7127022	chr8	rs13280374	3708586	G	A	0.878	0.879	0.968	-0.0066017436345624	0.0134	0.6224	53386	77258	58749.13
7118202	chr8	rs2954229	3708631	A	T	0.87	0.87	0.965	0.0258041896815329	0.013	0.04806	53386	77258	58749.13
7086260	chr8	rs2930362	3708700	G	A	0.677	0.678	0.98	0.0159028762794155	0.0093	0.08662	53386	77258	58749.13
7097618	chr8	rs13253701	3709049	G	A	0.863	0.864	0.973	-0.0095050300143049	0.0127	0.4542	53386	77258	58749.13
7130505	chr8	rs2930360	3709094	T	C	0.814	0.815	0.974	9.99950003332973e-05	0.0112	0.9947	53386	77258	58749.13
7093611	chr8	rs6993004	3709177	C	G	0.986	0.986	0.932	0.0330962274891896	0.0435	0.4468	41878	54850	44866.86
7087303	chr8	rs73491910	3709225	G	C	0.892	0.892	0.969	0.0281986543586787	0.0141	0.04566	53386	77258	58749.13
7114460	chr8	rs7016853	3709307	T	G	0.853	0.854	0.963	-0.009000382197299	0.0124	0.4668	53386	77258	58749.13
7097709	chr8	rs13254606	3709326	G	A	0.863	0.864	0.973	-0.0095050300143049	0.0127	0.4527	53386	77258	58749.13
7107246	chr8	rs2930358	3709519	G	A	0.847	0.849	0.969	-0.0071958279818024	0.0122	0.555	53386	77258	58749.13
7096540	chr8	rs2930357	3709660	T	C	0.736	0.739	0.978	0.0075017910703226	0.0099	0.4507	53386	77258	58749.13
7113948	chr8	rs62482675	3709793	G	C	0.881	0.883	0.966	-0.0105959392134034	0.0136	0.4363	53386	77258	58749.13
7093211	chr8	rs2930356	3710060	G	C	0.73	0.733	0.973	0.0065981840282271	0.0099	0.505	53386	77258	58749.13
7128923	chr8	rs34971236	3710099	G	C	0.863	0.864	0.971	-0.0087985943563496	0.0127	0.4866	53386	77258	58749.13
7121012	chr8	rs2975380	3710173	C	G	0.73	0.732	0.974	0.0088011559530687	0.0098	0.3726	53386	77258	58749.13
7085631	chr8	rs74724112	3710312	T	C	0.931	0.932	0.959	0.0099998345783334	0.0174	0.5654	53386	77258	58749.13
7119279	chr8	rs2930355	3711034	A	C	0.834	0.837	0.947	0.0018981972830802	0.0119	0.8729	53386	77258	58749.13
7091196	chr8	rs2975374	3711369	T	C	0.843	0.845	0.949	-0.0025031302181184	0.0122	0.8399	53386	77258	58749.13
7112476	chr8	rs36101404	3711774	T	C	0.894	0.898	0.969	-0.0156010662286512	0.0143	0.2781	53386	77258	58749.13
7084742	chr8	rs10100809	3712585	G	A	0.684	0.689	0.962	0.0077995046323818	0.0095	0.4126	53386	77258	58749.13
7100597	chr8	rs17067746	3713004	A	C	0.902	0.905	0.97	-0.0081027387031859	0.0148	0.583	53386	77258	58749.13
7098144	chr8	rs10092398	3713043	C	T	0.709	0.716	0.96	-0.0012007205765188	0.0097	0.9014	53386	77258	58749.13
7115196	chr8	rs2975372	3713088	G	C	0.843	0.845	0.953	0.001099395443301	0.0122	0.9248	53386	77258	58749.13
7081257	chr8	rs34866355	3713305	G	A	0.883	0.886	0.965	-0.004701032558649	0.0137	0.7333	53386	77258	58749.13
7116161	chr8	rs13274005	3713398	T	C	0.882	0.886	0.965	-0.0031048149534787	0.0137	0.822	53386	77258	58749.13
7120639	chr8	rs13265637	3713503	C	A	0.707	0.713	0.963	-0.0003000450090019	0.0097	0.9777	53386	77258	58749.13
7105753	chr8	rs7010311	3713740	A	C	0.703	0.709	0.962	0.0008995952428359	0.0097	0.9224	53386	77258	58749.13
7115980	chr8	rs6558825	3715437	G	C	0.468	0.473	0.862	-0.0008003201707691	0.0093	0.9295	53386	77258	58749.13
7096958	chr8	rs17067771	3715901	A	G	0.906	0.91	0.969	-0.0271040176920589	0.0151	0.07409	53386	77258	58749.13
7106687	chr8	rs62482682	3716440	G	C	0.949	0.95	0.921	-0.0079011318962572	0.0205	0.7	53386	77258	58749.13
7096674	chr8	rs2930353	3717468	A	G	0.65	0.653	0.982	0.0080971295874548	0.0091	0.3747	53386	77258	58749.13
7111794	chr8	rs2930352	3717850	C	G	0.799	0.799	0.959	0.012096540947233	0.011	0.2697	53386	77258	58749.13
7115144	chr8	rs7012625	3717935	C	A	0.768	0.769	0.971	0.0158044491449436	0.0104	0.1271	53386	77258	58749.13
7113841	chr8	rs17067779	3717980	G	T	0.913	0.917	0.974	-0.0196008476550609	0.0157	0.2111	53386	77258	58749.13
7115925	chr8	rs2975368	3718892	T	C	0.65	0.653	0.976	0.0115035793834154	0.0092	0.2095	53386	77258	58749.13
7090792	chr8	rs2975367	3719161	T	G	0.809	0.809	0.964	0.0149969810059077	0.0112	0.1784	53386	77258	58749.13
7084845	chr8	rs6558826	3719976	G	A	0.678	0.684	0.977	0.0030952049073025	0.0094	0.7369	53386	77258	58749.13
7100486	chr8	rs2975366	3720473	A	G	0.726	0.732	0.974	-0.001501126126267	0.0098	0.8822	53386	77258	58749.13
7128829	chr8	rs2975362	3721870	G	C	0.795	0.795	0.942	0.0131037693769772	0.011	0.2344	53386	77258	58749.13
7109309	chr8	rs13276234	3723184	C	A	0.906	0.909	0.982	-0.0106970095483354	0.0149	0.4759	53386	77258	58749.13
7116448	chr8	rs13276828	3723345	C	G	0.904	0.908	0.983	-0.0073972926304747	0.0149	0.6176	53386	77258	58749.13
7091854	chr8	rs13274695	3723378	G	A	0.905	0.908	0.983	-0.0075987978753305	0.0149	0.6096	53386	77258	58749.13
7091318	chr8	rs113206818	3723457	C	T	0.95	0.949	0.845	0.0281014301108748	0.0214	0.1892	53386	77258	58749.13
7115970	chr8	rs13274973	3723462	G	C	0.906	0.909	0.983	-0.0095958936734469	0.015	0.5192	53386	77258	58749.13
7117381	chr8	rs13278136	3723485	A	G	0.906	0.909	0.984	-0.009797842480111	0.015	0.5123	53386	77258	58749.13
7112869	chr8	rs7843157	3723493	G	C	0.663	0.668	0.968	0.0082954970241069	0.0093	0.3736	53386	77258	58749.13
7121000	chr8	rs13249429	3723608	C	A	0.905	0.908	0.978	-0.0059979518036359	0.0149	0.6874	53386	77258	58749.13
7116146	chr8	rs13250493	3723628	A	C	0.907	0.91	0.978	-0.0083043861636152	0.0151	0.5816	53386	77258	58749.13
7107268	chr8	rs35916369	3723642	G	A	0.907	0.91	0.978	-0.0085968472255182	0.0151	0.5705	53386	77258	58749.13
7100470	chr8	rs34009470	3723718	G	A	0.904	0.907	0.985	-0.007296555232638	0.0148	0.6221	53386	77258	58749.13
7096972	chr8	rs35123437	3723879	A	G	0.906	0.909	0.986	-0.0094040800752939	0.0149	0.53	53386	77258	58749.13
7130566	chr8	rs17067801	3723922	A	G	0.906	0.909	0.985	-0.009696862978864	0.015	0.5185	53386	77258	58749.13
7130580	chr8	rs34553815	3724103	C	T	0.904	0.907	0.986	-0.0073972926304747	0.0148	0.6189	53386	77258	58749.13
7125859	chr8	rs4515573	3724248	C	A	0.906	0.909	0.986	-0.0094040800752939	0.015	0.5274	53386	77258	58749.13
7081700	chr8	rs4275246	3724442	G	C	0.906	0.909	0.986	-0.009000382197299	0.015	0.5468	53386	77258	58749.13
7104056	chr8	rs4379474	3724455	A	G	0.906	0.909	0.986	-0.0092022107647994	0.015	0.5402	53386	77258	58749.13
7116931	chr8	rs4379475	3724572	A	G	0.632	0.635	0.972	0.0154992634469238	0.0091	0.08808	53386	77258	58749.13
7123454	chr8	rs17067807	3724695	C	G	0.906	0.909	0.986	-0.0088994831870327	0.015	0.5531	53386	77258	58749.13
7107093	chr8	rs79074484	3725164	T	A	0.907	0.91	0.983	-0.0112025145079934	0.0151	0.459	53386	77258	58749.13
7084085	chr8	rs75865075	3725165	C	A	0.907	0.91	0.983	-0.0112025145079934	0.0151	0.4587	53386	77258	58749.13
7130591	chr8	rs35278218	3725241	A	G	0.906	0.909	0.984	-0.0111013930711739	0.015	0.458	53386	77258	58749.13
7120936	chr8	rs35200035	3725257	C	T	0.907	0.91	0.987	-0.0105049846451474	0.015	0.4827	53386	77258	58749.13
7104218	chr8	rs2975361	3725336	C	G	0.793	0.792	0.975	0.0100988346774146	0.0107	0.3495	53386	77258	58749.13
7105723	chr8	rs36120929	3725416	G	A	0.907	0.91	0.988	-0.0107980900995126	0.015	0.472	53386	77258	58749.13
7118730	chr8	rs4495446	3725428	C	G	0.907	0.91	0.988	-0.0106970095483354	0.015	0.4731	53386	77258	58749.13
7106071	chr8	rs4626624	3725495	G	A	0.669	0.673	0.979	0.0063001125484799	0.0093	0.4935	53386	77258	58749.13
7088040	chr8	rs78761957	3725546	C	A	0.983	0.984	0.773	-0.0003000450090019	0.0391	0.9942	52768	75250	57836.05
7102015	chr8	rs76420966	3725591	A	G	0.987	0.987	0.712	0.0155977206230546	0.0517	0.7628	41303	58750	45378.09
7128991	chr8	rs57931671	3725906	C	G	0.794	0.794	0.979	0.0105046326450854	0.0108	0.3302	53386	77258	58749.13
7113982	chr8	rs13268401	3726055	G	A	0.905	0.908	0.989	-0.0086977157031958	0.0149	0.5576	53386	77258	58749.13
7097926	chr8	rs62482688	3726432	A	T	0.906	0.91	0.988	-0.0112025145079934	0.015	0.4532	53386	77258	58749.13
7118684	chr8	rs79272723	3726463	A	C	0.906	0.909	0.988	-0.0114047880634385	0.0149	0.4469	53386	77258	58749.13
7117506	chr8	rs4146932	3726907	G	T	0.683	0.687	0.981	0.0085037404912207	0.0094	0.3632	53386	77258	58749.13
7117880	chr8	rs35413496	3727047	T	C	0.906	0.909	0.988	-0.0116981574124923	0.0149	0.4349	53386	77258	58749.13
7124727	chr8	rs34248049	3727133	G	C	0.904	0.907	0.988	-0.0095050300143049	0.0148	0.5233	53386	77258	58749.13
7120423	chr8	rs35387645	3727501	T	A	0.906	0.909	0.987	-0.0122041688389067	0.0149	0.4143	53386	77258	58749.13
7116176	chr8	rs34709534	3727794	G	T	0.905	0.908	0.987	-0.0092022107647994	0.0148	0.5363	53386	77258	58749.13
7111281	chr8	rs2975359	3728020	T	C	0.777	0.776	0.984	0.0173977771764203	0.0104	0.09577	53386	77258	58749.13
7114645	chr8	rs62482692	3728181	T	C	0.907	0.91	0.985	-0.0122041688389067	0.015	0.4185	53386	77258	58749.13
7102667	chr8	rs2930351	3728182	A	T	0.777	0.777	0.983	0.0173977771764203	0.0104	0.09544	53386	77258	58749.13
7118550	chr8	rs62482693	3728198	G	A	0.907	0.911	0.985	-0.0111013930711739	0.0151	0.4607	53386	77258	58749.13
7128755	chr8	rs34579770	3728536	A	T	0.906	0.909	0.974	-0.009797842480111	0.015	0.5128	53386	77258	58749.13
7114361	chr8	rs7821201	3728613	T	C	0.907	0.91	0.984	-0.0104039337153929	0.015	0.4879	53386	77258	58749.13
7118977	chr8	rs35861123	3728628	A	G	0.907	0.91	0.983	-0.009797842480111	0.0151	0.5144	53386	77258	58749.13
7100158	chr8	rs7830991	3729496	A	G	0.739	0.736	0.974	0.0160997014894237	0.0099	0.1052	53386	77258	58749.13
7082695	chr8	rs2975358	3730541	C	G	0.8	0.8	0.978	0.0114047182634362	0.0109	0.2935	53386	77258	58749.13
7087838	chr8	rs62482704	3731035	G	C	0.879	0.884	0.979	-0.0176040459483609	0.0135	0.1918	53386	77258	58749.13
7126672	chr8	rs34613833	3731292	T	G	0.898	0.902	0.981	-0.0180010511095525	0.0145	0.2129	53386	77258	58749.13
7097151	chr8	rs13259787	3731642	A	G	0.898	0.901	0.981	-0.017502275136142	0.0145	0.2258	53386	77258	58749.13
7108501	chr8	rs2975357	3731867	G	C	0.782	0.782	0.981	0.0115035793834154	0.0105	0.2729	53386	77258	58749.13
7084176	chr8	rs2975356	3732021	G	T	0.893	0.897	0.97	-0.0025031302181184	0.0143	0.8607	53386	77258	58749.13
7121656	chr8	rs35003539	3732285	C	T	0.915	0.918	0.978	-0.0189993500097828	0.0157	0.2263	53386	77258	58749.13
7113480	chr8	rs36047345	3732288	G	A	0.915	0.918	0.979	-0.0193969096107316	0.0157	0.2168	53386	77258	58749.13
7112965	chr8	rs13258665	3732359	G	A	0.915	0.918	0.98	-0.0181028726978536	0.0157	0.2494	53386	77258	58749.13
7124493	chr8	rs13261048	3732413	C	G	0.915	0.918	0.977	-0.0181028726978536	0.0157	0.2503	53386	77258	58749.13
7107612	chr8	rs13261072	3732438	C	T	0.914	0.917	0.978	-0.0181028726978536	0.0157	0.2484	53386	77258	58749.13
7124799	chr8	rs6996498	3732601	G	A	0.719	0.721	0.976	0.0032048589489113	0.0097	0.7403	53386	77258	58749.13
7096919	chr8	rs7017707	3732914	A	G	0.77	0.77	0.979	0.0097027754613851	0.0103	0.3503	53386	77258	58749.13
7115831	chr8	rs6998344	3733003	C	T	0.818	0.817	0.986	0.0111970780932162	0.0112	0.3156	53386	77258	58749.13
7114332	chr8	rs6997315	3733025	G	T	0.786	0.786	0.983	0.0084045823438103	0.0106	0.4285	53386	77258	58749.13
7118844	chr8	rs61063808	3733079	C	T	0.969	0.97	0.975	-0.0081027387031859	0.0256	0.7516	53386	77258	58749.13
7098083	chr8	rs61590681	3733148	T	C	0.969	0.97	0.975	-0.0085968472255182	0.0256	0.7364	53386	77258	58749.13
7123929	chr8	rs13250531	3733157	G	C	0.922	0.925	0.98	-0.007095110875924	0.0164	0.6637	53386	77258	58749.13
7092383	chr8	rs9314507	3733369	G	A	0.837	0.837	0.979	0.0071047017299317	0.0117	0.5455	53386	77258	58749.13
7106446	chr8	rs10216798	3733484	C	T	0.806	0.805	0.973	0.0164047040252769	0.011	0.1359	53386	77258	58749.13
7081097	chr8	rs10216780	3733496	G	T	0.82	0.818	0.978	0.0127977582298607	0.0113	0.2574	53386	77258	58749.13
7099230	chr8	rs10216801	3733510	C	G	0.82	0.818	0.978	0.0129951954948113	0.0113	0.2496	53386	77258	58749.13
7100810	chr8	rs11986763	3733938	T	A	0.804	0.804	0.976	0.0126002819757385	0.011	0.2495	53386	77258	58749.13
7122496	chr8	rs28410630	3733981	G	A	0.818	0.817	0.981	0.0099998345783334	0.0112	0.3742	53386	77258	58749.13
7101226	chr8	rs34709267	3734188	G	A	0.837	0.835	0.977	0.0167981182758809	0.0117	0.1522	53386	77258	58749.13
7097649	chr8	rs28626159	3734203	C	T	0.836	0.834	0.977	0.0166014304974254	0.0117	0.1577	53386	77258	58749.13
7117465	chr8	rs7832833	3734298	G	A	0.248	0.253	0.985	-0.0263953113595316	0.01	0.008251	53386	77258	58749.13
7112686	chr8	rs34728934	3734456	A	C	0.829	0.827	0.979	0.0158044491449436	0.0115	0.1705	53386	77258	58749.13
7117711	chr8	rs28665268	3734463	T	G	0.826	0.824	0.978	0.0172012073197748	0.0115	0.1328	53386	77258	58749.13
7119523	chr8	rs62482708	3734487	T	C	0.868	0.87	0.982	0.0046989426564652	0.0129	0.7134	53386	77258	58749.13
7104388	chr8	rs35969831	3734538	G	C	0.926	0.928	0.98	-0.0050024916227914	0.0167	0.7644	53386	77258	58749.13
7125052	chr8	rs5001181	3734781	C	G	0.908	0.911	0.975	-0.0146974807605841	0.0152	0.3348	53386	77258	58749.13
7104434	chr8	rs4388472	3734820	G	C	0.552	0.557	0.881	-0.0145046862028817	0.0092	0.1166	53386	77258	58749.13
7121233	chr8	rs2975349	3734849	T	G	0.248	0.254	0.996	-0.0255024404124231	0.01	0.01036	53386	77258	58749.13
7107181	chr8	rs2975348	3734934	C	T	0.256	0.262	0.999	-0.0259025943231108	0.0098	0.008499	53386	77258	58749.13
7110358	chr8	rs4329297	3734986	C	T	0.258	0.264	0.998	-0.026600681797179	0.0098	0.006659	53386	77258	58749.13
7111754	chr8	rs4388473	3735019	G	C	0.258	0.264	1.0	-0.0275973271921043	0.0098	0.004836	53386	77258	58749.13
7099856	chr8	rs4388474	3735032	G	A	0.258	0.264	1.0	-0.0275048131221902	0.0098	0.005019	53386	77258	58749.13
7111749	chr8	rs34563530	3735132	C	G	0.826	0.825	0.978	0.0235993322503244	0.0115	0.03993	53386	77258	58749.13
7087792	chr8	rs34836154	3735150	T	C	0.824	0.822	0.976	0.023003381764963	0.0114	0.04422	53386	77258	58749.13
7129571	chr8	rs61354720	3735180	C	T	0.826	0.824	0.969	0.0213993910058902	0.0115	0.06256	53386	77258	58749.13
7100616	chr8	rs28394851	3735255	T	C	0.821	0.82	0.984	0.0208021276292633	0.0113	0.06595	53386	77258	58749.13
7091136	chr8	rs28656313	3735261	G	A	0.821	0.819	0.984	0.0209000641077417	0.0113	0.06429	53386	77258	58749.13
7121675	chr8	rs7829460	3735429	T	C	0.819	0.817	0.992	0.0200967016991224	0.0112	0.07275	53386	77258	58749.13
7101225	chr8	rs28478626	3735453	C	T	0.82	0.818	0.992	0.0188021269625962	0.0112	0.09386	53386	77258	58749.13
7089847	chr8	rs10109362	3735515	G	A	0.379	0.383	0.991	-0.0231048737150968	0.0089	0.00929	53386	77258	58749.13
7104540	chr8	rs4527896	3735562	A	G	0.821	0.819	0.993	0.0183015011699126	0.0112	0.1028	53386	77258	58749.13
7086670	chr8	rs4548201	3735735	T	C	0.821	0.819	0.993	0.0183996828453635	0.0112	0.1016	53386	77258	58749.13
7091585	chr8	rs10112315	3735771	G	C	0.376	0.379	0.988	-0.021203207651103	0.0089	0.01748	53386	77258	58749.13
7093794	chr8	rs4302871	3735829	T	C	0.82	0.818	0.993	0.0198026272961797	0.0112	0.07821	53386	77258	58749.13
7113224	chr8	rs4333625	3735849	T	C	0.82	0.818	0.993	0.0198026272961797	0.0112	0.07765	53386	77258	58749.13
7111408	chr8	rs7013615	3736120	G	T	0.823	0.822	0.993	0.0195967237465575	0.0113	0.08214	53386	77258	58749.13
7084623	chr8	rs7826938	3736259	A	C	0.823	0.821	0.993	0.0199006617063362	0.0113	0.0774	53386	77258	58749.13
7124854	chr8	rs17067842	3736348	T	C	0.836	0.835	0.993	0.0189002595004805	0.0116	0.1038	53386	77258	58749.13
7084408	chr8	rs13257055	3736503	T	C	0.874	0.875	0.995	0.0105046326450854	0.013	0.4192	53386	77258	58749.13
7111844	chr8	rs17067844	3736604	G	T	0.823	0.822	0.993	0.0204004877576787	0.0113	0.07033	53386	77258	58749.13
7089484	chr8	rs34715424	3736673	A	G	0.926	0.928	0.99	-0.007095110875924	0.0166	0.6695	53386	77258	58749.13
7129849	chr8	rs2975346	3736718	T	A	0.838	0.837	0.993	0.0172994970780611	0.0117	0.1398	53386	77258	58749.13
7093653	chr8	rs10089126	3736785	C	T	0.0757	0.0798	0.994	-0.0246001168682327	0.0162	0.1281	53386	77258	58749.13
7119953	chr8	rs10089344	3736913	C	T	0.73	0.732	0.991	0.0109992854583691	0.0098	0.2595	53386	77258	58749.13
7112939	chr8	rs10089350	3736934	C	G	0.0805	0.085	0.994	-0.0335050785573982	0.0157	0.0332	53386	77258	58749.13
7130016	chr8	rs10089485	3737056	C	A	0.0763	0.0803	0.993	-0.0240980393840575	0.0161	0.1347	53386	77258	58749.13
7081394	chr8	rs17067846	3737102	C	T	0.837	0.836	0.994	0.017496047616751	0.0117	0.1339	53386	77258	58749.13
7107442	chr8	rs35027312	3737141	T	C	0.837	0.836	0.994	0.017496047616751	0.0117	0.1341	53386	77258	58749.13
7089714	chr8	rs10088766	3737146	G	T	0.0765	0.0805	0.993	-0.0238010101859522	0.0161	0.1396	53386	77258	58749.13
7106110	chr8	rs11989159	3737429	A	G	0.837	0.836	0.992	0.0177023841130051	0.0117	0.1298	53386	77258	58749.13
7087546	chr8	rs11989927	3737430	T	C	0.837	0.836	0.992	0.0178006246255066	0.0117	0.1267	53386	77258	58749.13
7090065	chr8	rs11989166	3737474	A	G	0.83	0.829	0.992	0.0170045988158238	0.0115	0.1397	53386	77258	58749.13
7093189	chr8	rs34126885	3737590	G	A	0.946	0.947	0.619	-0.0206007457079636	0.0245	0.4011	53386	77258	58749.13
7116495	chr8	rs2930342	3738105	T	G	0.825	0.823	0.993	0.0187039847937718	0.0113	0.09889	53386	77258	58749.13
7100638	chr8	rs13276382	3738324	T	C	0.33	0.331	0.988	-0.0125990355765152	0.0092	0.1725	53386	77258	58749.13
7119121	chr8	rs11986531	3738568	C	G	0.824	0.822	0.993	0.0189983824093147	0.0113	0.09349	53386	77258	58749.13
7096387	chr8	rs2930341	3738740	C	G	0.824	0.822	0.992	0.0199986865066891	0.0113	0.07682	53386	77258	58749.13
7098512	chr8	rs2954637	3739560	T	C	0.824	0.823	0.991	0.0189002595004805	0.0113	0.09468	53386	77258	58749.13
7092536	chr8	rs1357486	3739592	T	C	0.824	0.822	0.992	0.0193025022544974	0.0113	0.08723	53386	77258	58749.13
7089011	chr8	rs1608368	3740065	C	T	0.938	0.941	0.981	-0.0191012733024012	0.0182	0.2936	53386	77258	58749.13
7096155	chr8	rs2627369	3740192	A	C	0.818	0.816	0.99	0.0207041815582916	0.0112	0.06389	53386	77258	58749.13
7098887	chr8	rs2948647	3740557	G	A	0.819	0.818	0.987	0.0203025023378308	0.0112	0.07077	53386	77258	58749.13
7122073	chr8	rs1403591	3740571	A	G	0.0657	0.0695	0.989	-0.0216016445577609	0.0173	0.2124	53386	77258	58749.13
7104052	chr8	rs2688289	3740575	G	A	0.833	0.831	0.986	0.0194005857039748	0.0116	0.09448	53386	77258	58749.13
7098803	chr8	rs2948646	3740597	G	C	0.82	0.818	0.987	0.0204004877576787	0.0112	0.06936	53386	77258	58749.13
7120706	chr8	rs2954636	3740896	C	T	0.834	0.831	0.99	0.0269047980491434	0.0116	0.02008	53386	77258	58749.13
7124103	chr8	rs2948645	3740975	C	A	0.824	0.823	0.991	0.0189002595004805	0.0113	0.09605	53386	77258	58749.13
7081592	chr8	rs2627367	3740991	T	G	0.818	0.816	0.989	0.0207041815582916	0.0112	0.06395	53386	77258	58749.13
7107226	chr8	rs2627366	3741145	C	T	0.824	0.822	0.991	0.0199006617063362	0.0113	0.07841	53386	77258	58749.13
7130544	chr8	rs2627365	3741315	C	G	0.0667	0.0704	0.988	-0.0206007457079636	0.0172	0.2323	53386	77258	58749.13
7126557	chr8	rs2930340	3741355	A	G	0.824	0.822	0.991	0.0188021269625962	0.0113	0.09701	53386	77258	58749.13
7093801	chr8	rs2954635	3741394	C	G	0.824	0.822	0.991	0.0189002595004805	0.0113	0.09544	53386	77258	58749.13
7083712	chr8	rs2954634	3741469	C	T	0.824	0.823	0.988	0.0183996828453635	0.0114	0.1048	53386	77258	58749.13
7112259	chr8	rs2975342	3741471	T	C	0.825	0.823	0.987	0.0179970767016546	0.0114	0.1128	53386	77258	58749.13
7122861	chr8	rs2930339	3741530	T	C	0.823	0.822	0.991	0.0189983824093147	0.0113	0.09281	53386	77258	58749.13
7130392	chr8	rs2930338	3741664	A	G	0.824	0.822	0.99	0.0183996828453635	0.0113	0.1041	53386	77258	58749.13
7105684	chr8	rs2627364	3741829	C	G	0.823	0.821	0.991	0.0189002595004805	0.0113	0.09433	53386	77258	58749.13
7123538	chr8	rs1523257	3741915	G	A	0.341	0.342	0.987	-0.0114958245134845	0.0091	0.2093	53386	77258	58749.13
7116777	chr8	rs2948659	3741951	G	C	0.823	0.822	0.989	0.0192044091837133	0.0113	0.09056	53386	77258	58749.13
7089475	chr8	rs2948658	3742070	G	C	0.824	0.822	0.99	0.0188021269625962	0.0113	0.09766	53386	77258	58749.13
7126227	chr8	rs17400415	3742106	G	C	0.937	0.94	0.977	-0.0225012653465135	0.0181	0.2149	53386	77258	58749.13
7121017	chr8	rs11136673	3742202	T	C	0.334	0.336	0.989	-0.0142003494011414	0.0092	0.1204	53386	77258	58749.13
7115220	chr8	rs11786301	3742245	G	T	0.336	0.337	0.989	-0.0140989243795016	0.0092	0.1224	53386	77258	58749.13
7093081	chr8	rs2688387	3742285	T	C	0.0749	0.0787	0.992	-0.0235040691879941	0.0163	0.1497	53386	77258	58749.13
7118788	chr8	rs62480068	3742928	G	A	0.938	0.941	0.977	-0.0189993500097828	0.0183	0.2995	53386	77258	58749.13
7109971	chr8	rs7815963	3742971	G	C	0.647	0.647	0.872	-0.0008003201707691	0.0096	0.9348	53386	77258	58749.13
7127807	chr8	rs2627359	3743017	C	T	0.832	0.829	0.992	0.0289955368412525	0.0115	0.01173	53386	77258	58749.13
7105693	chr8	rs2627357	3743599	C	G	0.258	0.265	0.99	-0.0285023604727122	0.0098	0.003778	53386	77258	58749.13
7098908	chr8	rs2627355	3743632	C	G	0.251	0.258	0.992	-0.0332982854015147	0.0099	0.0007926	53386	77258	58749.13
7094656	chr8	rs1916331	3743895	G	A	0.819	0.817	0.985	0.0231011029079872	0.0113	0.04021	53386	77258	58749.13
7081989	chr8	rs2975339	3744146	G	A	0.821	0.819	0.985	0.0212036062510236	0.0113	0.06065	53386	77258	58749.13
7115762	chr8	rs2627353	3744363	A	G	0.0659	0.0696	0.989	-0.0206007457079636	0.0173	0.2339	53386	77258	58749.13
7080777	chr8	rs1403598	3744703	T	A	0.0676	0.0712	0.987	-0.0202027073175195	0.0171	0.2387	53386	77258	58749.13
7109405	chr8	rs940160	3745126	C	T	0.82	0.818	0.983	0.0227981362759783	0.0113	0.04348	53386	77258	58749.13
7084342	chr8	rs2688383	3745340	G	A	0.263	0.269	0.987	-0.0213972981080803	0.0098	0.02918	53386	77258	58749.13
7102560	chr8	rs4875791	3745430	A	G	0.359	0.363	0.983	-0.0247026126403718	0.009	0.006351	53386	77258	58749.13
7083168	chr8	rs2627349	3745622	C	G	0.076	0.0798	0.989	-0.0217958123704574	0.0162	0.178	53386	77258	58749.13
7110753	chr8	rs4875792	3745678	T	C	0.359	0.362	0.983	-0.0239956055562207	0.009	0.007994	53386	77258	58749.13
7094049	chr8	rs2688381	3745816	T	C	0.0729	0.0768	0.983	-0.0206007457079636	0.0166	0.2139	53386	77258	58749.13
7093659	chr8	rs2627348	3745855	G	T	0.26	0.267	0.987	-0.0306963490025976	0.0098	0.001818	53386	77258	58749.13
7130204	chr8	rs2954632	3745901	C	G	0.0797	0.0842	0.988	-0.0322029950400999	0.0159	0.04235	53386	77258	58749.13
7120745	chr8	rs940159	3746435	A	G	0.275	0.28	0.985	-0.023401696181619	0.0097	0.01564	53386	77258	58749.13
7107653	chr8	rs1829861	3746546	T	C	0.296	0.303	0.984	-0.0309954337025195	0.0095	0.001082	53386	77258	58749.13
7107575	chr8	rs1829860	3746549	C	T	0.295	0.301	0.984	-0.02960390325858	0.0095	0.001792	53386	77258	58749.13
7126017	chr8	rs2688380	3746808	T	A	0.0733	0.0771	0.981	-0.0208049294331883	0.0165	0.2095	53386	77258	58749.13
7089642	chr8	rs11783634	3747048	T	C	0.359	0.363	0.98	-0.0242004837056584	0.0091	0.007543	53386	77258	58749.13
7090588	chr8	rs2449816	3747101	G	A	0.259	0.265	0.984	-0.0256050287153947	0.0099	0.009342	53386	77258	58749.13
7131800	chr8	rs11779342	3747167	C	T	0.368	0.371	0.975	-0.0222047099881925	0.009	0.01402	53386	77258	58749.13
7116823	chr8	rs2461851	3747190	T	C	0.365	0.368	0.975	-0.0216016445577609	0.009	0.01686	53386	77258	58749.13
7124300	chr8	rs62480070	3747240	G	A	0.939	0.942	0.967	-0.0182047046548463	0.0185	0.3249	53386	77258	58749.13
7083236	chr8	rs11783699	3747247	T	C	0.359	0.363	0.979	-0.0240980393840575	0.0091	0.007907	53386	77258	58749.13
7083513	chr8	rs2627343	3747320	C	G	0.357	0.36	0.98	-0.0229002198863326	0.0091	0.0117	53386	77258	58749.13
7099557	chr8	rs79306900	3747813	C	T	0.93	0.933	0.959	-0.0253998626327317	0.0174	0.1444	53386	77258	58749.13
7097261	chr8	rs4875793	3747899	T	C	0.346	0.347	0.979	-0.0149004625639624	0.0091	0.1036	53386	77258	58749.13
7084370	chr8	rs2049304	3748292	G	C	0.34	0.343	0.982	-0.0221024699079472	0.0092	0.0157	53386	77258	58749.13
7130206	chr8	rs2049303	3748529	G	T	0.378	0.382	0.975	-0.0226035462098532	0.009	0.01181	53386	77258	58749.13
7095230	chr8	rs2627338	3749070	G	T	0.068	0.0721	0.98	-0.0353992243518656	0.0171	0.03855	53386	77258	58749.13
7081701	chr8	rs1540818	3749188	A	G	0.33	0.332	0.979	-0.0196008476550609	0.0092	0.034	53386	77258	58749.13
7089246	chr8	rs1403596	3749583	T	G	0.915	0.92	0.971	-0.0323992324466777	0.0159	0.04242	53386	77258	58749.13
7123028	chr8	rs7818480	3749609	A	G	0.33	0.333	0.979	-0.0197028322758684	0.0092	0.03306	53386	77258	58749.13
7127397	chr8	rs10109340	3749955	T	G	0.34	0.342	0.977	-0.0169020380753563	0.0092	0.06679	53386	77258	58749.13
7131937	chr8	rs4875794	3750093	A	C	0.326	0.329	0.976	-0.0191012733024012	0.0093	0.03975	53386	77258	58749.13
7107424	chr8	rs4875795	3750262	C	T	0.324	0.326	0.976	-0.0178992398878318	0.0093	0.05443	53386	77258	58749.13
7093606	chr8	rs12550243	3751130	A	G	0.307	0.31	0.979	-0.0174005146801673	0.0094	0.06541	53386	77258	58749.13
7082404	chr8	rs62480071	3751155	C	G	0.938	0.941	0.968	-0.0201006717070029	0.0184	0.2742	53386	77258	58749.13
7113584	chr8	rs75664054	3751276	G	C	0.938	0.941	0.969	-0.0197028322758684	0.0184	0.2841	53386	77258	58749.13
7084445	chr8	rs2627432	3751882	G	A	0.938	0.941	0.968	-0.0212951405401588	0.0183	0.2451	53386	77258	58749.13
7116416	chr8	rs62480072	3752339	A	G	0.938	0.941	0.968	-0.0206007457079636	0.0184	0.2618	53386	77258	58749.13
7121170	chr8	rs10866959	3752626	A	G	0.3	0.3	0.981	-0.0085968472255182	0.0095	0.3654	53386	77258	58749.13
7091153	chr8	rs2627431	3752741	A	G	0.923	0.927	0.97	-0.0256973671872587	0.0166	0.1221	53386	77258	58749.13
7119292	chr8	rs10866960	3752847	T	C	0.301	0.302	0.981	-0.008395140788382	0.0095	0.3772	53386	77258	58749.13
7119811	chr8	rs2627430	3752988	A	G	0.188	0.193	0.98	-0.022398994943479	0.0111	0.0427	53386	77258	58749.13
7087831	chr8	rs11136674	3753003	A	G	0.302	0.303	0.98	-0.0094040800752939	0.0095	0.3218	53386	77258	58749.13
7128680	chr8	rs11997878	3753357	G	C	0.31	0.311	0.982	-0.0104039337153929	0.0094	0.2691	53386	77258	58749.13
7103183	chr8	rs10086037	3754054	G	C	0.601	0.601	0.869	0.0008995952428359	0.0094	0.9246	53386	77258	58749.13
7092735	chr8	rs2688379	3754368	C	T	0.75	0.754	0.976	-0.0033957590691798	0.0101	0.7346	53386	77258	58749.13
7106315	chr8	rs2177329	3754524	C	G	0.849	0.848	0.983	0.0108014536938559	0.0121	0.3698	53386	77258	58749.13
7085975	chr8	rs2688377	3755107	G	T	0.759	0.763	0.98	0.0005998200719675	0.0102	0.954	53386	77258	58749.13
7088929	chr8	rs2627429	3755179	G	A	0.751	0.755	0.979	-0.003596459514405	0.0101	0.7246	53386	77258	58749.13
7110732	chr8	rs2627428	3755224	A	G	0.914	0.919	0.967	-0.0332982854015147	0.0159	0.03616	53386	77258	58749.13
7123826	chr8	rs2627427	3755696	T	C	0.884	0.888	0.962	-0.0160988945897493	0.0138	0.2437	53386	77258	58749.13
7106298	chr8	rs10097499	3756644	G	A	0.372	0.374	0.973	-0.0102018624845967	0.009	0.2573	53386	77258	58749.13
7083327	chr8	rs13251994	3757722	G	C	0.361	0.362	0.977	-0.0099998320783335	0.0091	0.2693	53386	77258	58749.13
7107145	chr8	rs2975337	3757797	G	A	0.171	0.172	0.957	-0.0054950702819798	0.0117	0.6363	53386	77258	58749.13
7083678	chr8	rs2627426	3758150	A	G	0.142	0.142	0.972	0.0082954970241069	0.0125	0.5044	53386	77258	58749.13
7123943	chr8	rs2975336	3758188	G	A	0.879	0.878	0.982	0.0180952882690919	0.0133	0.1744	53386	77258	58749.13
7105854	chr8	rs10092638	3758472	T	C	0.373	0.376	0.957	-0.0129028853555234	0.0091	0.1547	53386	77258	58749.13
7086230	chr8	rs62480080	3759109	G	A	0.933	0.936	0.971	-0.0225012653465135	0.0177	0.2035	53386	77258	58749.13
7122640	chr8	rs2930378	3759146	C	T	0.847	0.846	0.993	0.012096540947233	0.012	0.3125	53386	77258	58749.13
7101025	chr8	rs2627425	3759339	G	A	0.761	0.765	0.986	0.0007996801705642	0.0102	0.9368	53386	77258	58749.13
7111299	chr8	rs2930377	3759440	G	C	0.847	0.847	0.993	0.0121953336998771	0.012	0.308	53386	77258	58749.13
7089603	chr8	rs2954628	3760539	G	A	0.88	0.878	0.984	0.0187039847937718	0.0133	0.1588	53386	77258	58749.13
7107466	chr8	rs2948660	3761373	T	C	0.819	0.818	0.989	0.0131037693769772	0.0112	0.2422	53386	77258	58749.13
7108795	chr8	rs10107710	3761737	T	C	0.322	0.322	0.983	-0.0105959392134034	0.0093	0.2551	53386	77258	58749.13
7085245	chr8	rs2975333	3761816	C	T	0.828	0.826	0.991	0.016296487966892	0.0114	0.1547	53386	77258	58749.13
7104743	chr8	rs2930376	3761981	G	C	0.198	0.197	0.975	0.0049974917102918	0.011	0.6456	53386	77258	58749.13
7104008	chr8	rs2954627	3762222	T	G	0.339	0.34	0.984	-0.0114958245134845	0.0092	0.2091	53386	77258	58749.13
7103369	chr8	rs2930375	3762252	G	A	0.258	0.263	0.987	-0.0232993336544035	0.0099	0.01803	53386	77258	58749.13
7123595	chr8	rs2930374	3762374	G	C	0.314	0.315	0.987	-0.0102018624845967	0.0093	0.2762	53386	77258	58749.13
7082193	chr8	rs1523258	3763021	C	A	0.105	0.111	0.987	-0.0401035026973339	0.014	0.004078	53386	77258	58749.13
7081325	chr8	rs1523259	3763280	C	G	0.239	0.244	0.989	-0.0231969816042026	0.0101	0.02179	53386	77258	58749.13
7113450	chr8	rs11775224	3763420	T	C	0.323	0.324	0.99	-0.0119005312583873	0.0093	0.1997	53386	77258	58749.13
7113415	chr8	rs2688402	3763463	C	T	0.344	0.346	0.989	-0.0186019483996616	0.0091	0.04148	53386	77258	58749.13
7087920	chr8	rs2627418	3763464	C	G	0.323	0.324	0.988	-0.0114047880634385	0.0093	0.2181	53386	77258	58749.13
7121454	chr8	rs17067892	3763540	T	C	0.924	0.928	0.972	-0.0293979151845611	0.0167	0.07774	53386	77258	58749.13
7096587	chr8	rs2627417	3763760	A	G	0.925	0.928	0.971	-0.0256050287153947	0.0167	0.1257	53386	77258	58749.13
7092525	chr8	rs74339524	3764128	T	C	0.965	0.965	0.758	-0.039104719880761	0.0267	0.1422	53386	77258	58749.13
7084618	chr8	rs13271127	3764204	T	C	0.87	0.87	0.844	-0.0176956485356892	0.0138	0.2009	53386	77258	58749.13
7090927	chr8	rs2688284	3764359	C	T	0.11	0.116	0.991	-0.0423961495190412	0.0137	0.001928	53386	77258	58749.13
7120881	chr8	rs2688285	3764366	G	C	0.112	0.117	0.99	-0.0386992491392765	0.0136	0.004503	53386	77258	58749.13
7101630	chr8	rs2688286	3764588	G	A	0.769	0.772	0.984	-0.0022024235552	0.0103	0.8287	53386	77258	58749.13
7100804	chr8	rs2688288	3764615	A	C	0.882	0.886	0.965	-0.0297996312385195	0.0137	0.03013	53386	77258	58749.13
7115524	chr8	rs11786370	3764631	C	T	0.344	0.346	0.99	-0.0189993500097828	0.0091	0.03707	53386	77258	58749.13
7113103	chr8	rs2688291	3764815	G	T	0.845	0.844	0.994	0.0121953336998771	0.0119	0.3062	53386	77258	58749.13
7082623	chr8	rs2688292	3764827	G	T	0.113	0.118	0.989	-0.0399994162638657	0.0135	0.003162	53386	77258	58749.13
7115870	chr8	rs2930373	3764988	G	T	0.854	0.853	0.996	0.014504302202808	0.0122	0.2341	53386	77258	58749.13
7113320	chr8	rs8180892	3765324	C	T	0.355	0.358	0.99	-0.019294956182969	0.009	0.03248	53386	77258	58749.13
7121397	chr8	rs17063173	3765414	T	C	0.912	0.916	0.961	-0.0227979086760041	0.0156	0.1441	53386	77258	58749.13
7109124	chr8	rs2688301	3765590	C	G	0.0754	0.0802	0.993	-0.0430014511447026	0.0162	0.007925	53386	77258	58749.13
7113928	chr8	rs13254962	3765941	T	C	0.354	0.356	0.99	-0.0196008476550609	0.009	0.02998	53386	77258	58749.13
7098560	chr8	rs2688308	3765971	C	G	0.0754	0.0802	0.993	-0.0433042394092723	0.0162	0.007424	53386	77258	58749.13
7106683	chr8	rs4875258	3766195	A	G	0.354	0.357	0.99	-0.0194988734340555	0.009	0.0304	53386	77258	58749.13
7093866	chr8	rs17067905	3766302	G	A	0.933	0.936	0.969	-0.0208968257129853	0.0176	0.236	53386	77258	58749.13
7081681	chr8	rs2930372	3766337	G	A	0.878	0.877	0.988	0.0179970767016546	0.0132	0.1725	53386	77258	58749.13
7093206	chr8	rs4875259	3766430	T	C	0.354	0.357	0.99	-0.0198966317144566	0.009	0.02733	53386	77258	58749.13
7113958	chr8	rs2627415	3766510	G	A	0.11	0.115	0.994	-0.0433042394092723	0.0137	0.001554	53386	77258	58749.13
7088989	chr8	rs4875260	3766531	G	A	0.354	0.357	0.99	-0.0198048272985997	0.009	0.02804	53386	77258	58749.13
7102433	chr8	rs3889169	3766612	G	C	0.932	0.936	0.969	-0.021101069908054	0.0176	0.2319	53386	77258	58749.13
7124283	chr8	rs3877992	3766876	C	G	0.359	0.362	0.989	-0.0180010511095525	0.009	0.04506	53386	77258	58749.13
7088125	chr8	rs2688318	3766880	C	G	0.279	0.286	0.997	-0.0243951568347216	0.0096	0.01061	53386	77258	58749.13
7113636	chr8	rs3877993	3766948	G	C	0.933	0.936	0.968	-0.021203207651103	0.0177	0.2296	53386	77258	58749.13
7084681	chr8	rs2688319	3766952	C	T	0.289	0.296	0.998	-0.026898543868701	0.0095	0.004522	53386	77258	58749.13
7116332	chr8	rs2688320	3766980	C	T	0.932	0.935	0.97	-0.0193969096107316	0.0176	0.2701	53386	77258	58749.13
7089715	chr8	rs2627414	3767084	G	A	0.289	0.296	0.999	-0.0267033828345498	0.0095	0.00477	53386	77258	58749.13
7106560	chr8	rs2627413	3767172	G	C	0.932	0.935	0.968	-0.0194988734340555	0.0176	0.2676	53386	77258	58749.13
7122720	chr8	rs3990493	3767174	G	A	0.932	0.936	0.967	-0.0213972981080803	0.0176	0.226	53386	77258	58749.13
7122856	chr8	rs2688325	3767210	T	C	0.29	0.296	0.999	-0.0263953113595316	0.0095	0.00528	53386	77258	58749.13
7105765	chr8	rs4875797	3767231	G	A	0.358	0.361	0.991	-0.0194988734340555	0.009	0.03012	53386	77258	58749.13
7112730	chr8	rs2688326	3767623	C	T	0.292	0.298	0.997	-0.0255024404124231	0.0094	0.006927	53386	77258	58749.13
7117462	chr8	rs2627412	3767874	T	A	0.932	0.935	0.969	-0.0176040459483609	0.0176	0.3159	53386	77258	58749.13
7088950	chr8	rs2554507	3768068	C	T	0.932	0.935	0.969	-0.0180010511095525	0.0176	0.3061	53386	77258	58749.13
7129626	chr8	rs2688327	3768344	T	A	0.285	0.292	0.997	-0.0277001306422786	0.0095	0.003514	53386	77258	58749.13
7085798	chr8	rs10216531	3768466	G	A	0.375	0.378	0.985	-0.0153979421800967	0.0089	0.08568	53386	77258	58749.13
7090027	chr8	rs2930371	3768656	G	C	0.853	0.852	0.996	0.0134984841513417	0.0121	0.2653	53386	77258	58749.13
7096167	chr8	rs2627410	3768911	A	G	0.741	0.745	0.981	-0.0032954239497972	0.0099	0.739	53386	77258	58749.13
7120532	chr8	rs2912266	3768967	G	A	0.854	0.853	0.996	0.0125015292229252	0.0122	0.3052	53386	77258	58749.13
7111531	chr8	rs2627409	3768976	C	G	0.131	0.136	0.987	-0.0322029950400999	0.0127	0.01149	53386	77258	58749.13
7130946	chr8	rs2954626	3769493	A	C	0.793	0.792	0.994	0.0062007356416035	0.0106	0.559	53386	77258	58749.13
7128448	chr8	rs2954625	3769690	C	T	0.802	0.801	0.996	0.012096540947233	0.0108	0.2633	53386	77258	58749.13
7086392	chr8	rs2954624	3769850	C	T	0.801	0.801	0.997	0.0118989261570991	0.0108	0.2685	53386	77258	58749.13
7086461	chr8	rs2948655	3769902	T	C	0.793	0.793	0.996	0.0071047017299317	0.0106	0.5048	53386	77258	58749.13
7103496	chr8	rs2912285	3769997	G	C	0.82	0.82	0.996	0.0055048206344449	0.0112	0.6263	53386	77258	58749.13
7123532	chr8	rs2975332	3770162	C	G	0.727	0.73	0.986	-0.0003000450090019	0.0097	0.9743	53386	77258	58749.13
7116037	chr8	rs2554702	3770471	A	G	0.703	0.707	0.98	-0.0054045784588597	0.0095	0.5725	53386	77258	58749.13
7119629	chr8	rs2948652	3770943	G	C	0.761	0.764	0.984	0.004201162744548	0.0102	0.6771	53386	77258	58749.13
7096109	chr8	rs2954623	3771041	A	T	0.851	0.85	0.997	0.0108014536938559	0.0121	0.3718	53386	77258	58749.13
7088905	chr8	rs2975331	3771050	C	T	0.851	0.851	0.997	0.0108014536938559	0.0121	0.3698	53386	77258	58749.13
7086173	chr8	rs2912288	3771236	G	A	0.763	0.766	0.982	0.0033045340083004	0.0102	0.7444	53386	77258	58749.13
7112904	chr8	rs2930370	3771353	C	T	0.765	0.768	0.982	0.0036034995896235	0.0103	0.7266	53386	77258	58749.13
7119173	chr8	rs56225903	3771850	G	A	0.892	0.895	0.96	-0.0067024110596754	0.0143	0.6375	53386	77258	58749.13
7092025	chr8	rs17067962	3771972	C	T	0.889	0.892	0.961	-0.0065010863423599	0.0141	0.6461	53386	77258	58749.13
7128902	chr8	rs2912293	3772116	G	T	0.0761	0.0805	0.977	-0.0293979151845611	0.0163	0.07059	53386	77258	58749.13
7115739	chr8	rs17067967	3772322	T	G	0.88	0.884	0.96	-0.0145960053074092	0.0136	0.2833	53386	77258	58749.13
7102300	chr8	rs75977884	3772442	T	C	0.939	0.939	0.804	0.0116024307308398	0.0201	0.5628	53386	77258	58749.13
7104733	chr8	rs2948653	3772554	A	G	0.0662	0.0705	0.979	-0.0289037168568363	0.0173	0.09508	53386	77258	58749.13
7109362	chr8	rs11779551	3772648	T	C	0.365	0.366	0.972	-0.0158042315449673	0.0091	0.08136	53386	77258	58749.13
7093661	chr8	rs2912294	3772666	G	A	0.836	0.835	0.985	0.01600129372694	0.0117	0.1708	53386	77258	58749.13
7112580	chr8	rs2948654	3772859	C	T	0.836	0.835	0.985	0.0159028762794155	0.0117	0.1753	53386	77258	58749.13
7082779	chr8	rs73174420	3772860	G	A	0.898	0.901	0.962	-0.0139975096438537	0.0146	0.3374	53386	77258	58749.13
7115414	chr8	rs2688322	3772903	A	G	0.723	0.725	0.969	0.0089993837968006	0.0098	0.3595	53386	77258	58749.13
7089853	chr8	rs2688324	3773129	C	T	0.0758	0.0801	0.977	-0.0290993078252748	0.0163	0.07453	53386	77258	58749.13
7121490	chr8	rs4526382	3773551	C	T	0.537	0.54	0.964	-0.007296555232638	0.0088	0.4068	53386	77258	58749.13
7117471	chr8	rs2930363	3773553	C	G	0.536	0.539	0.965	-0.0073972926304747	0.0088	0.4005	53386	77258	58749.13
7095120	chr8	rs2954621	3773842	C	T	0.373	0.376	0.964	0.0032048589489113	0.009	0.7274	53386	77258	58749.13
7098497	chr8	rs2948651	3773982	A	T	0.836	0.835	0.981	0.0170045988158238	0.0117	0.1471	53386	77258	58749.13
7124457	chr8	rs62480120	3774106	G	A	0.913	0.916	0.957	-0.0112025145079934	0.0157	0.4772	53386	77258	58749.13
7090580	chr8	rs2554632	3774204	T	A	0.532	0.536	0.965	-0.0110002818588653	0.0088	0.211	53386	77258	58749.13
7122463	chr8	rs2688313	3774529	G	C	0.376	0.378	0.96	0.0029955089797983	0.009	0.7388	53386	77258	58749.13
7086412	chr8	rs1968323	3774915	G	C	0.853	0.853	0.981	0.0090984829852593	0.0123	0.4588	53386	77258	58749.13
7085705	chr8	rs7836077	3774921	G	C	0.512	0.514	0.955	-0.0010005003335835	0.0088	0.9064	53386	77258	58749.13
7086703	chr8	rs1968322	3774973	G	A	0.853	0.853	0.981	0.0087020272939009	0.0123	0.4792	53386	77258	58749.13
7104598	chr8	rs1968321	3775096	C	G	0.373	0.375	0.957	0.0018981972830802	0.0091	0.8342	53386	77258	58749.13
7109457	chr8	rs2912295	3775429	G	T	0.836	0.835	0.976	0.0170045988158238	0.0118	0.1474	53386	77258	58749.13
7090013	chr8	rs1464619	3775815	G	T	0.833	0.832	0.974	0.0172012073197748	0.0117	0.1406	53386	77258	58749.13
7111854	chr8	rs4367575	3775842	C	A	0.632	0.632	0.946	-0.0051029981759033	0.0092	0.5762	53386	77258	58749.13
7132040	chr8	rs1464620	3775951	T	G	0.706	0.707	0.957	-0.0105959392134034	0.0096	0.2709	53386	77258	58749.13
7103318	chr8	rs10093777	3776237	T	C	0.607	0.606	0.943	0.0009995003330834	0.0091	0.9113	53386	77258	58749.13
7084615	chr8	rs62480122	3776319	G	A	0.905	0.909	0.942	-0.0189993500097828	0.0153	0.2133	53386	77258	58749.13
7094149	chr8	rs2627393	3776567	T	C	0.0743	0.0764	0.961	-0.0186019483996616	0.0167	0.2658	53386	77258	58749.13
7083238	chr8	rs2912296	3776571	G	A	0.853	0.853	0.973	0.0072039888485025	0.0123	0.556	53386	77258	58749.13
7092275	chr8	rs2930364	3776596	T	C	0.853	0.853	0.971	0.0078987227933553	0.0123	0.5228	53386	77258	58749.13
7112167	chr8	rs2948650	3776604	T	A	0.853	0.853	0.971	0.007997931111062	0.0123	0.5177	53386	77258	58749.13
7107060	chr8	rs73174430	3776640	A	G	0.714	0.714	0.957	-0.0069037763167944	0.0097	0.4791	53386	77258	58749.13
7100667	chr8	rs75479708	3776657	G	C	0.966	0.966	0.792	-0.0238010101859522	0.0266	0.3698	53386	77258	58749.13
7099772	chr8	rs2554631	3776864	T	C	0.468	0.473	0.95	-0.0086977157031958	0.0088	0.3269	53386	77258	58749.13
7131077	chr8	rs62480123	3776992	T	G	0.884	0.888	0.933	-0.0197028322758684	0.014	0.1588	53386	77258	58749.13
7083465	chr8	rs2975327	3777339	G	T	0.608	0.61	0.946	-0.0121029460677457	0.0091	0.1809	53386	77258	58749.13
7093651	chr8	rs2954618	3777612	G	C	0.833	0.831	0.969	0.0180952882690919	0.0117	0.1219	53386	77258	58749.13
7131381	chr8	rs2912299	3777766	G	A	0.573	0.572	0.963	0.0003999200213268	0.0089	0.9608	53386	77258	58749.13
7124999	chr8	rs17067986	3777923	C	T	0.737	0.738	0.938	-0.0132980281439898	0.0101	0.1874	53386	77258	58749.13
7130184	chr8	rs2627394	3778013	T	C	0.902	0.906	0.937	-0.0244976316004002	0.0151	0.1047	53386	77258	58749.13
7115000	chr8	rs11136678	3778035	A	G	0.715	0.715	0.956	-0.008395140788382	0.0097	0.3891	53386	77258	58749.13
7123972	chr8	rs2688299	3778054	C	A	0.0827	0.0854	0.962	-0.0152050125429676	0.0159	0.3387	53386	77258	58749.13
7102189	chr8	rs2688298	3778132	G	A	0.909	0.913	0.94	-0.0181028726978536	0.0156	0.2458	53386	77258	58749.13
7125032	chr8	rs2912263	3778212	G	T	0.583	0.583	0.947	-0.0022024235552	0.009	0.8098	53386	77258	58749.13
7096875	chr8	rs2688297	3778432	T	C	0.0745	0.0766	0.954	-0.0203966036652218	0.0167	0.2228	53386	77258	58749.13
7122015	chr8	rs2554628	3778455	C	A	0.0767	0.0789	0.953	-0.0220002402796674	0.0165	0.1829	53386	77258	58749.13
7105613	chr8	rs3109772	3778707	T	C	0.547	0.545	0.96	0.0045994064948955	0.0088	0.5984	53386	77258	58749.13
7100165	chr8	rs3109771	3778710	T	G	0.547	0.546	0.96	0.0045994064948955	0.0088	0.5986	53386	77258	58749.13
7129122	chr8	rs2627395	3778852	C	T	0.458	0.46	0.948	-0.0009004052431641	0.0089	0.9191	53386	77258	58749.13
7093342	chr8	rs2627396	3778881	C	G	0.1	0.104	0.945	-0.0312017511432645	0.0146	0.03335	53386	77258	58749.13
7118466	chr8	rs2975326	3778896	T	A	0.579	0.58	0.95	-0.0048015088161939	0.0089	0.5925	53386	77258	58749.13
7120216	chr8	rs62480125	3779040	G	A	0.911	0.914	0.935	-0.0138961051921114	0.0158	0.3786	53386	77258	58749.13
7085270	chr8	rs11136679	3779090	C	T	0.718	0.718	0.955	-0.0081027387031859	0.0098	0.4086	53386	77258	58749.13
7119845	chr8	rs2954616	3779128	C	A	0.575	0.576	0.955	-0.0028039273327342	0.0089	0.7512	53386	77258	58749.13
7091992	chr8	rs2688296	3779140	G	C	0.907	0.911	0.936	-0.0145960053074092	0.0155	0.3452	53386	77258	58749.13
7090718	chr8	rs2912269	3779372	A	G	0.551	0.55	0.96	0.0043007385516922	0.0088	0.6259	53386	77258	58749.13
7111971	chr8	rs1582766	3779457	T	G	0.832	0.831	0.966	0.0178006246255066	0.0117	0.1282	53386	77258	58749.13
7117076	chr8	rs1582765	3779535	T	C	0.832	0.831	0.965	0.0180952882690919	0.0117	0.1228	53386	77258	58749.13
7089807	chr8	rs28737461	3779758	T	C	0.627	0.626	0.932	-0.0033957590691798	0.0092	0.7088	53386	77258	58749.13
7130765	chr8	rs1582764	3779815	A	G	0.834	0.832	0.962	0.0178988554877579	0.0118	0.1284	53386	77258	58749.13
7094725	chr8	rs2081554	3779824	T	C	0.7	0.702	0.95	-0.0116981574124923	0.0096	0.2235	53386	77258	58749.13
7087458	chr8	rs2975325	3779973	C	G	0.833	0.832	0.961	0.0178006246255066	0.0118	0.1304	53386	77258	58749.13
7083264	chr8	rs2954613	3780119	C	A	0.571	0.572	0.943	-0.0040983869261633	0.009	0.6473	53386	77258	58749.13
7096360	chr8	rs73174440	3780163	G	C	0.712	0.713	0.943	-0.0117993392160431	0.0098	0.2262	53386	77258	58749.13
7124833	chr8	rs62480126	3780182	T	G	0.894	0.897	0.918	-0.0227979086760041	0.0147	0.1207	53386	77258	58749.13
7104365	chr8	rs2975324	3780207	G	A	0.852	0.852	0.961	0.0098018049722602	0.0124	0.4278	53386	77258	58749.13
7082373	chr8	rs2930366	3780520	C	A	0.836	0.835	0.958	0.0178988554877579	0.0119	0.131	53386	77258	58749.13
7088668	chr8	rs1829859	3780635	A	C	0.833	0.831	0.955	0.0178988554877579	0.0118	0.1287	53386	77258	58749.13
7106787	chr8	rs11786669	3780988	A	G	0.7	0.702	0.943	-0.0098988321792475	0.0097	0.3073	53386	77258	58749.13
7084158	chr8	rs2954612	3781230	C	G	0.838	0.836	0.951	0.0171029078996623	0.012	0.1515	53386	77258	58749.13
7106124	chr8	rs11776171	3781337	G	A	0.713	0.714	0.941	-0.0099998320783335	0.0098	0.3093	53386	77258	58749.13
7089051	chr8	rs2975323	3781343	G	A	0.835	0.834	0.952	0.0178006246255066	0.0119	0.1339	53386	77258	58749.13
7085653	chr8	rs11783317	3781470	C	T	0.713	0.714	0.94	-0.0099998320783335	0.0098	0.3075	53386	77258	58749.13
7102671	chr8	rs2954611	3781666	G	C	0.806	0.805	0.948	0.0178006246255066	0.0112	0.1102	53386	77258	58749.13
7100968	chr8	rs2954610	3781893	T	C	0.51	0.51	0.957	0.004201162744548	0.0088	0.6298	53386	77258	58749.13
7091211	chr8	rs62480127	3782058	G	C	0.911	0.914	0.912	-0.0189993500097828	0.0159	0.2328	53386	77258	58749.13
7118385	chr8	rs7017117	3782131	C	T	0.634	0.633	0.913	-0.0005001250416822	0.0093	0.9538	53386	77258	58749.13
7123723	chr8	rs13256543	3782134	T	A	0.635	0.634	0.912	-0.0017014466397575	0.0093	0.8519	53386	77258	58749.13
7084912	chr8	rs2912277	3782376	A	T	0.562	0.562	0.936	0.0034041991335623	0.009	0.7014	53386	77258	58749.13
7102083	chr8	rs2627402	3782516	T	G	0.612	0.618	0.908	-0.0194988734340555	0.0093	0.03558	53386	77258	58749.13
7080977	chr8	rs62480128	3782700	A	G	0.897	0.901	0.893	-0.0252049938352247	0.0151	0.09507	53386	77258	58749.13
7104426	chr8	rs2554623	3782758	G	A	0.0832	0.0856	0.9	-0.0144032303107437	0.0164	0.3801	53386	77258	58749.13
7096684	chr8	rs6983347	3783131	G	A	0.956	0.957	0.802	0.0093957216403621	0.0237	0.6924	53386	77258	58749.13
7097155	chr8	rs2204224	3783289	T	C	0.688	0.686	0.781	-0.005696192544881	0.0105	0.5873	53386	77258	58749.13
7093865	chr8	rs2204223	3783344	C	A	0.329	0.332	0.864	-0.0088994831870327	0.0099	0.3664	53386	77258	58749.13
7095761	chr8	rs2554667	3783398	C	T	0.394	0.395	0.833	-0.0058973552660839	0.0097	0.5412	53386	77258	58749.13
7097345	chr8	rs2627403	3783471	T	C	0.244	0.247	0.856	-0.0009004052431641	0.0108	0.9313	53386	77258	58749.13
7125361	chr8	rs2449817	3783762	G	T	0.498	0.502	0.835	-0.0116981574124923	0.0094	0.2159	53386	77258	58749.13
7094960	chr8	rs75373029	3783904	G	C	0.95	0.952	0.849	-0.028399474521698	0.0217	0.1913	53386	77258	58749.13
7098934	chr8	rs2554666	3783919	C	G	0.553	0.555	0.815	-0.0066017436345624	0.0096	0.4893	53386	77258	58749.13
7123683	chr8	rs56722051	3783994	T	C	0.946	0.947	0.814	-0.0062998021485279	0.0213	0.7652	53386	77258	58749.13
7102613	chr8	rs2627405	3784290	T	G	0.35	0.35	0.842	-0.0055956263571598	0.0098	0.5711	53386	77258	58749.13
7118812	chr8	rs2554665	3784392	G	C	0.35	0.35	0.842	-0.0060985584618694	0.0098	0.5382	53386	77258	58749.13
7114049	chr8	rs7842633	3784407	T	G	0.944	0.945	0.857	-0.0048015088161939	0.0204	0.8126	53386	77258	58749.13
7114623	chr8	rs2627406	3784458	A	G	0.35	0.35	0.844	-0.0066017436345624	0.0098	0.5053	53386	77258	58749.13
7094137	chr8	rs117916220	3784531	C	G	0.947	0.947	0.816	-0.0094040800752939	0.0212	0.6595	53386	77258	58749.13
7110238	chr8	rs73661022	3784722	A	T	0.945	0.946	0.861	-0.0022024235552	0.0205	0.9151	53386	77258	58749.13
7124980	chr8	rs112172177	3784788	G	A	0.947	0.947	0.813	-0.0111013930711739	0.0213	0.6037	53386	77258	58749.13
7121585	chr8	rs17068023	3784833	T	C	0.789	0.787	0.809	0.0047984689115734	0.0117	0.68	53386	77258	58749.13
7095104	chr8	rs2954609	3784879	G	C	0.639	0.639	0.822	-0.0075987978753305	0.0099	0.4415	53386	77258	58749.13
7084854	chr8	rs113453505	3784966	A	G	0.946	0.947	0.864	9.99950003332973e-05	0.0206	0.9962	53386	77258	58749.13
7122631	chr8	rs2433245	3784996	G	C	0.358	0.358	0.844	-0.0065010863423599	0.0098	0.5091	53386	77258	58749.13
7089788	chr8	rs7825644	3785060	C	G	0.944	0.946	0.861	-0.0010005003335835	0.0204	0.9627	53386	77258	58749.13
7109670	chr8	rs7825796	3785138	C	G	0.944	0.946	0.859	-0.002002002670673	0.0205	0.9222	53386	77258	58749.13
7103555	chr8	rs2627337	3785147	A	C	0.41	0.408	0.835	-0.0019018072895963	0.0096	0.844	53386	77258	58749.13
7103506	chr8	rs2554663	3785444	T	C	0.396	0.395	0.841	-0.0060985584618694	0.0096	0.5246	53386	77258	58749.13
7123483	chr8	rs73661023	3785491	A	G	0.945	0.947	0.862	-0.0024028846163103	0.0206	0.9078	53386	77258	58749.13
7088339	chr8	rs28407329	3786543	G	A	0.648	0.648	0.861	0.0055048206344449	0.0097	0.5712	53386	77258	58749.13
7091002	chr8	rs2627336	3786823	G	A	0.373	0.373	0.842	0.0034041991335623	0.0097	0.7286	53386	77258	58749.13
7107174	chr8	rs2627335	3787436	A	G	0.42	0.419	0.829	0.0116024307308398	0.0096	0.2263	53386	77258	58749.13
7114561	chr8	rs1834569	3787738	C	A	0.404	0.401	0.828	0.0218006299588528	0.0096	0.0235	53386	77258	58749.13
7124084	chr8	rs2627334	3787834	G	A	0.454	0.457	0.82	-0.0182963622831166	0.0095	0.05521	53386	77258	58749.13
7098383	chr8	rs2954608	3788064	T	C	0.722	0.72	0.858	0.0149969810059077	0.0103	0.1459	53386	77258	58749.13
7120227	chr8	rs1851596	3788144	T	C	0.327	0.324	0.863	0.0192044091837133	0.0098	0.05092	53386	77258	58749.13
7083835	chr8	rs1851594	3788275	C	T	0.35	0.345	0.884	0.0248974696545107	0.0096	0.009161	53386	77258	58749.13
7118752	chr8	rs1851593	3788300	C	A	0.783	0.783	0.884	0.003902375817241	0.0111	0.7245	53386	77258	58749.13
7099755	chr8	rs73501869	3788373	T	G	0.781	0.781	0.883	0.0014988761237359	0.0111	0.8889	53386	77258	58749.13
7093173	chr8	rs2948644	3788431	A	C	0.549	0.544	0.947	0.0155977206230546	0.0088	0.07735	53386	77258	58749.13
7092351	chr8	rs2930336	3788599	G	T	0.565	0.56	0.953	0.0173977771764203	0.0088	0.04962	53386	77258	58749.13
7124567	chr8	rs7001703	3788697	T	A	0.662	0.664	0.935	-0.0052035148315978	0.0094	0.5785	53386	77258	58749.13
7082395	chr8	rs2954607	3788749	T	C	0.561	0.557	0.957	0.0165030720990143	0.0088	0.06067	53386	77258	58749.13
7110747	chr8	rs11778737	3789177	G	C	0.663	0.664	0.941	-0.0048015088161939	0.0093	0.6082	53386	77258	58749.13
7112274	chr8	rs2554660	3789272	G	A	0.568	0.564	0.961	0.0167981182758809	0.0088	0.05686	53386	77258	58749.13
7104096	chr8	rs2688270	3789287	A	G	0.563	0.559	0.961	0.0176041339483571	0.0088	0.04487	53386	77258	58749.13
7089441	chr8	rs2627332	3789407	C	G	0.221	0.219	0.927	0.0177023841130051	0.0107	0.09893	53386	77258	58749.13
7109756	chr8	rs2554659	3789547	G	A	0.568	0.564	0.963	0.0170045988158238	0.0088	0.05357	53386	77258	58749.13
7115137	chr8	rs2975402	3789731	A	G	0.565	0.56	0.966	0.0178988554877579	0.0088	0.04137	53386	77258	58749.13
7101561	chr8	rs2954606	3789921	T	C	0.57	0.566	0.968	0.0173977771764203	0.0088	0.04769	53386	77258	58749.13
7100155	chr8	rs11990480	3789974	G	C	0.656	0.658	0.949	-0.0036968248442897	0.0093	0.686	53386	77258	58749.13
7124562	chr8	rs2627331	3789977	C	G	0.224	0.222	0.933	0.0203025023378308	0.0106	0.05579	53386	77258	58749.13
7091003	chr8	rs2554658	3790254	A	C	0.562	0.558	0.969	0.0171029078996623	0.0088	0.05034	53386	77258	58749.13
7106820	chr8	rs2627330	3790267	G	T	0.225	0.223	0.938	0.0205964297986501	0.0106	0.05129	53386	77258	58749.13
7126919	chr8	rs2688269	3790383	G	T	0.225	0.223	0.939	0.0194986595340326	0.0106	0.06567	53386	77258	58749.13
7129518	chr8	rs2954605	3790398	T	C	0.57	0.565	0.971	0.0171029078996623	0.0088	0.05158	53386	77258	58749.13
7116887	chr8	rs74355027	3790454	C	A	0.978	0.978	0.856	-0.0244976316004002	0.0325	0.4506	51936	75294	57177.9
7126396	chr8	rs2688268	3790491	C	T	0.568	0.564	0.972	0.0167981182758809	0.0088	0.0546	53386	77258	58749.13
7106068	chr8	rs2930335	3790604	G	C	0.561	0.556	0.973	0.0171029078996623	0.0087	0.05018	53386	77258	58749.13
7131950	chr8	rs2627329	3790660	A	G	0.564	0.56	0.974	0.01600129372694	0.0088	0.06785	53386	77258	58749.13
7087340	chr8	rs2930334	3790688	C	G	0.57	0.565	0.974	0.0176041339483571	0.0088	0.04508	53386	77258	58749.13
7098680	chr8	rs17068044	3790850	A	T	0.68	0.681	0.968	-0.0071958279818024	0.0093	0.4435	53386	77258	58749.13
7085579	chr8	rs2954604	3790945	G	C	0.593	0.588	0.962	0.0164047040252769	0.0089	0.06482	53386	77258	58749.13
7102009	chr8	rs62481577	3791189	T	C	0.744	0.746	0.958	-0.0138961051921114	0.01	0.1679	53386	77258	58749.13
7084446	chr8	rs10503223	3791218	G	C	0.877	0.876	0.936	0.0071047017299317	0.0135	0.6007	53386	77258	58749.13
7113739	chr8	rs2688266	3791362	C	T	0.161	0.158	0.968	0.0209000641077417	0.0119	0.07762	53386	77258	58749.13
7102549	chr8	rs2554656	3791488	G	C	0.16	0.157	0.967	0.0222017079836866	0.0119	0.06214	53386	77258	58749.13
7097629	chr8	rs2554655	3791547	T	A	0.156	0.154	0.968	0.0203025023378308	0.012	0.09169	53386	77258	58749.13
7106390	chr8	rs2688265	3791939	C	T	0.419	0.419	0.953	0.0002999550089979	0.0089	0.9692	53386	77258	58749.13
7087116	chr8	rs4370552	3791948	T	C	0.569	0.57	0.971	-0.0046005663955682	0.0088	0.604	53386	77258	58749.13
7094031	chr8	rs11136680	3791983	T	C	0.569	0.57	0.971	-0.0043996643446871	0.0088	0.6135	53386	77258	58749.13
7127409	chr8	rs2059584	3792016	T	C	0.569	0.57	0.972	-0.0045001103249234	0.0088	0.611	53386	77258	58749.13
7125817	chr8	rs113126747	3792155	C	T	0.878	0.877	0.946	0.0076010387728197	0.0135	0.5717	53386	77258	58749.13
7099317	chr8	rs2948643	3792165	C	T	0.961	0.962	0.892	-0.0413012760239546	0.0238	0.0826	53386	77258	58749.13
7118852	chr8	rs11136681	3792171	T	A	0.692	0.694	0.987	-0.009000382197299	0.0094	0.3383	53386	77258	58749.13
7083400	chr8	rs2975401	3792481	A	G	0.734	0.731	0.954	0.0146028573839336	0.01	0.1418	53386	77258	58749.13
7090974	chr8	rs11774238	3792674	A	C	0.698	0.7	0.993	-0.0099998320783335	0.0094	0.2864	53386	77258	58749.13
7128308	chr8	rs11784451	3792688	C	A	0.692	0.694	0.995	-0.0086977157031958	0.0093	0.3531	53386	77258	58749.13
7108987	chr8	rs11775028	3792801	T	C	0.692	0.694	0.994	-0.0091012913892029	0.0093	0.3287	53386	77258	58749.13
7100700	chr8	rs75548021	3792843	T	C	0.877	0.876	0.953	0.0077995046323818	0.0134	0.5592	53386	77258	58749.13
7127520	chr8	rs1593488	3793261	G	C	0.589	0.585	0.982	0.0149969810059077	0.0088	0.08829	53386	77258	58749.13
7097689	chr8	rs1834568	3793473	C	A	0.592	0.589	0.982	0.0148984646619666	0.0088	0.09072	53386	77258	58749.13
7089973	chr8	rs2554653	3793600	C	T	0.282	0.279	0.977	0.0101978249764461	0.0097	0.2927	53386	77258	58749.13
7121843	chr8	rs80182245	3793738	A	G	0.93	0.93	0.957	0.0159028762794155	0.0172	0.3549	53386	77258	58749.13
7096188	chr8	rs2688304	3793876	C	A	0.21	0.208	0.977	0.0177023841130051	0.0107	0.09745	53386	77258	58749.13
7090868	chr8	rs2688303	3793913	G	C	0.589	0.585	0.982	0.0147999386115992	0.0088	0.09253	53386	77258	58749.13
7128711	chr8	rs1829858	3793918	T	C	0.812	0.811	0.949	-0.0032954239497972	0.0113	0.7729	53386	77258	58749.13
7110764	chr8	rs1829857	3794086	A	T	0.209	0.208	0.977	0.0178006246255066	0.0107	0.09488	53386	77258	58749.13
7108323	chr8	rs74738542	3794110	G	A	0.809	0.806	0.949	0.0298014912367898	0.0112	0.00796	53386	77258	58749.13
7081669	chr8	rs4554487	3794144	G	C	0.681	0.685	0.992	-0.0142003494011414	0.0093	0.1259	53386	77258	58749.13
7131808	chr8	rs1829856	3794160	G	C	0.6	0.594	0.982	0.0204984635773248	0.0088	0.02039	53386	77258	58749.13
7100246	chr8	rs77536844	3794164	C	T	0.929	0.93	0.957	0.0139029051689914	0.0171	0.4171	53386	77258	58749.13
7086067	chr8	rs11986920	3794567	T	C	0.684	0.687	0.994	-0.0106970095483354	0.0093	0.2467	53386	77258	58749.13
7123328	chr8	rs2554650	3794637	C	T	0.21	0.208	0.976	0.0182033098538737	0.0107	0.08699	53386	77258	58749.13
7130714	chr8	rs11990092	3794656	G	C	0.685	0.688	0.994	-0.0107980900995126	0.0093	0.2442	53386	77258	58749.13
7120865	chr8	rs11990113	3794710	G	A	0.686	0.688	0.993	-0.0104039337153929	0.0093	0.2622	53386	77258	58749.13
7090445	chr8	rs11987661	3794720	T	C	0.686	0.688	0.993	-0.0105049846451474	0.0093	0.2581	53386	77258	58749.13
7121376	chr8	rs2162263	3794761	G	A	0.691	0.694	0.993	-0.0113036461713921	0.0093	0.227	53386	77258	58749.13
7101520	chr8	rs2114244	3794891	C	T	0.667	0.67	0.995	-0.0075987978753305	0.0091	0.4085	53386	77258	58749.13
7083277	chr8	rs17068071	3795203	A	G	0.664	0.667	0.995	-0.0107980900995126	0.0091	0.235	53386	77258	58749.13
7105075	chr8	rs2912286	3795261	C	A	0.209	0.208	0.978	0.0177023841130051	0.0107	0.09694	53386	77258	58749.13
7113758	chr8	rs2930333	3795325	C	G	0.209	0.208	0.977	0.0168964476597299	0.0107	0.1135	53386	77258	58749.13
7123060	chr8	rs2912287	3795387	C	T	0.77	0.767	0.971	0.0166997792224134	0.0104	0.1069	53386	77258	58749.13
7124557	chr8	rs62481632	3795388	G	A	0.668	0.671	0.995	-0.007296555232638	0.0091	0.4248	53386	77258	58749.13
7097774	chr8	rs2554622	3795532	C	A	0.594	0.59	0.983	0.0156961681063242	0.0088	0.07446	53386	77258	58749.13
7117328	chr8	rs2554621	3795574	T	G	0.594	0.589	0.983	0.0149969810059077	0.0088	0.08927	53386	77258	58749.13
7102392	chr8	rs34326812	3795600	G	A	0.668	0.671	0.994	-0.0075987978753305	0.0091	0.4041	53386	77258	58749.13
7110506	chr8	rs2627531	3795620	T	G	0.594	0.589	0.982	0.0152038337422728	0.0088	0.08599	53386	77258	58749.13
7125747	chr8	rs2554620	3795645	T	C	0.594	0.59	0.982	0.0149969810059077	0.0088	0.08929	53386	77258	58749.13
7103553	chr8	rs17068083	3795821	G	A	0.948	0.949	0.954	0.0159028762794155	0.0199	0.4248	53386	77258	58749.13
7089873	chr8	rs2688307	3795910	G	T	0.552	0.548	0.982	0.0187039847937718	0.0087	0.03179	53386	77258	58749.13
7085177	chr8	rs2688306	3796102	G	C	0.209	0.208	0.977	0.0166997792224134	0.0107	0.1186	53386	77258	58749.13
7130659	chr8	rs11778011	3796119	T	C	0.926	0.926	0.955	0.0143958802837323	0.0168	0.3898	53386	77258	58749.13
7101005	chr8	rs2627530	3796121	C	G	0.209	0.208	0.977	0.0168964476597299	0.0107	0.1135	53386	77258	58749.13
7128600	chr8	rs2627529	3796242	A	G	0.548	0.544	0.982	0.0178988554877579	0.0087	0.03952	53386	77258	58749.13
7095082	chr8	rs11777346	3796360	A	G	0.66	0.663	0.99	-0.0078003437327339	0.0091	0.3927	53386	77258	58749.13
7124555	chr8	rs2627526	3796698	G	C	0.609	0.604	0.976	0.0119977384336167	0.0089	0.1768	53386	77258	58749.13
7100937	chr8	rs2975398	3797372	T	C	0.819	0.817	0.961	0.0046989426564652	0.0114	0.6806	53386	77258	58749.13
7087241	chr8	rs1820435	3797422	A	T	0.0977	0.0976	0.973	-0.0040983869261633	0.0146	0.7781	53386	77258	58749.13
7094497	chr8	rs2975397	3797584	A	C	0.605	0.6	0.979	0.0158044491449436	0.0089	0.07501	53386	77258	58749.13
7125632	chr8	rs1426280	3797729	T	G	0.606	0.601	0.98	0.0142973047008244	0.0089	0.1077	53386	77258	58749.13
7115847	chr8	rs2627525	3797879	G	A	0.792	0.789	0.975	0.0148984646619666	0.0107	0.1657	53386	77258	58749.13
7100958	chr8	rs2554616	3798162	C	T	0.208	0.207	0.976	0.0183015011699126	0.0107	0.08603	53386	77258	58749.13
7118794	chr8	rs2554615	3798288	T	C	0.781	0.778	0.974	0.0164047040252769	0.0105	0.1195	53386	77258	58749.13
7102432	chr8	rs1523248	3798466	A	G	0.608	0.604	0.979	0.0154992634469238	0.0089	0.08126	53386	77258	58749.13
7121910	chr8	rs78603504	3798805	A	C	0.947	0.948	0.955	0.0124027667170427	0.0197	0.5303	53386	77258	58749.13
7099326	chr8	rs2259039	3798908	G	C	0.609	0.605	0.979	0.0146028573839336	0.0089	0.1008	53386	77258	58749.13
7128670	chr8	rs79223048	3799177	C	A	0.932	0.932	0.965	0.0232965165504356	0.0173	0.1792	53386	77258	58749.13
7094310	chr8	rs2259076	3799195	T	C	0.597	0.592	0.98	0.0141987193998129	0.0089	0.1079	53386	77258	58749.13
7085523	chr8	rs2258265	3799327	C	T	0.776	0.772	0.978	0.0183015011699126	0.0104	0.07882	53386	77258	58749.13
7083415	chr8	rs4363226	3799459	G	A	0.801	0.804	0.959	-0.0164953025291975	0.011	0.1331	53386	77258	58749.13
7096681	chr8	rs78246747	3799559	C	T	0.955	0.958	0.967	-0.0623010261973793	0.0215	0.003725	53386	77258	58749.13
7083558	chr8	rs1464617	3799582	C	T	0.508	0.513	0.98	-0.0145046862028817	0.0087	0.09598	53386	77258	58749.13
7108167	chr8	rs111368104	3799634	T	C	0.932	0.931	0.965	0.0243022925229648	0.0173	0.1607	53386	77258	58749.13
7087998	chr8	rs2407188	3799703	C	A	0.608	0.604	0.976	0.0149969810059077	0.0089	0.09144	53386	77258	58749.13
7126425	chr8	rs76792879	3800161	C	T	0.931	0.931	0.964	0.024097313483794	0.0173	0.1637	53386	77258	58749.13
7114477	chr8	rs62481634	3800656	G	A	0.873	0.871	0.947	0.0153023200084426	0.0133	0.2501	53386	77258	58749.13
7093847	chr8	rs2407189	3800808	G	C	0.443	0.44	0.974	0.0097027754613851	0.0088	0.2688	53386	77258	58749.13
7081663	chr8	rs17068110	3800820	C	A	0.93	0.93	0.964	0.0209979909956055	0.0172	0.223	53386	77258	58749.13
7093021	chr8	rs1593487	3801441	A	G	0.102	0.102	0.975	9.99950003332973e-05	0.0143	0.995	53386	77258	58749.13
7124945	chr8	rs11136682	3801455	A	T	0.765	0.767	0.973	-0.007296555232638	0.0103	0.4776	53386	77258	58749.13
7089909	chr8	rs11136683	3801527	T	C	0.892	0.892	0.974	-0.032502530761974	0.014	0.02053	53386	77258	58749.13
7085406	chr8	rs1523250	3801831	A	G	0.879	0.877	0.955	0.0153023200084426	0.0135	0.2564	53386	77258	58749.13
7094810	chr8	rs1464618	3801902	C	T	0.746	0.747	0.971	0.0043007385516922	0.01	0.6656	53386	77258	58749.13
7110164	chr8	rs1968320	3801966	C	T	0.931	0.931	0.976	0.0071047017299317	0.0172	0.681	53386	77258	58749.13
7099918	chr8	rs2954648	3802403	T	C	0.634	0.634	0.976	-0.0050024916227914	0.009	0.5814	53386	77258	58749.13
7107830	chr8	rs2912289	3803029	A	C	0.636	0.637	0.98	-0.0030045090202987	0.009	0.7425	53386	77258	58749.13
7118602	chr8	rs2688317	3803483	T	C	0.506	0.505	0.983	-0.0004000800213396	0.0087	0.9624	53386	77258	58749.13
7107099	chr8	rs59348947	3803555	A	C	0.892	0.893	0.979	-0.032502530761974	0.014	0.02045	53386	77258	58749.13
7115293	chr8	rs17068126	3803623	G	A	0.92	0.92	0.991	0.0172012073197748	0.0159	0.2793	53386	77258	58749.13
7123535	chr8	rs2980782	3803786	G	C	0.649	0.65	0.986	-0.007095110875924	0.0091	0.4318	53386	77258	58749.13
7084867	chr8	rs2912290	3803851	C	G	0.641	0.641	0.988	-0.0034961042567088	0.009	0.7017	53386	77258	58749.13
7117016	chr8	rs2975396	3803881	C	T	0.842	0.843	0.977	-0.0052035148315978	0.0119	0.6655	53386	77258	58749.13
7127728	chr8	rs2627520	3803889	C	T	0.509	0.507	0.981	0.004001981379298	0.0087	0.6451	53386	77258	58749.13
7095472	chr8	rs62481636	3804025	A	G	0.885	0.883	0.958	0.0098018049722602	0.0138	0.4749	53386	77258	58749.13
7112014	chr8	rs79575989	3804109	C	G	0.985	0.985	0.93	0.055302247784655	0.0442	0.2114	38193	55582	41599.3
7094457	chr8	rs62481637	3804179	T	C	0.876	0.874	0.96	0.017496047616751	0.0133	0.1888	53386	77258	58749.13
7093720	chr8	rs34793155	3804416	T	C	0.886	0.884	0.959	0.0097027754613851	0.0138	0.4798	53386	77258	58749.13
7119213	chr8	rs62481639	3804514	G	A	0.698	0.698	0.978	-0.0005001250416822	0.0095	0.9541	53386	77258	58749.13
7110629	chr8	rs74527684	3804649	G	A	0.919	0.919	0.987	0.0192044091837133	0.0159	0.2263	53386	77258	58749.13
7129326	chr8	rs34463230	3804807	T	C	0.706	0.706	0.976	-0.0031048149534787	0.0095	0.7437	53386	77258	58749.13
7107673	chr8	rs34859339	3804818	C	G	0.706	0.705	0.976	-0.0034961042567088	0.0095	0.7102	53386	77258	58749.13
7088624	chr8	rs73509606	3805283	T	C	0.918	0.918	0.985	0.0190964956909883	0.0158	0.2266	53386	77258	58749.13
7088190	chr8	rs73509608	3805449	T	C	0.812	0.812	0.981	-0.0080019302190585	0.0111	0.4721	53386	77258	58749.13
7102734	chr8	rs78301486	3805580	T	A	0.896	0.896	0.979	-0.0300984478240329	0.0142	0.03438	53386	77258	58749.13
7112254	chr8	rs2627518	3805838	A	G	0.443	0.442	0.97	0.001099395443301	0.0088	0.9008	53386	77258	58749.13
7104772	chr8	rs78686726	3805936	A	G	0.971	0.97	0.901	-0.0131966945943914	0.0269	0.6237	53386	77258	58749.13
7099778	chr8	rs2954647	3806508	G	C	0.837	0.836	0.973	0.0002999550089979	0.0118	0.9812	53386	77258	58749.13
7114079	chr8	rs2740868	3806794	T	C	0.142	0.141	0.973	-0.0094040800752939	0.0125	0.4533	53386	77258	58749.13
7119385	chr8	rs2688293	3806827	A	C	0.0954	0.0953	0.974	-0.0028039273327342	0.0148	0.8487	53386	77258	58749.13
7112953	chr8	rs58128877	3806838	C	T	0.815	0.815	0.979	-0.0073972926304747	0.0112	0.51	53386	77258	58749.13
7104770	chr8	rs11779200	3806885	C	T	0.87	0.873	0.98	-0.007095110875924	0.013	0.5828	53386	77258	58749.13
7115425	chr8	rs11779218	3806906	C	T	0.816	0.816	0.976	-0.007095110875924	0.0112	0.5284	53386	77258	58749.13
7099016	chr8	rs11779222	3806925	C	A	0.816	0.816	0.976	-0.0057967688471774	0.0112	0.6067	53386	77258	58749.13
7113151	chr8	rs11785867	3806977	G	C	0.814	0.815	0.977	-0.0081027387031859	0.0112	0.4704	53386	77258	58749.13
7102064	chr8	rs2975395	3807177	C	T	0.848	0.848	0.97	0.0016985566355815	0.0122	0.8856	53386	77258	58749.13
7096090	chr8	rs2740867	3807319	C	G	0.0563	0.0566	0.949	0.00730326611012	0.0191	0.7017	53386	77258	58749.13
7085111	chr8	rs6984912	3807528	C	T	0.776	0.777	0.97	-0.0229002198863326	0.0105	0.02847	53386	77258	58749.13
7084280	chr8	rs11786061	3807553	G	A	0.777	0.778	0.966	-0.0208968257129853	0.0105	0.04645	53386	77258	58749.13
7088028	chr8	rs2627515	3807667	C	T	0.272	0.27	0.956	0.0167981182758809	0.0099	0.08962	53386	77258	58749.13
7093713	chr8	rs6984122	3807730	G	C	0.772	0.773	0.972	-0.0191012733024012	0.0104	0.06672	53386	77258	58749.13
7108078	chr8	rs10780168	3807747	G	T	0.774	0.775	0.974	-0.0191012733024012	0.0104	0.06748	53386	77258	58749.13
7117339	chr8	rs17401217	3807818	A	G	0.885	0.884	0.95	0.0032048589489113	0.0138	0.8159	53386	77258	58749.13
7102527	chr8	rs2740866	3807826	G	A	0.682	0.68	0.974	0.014504302202808	0.0093	0.12	53386	77258	58749.13
7126534	chr8	rs11136684	3807861	C	T	0.782	0.783	0.985	-0.0171970248285215	0.0105	0.1003	53386	77258	58749.13
7084104	chr8	rs2627514	3807907	C	G	0.567	0.569	0.966	-0.0074980401773571	0.0088	0.3945	53386	77258	58749.13
7119903	chr8	rs11136685	3807919	G	C	0.783	0.784	0.983	-0.0163021610829842	0.0105	0.1215	53386	77258	58749.13
7103304	chr8	rs2740865	3807943	G	A	0.71	0.712	0.975	-0.0131966945943914	0.0096	0.1678	53386	77258	58749.13
7099955	chr8	rs756094	3808005	C	T	0.925	0.927	0.975	-0.0017014466397575	0.0167	0.9169	53386	77258	58749.13
7119371	chr8	rs756095	3808039	G	A	0.643	0.639	0.97	0.0179970767016546	0.0091	0.04855	53386	77258	58749.13
7128050	chr8	rs756092	3808071	A	G	0.68	0.677	0.971	0.0215951374365897	0.0093	0.02089	53386	77258	58749.13
7100192	chr8	rs756093	3808223	A	T	0.597	0.6	0.986	-0.003596459514405	0.0088	0.6854	53386	77258	58749.13
7128803	chr8	rs2740863	3808482	C	T	0.868	0.87	0.984	-0.0064004391810282	0.0129	0.6212	53386	77258	58749.13
7089815	chr8	rs940145	3808802	T	C	0.765	0.759	0.989	0.0239996896478807	0.0101	0.01782	53386	77258	58749.13
7111991	chr8	rs2740862	3808868	G	A	0.515	0.519	0.994	-0.0029042131473898	0.0086	0.733	53386	77258	58749.13
7091336	chr8	rs2912292	3808927	G	A	0.658	0.66	0.993	-0.002002002670673	0.0091	0.827	53386	77258	58749.13
7092758	chr8	rs2554513	3809397	A	G	0.771	0.766	0.991	0.0227003855207759	0.0102	0.02667	53386	77258	58749.13
7121888	chr8	rs11136687	3809504	T	A	0.781	0.782	0.992	-0.0188974371044634	0.0104	0.07017	53386	77258	58749.13
7082616	chr8	rs2627512	3809657	A	T	0.0668	0.0667	0.972	0.009504687014246	0.0174	0.586	53386	77258	58749.13
7108351	chr8	rs2740861	3809681	C	T	0.856	0.858	0.991	-0.000200020002667	0.0124	0.9902	53386	77258	58749.13
7111496	chr8	rs2740860	3809788	A	C	0.854	0.856	0.992	0.0001999800026662	0.0123	0.9896	53386	77258	58749.13
7105853	chr8	rs2980779	3809910	T	C	0.678	0.681	0.994	-0.0079011318962572	0.0092	0.3911	53386	77258	58749.13
7114849	chr8	rs2627511	3810230	G	C	0.844	0.845	0.99	0.0046989426564652	0.0119	0.6904	53386	77258	58749.13
7095742	chr8	rs2627510	3810281	T	C	0.844	0.845	0.991	0.0044998604248922	0.0119	0.7037	53386	77258	58749.13
7103366	chr8	rs2554512	3810481	A	G	0.779	0.774	0.992	0.0248974696545107	0.0104	0.01647	53386	77258	58749.13
7089342	chr8	rs2740858	3810573	T	A	0.287	0.287	0.988	0.0192044091837133	0.0095	0.04449	53386	77258	58749.13
7114695	chr8	rs2740857	3810621	A	C	0.854	0.856	0.99	-0.0005001250416822	0.0123	0.967	53386	77258	58749.13
7124614	chr8	rs2262209	3810717	C	A	0.781	0.777	0.992	0.0255995183002125	0.0104	0.0139	53386	77258	58749.13
7084861	chr8	rs2407190	3810975	G	C	0.772	0.767	0.988	0.024097313483794	0.0103	0.01872	53386	77258	58749.13
7128577	chr8	rs2407191	3810996	G	C	0.284	0.283	0.988	0.0194986595340326	0.0096	0.04223	53386	77258	58749.13
7124743	chr8	rs2554509	3811284	A	G	0.777	0.772	0.995	0.0236969951765786	0.0103	0.02164	53386	77258	58749.13
7121343	chr8	rs78803280	3811369	T	C	0.985	0.984	0.97	0.0278972284172359	0.0371	0.4515	49976	72876	55121.07
7111599	chr8	rs75686376	3811613	G	A	0.985	0.985	0.97	0.0301023438164435	0.0372	0.4177	49976	72876	55121.07
7124658	chr8	rs2627508	3811706	G	A	0.872	0.873	0.99	0.0026963615477425	0.013	0.8379	53386	77258	58749.13
7101654	chr8	rs2930382	3811812	G	A	0.644	0.646	0.983	-0.0038975857287134	0.0091	0.6645	53386	77258	58749.13
7127124	chr8	rs2688334	3811838	C	T	0.841	0.838	0.984	0.0210959082947329	0.0118	0.07496	53386	77258	58749.13
7117488	chr8	rs2627507	3811907	C	T	0.841	0.838	0.98	0.0208021276292633	0.0119	0.07858	53386	77258	58749.13
7103860	chr8	rs73509621	3812090	C	T	0.981	0.981	0.962	0.0221038989069263	0.0338	0.5133	49670	68087	54010.67
7129963	chr8	rs66471853	3812446	T	C	0.885	0.886	0.983	0.0028958031120254	0.0136	0.8339	53386	77258	58749.13
7090047	chr8	rs66531571	3812810	C	T	0.895	0.897	0.981	-0.0057967688471774	0.0142	0.6849	53386	77258	58749.13
7122925	chr8	rs2627506	3812963	T	G	0.288	0.289	0.989	0.0078987227933553	0.0095	0.4084	53386	77258	58749.13
7093362	chr8	rs2688335	3813206	G	C	0.524	0.521	0.991	0.0080971295874548	0.0086	0.3462	53386	77258	58749.13
7113760	chr8	rs80118275	3813226	G	C	0.98	0.981	0.964	0.0183996828453635	0.0325	0.5714	51094	73716	56112.59
7107295	chr8	rs10503224	3813310	G	A	0.879	0.88	0.992	0.0028958031120254	0.0132	0.8294	53386	77258	58749.13
7111541	chr8	rs2740854	3813355	C	T	0.882	0.884	0.992	-0.0094040800752939	0.0135	0.4856	53386	77258	58749.13
7126222	chr8	rs66497649	3813492	T	G	0.875	0.876	0.993	-0.003596459514405	0.0131	0.7816	53386	77258	58749.13
7093408	chr8	rs10503225	3813731	T	C	0.876	0.877	0.994	9.99950003332973e-05	0.0131	0.9921	53386	77258	58749.13
7118482	chr8	rs2740853	3814060	G	A	0.89	0.892	0.992	-0.0129028853555234	0.0139	0.3524	53386	77258	58749.13
7123084	chr8	rs2740852	3814277	C	G	0.809	0.804	0.99	0.0266029817945341	0.0109	0.01516	53386	77258	58749.13
7103423	chr8	rs2740851	3814320	T	C	0.526	0.523	0.996	0.0097027754613851	0.0086	0.2614	53386	77258	58749.13
7100779	chr8	rs60055513	3814353	G	C	0.876	0.877	0.994	-0.0008003201707691	0.0131	0.9525	53386	77258	58749.13
7112179	chr8	rs2954646	3814378	G	C	0.527	0.523	0.995	0.0099998345783334	0.0086	0.2439	53386	77258	58749.13
7087068	chr8	rs35018211	3814480	C	T	0.526	0.523	0.996	0.0099008246772624	0.0086	0.2494	53386	77258	58749.13
7107627	chr8	rs2449821	3814493	C	T	0.283	0.283	1.0	0.0084045823438103	0.0095	0.3774	53386	77258	58749.13
7111516	chr8	rs67491609	3814534	A	T	0.526	0.523	0.996	0.0099008246772624	0.0086	0.2512	53386	77258	58749.13
7109357	chr8	rs2688337	3814649	G	T	0.526	0.523	0.996	0.0098018049722602	0.0086	0.2547	53386	77258	58749.13
7082124	chr8	rs2740849	3814747	T	C	0.547	0.544	0.988	0.0118001041157506	0.0087	0.1749	53386	77258	58749.13
7091455	chr8	rs2740848	3814751	A	G	0.526	0.523	0.996	0.0099008246772624	0.0086	0.2488	53386	77258	58749.13
7085696	chr8	rs55843326	3814767	G	C	0.877	0.878	0.994	-0.002002002670673	0.0131	0.8811	53386	77258	58749.13
7117131	chr8	rs7018099	3814796	T	A	0.887	0.889	0.992	-0.0094040800752939	0.0137	0.4915	53386	77258	58749.13
7081056	chr8	rs2740847	3814857	T	C	0.526	0.523	0.996	0.0100988346774146	0.0086	0.2393	53386	77258	58749.13
7106874	chr8	rs2259012	3814999	G	A	0.283	0.283	1.0	0.0086028888072678	0.0095	0.3703	53386	77258	58749.13
7112066	chr8	rs2740846	3815019	C	G	0.806	0.801	0.992	0.0260965047212743	0.0109	0.01651	53386	77258	58749.13
7107831	chr8	rs2688338	3815021	G	A	0.526	0.523	0.996	0.0099008246772624	0.0086	0.2515	53386	77258	58749.13
7082561	chr8	rs56335260	3815061	C	A	0.876	0.877	0.992	-0.001100605444033	0.0131	0.9329	53386	77258	58749.13
7129707	chr8	rs56011244	3815069	G	C	0.876	0.878	0.992	-0.0010005003335835	0.0131	0.9385	53386	77258	58749.13
7113089	chr8	rs2688339	3815072	G	A	0.526	0.523	0.996	0.0098018049722602	0.0086	0.257	53386	77258	58749.13
7131779	chr8	rs55906500	3815273	G	C	0.876	0.877	0.994	-0.0012007205765188	0.0131	0.9246	53386	77258	58749.13
7089177	chr8	rs2740844	3815290	A	G	0.526	0.523	0.997	0.0098018049722602	0.0086	0.2546	53386	77258	58749.13
7124237	chr8	rs2688340	3815570	G	A	0.526	0.523	0.997	0.0097027754613851	0.0086	0.2612	53386	77258	58749.13
7107596	chr8	rs2688341	3815773	G	A	0.526	0.523	0.997	0.0092966519050945	0.0086	0.2795	53386	77258	58749.13
7095075	chr8	rs2740843	3815790	T	C	0.526	0.523	0.996	0.0099008246772624	0.0086	0.2516	53386	77258	58749.13
7130675	chr8	rs2627500	3815937	G	A	0.283	0.284	0.999	0.0075017910703226	0.0095	0.4338	53386	77258	58749.13
7126663	chr8	rs2627499	3815938	T	A	0.526	0.523	0.996	0.0093957216403621	0.0086	0.2756	53386	77258	58749.13
7104403	chr8	rs2627498	3816062	T	C	0.882	0.885	0.994	-0.0078003437327339	0.0134	0.5594	53386	77258	58749.13
7098528	chr8	rs1996896	3816081	A	G	0.526	0.523	0.997	0.0092966519050945	0.0086	0.2823	53386	77258	58749.13
7122190	chr8	rs2740841	3816121	C	T	0.882	0.884	0.995	-0.0076995657264405	0.0134	0.566	53386	77258	58749.13
7129545	chr8	rs1996897	3816191	T	C	0.717	0.719	0.995	-0.0076995657264405	0.0096	0.4202	53386	77258	58749.13
7095960	chr8	rs1996899	3816265	G	C	0.388	0.386	0.995	0.0105046326450854	0.0088	0.2371	53386	77258	58749.13
7091988	chr8	rs2627496	3816309	C	G	0.526	0.523	0.997	0.009504687014246	0.0086	0.2722	53386	77258	58749.13
7097911	chr8	rs17068216	3816368	G	C	0.717	0.719	0.996	-0.010302892995897	0.0096	0.2832	53386	77258	58749.13
7125583	chr8	rs2740839	3816526	T	G	0.402	0.402	0.996	0.0052959516591825	0.0088	0.547	53386	77258	58749.13
7081176	chr8	rs2627494	3816554	T	A	0.523	0.52	0.996	0.0075017910703226	0.0086	0.3865	53386	77258	58749.13
7119777	chr8	rs2740837	3816857	C	G	0.523	0.52	0.997	0.0084045823438103	0.0086	0.3289	53386	77258	58749.13
7087155	chr8	rs149114716	3816956	G	C	0.98	0.98	0.963	0.0096037361426946	0.032	0.7628	51533	74163	56555.55
7125606	chr8	rs2627492	3816978	G	A	0.407	0.406	0.997	0.0065981840282271	0.0088	0.453	53386	77258	58749.13
7097977	chr8	rs2627491	3817015	C	T	0.527	0.524	0.996	0.0082954970241069	0.0086	0.3333	53386	77258	58749.13
7129373	chr8	rs2740836	3817033	C	G	0.523	0.52	0.997	0.0085037404912207	0.0086	0.3241	53386	77258	58749.13
7118609	chr8	rs2554508	3817065	A	G	0.404	0.403	0.996	0.0052959516591825	0.0088	0.5475	53386	77258	58749.13
7085535	chr8	rs2740835	3817116	T	C	0.523	0.52	0.997	0.007997931111062	0.0086	0.3505	53386	77258	58749.13
7098004	chr8	rs2627490	3817191	G	A	0.524	0.52	0.997	0.0077002766261879	0.0086	0.3732	53386	77258	58749.13
7104169	chr8	rs2627489	3817268	T	G	0.523	0.52	0.997	0.007997931111062	0.0086	0.3507	53386	77258	58749.13
7118675	chr8	rs2627488	3817314	T	A	0.523	0.52	0.998	0.007997931111062	0.0086	0.3539	53386	77258	58749.13
7122211	chr8	rs2627487	3817372	T	A	0.525	0.521	0.997	0.0093957216403621	0.0086	0.2741	53386	77258	58749.13
7128045	chr8	rs2688342	3817502	A	G	0.523	0.52	0.998	0.0080971295874548	0.0086	0.3477	53386	77258	58749.13
7096885	chr8	rs2627486	3818055	G	A	0.523	0.52	0.998	0.007997931111062	0.0086	0.3527	53386	77258	58749.13
7097004	chr8	rs2627485	3818127	T	G	0.523	0.52	0.998	0.0077995046323818	0.0086	0.3671	53386	77258	58749.13
7120783	chr8	rs2688343	3818193	T	C	0.881	0.884	0.994	-0.0076995657264405	0.0134	0.5647	53386	77258	58749.13
7128482	chr8	rs73492649	3818209	G	C	0.744	0.747	0.995	-0.0091012913892029	0.0099	0.3574	53386	77258	58749.13
7113494	chr8	rs73492650	3818269	T	C	0.719	0.721	0.998	-0.009000382197299	0.0096	0.3488	53386	77258	58749.13
7086878	chr8	rs2627484	3818311	G	A	0.805	0.799	0.996	0.0231011029079872	0.0108	0.03296	53386	77258	58749.13
7129620	chr8	rs2740834	3818422	A	C	0.52	0.517	0.999	0.0065981840282271	0.0086	0.4411	53386	77258	58749.13
7112835	chr8	rs719648	3818621	C	T	0.882	0.885	0.995	-0.0084959889212643	0.0134	0.5254	53386	77258	58749.13
7087243	chr8	rs2407193	3818814	G	C	0.77	0.763	0.993	0.0277027118389473	0.0102	0.006711	53386	77258	58749.13
7099386	chr8	rs2740830	3818876	G	A	0.89	0.893	0.994	-0.0111013930711739	0.0139	0.4241	53386	77258	58749.13
7113129	chr8	rs2554506	3819083	C	T	0.769	0.762	0.996	0.0267977123853779	0.0102	0.008589	53386	77258	58749.13
7103104	chr8	rs11136688	3819123	A	G	0.72	0.722	0.999	-0.009000382197299	0.0096	0.3487	53386	77258	58749.13
7096767	chr8	rs2740829	3819172	T	A	0.881	0.884	0.994	-0.0067024110596754	0.0134	0.6187	53386	77258	58749.13
7108474	chr8	rs2627483	3819234	C	T	0.235	0.235	0.996	0.012096540947233	0.0102	0.2344	53386	77258	58749.13
7092695	chr8	rs2740828	3819330	G	C	0.37	0.368	0.998	0.0105046326450854	0.0089	0.2394	53386	77258	58749.13
7117845	chr8	rs2140340	3819578	G	A	0.89	0.892	0.996	-0.010302892995897	0.0139	0.4563	53386	77258	58749.13
7096936	chr8	rs2140341	3819635	T	G	0.373	0.372	0.998	0.0109003744682883	0.0089	0.2214	53386	77258	58749.13
7108754	chr8	rs2740825	3819733	T	C	0.489	0.484	1.0	0.0118001041157506	0.0086	0.1688	53386	77258	58749.13
7090567	chr8	rs1991280	3820138	C	G	0.366	0.364	0.998	0.0103957761821204	0.0089	0.246	53386	77258	58749.13
7126617	chr8	rs2740824	3820222	G	C	0.881	0.884	0.995	-0.0066017436345624	0.0134	0.6247	53386	77258	58749.13
7124095	chr8	rs1991279	3820332	A	G	0.521	0.519	1.0	0.0064988367398296	0.0086	0.4485	53386	77258	58749.13
7117057	chr8	rs12679322	3820444	C	T	0.98	0.981	0.975	0.0139029051689914	0.0323	0.6681	51463	74093	56485.55
7111508	chr8	rs2627482	3820694	C	T	0.368	0.367	0.997	0.0111970780932162	0.0089	0.2108	53386	77258	58749.13
7127573	chr8	rs2627481	3820991	A	G	0.524	0.521	0.999	0.0077995046323818	0.0086	0.3672	53386	77258	58749.13
7104098	chr8	rs2688346	3821836	A	G	0.874	0.876	0.991	-0.0004000800213396	0.0131	0.9768	53386	77258	58749.13
7108465	chr8	rs2627480	3821846	T	C	0.874	0.876	0.993	-0.0005001250416822	0.0131	0.9701	53386	77258	58749.13
7099242	chr8	rs2627479	3821903	C	T	0.373	0.372	0.995	0.0115035793834154	0.0089	0.1972	53386	77258	58749.13
7080915	chr8	rs71521893	3822371	T	C	0.964	0.962	0.995	0.0304031059110447	0.0229	0.1846	53386	77258	58749.13
7087266	chr8	rs2627478	3822900	C	T	0.366	0.364	0.997	0.0114047182634362	0.0089	0.204	53386	77258	58749.13
7093814	chr8	rs12680491	3822916	T	C	0.714	0.716	1.0	-0.0082035573506883	0.0095	0.3872	53386	77258	58749.13
7085108	chr8	rs2740823	3823104	T	A	0.883	0.885	0.993	-0.002002002670673	0.0135	0.8847	53386	77258	58749.13
7103880	chr8	rs2554504	3823285	A	G	0.555	0.558	0.996	-0.0025031302181184	0.0087	0.7699	53386	77258	58749.13
7106906	chr8	rs35175707	3823306	A	G	0.746	0.749	0.999	-0.0102018624845967	0.0099	0.3023	53386	77258	58749.13
7111933	chr8	rs71521894	3823311	T	G	0.964	0.962	0.995	0.0287040681283552	0.0228	0.2097	53386	77258	58749.13
7086402	chr8	rs2627475	3823383	C	T	0.875	0.877	0.996	-0.0005001250416822	0.0131	0.9722	53386	77258	58749.13
7091005	chr8	rs2688347	3823740	T	C	0.355	0.352	0.998	0.0149969810059077	0.009	0.09589	53386	77258	58749.13
7093925	chr8	rs2407194	3824516	C	T	0.811	0.806	1.0	0.0195967237465575	0.0109	0.07379	53386	77258	58749.13
7112474	chr8	rs2627473	3824530	T	C	0.495	0.492	1.0	0.0097027754613851	0.0086	0.2584	53386	77258	58749.13
7089497	chr8	rs2627472	3824671	C	T	0.37	0.369	0.998	0.0115035793834154	0.0089	0.1973	53386	77258	58749.13
7086433	chr8	rs2627471	3824735	T	C	0.495	0.492	1.0	0.0098018049722602	0.0086	0.2538	53386	77258	58749.13
7112214	chr8	rs2627470	3824773	T	C	0.619	0.614	1.0	0.0193025022544974	0.0088	0.02868	53386	77258	58749.13
7092793	chr8	rs2554503	3824825	C	G	0.875	0.877	0.997	0.0007996801705642	0.0131	0.9513	53386	77258	58749.13
7112089	chr8	rs7001755	3824996	A	G	0.561	0.56	1.0	0.0044998604248922	0.0087	0.6031	53386	77258	58749.13
7094842	chr8	rs2554502	3825051	C	A	0.495	0.492	1.0	0.0099998345783334	0.0086	0.2432	53386	77258	58749.13
7100653	chr8	rs11785940	3825101	T	C	0.934	0.932	0.995	0.0202045073158995	0.0172	0.2421	53386	77258	58749.13
7090876	chr8	rs2627468	3825199	G	A	0.811	0.806	1.0	0.0195967237465575	0.0109	0.07314	53386	77258	58749.13
7098169	chr8	rs2688349	3825317	T	C	0.561	0.56	0.999	0.0044998604248922	0.0087	0.6002	53386	77258	58749.13
7100691	chr8	rs1474317	3825821	C	A	0.753	0.756	1.0	-0.0110002818588653	0.01	0.2696	53386	77258	58749.13
7101216	chr8	rs2407195	3825835	G	A	0.773	0.767	1.0	0.0244974716003874	0.0102	0.0169	53386	77258	58749.13
7118105	chr8	rs1474318	3825844	G	T	0.525	0.522	0.998	0.0096037361426946	0.0086	0.2651	53386	77258	58749.13
7127366	chr8	rs2407196	3826208	A	T	0.362	0.359	0.998	0.016296487966892	0.009	0.06822	53386	77258	58749.13
7125240	chr8	rs2407197	3826218	T	A	0.776	0.77	0.999	0.0267977123853779	0.0103	0.009238	53386	77258	58749.13
7125216	chr8	rs2627462	3826483	C	T	0.835	0.835	1.0	0.0058031292269501	0.0116	0.618	53386	77258	58749.13
7108334	chr8	rs2049308	3826518	C	A	0.241	0.241	0.985	0.0168964476597299	0.0101	0.09607	53386	77258	58749.13
7098532	chr8	rs2627459	3826554	C	T	0.835	0.835	1.0	0.0052959516591825	0.0116	0.6484	53386	77258	58749.13
7129960	chr8	rs2627458	3826655	G	C	0.835	0.835	1.0	0.0053954185169075	0.0116	0.6387	53386	77258	58749.13
7118416	chr8	rs2554651	3826730	A	C	0.367	0.366	0.995	0.0118001041157506	0.0089	0.1866	53386	77258	58749.13
7130085	chr8	rs2627457	3826853	G	C	0.835	0.835	1.0	0.0053954185169075	0.0116	0.6399	53386	77258	58749.13
7089859	chr8	rs2688351	3826860	G	C	0.778	0.772	0.996	0.0262036654966364	0.0103	0.01116	53386	77258	58749.13
7109339	chr8	rs2627456	3826867	A	G	0.835	0.835	1.0	0.0055048206344449	0.0116	0.6365	53386	77258	58749.13
7124577	chr8	rs117933930	3827228	G	C	0.98	0.981	0.983	0.0178988554877579	0.0321	0.5766	51463	74093	56485.55
7083376	chr8	rs2627455	3827337	G	A	0.875	0.877	0.997	-0.0003000450090019	0.0131	0.9842	53386	77258	58749.13
7098019	chr8	rs7845463	3827359	T	G	0.747	0.749	0.997	-0.0092022107647994	0.0099	0.3548	53386	77258	58749.13
7122885	chr8	rs2257677	3827400	A	T	0.362	0.359	0.997	0.0171029078996623	0.009	0.05618	53386	77258	58749.13
7113719	chr8	rs2627454	3827515	G	C	0.775	0.769	0.999	0.0264958638039652	0.0103	0.009838	53386	77258	58749.13
7116094	chr8	rs2554522	3827542	C	T	0.875	0.876	0.997	-0.0001000050003333	0.0131	0.993	53386	77258	58749.13
7120318	chr8	rs2627453	3828077	G	A	0.864	0.865	1.0	0.0065981840282271	0.0126	0.5996	53386	77258	58749.13
7114861	chr8	rs1529316	3828138	C	T	0.524	0.521	0.998	0.0108014536938559	0.0086	0.2099	53386	77258	58749.13
7092974	chr8	rs1529317	3828155	T	A	0.368	0.367	0.996	0.0121953336998771	0.0089	0.1734	53386	77258	58749.13
7116088	chr8	rs57339387	3828371	T	A	0.752	0.755	0.999	-0.0095958936734469	0.01	0.3364	53386	77258	58749.13
7083426	chr8	rs111668744	3828508	G	T	0.954	0.954	0.975	0.004001981379298	0.0209	0.8483	53200	76329	58439.19
7107624	chr8	rs2627451	3828692	A	G	0.816	0.817	1.0	0.0076010387728197	0.0111	0.4949	53386	77258	58749.13
7087763	chr8	rs2740817	3828722	C	T	0.772	0.766	1.0	0.023198814502523	0.0102	0.02313	53386	77258	58749.13
7087911	chr8	rs2740816	3828824	C	T	0.772	0.766	1.0	0.0243022925229648	0.0102	0.01745	53386	77258	58749.13
7115557	chr8	rs2554624	3828983	A	G	0.544	0.54	0.995	0.0092966519050945	0.0086	0.2814	53386	77258	58749.13
7096790	chr8	rs2554625	3829186	C	G	0.359	0.356	0.994	0.0172012073197748	0.009	0.05623	53386	77258	58749.13
7126191	chr8	rs2627450	3829190	G	A	0.772	0.766	0.998	0.024702368640342	0.0102	0.0159	53386	77258	58749.13
7112832	chr8	rs2627449	3829195	A	G	0.358	0.356	0.995	0.0166997792224134	0.009	0.0639	53386	77258	58749.13
7097693	chr8	rs2688353	3829247	G	A	0.361	0.359	0.998	0.0148984646619666	0.009	0.09714	53386	77258	58749.13
7114929	chr8	rs2554627	3829316	A	C	0.76	0.754	0.999	0.0269047980491434	0.01	0.007316	53386	77258	58749.13
7111479	chr8	rs2740815	3829321	T	A	0.865	0.868	0.99	-0.0039979812872983	0.0127	0.7528	53386	77258	58749.13
7120133	chr8	rs35901751	3829648	C	T	0.968	0.968	0.98	0.0082954970241069	0.0247	0.7363	53386	77258	58749.13
7114203	chr8	rs2627448	3829803	A	G	0.223	0.223	0.983	0.0166014304974254	0.0104	0.1118	53386	77258	58749.13
7106251	chr8	rs2740814	3830004	T	C	0.501	0.498	0.993	0.0150954876453349	0.0086	0.08092	53386	77258	58749.13
7082475	chr8	rs34959669	3830018	T	G	0.769	0.77	0.995	-0.0095050300143049	0.0102	0.352	53386	77258	58749.13
7122216	chr8	rs17068296	3830080	A	G	0.975	0.976	0.985	0.0110981866660334	0.0281	0.6913	52842	75770	57952.41
7123781	chr8	rs11990330	3830337	G	C	0.77	0.771	0.996	-0.0095050300143049	0.0102	0.3522	53386	77258	58749.13
7109330	chr8	rs77226519	3830372	A	G	0.974	0.975	0.985	0.0082954970241069	0.0279	0.7665	52842	75770	57952.41
7121341	chr8	rs11997751	3830442	C	A	0.774	0.776	0.999	-0.0104039337153929	0.0103	0.3131	53386	77258	58749.13
7082514	chr8	rs78190576	3830578	C	T	0.975	0.976	0.986	0.0100988346774146	0.0281	0.7184	52842	75770	57952.41
7082670	chr8	rs6984352	3830724	G	A	0.745	0.747	0.999	-0.0079011318962572	0.0099	0.4265	53386	77258	58749.13
7097174	chr8	rs56135416	3830961	A	T	0.769	0.771	1.0	-0.0105959392134034	0.0102	0.2994	53386	77258	58749.13
7102975	chr8	rs7009458	3830985	T	C	0.745	0.747	0.999	-0.0083043861636152	0.0099	0.4031	53386	77258	58749.13
7127942	chr8	rs6558829	3831036	T	C	0.744	0.747	1.0	-0.0083043861636152	0.0099	0.4034	53386	77258	58749.13
7104371	chr8	rs6558831	3831350	T	C	0.744	0.747	1.0	-0.0082035573506883	0.0099	0.405	53386	77258	58749.13
7091469	chr8	rs7835694	3831383	A	G	0.744	0.747	1.0	-0.0083043861636152	0.0099	0.4	53386	77258	58749.13
7124643	chr8	rs7816801	3831416	G	C	0.768	0.769	0.997	-0.0099998320783335	0.0102	0.3266	53386	77258	58749.13
7118846	chr8	rs7842821	3831505	T	C	0.744	0.746	1.0	-0.0079011318962572	0.0099	0.4227	53386	77258	58749.13
7110840	chr8	rs7820623	3831688	G	A	0.746	0.749	0.994	-0.0085968472255182	0.0099	0.3842	53386	77258	58749.13
7093302	chr8	rs55977896	3831700	A	C	0.773	0.775	0.992	-0.0120017335415971	0.0103	0.2431	53386	77258	58749.13
7084357	chr8	rs71521895	3831812	G	C	0.951	0.949	0.984	0.0358014124633833	0.0199	0.07206	53386	77258	58749.13
7107118	chr8	rs2049306	3832080	T	G	0.496	0.494	0.994	0.0118001041157506	0.0086	0.1715	53386	77258	58749.13
7083579	chr8	rs2049305	3832119	A	G	0.754	0.748	0.997	0.0232965165504356	0.01	0.0195	53386	77258	58749.13
7087787	chr8	rs71521896	3832252	G	A	0.952	0.95	0.986	0.0377966226945664	0.0201	0.0598	53386	77258	58749.13
7104751	chr8	rs1474319	3832465	C	A	0.804	0.801	0.995	0.0161980995687726	0.0108	0.1346	53386	77258	58749.13
7121047	chr8	rs12679008	3832527	G	A	0.974	0.975	0.985	0.0103957761821204	0.0278	0.7089	52842	75770	57952.41
7096665	chr8	rs10448104	3832536	G	C	0.77	0.772	0.999	-0.0106970095483354	0.0102	0.295	53386	77258	58749.13
7118405	chr8	rs10448105	3832702	T	G	0.769	0.771	0.999	-0.0101008421794295	0.0102	0.3236	53386	77258	58749.13
7086459	chr8	rs10448106	3832731	A	G	0.77	0.772	0.999	-0.0105959392134034	0.0102	0.3017	53386	77258	58749.13
7126195	chr8	rs2554711	3832939	T	C	0.754	0.749	0.997	0.023003381764963	0.01	0.02075	53386	77258	58749.13
7090390	chr8	rs2688283	3833007	G	C	0.728	0.724	0.998	0.0235016597850914	0.0096	0.01464	53386	77258	58749.13
7123616	chr8	rs2627447	3833107	G	T	0.5	0.497	0.993	0.0125015292229252	0.0086	0.1469	53386	77258	58749.13
7131108	chr8	rs17068332	3833181	C	T	0.894	0.893	0.981	0.0001999800026662	0.0141	0.9879	53386	77258	58749.13
7106459	chr8	rs17068336	3833249	A	G	0.975	0.976	0.988	0.0102968054773682	0.028	0.7131	52842	75770	57952.41
7125589	chr8	rs2554712	3833349	C	T	0.498	0.495	0.994	0.0125015292229252	0.0086	0.1475	53386	77258	58749.13
7097137	chr8	rs11136689	3833598	T	G	0.77	0.772	0.999	-0.0113036461713921	0.0102	0.2705	53386	77258	58749.13
7095061	chr8	rs2407130	3833650	T	C	0.727	0.723	0.998	0.0234039777790161	0.0096	0.01514	53386	77258	58749.13
7101232	chr8	rs2554713	3833708	T	C	0.726	0.722	0.998	0.0239996896478807	0.0096	0.01265	53386	77258	58749.13
7114073	chr8	rs2740811	3833910	C	G	0.776	0.774	0.997	0.0159028762794155	0.0103	0.1233	53386	77258	58749.13
7121648	chr8	rs13267306	3833922	T	G	0.951	0.949	0.982	0.0360040066341877	0.0199	0.07039	53386	77258	58749.13
7104700	chr8	rs2554714	3834016	C	A	0.753	0.747	0.997	0.0236969951765786	0.01	0.01743	53386	77258	58749.13
7091094	chr8	rs116655845	3834126	C	T	0.975	0.976	0.988	0.009197572354042	0.028	0.7423	52842	75770	57952.41
7103405	chr8	rs2554715	3834521	G	T	0.754	0.749	0.997	0.0242046886968174	0.01	0.0152	53386	77258	58749.13
7081678	chr8	rs12677565	3834687	G	A	0.975	0.976	0.988	0.0093957216403621	0.028	0.7379	52842	75770	57952.41
7095749	chr8	rs12675713	3834770	A	C	0.928	0.928	0.981	0.0133998200630165	0.0168	0.4245	53386	77258	58749.13
7093550	chr8	rs2627444	3834984	G	A	0.505	0.503	0.992	0.0124027667170427	0.0086	0.1496	53386	77258	58749.13
7105964	chr8	rs11997340	3835098	C	T	0.749	0.753	0.999	-0.0083043861636152	0.01	0.402	53386	77258	58749.13
7120807	chr8	rs17068366	3835166	T	G	0.929	0.93	0.981	0.0165030720990143	0.017	0.3331	53386	77258	58749.13
7121281	chr8	rs62501202	3835244	G	T	0.93	0.931	0.98	0.012096540947233	0.0171	0.4796	53386	77258	58749.13
7115752	chr8	rs78568731	3835820	C	T	0.975	0.976	0.987	0.0096037361426946	0.0281	0.7316	52842	75770	57952.41
7096035	chr8	rs11987702	3835892	A	G	0.769	0.771	0.999	-0.0110002818588653	0.0102	0.2798	53386	77258	58749.13
7114732	chr8	rs11987711	3835979	A	G	0.747	0.751	0.998	-0.007095110875924	0.0099	0.4737	53386	77258	58749.13
7108536	chr8	rs2554718	3836050	T	G	0.752	0.747	0.994	0.0232965165504356	0.01	0.01915	53386	77258	58749.13
7124563	chr8	rs80049236	3836072	T	C	0.975	0.976	0.986	0.0098018049722602	0.0281	0.7261	52842	75770	57952.41
7085242	chr8	rs60120923	3836323	C	T	0.975	0.975	0.985	0.0092966519050945	0.028	0.7386	52842	75770	57952.41
7100935	chr8	rs12676838	3836393	T	C	0.975	0.976	0.985	0.0068961666878413	0.028	0.8056	52842	75770	57952.41
7108024	chr8	rs12682481	3836441	C	A	0.748	0.751	0.998	-0.007095110875924	0.0099	0.4758	53386	77258	58749.13
7131911	chr8	rs12682483	3836454	C	G	0.748	0.752	0.998	-0.007004474152883	0.0099	0.4841	53386	77258	58749.13
7120963	chr8	rs12674744	3836658	C	A	0.975	0.976	0.985	0.0103957761821204	0.0281	0.7118	52842	75770	57952.41
7087900	chr8	rs56204292	3836661	C	G	0.775	0.777	0.998	-0.0104039337153929	0.0103	0.3151	53386	77258	58749.13
7085273	chr8	rs12677260	3836738	T	C	0.748	0.751	0.997	-0.0073972926304747	0.0099	0.4566	53386	77258	58749.13
7128760	chr8	rs12677287	3836835	T	C	0.748	0.752	0.996	-0.0080019302190585	0.01	0.4204	53386	77258	58749.13
7123848	chr8	rs76410594	3836996	T	C	0.975	0.975	0.984	0.0099008246772624	0.0281	0.7245	52842	75770	57952.41
7095384	chr8	rs7004074	3837172	T	G	0.747	0.75	0.996	-0.0079011318962572	0.0099	0.4283	53386	77258	58749.13
7100261	chr8	rs11136690	3837220	C	T	0.774	0.776	0.997	-0.0099998320783335	0.0103	0.3309	53386	77258	58749.13
7117091	chr8	rs73180006	3837557	T	C	0.774	0.776	0.996	-0.0095050300143049	0.0103	0.3564	53386	77258	58749.13
7090154	chr8	rs79071316	3837700	G	A	0.975	0.976	0.982	0.001598721363697	0.0285	0.9548	52842	75770	57952.41
7106954	chr8	rs79770879	3837762	G	C	0.975	0.976	0.982	0.009197572354042	0.0281	0.7425	52842	75770	57952.41
7094991	chr8	rs73180007	3837864	T	A	0.775	0.777	0.995	-0.0083043861636152	0.0103	0.4214	53386	77258	58749.13
7083493	chr8	rs59005342	3838010	T	C	0.774	0.776	0.996	-0.0093031403261444	0.0103	0.3664	53386	77258	58749.13
7098465	chr8	rs12679350	3838152	G	A	0.975	0.976	0.983	0.0089002747867194	0.0281	0.7521	52842	75770	57952.41
7112082	chr8	rs2740810	3838255	C	A	0.234	0.234	0.99	0.0164047040252769	0.0102	0.1087	53386	77258	58749.13
7096060	chr8	rs12675430	3838349	C	T	0.975	0.976	0.982	0.0088011559530687	0.0281	0.7541	52842	75770	57952.41
7129155	chr8	rs2554720	3838454	G	A	0.502	0.5	0.988	0.0123039944561641	0.0086	0.1564	53386	77258	58749.13
7111298	chr8	rs2627443	3838500	C	G	0.5	0.498	0.988	0.0126990249774084	0.0086	0.1421	53386	77258	58749.13
7101143	chr8	rs2740809	3838756	A	C	0.71	0.713	0.984	-0.0217038334437866	0.0095	0.02297	53386	77258	58749.13
7087670	chr8	rs2554721	3838940	A	C	0.712	0.713	0.98	-0.0178992398878318	0.0096	0.06142	53386	77258	58749.13
7120540	chr8	rs2554722	3839234	G	T	0.759	0.762	0.988	-0.0124977728299804	0.0101	0.217	53386	77258	58749.13
7081961	chr8	rs1546756	3839239	C	G	0.247	0.246	0.991	0.0100988346774146	0.01	0.3127	53386	77258	58749.13
7130631	chr8	rs1972151	3839498	C	G	0.743	0.74	0.989	0.0194005857039748	0.0099	0.04983	53386	77258	58749.13
7081783	chr8	rs2740806	3840317	T	G	0.459	0.458	0.99	-0.0014009809156281	0.0087	0.8758	53386	77258	58749.13
7108656	chr8	rs2554725	3840439	T	C	0.713	0.716	0.991	-0.01999864650669	0.0095	0.03579	53386	77258	58749.13
7115171	chr8	rs2627442	3840511	A	G	0.2	0.199	0.992	-0.0050024916227914	0.0108	0.6412	53386	77258	58749.13
7087508	chr8	rs2688394	3840857	T	A	0.713	0.715	0.993	-0.0198966317144566	0.0095	0.03661	53386	77258	58749.13
7122415	chr8	rs2688393	3840899	T	G	0.712	0.715	0.992	-0.0198048272985997	0.0095	0.03727	53386	77258	58749.13
7095545	chr8	rs9650478	3841067	C	T	0.749	0.75	0.993	-0.0031048149534787	0.01	0.7593	53386	77258	58749.13
7120205	chr8	rs2627441	3841113	T	C	0.743	0.739	0.992	0.0194986595340326	0.0099	0.04797	53386	77258	58749.13
7116284	chr8	rs2627440	3841135	C	T	0.743	0.739	0.992	0.0194986595340326	0.0099	0.04807	53386	77258	58749.13
7104109	chr8	rs2688392	3841168	A	G	0.2	0.199	0.993	-0.0055956263571598	0.0108	0.6036	53386	77258	58749.13
7122669	chr8	rs2554726	3841209	T	G	0.857	0.858	0.983	-0.0222967349986103	0.0124	0.07239	53386	77258	58749.13
7122911	chr8	rs2740805	3841418	A	G	0.713	0.715	0.994	-0.020498669477346	0.0095	0.0311	53386	77258	58749.13
7104196	chr8	rs2627438	3841855	C	T	0.742	0.738	0.992	0.017496047616751	0.0098	0.07586	53386	77258	58749.13
7124259	chr8	rs2688390	3841990	G	C	0.713	0.716	0.994	-0.0216016445577609	0.0095	0.02351	53386	77258	58749.13
7108862	chr8	rs73180022	3842054	G	C	0.921	0.921	0.971	0.0052959516591825	0.0162	0.7443	53386	77258	58749.13
7111130	chr8	rs2627437	3842387	G	A	0.712	0.714	0.995	-0.020498669477346	0.0095	0.03085	53386	77258	58749.13
7094820	chr8	rs2627436	3842442	A	G	0.712	0.714	0.995	-0.0207028323592018	0.0095	0.02946	53386	77258	58749.13
7123270	chr8	rs67915099	3842487	G	C	0.747	0.747	0.99	-0.001300845733048	0.0099	0.8951	53386	77258	58749.13
7117331	chr8	rs73180026	3842711	T	C	0.747	0.747	0.991	-0.0022024235552	0.0099	0.8288	53386	77258	58749.13
7127853	chr8	rs2740803	3842721	C	T	0.459	0.462	0.993	-0.0187038311937836	0.0086	0.03058	53386	77258	58749.13
7120982	chr8	rs66507476	3842876	T	C	0.747	0.747	0.991	-0.0019018072895963	0.0099	0.847	53386	77258	58749.13
7123625	chr8	rs2554728	3842999	T	C	0.711	0.714	0.998	-0.0217038334437866	0.0095	0.02198	53386	77258	58749.13
7124787	chr8	rs67551393	3843067	A	C	0.747	0.747	0.991	-0.0021022080918702	0.0099	0.8354	53386	77258	58749.13
7124491	chr8	rs2627434	3843445	G	C	0.938	0.938	0.98	-0.0036968248442897	0.0181	0.8376	53386	77258	58749.13
7100930	chr8	rs57907608	3843611	C	T	0.768	0.769	0.981	-0.004701032558649	0.0103	0.6505	53386	77258	58749.13
7112242	chr8	rs55999441	3843661	C	T	0.774	0.774	0.984	-0.0036968248442897	0.0104	0.7212	53386	77258	58749.13
7104221	chr8	rs57027489	3843664	G	T	0.774	0.774	0.984	-0.0036968248442897	0.0104	0.718	53386	77258	58749.13
7127280	chr8	rs58977584	3843718	C	G	0.774	0.774	0.986	-0.0038975857287134	0.0104	0.7054	53386	77258	58749.13
7114237	chr8	rs2554510	3843797	C	A	0.746	0.741	0.997	0.0209000641077417	0.0099	0.03378	53386	77258	58749.13
7105516	chr8	rs2554514	3844025	G	C	0.742	0.738	0.994	0.0178988554877579	0.0098	0.06943	53386	77258	58749.13
7086757	chr8	rs55832901	3844081	G	C	0.777	0.778	0.985	-0.004198802647333	0.0104	0.6886	53386	77258	58749.13
7118789	chr8	rs2554517	3844248	T	C	0.248	0.249	0.981	-0.0169020380753563	0.01	0.0911	53386	77258	58749.13
7130958	chr8	rs66531379	3844338	T	C	0.781	0.782	0.974	-0.0071958279818024	0.0106	0.4984	53386	77258	58749.13
7106842	chr8	rs2554518	3844422	G	A	0.773	0.774	0.982	-0.0048015088161939	0.0104	0.6455	53386	77258	58749.13
7103595	chr8	rs2627388	3844517	T	A	0.772	0.773	0.983	-0.0055956263571598	0.0104	0.5883	53386	77258	58749.13
7087692	chr8	rs2627387	3844632	A	C	0.772	0.773	0.982	-0.0057967688471774	0.0104	0.5728	53386	77258	58749.13
7122811	chr8	rs2627386	3844690	T	C	0.561	0.56	0.98	0.0029955089797983	0.0087	0.7298	53386	77258	58749.13
7116824	chr8	rs55964478	3844811	C	T	0.768	0.769	0.977	-0.0071958279818024	0.0103	0.4839	53386	77258	58749.13
7129431	chr8	rs56354451	3844835	C	G	0.75	0.751	0.97	-0.004701032558649	0.0101	0.6432	53386	77258	58749.13
7111985	chr8	rs55902351	3844843	C	G	0.75	0.751	0.97	-0.0051029981759033	0.0101	0.616	53386	77258	58749.13
7125531	chr8	rs55739792	3844883	T	A	0.766	0.767	0.979	-0.0058973552660839	0.0103	0.5669	53386	77258	58749.13
7119676	chr8	rs2627385	3844945	G	A	0.711	0.711	0.979	-0.0117993392160431	0.0096	0.2192	53386	77258	58749.13
7113454	chr8	rs2627384	3844968	C	G	0.725	0.72	0.983	0.0202045073158995	0.0097	0.03702	53386	77258	58749.13
7096053	chr8	rs13280880	3845182	C	G	0.709	0.71	0.977	-0.0147989665120717	0.0096	0.1212	53386	77258	58749.13
7127775	chr8	rs2554538	3845411	A	G	0.534	0.538	0.979	-0.0246001168682327	0.0087	0.004716	53386	77258	58749.13
7124817	chr8	rs12676894	3845741	C	T	0.83	0.834	0.974	-0.0259025943231108	0.0117	0.02634	53386	77258	58749.13
7094275	chr8	rs35337858	3845930	G	C	0.699	0.7	0.973	-0.0127003085782322	0.0095	0.1791	53386	77258	58749.13
7081752	chr8	rs12676941	3846047	C	T	0.831	0.834	0.973	-0.0243951568347216	0.0117	0.03699	53386	77258	58749.13
7120508	chr8	rs12676943	3846085	C	T	0.831	0.835	0.97	-0.0240980393840575	0.0117	0.03962	53386	77258	58749.13
7088800	chr8	rs12680984	3846103	G	C	0.829	0.832	0.972	-0.0247026126403718	0.0116	0.03369	53386	77258	58749.13
7128769	chr8	rs2627383	3846553	A	C	0.429	0.425	0.975	0.0037031349243813	0.0088	0.672	53386	77258	58749.13
7129550	chr8	rs2688272	3846738	T	C	0.249	0.248	0.974	-0.0108991808690006	0.0101	0.2802	53386	77258	58749.13
7096467	chr8	rs2627382	3846916	C	A	0.261	0.259	0.974	-0.0074980401773571	0.0099	0.448	53386	77258	58749.13
7129222	chr8	rs2627381	3847232	C	G	0.714	0.708	0.976	0.0202045073158995	0.0096	0.0351	53386	77258	58749.13
7081831	chr8	rs2688273	3847510	T	C	0.515	0.51	0.972	0.0085037404912207	0.0087	0.3282	53386	77258	58749.13
7130692	chr8	rs79091474	3847516	C	G	0.93	0.93	0.966	-0.0229002198863326	0.0171	0.1801	53386	77258	58749.13
7087315	chr8	rs17068416	3847554	G	C	0.763	0.763	0.968	-0.0062998021485279	0.0103	0.538	53386	77258	58749.13
7086720	chr8	rs2688274	3847599	G	A	0.911	0.911	0.933	-0.0075987978753305	0.0157	0.6266	53386	77258	58749.13
7128993	chr8	rs2627380	3847609	C	T	0.454	0.452	0.962	0.0012991557316201	0.0088	0.881	53386	77258	58749.13
7104166	chr8	rs2627379	3847742	T	C	0.833	0.833	0.943	-0.0105049846451474	0.0119	0.3767	53386	77258	58749.13
7131182	chr8	rs2627378	3847756	C	A	0.665	0.663	0.973	0.0007996801705642	0.0092	0.9267	53386	77258	58749.13
7101307	chr8	rs2740978	3847820	A	T	0.767	0.764	0.989	0.013202462677756	0.0102	0.1962	53386	77258	58749.13
7083361	chr8	rs2627377	3847881	A	G	0.558	0.555	0.975	0.0115035793834154	0.0088	0.1888	53386	77258	58749.13
7080869	chr8	rs2627376	3847930	C	A	0.45	0.446	0.979	0.004101577021075	0.0087	0.6386	53386	77258	58749.13
7089155	chr8	rs2554573	3847994	C	T	0.561	0.558	0.979	0.0102968054773682	0.0087	0.2401	53386	77258	58749.13
7114148	chr8	rs11995240	3848025	T	C	0.816	0.816	0.99	-0.017502275136142	0.0111	0.1152	53386	77258	58749.13
7107966	chr8	rs2627375	3848064	C	T	0.734	0.731	0.986	0.0143958802837323	0.0098	0.1415	53386	77258	58749.13
7099481	chr8	rs2740977	3848112	A	C	0.716	0.715	0.986	-0.0086977157031958	0.0096	0.3645	53386	77258	58749.13
7101669	chr8	rs2627374	3848141	G	C	0.752	0.753	0.989	-0.0136020904182857	0.01	0.1747	53386	77258	58749.13
7110542	chr8	rs77643445	3848150	G	C	0.974	0.974	0.962	-0.0094040800752939	0.0276	0.7328	53386	77258	58749.13
7129809	chr8	rs2259576	3848415	C	T	0.578	0.574	0.993	0.0021975835434872	0.0087	0.8028	53386	77258	58749.13
7105569	chr8	rs67749507	3848440	T	C	0.81	0.81	0.991	-0.0130953713122409	0.011	0.2332	53386	77258	58749.13
7090140	chr8	rs67070783	3848460	T	C	0.81	0.81	0.991	-0.0125990355765152	0.011	0.2519	53386	77258	58749.13
7108456	chr8	rs75736364	3848580	T	C	0.938	0.938	0.984	-0.0079011318962572	0.0181	0.6633	53386	77258	58749.13
7082432	chr8	rs940158	3848627	C	T	0.754	0.754	0.994	0.0030952049073025	0.01	0.7586	53386	77258	58749.13
7104716	chr8	rs940157	3848630	G	C	0.768	0.764	0.994	0.0133011462391285	0.0102	0.192	53386	77258	58749.13
7091154	chr8	rs940156	3848648	G	C	0.768	0.764	0.993	0.0129951954948113	0.0102	0.2033	53386	77258	58749.13
7112691	chr8	rs940155	3848750	A	G	0.733	0.733	0.999	0.0023971245997214	0.0097	0.8082	53386	77258	58749.13
7082624	chr8	rs940154	3848850	C	G	0.56	0.558	0.988	0.0014988761237359	0.0087	0.8658	53386	77258	58749.13
7101245	chr8	rs1523256	3849070	G	A	0.557	0.554	0.99	0.0013990209137074	0.0087	0.8761	53386	77258	58749.13
7125993	chr8	rs940153	3849139	C	G	0.559	0.557	0.99	0.0032048589489113	0.0087	0.7154	53386	77258	58749.13
7090804	chr8	rs1523255	3849209	A	G	0.789	0.79	0.992	-0.0124977728299804	0.0106	0.2381	53386	77258	58749.13
7086881	chr8	rs13248586	3849218	G	T	0.938	0.938	0.985	-0.0080019302190585	0.0181	0.6564	53386	77258	58749.13
7114527	chr8	rs940151	3849335	A	C	0.248	0.245	0.993	0.0051964749068174	0.01	0.6034	53386	77258	58749.13
7116834	chr8	rs2407131	3849358	G	C	0.978	0.979	0.987	-0.0142003494011414	0.0303	0.6393	53386	77258	58749.13
7101552	chr8	rs940150	3849426	T	C	0.556	0.554	0.991	0.001598721363697	0.0087	0.8505	53386	77258	58749.13
7086587	chr8	rs2554607	3849618	A	T	0.56	0.558	0.99	0.0016985566355815	0.0087	0.8482	53386	77258	58749.13
7110435	chr8	rs2257316	3849768	T	C	0.767	0.764	0.994	0.0126002819757385	0.0102	0.2176	53386	77258	58749.13
7086469	chr8	rs1529321	3849948	T	A	0.234	0.23	0.993	0.0107025231331357	0.0102	0.2939	53386	77258	58749.13
7102930	chr8	rs2554609	3850176	A	T	0.479	0.475	0.991	0.0064988367398296	0.0086	0.453	53386	77258	58749.13
7127966	chr8	rs1403594	3850338	A	T	0.755	0.755	0.993	0.0009995003330834	0.01	0.9187	53386	77258	58749.13
7090945	chr8	rs2627328	3850600	C	G	0.766	0.762	0.992	0.0121953336998771	0.0102	0.2319	53386	77258	58749.13
7118738	chr8	rs77457807	3850905	C	T	0.98	0.981	0.983	-0.0153979421800967	0.0316	0.6262	53330	77032	58659.37
7106810	chr8	rs17068449	3850949	G	A	0.756	0.755	0.992	0.0020977980821461	0.01	0.833	53386	77258	58749.13
7129971	chr8	rs17068452	3850956	C	G	0.958	0.959	0.966	-0.0101008421794295	0.022	0.6461	53386	77258	58749.13
7122386	chr8	rs35955410	3851100	A	G	0.942	0.942	0.987	-0.005304041591906	0.0186	0.7742	53386	77258	58749.13
7111342	chr8	rs78192839	3851285	G	A	0.98	0.981	0.982	-0.0160988945897493	0.0316	0.6117	53330	77032	58659.37
7110195	chr8	rs17330443	3851415	T	A	0.906	0.908	0.988	-0.01999864650669	0.0149	0.1814	53386	77258	58749.13
7110882	chr8	rs117206099	3851443	C	T	0.981	0.982	0.981	-0.026600681797179	0.0322	0.4085	53117	76824	58448.9
7106372	chr8	rs35511157	3851499	C	G	0.922	0.924	0.986	-0.0217038334437866	0.0163	0.1825	53386	77258	58749.13
7118428	chr8	rs1568699	3851715	C	G	0.766	0.763	0.992	0.0118989261570991	0.0102	0.2423	53386	77258	58749.13
7099594	chr8	rs1968324	3851765	T	G	0.214	0.212	0.995	0.0082954970241069	0.0105	0.4329	53386	77258	58749.13
7106733	chr8	rs2162264	3852089	G	A	0.217	0.214	0.995	0.0082954970241069	0.0105	0.428	53386	77258	58749.13
7117258	chr8	rs74495169	3852265	T	A	0.98	0.981	0.981	-0.0172987645783295	0.0317	0.5844	53330	77032	58659.37
7122815	chr8	rs62501248	3852313	G	A	0.926	0.927	0.988	-0.0208968257129853	0.0167	0.2085	53386	77258	58749.13
7102994	chr8	rs1568698	3852528	C	T	0.767	0.764	0.992	0.0124027667170427	0.0102	0.2255	53386	77258	58749.13
7098772	chr8	rs1965490	3852563	C	A	0.546	0.544	0.991	0.0020977980821461	0.0087	0.8056	53386	77258	58749.13
7121631	chr8	rs13281307	3852568	C	T	0.755	0.755	0.99	0.0025966258472659	0.01	0.7961	53386	77258	58749.13
7125823	chr8	rs1464616	3852593	C	T	0.216	0.213	0.994	0.0085037404912207	0.0105	0.416	53386	77258	58749.13
7112465	chr8	rs2627505	3852843	G	A	0.342	0.337	0.985	0.0154992634469238	0.0091	0.08894	53386	77258	58749.13
7095165	chr8	rs2627504	3852850	T	C	0.215	0.212	0.994	0.0084045823438103	0.0105	0.4248	53386	77258	58749.13
7099046	chr8	rs17330534	3853066	G	A	0.926	0.927	0.988	-0.021101069908054	0.0167	0.206	53386	77258	58749.13
7129820	chr8	rs62501249	3853110	G	C	0.926	0.927	0.987	-0.0218980211012161	0.0167	0.1894	53386	77258	58749.13
7131071	chr8	rs2554677	3853112	A	G	0.541	0.539	0.993	0.0024968801985871	0.0087	0.7733	53386	77258	58749.13
7086374	chr8	rs74493304	3853236	C	G	0.98	0.981	0.976	-0.0128015918372089	0.0315	0.6835	53330	77032	58659.37
7103193	chr8	rs57847532	3853247	C	T	0.793	0.792	0.988	-0.0021022080918702	0.0107	0.8444	53386	77258	58749.13
7098796	chr8	rs75356786	3853290	T	C	0.98	0.981	0.977	-0.0145046862028817	0.0315	0.6442	53330	77032	58659.37
7114424	chr8	rs12680540	3853341	T	C	0.545	0.544	0.993	0.0008995952428359	0.0087	0.914	53386	77258	58749.13
7108543	chr8	rs2627477	3853822	G	C	0.446	0.446	1.0	-0.0050024916227914	0.0086	0.5628	53386	77258	58749.13
7099986	chr8	rs2554675	3853878	A	G	0.446	0.446	1.0	-0.0054045784588597	0.0086	0.5315	53386	77258	58749.13
7112300	chr8	rs2554674	3853936	A	G	0.446	0.446	1.0	-0.0054045784588597	0.0086	0.5296	53386	77258	58749.13
7092436	chr8	rs1523254	3854382	G	A	0.448	0.449	1.0	-0.0057967688471774	0.0086	0.5039	53386	77258	58749.13
7090406	chr8	rs13253768	3854646	G	C	0.592	0.59	0.989	0.004101577021075	0.0088	0.6383	53386	77258	58749.13
7104516	chr8	rs13254073	3854724	G	A	0.584	0.582	0.99	0.0043007385516922	0.0088	0.6212	53386	77258	58749.13
7127151	chr8	rs17068473	3854987	G	T	0.751	0.75	0.997	-0.006199175242821	0.0099	0.5295	53386	77258	58749.13
7127836	chr8	rs1863475	3855302	G	A	0.354	0.348	0.989	0.0172994970780611	0.0091	0.05565	53386	77258	58749.13
7126078	chr8	rs17068480	3855658	G	A	0.924	0.925	0.987	-0.0197028322758684	0.0165	0.2325	53386	77258	58749.13
7093431	chr8	rs2059582	3855838	T	C	0.177	0.181	0.983	-0.0121029460677457	0.0113	0.2849	53386	77258	58749.13
7094681	chr8	rs1403592	3856228	G	T	0.914	0.915	0.994	0.0027960873020011	0.0154	0.858	53386	77258	58749.13
7120462	chr8	rs117482219	3856492	A	G	0.942	0.942	0.929	0.0085037404912207	0.0191	0.6558	53386	77258	58749.13
7100605	chr8	rs79665737	3856632	C	A	0.961	0.96	0.974	0.0288012338056278	0.0224	0.1984	53386	77258	58749.13
7107993	chr8	rs56367676	3856699	C	T	0.914	0.914	0.993	0.0022973590486834	0.0154	0.8789	53386	77258	58749.13
7131177	chr8	rs2740974	3857065	C	T	0.555	0.551	0.981	-0.0007002451143934	0.0087	0.9404	53386	77258	58749.13
7095582	chr8	rs55824939	3857355	C	T	0.882	0.884	0.977	-0.0101008421794295	0.0135	0.4537	53386	77258	58749.13
7109698	chr8	rs7003719	3857417	G	A	0.716	0.719	0.975	-0.0054045784588597	0.0097	0.575	53386	77258	58749.13
7086902	chr8	rs2688371	3857596	T	C	0.721	0.721	0.981	-0.0122952780941516	0.0097	0.2031	53386	77258	58749.13
7122501	chr8	rs2627411	3857709	G	A	0.373	0.37	0.978	0.0077995046323818	0.009	0.3846	53386	77258	58749.13
7097757	chr8	rs12680867	3858000	C	T	0.908	0.909	0.997	0.0044998604248922	0.015	0.7635	53386	77258	58749.13
7117310	chr8	rs2258903	3858065	G	C	0.597	0.594	0.984	-0.0019018072895963	0.0088	0.8278	53386	77258	58749.13
7107092	chr8	rs12675202	3858131	T	C	0.88	0.881	0.998	-0.0054950702819798	0.0133	0.6805	53386	77258	58749.13
7088200	chr8	rs73182005	3858616	G	A	0.912	0.91	0.972	0.0200967016991224	0.0154	0.1895	53386	77258	58749.13
7086385	chr8	rs2258845	3858820	A	G	0.495	0.49	0.98	0.0098018049722602	0.0087	0.2575	53386	77258	58749.13
7100602	chr8	rs7013771	3859012	G	A	0.88	0.882	1.0	-0.0052035148315978	0.0133	0.6974	53386	77258	58749.13
7088599	chr8	rs7000915	3859169	T	C	0.88	0.881	1.0	-0.0051029981759033	0.0133	0.7	53386	77258	58749.13
7125899	chr8	rs17068507	3859688	T	C	0.88	0.882	0.998	-0.0054950702819798	0.0133	0.6791	53386	77258	58749.13
7101782	chr8	rs2554672	3859721	C	T	0.368	0.364	0.988	0.00730326611012	0.009	0.4159	53386	77258	58749.13
7098189	chr8	rs73182011	3859812	C	T	0.879	0.881	0.998	-0.0050024916227914	0.0133	0.7049	53386	77258	58749.13
7129660	chr8	rs67030745	3859915	T	G	0.879	0.881	0.998	-0.0054950702819798	0.0132	0.6798	53386	77258	58749.13
7101463	chr8	rs2740973	3859936	A	C	0.309	0.304	0.984	0.0154007965760229	0.0094	0.1003	53386	77258	58749.13
7108709	chr8	rs56183360	3860296	G	A	0.879	0.881	0.998	-0.005304041591906	0.0133	0.6895	53386	77258	58749.13
7102798	chr8	rs2554670	3860460	C	T	0.241	0.24	0.983	-0.0014009809156281	0.0101	0.8875	53386	77258	58749.13
7091975	chr8	rs17574215	3861083	T	C	0.876	0.878	0.996	-0.0021022080918702	0.0131	0.8707	53386	77258	58749.13
7116439	chr8	rs17063183	3861284	G	C	0.876	0.877	0.995	-0.0018016219466282	0.0131	0.8909	53386	77258	58749.13
7100983	chr8	rs17063188	3861335	T	C	0.876	0.877	0.996	-0.0017014466397575	0.0131	0.8979	53386	77258	58749.13
7109209	chr8	rs2740972	3861630	C	T	0.599	0.596	0.987	-0.0021022080918702	0.0088	0.8089	53386	77258	58749.13
7113985	chr8	rs1523253	3861653	G	C	0.0654	0.0672	0.96	-0.0137034650584925	0.0176	0.4362	53386	77258	58749.13
7096327	chr8	rs1955096	3861775	A	G	0.402	0.396	0.99	0.0131037693769772	0.0088	0.1375	53386	77258	58749.13
7132016	chr8	rs2740970	3861975	T	C	0.568	0.566	0.98	-0.0076995657264405	0.0088	0.3785	53386	77258	58749.13
7102922	chr8	rs2688370	3862079	A	C	0.598	0.596	0.987	-0.0028039273327342	0.0088	0.7491	53386	77258	58749.13
7096527	chr8	rs9886397	3862634	T	C	0.826	0.831	0.98	-0.0222967349986103	0.0115	0.05246	53386	77258	58749.13
7123559	chr8	rs2554668	3862654	T	A	0.595	0.593	0.986	-0.004701032558649	0.0088	0.5905	53386	77258	58749.13
7121714	chr8	rs56041615	3862660	G	T	0.913	0.913	0.996	0.0088011559530687	0.0153	0.5676	53386	77258	58749.13
7093912	chr8	rs2688368	3862703	A	G	0.394	0.389	0.989	0.0112959597418516	0.0089	0.2033	53386	77258	58749.13
7114160	chr8	rs17068510	3863111	T	G	0.801	0.798	0.993	0.0236969951765786	0.0108	0.028	53386	77258	58749.13
7108625	chr8	rs2740969	3863258	G	C	0.604	0.601	0.987	-0.0058973552660839	0.0088	0.5059	53386	77258	58749.13
7120494	chr8	rs2740968	3863732	G	T	0.569	0.565	0.986	0.0003999200213268	0.0087	0.9602	53386	77258	58749.13
7084567	chr8	rs17068516	3863791	G	C	0.911	0.911	0.996	0.0116024307308398	0.0152	0.4447	53386	77258	58749.13
7098241	chr8	rs2912297	3864110	G	C	0.595	0.592	0.988	-0.0022024235552	0.0088	0.7989	53386	77258	58749.13
7110470	chr8	rs2740966	3864473	A	C	0.399	0.393	0.991	0.0133998200630165	0.0088	0.128	53386	77258	58749.13
7105304	chr8	rs77913870	3864558	C	T	0.914	0.914	0.997	0.0078987227933553	0.0154	0.6086	53386	77258	58749.13
7116047	chr8	rs2740965	3864593	T	C	0.471	0.468	0.985	0.0007996801705642	0.0087	0.928	53386	77258	58749.13
7098786	chr8	rs2554633	3864820	G	C	0.065	0.0667	0.96	-0.0116981574124923	0.0177	0.5081	53386	77258	58749.13
7110921	chr8	rs67053416	3864846	C	G	0.913	0.913	0.995	0.0087020272939009	0.0153	0.5677	53386	77258	58749.13
7126471	chr8	rs2740964	3865444	A	G	0.372	0.368	0.987	0.0090984829852593	0.009	0.3118	53386	77258	58749.13
7114020	chr8	rs2740963	3865488	A	G	0.606	0.604	0.99	-0.0052035148315978	0.0088	0.5541	53386	77258	58749.13
7102204	chr8	rs2740962	3865670	C	T	0.519	0.516	0.99	-0.001501126126267	0.0086	0.8648	53386	77258	58749.13
7098861	chr8	rs2740960	3866206	A	C	0.365	0.36	0.984	0.0089002747867194	0.009	0.3247	53386	77258	58749.13
7082879	chr8	rs2740959	3866257	T	C	0.362	0.357	0.983	0.0098018049722602	0.009	0.2779	53386	77258	58749.13
7125087	chr8	rs2740958	3866422	G	A	0.618	0.616	0.985	-0.0021022080918702	0.0089	0.8174	53386	77258	58749.13
7090464	chr8	rs17068527	3866497	G	A	0.906	0.906	0.994	0.0099008246772624	0.0148	0.505	53386	77258	58749.13
7088811	chr8	rs2688365	3866614	T	G	0.407	0.402	0.989	0.0087020272939009	0.0088	0.3222	53386	77258	58749.13
7121537	chr8	rs17330743	3866709	G	C	0.803	0.8	0.994	0.0222017079836866	0.0108	0.03987	53386	77258	58749.13
7085401	chr8	rs17330757	3866852	G	C	0.803	0.8	0.994	0.0218006299588528	0.0108	0.04424	53386	77258	58749.13
7103356	chr8	rs2740957	3867016	T	C	0.61	0.608	0.991	-0.0068030886197391	0.0089	0.4432	53386	77258	58749.13
7106696	chr8	rs17402676	3867078	T	C	0.801	0.797	0.997	0.0238044133801613	0.0108	0.027	53386	77258	58749.13
7116268	chr8	rs2554669	3867195	G	A	0.413	0.408	0.994	0.0103957761821204	0.0088	0.2352	53386	77258	58749.13
7107737	chr8	rs2554671	3867248	C	G	0.416	0.411	0.992	0.013202462677756	0.0088	0.1327	53386	77258	58749.13
7084225	chr8	rs2740956	3867385	G	C	0.612	0.61	0.991	-0.005696192544881	0.0089	0.5197	53386	77258	58749.13
7102637	chr8	rs2554673	3867401	C	G	0.616	0.615	0.99	-0.006199175242821	0.0089	0.483	53386	77258	58749.13
7125277	chr8	rs12674864	3867513	C	T	0.9	0.899	0.999	0.0118001041157506	0.0143	0.4104	53386	77258	58749.13
7094624	chr8	rs12677415	3867591	T	C	0.798	0.794	0.998	0.0227981362759783	0.0107	0.03273	53386	77258	58749.13
7111045	chr8	rs12675311	3867693	C	G	0.899	0.898	0.998	0.0100988346774146	0.0143	0.4783	53386	77258	58749.13
7082693	chr8	rs2740955	3867760	C	T	0.414	0.409	0.995	0.0103957761821204	0.0087	0.2351	53386	77258	58749.13
7112866	chr8	rs2740954	3867900	T	A	0.236	0.235	0.985	-0.0018016219466282	0.0102	0.8636	53386	77258	58749.13
7118043	chr8	rs2740953	3868458	G	A	0.611	0.609	0.994	-0.0052035148315978	0.0088	0.5584	53386	77258	58749.13
7116651	chr8	rs17068532	3868767	G	C	0.903	0.903	1.0	0.0133011462391285	0.0146	0.3617	53386	77258	58749.13
7131693	chr8	rs2740952	3868822	T	C	0.608	0.605	0.993	-0.0045001103249234	0.0088	0.6118	53386	77258	58749.13
7109837	chr8	rs2740951	3868841	G	A	0.417	0.411	0.996	0.0126990249774084	0.0087	0.1471	53386	77258	58749.13
7118319	chr8	rs17068538	3869022	G	C	0.903	0.903	1.0	0.0134984841513417	0.0146	0.3542	53386	77258	58749.13
7122577	chr8	rs17068540	3869134	T	C	0.896	0.894	0.997	0.0262036654966364	0.014	0.06204	53386	77258	58749.13
7090508	chr8	rs2740950	3869214	A	T	0.407	0.402	0.994	0.0110981866660334	0.0088	0.2054	53386	77258	58749.13
7081026	chr8	rs2740949	3869296	G	C	0.609	0.607	0.992	-0.0054045784588597	0.0088	0.5417	53386	77258	58749.13
7092038	chr8	rs17068542	3869609	A	C	0.903	0.903	1.0	0.0135971385060249	0.0145	0.3481	53386	77258	58749.13
7085147	chr8	rs2740948	3869704	C	G	0.408	0.404	0.995	0.0099008246772624	0.0088	0.2587	53386	77258	58749.13
7118696	chr8	rs2740947	3869858	T	G	0.407	0.402	0.996	0.0115035793834154	0.0088	0.1878	53386	77258	58749.13
7081824	chr8	rs116887628	3869923	G	A	0.923	0.923	0.965	0.0133011462391285	0.0164	0.4195	53386	77258	58749.13
7102709	chr8	rs2740946	3870071	C	T	0.41	0.405	0.995	0.0119977384336167	0.0088	0.1716	53386	77258	58749.13
7105369	chr8	rs2740945	3870144	T	G	0.407	0.402	0.994	0.0121953336998771	0.0088	0.1643	53386	77258	58749.13
7107069	chr8	rs2554606	3870365	A	G	0.417	0.411	0.994	0.0133011462391285	0.0087	0.1296	53386	77258	58749.13
7101766	chr8	rs2740944	3870368	C	G	0.417	0.412	0.994	0.0126990249774084	0.0087	0.1456	53386	77258	58749.13
7120521	chr8	rs2740943	3870616	G	A	0.421	0.416	0.996	0.0121953336998771	0.0087	0.1609	53386	77258	58749.13
7117502	chr8	rs73182064	3870737	C	G	0.901	0.901	0.998	0.0099008246772624	0.0144	0.491	53386	77258	58749.13
7110127	chr8	rs34352352	3870939	G	C	0.824	0.828	0.975	-0.023002541565316	0.0115	0.04481	53386	77258	58749.13
7126493	chr8	rs2740942	3870985	C	T	0.421	0.416	0.996	0.0117012723076411	0.0087	0.1791	53386	77258	58749.13
7123676	chr8	rs2688276	3871360	A	C	0.411	0.407	0.995	0.0085037404912207	0.0088	0.3293	53386	77258	58749.13
7131956	chr8	rs2740940	3871452	C	T	0.44	0.435	0.993	0.0114047182634362	0.0087	0.1885	53386	77258	58749.13
7109073	chr8	rs2554605	3871852	A	T	0.73	0.728	0.991	-0.0120017335415971	0.0097	0.2187	53386	77258	58749.13
7118368	chr8	rs2554604	3871932	A	C	0.493	0.491	0.987	0.0	0.0087	0.9988	53386	77258	58749.13
7106065	chr8	rs56165800	3871946	G	C	0.903	0.903	1.0	0.0158044491449436	0.0145	0.2759	53386	77258	58749.13
7107592	chr8	rs2740939	3872513	T	G	0.525	0.521	0.996	0.0066975214477213	0.0086	0.4368	53386	77258	58749.13
7113754	chr8	rs2554603	3872583	C	A	0.633	0.632	0.994	-0.004701032558649	0.0089	0.5991	53386	77258	58749.13
7118637	chr8	rs17068550	3872987	G	A	0.904	0.904	1.0	0.0166997792224134	0.0146	0.2535	53386	77258	58749.13
7131954	chr8	rs11992654	3872992	G	T	0.887	0.886	0.992	0.0118989261570991	0.0137	0.3852	53386	77258	58749.13
7120026	chr8	rs2688403	3873152	T	C	0.71	0.708	0.991	-0.0049019951702315	0.0095	0.6041	53386	77258	58749.13
7129897	chr8	rs11989466	3873223	A	G	0.884	0.882	0.992	0.0088011559530687	0.0135	0.5135	53386	77258	58749.13
7111418	chr8	rs57835507	3873448	A	C	0.903	0.902	1.0	0.0177023841130051	0.0145	0.223	53386	77258	58749.13
7108933	chr8	rs56899440	3873911	C	A	0.887	0.886	0.991	0.0116024307308398	0.0137	0.3976	53386	77258	58749.13
7111722	chr8	rs2554602	3874001	G	A	0.731	0.73	0.993	-0.0135007260538548	0.0097	0.1648	53386	77258	58749.13
7103490	chr8	rs2554600	3874281	G	C	0.632	0.631	0.995	-0.003596459514405	0.0089	0.6905	53386	77258	58749.13
7094059	chr8	rs56065554	3874345	G	C	0.879	0.878	0.992	0.0046989426564652	0.0132	0.7241	53386	77258	58749.13
7118285	chr8	rs2688388	3874384	G	A	0.257	0.256	0.981	0.007997931111062	0.0099	0.4228	53386	77258	58749.13
7120131	chr8	rs2554599	3874521	A	C	0.617	0.616	0.993	-0.009000382197299	0.0089	0.3096	53386	77258	58749.13
7120804	chr8	rs2554598	3874893	T	C	0.729	0.728	0.994	-0.0132980281439898	0.0097	0.1696	53386	77258	58749.13
7092405	chr8	rs2740938	3874946	C	G	0.511	0.51	0.992	-0.0012007205765188	0.0086	0.8934	53386	77258	58749.13
7110661	chr8	rs59989369	3875048	G	A	0.905	0.904	1.0	0.0170045988158238	0.0146	0.2462	53386	77258	58749.13
7099818	chr8	rs2554597	3875155	G	A	0.638	0.637	0.995	-0.0036968248442897	0.009	0.676	53386	77258	58749.13
7112335	chr8	rs2554596	3875425	C	T	0.633	0.632	0.995	-0.0046005663955682	0.0089	0.6042	53386	77258	58749.13
7110101	chr8	rs2554595	3875524	G	A	0.73	0.729	0.994	-0.0135007260538548	0.0097	0.1662	53386	77258	58749.13
7092448	chr8	rs60003008	3875543	G	C	0.905	0.904	1.0	0.0172012073197748	0.0146	0.2384	53386	77258	58749.13
7127735	chr8	rs2688378	3875652	G	C	0.73	0.729	0.993	-0.0131966945943914	0.0097	0.1752	53386	77258	58749.13
7090084	chr8	rs2554594	3876154	T	A	0.635	0.634	0.995	-0.003797200248385	0.0089	0.6746	53386	77258	58749.13
7093290	chr8	rs4875262	3876265	G	A	0.635	0.634	0.995	-0.0034961042567088	0.0089	0.6949	53386	77258	58749.13
7095774	chr8	rs2554593	3876268	T	A	0.635	0.634	0.995	-0.003797200248385	0.0089	0.6688	53386	77258	58749.13
7098738	chr8	rs2740937	3876317	A	G	0.407	0.403	0.994	0.0082954970241069	0.0088	0.3419	53386	77258	58749.13
7089108	chr8	rs57249772	3876430	T	C	0.876	0.876	0.993	0.0044998604248922	0.0131	0.7323	53386	77258	58749.13
7099496	chr8	rs2554591	3876461	G	A	0.732	0.731	0.993	-0.0135007260538548	0.0097	0.1655	53386	77258	58749.13
7091271	chr8	rs58639311	3877125	T	C	0.902	0.902	0.998	0.0156961681063242	0.0145	0.2793	53386	77258	58749.13
7117908	chr8	rs2740935	3877651	A	T	0.725	0.723	0.992	-0.0112025145079934	0.0097	0.2475	53386	77258	58749.13
7086097	chr8	rs2980796	3877943	T	G	0.578	0.575	0.994	-0.001501126126267	0.0087	0.8662	53386	77258	58749.13
7088131	chr8	rs11136691	3877954	T	G	0.484	0.48	0.993	0.0037031349243813	0.0086	0.6654	53386	77258	58749.13
7121569	chr8	rs11994492	3878109	A	G	0.879	0.879	0.99	0.0028958031120254	0.0133	0.8277	53386	77258	58749.13
7130429	chr8	rs2554589	3878158	T	A	0.489	0.486	0.992	0.004201162744548	0.0086	0.6278	53386	77258	58749.13
7096506	chr8	rs2688362	3878463	A	T	0.626	0.625	0.99	-0.0045001103249234	0.0089	0.6125	53386	77258	58749.13
7084495	chr8	rs2554588	3878472	C	T	0.628	0.627	0.99	-0.0029042131473898	0.0089	0.7486	53386	77258	58749.13
7124094	chr8	rs17330883	3878600	C	G	0.83	0.833	0.98	-0.0064004391810282	0.0116	0.5807	53386	77258	58749.13
7090434	chr8	rs2740933	3878648	C	T	0.724	0.722	0.99	-0.009696862978864	0.0097	0.3147	53386	77258	58749.13
7098404	chr8	rs2740932	3878675	G	C	0.641	0.639	0.982	-0.0018016219466282	0.009	0.8403	53386	77258	58749.13
7104183	chr8	rs2554587	3878794	G	T	0.725	0.724	0.99	-0.0095958936734469	0.0097	0.3232	53386	77258	58749.13
7100208	chr8	rs2554586	3878803	T	C	0.525	0.521	0.995	0.0059025456526138	0.0086	0.4928	53386	77258	58749.13
7129130	chr8	rs2688354	3878880	G	A	0.525	0.521	0.995	0.0056042667198317	0.0086	0.5195	53386	77258	58749.13
7115875	chr8	rs13282773	3879079	G	A	0.979	0.978	0.853	0.0247999239054771	0.0326	0.4477	52172	75527	57412.39
7093204	chr8	rs2554585	3879135	T	C	0.523	0.52	0.995	0.004101577021075	0.0086	0.6362	53386	77258	58749.13
7112519	chr8	rs73182097	3879234	G	A	0.906	0.906	0.995	0.0123039944561641	0.0148	0.4042	53386	77258	58749.13
7122342	chr8	rs2740931	3879543	A	G	0.52	0.516	0.995	0.0038027603329278	0.0086	0.6591	53386	77258	58749.13
7085943	chr8	rs2554584	3879738	T	C	0.523	0.52	0.996	0.0044003044444822	0.0086	0.6079	53386	77258	58749.13
7129145	chr8	rs60530803	3879797	T	C	0.904	0.904	0.993	0.0133011462391285	0.0146	0.3651	53386	77258	58749.13
7128116	chr8	rs2554583	3879800	G	T	0.201	0.199	0.986	0.0067968490002727	0.0108	0.5284	53386	77258	58749.13
7116568	chr8	rs2740930	3879883	A	C	0.518	0.515	0.996	0.0043007385516922	0.0086	0.614	53386	77258	58749.13
7100909	chr8	rs2740929	3879918	A	G	0.523	0.519	0.996	0.0053954185169075	0.0086	0.5346	53386	77258	58749.13
7088398	chr8	rs2688345	3879959	G	C	0.524	0.52	0.995	0.0056042667198317	0.0086	0.5164	53386	77258	58749.13
7111282	chr8	rs2554582	3880186	T	C	0.522	0.518	0.996	0.0045994064948955	0.0086	0.5904	53386	77258	58749.13
7086766	chr8	rs7825307	3880591	T	A	0.886	0.885	0.994	0.0075017910703226	0.0135	0.5794	53386	77258	58749.13
7128056	chr8	rs2554581	3880649	T	A	0.625	0.624	0.988	-0.004198802647333	0.0089	0.634	53386	77258	58749.13
7102370	chr8	rs2740928	3880698	C	G	0.401	0.398	0.994	0.0077002766261879	0.0088	0.3828	53386	77258	58749.13
7115565	chr8	rs2688333	3880839	G	A	0.23	0.228	0.98	0.009504687014246	0.0103	0.3557	53386	77258	58749.13
7126410	chr8	rs2688332	3880864	C	T	0.498	0.494	0.986	0.0053954185169075	0.0087	0.534	53386	77258	58749.13
7091673	chr8	rs17068605	3880897	C	G	0.904	0.904	0.988	0.0141001243787816	0.0147	0.3361	53386	77258	58749.13
7081490	chr8	rs73183904	3880921	A	T	0.904	0.904	0.989	0.014504302202808	0.0147	0.3225	53386	77258	58749.13
7105419	chr8	rs2688331	3880929	T	C	0.37	0.366	0.991	0.0089993837968006	0.009	0.3157	53386	77258	58749.13
7111485	chr8	rs6991243	3880999	A	G	0.889	0.888	0.988	0.0068961666878413	0.0138	0.6153	53386	77258	58749.13
7113037	chr8	rs17068619	3881041	G	C	0.904	0.904	0.988	0.0136957831289865	0.0147	0.3507	53386	77258	58749.13
7117691	chr8	rs17068622	3881073	T	C	0.9	0.9	0.985	0.0172012073197748	0.0145	0.234	53386	77258	58749.13
7117815	chr8	rs2954631	3881158	G	C	0.723	0.722	0.985	-0.0110002818588653	0.0097	0.2549	53386	77258	58749.13
7115820	chr8	rs2740926	3881436	A	G	0.406	0.401	0.993	0.0099008246772624	0.0088	0.262	53386	77258	58749.13
7117585	chr8	rs2688280	3881645	G	C	0.716	0.714	0.981	-0.0062998021485279	0.0096	0.5099	53386	77258	58749.13
7087902	chr8	rs2688278	3881649	T	C	0.229	0.227	0.979	0.0105046326450854	0.0104	0.312	53386	77258	58749.13
7087212	chr8	rs2688275	3881742	G	A	0.717	0.715	0.981	-0.006199175242821	0.0096	0.5199	53386	77258	58749.13
7124806	chr8	rs2554580	3881851	A	C	0.71	0.708	0.982	-0.0048015088161939	0.0096	0.6128	53386	77258	58749.13
7130992	chr8	rs2554579	3881875	G	T	0.413	0.409	0.986	0.0092966519050945	0.0088	0.2924	53386	77258	58749.13
7107191	chr8	rs2688397	3881946	C	T	0.597	0.594	0.984	-0.001300845733048	0.0088	0.8825	53386	77258	58749.13
7117399	chr8	rs11994771	3881954	C	G	0.883	0.882	0.996	0.0069954745123864	0.0134	0.6017	53386	77258	58749.13
7113820	chr8	rs4099546	3881975	C	G	0.818	0.821	0.979	-0.005696192544881	0.0113	0.6177	53386	77258	58749.13
7127236	chr8	rs2688396	3882001	G	C	0.726	0.725	0.98	-0.0120017335415971	0.0097	0.2169	53386	77258	58749.13
7115915	chr8	rs11984947	3882079	T	C	0.883	0.882	0.996	0.0076010387728197	0.0134	0.5688	53386	77258	58749.13
7117307	chr8	rs12682541	3882203	A	C	0.901	0.901	0.982	0.0183015011699126	0.0146	0.208	53386	77258	58749.13
7131034	chr8	rs2554577	3882212	G	C	0.397	0.391	0.99	0.0166997792224134	0.0088	0.05908	53386	77258	58749.13
7084351	chr8	rs68128273	3882281	C	A	0.883	0.882	0.997	0.0077002766261879	0.0134	0.5675	53386	77258	58749.13
7110011	chr8	rs7831358	3882332	T	A	0.883	0.882	0.998	0.0068961666878413	0.0134	0.6044	53386	77258	58749.13
7110104	chr8	rs7812369	3882509	G	A	0.879	0.879	1.0	0.0020977980821461	0.0132	0.8728	53386	77258	58749.13
7109319	chr8	rs7813537	3882570	C	G	0.881	0.881	0.997	0.0047984689115734	0.0133	0.7203	53386	77258	58749.13
7118828	chr8	rs2912267	3882571	A	G	0.713	0.71	0.979	-0.0046005663955682	0.0096	0.6324	53386	77258	58749.13
7103384	chr8	rs2912268	3882632	C	T	0.726	0.724	0.977	-0.009797842480111	0.0097	0.3142	53386	77258	58749.13
7117962	chr8	rs2740925	3882818	C	G	0.396	0.39	0.985	0.0127977582298607	0.0089	0.1476	53386	77258	58749.13
7118096	chr8	rs7812972	3882868	G	A	0.879	0.879	0.999	0.0022973590486834	0.0132	0.8617	53386	77258	58749.13
7107648	chr8	rs7814462	3883119	C	T	0.879	0.879	0.996	0.0027960873020011	0.0132	0.8327	53386	77258	58749.13
7123055	chr8	rs2554576	3883142	C	G	0.408	0.404	0.989	0.0111970780932162	0.0088	0.2045	53386	77258	58749.13
7123039	chr8	rs74588418	3883148	A	C	0.879	0.879	0.996	0.0029955089797983	0.0132	0.8188	53386	77258	58749.13
7103685	chr8	rs73183917	3883358	A	T	0.897	0.896	0.977	0.0146028573839336	0.0143	0.3076	53386	77258	58749.13
7086978	chr8	rs2740924	3883399	C	T	0.403	0.398	0.989	0.0093957216403621	0.0088	0.287	53386	77258	58749.13
7103505	chr8	rs76622446	3883567	A	G	0.879	0.879	0.994	0.0020977980821461	0.0132	0.8712	53386	77258	58749.13
7124248	chr8	rs2740923	3883789	G	C	0.404	0.4	0.986	0.0076010387728197	0.0088	0.3868	53386	77258	58749.13
7084753	chr8	rs2554575	3883818	G	C	0.403	0.399	0.986	0.0078987227933553	0.0088	0.3714	53386	77258	58749.13
7098271	chr8	rs7840290	3883857	T	A	0.879	0.879	0.99	0.0021975835434872	0.0133	0.8675	53386	77258	58749.13
7102562	chr8	rs2688355	3883957	G	T	0.729	0.728	0.972	-0.009797842480111	0.0098	0.3154	53386	77258	58749.13
7120009	chr8	rs2688356	3884693	C	G	0.17	0.167	0.963	0.0123039944561641	0.0117	0.2933	53386	77258	58749.13
7116288	chr8	rs2688357	3884696	C	G	0.271	0.268	0.959	0.0076010387728197	0.0099	0.4442	53386	77258	58749.13
7101898	chr8	rs2688358	3884795	G	A	0.273	0.273	0.958	-0.0029042131473898	0.0099	0.7725	53386	77258	58749.13
7097854	chr8	rs79138093	3884922	G	A	0.958	0.958	0.92	-0.0111013930711739	0.0225	0.6223	53386	77258	58749.13
7132013	chr8	rs60077088	3884956	G	C	0.925	0.927	0.927	-0.0058973552660839	0.017	0.7279	53386	77258	58749.13
7098488	chr8	rs2688359	3884970	T	C	0.739	0.739	0.91	-0.0160988945897493	0.0103	0.1184	53386	77258	58749.13
7101595	chr8	rs2554574	3884979	T	C	0.484	0.485	0.91	-0.0082035573506883	0.009	0.3646	53386	77258	58749.13
7082436	chr8	rs71521902	3884986	G	C	0.844	0.841	0.919	0.0166014304974254	0.0123	0.1788	53386	77258	58749.13
7092637	chr8	rs2688360	3884999	C	G	0.131	0.13	0.951	-0.001100605444033	0.0131	0.9313	53386	77258	58749.13
7126541	chr8	rs2740922	3885296	C	T	0.135	0.134	0.955	-0.0005001250416822	0.013	0.9721	53386	77258	58749.13
7111923	chr8	rs10088946	3885305	G	A	0.663	0.663	0.935	0.0064988367398296	0.0094	0.4873	53386	77258	58749.13
7096663	chr8	rs10107372	3885378	T	G	0.456	0.45	0.947	0.0084045823438103	0.0089	0.3473	53386	77258	58749.13
7123271	chr8	rs2262092	3885400	G	C	0.713	0.718	0.948	-0.0121029460677457	0.0098	0.215	53386	77258	58749.13
7124434	chr8	rs12682221	3886097	T	C	0.834	0.832	0.956	-0.0075987978753305	0.0118	0.522	53386	77258	58749.13
7105954	chr8	rs2688361	3886235	C	T	0.659	0.665	0.956	-0.0107980900995126	0.0093	0.2442	53386	77258	58749.13
7099717	chr8	rs3909677	3886946	C	T	0.837	0.832	0.962	0.024097313483794	0.0118	0.04105	53386	77258	58749.13
7114520	chr8	rs72624003	3887049	G	A	0.837	0.835	0.96	-0.0064004391810282	0.0119	0.5921	53386	77258	58749.13
7089428	chr8	rs72624004	3887120	C	T	0.837	0.835	0.96	-0.0059979518036359	0.0119	0.6142	53386	77258	58749.13
7117665	chr8	rs72624005	3887131	G	C	0.837	0.835	0.96	-0.0065010863423599	0.0119	0.5844	53386	77258	58749.13
7088673	chr8	rs72624006	3887163	T	C	0.837	0.835	0.96	-0.0059979518036359	0.0119	0.6103	53386	77258	58749.13
7081333	chr8	rs4875084	3887214	C	G	0.742	0.741	0.957	0.0089002747867194	0.01	0.3766	53386	77258	58749.13
7115552	chr8	rs72624007	3887492	T	A	0.837	0.835	0.961	-0.0065010863423599	0.0119	0.5854	53386	77258	58749.13
7089658	chr8	rs2263473	3887547	C	T	0.0964	0.0954	0.954	0.0088011559530687	0.0149	0.5541	53386	77258	58749.13
7098080	chr8	rs75240153	3887761	C	G	0.837	0.835	0.961	-0.006199175242821	0.0119	0.6005	53386	77258	58749.13
7081839	chr8	rs2554572	3887782	G	C	0.426	0.433	0.964	-0.008395140788382	0.0088	0.3414	53386	77258	58749.13
7128272	chr8	rs72624008	3887802	C	T	0.837	0.835	0.962	-0.0064004391810282	0.0119	0.5892	53386	77258	58749.13
7083392	chr8	rs28871924	3887848	G	T	0.837	0.836	0.962	-0.0064004391810282	0.0119	0.5896	53386	77258	58749.13
7083767	chr8	rs35232591	3887885	T	A	0.863	0.863	0.958	-0.0003000450090019	0.0128	0.9804	53386	77258	58749.13
7116451	chr8	rs34191265	3887917	C	T	0.835	0.829	0.964	0.0236969951765786	0.0117	0.0431	53386	77258	58749.13
7124738	chr8	rs34941583	3887949	G	A	0.835	0.829	0.965	0.0235993322503244	0.0117	0.04399	53386	77258	58749.13
7112327	chr8	rs2688363	3888017	C	G	0.571	0.577	0.963	-0.0054045784588597	0.0089	0.5412	53386	77258	58749.13
7098154	chr8	rs2407260	3888091	T	C	0.835	0.829	0.965	0.0236969951765786	0.0117	0.04295	53386	77258	58749.13
7129622	chr8	rs2407259	3888115	C	T	0.835	0.829	0.965	0.0236969951765786	0.0117	0.04299	53386	77258	58749.13
7080826	chr8	rs2263474	3888234	T	A	0.0932	0.0924	0.954	0.00730326611012	0.0151	0.631	53386	77258	58749.13
7127921	chr8	rs2554571	3888346	A	T	0.0931	0.0922	0.954	0.0081963182244858	0.0151	0.5861	53386	77258	58749.13
7124504	chr8	rs11995654	3888422	C	T	0.693	0.697	0.951	-0.0066017436345624	0.0096	0.4888	53386	77258	58749.13
7088913	chr8	rs140111055	3888432	C	G	0.837	0.835	0.964	-0.0069037763167944	0.0119	0.5614	53386	77258	58749.13
7086819	chr8	rs71523603	3888473	G	A	0.837	0.831	0.962	0.0238044133801613	0.0118	0.04347	53386	77258	58749.13
7127977	chr8	rs34443488	3888478	A	G	0.863	0.862	0.96	0.0001999800026662	0.0127	0.9884	53386	77258	58749.13
7098316	chr8	rs76001294	3888590	G	C	0.837	0.835	0.964	-0.007004474152883	0.0119	0.5567	53386	77258	58749.13
7097694	chr8	rs79282243	3888610	C	T	0.837	0.835	0.964	-0.0068030886197391	0.0118	0.5678	53386	77258	58749.13
7089879	chr8	rs62502687	3888905	G	A	0.864	0.864	0.962	-0.0003000450090019	0.0128	0.9809	53386	77258	58749.13
7096375	chr8	rs62502688	3888960	A	G	0.689	0.687	0.959	-0.0066017436345624	0.0095	0.4838	53386	77258	58749.13
7103990	chr8	rs2740921	3888984	C	T	0.335	0.331	0.96	0.0050969882578437	0.0093	0.5818	53386	77258	58749.13
7125353	chr8	rs72624011	3889031	T	C	0.834	0.832	0.963	-0.0074980401773571	0.0118	0.5227	53386	77258	58749.13
7116721	chr8	rs72624012	3889147	G	T	0.836	0.834	0.967	-0.0086977157031958	0.0118	0.4584	53386	77258	58749.13
7116222	chr8	rs3866473	3889300	G	C	0.7	0.694	0.963	0.0172012073197748	0.0095	0.07178	53386	77258	58749.13
7109376	chr8	rs72624013	3889764	A	C	0.835	0.833	0.965	-0.0059979518036359	0.0118	0.6127	53386	77258	58749.13
7096277	chr8	rs2554570	3890012	A	C	0.105	0.103	0.956	0.0164047040252769	0.0143	0.2512	53386	77258	58749.13
7129925	chr8	rs2740920	3890100	C	T	0.568	0.575	0.963	-0.008395140788382	0.0088	0.3444	53386	77258	58749.13
7120052	chr8	rs72624015	3890208	C	G	0.835	0.833	0.967	-0.0060985584618694	0.0118	0.6024	53386	77258	58749.13
7087645	chr8	rs7822006	3890401	G	A	0.813	0.816	0.95	-0.0101008421794295	0.0114	0.3747	53386	77258	58749.13
7085480	chr8	rs2688364	3890421	T	C	0.259	0.263	0.967	-0.013399371963117	0.0099	0.1781	53386	77258	58749.13
7117772	chr8	rs72624059	3890493	A	G	0.834	0.832	0.969	-0.0085968472255182	0.0117	0.4624	53386	77258	58749.13
7082296	chr8	rs149033388	3890767	C	A	0.834	0.833	0.97	-0.0084959889212643	0.0117	0.4665	53386	77258	58749.13
7081759	chr8	rs2554569	3890789	T	C	0.0923	0.0914	0.961	0.007997931111062	0.0151	0.5957	53386	77258	58749.13
7095641	chr8	rs11780297	3890821	G	A	0.834	0.829	0.968	0.0255020410123433	0.0117	0.02902	53386	77258	58749.13
7131517	chr8	rs62502689	3890822	G	A	0.872	0.871	0.97	0.0013990209137074	0.013	0.9149	53386	77258	58749.13
7096909	chr8	rs35642001	3890942	T	C	0.817	0.813	0.966	0.0166997792224134	0.0113	0.1393	53386	77258	58749.13
7098573	chr8	rs12678299	3891186	G	C	0.658	0.651	0.974	0.0098018049722602	0.0092	0.2827	53386	77258	58749.13
7111400	chr8	rs28417797	3891431	T	C	0.739	0.739	0.973	0.0099008246772624	0.0099	0.32	53386	77258	58749.13
7124640	chr8	rs2554567	3891492	G	A	0.261	0.265	0.975	-0.0143017847108596	0.0099	0.1484	53386	77258	58749.13
7123176	chr8	rs72624060	3891700	A	C	0.836	0.834	0.979	-0.0092022107647994	0.0117	0.4339	53386	77258	58749.13
7113345	chr8	rs72624061	3891933	G	C	0.836	0.834	0.98	-0.009797842480111	0.0117	0.4026	53386	77258	58749.13
7095050	chr8	rs2554566	3892017	C	A	0.451	0.458	0.978	-0.0206007457079636	0.0087	0.01841	53386	77258	58749.13
7102188	chr8	rs72624062	3892460	A	C	0.834	0.833	0.977	-0.0101008421794295	0.0117	0.3873	53386	77258	58749.13
7118259	chr8	rs72624063	3892469	A	T	0.834	0.833	0.977	-0.010302892995897	0.0117	0.3806	53386	77258	58749.13
7114051	chr8	rs72624064	3892598	A	G	0.834	0.833	0.978	-0.0105959392134034	0.0117	0.3652	53386	77258	58749.13
7113099	chr8	rs180876269	3892694	G	A	0.977	0.978	0.957	-0.0147989665120717	0.03	0.6211	53386	77258	58749.13
7122973	chr8	rs72624065	3892793	C	G	0.834	0.833	0.978	-0.0099998320783335	0.0117	0.3926	53386	77258	58749.13
7096777	chr8	rs62502691	3893039	T	C	0.574	0.572	0.975	0.0021975835434872	0.0088	0.8057	53386	77258	58749.13
7102509	chr8	rs62502692	3893165	G	C	0.847	0.846	0.981	0.004001981379298	0.012	0.7372	53386	77258	58749.13
7089095	chr8	rs12680739	3893437	C	A	0.834	0.833	0.98	-0.0105049846451474	0.0117	0.3662	53386	77258	58749.13
7116012	chr8	rs12676492	3893578	G	C	0.836	0.835	0.984	-0.0113036461713921	0.0117	0.3328	53386	77258	58749.13
7127338	chr8	rs7012834	3893768	C	G	0.831	0.831	0.981	-0.015702643727291	0.0116	0.1767	53386	77258	58749.13
7100258	chr8	rs72624066	3894208	T	A	0.831	0.831	0.982	-0.0151034855773182	0.0116	0.1934	53386	77258	58749.13
7082830	chr8	rs2954641	3894295	G	C	0.266	0.268	0.981	-0.007296555232638	0.0098	0.4562	53386	77258	58749.13
7109681	chr8	rs2740917	3894568	C	A	0.682	0.689	0.983	-0.0165969709073694	0.0093	0.0751	53386	77258	58749.13
7107638	chr8	rs77819775	3894639	G	C	0.765	0.761	0.985	0.0166997792224134	0.0102	0.1016	53386	77258	58749.13
7086018	chr8	rs3860855	3894644	T	C	0.834	0.833	0.985	-0.0106970095483354	0.0116	0.3596	53386	77258	58749.13
7114403	chr8	rs3849815	3894700	G	C	0.834	0.833	0.984	-0.0107980900995126	0.0116	0.3534	53386	77258	58749.13
7123332	chr8	rs75757221	3894713	C	A	0.763	0.759	0.984	0.0172994970780611	0.0101	0.08778	53386	77258	58749.13
7100803	chr8	rs3849816	3894818	T	G	0.831	0.831	0.984	-0.0147989665120717	0.0116	0.2004	53386	77258	58749.13
7087514	chr8	rs3860856	3894862	C	A	0.834	0.833	0.986	-0.010302892995897	0.0116	0.3742	53386	77258	58749.13
7085477	chr8	rs3860857	3894943	G	A	0.834	0.833	0.986	-0.0102018624845967	0.0116	0.3794	53386	77258	58749.13
7130033	chr8	rs2740915	3894958	G	T	0.676	0.682	0.985	-0.0136020904182857	0.0093	0.1433	53386	77258	58749.13
7090885	chr8	rs2740914	3895072	T	C	0.265	0.267	0.985	-0.0068030886197391	0.0098	0.4866	53386	77258	58749.13
7125036	chr8	rs6980998	3895316	C	A	0.745	0.743	0.987	0.013202462677756	0.0099	0.1849	53386	77258	58749.13
7102832	chr8	rs2688294	3895340	G	C	0.258	0.262	0.983	-0.0145046862028817	0.0099	0.142	53386	77258	58749.13
7129516	chr8	rs2688295	3895822	C	T	0.686	0.693	0.989	-0.0172987645783295	0.0093	0.06327	53386	77258	58749.13
7107775	chr8	rs4524815	3896336	G	T	0.834	0.833	0.991	-0.0105049846451474	0.0116	0.367	53386	77258	58749.13
7112947	chr8	rs2740913	3896350	C	T	0.279	0.281	0.988	-0.0124977728299804	0.0096	0.1927	53386	77258	58749.13
7083160	chr8	rs4507782	3896431	C	T	0.834	0.833	0.992	-0.0104039337153929	0.0116	0.371	53386	77258	58749.13
7088524	chr8	rs4433162	3896480	T	C	0.834	0.833	0.992	-0.0101008421794295	0.0116	0.3851	53386	77258	58749.13
7098989	chr8	rs4507783	3896546	C	T	0.834	0.833	0.993	-0.0101008421794295	0.0116	0.3841	53386	77258	58749.13
7128502	chr8	rs4379463	3896625	G	A	0.446	0.44	1.0	0.0074025335167413	0.0087	0.3911	53386	77258	58749.13
7106934	chr8	rs72624067	3896703	T	C	0.836	0.835	0.997	-0.0105049846451474	0.0116	0.3662	53386	77258	58749.13
7114164	chr8	rs12677236	3896853	T	C	0.836	0.835	0.997	-0.0105049846451474	0.0116	0.366	53386	77258	58749.13
7084516	chr8	rs17068673	3896932	A	G	0.833	0.833	0.996	-0.0158042315449673	0.0116	0.1705	53386	77258	58749.13
7080960	chr8	rs17068675	3897525	C	T	0.836	0.835	0.996	-0.0101008421794295	0.0116	0.3866	53386	77258	58749.13
7122838	chr8	rs10503226	3897678	A	T	0.836	0.835	0.996	-0.0105049846451474	0.0116	0.3673	53386	77258	58749.13
7087893	chr8	rs10503227	3897724	G	C	0.834	0.833	0.991	-0.0105959392134034	0.0116	0.3607	53386	77258	58749.13
7083484	chr8	rs2740912	3897831	C	A	0.281	0.283	0.989	-0.0119005312583873	0.0096	0.2159	53386	77258	58749.13
7101950	chr8	rs2740911	3897851	G	A	0.152	0.153	0.986	-0.0114958245134845	0.0121	0.3423	53386	77258	58749.13
7116045	chr8	rs77423470	3898098	G	C	0.836	0.835	0.993	-0.0107980900995126	0.0117	0.3558	53386	77258	58749.13
7118253	chr8	rs80119809	3898101	A	T	0.836	0.835	0.993	-0.0104039337153929	0.0116	0.3708	53386	77258	58749.13
7121335	chr8	rs17063211	3898159	T	C	0.836	0.835	0.993	-0.0105959392134034	0.0116	0.3624	53386	77258	58749.13
7121258	chr8	rs2980795	3898221	A	G	0.424	0.429	0.996	-0.0048015088161939	0.0087	0.5835	53386	77258	58749.13
7093678	chr8	rs2912272	3898329	T	G	0.0875	0.0869	0.986	0.0050969882578437	0.0153	0.7386	53386	77258	58749.13
7097677	chr8	rs17063217	3898391	G	A	0.836	0.835	0.992	-0.0102018624845967	0.0117	0.3809	53386	77258	58749.13
7091170	chr8	rs10503228	3898433	A	G	0.836	0.835	0.992	-0.0102018624845967	0.0116	0.3811	53386	77258	58749.13
7109139	chr8	rs149331042	3898796	C	T	0.835	0.834	0.989	-0.0095958936734469	0.0117	0.4089	53386	77258	58749.13
7089181	chr8	rs60906978	3898804	A	G	0.741	0.741	0.99	0.0093957216403621	0.0099	0.3391	53386	77258	58749.13
7131579	chr8	rs11993888	3898831	G	A	0.678	0.686	0.985	-0.0206007457079636	0.0093	0.02678	53386	77258	58749.13
7109291	chr8	rs10503229	3898881	T	A	0.835	0.834	0.99	-0.009797842480111	0.0117	0.4018	53386	77258	58749.13
7116918	chr8	rs2740910	3899186	G	A	0.314	0.322	0.99	-0.0104039337153929	0.0093	0.2613	53386	77258	58749.13
7100396	chr8	rs2554562	3899328	T	A	0.202	0.201	0.987	0.0044003044444822	0.0108	0.6859	53386	77258	58749.13
7121496	chr8	rs35067795	3899453	G	C	0.754	0.754	0.991	0.0078987227933553	0.01	0.4291	53386	77258	58749.13
7084028	chr8	rs12680399	3899607	G	A	0.891	0.893	0.986	-0.0025031302181184	0.014	0.8604	53386	77258	58749.13
7117864	chr8	rs2554561	3899807	A	T	0.704	0.711	0.986	-0.0163021610829842	0.0095	0.08635	53386	77258	58749.13
7106916	chr8	rs3860859	3899910	A	T	0.743	0.742	0.997	0.0107025231331357	0.0098	0.2758	53386	77258	58749.13
7126064	chr8	rs17068682	3900038	A	G	0.914	0.916	0.939	-0.0082035573506883	0.0159	0.6032	53386	77258	58749.13
7128090	chr8	rs17068685	3900090	G	A	0.892	0.893	0.986	-0.0026033858701149	0.014	0.8504	53386	77258	58749.13
7120657	chr8	rs3990497	3900189	C	T	0.743	0.742	0.998	0.0108014536938559	0.0098	0.2702	53386	77258	58749.13
7113223	chr8	rs7016290	3900276	G	C	0.743	0.742	0.998	0.0108014536938559	0.0098	0.2729	53386	77258	58749.13
7103346	chr8	rs2897595	3900305	C	T	0.742	0.742	0.998	0.0108014536938559	0.0098	0.2718	53386	77258	58749.13
7126108	chr8	rs72624068	3900440	G	A	0.892	0.893	0.985	-0.0025031302181184	0.014	0.8571	53386	77258	58749.13
7118079	chr8	rs6982349	3900453	G	C	0.74	0.74	0.997	0.0115035793834154	0.0098	0.2422	53386	77258	58749.13
7108815	chr8	rs77795757	3900611	A	G	0.779	0.771	0.984	0.0147014028528927	0.0104	0.1557	53386	77258	58749.13
7097164	chr8	rs2912273	3900615	C	G	0.486	0.485	0.984	-0.0031950988965408	0.0087	0.7161	53386	77258	58749.13
7087112	chr8	rs7003625	3900812	A	G	0.742	0.742	0.999	0.0108014536938559	0.0098	0.2737	53386	77258	58749.13
7107814	chr8	rs28488432	3900862	G	C	0.741	0.74	0.998	0.0089002747867194	0.0098	0.3668	53386	77258	58749.13
7082357	chr8	rs28565085	3901038	T	C	0.742	0.742	0.998	0.0110981866660334	0.0098	0.2588	53386	77258	58749.13
7093957	chr8	rs28477800	3901096	C	T	0.751	0.75	0.993	0.0089002747867194	0.01	0.3697	53386	77258	58749.13
7109284	chr8	rs2740909	3901193	C	T	0.128	0.128	0.984	0.0016985566355815	0.0129	0.8942	53386	77258	58749.13
7131722	chr8	rs2554560	3901223	C	G	0.125	0.125	0.984	0.0027960873020011	0.0131	0.8282	53386	77258	58749.13
7105454	chr8	rs7834045	3901269	A	G	0.742	0.741	0.997	0.0116024307308398	0.0098	0.2374	53386	77258	58749.13
7104746	chr8	rs7841379	3901465	T	C	0.742	0.741	0.996	0.0117012723076411	0.0098	0.2349	53386	77258	58749.13
7082813	chr8	rs2740908	3901474	T	C	0.717	0.725	0.985	-0.0213972981080803	0.0096	0.02668	53386	77258	58749.13
7100970	chr8	rs2740907	3901631	G	T	0.459	0.466	0.984	-0.0087985943563496	0.0087	0.3122	53386	77258	58749.13
7128942	chr8	rs12681611	3901650	G	A	0.891	0.893	0.985	-0.0028039273327342	0.014	0.8395	53386	77258	58749.13
7114956	chr8	rs2554559	3902004	G	A	0.736	0.742	0.982	-0.0220002402796674	0.0099	0.02576	53386	77258	58749.13
7108603	chr8	rs2740906	3902237	T	C	0.728	0.734	0.973	-0.0207028323592018	0.0098	0.03532	53386	77258	58749.13
7097165	chr8	rs2740903	3902387	T	C	0.254	0.252	0.99	0.0046989426564652	0.0099	0.6392	53386	77258	58749.13
7083597	chr8	rs9772485	3902502	A	T	0.739	0.739	0.993	0.0105046326450854	0.0098	0.284	53386	77258	58749.13
7122043	chr8	rs2740902	3902552	T	G	0.263	0.261	0.996	0.0044998604248922	0.0098	0.6475	53386	77258	58749.13
7092963	chr8	rs4629888	3902583	T	C	0.738	0.738	0.993	0.0089002747867194	0.0098	0.3659	53386	77258	58749.13
7084620	chr8	rs2740901	3902587	T	C	0.263	0.261	0.996	0.004201162744548	0.0098	0.6687	53386	77258	58749.13
7123701	chr8	rs2740900	3902637	G	A	0.514	0.511	0.991	-0.0022024235552	0.0086	0.797	53386	77258	58749.13
7108854	chr8	rs4634662	3902689	G	A	0.753	0.754	0.99	0.0071047017299317	0.01	0.4761	53386	77258	58749.13
7117877	chr8	rs4416840	3902702	C	G	0.752	0.753	0.99	0.0063994795805678	0.01	0.5238	53386	77258	58749.13
7089571	chr8	rs4421367	3902849	C	A	0.755	0.755	0.993	0.0108014536938559	0.01	0.2809	53386	77258	58749.13
7118037	chr8	rs4642668	3902910	T	G	0.745	0.746	0.988	0.0068961666878413	0.0099	0.4868	53386	77258	58749.13
7093093	chr8	rs2554558	3903058	G	T	0.398	0.393	0.995	0.0028958031120254	0.0088	0.7391	53386	77258	58749.13
7098813	chr8	rs2740899	3903105	G	A	0.39	0.386	0.996	0.0016985566355815	0.0088	0.8475	53386	77258	58749.13
7123309	chr8	rs2554557	3903171	A	G	0.136	0.136	0.991	0.0085037404912207	0.0126	0.4974	53386	77258	58749.13
7094177	chr8	rs7816680	3903502	T	A	0.974	0.975	0.981	-0.0181028726978536	0.0278	0.5144	53386	77258	58749.13
7109409	chr8	rs7813093	3903546	A	C	0.74	0.744	0.994	0.001998002662673	0.0099	0.8407	53386	77258	58749.13
7084214	chr8	rs4875263	3903655	A	G	0.743	0.747	0.997	0.0024968801985871	0.0099	0.8047	53386	77258	58749.13
7086916	chr8	rs7817093	3903756	T	A	0.974	0.975	0.981	-0.0180010511095525	0.0278	0.5184	53386	77258	58749.13
7109059	chr8	rs17068727	3903905	G	T	0.856	0.858	0.989	-0.0005001250416822	0.0124	0.9679	53386	77258	58749.13
7113790	chr8	rs17068729	3904006	G	A	0.882	0.883	0.994	0.0025966258472659	0.0134	0.8437	53386	77258	58749.13
7120303	chr8	rs3906471	3904034	C	A	0.748	0.751	0.997	0.0018981972830802	0.01	0.8453	53386	77258	58749.13
7091157	chr8	rs2740898	3904088	C	A	0.401	0.397	0.998	0.0016985566355815	0.0088	0.8511	53386	77258	58749.13
7088625	chr8	rs3849817	3904188	G	T	0.746	0.75	0.99	0.001998002662673	0.01	0.8431	53386	77258	58749.13
7100717	chr8	rs3849818	3904192	T	G	0.746	0.75	0.99	0.001998002662673	0.01	0.843	53386	77258	58749.13
7084686	chr8	rs5002849	3904283	C	A	0.978	0.978	0.98	-0.0325955083699338	0.0303	0.2818	52433	74816	57480.19
7120027	chr8	rs3849819	3904302	A	T	0.747	0.751	0.999	0.0022973590486834	0.01	0.8184	53386	77258	58749.13
7089932	chr8	rs3843920	3904456	C	A	0.749	0.753	0.998	0.0020977980821461	0.01	0.8312	53386	77258	58749.13
7082531	chr8	rs3898542	3904492	G	C	0.882	0.883	0.994	0.0038027603329278	0.0134	0.7782	53386	77258	58749.13
7125348	chr8	rs3843921	3904671	G	T	0.751	0.754	1.0	0.0052959516591825	0.01	0.5957	53386	77258	58749.13
7119549	chr8	rs3849820	3904717	T	C	0.881	0.883	0.994	0.0034041991335623	0.0134	0.8012	53386	77258	58749.13
7121504	chr8	rs2554556	3904730	G	C	0.138	0.138	0.994	0.0080971295874548	0.0125	0.518	53386	77258	58749.13
7125492	chr8	rs7004524	3904874	G	A	0.878	0.879	1.0	0.0012991557316201	0.0132	0.9216	53386	77258	58749.13
7100483	chr8	rs2554555	3904947	A	G	0.389	0.385	1.0	0.0007996801705642	0.0088	0.9248	53386	77258	58749.13
7093082	chr8	rs60625973	3905320	G	C	0.978	0.979	0.977	-0.0374007702544828	0.0304	0.2178	52433	74816	57480.19
7107438	chr8	rs17068751	3905568	G	C	0.841	0.844	0.965	-0.0243951568347216	0.012	0.04261	53386	77258	58749.13
7123057	chr8	rs17068754	3905677	C	T	0.881	0.883	0.993	0.0034041991335623	0.0134	0.7997	53386	77258	58749.13
7118740	chr8	rs2740895	3905812	A	G	0.355	0.352	0.998	-0.0023026490626755	0.009	0.798	53386	77258	58749.13
7129576	chr8	rs2554553	3905917	A	C	0.136	0.136	0.994	0.0060019521956343	0.0126	0.6357	53386	77258	58749.13
7109349	chr8	rs12548766	3906162	G	A	0.598	0.593	0.985	-0.002002002670673	0.0088	0.8168	53386	77258	58749.13
7083878	chr8	rs2554552	3906319	T	C	0.136	0.136	0.993	0.005703702916678	0.0126	0.6498	53386	77258	58749.13
7109753	chr8	rs2554551	3906428	T	C	0.257	0.255	0.994	0.0034041991335623	0.0099	0.7306	53386	77258	58749.13
7092581	chr8	rs2554550	3906430	G	C	0.136	0.136	0.993	0.0059025456526138	0.0126	0.6419	53386	77258	58749.13
7120271	chr8	rs2554549	3906703	T	C	0.387	0.383	0.998	-0.0010005003335835	0.0088	0.9077	53386	77258	58749.13
7097660	chr8	rs2740894	3906718	C	A	0.136	0.136	0.992	0.0052959516591825	0.0126	0.6755	53386	77258	58749.13
7097245	chr8	rs58979716	3906902	T	C	0.741	0.743	0.985	0.0080971295874548	0.0099	0.4125	53386	77258	58749.13
7084689	chr8	rs17068768	3906969	G	A	0.974	0.974	0.983	-0.0112025145079934	0.0272	0.6808	53386	77258	58749.13
7084326	chr8	rs75587283	3907109	G	A	0.974	0.974	0.981	-0.0125990355765152	0.0273	0.6442	53386	77258	58749.13
7087466	chr8	rs2554548	3907141	C	G	0.136	0.136	0.991	0.005703702916678	0.0126	0.6531	53386	77258	58749.13
7090350	chr8	rs2740893	3907180	G	A	0.136	0.136	0.99	0.0062007356416035	0.0126	0.6221	53386	77258	58749.13
7113316	chr8	rs7828738	3907215	A	C	0.866	0.868	0.993	0.0044003044444822	0.0127	0.7267	53386	77258	58749.13
7086182	chr8	rs2740892	3907367	A	G	0.136	0.136	0.992	0.0059025456526138	0.0126	0.6379	53386	77258	58749.13
7082747	chr8	rs13263899	3907432	G	C	0.889	0.889	0.974	0.0060019521956343	0.0139	0.6647	53386	77258	58749.13
7124206	chr8	rs72624069	3907830	G	A	0.894	0.894	0.968	0.0099008246772624	0.0142	0.4859	53386	77258	58749.13
7094958	chr8	rs2740891	3908147	C	T	0.137	0.137	0.99	0.0077995046323818	0.0126	0.5344	53386	77258	58749.13
7093732	chr8	rs72624070	3908191	C	T	0.88	0.881	0.987	0.0024968801985871	0.0133	0.8512	53386	77258	58749.13
7111688	chr8	rs2554547	3908317	C	T	0.138	0.137	0.989	0.0072039888485025	0.0125	0.5641	53386	77258	58749.13
7103716	chr8	rs2554546	3909057	C	G	0.136	0.136	0.989	0.0053954185169075	0.0126	0.6662	53386	77258	58749.13
7118700	chr8	rs2554545	3909072	A	G	0.137	0.137	0.989	0.0074025335167413	0.0126	0.5544	53386	77258	58749.13
7090488	chr8	rs2554543	3909659	G	T	0.137	0.137	0.987	0.00730326611012	0.0126	0.5629	53386	77258	58749.13
7088805	chr8	rs118019764	3909717	G	A	0.824	0.827	0.956	-0.0182047046548463	0.0116	0.1159	53386	77258	58749.13
7082178	chr8	rs56265817	3909726	C	T	0.982	0.983	0.941	-0.0248051189189711	0.0349	0.4779	51857	74534	56914.63
7109765	chr8	rs77700173	3909727	A	T	0.88	0.882	0.985	0.0044003044444822	0.0134	0.7439	53386	77258	58749.13
7119570	chr8	rs2740890	3909744	C	G	0.137	0.137	0.987	0.0069954745123864	0.0126	0.576	53386	77258	58749.13
7107229	chr8	rs72624071	3909756	G	A	0.88	0.882	0.985	0.0045994064948955	0.0134	0.7308	53386	77258	58749.13
7117036	chr8	rs2740889	3909838	C	A	0.136	0.136	0.987	0.0056042667198317	0.0126	0.6543	53386	77258	58749.13
7131917	chr8	rs72624072	3910021	G	A	0.88	0.881	0.984	0.0050969882578437	0.0134	0.7023	53386	77258	58749.13
7098902	chr8	rs2554541	3910096	C	T	0.136	0.136	0.986	0.0052959516591825	0.0126	0.6765	53386	77258	58749.13
7088038	chr8	rs17068773	3910187	G	C	0.88	0.881	0.984	0.0051964749068174	0.0134	0.6959	53386	77258	58749.13
7090187	chr8	rs2554540	3910428	T	C	0.138	0.138	0.985	0.0047984689115734	0.0126	0.6997	53386	77258	58749.13
7118878	chr8	rs2740888	3910441	G	A	0.139	0.138	0.985	0.0064988367398296	0.0125	0.6047	53386	77258	58749.13
7086152	chr8	rs2554539	3910545	G	T	0.139	0.139	0.984	0.0064988367398296	0.0125	0.6057	53386	77258	58749.13
7088051	chr8	rs2740887	3910627	G	A	0.139	0.138	0.984	0.0064988367398296	0.0125	0.6044	53386	77258	58749.13
7089131	chr8	rs2912275	3910836	A	G	0.138	0.138	0.984	0.0049974917102918	0.0126	0.6899	53386	77258	58749.13
7080854	chr8	rs2554537	3910850	G	C	0.139	0.138	0.984	0.0065981840282271	0.0125	0.5997	53386	77258	58749.13
7130171	chr8	rs2554536	3910891	A	G	0.138	0.138	0.984	0.0049974917102918	0.0126	0.6889	53386	77258	58749.13
7104530	chr8	rs2554535	3910997	G	C	0.141	0.14	0.983	0.0089993837968006	0.0125	0.4681	53386	77258	58749.13
7083177	chr8	rs2740886	3911003	G	A	0.139	0.138	0.984	0.0066975214477213	0.0125	0.5943	53386	77258	58749.13
7087672	chr8	rs2554534	3911163	G	C	0.139	0.139	0.983	0.0076010387728197	0.0125	0.542	53386	77258	58749.13
7128350	chr8	rs72624073	3911237	A	T	0.881	0.882	0.984	0.0061013488579762	0.0134	0.6476	53386	77258	58749.13
7131172	chr8	rs2740885	3911277	T	G	0.363	0.359	0.984	-0.0008003201707691	0.009	0.9297	53386	77258	58749.13
7103160	chr8	rs2554533	3911355	C	T	0.138	0.138	0.983	0.0058031292269501	0.0125	0.6411	53386	77258	58749.13
7128513	chr8	rs77308825	3911359	T	C	0.881	0.882	0.984	0.0064988367398296	0.0134	0.6275	53386	77258	58749.13
7121429	chr8	rs17068799	3911533	C	A	0.881	0.882	0.984	0.0066975214477213	0.0134	0.6194	53386	77258	58749.13
7125232	chr8	rs2740884	3911660	A	G	0.137	0.138	0.982	0.0044003044444822	0.0126	0.7278	53386	77258	58749.13
7081259	chr8	rs2740883	3911683	A	G	0.374	0.371	0.985	-0.0012007205765188	0.009	0.8903	53386	77258	58749.13
7096637	chr8	rs73658563	3911899	G	C	0.957	0.959	0.95	-0.0101008421794295	0.0221	0.6475	53386	77258	58749.13
7089542	chr8	rs2554532	3911941	A	C	0.137	0.137	0.981	0.004101577021075	0.0126	0.7455	53386	77258	58749.13
7096912	chr8	rs17068805	3912052	A	G	0.876	0.878	0.981	0.001998002662673	0.0132	0.8786	53386	77258	58749.13
7091610	chr8	rs2554531	3912305	G	C	0.138	0.138	0.979	0.0050969882578437	0.0126	0.6846	53386	77258	58749.13
7085291	chr8	rs2740882	3912399	C	T	0.138	0.138	0.98	0.0059025456526138	0.0126	0.6408	53386	77258	58749.13
7106203	chr8	rs2554530	3912408	G	C	0.138	0.138	0.979	0.003902375817241	0.0126	0.7557	53386	77258	58749.13
7129353	chr8	rs2740881	3912457	A	G	0.139	0.139	0.978	0.0061013488579762	0.0125	0.6248	53386	77258	58749.13
7131992	chr8	rs3860862	3912524	A	T	0.878	0.879	0.981	0.004201162744548	0.0133	0.7517	53386	77258	58749.13
7122718	chr8	rs2552155	3912587	A	G	0.137	0.137	0.979	0.0030952049073025	0.0126	0.8049	53386	77258	58749.13
7098974	chr8	rs2554529	3912606	T	C	0.261	0.26	0.978	0.0	0.0099	0.9976	53386	77258	58749.13
7126579	chr8	rs2740880	3912734	T	G	0.137	0.137	0.978	0.004101577021075	0.0126	0.7445	53386	77258	58749.13
7106093	chr8	rs2552156	3912798	G	A	0.137	0.138	0.978	0.004001981379298	0.0126	0.7519	53386	77258	58749.13
7115723	chr8	rs72624074	3912839	T	C	0.878	0.879	0.981	0.0045994064948955	0.0133	0.7293	53386	77258	58749.13
7114057	chr8	rs2554528	3913395	C	T	0.0873	0.0875	0.987	0.0135971385060249	0.0153	0.3741	53386	77258	58749.13
7080848	chr8	rs2554527	3913409	C	G	0.0873	0.0875	0.987	0.0135971385060249	0.0153	0.3751	53386	77258	58749.13
7125218	chr8	rs2554525	3913535	A	G	0.0892	0.0889	0.985	0.01600129372694	0.0152	0.2914	53386	77258	58749.13
7102826	chr8	rs72624075	3914062	T	C	0.876	0.877	0.98	0.0021975835434872	0.0132	0.8657	53386	77258	58749.13
7109433	chr8	rs2552131	3914120	C	A	0.0873	0.0875	0.987	0.0133998200630165	0.0153	0.3817	53386	77258	58749.13
7102003	chr8	rs2554524	3914267	C	G	0.347	0.343	0.986	0.0027960873020011	0.0091	0.7562	53386	77258	58749.13
7099614	chr8	rs2554519	3915976	C	T	0.0873	0.0876	0.987	0.0124027667170427	0.0153	0.4161	53386	77258	58749.13
7116640	chr8	rs12678879	3916099	A	G	0.773	0.775	0.986	0.0067968490002727	0.0104	0.5089	53386	77258	58749.13
7102283	chr8	rs138425755	3916431	C	G	0.877	0.879	0.982	0.0062007356416035	0.0133	0.6429	53386	77258	58749.13
7110444	chr8	rs4430121	3917271	G	T	0.879	0.881	0.983	0.0053954185169075	0.0134	0.6867	53386	77258	58749.13
7126885	chr8	rs2007315	3917872	C	A	0.089	0.0889	0.987	0.0147999386115992	0.0152	0.3304	53386	77258	58749.13
7114343	chr8	rs2740878	3918118	C	T	0.362	0.358	0.998	0.0008995952428359	0.009	0.921	53386	77258	58749.13
7114955	chr8	rs59516451	3918149	C	A	0.877	0.879	0.983	0.0059025456526138	0.0132	0.654	53386	77258	58749.13
7110283	chr8	rs58226234	3918217	C	G	0.877	0.879	0.983	0.0049974917102918	0.0133	0.7071	53386	77258	58749.13
7090651	chr8	rs2911719	3918451	C	A	0.0877	0.088	0.988	0.013202462677756	0.0153	0.3878	53386	77258	58749.13
7130910	chr8	rs2911720	3918672	C	T	0.0912	0.0905	0.985	0.0178006246255066	0.0151	0.2366	53386	77258	58749.13
7130282	chr8	rs2911721	3918675	G	T	0.0887	0.0886	0.987	0.0143958802837323	0.0152	0.3433	53386	77258	58749.13
7100955	chr8	rs17403631	3918752	G	C	0.895	0.895	0.947	0.0007996801705642	0.0144	0.9554	53386	77258	58749.13
7088784	chr8	rs2216893	3918824	C	T	0.0914	0.0906	0.985	0.0187039847937718	0.0151	0.2156	53386	77258	58749.13
7093816	chr8	rs2980786	3918912	C	G	0.0875	0.0878	0.987	0.0131037693769772	0.0153	0.3926	53386	77258	58749.13
7096378	chr8	rs2980785	3919130	G	A	0.0875	0.0878	0.987	0.0129951954948113	0.0153	0.3966	53386	77258	58749.13
7106959	chr8	rs4875265	3919501	C	T	0.356	0.352	0.979	0.0013990209137074	0.0091	0.8816	53386	77258	58749.13
7118882	chr8	rs2554708	3919531	G	C	0.0878	0.0881	0.984	0.0123039944561641	0.0153	0.4232	53386	77258	58749.13
7119499	chr8	rs2554707	3919672	C	G	0.514	0.509	0.967	0.0017983819413794	0.0087	0.8393	53386	77258	58749.13
7095335	chr8	rs13253871	3919688	G	A	0.8	0.803	0.975	-0.0046005663955682	0.0109	0.6767	53386	77258	58749.13
7100457	chr8	rs2554706	3919706	C	G	0.318	0.315	0.984	-0.0009004052431641	0.0093	0.9226	53386	77258	58749.13
7090493	chr8	rs72624076	3919763	T	G	0.878	0.88	0.977	0.0043007385516922	0.0133	0.7479	53386	77258	58749.13
7101835	chr8	rs2552159	3919778	C	G	0.321	0.318	0.984	0.0001999800026662	0.0093	0.9851	53386	77258	58749.13
7123210	chr8	rs1895889	3919812	T	A	0.318	0.315	0.984	-0.0006001800720324	0.0093	0.9486	53386	77258	58749.13
7130298	chr8	rs17068827	3919870	G	C	0.898	0.899	0.964	0.00730326611012	0.0145	0.6167	53386	77258	58749.13
7114324	chr8	rs1426282	3919882	G	C	0.762	0.765	0.961	-0.0031950988965408	0.0103	0.7538	53386	77258	58749.13
7098760	chr8	rs17068837	3919919	G	C	0.878	0.88	0.978	0.0044003044444822	0.0133	0.7425	53386	77258	58749.13
7122830	chr8	rs6991762	3920204	C	G	0.709	0.7	0.981	0.0168964476597299	0.0095	0.07605	53386	77258	58749.13
7116023	chr8	rs6990745	3920271	G	C	0.413	0.404	0.981	0.0207041815582916	0.0088	0.01883	53386	77258	58749.13
7127529	chr8	rs6991934	3920296	C	T	0.71	0.701	0.983	0.0177023841130051	0.0095	0.06354	53386	77258	58749.13
7116945	chr8	rs2554704	3920312	A	G	0.833	0.836	0.982	-0.0027036515743148	0.0117	0.8205	53386	77258	58749.13
7098078	chr8	rs34691363	3920356	G	A	0.834	0.836	0.984	0.0005998200719675	0.0117	0.9568	53386	77258	58749.13
7087245	chr8	rs2552166	3920395	G	A	0.796	0.8	0.99	-0.003797200248385	0.0108	0.7236	53386	77258	58749.13
7103625	chr8	rs10090074	3920413	C	T	0.709	0.7	0.982	0.0178006246255066	0.0095	0.06181	53386	77258	58749.13
7117286	chr8	rs28405740	3920652	G	C	0.709	0.699	0.982	0.0178988554877579	0.0095	0.05901	53386	77258	58749.13
7106880	chr8	rs62501267	3920665	C	T	0.785	0.789	0.982	-0.0068030886197391	0.0106	0.5221	53386	77258	58749.13
7103999	chr8	rs2552170	3920747	A	T	0.954	0.956	0.956	-0.0307994715535284	0.0214	0.15	53386	77258	58749.13
7100855	chr8	rs28445731	3920994	C	G	0.368	0.362	0.981	0.005703702916678	0.009	0.5283	53386	77258	58749.13
7096738	chr8	rs2740876	3921044	A	T	0.957	0.959	0.948	-0.0331018715051171	0.0222	0.1366	53386	77258	58749.13
7095801	chr8	rs13276030	3921137	T	A	0.834	0.836	0.982	0.0003999200213268	0.0117	0.9757	53386	77258	58749.13
7119501	chr8	rs2432745	3921141	C	T	0.157	0.154	0.995	0.0017983819413794	0.0119	0.8829	53386	77258	58749.13
7111396	chr8	rs56084653	3921143	G	T	0.848	0.851	0.988	-0.0239034240815591	0.0121	0.04794	53386	77258	58749.13
7104903	chr8	rs2554700	3921234	G	C	0.156	0.154	0.995	0.0018981972830802	0.0119	0.8727	53386	77258	58749.13
7130834	chr8	rs2554699	3921247	T	C	0.784	0.788	0.978	-0.006199175242821	0.0106	0.5585	53386	77258	58749.13
7122374	chr8	rs13267692	3921263	C	T	0.526	0.517	0.991	0.0154007965760229	0.0086	0.07564	53386	77258	58749.13
7123539	chr8	rs55811315	3921326	A	G	0.912	0.912	0.971	-0.0138961051921114	0.0154	0.3685	53386	77258	58749.13
7093780	chr8	rs2554698	3921791	T	C	0.843	0.847	0.989	-0.0222967349986103	0.0119	0.06213	53386	77258	58749.13
7090900	chr8	rs7831840	3921799	C	A	0.913	0.912	0.969	-0.0145960053074092	0.0154	0.346	53386	77258	58749.13
7112586	chr8	rs2554697	3921805	A	G	0.642	0.648	0.999	-0.0138048499765589	0.009	0.1242	53386	77258	58749.13
7088001	chr8	rs2740873	3921821	A	C	0.154	0.152	0.998	-0.001501126126267	0.012	0.8992	53386	77258	58749.13
7130899	chr8	rs6558843	3921924	G	A	0.513	0.505	1.0	0.0118989261570991	0.0086	0.1663	53386	77258	58749.13
7113443	chr8	rs7831271	3922101	G	C	0.912	0.912	0.965	-0.0150019689183474	0.0154	0.3299	53386	77258	58749.13
7089525	chr8	rs1365280	3922120	C	T	0.642	0.649	1.0	-0.0145960053074092	0.009	0.103	53386	77258	58749.13
7125562	chr8	rs4554489	3922160	A	T	0.513	0.505	0.999	0.0118989261570991	0.0086	0.1668	53386	77258	58749.13
7082276	chr8	rs4609211	3922232	C	A	0.623	0.615	0.982	0.0161980995687726	0.0089	0.06917	53386	77258	58749.13
7117352	chr8	rs1365279	3922240	C	G	0.554	0.56	0.985	-0.0178992398878318	0.0087	0.0399	53386	77258	58749.13
7111693	chr8	rs4406417	3922274	C	G	0.622	0.614	0.983	0.0152038337422728	0.0089	0.08774	53386	77258	58749.13
7087690	chr8	rs1365277	3922303	A	G	0.333	0.328	0.986	0.0078987227933553	0.0092	0.3889	53386	77258	58749.13
7118313	chr8	rs1365276	3922570	G	A	0.155	0.153	0.993	-0.0019018072895963	0.012	0.8747	53386	77258	58749.13
7118307	chr8	rs1365275	3922598	G	A	0.155	0.153	0.992	-0.0023026490626755	0.012	0.8478	53386	77258	58749.13
7093515	chr8	rs1365274	3922651	G	C	0.513	0.505	0.992	0.0117012723076411	0.0086	0.1757	53386	77258	58749.13
7130154	chr8	rs1820437	3922696	A	G	0.154	0.153	0.992	-0.0012007205765188	0.012	0.9191	53386	77258	58749.13
7099429	chr8	rs1365273	3922801	C	A	0.966	0.967	0.956	-0.0263029084210524	0.0246	0.2841	53386	77258	58749.13
7095431	chr8	rs2194603	3922953	G	C	0.352	0.347	0.975	0.0024968801985871	0.0091	0.7803	53386	77258	58749.13
7084785	chr8	rs2552089	3923044	G	A	0.155	0.153	0.986	-0.0005001250416822	0.012	0.9644	53386	77258	58749.13
7087267	chr8	rs2552092	3923094	T	C	0.154	0.153	0.986	-0.0016012813669738	0.012	0.8962	53386	77258	58749.13
7087474	chr8	rs2552093	3923154	C	A	0.154	0.153	0.985	-0.001300845733048	0.012	0.9166	53386	77258	58749.13
7095345	chr8	rs2552094	3923221	A	G	0.154	0.153	0.984	-0.0019018072895963	0.012	0.8749	53386	77258	58749.13
7109718	chr8	rs11783073	3923401	A	G	0.539	0.531	0.977	0.0146028573839336	0.0087	0.09466	53386	77258	58749.13
7113304	chr8	rs2162265	3923465	A	T	0.662	0.669	0.986	-0.0156010662286512	0.0092	0.0893	53386	77258	58749.13
7101999	chr8	rs2114247	3923482	G	C	0.155	0.153	0.981	-0.001300845733048	0.012	0.9135	53386	77258	58749.13
7090994	chr8	rs2114246	3923587	T	C	0.154	0.152	0.98	-0.002002002670673	0.0121	0.8653	53386	77258	58749.13
7130824	chr8	rs9314509	3923626	C	G	0.543	0.534	0.977	0.0141001243787816	0.0087	0.1059	53386	77258	58749.13
7110886	chr8	rs1035633	3923744	C	T	0.67	0.676	0.983	-0.0154994990469515	0.0092	0.09293	53386	77258	58749.13
7126440	chr8	rs1035634	3923775	C	T	0.155	0.153	0.977	-0.0010005003335835	0.0121	0.9335	53386	77258	58749.13
7115374	chr8	rs2554696	3923895	T	A	0.97	0.971	0.937	-0.0343016316970211	0.0264	0.1942	53386	77258	58749.13
7123361	chr8	rs1035635	3923981	C	T	0.155	0.153	0.971	-0.001100605444033	0.0121	0.9246	53386	77258	58749.13
7091314	chr8	rs9314510	3923993	T	C	0.595	0.587	0.962	0.0172012073197748	0.0089	0.05447	53386	77258	58749.13
7125267	chr8	rs1035636	3924022	T	C	0.642	0.648	0.974	-0.0123965203365513	0.0091	0.1728	53386	77258	58749.13
7131157	chr8	rs13277896	3924221	G	C	0.818	0.821	0.95	-0.0038975857287134	0.0115	0.7375	53386	77258	58749.13
7130820	chr8	rs2552099	3924302	A	G	0.154	0.152	0.965	-0.0005001250416822	0.0121	0.9649	53386	77258	58749.13
7089126	chr8	rs10217067	3924335	G	A	0.646	0.637	0.939	0.0139029051689914	0.0093	0.1316	53386	77258	58749.13
7115068	chr8	rs2554694	3924456	T	C	0.55	0.555	0.941	-0.0083043861636152	0.0089	0.3517	53386	77258	58749.13
7123143	chr8	rs2114245	3924652	C	G	0.502	0.51	0.93	-0.0163021610829842	0.0089	0.06789	53386	77258	58749.13
7131609	chr8	rs79939560	3924845	C	T	0.927	0.927	0.916	-0.0069037763167944	0.0173	0.6904	53386	77258	58749.13
7112966	chr8	rs2740872	3924919	G	C	0.521	0.529	0.928	-0.0164953025291975	0.0089	0.06498	53386	77258	58749.13
7083891	chr8	rs7000108	3925024	A	C	0.718	0.709	0.924	0.0179970767016546	0.0099	0.06891	53386	77258	58749.13
7128159	chr8	rs6980495	3925066	C	G	0.533	0.523	0.942	0.017496047616751	0.0089	0.04942	53386	77258	58749.13
7104348	chr8	rs2552108	3925098	C	T	0.18	0.177	0.932	0.0	0.0116	0.9981	53386	77258	58749.13
7101913	chr8	rs1035637	3925283	A	G	0.356	0.35	0.911	0.0044998604248922	0.0094	0.6361	53386	77258	58749.13
7114145	chr8	rs1964312	3925366	C	T	0.967	0.968	0.871	-0.0247026126403718	0.0261	0.3436	53386	77258	58749.13
7108004	chr8	rs7017832	3925369	G	C	0.719	0.712	0.893	0.0131037693769772	0.0101	0.1945	53386	77258	58749.13
7109130	chr8	rs6983757	3925456	G	C	0.447	0.44	0.864	0.0089993837968006	0.0093	0.3359	53386	77258	58749.13
7126350	chr8	rs10088995	3925523	C	T	0.665	0.659	0.831	0.0114047182634362	0.01	0.2541	53386	77258	58749.13
7096602	chr8	rs1035639	3925588	G	T	0.192	0.189	0.816	0.0112959597418516	0.0121	0.3484	53386	77258	58749.13
7095910	chr8	rs4445244	3925688	G	A	0.853	0.853	0.799	0.0101978249764461	0.0136	0.4533	53386	77258	58749.13
7117934	chr8	rs73502921	3925730	C	T	0.863	0.863	0.784	0.0034041991335623	0.0142	0.8098	53386	77258	58749.13
7098628	chr8	rs2552109	3925805	C	T	0.244	0.244	0.794	0.0044998604248922	0.0113	0.6897	53386	77258	58749.13
7123824	chr8	rs2042526	3925874	A	G	0.283	0.284	0.796	0.0088011559530687	0.0107	0.4097	53386	77258	58749.13
7104687	chr8	rs2042527	3925905	G	T	0.562	0.562	0.797	0.0068961666878413	0.0097	0.4761	53386	77258	58749.13
7105453	chr8	rs2042528	3925912	T	A	0.537	0.534	0.801	0.0082954970241069	0.0097	0.3892	53386	77258	58749.13
7114992	chr8	rs7834943	3925953	A	G	0.746	0.747	0.809	0.0067968490002727	0.011	0.5376	53386	77258	58749.13
7125850	chr8	rs2552110	3926167	G	A	0.916	0.915	0.865	0.013202462677756	0.0167	0.4289	53386	77258	58749.13
7108103	chr8	rs1365271	3926460	C	T	0.18	0.175	0.895	0.0339955472579582	0.0119	0.004316	53386	77258	58749.13
7101583	chr8	rs2244250	3926756	A	C	0.885	0.884	0.918	0.0092966519050945	0.0141	0.5083	53386	77258	58749.13
7126510	chr8	rs2552113	3926825	T	C	0.861	0.862	0.916	-0.0095958936734469	0.013	0.4615	53386	77258	58749.13
7105771	chr8	rs2113669	3926858	T	G	0.881	0.88	0.924	0.0127977582298607	0.0139	0.3556	53386	77258	58749.13
7084996	chr8	rs13271741	3926958	G	A	0.868	0.867	0.844	0.0168964476597299	0.0139	0.2238	53386	77258	58749.13
7102092	chr8	rs2552114	3926971	A	G	0.861	0.862	0.919	-0.0105959392134034	0.013	0.4145	53386	77258	58749.13
7120028	chr8	rs2552115	3927001	G	C	0.885	0.885	0.924	0.0096037361426946	0.0141	0.4938	53386	77258	58749.13
7097495	chr8	rs2552117	3927295	C	T	0.213	0.209	0.914	0.021898468701116	0.011	0.0475	53386	77258	58749.13
7092263	chr8	rs10086129	3927366	T	C	0.654	0.649	0.901	0.0150954876453349	0.0095	0.1131	53386	77258	58749.13
7084024	chr8	rs75259298	3927671	A	T	0.923	0.924	0.878	-0.0087985943563496	0.0173	0.6108	53386	77258	58749.13
7104851	chr8	rs2432744	3927893	G	T	0.214	0.209	0.924	0.0239020562806236	0.011	0.02917	53386	77258	58749.13
7096810	chr8	rs2552119	3927935	A	T	0.863	0.864	0.926	-0.0114958245134845	0.013	0.3774	53386	77258	58749.13
7123551	chr8	rs2554693	3927964	C	G	0.866	0.867	0.924	-0.0107980900995126	0.0132	0.411	53386	77258	58749.13
7087360	chr8	rs2552120	3927966	G	A	0.866	0.867	0.924	-0.0111013930711739	0.0132	0.3985	53386	77258	58749.13
7115489	chr8	rs74401270	3928382	T	A	0.931	0.931	0.901	-0.0105049846451474	0.0179	0.5569	53386	77258	58749.13
7107565	chr8	rs2552121	3928444	T	C	0.851	0.852	0.958	-0.0142003494011414	0.0124	0.2507	53386	77258	58749.13
7095368	chr8	rs2552122	3928521	C	A	0.333	0.33	0.963	0.0077995046323818	0.0093	0.4046	53386	77258	58749.13
7089387	chr8	rs73187989	3928625	A	G	0.866	0.863	0.856	0.0183996828453635	0.0136	0.1776	53386	77258	58749.13
7121516	chr8	rs13255769	3928696	G	C	0.879	0.877	0.938	0.0167981182758809	0.0136	0.2155	53386	77258	58749.13
7109153	chr8	rs2740870	3928729	C	T	0.429	0.425	0.956	0.0028958031120254	0.0089	0.7415	53386	77258	58749.13
7095905	chr8	rs10090443	3928856	A	G	0.578	0.572	0.949	0.0107025231331357	0.009	0.2315	53386	77258	58749.13
7104263	chr8	rs2552124	3928955	A	G	0.755	0.757	0.953	-0.0057967688471774	0.0103	0.5693	53386	77258	58749.13
7119361	chr8	rs2554692	3929076	C	G	0.85	0.851	0.968	-0.0146974807605841	0.0123	0.2327	53386	77258	58749.13
7113980	chr8	rs964738	3929264	A	G	0.633	0.634	0.942	0.0033045340083004	0.0092	0.724	53386	77258	58749.13
7094871	chr8	rs1812570	3929348	T	G	0.5	0.495	0.943	0.0051964749068174	0.0089	0.5543	53386	77258	58749.13
7087728	chr8	rs2552125	3929795	T	G	0.854	0.856	0.98	-0.0152963956259917	0.0124	0.2143	53386	77258	58749.13
7093898	chr8	rs2552126	3929850	C	G	0.205	0.201	0.949	0.0225048553400694	0.011	0.04007	53386	77258	58749.13
7086273	chr8	rs34178633	3929853	C	T	0.649	0.643	0.937	0.0131037693769772	0.0093	0.1604	53386	77258	58749.13
7098780	chr8	rs12677595	3929920	G	A	0.573	0.567	0.953	0.0109992854583691	0.0089	0.2161	53386	77258	58749.13
7118233	chr8	rs12676153	3929921	T	C	0.573	0.567	0.953	0.0109992854583691	0.0089	0.2178	53386	77258	58749.13
7127430	chr8	rs11776755	3930029	T	C	0.904	0.905	0.945	0.0092966519050945	0.0151	0.5397	53386	77258	58749.13
7130303	chr8	rs60576892	3930136	T	C	0.904	0.905	0.945	0.0092966519050945	0.0151	0.539	53386	77258	58749.13
7081302	chr8	rs12543121	3930280	T	C	0.648	0.642	0.938	0.0133998200630165	0.0093	0.1497	53386	77258	58749.13
7118505	chr8	rs57988208	3930363	C	G	0.905	0.906	0.945	0.0081963182244858	0.0152	0.5896	53386	77258	58749.13
7088785	chr8	rs79445352	3930432	A	G	0.925	0.924	0.911	-0.0050024916227914	0.0171	0.7712	53386	77258	58749.13
7125510	chr8	rs73187995	3930663	A	G	0.904	0.905	0.947	0.0096037361426946	0.0151	0.5271	53386	77258	58749.13
7088700	chr8	rs2552130	3930911	A	G	0.904	0.905	0.948	0.0108014536938559	0.0151	0.4755	53386	77258	58749.13
7118256	chr8	rs7833626	3931094	A	G	0.904	0.905	0.948	0.0097027754613851	0.0151	0.5195	53386	77258	58749.13
7099304	chr8	rs7814954	3931146	G	C	0.904	0.905	0.948	0.0103957761821204	0.0151	0.4917	53386	77258	58749.13
7081959	chr8	rs1863478	3931495	C	G	0.182	0.177	0.952	0.0282958691548473	0.0115	0.01372	53386	77258	58749.13
7113083	chr8	rs1863477	3931733	C	G	0.879	0.877	0.953	0.0149969810059077	0.0135	0.2646	53386	77258	58749.13
7096680	chr8	rs35054897	3931760	G	C	0.926	0.925	0.919	-0.004701032558649	0.0172	0.7832	53386	77258	58749.13
7091728	chr8	rs73187999	3931789	G	T	0.905	0.906	0.949	0.0101978249764461	0.0152	0.5022	53386	77258	58749.13
7098010	chr8	rs73188000	3931859	C	G	0.904	0.905	0.949	0.0106035827841911	0.0151	0.4831	53386	77258	58749.13
7119102	chr8	rs34379620	3931899	G	A	0.88	0.878	0.955	0.0155977206230546	0.0135	0.2477	53386	77258	58749.13
7087007	chr8	rs2552133	3932081	G	C	0.855	0.857	0.978	-0.0163021610829842	0.0124	0.1892	53386	77258	58749.13
7123094	chr8	rs2554691	3932195	T	C	0.862	0.865	0.961	-0.020498669477346	0.0128	0.1084	53386	77258	58749.13
7121410	chr8	rs2554690	3932463	A	G	0.205	0.2	0.961	0.0234039777790161	0.0109	0.03176	53386	77258	58749.13
7116181	chr8	rs2554689	3932824	A	T	0.687	0.688	0.949	0.0026963615477425	0.0095	0.775	53386	77258	58749.13
7124528	chr8	rs7812522	3933100	T	C	0.878	0.877	0.96	0.0146028573839336	0.0134	0.2775	53386	77258	58749.13
7118468	chr8	rs13254860	3933141	T	C	0.517	0.511	0.962	0.012096540947233	0.0088	0.1701	53386	77258	58749.13
7113701	chr8	rs57465583	3933173	T	C	0.912	0.913	0.933	-0.0135007260538548	0.0158	0.3938	53386	77258	58749.13
7113864	chr8	rs7812806	3933228	T	G	0.878	0.877	0.961	0.0141987193998129	0.0134	0.2903	53386	77258	58749.13
7083516	chr8	rs2552134	3933252	G	T	0.739	0.74	0.953	-0.0016012813669738	0.01	0.8762	53386	77258	58749.13
7113023	chr8	rs2552135	3933288	C	G	0.691	0.692	0.954	0.0025966258472659	0.0095	0.7817	53386	77258	58749.13
7127787	chr8	rs2554688	3933464	T	C	0.878	0.876	0.962	0.0154992634469238	0.0134	0.2468	53386	77258	58749.13
7081524	chr8	rs2552136	3933480	C	G	0.857	0.858	0.973	-0.013004189135254	0.0125	0.2984	53386	77258	58749.13
7131328	chr8	rs76954441	3933484	G	A	0.929	0.929	0.931	-0.0114958245134845	0.0174	0.5104	53386	77258	58749.13
7093638	chr8	rs7816539	3933500	T	C	0.879	0.877	0.963	0.0148984646619666	0.0134	0.2652	53386	77258	58749.13
7092230	chr8	rs149592934	3933610	T	A	0.929	0.929	0.932	-0.0116981574124923	0.0174	0.5016	53386	77258	58749.13
7098054	chr8	rs2552137	3933620	A	G	0.886	0.885	0.969	0.0161980995687726	0.0137	0.2368	53386	77258	58749.13
7107786	chr8	rs60096095	3933715	C	G	0.908	0.909	0.955	0.0058031292269501	0.0154	0.7055	53386	77258	58749.13
7105408	chr8	rs2554686	3934308	T	A	0.886	0.885	0.974	0.01600129372694	0.0137	0.2419	53386	77258	58749.13
7126243	chr8	rs11785076	3934322	C	G	0.89	0.891	0.96	0.0069954745123864	0.0141	0.6197	53386	77258	58749.13
7110786	chr8	rs2247829	3934671	C	T	0.886	0.885	0.976	0.01600129372694	0.0137	0.2424	53386	77258	58749.13
7131113	chr8	rs13266523	3934916	A	G	0.887	0.886	0.979	0.0153023200084426	0.0137	0.2658	53386	77258	58749.13
7112755	chr8	rs2247851	3934982	C	T	0.22	0.216	0.979	0.0213993910058902	0.0105	0.04191	53386	77258	58749.13
7106235	chr8	rs71523605	3935089	A	T	0.887	0.886	0.98	0.0153023200084426	0.0137	0.2655	53386	77258	58749.13
7115690	chr8	rs13264979	3935487	G	C	0.887	0.886	0.982	0.0154992634469238	0.0137	0.2566	53386	77258	58749.13
7089210	chr8	rs2554682	3935771	G	A	0.824	0.823	0.988	0.0148984646619666	0.0114	0.1914	53386	77258	58749.13
7089340	chr8	rs34541279	3935994	G	T	0.887	0.886	0.985	0.0158044491449436	0.0137	0.2485	53386	77258	58749.13
7082212	chr8	rs76714948	3936081	C	T	0.939	0.939	0.982	0.0114047182634362	0.0182	0.5294	53386	77258	58749.13
7124080	chr8	rs2552140	3936119	A	G	0.824	0.823	0.988	0.0147014028528927	0.0114	0.1966	53386	77258	58749.13
7113056	chr8	rs78948504	3936170	C	G	0.939	0.939	0.983	0.0115035793834154	0.0182	0.5281	53386	77258	58749.13
7126776	chr8	rs77064769	3936179	C	G	0.939	0.939	0.983	0.0100988346774146	0.0182	0.5789	53386	77258	58749.13
7117854	chr8	rs2554635	3936904	C	G	0.49	0.485	0.991	0.0110981866660334	0.0086	0.1985	53386	77258	58749.13
7131966	chr8	rs10086015	3936947	G	A	0.906	0.907	0.983	-0.0226956079321885	0.0149	0.1292	53386	77258	58749.13
7115365	chr8	rs1541718	3937191	T	C	0.395	0.391	0.999	0.0055048206344449	0.0088	0.5327	53386	77258	58749.13
7096962	chr8	rs1543903	3937264	G	A	0.219	0.214	0.992	0.021898468701116	0.0105	0.03655	53386	77258	58749.13
7108561	chr8	rs36067893	3937283	G	C	0.886	0.885	0.989	0.0149969810059077	0.0136	0.2695	53386	77258	58749.13
7083183	chr8	rs1543904	3937338	C	T	0.333	0.329	0.995	0.0092966519050945	0.0092	0.3095	53386	77258	58749.13
7110782	chr8	rs1543905	3937510	T	C	0.22	0.214	0.992	0.0215951374365897	0.0105	0.03938	53386	77258	58749.13
7086866	chr8	rs1971078	3937595	A	G	0.489	0.484	0.993	0.0100988346774146	0.0086	0.2429	53386	77258	58749.13
7131524	chr8	rs11781684	3937801	G	A	0.938	0.938	0.987	0.0119977384336167	0.0181	0.5064	53386	77258	58749.13
7080906	chr8	rs2552144	3937827	G	C	0.398	0.393	0.994	0.0048979852621919	0.0088	0.578	53386	77258	58749.13
7104902	chr8	rs2554636	3937864	T	C	0.219	0.214	0.993	0.0218006299588528	0.0105	0.03784	53386	77258	58749.13
7090311	chr8	rs11781691	3937865	G	T	0.937	0.938	0.986	0.0112959597418516	0.018	0.5301	53386	77258	58749.13
7098090	chr8	rs35730927	3937905	C	A	0.888	0.887	0.993	0.017496047616751	0.0137	0.2001	53386	77258	58749.13
7085469	chr8	rs11778620	3938020	A	C	0.892	0.892	0.969	0.0109992854583691	0.0142	0.4377	53386	77258	58749.13
7088138	chr8	rs2161929	3938349	A	G	0.218	0.213	0.995	0.021898468701116	0.0105	0.03684	53386	77258	58749.13
7121375	chr8	rs73190327	3938449	T	A	0.89	0.891	0.974	0.0081963182244858	0.0141	0.5595	53386	77258	58749.13
7115305	chr8	rs73190328	3938459	C	A	0.891	0.891	0.974	0.0082954970241069	0.0141	0.5548	53386	77258	58749.13
7111846	chr8	rs2552145	3938481	T	C	0.443	0.438	0.99	0.0045994064948955	0.0087	0.5964	53386	77258	58749.13
7114712	chr8	rs13267061	3938612	G	A	0.887	0.886	0.994	0.0178988554877579	0.0136	0.1892	53386	77258	58749.13
7083711	chr8	rs60739088	3938763	A	T	0.89	0.891	0.973	0.0084045823438103	0.0141	0.5503	53386	77258	58749.13
7102115	chr8	rs2554638	3938816	G	T	0.22	0.215	0.993	0.0215951374365897	0.0105	0.03876	53386	77258	58749.13
7117562	chr8	rs78322901	3938818	T	C	0.891	0.892	0.969	0.0082954970241069	0.0141	0.5572	53386	77258	58749.13
7083914	chr8	rs60743504	3938826	A	G	0.878	0.88	0.965	0.0009995003330834	0.0135	0.9394	53386	77258	58749.13
7090251	chr8	rs57113112	3938892	C	A	0.891	0.892	0.973	0.0088011559530687	0.0141	0.5307	53386	77258	58749.13
7123780	chr8	rs34942039	3938942	T	C	0.887	0.886	0.994	0.0160997014894237	0.0136	0.2369	53386	77258	58749.13
7109251	chr8	rs2740897	3938980	G	C	0.219	0.214	0.993	0.0219962978718961	0.0105	0.03592	53386	77258	58749.13
7107853	chr8	rs2554639	3939181	C	T	0.444	0.439	0.988	0.0043007385516922	0.0087	0.6225	53386	77258	58749.13
7095352	chr8	rs2554640	3939228	A	G	0.219	0.214	0.992	0.021898468701116	0.0105	0.03648	53386	77258	58749.13
7082871	chr8	rs2554642	3939817	C	T	0.8	0.799	0.979	0.0002999550089979	0.0108	0.9783	53386	77258	58749.13
7123818	chr8	rs13281903	3940193	A	T	0.889	0.887	0.993	0.0190964956909883	0.0137	0.1632	53386	77258	58749.13
7082480	chr8	rs2554643	3940380	T	C	0.798	0.798	0.98	-0.0003000450090019	0.0108	0.9793	53386	77258	58749.13
7097680	chr8	rs11777172	3940410	C	G	0.779	0.779	0.983	0.0156961681063242	0.0105	0.1342	53386	77258	58749.13
7099333	chr8	rs28885701	3940502	T	G	0.793	0.793	0.978	0.001099395443301	0.0107	0.9187	53386	77258	58749.13
7101124	chr8	rs151221735	3940657	C	A	0.906	0.907	0.989	-0.0212951405401588	0.0149	0.151	53386	77258	58749.13
7125323	chr8	rs35505983	3940819	G	C	0.889	0.887	0.993	0.0193025022544974	0.0137	0.1595	53386	77258	58749.13
7093321	chr8	rs35281197	3940890	A	G	0.887	0.886	0.992	0.0187039847937718	0.0136	0.1705	53386	77258	58749.13
7099525	chr8	rs13263459	3940917	T	C	0.626	0.622	0.984	0.014504302202808	0.009	0.105	53386	77258	58749.13
7121596	chr8	rs2552149	3941003	A	T	0.799	0.799	0.982	0.0004998750416509	0.0108	0.9664	53386	77258	58749.13
7105050	chr8	rs4875085	3941085	C	G	0.799	0.799	0.981	0.0007996801705642	0.0108	0.9403	53386	77258	58749.13
7117997	chr8	rs10092875	3941574	T	G	0.889	0.89	0.987	-0.0235962138551867	0.0138	0.08662	53386	77258	58749.13
7087880	chr8	rs34738688	3941823	A	G	0.887	0.886	0.993	0.0180952882690919	0.0136	0.1833	53386	77258	58749.13
7087548	chr8	rs2554644	3942072	G	T	0.218	0.213	0.991	0.0227003855207759	0.0105	0.03066	53386	77258	58749.13
7097167	chr8	rs17332062	3942221	T	A	0.629	0.625	0.981	0.0153023200084426	0.009	0.08954	53386	77258	58749.13
7118607	chr8	rs13265700	3942273	C	T	0.887	0.886	0.993	0.0178988554877579	0.0136	0.1893	53386	77258	58749.13
7088824	chr8	rs2554645	3942311	C	G	0.816	0.814	0.983	0.0044998604248922	0.0112	0.6883	53386	77258	58749.13
7129786	chr8	rs2554646	3942747	T	C	0.441	0.435	0.994	0.0168964476597299	0.0087	0.05167	53386	77258	58749.13
7092786	chr8	rs11992309	3942847	G	A	0.906	0.907	0.992	-0.0239956055562207	0.0149	0.1063	53386	77258	58749.13
7126097	chr8	rs9644362	3943127	G	C	0.813	0.811	0.984	0.003902375817241	0.0111	0.7258	53386	77258	58749.13
7080753	chr8	rs2552152	3943139	C	A	0.89	0.888	0.994	0.0173977771764203	0.0137	0.2045	53386	77258	58749.13
7098409	chr8	rs57440608	3943354	G	C	0.811	0.809	0.984	0.0037031349243813	0.011	0.7375	53386	77258	58749.13
7123911	chr8	rs10503231	3943874	C	G	0.888	0.887	0.995	0.0176041339483571	0.0136	0.1965	53386	77258	58749.13
7104665	chr8	rs2912284	3943935	T	C	0.235	0.229	0.993	0.0236969951765786	0.0102	0.0204	53386	77258	58749.13
7114925	chr8	rs10503232	3944082	G	C	0.889	0.887	0.995	0.0187039847937718	0.0137	0.1718	53386	77258	58749.13
7095700	chr8	rs10503233	3944168	G	T	0.733	0.728	0.983	0.0121953336998771	0.0098	0.2143	53386	77258	58749.13
7117528	chr8	rs9644282	3944366	T	A	0.798	0.797	0.991	0.0011992805754821	0.0107	0.9119	53386	77258	58749.13
7112276	chr8	rs17068867	3944529	C	T	0.796	0.795	1.0	-0.001300845733048	0.0107	0.9044	53386	77258	58749.13
7120134	chr8	rs17068870	3944748	G	A	0.907	0.907	0.995	-0.0253998626327317	0.0149	0.08778	53386	77258	58749.13
7109257	chr8	rs17068875	3945333	A	G	0.778	0.784	0.995	-0.0226956079321885	0.0104	0.02917	53386	77258	58749.13
7111074	chr8	rs57732526	3945595	A	G	0.796	0.796	0.994	0.0007996801705642	0.0107	0.9427	53386	77258	58749.13
7084334	chr8	rs58193211	3945801	T	G	0.796	0.796	0.995	0.0011992805754821	0.0107	0.9127	53386	77258	58749.13
7117456	chr8	rs7815215	3945806	T	C	0.778	0.783	0.996	-0.023002541565316	0.0104	0.02724	53386	77258	58749.13
7113093	chr8	rs17068882	3945838	T	C	0.962	0.961	0.984	-0.0006001800720324	0.0227	0.9796	53200	76329	58439.19
7130916	chr8	rs17404086	3946186	T	C	0.63	0.625	0.997	0.0147999386115992	0.0089	0.09703	53386	77258	58749.13
7090347	chr8	rs34494935	3946213	T	C	0.537	0.533	0.997	0.0063001125484799	0.0086	0.4691	53386	77258	58749.13
7090836	chr8	rs17404093	3946367	T	A	0.63	0.626	0.997	0.0150954876453349	0.0089	0.08996	53386	77258	58749.13
7090736	chr8	rs17068886	3946527	T	G	0.784	0.784	0.996	-0.001300845733048	0.0105	0.9019	53386	77258	58749.13
7090898	chr8	rs17068887	3946649	C	T	0.817	0.823	0.994	-0.0277001306422786	0.0112	0.01337	53386	77258	58749.13
7119051	chr8	rs17068889	3946698	G	C	0.919	0.92	0.995	-0.0231048737150968	0.0158	0.1449	53386	77258	58749.13
7089293	chr8	rs60071505	3946850	G	C	0.919	0.919	0.995	-0.0222967349986103	0.0158	0.1578	53386	77258	58749.13
7093567	chr8	rs17068893	3947046	A	G	0.784	0.783	0.997	-0.001501126126267	0.0104	0.8863	53386	77258	58749.13
7127354	chr8	rs10095133	3947058	T	C	0.778	0.784	0.997	-0.0238010101859522	0.0104	0.02198	53386	77258	58749.13
7108980	chr8	rs17068904	3947085	A	T	0.784	0.784	0.997	-0.0012007205765188	0.0105	0.9114	53386	77258	58749.13
7125550	chr8	rs11783062	3947325	T	G	0.534	0.53	0.996	0.0062007356416035	0.0086	0.4698	53386	77258	58749.13
7129900	chr8	rs35543823	3947385	C	T	0.889	0.887	0.995	0.0213993910058902	0.0137	0.1171	53386	77258	58749.13
7092788	chr8	rs7003254	3947409	G	A	0.772	0.777	0.986	-0.0212951405401588	0.0104	0.04	53386	77258	58749.13
7119215	chr8	rs17068907	3947691	G	C	0.906	0.907	0.994	-0.0235040691879941	0.0148	0.1124	53386	77258	58749.13
7094016	chr8	rs55672538	3947889	A	T	0.835	0.836	0.993	-0.0145046862028817	0.0116	0.2116	53386	77258	58749.13
7092475	chr8	rs7009032	3948018	C	G	0.761	0.768	0.995	-0.0253998626327317	0.0102	0.01244	53386	77258	58749.13
7092143	chr8	rs7008527	3948366	G	T	0.735	0.741	0.991	-0.0285949668801128	0.0098	0.003555	53386	77258	58749.13
7095228	chr8	rs9314511	3948504	A	T	0.944	0.946	0.986	-0.0105959392134034	0.019	0.5755	53386	77258	58749.13
7081771	chr8	rs9314512	3948541	A	G	0.761	0.768	0.995	-0.0249999098013234	0.0102	0.01394	53386	77258	58749.13
7087903	chr8	rs55785956	3948723	G	C	0.854	0.854	0.99	-0.010302892995897	0.0122	0.4003	53386	77258	58749.13
7114709	chr8	rs17404135	3949076	C	G	0.581	0.575	0.994	0.0202045073158995	0.0087	0.02105	53386	77258	58749.13
7098348	chr8	rs79563094	3949267	T	C	0.969	0.97	0.986	-0.0328951617042694	0.0255	0.1968	52493	75664	57604.43
7128320	chr8	rs17068917	3949981	T	C	0.864	0.864	0.992	-0.0095958936734469	0.0126	0.4447	53386	77258	58749.13
7117283	chr8	rs7815908	3950008	A	G	0.815	0.82	0.991	-0.0256050287153947	0.0112	0.02186	53386	77258	58749.13
7108919	chr8	rs7819946	3950194	T	C	0.817	0.822	0.994	-0.0267958227871631	0.0112	0.0167	53386	77258	58749.13
7082129	chr8	rs10216840	3950246	A	G	0.847	0.849	0.993	-0.0123965203365513	0.012	0.3027	53386	77258	58749.13
7127175	chr8	rs4875273	3950268	T	C	0.579	0.573	0.996	0.0194986595340326	0.0087	0.02549	53386	77258	58749.13
7119460	chr8	rs4875274	3950508	T	C	0.465	0.458	0.995	0.0282958691548473	0.0086	0.001046	53386	77258	58749.13
7118953	chr8	rs10107611	3950542	T	G	0.723	0.729	0.992	-0.026898543868701	0.0097	0.00531	53386	77258	58749.13
7109505	chr8	rs13340602	3950898	C	G	0.817	0.822	0.993	-0.0257999754904126	0.0112	0.02147	53386	77258	58749.13
7114931	chr8	rs7007103	3950965	G	C	0.726	0.731	0.991	-0.0274020297483382	0.0097	0.004729	53386	77258	58749.13
7112914	chr8	rs17404163	3951045	A	G	0.886	0.885	0.99	0.0202045073158995	0.0136	0.1364	53386	77258	58749.13
7106583	chr8	rs7008378	3951083	C	A	0.422	0.428	0.996	-0.0182963622831166	0.0087	0.03618	53386	77258	58749.13
7108669	chr8	rs12681816	3951089	A	G	0.865	0.865	0.992	-0.0094040800752939	0.0126	0.4551	53386	77258	58749.13
7084159	chr8	rs12681834	3951176	A	G	0.848	0.849	0.993	-0.013004189135254	0.012	0.2815	53386	77258	58749.13
7131437	chr8	rs11775574	3951275	G	C	0.577	0.572	0.996	0.0177023841130051	0.0087	0.04206	53386	77258	58749.13
7112794	chr8	rs35655526	3951433	G	C	0.657	0.651	0.982	0.0164047040252769	0.0091	0.07246	53386	77258	58749.13
7113765	chr8	rs11782732	3951546	C	T	0.575	0.57	0.997	0.0165030720990143	0.0087	0.05837	53386	77258	58749.13
7098535	chr8	rs35152331	3951649	C	T	0.799	0.798	0.99	0.0051964749068174	0.0108	0.6308	53386	77258	58749.13
7108150	chr8	rs7011947	3951652	G	C	0.665	0.664	0.987	0.0002999550089979	0.0092	0.9705	53386	77258	58749.13
7094546	chr8	rs11786984	3951689	A	G	0.573	0.568	0.996	0.0159028762794155	0.0087	0.06846	53386	77258	58749.13
7083054	chr8	rs918915	3951857	G	C	0.608	0.612	0.994	-0.0142003494011414	0.0088	0.1079	53386	77258	58749.13
7083525	chr8	rs11787062	3951983	A	T	0.578	0.572	0.996	0.0176041339483571	0.0087	0.0432	53386	77258	58749.13
7103362	chr8	rs11136699	3952096	G	C	0.575	0.57	0.995	0.0168964476597299	0.0087	0.05288	53386	77258	58749.13
7096316	chr8	rs11136700	3952216	G	C	0.576	0.571	0.995	0.01600129372694	0.0087	0.0673	53386	77258	58749.13
7097131	chr8	rs10087392	3952552	T	G	0.946	0.947	0.992	-0.0005001250416822	0.0192	0.9772	53386	77258	58749.13
7097365	chr8	rs78259780	3952629	C	T	0.963	0.962	0.99	0.004201162744548	0.023	0.8543	53135	76268	58376.25
7102324	chr8	rs12680364	3953516	T	C	0.792	0.791	0.997	0.0053954185169075	0.0106	0.6137	53386	77258	58749.13
7124270	chr8	rs73173814	3954123	G	A	0.925	0.924	0.847	0.0218006299588528	0.0177	0.2187	53386	77258	58749.13
7081904	chr8	rs17404267	3954244	T	A	0.9	0.901	0.991	0.0065981840282271	0.0145	0.6512	53386	77258	58749.13
7111121	chr8	rs17332343	3954357	G	C	0.858	0.858	0.991	-0.0079011318962572	0.0124	0.5207	53386	77258	58749.13
7099462	chr8	rs7820980	3954626	G	A	0.209	0.21	0.996	-0.0043996643446871	0.0106	0.6781	53386	77258	58749.13
7125816	chr8	rs7014957	3954731	T	G	0.791	0.791	0.997	0.0045994064948955	0.0106	0.6665	53386	77258	58749.13
7126741	chr8	rs1559569	3954733	G	C	0.64	0.633	0.989	0.0166997792224134	0.009	0.06313	53386	77258	58749.13
7125156	chr8	rs1559570	3954863	T	C	0.549	0.549	0.991	0.0034041991335623	0.0087	0.6947	53386	77258	58749.13
7126049	chr8	rs77901156	3955037	C	T	0.963	0.962	0.988	0.0066975214477213	0.023	0.769	53200	76329	58439.19
7087391	chr8	rs6558847	3955512	G	A	0.209	0.21	0.997	-0.0058973552660839	0.0106	0.5754	53386	77258	58749.13
7105447	chr8	rs7825804	3955571	G	C	0.209	0.21	0.997	-0.0042992284528324	0.0106	0.6817	53386	77258	58749.13
7108921	chr8	rs73173821	3955649	C	A	0.901	0.902	0.993	0.0051964749068174	0.0145	0.7217	53386	77258	58749.13
7124372	chr8	rs17332412	3955963	A	T	0.9	0.901	0.994	0.0049974917102918	0.0145	0.7271	53386	77258	58749.13
7119166	chr8	rs17068968	3956048	A	C	0.982	0.983	0.988	-0.0144032303107437	0.035	0.6814	49402	69380	53741.99
7115918	chr8	rs17404336	3956233	A	G	0.898	0.899	0.995	0.0072039888485025	0.0143	0.6154	53386	77258	58749.13
7087503	chr8	rs17068970	3956349	A	C	0.204	0.206	0.999	-0.0052035148315978	0.0107	0.6266	53386	77258	58749.13
7089830	chr8	rs73173826	3956382	T	A	0.898	0.899	0.994	0.0075017910703226	0.0143	0.5992	53386	77258	58749.13
7095136	chr8	rs73173828	3956759	T	C	0.898	0.899	0.995	0.0061013488579762	0.0143	0.6684	53386	77258	58749.13
7125737	chr8	rs11783258	3956913	C	T	0.884	0.881	0.906	0.0173977771764203	0.0141	0.2147	53386	77258	58749.13
7105834	chr8	rs73173829	3956917	C	G	0.897	0.899	0.995	0.0059025456526138	0.0143	0.6822	53386	77258	58749.13
7080983	chr8	rs10503234	3956964	T	C	0.792	0.791	0.999	0.0059025456526138	0.0106	0.5752	53386	77258	58749.13
7092386	chr8	rs9987408	3957134	T	C	0.804	0.803	1.0	0.0071047017299317	0.0108	0.514	53386	77258	58749.13
7123131	chr8	rs2059398	3957348	A	G	0.606	0.599	0.995	0.0148984646619666	0.0088	0.09077	53386	77258	58749.13
7114248	chr8	rs17404378	3957410	C	T	0.899	0.9	0.994	0.0066975214477213	0.0144	0.6415	53386	77258	58749.13
7114163	chr8	rs56817850	3957471	A	G	0.706	0.713	0.992	-0.0185000759845861	0.0095	0.05186	53386	77258	58749.13
7124770	chr8	rs73173831	3957577	A	C	0.898	0.899	0.995	0.0077995046323818	0.0143	0.5865	53386	77258	58749.13
7087486	chr8	rs10089093	3957596	T	G	0.983	0.983	0.992	-0.0251024465608414	0.0352	0.4755	49402	69380	53741.99
7088205	chr8	rs17068984	3957949	A	G	0.901	0.9	0.982	-0.0036968248442897	0.0145	0.8001	53386	77258	58749.13
7092908	chr8	rs17332483	3957962	T	A	0.899	0.9	0.995	0.0090984829852593	0.0144	0.5259	53386	77258	58749.13
7110679	chr8	rs12674985	3958021	T	C	0.453	0.452	0.993	-0.0032954239497972	0.0087	0.7072	53386	77258	58749.13
7110324	chr8	rs4875277	3958540	C	T	0.213	0.213	0.998	-0.005304041591906	0.0105	0.6118	53386	77258	58749.13
7081644	chr8	rs11775651	3958710	T	C	0.899	0.9	0.995	0.0089002747867194	0.0144	0.5343	53386	77258	58749.13
7127503	chr8	rs7011876	3958851	G	C	0.873	0.873	0.993	-0.007296555232638	0.0129	0.5738	53386	77258	58749.13
7096904	chr8	rs17404427	3958907	C	T	0.899	0.9	0.994	0.0089002747867194	0.0144	0.5374	53386	77258	58749.13
7129221	chr8	rs17332525	3959179	T	C	0.896	0.898	0.995	0.0045994064948955	0.0142	0.7452	53386	77258	58749.13
7110413	chr8	rs10091045	3959424	A	G	0.845	0.845	0.992	-0.0079011318962572	0.0119	0.5091	53386	77258	58749.13
7113831	chr8	rs10107716	3959597	C	T	0.212	0.212	1.0	-0.0045001103249234	0.0105	0.6684	53386	77258	58749.13
7104135	chr8	rs17332560	3959728	T	C	0.905	0.906	0.995	0.0065981840282271	0.0148	0.6572	53386	77258	58749.13
7112503	chr8	rs17068998	3959805	G	C	0.802	0.801	0.999	0.0098018049722602	0.0108	0.3649	53386	77258	58749.13
7112282	chr8	rs13268176	3959924	C	G	0.578	0.572	0.992	0.0194986595340326	0.0087	0.02583	53386	77258	58749.13
7108247	chr8	rs76344358	3960163	G	A	0.905	0.906	0.995	0.0072039888485025	0.0148	0.6267	53386	77258	58749.13
7121412	chr8	rs6980900	3960836	T	G	0.775	0.774	0.996	0.0034041991335623	0.0103	0.7393	53386	77258	58749.13
7123902	chr8	rs12543779	3960985	T	G	0.443	0.442	0.991	-0.0029042131473898	0.0087	0.7395	53386	77258	58749.13
7100399	chr8	rs17404489	3961279	T	G	0.666	0.659	0.991	0.0172012073197748	0.0091	0.06014	53386	77258	58749.13
7127904	chr8	rs78760294	3961345	C	T	0.921	0.923	0.993	-0.0012007205765188	0.0162	0.9415	53386	77258	58749.13
7118680	chr8	rs17069006	3961402	T	A	0.852	0.852	0.991	-0.0108991808690006	0.0122	0.3677	53386	77258	58749.13
7093908	chr8	rs17404496	3961468	T	A	0.875	0.875	0.989	0.0141001243787816	0.0131	0.2821	53386	77258	58749.13
7107743	chr8	rs17404503	3961579	G	C	0.907	0.908	0.995	0.0076010387728197	0.0149	0.6103	53386	77258	58749.13
7122728	chr8	rs56712848	3961693	C	A	0.873	0.872	0.992	-0.0091012913892029	0.0129	0.4829	53386	77258	58749.13
7099253	chr8	rs114890493	3961757	A	G	0.967	0.966	0.973	-0.0065010863423599	0.0244	0.7897	53386	77258	58749.13
7095775	chr8	rs59093083	3961793	C	T	0.873	0.872	0.992	-0.0080019302190585	0.0129	0.536	53386	77258	58749.13
7092597	chr8	rs60112970	3961799	T	A	0.873	0.872	0.992	-0.0081027387031859	0.0129	0.5318	53386	77258	58749.13
7090378	chr8	rs11780970	3961865	G	A	0.922	0.923	0.993	-0.0006001800720324	0.0162	0.9683	53386	77258	58749.13
7115938	chr8	rs17069009	3961881	C	G	0.751	0.753	0.991	-0.0028039273327342	0.01	0.7765	53386	77258	58749.13
7100350	chr8	rs7004762	3962737	G	A	0.432	0.429	0.99	0.0027960873020011	0.0087	0.7491	53386	77258	58749.13
7113481	chr8	rs13281198	3962870	A	C	0.657	0.649	0.989	0.0203025023378308	0.0091	0.02561	53386	77258	58749.13
7082421	chr8	rs28639388	3963102	G	T	0.859	0.86	0.994	-0.0082035573506883	0.0124	0.5083	53386	77258	58749.13
7105673	chr8	rs11987667	3963225	G	C	0.433	0.432	0.992	-0.0023026490626755	0.0087	0.7927	53386	77258	58749.13
7111956	chr8	rs11986069	3963910	T	C	0.921	0.923	0.994	0.0032048589489113	0.0161	0.8416	53386	77258	58749.13
7094108	chr8	rs35028284	3963974	C	T	0.88	0.878	0.91	0.0134984841513417	0.0139	0.3291	53386	77258	58749.13
7118588	chr8	rs17069014	3963987	T	C	0.977	0.978	0.982	-0.0271040176920589	0.0299	0.3657	52632	74845	57652.67
7081057	chr8	rs2194604	3964022	T	C	0.264	0.262	0.998	-0.0051029981759033	0.0098	0.6047	53386	77258	58749.13
7115606	chr8	rs6997742	3964314	T	C	0.883	0.884	0.993	0.0085037404912207	0.0135	0.5266	53386	77258	58749.13
7088793	chr8	rs58803742	3964380	C	T	0.905	0.906	0.993	0.014504302202808	0.0148	0.3278	53386	77258	58749.13
7095049	chr8	rs17404544	3964539	T	C	0.903	0.904	0.966	0.004101577021075	0.0148	0.7826	53386	77258	58749.13
7084380	chr8	rs17069018	3964905	A	G	0.858	0.859	0.998	-0.0085968472255182	0.0124	0.4876	53386	77258	58749.13
7122566	chr8	rs7828949	3965028	A	G	0.504	0.51	0.995	-0.0152050125429676	0.0086	0.07866	53386	77258	58749.13
7119975	chr8	rs79292554	3965168	A	C	0.9	0.9	0.991	-0.0145960053074092	0.0144	0.3098	53386	77258	58749.13
7121962	chr8	rs7844914	3965376	G	C	0.731	0.738	0.994	-0.0197028322758684	0.0098	0.04399	53386	77258	58749.13
7123648	chr8	rs4372022	3965436	A	C	0.754	0.756	0.965	-0.0029042131473898	0.0102	0.7742	53386	77258	58749.13
7122100	chr8	rs4242493	3965925	T	C	0.42	0.42	0.997	-0.003797200248385	0.0087	0.6627	53386	77258	58749.13
7114121	chr8	rs4606080	3965999	T	C	0.0773	0.0761	0.996	-0.0059979518036359	0.0162	0.7106	53386	77258	58749.13
7124076	chr8	rs55651304	3966153	G	C	0.866	0.865	0.996	0.0004998750416509	0.0126	0.9715	53386	77258	58749.13
7091125	chr8	rs9314513	3967931	T	C	0.713	0.72	1.0	-0.0212951405401588	0.0095	0.02504	53386	77258	58749.13
7129369	chr8	rs10108335	3968045	T	C	0.714	0.72	1.0	-0.0208968257129853	0.0095	0.02798	53386	77258	58749.13
7130853	chr8	rs4875278	3968196	C	G	0.333	0.333	1.0	-0.001300845733048	0.0091	0.8828	53386	77258	58749.13
7091107	chr8	rs4875279	3968241	C	G	0.619	0.614	0.998	0.0164047040252769	0.0088	0.06404	53386	77258	58749.13
7099863	chr8	rs13259106	3968385	G	T	0.654	0.653	0.998	0.0002999550089979	0.009	0.9777	53386	77258	58749.13
7109544	chr8	rs4875280	3968549	T	G	0.616	0.611	0.998	0.0161980995687726	0.0088	0.06624	53386	77258	58749.13
7121694	chr8	rs28394275	3968633	A	G	0.726	0.733	1.0	-0.021101069908054	0.0097	0.0287	53386	77258	58749.13
7087344	chr8	rs57123478	3968659	C	A	0.914	0.916	0.991	0.0077995046323818	0.0155	0.6162	53386	77258	58749.13
7127143	chr8	rs13268022	3969006	G	A	0.856	0.855	0.995	-0.0012007205765188	0.0123	0.9216	53386	77258	58749.13
7102995	chr8	rs7000682	3969045	C	T	0.274	0.267	0.999	0.0209979909956055	0.0097	0.03012	53386	77258	58749.13
7111492	chr8	rs13268079	3969060	G	C	0.856	0.855	0.995	-0.0008003201707691	0.0123	0.9448	53386	77258	58749.13
7101495	chr8	rs13268310	3969096	G	A	0.657	0.656	0.999	0.001998002662673	0.0091	0.8246	53386	77258	58749.13
7117610	chr8	rs13278995	3969130	T	C	0.652	0.651	0.998	0.0023971245997214	0.009	0.7932	53386	77258	58749.13
7102555	chr8	rs6558849	3969137	T	C	0.343	0.345	0.997	-0.0022024235552	0.0091	0.8064	53386	77258	58749.13
7086939	chr8	rs7817704	3969157	T	C	0.726	0.733	0.997	-0.0222967349986103	0.0097	0.0211	53386	77258	58749.13
7123343	chr8	rs7013590	3969537	G	A	0.67	0.669	1.0	0.0030952049073025	0.0091	0.7354	53386	77258	58749.13
7086388	chr8	rs7013621	3969595	G	C	0.857	0.856	0.995	0.0002999550089979	0.0123	0.9794	53386	77258	58749.13
7105529	chr8	rs7015737	3970138	C	G	0.902	0.903	0.992	0.0017983819413794	0.0146	0.9028	53386	77258	58749.13
7094866	chr8	rs59716096	3970831	A	G	0.714	0.72	0.994	-0.0217038334437866	0.0096	0.02332	53386	77258	58749.13
7091674	chr8	rs10101949	3971074	G	T	0.801	0.8	0.996	0.001598721363697	0.0108	0.8844	53386	77258	58749.13
7102588	chr8	rs2081356	3971254	G	T	0.276	0.268	0.993	0.024097313483794	0.0097	0.01276	53386	77258	58749.13
7100085	chr8	rs28766110	3971428	C	T	0.9	0.902	0.99	0.0020977980821461	0.0145	0.8849	53386	77258	58749.13
7122480	chr8	rs2081357	3971504	G	C	0.275	0.268	0.992	0.0242046886968174	0.0097	0.01255	53386	77258	58749.13
7124296	chr8	rs62501349	3971666	G	A	0.904	0.903	0.99	0.0200967016991224	0.0147	0.1698	53386	77258	58749.13
7105372	chr8	rs74528373	3971982	C	T	0.941	0.94	0.86	0.014504302202808	0.0196	0.4605	53386	77258	58749.13
7095047	chr8	rs10093241	3972184	A	G	0.898	0.898	0.989	-0.0154994990469515	0.0143	0.2766	53386	77258	58749.13
7117814	chr8	rs12547734	3972205	T	A	0.629	0.622	0.993	0.0188021269625962	0.0089	0.03509	53386	77258	58749.13
7128806	chr8	rs10106149	3972230	G	C	0.651	0.65	0.989	-0.0007002451143934	0.0091	0.9348	53386	77258	58749.13
7092931	chr8	rs12549476	3972304	G	A	0.661	0.655	0.994	0.0189983824093147	0.0091	0.03676	53386	77258	58749.13
7126676	chr8	rs12544203	3972643	A	G	0.63	0.623	0.991	0.0193025022544974	0.0089	0.03031	53386	77258	58749.13
7098666	chr8	rs12164173	3973083	T	G	0.847	0.846	0.99	-0.0012007205765188	0.012	0.92	53386	77258	58749.13
7115658	chr8	rs73173865	3973547	G	T	0.892	0.894	0.988	-0.001100605444033	0.0141	0.9359	53386	77258	58749.13
7098137	chr8	rs62501350	3973859	T	C	0.861	0.859	0.992	0.0003999200213268	0.0124	0.9765	53386	77258	58749.13
7129045	chr8	rs7816006	3973952	T	C	0.719	0.726	0.989	-0.0238010101859522	0.0097	0.01368	53386	77258	58749.13
7091763	chr8	rs62501351	3973977	G	C	0.861	0.86	0.992	0.0011992805754821	0.0124	0.9215	53386	77258	58749.13
7128747	chr8	rs72624077	3974190	G	A	0.898	0.899	0.971	-0.0196008476550609	0.0144	0.1753	53386	77258	58749.13
7093425	chr8	rs73658582	3974490	G	A	0.815	0.816	0.994	0.0016985566355815	0.0111	0.8806	53386	77258	58749.13
7084765	chr8	rs62501352	3974583	G	A	0.817	0.817	0.99	0.0006997551142732	0.0112	0.9483	53386	77258	58749.13
7101270	chr8	rs5016254	3974736	C	T	0.969	0.97	0.982	-0.0083043861636152	0.0254	0.7437	53200	76329	58439.19
7095357	chr8	rs5016256	3974808	T	C	0.0635	0.0624	0.983	0.0017983819413794	0.0179	0.9211	53386	77258	58749.13
7119010	chr8	rs5016258	3974840	A	G	0.4	0.406	0.991	-0.0185000759845861	0.0088	0.03513	53386	77258	58749.13
7107348	chr8	rs17069043	3975130	C	G	0.932	0.933	0.982	-0.0003000450090019	0.0174	0.9863	53386	77258	58749.13
7131587	chr8	rs12155988	3975865	A	G	0.933	0.934	0.989	0.0006997551142732	0.0174	0.9658	53386	77258	58749.13
7104269	chr8	rs75739427	3976074	C	T	0.912	0.913	0.987	-0.0214994661132367	0.0153	0.1609	53386	77258	58749.13
7088638	chr8	rs12155765	3976186	C	G	0.933	0.934	0.989	-0.0001000050003333	0.0174	0.996	53386	77258	58749.13
7116932	chr8	rs116949028	3976275	A	G	0.933	0.934	0.988	-0.0003000450090019	0.0174	0.9879	53386	77258	58749.13
7121878	chr8	rs140954941	3976428	C	A	0.933	0.934	0.989	0.0014988761237359	0.0174	0.9299	53386	77258	58749.13
7121700	chr8	rs116014384	3976643	A	G	0.916	0.913	0.951	0.0133998200630165	0.0158	0.3962	53386	77258	58749.13
7127548	chr8	rs10094785	3976837	T	C	0.418	0.412	0.992	0.0198026272961797	0.0088	0.02355	53386	77258	58749.13
7102696	chr8	rs13270475	3977013	T	C	0.772	0.766	0.96	0.0208021276292633	0.0105	0.0463	53386	77258	58749.13
7130434	chr8	rs35442210	3977049	G	C	0.821	0.821	0.994	-0.0012007205765188	0.0112	0.9136	53386	77258	58749.13
7086726	chr8	rs78821402	3977178	G	C	0.922	0.923	0.989	-0.002002002670673	0.0162	0.9002	53386	77258	58749.13
7087790	chr8	rs35664516	3977616	G	C	0.821	0.821	0.994	-0.0017014466397575	0.0112	0.881	53386	77258	58749.13
7108555	chr8	rs35294570	3977795	G	A	0.821	0.821	0.994	-0.0017014466397575	0.0112	0.8826	53386	77258	58749.13
7116171	chr8	rs79459446	3977831	T	C	0.94	0.941	0.988	0.0003999200213268	0.0183	0.9823	53386	77258	58749.13
7104884	chr8	rs13280629	3978133	T	C	0.821	0.821	0.993	-0.0014009809156281	0.0112	0.9003	53386	77258	58749.13
7126075	chr8	rs12056743	3978167	A	C	0.82	0.82	0.993	-0.0017014466397575	0.0112	0.8788	53386	77258	58749.13
7106238	chr8	rs28528365	3978200	G	A	0.911	0.912	0.989	-0.0203047533403643	0.0152	0.1823	53386	77258	58749.13
7102533	chr8	rs55820241	3978761	C	G	0.903	0.902	0.991	0.0173977771764203	0.0146	0.2326	53386	77258	58749.13
7112969	chr8	rs17069047	3978983	C	T	0.903	0.902	0.991	0.0173977771764203	0.0146	0.2335	53386	77258	58749.13
7097655	chr8	rs10113089	3979497	G	C	0.0778	0.0768	0.988	0.0014988761237359	0.0162	0.9251	53386	77258	58749.13
7089040	chr8	rs115577702	3979526	T	G	0.922	0.923	0.988	-0.0019018072895963	0.0162	0.9081	53386	77258	58749.13
7095810	chr8	rs10866963	3979803	T	C	0.417	0.411	0.993	0.0178006246255066	0.0088	0.04237	53386	77258	58749.13
7097887	chr8	rs12549072	3980013	A	C	0.599	0.593	0.994	0.0179970767016546	0.0088	0.04042	53386	77258	58749.13
7096356	chr8	rs12056681	3980106	C	T	0.821	0.822	0.995	-0.0018016219466282	0.0112	0.8755	53386	77258	58749.13
7130350	chr8	rs10088637	3980158	G	A	0.406	0.407	0.965	0.0005998200719675	0.0089	0.9495	53386	77258	58749.13
7099140	chr8	rs7816211	3980317	A	G	0.772	0.766	0.961	0.0227003855207759	0.0105	0.03016	53386	77258	58749.13
7102170	chr8	rs75144718	3980365	G	A	0.956	0.956	0.98	-0.0146974807605841	0.0212	0.4865	53386	77258	58749.13
7084322	chr8	rs9314517	3980642	C	T	0.821	0.821	0.996	-0.0022024235552	0.0112	0.8427	53386	77258	58749.13
7116989	chr8	rs3891533	3980781	G	A	0.821	0.821	0.997	-0.0017014466397575	0.0112	0.8775	53386	77258	58749.13
7113872	chr8	rs28660289	3980841	A	G	0.912	0.913	0.985	-0.0207028323592018	0.0153	0.1777	53386	77258	58749.13
7105567	chr8	rs10108082	3981264	A	G	0.82	0.82	0.995	-0.0019018072895963	0.0112	0.8658	53386	77258	58749.13
7106920	chr8	rs17404711	3981968	G	C	0.82	0.82	0.993	-0.001100605444033	0.0112	0.9223	53386	77258	58749.13
7113163	chr8	rs56003604	3982108	G	A	0.844	0.843	0.989	0.0126002819757385	0.0119	0.2912	53386	77258	58749.13
7099005	chr8	rs9314518	3982506	G	T	0.824	0.823	0.986	0.0020977980821461	0.0114	0.8554	53386	77258	58749.13
7110431	chr8	rs73176311	3982526	A	T	0.879	0.877	0.924	0.0105046326450854	0.0137	0.4425	53386	77258	58749.13
7103027	chr8	rs35237037	3982616	G	C	0.607	0.602	0.989	0.0147014028528927	0.0089	0.0979	53386	77258	58749.13
7120451	chr8	rs2407820	3982787	C	T	0.846	0.846	0.987	0.0141001243787816	0.012	0.2404	53386	77258	58749.13
7122456	chr8	rs1647330	3982891	C	G	0.173	0.173	0.991	-0.0024028846163103	0.0114	0.8304	53386	77258	58749.13
7080879	chr8	rs7017735	3983032	G	C	0.902	0.903	0.988	-0.0252972953741621	0.0145	0.08249	53386	77258	58749.13
7112809	chr8	rs10108603	3983262	C	G	0.827	0.827	0.99	0.0022973590486834	0.0114	0.8393	53386	77258	58749.13
7101777	chr8	rs35061806	3983576	C	T	0.828	0.827	0.991	0.0029955089797983	0.0114	0.7941	53386	77258	58749.13
7116770	chr8	rs1714791	3983592	T	C	0.427	0.426	0.99	9.99950003332973e-05	0.0087	0.9901	53386	77258	58749.13
7118986	chr8	rs61299396	3984056	G	T	0.832	0.831	0.99	0.0032048589489113	0.0115	0.7842	53386	77258	58749.13
7101431	chr8	rs62503600	3984442	A	T	0.827	0.826	0.991	0.0024968801985871	0.0114	0.829	53386	77258	58749.13
7111137	chr8	rs1647333	3984499	C	T	0.437	0.441	0.997	-0.0142003494011414	0.0087	0.103	53386	77258	58749.13
7119186	chr8	rs66503142	3984651	C	A	0.574	0.569	0.996	0.0141987193998129	0.0087	0.1036	53386	77258	58749.13
7125369	chr8	rs1714789	3984758	G	A	0.439	0.444	0.998	-0.0132980281439898	0.0087	0.1246	53386	77258	58749.13
7109941	chr8	rs11785511	3984801	T	G	0.562	0.557	0.998	0.0133998200630165	0.0087	0.1219	53386	77258	58749.13
7114292	chr8	rs11785517	3984856	T	G	0.557	0.553	0.998	0.0129951954948113	0.0087	0.1339	53386	77258	58749.13
7098950	chr8	rs11781286	3985064	C	A	0.563	0.558	0.997	0.0134984841513417	0.0087	0.1193	53386	77258	58749.13
7103809	chr8	rs11774235	3985072	G	T	0.563	0.558	0.997	0.0134984841513417	0.0087	0.1211	53386	77258	58749.13
7083225	chr8	rs7011371	3985130	A	G	0.841	0.841	0.998	0.014504302202808	0.0118	0.2173	53386	77258	58749.13
7101514	chr8	rs35676711	3985217	G	C	0.954	0.954	0.978	-0.0104039337153929	0.0209	0.6183	53386	77258	58749.13
7125107	chr8	rs35575150	3985266	C	G	0.609	0.604	0.994	0.0153023200084426	0.0088	0.08288	53386	77258	58749.13
7109658	chr8	rs3914777	3985801	A	C	0.562	0.557	0.995	0.013202462677756	0.0087	0.1276	53386	77258	58749.13
7106118	chr8	rs10091079	3985838	G	A	0.832	0.831	0.991	0.0034041991335623	0.0115	0.7667	53386	77258	58749.13
7124368	chr8	rs3902136	3985943	G	A	0.563	0.558	0.995	0.0142973047008244	0.0087	0.1004	53386	77258	58749.13
7112078	chr8	rs3902137	3986027	A	C	0.561	0.557	0.995	0.0141001243787816	0.0087	0.1053	53386	77258	58749.13
7128168	chr8	rs3902138	3986167	C	G	0.557	0.553	0.995	0.0139029051689914	0.0087	0.1094	53386	77258	58749.13
7109864	chr8	rs10106949	3986202	A	T	0.827	0.826	0.991	0.0036034995896235	0.0114	0.7509	53386	77258	58749.13
7103176	chr8	rs4418361	3986216	C	T	0.847	0.847	0.998	0.0126990249774084	0.012	0.2876	53386	77258	58749.13
7131980	chr8	rs4392919	3986246	G	T	0.841	0.841	0.999	0.0129951954948113	0.0118	0.269	53386	77258	58749.13
7099049	chr8	rs3902139	3986294	A	G	0.575	0.57	0.993	0.0146028573839336	0.0087	0.09399	53386	77258	58749.13
7086911	chr8	rs2897640	3986547	G	A	0.743	0.745	0.996	-0.0017014466397575	0.0099	0.8617	53386	77258	58749.13
7098629	chr8	rs4460396	3986552	C	T	0.902	0.904	0.99	-0.0282965991551138	0.0146	0.05262	53386	77258	58749.13
7089917	chr8	rs60886194	3986820	A	G	0.841	0.841	1.0	0.0138042809763971	0.0118	0.2404	53386	77258	58749.13
7120775	chr8	rs28442234	3986834	T	C	0.827	0.826	0.99	0.0063994795805678	0.0114	0.5764	53386	77258	58749.13
7103942	chr8	rs7830969	3986839	G	C	0.575	0.569	0.994	0.0147014028528927	0.0087	0.09248	53386	77258	58749.13
7114234	chr8	rs17427521	3987036	C	T	0.841	0.841	1.0	0.0138042809763971	0.0118	0.2418	53386	77258	58749.13
7118476	chr8	rs3849822	3987053	G	A	0.902	0.903	0.994	-0.0277001306422786	0.0145	0.05619	53386	77258	58749.13
7092511	chr8	rs3849823	3987176	T	C	0.902	0.903	0.994	-0.0281011651109099	0.0145	0.05315	53386	77258	58749.13
7085130	chr8	rs4875288	3987251	G	A	0.573	0.568	0.995	0.0143958802837323	0.0087	0.09939	53386	77258	58749.13
7085526	chr8	rs10096713	3987445	C	A	0.901	0.903	0.994	-0.026600681797179	0.0145	0.06629	53386	77258	58749.13
7119332	chr8	rs62503603	3987473	G	A	0.847	0.847	0.998	0.0117012723076411	0.0119	0.3257	53386	77258	58749.13
7127325	chr8	rs55685349	3987673	T	C	0.861	0.86	0.986	0.0105046326450854	0.0125	0.4029	53386	77258	58749.13
7118346	chr8	rs9693752	3987799	G	A	0.902	0.903	0.995	-0.0278954863187535	0.0145	0.0548	53386	77258	58749.13
7128628	chr8	rs17069085	3987816	T	C	0.816	0.816	0.997	0.0096037361426946	0.0111	0.3879	53386	77258	58749.13
7123437	chr8	rs11774739	3987971	T	C	0.828	0.829	0.998	0.0107025231331357	0.0114	0.3481	53386	77258	58749.13
7119379	chr8	rs10099471	3988220	G	C	0.902	0.903	0.994	-0.0267033828345498	0.0145	0.06579	53386	77258	58749.13
7118685	chr8	rs2407302	3988279	G	T	0.585	0.579	0.992	0.0154007965760229	0.0087	0.07894	53386	77258	58749.13
7092579	chr8	rs17069091	3988435	G	A	0.731	0.732	0.995	-0.0021022080918702	0.0097	0.8269	53386	77258	58749.13
7131573	chr8	rs73176340	3988461	T	A	0.902	0.903	0.994	-0.0264979913062283	0.0145	0.06867	53386	77258	58749.13
7086185	chr8	rs2407303	3988553	C	G	0.584	0.579	0.991	0.01600129372694	0.0088	0.06701	53386	77258	58749.13
7124121	chr8	rs17069103	3988689	G	A	0.83	0.829	0.998	0.0111970780932162	0.0115	0.3262	53386	77258	58749.13
7084010	chr8	rs12155795	3989430	G	A	0.902	0.903	0.991	-0.0253998626327317	0.0145	0.08038	53386	77258	58749.13
7120323	chr8	rs12155841	3989696	G	A	0.712	0.714	0.98	-0.0071958279818024	0.0096	0.4509	53386	77258	58749.13
7121760	chr8	rs36069069	3989968	C	G	0.676	0.675	0.989	0.0118989261570991	0.0092	0.1971	53386	77258	58749.13
7111626	chr8	rs2680626	3990357	G	C	0.758	0.763	0.988	-0.034198147379977	0.0101	0.000726	53386	77258	58749.13
7122986	chr8	rs2680627	3990379	G	C	0.421	0.426	0.989	-0.0145960053074092	0.0087	0.09459	53386	77258	58749.13
7099206	chr8	rs10435672	3990570	G	A	0.579	0.574	0.988	0.0143958802837323	0.0088	0.09989	53386	77258	58749.13
7116078	chr8	rs1714745	3990741	A	T	0.797	0.801	0.981	-0.0361039752308815	0.0108	0.0008357	53386	77258	58749.13
7111520	chr8	rs3895791	3990999	C	T	0.664	0.663	0.99	0.0116024307308398	0.0091	0.2058	53386	77258	58749.13
7087084	chr8	rs918920	3991083	G	T	0.459	0.462	0.987	-0.0122952780941516	0.0087	0.1555	53386	77258	58749.13
7090053	chr8	rs1623221	3991213	C	T	0.797	0.801	0.981	-0.0364046818937998	0.0108	0.0007615	53386	77258	58749.13
7120852	chr8	rs28408718	3991424	T	C	0.968	0.969	0.958	-0.0114958245134845	0.0254	0.6496	53200	76329	58439.19
7104159	chr8	rs28483208	3991457	G	A	0.651	0.65	0.986	0.0109992854583691	0.0091	0.2266	53386	77258	58749.13
7100376	chr8	rs13252359	3991799	C	G	0.613	0.608	0.988	0.0159028762794155	0.0089	0.07362	53386	77258	58749.13
7121933	chr8	rs2680593	3991825	T	A	0.797	0.801	0.98	-0.0366017456445608	0.0108	0.0007076	53386	77258	58749.13
7115667	chr8	rs2552163	3992056	G	A	0.797	0.801	0.98	-0.0364980230402006	0.0108	0.0007386	53386	77258	58749.13
7127835	chr8	rs2680595	3992185	T	C	0.797	0.801	0.98	-0.0366017456445608	0.0108	0.0007119	53386	77258	58749.13
7120191	chr8	rs2552164	3992264	T	A	0.797	0.801	0.981	-0.0358033589652777	0.0108	0.0009336	53386	77258	58749.13
7131971	chr8	rs2552165	3992595	T	C	0.798	0.802	0.98	-0.0352023974087295	0.0108	0.001146	53386	77258	58749.13
7087223	chr8	rs56887549	3992617	A	G	0.653	0.653	0.985	0.0118989261570991	0.0091	0.1923	53386	77258	58749.13
7092212	chr8	rs13252833	3992628	T	C	0.717	0.714	0.914	0.0154992634469238	0.01	0.1192	53386	77258	58749.13
7122667	chr8	rs34728015	3992761	A	G	0.638	0.636	0.968	0.0172994970780611	0.0091	0.05626	53386	77258	58749.13
7112345	chr8	rs13282148	3993284	A	T	0.898	0.895	0.963	0.0119977384336167	0.0144	0.4055	53386	77258	58749.13
7117902	chr8	rs34460876	3993478	T	G	0.673	0.672	0.988	0.0119977384336167	0.0092	0.1918	53386	77258	58749.13
7105440	chr8	rs1647351	3993542	T	C	0.781	0.785	0.979	-0.0334016766340304	0.0105	0.00146	53386	77258	58749.13
7084924	chr8	rs13279854	3993581	G	A	0.673	0.672	0.988	0.0126002819757385	0.0092	0.1727	53386	77258	58749.13
7124326	chr8	rs1714799	3993586	G	A	0.774	0.778	0.986	-0.0310985871020312	0.0104	0.002646	53386	77258	58749.13
7109167	chr8	rs13252372	3993713	G	A	0.673	0.672	0.988	0.0126002819757385	0.0092	0.1709	53386	77258	58749.13
7117005	chr8	rs1714800	3993856	G	C	0.34	0.341	0.986	-0.0112025145079934	0.0091	0.2185	53386	77258	58749.13
7087333	chr8	rs4436144	3994074	G	C	0.675	0.674	0.988	0.0125015292229252	0.0092	0.1767	53386	77258	58749.13
7098805	chr8	rs2407304	3994100	T	G	0.675	0.674	0.989	0.0125015292229252	0.0092	0.1762	53386	77258	58749.13
7118177	chr8	rs2407305	3994182	C	T	0.672	0.671	0.988	0.0127977582298607	0.0092	0.1644	53386	77258	58749.13
7101101	chr8	rs7824138	3994313	A	T	0.554	0.551	0.988	0.0096037361426946	0.0087	0.2705	53386	77258	58749.13
7120544	chr8	rs2897641	3994464	T	A	0.672	0.671	0.988	0.0134984841513417	0.0092	0.1416	53386	77258	58749.13
7087658	chr8	rs1647354	3994731	A	G	0.774	0.778	0.989	-0.0313049258284153	0.0103	0.002465	53386	77258	58749.13
7112624	chr8	rs78850197	3995772	C	T	0.746	0.744	0.735	0.0142973047008244	0.0115	0.2126	53386	77258	58749.13
7123043	chr8	rs34153570	3996036	G	A	0.675	0.674	0.99	0.013202462677756	0.0092	0.1522	53386	77258	58749.13
7102805	chr8	rs13275307	3996086	C	T	0.614	0.611	0.991	0.0109003744682883	0.0089	0.2172	53386	77258	58749.13
7086038	chr8	rs1647358	3996328	G	T	0.776	0.78	0.987	-0.0303973537275885	0.0104	0.003403	53386	77258	58749.13
7082455	chr8	rs12676159	3996330	A	G	0.94	0.941	0.982	-0.0104039337153929	0.0184	0.5719	53386	77258	58749.13
7104319	chr8	rs75092693	3996474	G	T	0.752	0.75	0.721	0.0060019521956343	0.0117	0.6085	53386	77258	58749.13
7125059	chr8	rs1613021	3996609	C	T	0.772	0.775	0.987	-0.0299953975354009	0.0103	0.003644	53386	77258	58749.13
7120048	chr8	rs1613815	3996660	C	A	0.694	0.698	0.984	-0.0238010101859522	0.0094	0.01138	53386	77258	58749.13
7092009	chr8	rs1356655	3996813	G	A	0.721	0.723	0.871	-0.0296966117368367	0.0103	0.003858	53386	77258	58749.13
7101559	chr8	rs76019810	3996957	G	C	0.616	0.612	0.988	0.0111970780932162	0.0089	0.2089	53386	77258	58749.13
7094349	chr8	rs73176395	3996983	G	A	0.616	0.612	0.988	0.0109992854583691	0.0089	0.2153	53386	77258	58749.13
7101257	chr8	rs3849824	3996986	G	C	0.94	0.941	0.983	-0.009696862978864	0.0184	0.5977	53386	77258	58749.13
7096553	chr8	rs76581888	3997034	T	C	0.613	0.61	0.987	0.0102968054773682	0.0089	0.2441	53386	77258	58749.13
7109215	chr8	rs75031315	3997037	T	C	0.613	0.61	0.987	0.0102968054773682	0.0089	0.2448	53386	77258	58749.13
7114610	chr8	rs73176396	3997124	G	C	0.614	0.611	0.992	0.0107025231331357	0.0089	0.2279	53386	77258	58749.13
7119038	chr8	rs3902480	3997134	A	C	0.939	0.94	0.983	-0.0087985943563496	0.0182	0.6309	53386	77258	58749.13
7118162	chr8	rs73176398	3997210	T	G	0.614	0.611	0.992	0.0108014536938559	0.0089	0.2249	53386	77258	58749.13
7116335	chr8	rs13259316	3997289	T	G	0.614	0.611	0.992	0.0108014536938559	0.0089	0.2247	53386	77258	58749.13
7114790	chr8	rs13248800	3997306	G	A	0.615	0.611	0.992	0.0105046326450854	0.0089	0.2376	53386	77258	58749.13
7100306	chr8	rs13259627	3997377	T	C	0.615	0.611	0.991	0.0109003744682883	0.0089	0.2194	53386	77258	58749.13
7113677	chr8	rs73178305	3997411	A	T	0.615	0.611	0.991	0.0108014536938559	0.0089	0.2235	53386	77258	58749.13
7128352	chr8	rs13259870	3997415	T	G	0.615	0.611	0.991	0.0109003744682883	0.0089	0.2185	53386	77258	58749.13
7088192	chr8	rs13249181	3997475	G	T	0.632	0.629	0.952	0.0097027754613851	0.0091	0.2874	53386	77258	58749.13
7101626	chr8	rs77245129	3997605	T	G	0.82	0.818	0.624	0.0190964956909883	0.0141	0.1763	53386	77258	58749.13
7089233	chr8	rs2680608	3997855	C	G	0.768	0.772	0.991	-0.0305004454483837	0.0102	0.002914	53386	77258	58749.13
7099897	chr8	rs34658977	3998147	G	A	0.615	0.611	0.992	0.0106035827841911	0.0089	0.2331	53386	77258	58749.13
7085011	chr8	rs34701631	3998284	C	A	0.615	0.611	0.99	0.0107025231331357	0.0089	0.2286	53386	77258	58749.13
7096052	chr8	rs35005672	3998322	T	G	0.615	0.611	0.99	0.0108014536938559	0.0089	0.222	53386	77258	58749.13
7106700	chr8	rs36077441	3998327	G	A	0.615	0.611	0.99	0.0108014536938559	0.0089	0.2247	53386	77258	58749.13
7109055	chr8	rs1647360	3998391	G	C	0.774	0.778	0.989	-0.0309026047398165	0.0103	0.002841	53386	77258	58749.13
7127096	chr8	rs35738022	3998417	G	T	0.615	0.611	0.992	0.0102968054773682	0.0089	0.2436	53386	77258	58749.13
7095717	chr8	rs35993122	3998476	C	G	0.614	0.611	0.991	0.0105046326450854	0.0089	0.2361	53386	77258	58749.13
7082978	chr8	rs17069121	3998555	G	A	0.823	0.824	0.986	0.0090984829852593	0.0114	0.423	53386	77258	58749.13
7102031	chr8	rs34665711	3998607	C	G	0.615	0.611	0.991	0.0108014536938559	0.0089	0.2217	53386	77258	58749.13
7095423	chr8	rs67459790	3998644	T	A	0.614	0.611	0.991	0.0106035827841911	0.0089	0.2333	53386	77258	58749.13
7106950	chr8	rs34695833	3998672	A	G	0.615	0.611	0.991	0.0106035827841911	0.0089	0.2322	53386	77258	58749.13
7127934	chr8	rs35974526	3998741	C	G	0.615	0.611	0.991	0.0106035827841911	0.0089	0.232	53386	77258	58749.13
7097445	chr8	rs36092596	3998762	G	A	0.615	0.611	0.991	0.0105046326450854	0.0089	0.2354	53386	77258	58749.13
7088210	chr8	rs34159115	3998797	T	C	0.615	0.611	0.991	0.0106035827841911	0.0089	0.233	53386	77258	58749.13
7128833	chr8	rs34729161	3998815	G	A	0.614	0.611	0.991	0.0107025231331357	0.0089	0.2288	53386	77258	58749.13
7118157	chr8	rs35766022	3998873	C	T	0.615	0.611	0.991	0.0102968054773682	0.0089	0.2449	53386	77258	58749.13
7127516	chr8	rs7817129	3998888	T	C	0.673	0.672	0.99	0.0136957831289865	0.0092	0.1379	53386	77258	58749.13
7119204	chr8	rs34558972	3998960	G	C	0.614	0.611	0.991	0.0106035827841911	0.0089	0.23	53386	77258	58749.13
7094238	chr8	rs34107765	3998980	C	A	0.614	0.611	0.991	0.0105046326450854	0.0089	0.2349	53386	77258	58749.13
7087507	chr8	rs34149939	3999033	A	C	0.615	0.611	0.991	0.0103957761821204	0.0089	0.241	53386	77258	58749.13
7114752	chr8	rs35314379	3999102	T	C	0.614	0.611	0.991	0.0105046326450854	0.0089	0.2377	53386	77258	58749.13
7118498	chr8	rs34825041	3999117	A	G	0.614	0.611	0.991	0.0103957761821204	0.0089	0.2392	53386	77258	58749.13
7082262	chr8	rs13270835	3999374	C	T	0.614	0.611	0.991	0.0105046326450854	0.0089	0.2384	53386	77258	58749.13
7096261	chr8	rs7843132	3999510	C	G	0.945	0.945	0.988	-0.0087985943563496	0.0191	0.6449	53386	77258	58749.13
7114326	chr8	rs7830462	3999648	T	C	0.944	0.945	0.991	-0.0084959889212643	0.019	0.6548	53386	77258	58749.13
7110103	chr8	rs13278635	3999652	C	A	0.615	0.611	0.991	0.0103957761821204	0.0089	0.2393	53386	77258	58749.13
7115778	chr8	rs73178335	3999757	T	G	0.615	0.611	0.991	0.0105046326450854	0.0089	0.2354	53386	77258	58749.13
7097227	chr8	rs35155583	3999784	C	A	0.615	0.611	0.99	0.0106035827841911	0.0089	0.234	53386	77258	58749.13
7117757	chr8	rs35584635	3999792	C	G	0.615	0.611	0.99	0.0105046326450854	0.0089	0.2348	53386	77258	58749.13
7119298	chr8	rs1647362	3999802	G	T	0.771	0.775	0.991	-0.0315009870620622	0.0103	0.002187	53386	77258	58749.13
7087516	chr8	rs34474033	3999862	G	C	0.615	0.611	0.99	0.0105046326450854	0.0089	0.2366	53386	77258	58749.13
7108100	chr8	rs115208748	3999950	A	G	0.829	0.827	0.61	0.0165030720990143	0.0146	0.2564	53386	77258	58749.13
7110682	chr8	rs9314519	4000060	A	G	0.665	0.663	0.987	0.0129951954948113	0.0092	0.1555	53386	77258	58749.13
7093710	chr8	rs34851966	4000108	G	A	0.615	0.612	0.989	0.0101978249764461	0.0089	0.2502	53386	77258	58749.13
7103524	chr8	rs34358453	4000120	T	A	0.615	0.612	0.989	0.0101978249764461	0.0089	0.2507	53386	77258	58749.13
7116862	chr8	rs34972501	4000147	T	G	0.615	0.612	0.989	0.0103957761821204	0.0089	0.2433	53386	77258	58749.13
7130602	chr8	rs75702956	4000187	C	G	0.615	0.612	0.989	0.0103957761821204	0.0089	0.2418	53386	77258	58749.13
7085005	chr8	rs77567688	4000189	G	T	0.615	0.612	0.989	0.0106035827841911	0.0089	0.233	53386	77258	58749.13
7092895	chr8	rs17069130	4000267	T	C	0.614	0.61	0.99	0.0096037361426946	0.0089	0.2806	53386	77258	58749.13
7116522	chr8	rs35200341	4000342	G	T	0.615	0.611	0.99	0.0100988346774146	0.0089	0.2532	53386	77258	58749.13
7132022	chr8	rs73506957	4000385	T	C	0.944	0.945	0.989	-0.0084959889212643	0.019	0.6538	53386	77258	58749.13
7082910	chr8	rs35510694	4000417	C	T	0.614	0.611	0.99	0.0101978249764461	0.0089	0.2516	53386	77258	58749.13
7111974	chr8	rs10503235	4000439	G	C	0.944	0.945	0.989	-0.0081027387031859	0.019	0.6721	53386	77258	58749.13
7118312	chr8	rs71523609	4000449	G	A	0.615	0.611	0.99	0.0098018049722602	0.0089	0.2683	53386	77258	58749.13
7131142	chr8	rs36039142	4000705	A	C	0.615	0.611	0.99	0.0100988346774146	0.0089	0.2567	53386	77258	58749.13
7119531	chr8	rs35266565	4000751	C	A	0.615	0.611	0.99	0.0098018049722602	0.0089	0.2701	53386	77258	58749.13
7087166	chr8	rs35325806	4000814	C	A	0.615	0.611	0.99	0.0097027754613851	0.0089	0.2738	53386	77258	58749.13
7106816	chr8	rs13263236	4001075	T	G	0.923	0.923	0.504	0.0014988761237359	0.0227	0.9472	53386	77258	58749.13
7112848	chr8	rs112874447	4001080	C	T	0.877	0.876	0.547	0.0121953336998771	0.0176	0.4886	53386	77258	58749.13
7127910	chr8	rs13255983	4001152	A	C	0.618	0.615	0.982	0.0099008246772624	0.0089	0.2653	53386	77258	58749.13
7121554	chr8	rs13254939	4001173	C	G	0.618	0.615	0.982	0.0100988346774146	0.0089	0.2599	53386	77258	58749.13
7090158	chr8	rs13252905	4001187	G	A	0.618	0.614	0.983	0.0098018049722602	0.0089	0.2695	53386	77258	58749.13
7126113	chr8	rs61316323	4001234	G	C	0.944	0.945	0.992	-0.0074980401773571	0.019	0.6925	53386	77258	58749.13
7126031	chr8	rs13253149	4001269	G	A	0.615	0.611	0.99	0.0097027754613851	0.0089	0.2743	53386	77258	58749.13
7130075	chr8	rs13264106	4001338	T	G	0.638	0.635	0.908	0.0096037361426946	0.0094	0.3031	53386	77258	58749.13
7111774	chr8	rs6982149	4001405	G	C	0.946	0.946	0.993	-0.0091012913892029	0.0192	0.6358	53386	77258	58749.13
7104401	chr8	rs10102285	4001462	G	A	0.891	0.891	0.921	0.004101577021075	0.0144	0.7746	53386	77258	58749.13
7126382	chr8	rs35354756	4001480	C	A	0.615	0.611	0.99	0.0097027754613851	0.0089	0.2719	53386	77258	58749.13
7116194	chr8	rs13261303	4001687	G	A	0.603	0.599	0.989	0.009197572354042	0.0088	0.299	53386	77258	58749.13
7113125	chr8	rs13261894	4001874	G	A	0.603	0.599	0.989	0.009197572354042	0.0088	0.2961	53386	77258	58749.13
7093238	chr8	rs34311916	4001975	C	G	0.588	0.584	0.988	0.0098018049722602	0.0088	0.2665	53386	77258	58749.13
7090393	chr8	rs13262439	4002017	G	A	0.603	0.599	0.989	0.009504687014246	0.0088	0.2835	53386	77258	58749.13
7098918	chr8	rs1613009	4002031	A	G	0.768	0.772	0.996	-0.0302015087331214	0.0102	0.0031	53386	77258	58749.13
7083301	chr8	rs4335139	4002165	A	G	0.685	0.684	0.988	0.0154007965760229	0.0093	0.09867	53386	77258	58749.13
7131976	chr8	rs13263023	4002206	G	A	0.602	0.598	0.988	0.0090984829852593	0.0088	0.304	53386	77258	58749.13
7110265	chr8	rs13263032	4002220	G	A	0.603	0.599	0.989	0.0093957216403621	0.0088	0.2866	53386	77258	58749.13
7103669	chr8	rs34262684	4002308	G	A	0.614	0.611	0.99	0.0092966519050945	0.0089	0.2943	53386	77258	58749.13
7131521	chr8	rs10503236	4002653	A	G	0.944	0.945	0.996	-0.0082035573506883	0.019	0.6673	53386	77258	58749.13
7114218	chr8	rs1647363	4002844	T	C	0.769	0.773	0.992	-0.0300984478240329	0.0102	0.003326	53386	77258	58749.13
7124663	chr8	rs13254340	4002882	G	C	0.602	0.598	0.988	0.0089993837968006	0.0088	0.3076	53386	77258	58749.13
7099817	chr8	rs7824291	4003170	C	G	0.685	0.684	0.987	0.0147999386115992	0.0093	0.111	53386	77258	58749.13
7089415	chr8	rs1519177	4003216	C	T	0.77	0.774	0.991	-0.0306963490025976	0.0103	0.002814	53386	77258	58749.13
7084367	chr8	rs34700850	4003469	C	T	0.613	0.609	0.988	0.0096037361426946	0.0089	0.2772	53386	77258	58749.13
7112487	chr8	rs1714812	4003491	T	C	0.769	0.773	0.991	-0.0300984478240329	0.0102	0.003292	53386	77258	58749.13
7131683	chr8	rs34627774	4003503	G	T	0.88	0.877	0.974	0.0143958802837323	0.0133	0.2822	53386	77258	58749.13
7101843	chr8	rs1714813	4003561	A	C	0.769	0.773	0.99	-0.0299953975354009	0.0102	0.003434	53386	77258	58749.13
7128617	chr8	rs11779175	4003584	T	C	0.275	0.271	0.993	0.0274011363479391	0.0097	0.004673	53386	77258	58749.13
7131795	chr8	rs11782326	4003808	G	A	0.683	0.682	0.984	0.0133011462391285	0.0093	0.1546	53386	77258	58749.13
7082263	chr8	rs13264213	4003809	G	A	0.601	0.597	0.985	0.0086028888072678	0.0088	0.3322	53386	77258	58749.13
7091447	chr8	rs1714817	4004191	T	C	0.788	0.79	0.981	-0.0229002198863326	0.0106	0.03111	53386	77258	58749.13
7110240	chr8	rs77234576	4004787	T	C	0.966	0.966	0.985	-0.0017014466397575	0.0241	0.9425	53200	76329	58439.19
7115052	chr8	rs6989761	4005021	T	C	0.657	0.656	0.988	0.009504687014246	0.0091	0.2992	53386	77258	58749.13
7119603	chr8	rs10112217	4005375	A	G	0.541	0.539	0.988	0.0053954185169075	0.0087	0.532	53386	77258	58749.13
7098153	chr8	rs1647367	4005473	A	G	0.342	0.342	0.989	-0.0102018624845967	0.0091	0.2642	53386	77258	58749.13
7095054	chr8	rs1714820	4005670	G	A	0.788	0.79	0.988	-0.0217958123704574	0.0106	0.03934	53386	77258	58749.13
7099015	chr8	rs76883664	4005703	G	A	0.966	0.966	0.987	-0.0084959889212643	0.0242	0.7235	52841	75249	57900.31
7097933	chr8	rs56283507	4005832	T	C	0.672	0.673	0.988	0.009504687014246	0.0092	0.3045	53386	77258	58749.13
7115651	chr8	rs56340973	4005850	T	C	0.672	0.673	0.988	0.0093957216403621	0.0092	0.3087	53386	77258	58749.13
7125812	chr8	rs9650480	4006060	G	C	0.328	0.328	0.987	-0.0094040800752939	0.0092	0.3073	53386	77258	58749.13
7085128	chr8	rs9650481	4006108	C	G	0.789	0.791	0.988	-0.0222967349986103	0.0106	0.03568	53386	77258	58749.13
7105155	chr8	rs57196944	4006173	T	A	0.956	0.956	0.988	-0.0104039337153929	0.0213	0.6247	53200	76329	58439.19
7088529	chr8	rs9650482	4006192	C	T	0.791	0.793	0.986	-0.0187955345843259	0.0106	0.07748	53386	77258	58749.13
7087598	chr8	rs10100901	4006233	G	C	0.587	0.583	0.989	0.0063994795805678	0.0088	0.468	53386	77258	58749.13
7117891	chr8	rs4875087	4006364	G	C	0.373	0.372	0.988	-0.0080019302190585	0.009	0.372	53386	77258	58749.13
7110705	chr8	rs58582366	4006371	G	A	0.956	0.956	0.99	-0.0099998320783335	0.0213	0.639	53200	76329	58439.19
7090713	chr8	rs1647368	4006602	C	A	0.788	0.79	0.987	-0.0212951405401588	0.0106	0.04348	53386	77258	58749.13
7088263	chr8	rs7000155	4006726	T	C	0.628	0.629	0.988	0.0078987227933553	0.009	0.379	53386	77258	58749.13
7131813	chr8	rs1647369	4006765	C	G	0.787	0.789	0.988	-0.0214994661132367	0.0105	0.04137	53386	77258	58749.13
7115133	chr8	rs77538571	4006968	C	G	0.966	0.966	0.988	-0.0081027387031859	0.0242	0.7372	52841	75249	57900.31
7128845	chr8	rs7000720	4007069	T	C	0.627	0.629	0.988	0.0078987227933553	0.009	0.3761	53386	77258	58749.13
7099312	chr8	rs1714711	4007211	A	C	0.579	0.581	0.986	-0.0114958245134845	0.0088	0.1885	53386	77258	58749.13
7102185	chr8	rs4875289	4007267	G	C	0.588	0.584	0.99	0.0058031292269501	0.0088	0.5061	53386	77258	58749.13
7083783	chr8	rs4875290	4007503	C	A	0.587	0.584	0.99	0.0061013488579762	0.0088	0.4894	53386	77258	58749.13
7087014	chr8	rs4875291	4007566	C	T	0.587	0.584	0.99	0.0062007356416035	0.0088	0.4828	53386	77258	58749.13
7098041	chr8	rs57428505	4008027	G	C	0.658	0.657	0.989	0.0082954970241069	0.0091	0.3648	53386	77258	58749.13
7116510	chr8	rs4875292	4008566	G	T	0.595	0.592	0.997	0.0055048206344449	0.0088	0.5296	53386	77258	58749.13
7080970	chr8	rs1714727	4008571	A	G	0.684	0.688	0.99	-0.0135007260538548	0.0093	0.1468	53386	77258	58749.13
7101744	chr8	rs7010638	4008624	T	A	0.779	0.778	0.987	0.0098018049722602	0.0104	0.3465	53386	77258	58749.13
7125929	chr8	rs58069094	4008645	T	C	0.78	0.779	0.988	0.0100988346774146	0.0104	0.3328	53386	77258	58749.13
7094675	chr8	rs4875293	4008773	C	A	0.698	0.695	0.924	0.0044003044444822	0.0097	0.6506	53386	77258	58749.13
7087935	chr8	rs3849825	4008816	T	G	0.577	0.575	0.995	0.0036034995896235	0.0087	0.6823	53386	77258	58749.13
7100202	chr8	rs2552171	4009376	T	C	0.22	0.222	0.987	-0.0121029460677457	0.0104	0.2454	53386	77258	58749.13
7082682	chr8	rs35095223	4009443	G	C	0.768	0.765	0.99	0.0109992854583691	0.0102	0.2816	53386	77258	58749.13
7106574	chr8	rs2407819	4009499	C	G	0.951	0.952	0.992	-0.0152963956259917	0.0203	0.4509	53386	77258	58749.13
7128142	chr8	rs62501107	4009872	G	A	0.779	0.777	0.987	0.0107025231331357	0.0104	0.3058	53386	77258	58749.13
7110540	chr8	rs35129893	4010089	G	C	0.577	0.573	0.992	0.0056042667198317	0.0087	0.5218	53386	77258	58749.13
7117347	chr8	rs55845517	4010455	C	T	0.78	0.779	0.988	0.0118989261570991	0.0104	0.2543	53386	77258	58749.13
7112442	chr8	rs7006073	4010570	G	C	0.766	0.764	0.989	0.0102968054773682	0.0102	0.3136	53386	77258	58749.13
7099987	chr8	rs6988775	4010595	A	T	0.779	0.777	0.988	0.0107025231331357	0.0104	0.305	53386	77258	58749.13
7083290	chr8	rs13266058	4010691	A	T	0.573	0.57	0.992	0.0038027603329278	0.0087	0.6596	53386	77258	58749.13
7108098	chr8	rs58795226	4011397	G	A	0.778	0.777	0.988	0.0105046326450854	0.0104	0.3128	53386	77258	58749.13
7082673	chr8	rs59234696	4011404	A	C	0.777	0.776	0.987	0.0103957761821204	0.0104	0.3172	53386	77258	58749.13
7093235	chr8	rs34476338	4011582	G	T	0.588	0.586	0.993	0.004001981379298	0.0088	0.6501	53386	77258	58749.13
7093336	chr8	rs17069139	4011688	T	G	0.955	0.956	0.996	-0.0119005312583873	0.0211	0.5742	53200	76329	58439.19
7089725	chr8	rs2680609	4011768	G	C	0.697	0.7	0.989	-0.0124977728299804	0.0094	0.1846	53386	77258	58749.13
7088487	chr8	rs10096187	4011843	G	C	0.574	0.571	0.99	0.0044003044444822	0.0087	0.6154	53386	77258	58749.13
7096817	chr8	rs2407307	4012166	G	A	0.957	0.957	0.995	-0.0110002818588653	0.0215	0.6074	53200	76329	58439.19
7124338	chr8	rs6999426	4012279	T	G	0.759	0.757	0.991	0.0086028888072678	0.0101	0.3953	53386	77258	58749.13
7120272	chr8	rs2002195	4012464	A	G	0.759	0.757	0.993	0.0088011559530687	0.0101	0.3815	53386	77258	58749.13
7101705	chr8	rs17405018	4013208	T	C	0.911	0.912	0.975	0.004201162744548	0.0154	0.7829	53386	77258	58749.13
7096403	chr8	rs3843922	4013272	T	A	0.766	0.764	0.992	0.0077995046323818	0.0102	0.4425	53386	77258	58749.13
7105018	chr8	rs3843923	4013345	C	A	0.766	0.765	0.992	0.0076010387728197	0.0102	0.4584	53386	77258	58749.13
7081625	chr8	rs73508804	4013729	C	T	0.966	0.966	0.991	-0.0005001250416822	0.0243	0.9832	52841	75249	57900.31
7088308	chr8	rs17069157	4013928	A	G	0.762	0.761	0.992	0.0076010387728197	0.0101	0.4534	53386	77258	58749.13
7091065	chr8	rs55826316	4014249	G	C	0.765	0.763	0.991	0.0071047017299317	0.0102	0.4874	53386	77258	58749.13
7112305	chr8	rs3849826	4014287	G	C	0.58	0.577	0.993	0.0028958031120254	0.0087	0.7439	53386	77258	58749.13
7120896	chr8	rs3849827	4014336	G	A	0.583	0.581	0.994	0.0028958031120254	0.0087	0.7434	53386	77258	58749.13
7090863	chr8	rs13261295	4014449	G	C	0.584	0.581	0.993	0.0032048589489113	0.0088	0.7107	53386	77258	58749.13
7097458	chr8	rs7821609	4014579	C	G	0.755	0.753	0.992	0.0087020272939009	0.01	0.3861	53386	77258	58749.13
7081721	chr8	rs13270571	4015219	G	C	0.585	0.583	0.99	0.0030952049073025	0.0088	0.7226	53386	77258	58749.13
7129455	chr8	rs13270578	4015224	G	C	0.585	0.583	0.99	0.0035038543266769	0.0088	0.6859	53386	77258	58749.13
7114581	chr8	rs1714777	4015229	G	T	0.789	0.791	0.988	-0.0146974807605841	0.0106	0.1658	53386	77258	58749.13
7106782	chr8	rs4875294	4015930	A	G	0.584	0.581	0.993	0.004001981379298	0.0088	0.6493	53386	77258	58749.13
7129530	chr8	rs4875295	4015934	G	C	0.579	0.576	0.993	0.0037031349243813	0.0087	0.6707	53386	77258	58749.13
7104626	chr8	rs62501113	4015975	G	A	0.76	0.759	0.99	0.0096037361426946	0.0101	0.3438	53386	77258	58749.13
7122083	chr8	rs17069167	4016156	C	T	0.724	0.723	0.994	0.0065981840282271	0.0096	0.4933	53386	77258	58749.13
7105161	chr8	rs59604958	4016233	T	C	0.725	0.724	0.993	0.0081963182244858	0.0097	0.3958	53386	77258	58749.13
7110030	chr8	rs10102557	4016904	G	C	0.711	0.709	0.993	0.0064988367398296	0.0095	0.4916	53386	77258	58749.13
7083508	chr8	rs147125472	4017172	G	A	0.974	0.973	0.972	0.0087020272939009	0.0278	0.7554	52297	73761	57103.59
7082929	chr8	rs4404936	4017283	T	A	0.76	0.759	0.988	0.0101978249764461	0.0101	0.3161	53386	77258	58749.13
7125949	chr8	rs1647291	4017517	T	C	0.28	0.281	0.99	-0.0088994831870327	0.0096	0.3529	53386	77258	58749.13
7091308	chr8	rs11778801	4017662	G	C	0.748	0.746	0.989	0.0093957216403621	0.0099	0.3437	53386	77258	58749.13
7106026	chr8	rs1647292	4017692	C	T	0.702	0.706	0.996	-0.0154994990469515	0.0094	0.09911	53386	77258	58749.13
7092531	chr8	rs1714771	4017855	T	C	0.276	0.277	0.991	-0.0076995657264405	0.0097	0.4246	53386	77258	58749.13
7087945	chr8	rs35649086	4018346	G	T	0.596	0.593	0.992	0.0077995046323818	0.0088	0.3774	53386	77258	58749.13
7089164	chr8	rs13266067	4018512	G	C	0.58	0.577	0.991	0.0048979852621919	0.0088	0.5747	53386	77258	58749.13
7116291	chr8	rs2552087	4018899	C	T	0.7	0.704	0.994	-0.0156010662286512	0.0094	0.09712	53386	77258	58749.13
7109111	chr8	rs10110433	4018901	G	C	0.709	0.707	0.989	0.0061013488579762	0.0095	0.5194	53386	77258	58749.13
7103631	chr8	rs972422	4019284	G	C	0.484	0.483	0.991	0.0046989426564652	0.0086	0.5851	53386	77258	58749.13
7111779	chr8	rs972423	4019413	G	C	0.481	0.479	0.991	0.0062007356416035	0.0087	0.4728	53386	77258	58749.13
7101034	chr8	rs17405197	4019462	A	C	0.906	0.907	0.994	0.0007996801705642	0.0149	0.9561	53386	77258	58749.13
7126732	chr8	rs13259195	4019695	T	G	0.711	0.709	0.989	0.0077002766261879	0.0095	0.4175	53386	77258	58749.13
7093050	chr8	rs7841880	4019721	T	C	0.211	0.208	0.989	0.0205964297986501	0.0106	0.05173	53386	77258	58749.13
7128840	chr8	rs55777337	4019909	T	C	0.636	0.636	0.99	0.0072039888485025	0.009	0.4258	53386	77258	58749.13
7096883	chr8	rs55639812	4020025	T	A	0.636	0.636	0.99	0.0071047017299317	0.009	0.4279	53386	77258	58749.13
7084015	chr8	rs80138872	4020122	A	G	0.964	0.964	0.977	-0.005696192544881	0.0237	0.8091	53200	76329	58439.19
7116929	chr8	rs13252186	4020249	C	T	0.624	0.623	0.99	0.0074025335167413	0.0089	0.4049	53386	77258	58749.13
7130470	chr8	rs2552088	4020276	T	A	0.787	0.79	0.99	-0.0221024699079472	0.0106	0.03652	53386	77258	58749.13
7131745	chr8	rs13250353	4020383	G	C	0.591	0.589	0.991	0.0048979852621919	0.0088	0.5792	53386	77258	58749.13
7103134	chr8	rs35568968	4020391	C	T	0.624	0.623	0.992	0.0069954745123864	0.0089	0.4321	53386	77258	58749.13
7092198	chr8	rs35055039	4020497	A	T	0.624	0.624	0.992	0.0069954745123864	0.0089	0.4294	53386	77258	58749.13
7117137	chr8	rs10102426	4020530	A	G	0.624	0.624	0.992	0.0069954745123864	0.0089	0.4321	53386	77258	58749.13
7086956	chr8	rs4407898	4020759	C	T	0.624	0.624	0.992	0.0065981840282271	0.0089	0.4565	53386	77258	58749.13
7114311	chr8	rs4407899	4020793	C	T	0.624	0.624	0.992	0.0067968490002727	0.0089	0.4453	53386	77258	58749.13
7100062	chr8	rs1714739	4020813	T	G	0.785	0.787	0.988	-0.0168003386783461	0.0105	0.1111	53386	77258	58749.13
7091325	chr8	rs4256613	4020878	A	G	0.624	0.624	0.993	0.0064988367398296	0.0089	0.4643	53386	77258	58749.13
7121406	chr8	rs4492398	4021017	C	A	0.622	0.621	0.992	0.0082954970241069	0.0089	0.3497	53386	77258	58749.13
7131786	chr8	rs4469478	4021051	A	C	0.624	0.624	0.993	0.0065981840282271	0.0089	0.4617	53386	77258	58749.13
7102648	chr8	rs4317598	4021158	T	C	0.624	0.624	0.992	0.0067968490002727	0.0089	0.4442	53386	77258	58749.13
7113287	chr8	rs4581072	4021195	A	G	0.624	0.624	0.993	0.0067968490002727	0.0089	0.4476	53386	77258	58749.13
7111142	chr8	rs4333622	4021397	G	C	0.625	0.624	0.992	0.00730326611012	0.0089	0.4117	53386	77258	58749.13
7125948	chr8	rs77543310	4021567	C	T	0.965	0.965	0.977	-0.0108991808690006	0.0239	0.6489	53200	76329	58439.19
7098063	chr8	rs4291286	4021659	G	T	0.624	0.624	0.993	0.0066975214477213	0.0089	0.4552	53386	77258	58749.13
7122399	chr8	rs4409415	4021788	A	G	0.624	0.624	0.992	0.0062007356416035	0.0089	0.4852	53386	77258	58749.13
7095730	chr8	rs4524819	4021847	C	T	0.625	0.625	0.992	0.0059025456526138	0.0089	0.5048	53386	77258	58749.13
7115748	chr8	rs58126187	4022016	C	A	0.625	0.625	0.99	0.0069954745123864	0.0089	0.4309	53386	77258	58749.13
7110868	chr8	rs35792790	4022019	G	A	0.625	0.625	0.99	0.0071047017299317	0.0089	0.4293	53386	77258	58749.13
7083356	chr8	rs13280168	4022182	T	C	0.625	0.624	0.994	0.0065981840282271	0.0089	0.457	53386	77258	58749.13
7095636	chr8	rs17069183	4022682	A	C	0.96	0.961	0.972	-0.0156010662286512	0.0227	0.4914	53386	77258	58749.13
7126298	chr8	rs4341189	4022696	G	A	0.59	0.588	0.988	0.0049974917102918	0.0088	0.5719	53386	77258	58749.13
7101836	chr8	rs59748950	4022750	T	G	0.912	0.913	0.993	0.001598721363697	0.0153	0.9174	53386	77258	58749.13
7088415	chr8	rs56882404	4022779	T	C	0.912	0.913	0.991	-0.0001000050003333	0.0153	0.9972	53386	77258	58749.13
7085036	chr8	rs73180468	4022997	C	T	0.911	0.912	0.991	0.0012991557316201	0.0152	0.9346	53386	77258	58749.13
7124690	chr8	rs1559564	4023674	A	T	0.373	0.374	0.989	-0.0095958936734469	0.0089	0.2837	53386	77258	58749.13
7131379	chr8	rs1559565	4023729	G	A	0.379	0.379	0.986	-0.0082035573506883	0.0089	0.3585	53386	77258	58749.13
7101298	chr8	rs35445567	4024096	G	C	0.624	0.623	0.989	0.0075017910703226	0.0089	0.4004	53386	77258	58749.13
7086133	chr8	rs11136702	4025034	G	A	0.626	0.625	0.989	0.0072039888485025	0.0089	0.4183	53386	77258	58749.13
7087104	chr8	rs4875296	4025197	G	C	0.599	0.597	0.987	0.0053954185169075	0.0088	0.5387	53386	77258	58749.13
7111018	chr8	rs10156334	4025559	T	C	0.614	0.614	0.987	0.003902375817241	0.0089	0.6594	53386	77258	58749.13
7102701	chr8	rs4395908	4025644	C	G	0.38	0.38	0.987	-0.0064004391810282	0.0089	0.4716	53386	77258	58749.13
7102445	chr8	rs12155589	4025806	C	T	0.673	0.671	0.987	0.0108014536938559	0.0092	0.2425	53386	77258	58749.13
7085967	chr8	rs12155600	4026092	C	G	0.626	0.625	0.991	0.0065981840282271	0.0089	0.4623	53386	77258	58749.13
7107906	chr8	rs1714742	4026226	A	G	0.364	0.364	0.99	-0.0069037763167944	0.009	0.4441	53386	77258	58749.13
7113561	chr8	rs1714741	4026505	A	C	0.782	0.784	0.987	-0.019294956182969	0.0105	0.0651	53386	77258	58749.13
7098739	chr8	rs3849830	4026878	G	C	0.618	0.617	0.993	0.0077995046323818	0.0089	0.3811	53386	77258	58749.13
7109475	chr8	rs3849831	4026979	C	A	0.626	0.626	0.996	0.00730326611012	0.0089	0.414	53386	77258	58749.13
7099371	chr8	rs1622459	4027266	C	G	0.37	0.37	0.993	-0.0094040800752939	0.0089	0.2961	53386	77258	58749.13
7102646	chr8	rs74806075	4027504	C	T	0.955	0.956	0.978	-0.0180010511095525	0.0211	0.3931	53386	77258	58749.13
7119856	chr8	rs11136703	4027545	A	G	0.715	0.712	0.991	0.0105046326450854	0.0096	0.2733	53386	77258	58749.13
7105789	chr8	rs2552096	4027872	C	A	0.481	0.48	0.977	0.0028958031120254	0.0087	0.7412	53386	77258	58749.13
7084666	chr8	rs2680612	4027898	T	C	0.795	0.798	0.99	-0.0214994661132367	0.0107	0.04416	53386	77258	58749.13
7088127	chr8	rs10097159	4027930	G	T	0.701	0.7	0.989	0.0075017910703226	0.0094	0.4299	53386	77258	58749.13
7084307	chr8	rs12156172	4027989	G	T	0.909	0.91	0.993	-0.0008003201707691	0.0151	0.9578	53386	77258	58749.13
7114276	chr8	rs12155719	4027996	C	G	0.908	0.909	0.993	0.0018981972830802	0.0151	0.9005	53386	77258	58749.13
7108507	chr8	rs12156181	4028203	G	C	0.905	0.907	0.99	-0.0028039273327342	0.0149	0.851	53386	77258	58749.13
7101758	chr8	rs3849832	4028446	C	T	0.596	0.594	0.993	0.0060019521956343	0.0088	0.4954	53386	77258	58749.13
7100530	chr8	rs1568332	4028497	G	A	0.799	0.801	0.996	-0.0203047533403643	0.0107	0.05881	53386	77258	58749.13
7127485	chr8	rs3916139	4028570	A	G	0.589	0.587	0.994	0.0048979852621919	0.0088	0.5745	53386	77258	58749.13
7107339	chr8	rs1614688	4029133	C	G	0.795	0.797	0.991	-0.0201006717070029	0.0107	0.06004	53386	77258	58749.13
7104536	chr8	rs1700123	4029136	A	G	0.0904	0.0891	0.993	0.0011992805754821	0.0152	0.9358	53386	77258	58749.13
7098697	chr8	rs73510805	4029314	T	C	0.987	0.986	0.936	0.01600129372694	0.0415	0.6993	46930	66012	51268.42
7127505	chr8	rs1714757	4029513	A	C	0.372	0.371	0.99	-0.0051029981759033	0.009	0.5707	53386	77258	58749.13
7089797	chr8	rs77433539	4029514	C	T	0.956	0.956	0.987	0.0009995003330834	0.0212	0.9634	53386	77258	58749.13
7081527	chr8	rs1647297	4029616	G	C	0.79	0.792	0.989	-0.021101069908054	0.0106	0.04631	53386	77258	58749.13
7109778	chr8	rs75911148	4029677	C	T	0.956	0.956	0.987	0.0012991557316201	0.0212	0.9527	53386	77258	58749.13
7084440	chr8	rs13270771	4029700	T	C	0.581	0.578	0.991	0.0062007356416035	0.0088	0.4805	53386	77258	58749.13
7099848	chr8	rs1700124	4029766	C	T	0.0905	0.0892	0.992	0.0011992805754821	0.0152	0.9387	53386	77258	58749.13
7125644	chr8	rs77862529	4030221	T	C	0.945	0.946	0.979	-0.0236986067778773	0.0191	0.2147	53386	77258	58749.13
7111328	chr8	rs79870357	4030250	T	C	0.956	0.956	0.986	-0.0006001800720324	0.0212	0.9772	53386	77258	58749.13
7105011	chr8	rs4875297	4030351	G	T	0.59	0.586	0.988	0.0069954745123864	0.0088	0.426	53386	77258	58749.13
7130891	chr8	rs1394470	4030457	C	T	0.509	0.51	0.987	-0.0059979518036359	0.0087	0.4856	53386	77258	58749.13
7130258	chr8	rs3849833	4030526	A	C	0.756	0.756	0.985	0.0088011559530687	0.0101	0.3824	53386	77258	58749.13
7125426	chr8	rs1700026	4030615	G	A	0.793	0.795	0.989	-0.01999864650669	0.0107	0.06139	53386	77258	58749.13
7118729	chr8	rs7005623	4030707	T	A	0.893	0.891	0.97	0.0026963615477425	0.0141	0.8474	53386	77258	58749.13
7105173	chr8	rs1647300	4030871	T	C	0.794	0.796	0.988	-0.0202027073175195	0.0107	0.05903	53386	77258	58749.13
7102005	chr8	rs6982435	4030953	C	G	0.76	0.76	0.984	0.0080971295874548	0.0102	0.4244	53386	77258	58749.13
7107846	chr8	rs7002121	4030959	A	G	0.76	0.76	0.984	0.0078987227933553	0.0102	0.4348	53386	77258	58749.13
7082559	chr8	rs1714754	4030990	G	C	0.791	0.792	0.986	-0.0188974371044634	0.0106	0.07483	53386	77258	58749.13
7102628	chr8	rs1714753	4031013	C	G	0.51	0.512	0.986	-0.0054950702819798	0.0087	0.523	53386	77258	58749.13
7086012	chr8	rs1700027	4031078	A	G	0.795	0.797	0.988	-0.0208968257129853	0.0107	0.05022	53386	77258	58749.13
7127434	chr8	rs28676528	4031196	G	T	0.761	0.761	0.986	0.0087020272939009	0.0102	0.3891	53386	77258	58749.13
7129012	chr8	rs2680613	4031326	C	G	0.0901	0.0887	0.989	0.0016985566355815	0.0152	0.9128	53386	77258	58749.13
7110556	chr8	rs2656281	4031441	G	A	0.796	0.797	0.987	-0.0197028322758684	0.0107	0.06614	53386	77258	58749.13
7130270	chr8	rs13274585	4031536	C	A	0.582	0.579	0.987	0.0051964749068174	0.0088	0.5512	53386	77258	58749.13
7091142	chr8	rs2656282	4031586	G	A	0.0926	0.0911	0.988	0.0005998200719675	0.015	0.97	53386	77258	58749.13
7110443	chr8	rs2656283	4031612	G	A	0.796	0.798	0.987	-0.020498669477346	0.0107	0.05554	53386	77258	58749.13
7091833	chr8	rs73180496	4031675	G	A	0.867	0.868	0.989	-0.0006001800720324	0.0128	0.9633	53386	77258	58749.13
7105392	chr8	rs62501132	4031762	C	T	0.938	0.937	0.965	0.0353961009469877	0.0181	0.05041	53386	77258	58749.13
7087743	chr8	rs73180497	4031763	G	A	0.909	0.911	0.985	-0.0042992284528324	0.0152	0.7769	53386	77258	58749.13
7108812	chr8	rs2656284	4031820	A	C	0.0912	0.0897	0.989	0.0011992805754821	0.0151	0.9369	53386	77258	58749.13
7130469	chr8	rs62501133	4032028	T	G	0.848	0.849	0.965	0.012096540947233	0.0122	0.3218	53386	77258	58749.13
7127755	chr8	rs12545959	4032046	C	T	0.536	0.534	0.986	0.0053954185169075	0.0087	0.5314	53386	77258	58749.13
7105740	chr8	rs73510840	4032353	A	C	0.942	0.945	0.987	-0.0107980900995126	0.0188	0.5654	53386	77258	58749.13
7109675	chr8	rs73510841	4032391	T	C	0.938	0.937	0.967	0.0399992561638529	0.018	0.02674	53386	77258	58749.13
7102835	chr8	rs1714774	4032481	T	G	0.788	0.79	0.99	-0.0178992398878318	0.0106	0.08958	53386	77258	58749.13
7108229	chr8	rs13282712	4032598	T	C	0.456	0.456	0.986	0.0016985566355815	0.0087	0.8439	53386	77258	58749.13
7101369	chr8	rs10113741	4032622	T	G	0.756	0.756	0.992	0.0107025231331357	0.0101	0.2897	53386	77258	58749.13
7114329	chr8	rs62501134	4032837	T	C	0.888	0.887	0.973	-0.002002002670673	0.0138	0.8844	53386	77258	58749.13
7102984	chr8	rs1647301	4032856	C	T	0.789	0.79	0.99	-0.0164038098256767	0.0106	0.1203	53386	77258	58749.13
7114144	chr8	rs1647302	4033186	G	A	0.789	0.79	0.99	-0.0159972768350078	0.0106	0.1304	53386	77258	58749.13
7124216	chr8	rs7828070	4033462	C	A	0.457	0.456	0.985	0.001598721363697	0.0087	0.8522	53386	77258	58749.13
7114557	chr8	rs11136704	4033799	G	C	0.213	0.212	0.989	0.014504302202808	0.0105	0.1697	53386	77258	58749.13
7106847	chr8	rs11991901	4033878	A	C	0.759	0.758	0.988	0.0105046326450854	0.0101	0.298	53386	77258	58749.13
7124483	chr8	rs56216951	4033885	C	G	0.913	0.915	0.986	-0.0092022107647994	0.0155	0.5552	53386	77258	58749.13
7110745	chr8	rs1714787	4033907	T	G	0.786	0.788	0.989	-0.0154994990469515	0.0105	0.1422	53386	77258	58749.13
7112574	chr8	rs13248436	4034110	G	A	0.746	0.744	0.99	0.0101978249764461	0.0099	0.3043	53386	77258	58749.13
7092379	chr8	rs71523616	4034548	C	G	0.607	0.604	0.986	0.0069954745123864	0.0089	0.4311	53386	77258	58749.13
7123072	chr8	rs13261443	4035458	C	A	0.748	0.746	0.988	0.0096037361426946	0.01	0.3359	53386	77258	58749.13
7112212	chr8	rs10104668	4035496	G	T	0.761	0.761	0.986	0.0100988346774146	0.0102	0.3222	53386	77258	58749.13
7114950	chr8	rs1700117	4035577	A	T	0.789	0.791	0.988	-0.0160988945897493	0.0106	0.1281	53386	77258	58749.13
7091264	chr8	rs10097907	4035758	T	C	0.744	0.743	0.988	0.009197572354042	0.0099	0.3523	53386	77258	58749.13
7129157	chr8	rs1714691	4036601	T	C	0.0808	0.0795	0.987	0.0101978249764461	0.016	0.5246	53386	77258	58749.13
7091807	chr8	rs7835462	4038049	T	G	0.741	0.741	0.988	0.0086028888072678	0.0099	0.3847	53386	77258	58749.13
7109649	chr8	rs7835785	4038273	T	G	0.745	0.744	0.988	0.0098018049722602	0.0099	0.3253	53386	77258	58749.13
7111941	chr8	rs1700120	4038476	G	A	0.0821	0.0805	0.986	0.0118001041157506	0.0159	0.4593	53386	77258	58749.13
7108302	chr8	rs4083036	4038486	C	T	0.921	0.922	0.987	-0.0113036461713921	0.0161	0.4822	53386	77258	58749.13
7113620	chr8	rs1714810	4038633	A	C	0.778	0.778	0.984	-0.0122041688389067	0.0104	0.2394	53386	77258	58749.13
7094314	chr8	rs11993231	4038764	C	G	0.754	0.75	0.985	0.0193025022544974	0.01	0.05414	53386	77258	58749.13
7117402	chr8	rs1700121	4038859	G	A	0.779	0.779	0.987	-0.0112025145079934	0.0104	0.2816	53386	77258	58749.13
7083748	chr8	rs3849834	4038869	G	A	0.306	0.304	0.989	0.0133011462391285	0.0094	0.1559	53386	77258	58749.13
7127329	chr8	rs73182319	4039695	T	C	0.92	0.921	0.989	-0.0117993392160431	0.016	0.4608	53386	77258	58749.13
7116168	chr8	rs34202826	4039700	G	C	0.748	0.747	0.991	0.0087020272939009	0.0099	0.3818	53386	77258	58749.13
7124410	chr8	rs17069226	4039852	T	C	0.678	0.676	0.993	0.0097027754613851	0.0092	0.2923	53386	77258	58749.13
7099882	chr8	rs10096696	4040010	C	T	0.941	0.944	0.993	-0.026600681797179	0.0185	0.1508	53386	77258	58749.13
7102072	chr8	rs9314520	4040033	G	A	0.743	0.743	0.992	0.0077995046323818	0.0099	0.4293	53386	77258	58749.13
7123580	chr8	rs10503238	4040057	A	G	0.601	0.599	0.991	0.004201162744548	0.0088	0.6319	53386	77258	58749.13
7104624	chr8	rs3849836	4040129	T	C	0.955	0.955	0.986	-0.0005001250416822	0.021	0.9808	53386	77258	58749.13
7090208	chr8	rs73182323	4040517	C	G	0.915	0.917	0.987	-0.0067024110596754	0.0157	0.6709	53386	77258	58749.13
7122694	chr8	rs1630284	4040520	G	C	0.0866	0.0852	0.986	0.0036034995896235	0.0155	0.8171	53386	77258	58749.13
7090774	chr8	rs17405426	4040963	A	C	0.885	0.884	0.952	0.0059025456526138	0.0138	0.6682	53386	77258	58749.13
7131991	chr8	rs12676505	4041356	G	A	0.847	0.845	0.908	0.0118001041157506	0.0125	0.3457	53386	77258	58749.13
7118964	chr8	rs4875302	4041477	A	C	0.341	0.338	0.996	0.0138042809763971	0.0091	0.1292	53386	77258	58749.13
7123627	chr8	rs4875303	4041575	A	G	0.735	0.731	0.996	0.0126002819757385	0.0097	0.1967	53386	77258	58749.13
7122559	chr8	rs1714781	4041699	G	A	0.857	0.859	0.998	-0.0180010511095525	0.0124	0.1453	53386	77258	58749.13
7123881	chr8	rs7825237	4041995	A	T	0.145	0.143	0.998	0.016296487966892	0.0123	0.1834	53386	77258	58749.13
7096812	chr8	rs7825410	4042102	A	G	0.145	0.142	0.998	0.0166997792224134	0.0123	0.1735	53386	77258	58749.13
7082953	chr8	rs77199246	4042271	C	G	0.848	0.848	0.999	-0.0079011318962572	0.0119	0.5074	53386	77258	58749.13
7094736	chr8	rs11136707	4042729	G	C	0.846	0.847	1.0	-0.0104039337153929	0.0119	0.3801	53386	77258	58749.13
7102393	chr8	rs7018112	4042746	C	T	0.546	0.546	0.99	0.0032048589489113	0.0087	0.7141	53386	77258	58749.13
7092549	chr8	rs11136708	4042782	G	A	0.846	0.847	1.0	-0.009797842480111	0.0119	0.4119	53386	77258	58749.13
7120567	chr8	rs79361040	4042842	A	C	0.955	0.956	0.976	0.0044003044444822	0.0212	0.8366	53386	77258	58749.13
7091664	chr8	rs11136709	4042944	G	T	0.846	0.847	1.0	-0.009797842480111	0.0119	0.4092	53386	77258	58749.13
7081470	chr8	rs11136710	4043065	C	G	0.845	0.846	0.999	-0.009696862978864	0.0119	0.4162	53386	77258	58749.13
7093545	chr8	rs7017485	4043097	G	C	0.302	0.299	0.996	0.0141001243787816	0.0094	0.1342	53386	77258	58749.13
7097095	chr8	rs4083033	4043246	A	G	0.145	0.143	1.0	0.0152038337422728	0.0123	0.2164	53386	77258	58749.13
7121625	chr8	rs4083034	4043343	A	T	0.145	0.143	1.0	0.0154007965760229	0.0123	0.2103	53386	77258	58749.13
7125671	chr8	rs4083035	4043375	A	G	0.145	0.143	1.0	0.0159028762794155	0.0123	0.1963	53386	77258	58749.13
7121445	chr8	rs17069257	4043515	T	C	0.846	0.847	1.0	-0.009797842480111	0.0119	0.409	53386	77258	58749.13
7101113	chr8	rs1878956	4043557	G	C	0.658	0.655	0.972	0.0065981840282271	0.0092	0.4701	53386	77258	58749.13
7131793	chr8	rs3849837	4043583	C	G	0.145	0.143	1.0	0.01600129372694	0.0123	0.1922	53386	77258	58749.13
7108063	chr8	rs3849838	4043625	T	G	0.145	0.143	1.0	0.0156961681063242	0.0123	0.2016	53386	77258	58749.13
7096339	chr8	rs17069261	4043691	C	T	0.846	0.847	1.0	-0.0094040800752939	0.0119	0.4293	53386	77258	58749.13
7087192	chr8	rs3849839	4043721	G	C	0.146	0.144	1.0	0.0147014028528927	0.0122	0.23	53386	77258	58749.13
7111739	chr8	rs1519170	4043744	G	C	0.853	0.856	0.998	-0.0194988734340555	0.0122	0.11	53386	77258	58749.13
7131706	chr8	rs61500485	4043823	T	G	0.846	0.847	1.0	-0.0099998320783335	0.0119	0.3991	53386	77258	58749.13
7081419	chr8	rs17069262	4043844	C	A	0.846	0.847	1.0	-0.0095958936734469	0.0119	0.4177	53386	77258	58749.13
7105490	chr8	rs6984970	4044122	G	A	0.145	0.143	1.0	0.0156961681063242	0.0123	0.202	53386	77258	58749.13
7098722	chr8	rs10866964	4044178	T	G	0.145	0.143	1.0	0.0156961681063242	0.0123	0.2014	53386	77258	58749.13
7085378	chr8	rs6985124	4044237	G	A	0.146	0.143	0.996	0.0161980995687726	0.0123	0.1872	53386	77258	58749.13
7100227	chr8	rs115600675	4044241	G	T	0.979	0.979	0.685	0.0101978249764461	0.0365	0.7799	53386	77258	58749.13
7081013	chr8	rs6986281	4044246	C	A	0.146	0.144	0.996	0.0160997014894237	0.0123	0.1894	53386	77258	58749.13
7094140	chr8	rs6985284	4044319	G	C	0.145	0.143	1.0	0.0154007965760229	0.0123	0.2101	53386	77258	58749.13
7125246	chr8	rs11786441	4044385	T	G	0.145	0.143	0.999	0.0152038337422728	0.0123	0.2159	53386	77258	58749.13
7114384	chr8	rs11775154	4044404	G	C	0.145	0.143	0.999	0.0152038337422728	0.0123	0.217	53386	77258	58749.13
7099082	chr8	rs13263091	4044434	C	G	0.146	0.144	0.996	0.0173977771764203	0.0122	0.1542	53386	77258	58749.13
7104999	chr8	rs112756204	4044445	G	C	0.961	0.961	0.889	0.0009995003330834	0.0236	0.9663	53386	77258	58749.13
7117006	chr8	rs3860864	4044469	A	C	0.145	0.143	0.999	0.0149969810059077	0.0123	0.2212	53386	77258	58749.13
7091752	chr8	rs72624078	4044489	G	A	0.8	0.801	0.995	-0.0078003437327339	0.0108	0.4671	53386	77258	58749.13
7097230	chr8	rs3860865	4044566	G	A	0.147	0.145	0.996	0.014504302202808	0.0122	0.2339	53386	77258	58749.13
7106035	chr8	rs3990317	4044716	C	T	0.145	0.143	1.0	0.0152038337422728	0.0123	0.2163	53386	77258	58749.13
7092761	chr8	rs3990319	4044827	G	C	0.145	0.143	0.999	0.0150954876453349	0.0123	0.217	53386	77258	58749.13
7091214	chr8	rs17405538	4044870	G	A	0.781	0.78	0.969	0.0166014304974254	0.0105	0.1148	53386	77258	58749.13
7107040	chr8	rs10441632	4044952	T	G	0.345	0.342	0.993	0.0127977582298607	0.0091	0.1591	53386	77258	58749.13
7090322	chr8	rs1700089	4045024	T	A	0.856	0.858	0.999	-0.0164038098256767	0.0123	0.183	53386	77258	58749.13
7118930	chr8	rs7015381	4045300	T	C	0.846	0.846	0.996	-0.0071958279818024	0.0119	0.5444	53386	77258	58749.13
7088055	chr8	rs6990610	4045361	G	C	0.146	0.144	1.0	0.0154007965760229	0.0122	0.2091	53386	77258	58749.13
7090214	chr8	rs6995684	4045424	C	T	0.146	0.144	1.0	0.0154992634469238	0.0122	0.2037	53386	77258	58749.13
7096309	chr8	rs13270945	4045470	G	A	0.347	0.344	0.993	0.0128964817350202	0.0091	0.1543	53386	77258	58749.13
7119492	chr8	rs1700091	4045487	G	T	0.856	0.858	1.0	-0.0171970248285215	0.0123	0.1611	53386	77258	58749.13
7106428	chr8	rs1647304	4045526	A	G	0.856	0.858	1.0	-0.0171970248285215	0.0123	0.1626	53386	77258	58749.13
7090990	chr8	rs28628133	4045567	G	C	0.303	0.299	0.991	0.014504302202808	0.0094	0.1223	53386	77258	58749.13
7081147	chr8	rs9644363	4045591	C	G	0.345	0.343	0.992	0.0126990249774084	0.0091	0.1605	53386	77258	58749.13
7081382	chr8	rs5028015	4045663	C	T	0.146	0.144	1.0	0.0155977206230546	0.0122	0.2031	53386	77258	58749.13
7107021	chr8	rs5028016	4045689	G	A	0.147	0.145	0.999	0.0149969810059077	0.0122	0.2198	53386	77258	58749.13
7083378	chr8	rs9644364	4045780	G	T	0.304	0.301	0.991	0.0149969810059077	0.0094	0.1107	53386	77258	58749.13
7124077	chr8	rs6996352	4045835	C	T	0.877	0.879	0.974	-0.0248051189189711	0.0133	0.06251	53386	77258	58749.13
7086847	chr8	rs34515053	4045859	G	T	0.827	0.823	0.901	0.0152038337422728	0.0119	0.2028	53386	77258	58749.13
7116876	chr8	rs34749479	4045910	C	T	0.296	0.293	0.986	0.0128964817350202	0.0095	0.1755	53386	77258	58749.13
7098946	chr8	rs35364155	4045914	A	C	0.566	0.564	0.971	0.0005998200719675	0.0088	0.9436	53386	77258	58749.13
7106789	chr8	rs34851282	4045952	C	A	0.346	0.343	0.991	0.0119977384336167	0.0091	0.1868	53386	77258	58749.13
7128095	chr8	rs28725409	4045983	T	C	0.301	0.299	0.992	0.0138042809763971	0.0094	0.1421	53386	77258	58749.13
7089305	chr8	rs13282730	4046052	A	G	0.301	0.299	0.991	0.0141001243787816	0.0094	0.1352	53386	77258	58749.13
7090648	chr8	rs78590223	4046073	G	A	0.845	0.846	0.991	-0.0086977157031958	0.0119	0.4667	53386	77258	58749.13
7120147	chr8	rs13279779	4046092	G	T	0.302	0.3	0.988	0.0135971385060249	0.0094	0.1495	53386	77258	58749.13
7122819	chr8	rs11774620	4046098	T	C	0.147	0.145	0.997	0.0148984646619666	0.0122	0.2232	53386	77258	58749.13
7091628	chr8	rs11774658	4046276	T	C	0.146	0.145	1.0	0.0150954876453349	0.0122	0.2159	53386	77258	58749.13
7120845	chr8	rs11136712	4046539	C	T	0.147	0.145	1.0	0.0148984646619666	0.0122	0.2204	53386	77258	58749.13
7090682	chr8	rs1647305	4046576	A	G	0.855	0.857	1.0	-0.0164038098256767	0.0123	0.1807	53386	77258	58749.13
7119851	chr8	rs1647306	4046640	A	C	0.855	0.857	1.0	-0.0164953025291975	0.0123	0.1789	53386	77258	58749.13
7126432	chr8	rs1700092	4046658	G	C	0.856	0.858	1.0	-0.0160988945897493	0.0123	0.1907	53386	77258	58749.13
7123663	chr8	rs6987253	4046734	T	C	0.147	0.145	1.0	0.0152038337422728	0.0122	0.2122	53386	77258	58749.13
7101263	chr8	rs1700093	4046806	T	C	0.855	0.857	1.0	-0.0164038098256767	0.0123	0.1825	53386	77258	58749.13
7131428	chr8	rs7000736	4046873	G	C	0.146	0.144	0.999	0.0166014304974254	0.0122	0.1755	53386	77258	58749.13
7096295	chr8	rs34128707	4046906	C	G	0.147	0.145	0.999	0.0147014028528927	0.0122	0.2292	53386	77258	58749.13
7099489	chr8	rs6558853	4047042	A	T	0.147	0.145	0.999	0.0146028573839336	0.0122	0.2327	53386	77258	58749.13
7100842	chr8	rs4875304	4047054	C	A	0.196	0.195	0.971	0.009504687014246	0.011	0.3877	53386	77258	58749.13
7084575	chr8	rs4086674	4047464	C	G	0.19	0.189	0.995	0.0118001041157506	0.011	0.2848	53386	77258	58749.13
7109738	chr8	rs1714783	4047546	C	A	0.856	0.858	0.99	-0.0150019689183474	0.0124	0.2256	53386	77258	58749.13
7083609	chr8	rs1647308	4047566	G	T	0.856	0.858	0.989	-0.0158042315449673	0.0124	0.2007	53386	77258	58749.13
7107656	chr8	rs4086675	4047577	G	A	0.145	0.143	0.989	0.0154992634469238	0.0123	0.2088	53386	77258	58749.13
7091344	chr8	rs6988224	4047602	A	C	0.189	0.188	0.989	0.0116024307308398	0.0111	0.2947	53386	77258	58749.13
7084079	chr8	rs1647309	4047650	A	G	0.222	0.225	0.976	-0.0185000759845861	0.0104	0.07581	53386	77258	58749.13
7080771	chr8	rs6992631	4047812	T	G	0.189	0.188	0.995	0.0133011462391285	0.011	0.2275	53386	77258	58749.13
7121671	chr8	rs7007375	4047943	C	T	0.191	0.189	0.994	0.0140015196358136	0.011	0.2043	53386	77258	58749.13
7084691	chr8	rs7007410	4048009	C	T	0.191	0.189	0.994	0.0138042809763971	0.011	0.2081	53386	77258	58749.13
7105405	chr8	rs6993215	4048123	T	C	0.191	0.189	0.993	0.0142973047008244	0.011	0.1944	53386	77258	58749.13
7081556	chr8	rs13275448	4048184	T	C	0.195	0.193	0.992	0.0156961681063242	0.0109	0.1511	53386	77258	58749.13
7096955	chr8	rs6989172	4048186	A	G	0.194	0.192	0.992	0.0143958802837323	0.0109	0.1889	53386	77258	58749.13
7123274	chr8	rs779129	4048597	A	G	0.21	0.213	0.976	-0.0171970248285215	0.0107	0.1059	53386	77258	58749.13
7085329	chr8	rs13276681	4048774	A	C	0.257	0.252	0.978	0.0189002595004805	0.01	0.05895	53386	77258	58749.13
7105651	chr8	rs10111021	4048858	C	A	0.91	0.912	0.985	-0.0120017335415971	0.0153	0.4316	53386	77258	58749.13
7094153	chr8	rs17069297	4049011	C	T	0.852	0.853	0.971	-0.008395140788382	0.0123	0.4917	53386	77258	58749.13
7093044	chr8	rs4415339	4049047	A	C	0.187	0.185	0.992	0.0127977582298607	0.0111	0.2477	53386	77258	58749.13
7114309	chr8	rs779130	4049374	A	G	0.854	0.857	0.996	-0.0164038098256767	0.0123	0.1815	53386	77258	58749.13
7099279	chr8	rs11781720	4050710	G	A	0.49	0.489	0.945	0.0038027603329278	0.0088	0.6687	53386	77258	58749.13
7123155	chr8	rs11985852	4051243	C	T	0.776	0.774	0.979	0.016296487966892	0.0104	0.1175	53386	77258	58749.13
7115240	chr8	rs11985882	4051327	C	T	0.72	0.718	0.983	0.0172994970780611	0.0096	0.07238	53386	77258	58749.13
7121146	chr8	rs779131	4051387	G	A	0.851	0.855	0.999	-0.0213972981080803	0.0122	0.07823	53386	77258	58749.13
7092629	chr8	rs11989624	4051497	A	C	0.706	0.704	0.982	0.0141001243787816	0.0095	0.1385	53386	77258	58749.13
7126641	chr8	rs779132	4052031	T	C	0.328	0.33	0.992	-0.0137034650584925	0.0092	0.1347	53386	77258	58749.13
7126252	chr8	rs779133	4052093	G	A	0.342	0.344	0.987	-0.0105959392134034	0.0091	0.2435	53386	77258	58749.13
7095015	chr8	rs3860866	4052123	A	C	0.691	0.688	0.982	0.0129951954948113	0.0094	0.1654	53386	77258	58749.13
7115322	chr8	rs1647311	4052221	A	G	0.846	0.849	0.994	-0.0231969816042026	0.012	0.05361	53386	77258	58749.13
7082201	chr8	rs2552111	4052459	T	G	0.848	0.852	0.994	-0.0226035462098532	0.0121	0.06144	53386	77258	58749.13
7095029	chr8	rs2656298	4052555	C	T	0.285	0.286	0.984	-0.0112025145079934	0.0096	0.2442	53386	77258	58749.13
7119470	chr8	rs2552112	4052591	T	G	0.587	0.586	0.976	0.0006997551142732	0.0088	0.941	53386	77258	58749.13
7114760	chr8	rs2656299	4052593	C	A	0.587	0.586	0.976	0.0007996801705642	0.0088	0.9309	53386	77258	58749.13
7093022	chr8	rs889994	4052895	A	G	0.832	0.836	0.969	-0.0225012653465135	0.0118	0.05529	53386	77258	58749.13
7119787	chr8	rs17405766	4052994	C	G	0.941	0.941	0.981	0.0358978909969844	0.0185	0.05142	53386	77258	58749.13
7108855	chr8	rs968370	4053047	G	C	0.413	0.412	0.955	0.001998002662673	0.0089	0.826	53386	77258	58749.13
7115241	chr8	rs968371	4053079	C	G	0.414	0.411	0.977	0.0038027603329278	0.0088	0.6668	53386	77258	58749.13
7085614	chr8	rs813584	4053705	C	G	0.267	0.267	0.97	-0.0094040800752939	0.0099	0.3426	53386	77258	58749.13
7112450	chr8	rs28373596	4054500	C	T	0.85	0.849	0.964	0.0021975835434872	0.0123	0.8552	53386	77258	58749.13
7096866	chr8	rs7840813	4054720	T	A	0.94	0.94	0.99	0.0346043046869299	0.0182	0.05744	53386	77258	58749.13
7110047	chr8	rs62503968	4054767	G	A	0.849	0.849	0.963	0.0013990209137074	0.0123	0.9087	53386	77258	58749.13
7127968	chr8	rs7840845	4054770	T	A	0.94	0.94	0.99	0.0349037160078804	0.0183	0.05593	53386	77258	58749.13
7093582	chr8	rs7841156	4054953	T	C	0.938	0.938	0.989	0.0326994961630157	0.018	0.06892	53386	77258	58749.13
7119324	chr8	rs7837656	4055063	A	G	0.938	0.938	0.99	0.0327962744150825	0.018	0.06784	53386	77258	58749.13
7093770	chr8	rs7841311	4055073	T	C	0.938	0.938	0.99	0.0327962744150825	0.018	0.06791	53386	77258	58749.13
7088144	chr8	rs4875306	4055218	T	G	0.754	0.753	0.968	0.0009995003330834	0.0101	0.9219	53386	77258	58749.13
7110645	chr8	rs4875307	4055319	T	C	0.822	0.82	0.979	0.003902375817241	0.0114	0.7283	53386	77258	58749.13
7087093	chr8	rs779118	4055507	G	C	0.846	0.848	0.98	-0.0138048499765589	0.0121	0.2552	53386	77258	58749.13
7091580	chr8	rs7012939	4055581	A	T	0.941	0.941	0.982	0.0346043046869299	0.0184	0.06012	53386	77258	58749.13
7088807	chr8	rs6992177	4055602	G	C	0.944	0.944	0.953	0.0384030712829451	0.0191	0.04455	53386	77258	58749.13
7082792	chr8	rs6992181	4055618	G	C	0.939	0.94	0.944	0.0338022134084658	0.0186	0.06859	53386	77258	58749.13
7131651	chr8	rs7013060	4055623	A	C	0.939	0.939	0.943	0.0320024161254944	0.0185	0.08389	53386	77258	58749.13
7095207	chr8	rs7013089	4055665	A	C	0.935	0.936	0.977	0.0320992618599997	0.0177	0.07022	53386	77258	58749.13
7083396	chr8	rs7013270	4055776	A	G	0.94	0.94	0.99	0.0358014124633833	0.0182	0.04918	53386	77258	58749.13
7103663	chr8	rs11989184	4056083	A	C	0.84	0.838	0.977	0.0050969882578437	0.0119	0.6681	53386	77258	58749.13
7090872	chr8	rs34517386	4056341	A	G	0.845	0.843	0.977	0.0044998604248922	0.012	0.7071	53386	77258	58749.13
7100780	chr8	rs17069371	4056592	G	C	0.842	0.84	0.977	0.0060019521956343	0.0119	0.6179	53386	77258	58749.13
7107332	chr8	rs61308067	4057197	C	A	0.902	0.9	0.969	0.0100988346774146	0.0147	0.4893	53386	77258	58749.13
7117571	chr8	rs17069382	4057686	G	C	0.838	0.837	0.976	0.0074025335167413	0.0118	0.529	53386	77258	58749.13
7085703	chr8	rs2081354	4059226	G	T	0.838	0.84	0.98	0.0135971385060249	0.0118	0.2509	53386	77258	58749.13
7081609	chr8	rs710259	4059642	G	A	0.166	0.164	0.987	-0.0093031403261444	0.0117	0.4264	53386	77258	58749.13
7101752	chr8	rs710258	4059676	G	A	0.166	0.164	0.987	-0.0094040800752939	0.0117	0.4218	53386	77258	58749.13
7115817	chr8	rs3893792	4059981	C	T	0.165	0.163	0.983	0.0140015196358136	0.0117	0.2339	53386	77258	58749.13
7117478	chr8	rs710257	4060017	T	C	0.164	0.163	0.985	-0.010302892995897	0.0117	0.3795	53386	77258	58749.13
7085853	chr8	rs4875308	4060604	G	A	0.512	0.511	0.947	0.0037031349243813	0.0088	0.6783	53386	77258	58749.13
7085674	chr8	rs2552116	4060673	T	C	0.607	0.607	0.936	-0.0101008421794295	0.0091	0.2661	53386	77258	58749.13
7099225	chr8	rs3914776	4061058	G	A	0.897	0.896	0.956	0.0025966258472659	0.0145	0.8583	53386	77258	58749.13
7124910	chr8	rs1714708	4061204	T	C	0.164	0.165	0.96	-0.0182047046548463	0.0119	0.1251	53386	77258	58749.13
7109557	chr8	rs62501362	4062899	C	T	0.84	0.84	0.94	-0.004701032558649	0.0121	0.6965	53386	77258	58749.13
7126898	chr8	rs3860868	4063488	C	T	0.405	0.404	0.958	-0.0039979812872983	0.009	0.653	53386	77258	58749.13
7097833	chr8	rs62501363	4063615	A	T	0.924	0.924	0.971	0.025696986087186	0.0165	0.1196	53386	77258	58749.13
7122642	chr8	rs56336299	4063635	G	A	0.841	0.841	0.933	-0.0045001103249234	0.0122	0.7124	53386	77258	58749.13
7125703	chr8	rs55662983	4063650	G	A	0.841	0.841	0.933	-0.004198802647333	0.0122	0.7275	53386	77258	58749.13
7097505	chr8	rs4554485	4063846	C	G	0.823	0.821	0.916	0.0037031349243813	0.0118	0.7548	53386	77258	58749.13
7098882	chr8	rs11784219	4064126	G	C	0.923	0.924	0.97	0.0262036654966364	0.0164	0.1116	53386	77258	58749.13
7130079	chr8	rs11781180	4064505	A	C	0.923	0.923	0.97	0.026398473854531	0.0164	0.1073	53386	77258	58749.13
7130733	chr8	rs62501365	4064927	A	T	0.923	0.924	0.971	0.0269047980491434	0.0165	0.1022	53386	77258	58749.13
7083507	chr8	rs56376225	4065002	T	G	0.921	0.922	0.97	0.027196791588428	0.0162	0.09386	53386	77258	58749.13
7089307	chr8	rs1568330	4065529	C	A	0.445	0.443	0.916	-0.0003000450090019	0.0091	0.9719	53386	77258	58749.13
7094816	chr8	rs62501367	4065663	C	T	0.921	0.922	0.971	0.0260965047212743	0.0162	0.1078	53386	77258	58749.13
7082635	chr8	rs17069462	4066036	T	C	0.921	0.922	0.973	0.025297307774162	0.0163	0.1202	53386	77258	58749.13
7123121	chr8	rs1700073	4066549	T	C	0.776	0.776	0.993	0.0067968490002727	0.0104	0.5091	53386	77258	58749.13
7107238	chr8	rs1647315	4066831	T	C	0.772	0.772	0.997	0.0060019521956343	0.0103	0.558	53386	77258	58749.13
7093910	chr8	rs10503241	4066913	G	C	0.929	0.93	0.974	0.0266029817945341	0.017	0.1187	53386	77258	58749.13
7097641	chr8	rs13280295	4067273	C	A	0.891	0.889	0.916	0.0047984689115734	0.0144	0.7378	53386	77258	58749.13
7109515	chr8	rs73184114	4067689	C	G	0.92	0.921	0.941	-0.0014009809156281	0.0165	0.9342	53386	77258	58749.13
7103970	chr8	rs1519167	4067803	T	G	0.847	0.847	0.975	-0.007095110875924	0.0121	0.5599	53386	77258	58749.13
7111339	chr8	rs11781359	4068027	C	G	0.869	0.871	0.939	0.0048979852621919	0.0132	0.7096	53386	77258	58749.13
7086962	chr8	rs1714712	4068535	T	G	0.848	0.848	0.964	-0.0081027387031859	0.0122	0.5057	53386	77258	58749.13
7100329	chr8	rs1700072	4068713	G	C	0.849	0.849	0.963	-0.0076995657264405	0.0123	0.5284	53386	77258	58749.13
7104883	chr8	rs12156156	4070222	C	A	0.916	0.917	0.921	-0.0055956263571598	0.0162	0.7295	53386	77258	58749.13
7121581	chr8	rs3889326	4070415	G	T	0.817	0.817	0.916	-0.0076995657264405	0.0117	0.5117	53386	77258	58749.13
7101517	chr8	rs13248376	4070767	C	G	0.877	0.875	0.889	-0.0039979812872983	0.0139	0.7744	53386	77258	58749.13
7129172	chr8	rs1700070	4070860	G	C	0.11	0.109	0.863	-0.0123965203365513	0.0149	0.4044	53386	77258	58749.13
7080841	chr8	rs13249547	4071104	C	T	0.863	0.865	0.837	-0.0150019689183474	0.0137	0.274	53386	77258	58749.13
7122613	chr8	rs10099864	4071214	G	C	0.819	0.821	0.743	-0.0138048499765589	0.013	0.2912	53386	77258	58749.13
7092422	chr8	rs7829915	4071270	A	G	0.491	0.496	0.768	-0.0138048499765589	0.0099	0.1653	53386	77258	58749.13
7089350	chr8	rs10100889	4071351	C	G	0.657	0.655	0.731	0.0009995003330834	0.0106	0.9274	53386	77258	58749.13
7098119	chr8	rs890000	4071438	C	G	0.332	0.333	0.757	-0.0054950702819798	0.0105	0.6032	53386	77258	58749.13
7120117	chr8	rs890001	4071514	C	G	0.0378	0.0377	0.764	-0.0164953025291975	0.0259	0.5246	53386	77258	58749.13
7109629	chr8	rs1714714	4071516	G	C	0.649	0.642	0.733	0.0295976364389436	0.0105	0.004943	53386	77258	58749.13
7087882	chr8	rs9792308	4073102	T	C	0.621	0.628	0.964	-0.002002002670673	0.0091	0.8239	53386	77258	58749.13
7087485	chr8	rs2407312	4073225	T	G	0.618	0.625	0.966	-0.004701032558649	0.009	0.6038	53386	77258	58749.13
7131181	chr8	rs1714717	4073265	T	G	0.577	0.571	0.919	0.0050969882578437	0.0091	0.5712	53386	77258	58749.13
7116717	chr8	rs1714718	4074311	A	G	0.373	0.366	0.979	0.0022973590486834	0.009	0.7949	53386	77258	58749.13
7129783	chr8	rs1401483	4074533	G	T	0.382	0.375	0.982	0.0017983819413794	0.009	0.8432	53386	77258	58749.13
7103903	chr8	rs1700068	4074670	C	G	0.375	0.369	0.985	0.0020977980821461	0.009	0.8151	53386	77258	58749.13
7081623	chr8	rs1519168	4075036	G	C	0.368	0.36	0.983	0.0044998604248922	0.009	0.6162	53386	77258	58749.13
7131767	chr8	rs73184150	4075054	A	G	0.965	0.965	0.959	-0.0319964709431669	0.0239	0.1791	53386	77258	58749.13
7087050	chr8	rs3849841	4075279	G	A	0.655	0.66	0.973	0.0023971245997214	0.0092	0.7929	53386	77258	58749.13
7108241	chr8	rs2068242	4075514	A	C	0.972	0.973	0.85	-0.0727965247845636	0.0287	0.01118	53238	77025	58568.11
7116541	chr8	rs1356652	4075671	G	T	0.664	0.66	0.893	0.0118989261570991	0.0096	0.2158	53386	77258	58749.13
7102744	chr8	rs3849842	4075796	C	A	0.622	0.629	0.997	-0.0032954239497972	0.0089	0.7111	53386	77258	58749.13
7100404	chr8	rs3849843	4076049	A	G	0.955	0.956	0.823	-0.0480984034910313	0.023	0.03651	53386	77258	58749.13
7131250	chr8	rs1647317	4076243	G	C	0.378	0.371	0.995	0.004001981379298	0.0089	0.6521	53386	77258	58749.13
7085849	chr8	rs12674947	4076758	A	G	0.964	0.965	0.976	-0.0334016766340304	0.0236	0.1569	53386	77258	58749.13
7129902	chr8	rs4461921	4077099	T	C	0.627	0.633	0.993	-0.003797200248385	0.009	0.675	53386	77258	58749.13
7093743	chr8	rs1714720	4077178	G	C	0.41	0.403	0.996	0.00730326611012	0.0088	0.4064	53386	77258	58749.13
7131074	chr8	rs17069552	4077190	G	C	0.966	0.966	0.979	-0.0300984478240329	0.024	0.2092	53386	77258	58749.13
7101072	chr8	rs1714721	4077348	C	G	0.379	0.373	0.993	0.0034041991335623	0.0089	0.7046	53386	77258	58749.13
7081826	chr8	rs1647322	4077479	G	T	0.416	0.408	0.995	0.007997931111062	0.0088	0.3608	53386	77258	58749.13
7131183	chr8	rs76817042	4077551	A	C	0.974	0.975	0.847	-0.0772050709089715	0.0299	0.009786	53238	77025	58568.11
7090577	chr8	rs2407313	4077595	C	G	0.625	0.632	0.993	-0.0048015088161939	0.009	0.5953	53386	77258	58749.13
7088450	chr8	rs2680628	4077698	C	G	0.411	0.404	0.996	0.0076010387728197	0.0088	0.3887	53386	77258	58749.13
7108860	chr8	rs3843924	4078053	T	C	0.588	0.595	0.995	-0.0079011318962572	0.0088	0.3688	53386	77258	58749.13
7116812	chr8	rs74754067	4078100	C	T	0.984	0.984	0.907	-0.0295009039176847	0.0409	0.4713	42134	61617	46815.12
7125855	chr8	rs3896280	4078155	G	C	0.962	0.963	0.984	-0.0322029950400999	0.023	0.1609	53386	77258	58749.13
7119561	chr8	rs17069576	4078257	T	C	0.966	0.966	0.985	-0.0309954337025195	0.0239	0.1959	53386	77258	58749.13
7124247	chr8	rs2407314	4078353	G	C	0.631	0.637	0.991	-0.0029042131473898	0.009	0.7452	53386	77258	58749.13
7106620	chr8	rs73184173	4078877	G	A	0.966	0.966	0.988	-0.0306035477981776	0.0239	0.2004	53386	77258	58749.13
7096890	chr8	rs1714726	4079162	C	G	0.41	0.403	0.995	0.0077002766261879	0.0088	0.383	53386	77258	58749.13
7123172	chr8	rs10503242	4079405	A	G	0.965	0.966	0.989	-0.0320997276601081	0.0238	0.1777	53386	77258	58749.13
7118908	chr8	rs1621526	4079740	T	G	0.412	0.405	0.997	0.0088011559530687	0.0088	0.316	53386	77258	58749.13
7119614	chr8	rs1714728	4079750	C	T	0.412	0.405	0.996	0.0089002747867194	0.0088	0.3125	53386	77258	58749.13
7120949	chr8	rs939151	4080144	A	G	0.408	0.401	0.999	0.0089002747867194	0.0088	0.3088	53386	77258	58749.13
7100137	chr8	rs1714732	4080897	A	G	0.408	0.401	0.997	0.0092966519050945	0.0088	0.2901	53386	77258	58749.13
7110249	chr8	rs12677763	4080960	T	C	0.967	0.968	0.989	-0.0316970867432546	0.0246	0.1966	52879	75945	58029.24
7126637	chr8	rs1700063	4081175	C	T	0.408	0.4	0.997	0.0096037361426946	0.0088	0.273	53386	77258	58749.13
7091658	chr8	rs28667918	4081204	T	A	0.628	0.635	0.995	-0.0054950702819798	0.009	0.5363	53386	77258	58749.13
7108099	chr8	rs1700062	4081275	T	G	0.405	0.397	0.995	0.0086028888072678	0.0088	0.3291	53386	77258	58749.13
7108479	chr8	rs1394481	4081569	G	A	0.628	0.634	0.997	-0.0057967688471774	0.0089	0.5146	53386	77258	58749.13
7125685	chr8	rs13439511	4081878	G	A	0.628	0.634	0.996	-0.0057967688471774	0.009	0.5138	53386	77258	58749.13
7117638	chr8	rs12334970	4082261	G	A	0.627	0.634	0.995	-0.0062998021485279	0.009	0.4826	53386	77258	58749.13
7130455	chr8	rs118040143	4082487	A	C	0.982	0.982	0.95	-0.0120017335415971	0.0339	0.7225	51414	74577	56735.43
7114453	chr8	rs1700059	4083087	A	C	0.412	0.404	0.996	0.0093957216403621	0.0088	0.2842	53386	77258	58749.13
7086051	chr8	rs10105671	4083329	G	A	0.626	0.632	0.994	-0.0059979518036359	0.009	0.5002	53386	77258	58749.13
7113218	chr8	rs1504758	4083641	T	A	0.607	0.614	0.996	-0.0075987978753305	0.0089	0.3928	53386	77258	58749.13
7129336	chr8	rs12334711	4084037	G	C	0.608	0.615	0.996	-0.0062998021485279	0.0089	0.4774	53386	77258	58749.13
7102013	chr8	rs62478839	4084111	G	A	0.862	0.859	0.881	0.0002999550089979	0.0132	0.9824	53386	77258	58749.13
7115636	chr8	rs60412395	4084250	T	C	0.966	0.966	0.988	-0.026600681797179	0.024	0.2672	53386	77258	58749.13
7103094	chr8	rs1519179	4084434	T	C	0.371	0.364	0.996	0.0038027603329278	0.009	0.6706	53386	77258	58749.13
7112678	chr8	rs1714821	4084879	T	C	0.378	0.371	1.0	0.0049974917102918	0.0089	0.5772	53386	77258	58749.13
7119522	chr8	rs1700055	4084970	G	T	0.38	0.373	1.0	0.0047984689115734	0.0089	0.5896	53386	77258	58749.13
7127733	chr8	rs73186107	4084974	T	C	0.966	0.967	0.987	-0.0256050287153947	0.024	0.2874	53386	77258	58749.13
7121400	chr8	rs1630897	4085206	T	G	0.395	0.387	0.995	0.0074025335167413	0.0089	0.4061	53386	77258	58749.13
7082123	chr8	rs1629108	4085456	C	G	0.0343	0.0338	0.986	0.027196791588428	0.0239	0.2553	53386	77258	58749.13
7099487	chr8	rs68169693	4085691	C	G	0.966	0.966	0.986	-0.0267033828345498	0.024	0.2641	53386	77258	58749.13
7131036	chr8	rs1625889	4085763	T	A	0.405	0.397	0.997	0.0099008246772624	0.0088	0.26	53386	77258	58749.13
7127911	chr8	rs1624063	4086001	G	A	0.405	0.397	0.992	0.0099008246772624	0.0088	0.263	53386	77258	58749.13
7084913	chr8	rs1714822	4086017	G	C	0.368	0.361	0.992	0.0065981840282271	0.009	0.4603	53386	77258	58749.13
7115367	chr8	rs10107660	4086218	T	C	0.647	0.654	0.991	-0.006199175242821	0.0091	0.4971	53386	77258	58749.13
7117980	chr8	rs2656276	4086817	T	C	0.929	0.93	0.977	-0.0172987645783295	0.017	0.3085	53386	77258	58749.13
7119291	chr8	rs2680590	4086963	A	C	0.931	0.932	0.977	-0.0193969096107316	0.0172	0.2601	53386	77258	58749.13
7113736	chr8	rs7828683	4087191	G	A	0.632	0.64	0.993	-0.0095050300143049	0.009	0.2883	53386	77258	58749.13
7092672	chr8	rs10094300	4087295	C	T	0.458	0.448	0.996	0.0136957831289865	0.0087	0.115	53386	77258	58749.13
7102622	chr8	rs7829008	4087405	G	A	0.615	0.623	0.996	-0.009696862978864	0.0089	0.2747	53386	77258	58749.13
7120103	chr8	rs1700052	4087411	C	G	0.929	0.93	0.977	-0.0177974390305806	0.017	0.2957	53386	77258	58749.13
7098040	chr8	rs17069640	4087686	T	G	0.966	0.966	0.986	-0.0289963604415917	0.0239	0.2256	53386	77258	58749.13
7095733	chr8	rs1700051	4087732	C	T	0.386	0.378	0.996	0.0100988346774146	0.0089	0.2568	53386	77258	58749.13
7091149	chr8	rs1714675	4087767	T	G	0.933	0.934	0.977	-0.0207028323592018	0.0175	0.2365	53386	77258	58749.13
7100568	chr8	rs7834905	4088414	C	G	0.632	0.64	0.992	-0.0098988321792475	0.009	0.2705	53386	77258	58749.13
7123679	chr8	rs13280268	4088556	A	G	0.422	0.413	0.998	0.0110981866660334	0.0088	0.2063	53386	77258	58749.13
7120761	chr8	rs1700049	4088818	T	C	0.392	0.385	0.99	0.0090984829852593	0.0089	0.3071	53386	77258	58749.13
7129965	chr8	rs7822178	4088886	A	G	0.612	0.62	0.996	-0.010302892995897	0.0089	0.2467	53386	77258	58749.13
7097182	chr8	rs11992222	4089116	A	G	0.459	0.449	1.0	0.0135971385060249	0.0087	0.1161	53386	77258	58749.13
7095366	chr8	rs11992223	4089132	A	C	0.425	0.415	1.0	0.0105046326450854	0.0087	0.2284	53386	77258	58749.13
7115967	chr8	rs11993028	4089238	T	A	0.459	0.449	1.0	0.0138042809763971	0.0087	0.1121	53386	77258	58749.13
7110530	chr8	rs11995514	4089370	G	A	0.459	0.449	0.999	0.0133998200630165	0.0087	0.1221	53386	77258	58749.13
7107860	chr8	rs10105492	4089748	C	T	0.459	0.45	0.997	0.0119977384336167	0.0087	0.1671	53386	77258	58749.13
7121417	chr8	rs10091948	4089887	A	T	0.459	0.449	0.998	0.0133998200630165	0.0087	0.1236	53386	77258	58749.13
7100974	chr8	rs10104908	4089910	G	A	0.458	0.449	0.997	0.0127977582298607	0.0087	0.1415	53386	77258	58749.13
7109245	chr8	rs28573165	4089975	A	C	0.611	0.619	0.993	-0.0087985943563496	0.0089	0.325	53386	77258	58749.13
7094401	chr8	rs1700047	4090091	G	A	0.389	0.381	0.991	0.0089993837968006	0.0089	0.3132	53386	77258	58749.13
7124188	chr8	rs1714676	4090096	G	C	0.389	0.381	0.991	0.0089002747867194	0.0089	0.3182	53386	77258	58749.13
7106623	chr8	rs1700046	4090184	A	C	0.382	0.375	0.991	0.0064988367398296	0.0089	0.4641	53386	77258	58749.13
7098932	chr8	rs73186131	4090246	A	C	0.966	0.966	0.981	-0.027998320426861	0.0241	0.245	53386	77258	58749.13
7110552	chr8	rs1714677	4090560	C	G	0.42	0.412	0.99	0.0111970780932162	0.0088	0.2022	53386	77258	58749.13
7117510	chr8	rs13272378	4090648	A	G	0.454	0.446	0.995	0.0121953336998771	0.0087	0.1597	53386	77258	58749.13
7100432	chr8	rs10108686	4090867	G	T	0.46	0.451	0.995	0.0124027667170427	0.0087	0.1527	53386	77258	58749.13
7121098	chr8	rs7822226	4091132	G	A	0.467	0.457	0.995	0.0121953336998771	0.0087	0.1614	53386	77258	58749.13
7086024	chr8	rs73186138	4091177	G	A	0.966	0.967	0.98	-0.0278954863187535	0.0242	0.249	53386	77258	58749.13
7100416	chr8	rs57236306	4091248	T	C	0.612	0.619	0.988	-0.0095050300143049	0.0089	0.2883	53386	77258	58749.13
7093789	chr8	rs1700040	4091888	G	C	0.609	0.618	0.981	-0.0122952780941516	0.009	0.1681	53386	77258	58749.13
7098988	chr8	rs60168003	4091894	G	A	0.981	0.981	0.956	0.0026963615477425	0.0324	0.9341	52745	75674	57927.58
7125965	chr8	rs73658497	4091982	T	A	0.981	0.981	0.96	-0.001100605444033	0.0326	0.9735	52745	75674	57927.58
7093616	chr8	rs1714683	4092119	G	A	0.534	0.542	0.982	-0.007095110875924	0.0087	0.4141	53386	77258	58749.13
7106589	chr8	rs17069667	4092133	T	C	0.979	0.98	0.955	0.0026963615477425	0.0317	0.9326	52745	75674	57927.58
7094433	chr8	rs73186145	4092209	G	C	0.966	0.966	0.97	-0.0288007896057264	0.0242	0.235	53386	77258	58749.13
7099527	chr8	rs75986144	4092218	G	C	0.966	0.966	0.97	-0.0281011651109099	0.0242	0.2455	53386	77258	58749.13
7106989	chr8	rs1714684	4093118	T	G	0.574	0.578	0.972	0.0044003044444822	0.0088	0.6171	53386	77258	58749.13
7123238	chr8	rs34879095	4093625	C	T	0.512	0.508	0.967	-0.0036968248442897	0.0088	0.6727	53386	77258	58749.13
7084009	chr8	rs73186152	4093784	G	C	0.962	0.962	0.971	-0.0275973271921043	0.0229	0.2274	53386	77258	58749.13
7093671	chr8	rs17069674	4094027	T	C	0.964	0.964	0.975	-0.0232993336544035	0.0235	0.3219	53386	77258	58749.13
7106766	chr8	rs17069676	4094032	T	C	0.934	0.933	0.959	0.0027960873020011	0.0177	0.876	53386	77258	58749.13
7104454	chr8	rs1714687	4094130	C	G	0.59	0.594	0.971	0.0047984689115734	0.0089	0.5904	53386	77258	58749.13
7080724	chr8	rs73186161	4094146	A	G	0.965	0.965	0.966	-0.0209989425960583	0.0238	0.3763	53386	77258	58749.13
7104004	chr8	rs73186163	4094170	T	G	0.965	0.965	0.965	-0.0209989425960583	0.0238	0.3786	53386	77258	58749.13
7084513	chr8	rs17069679	4094253	G	A	0.964	0.964	0.975	-0.0201006717070029	0.0235	0.3928	53386	77258	58749.13
7099921	chr8	rs10503243	4094658	C	G	0.522	0.518	0.968	-0.0033957590691798	0.0088	0.6974	53386	77258	58749.13
7101706	chr8	rs73186168	4094672	A	T	0.964	0.965	0.974	-0.0274020297483382	0.0237	0.2474	53386	77258	58749.13
7082442	chr8	rs73186170	4094996	A	T	0.965	0.965	0.973	-0.026898543868701	0.0237	0.2563	53386	77258	58749.13
7110406	chr8	rs2656277	4095164	A	G	0.528	0.531	0.98	0.0035038543266769	0.0087	0.6874	53386	77258	58749.13
7128610	chr8	rs73186175	4095170	T	C	0.964	0.964	0.974	-0.0248051189189711	0.0235	0.2914	53386	77258	58749.13
7109087	chr8	rs73186177	4095264	G	A	0.965	0.965	0.974	-0.0267033828345498	0.0237	0.2602	53386	77258	58749.13
7100901	chr8	rs17334464	4096011	C	T	0.51	0.505	0.985	0.0007996801705642	0.0087	0.9236	53386	77258	58749.13
7101030	chr8	rs13270159	4096223	C	T	0.634	0.636	0.973	0.0078987227933553	0.0091	0.3804	53386	77258	58749.13
7131719	chr8	rs1700113	4096261	C	T	0.621	0.624	0.993	0.0066975214477213	0.0089	0.4555	53386	77258	58749.13
7086280	chr8	rs10098572	4096538	T	C	0.454	0.45	0.986	-0.0045001103249234	0.0087	0.6042	53386	77258	58749.13
7112995	chr8	rs1620593	4096546	T	C	0.609	0.613	0.992	0.0020977980821461	0.0089	0.8116	53386	77258	58749.13
7110271	chr8	rs17069682	4096574	C	A	0.964	0.964	0.974	-0.0263029084210524	0.0235	0.2619	53386	77258	58749.13
7085509	chr8	rs1619074	4096688	G	C	0.614	0.618	0.991	0.0038027603329278	0.0089	0.6681	53386	77258	58749.13
7126927	chr8	rs28522529	4096691	T	C	0.451	0.448	0.986	-0.005304041591906	0.0087	0.5392	53386	77258	58749.13
7114017	chr8	rs17069688	4096979	G	C	0.96	0.961	0.974	-0.0361039752308815	0.0224	0.1074	53386	77258	58749.13
7081197	chr8	rs7817964	4097092	C	A	0.939	0.938	0.975	0.0060019521956343	0.0181	0.7414	53386	77258	58749.13
7132123	chr8	rs1504774	4097140	C	T	0.602	0.606	0.992	0.0021975835434872	0.0088	0.8075	53386	77258	58749.13
7101394	chr8	rs1700112	4097418	A	G	0.552	0.558	0.992	-0.0031950988965408	0.0087	0.7165	53386	77258	58749.13
7124821	chr8	rs1714689	4097519	A	C	0.545	0.55	0.991	0.001099395443301	0.0087	0.8965	53386	77258	58749.13
7086707	chr8	rs1700110	4098594	G	A	0.637	0.64	0.973	0.0052959516591825	0.0091	0.5583	53386	77258	58749.13
7103520	chr8	rs17334548	4098831	C	G	0.514	0.51	0.99	-0.0018016219466282	0.0087	0.8363	53386	77258	58749.13
7127518	chr8	rs28368910	4099341	T	C	0.664	0.66	0.959	0.004001981379298	0.0093	0.6709	53386	77258	58749.13
7100732	chr8	rs1504772	4099817	A	G	0.501	0.497	0.99	-0.0010005003335835	0.0087	0.9043	53386	77258	58749.13
7100551	chr8	rs1504771	4100151	A	T	0.459	0.456	0.99	-0.0054045784588597	0.0087	0.5358	53386	77258	58749.13
7128704	chr8	rs7844262	4100579	G	A	0.933	0.932	0.986	0.0076010387728197	0.0173	0.6593	53386	77258	58749.13
7093641	chr8	rs60461953	4101055	G	C	0.941	0.94	0.988	0.0075017910703226	0.0183	0.6806	53386	77258	58749.13
7115147	chr8	rs57119424	4101062	G	A	0.933	0.932	0.986	0.0080971295874548	0.0173	0.6384	53386	77258	58749.13
7100184	chr8	rs76219588	4101280	C	T	0.986	0.987	0.947	-0.0789999182341498	0.052	0.1283	29655	43631	32294.73
7121860	chr8	rs1700106	4101492	G	A	0.535	0.539	0.997	0.0030952049073025	0.0086	0.7204	53386	77258	58749.13
7111715	chr8	rs13248374	4101558	G	A	0.515	0.51	0.994	0.0006997551142732	0.0087	0.9334	53386	77258	58749.13
7114111	chr8	rs1504769	4101948	C	T	0.963	0.964	0.975	-0.0350988198393953	0.0233	0.1317	53386	77258	58749.13
7089860	chr8	rs7838274	4102471	A	T	0.961	0.963	0.969	-0.0372969647443931	0.023	0.1048	53386	77258	58749.13
7083367	chr8	rs60593083	4102729	C	A	0.941	0.94	0.982	0.0050969882578437	0.0183	0.7805	53386	77258	58749.13
7083606	chr8	rs1632347	4102877	A	G	0.085	0.0842	0.964	0.0089002747867194	0.0158	0.5708	53386	77258	58749.13
7101703	chr8	rs1631394	4103027	G	C	0.6	0.605	0.954	0.0003999200213268	0.009	0.966	53386	77258	58749.13
7118337	chr8	rs4875310	4103130	G	A	0.463	0.456	0.984	0.0037031349243813	0.0088	0.6693	53386	77258	58749.13
7103491	chr8	rs1700102	4103779	C	G	0.301	0.302	0.99	-0.0014009809156281	0.0094	0.8832	53386	77258	58749.13
7111088	chr8	rs1700101	4103845	T	A	0.364	0.366	0.99	-0.0031048149534787	0.009	0.7313	53386	77258	58749.13
7130234	chr8	rs6995424	4103857	C	G	0.936	0.935	0.986	0.0018981972830802	0.0177	0.9157	53386	77258	58749.13
7120962	chr8	rs7015600	4104194	A	C	0.935	0.934	0.989	-0.0003000450090019	0.0174	0.9843	53386	77258	58749.13
7084875	chr8	rs1394487	4104383	A	T	0.679	0.676	0.938	0.0124027667170427	0.0095	0.1913	53386	77258	58749.13
7120903	chr8	rs6982016	4104417	T	C	0.928	0.927	0.986	0.0018981972830802	0.0167	0.9094	53386	77258	58749.13
7084427	chr8	rs1700100	4104656	C	A	0.306	0.307	1.0	-0.0026033858701149	0.0093	0.7795	53386	77258	58749.13
7099581	chr8	rs1394486	4104745	C	G	0.362	0.364	0.998	-0.0031950988965408	0.0089	0.7233	53386	77258	58749.13
7088766	chr8	rs73498575	4104853	C	G	0.935	0.934	0.992	0.001598721363697	0.0174	0.9258	53386	77258	58749.13
7101071	chr8	rs1714746	4105147	G	A	0.362	0.364	0.997	-0.0032954239497972	0.0089	0.7126	53386	77258	58749.13
7122229	chr8	rs2656278	4105313	A	C	0.356	0.358	0.995	-0.0026033858701149	0.009	0.7744	53386	77258	58749.13
7099494	chr8	rs9792372	4105392	A	G	0.935	0.934	0.993	0.001099395443301	0.0174	0.9489	53386	77258	58749.13
7080845	chr8	rs7011072	4106583	C	A	0.942	0.941	0.995	0.0064988367398296	0.0183	0.7231	53386	77258	58749.13
7131147	chr8	rs7011094	4106612	C	T	0.94	0.939	0.997	0.0050969882578437	0.0181	0.7785	53386	77258	58749.13
7081954	chr8	rs62478856	4106789	T	C	0.779	0.775	0.982	0.0114047182634362	0.0104	0.2735	53386	77258	58749.13
7093580	chr8	rs73498581	4106966	C	A	0.94	0.939	0.995	0.0045994064948955	0.0181	0.7992	53386	77258	58749.13
7112099	chr8	rs73498583	4107683	G	C	0.94	0.939	0.995	0.0049974917102918	0.018	0.7835	53386	77258	58749.13
7111988	chr8	rs73188046	4107852	A	G	0.936	0.937	0.833	-0.0127003085782322	0.0194	0.5112	53386	77258	58749.13
7121842	chr8	rs7002694	4107857	T	C	0.935	0.934	0.993	0.0014988761237359	0.0174	0.93	53386	77258	58749.13
7107805	chr8	rs6998882	4108050	A	C	0.943	0.945	0.989	-0.0350988198393953	0.0189	0.06252	53325	77015	58651.61
7096180	chr8	rs73498586	4108111	C	T	0.935	0.934	0.993	0.0012991557316201	0.0174	0.9403	53386	77258	58749.13
7121506	chr8	rs73498587	4108177	G	C	0.915	0.915	0.988	-0.0034961042567088	0.0155	0.8227	53386	77258	58749.13
7085626	chr8	rs971555	4108330	A	G	0.942	0.944	0.988	-0.0349952529972629	0.0188	0.06323	53325	77015	58651.61
7085547	chr8	rs17069747	4108428	A	G	0.935	0.934	0.993	0.0011992805754821	0.0174	0.9471	53386	77258	58749.13
7114594	chr8	rs73498592	4108947	G	T	0.935	0.934	0.992	0.0016985566355815	0.0174	0.9234	53386	77258	58749.13
7113277	chr8	rs6983521	4109064	G	C	0.873	0.874	0.989	-0.0140989243795016	0.013	0.2778	53386	77258	58749.13
7129201	chr8	rs6984808	4109163	C	T	0.537	0.537	0.957	-0.0060985584618694	0.0088	0.4911	53386	77258	58749.13
7082086	chr8	rs905764	4109332	C	G	0.875	0.875	0.988	-0.0114047880634385	0.0131	0.3835	53386	77258	58749.13
7094957	chr8	rs905765	4109415	G	C	0.874	0.875	0.987	-0.0122952780941516	0.0131	0.3471	53386	77258	58749.13
7122847	chr8	rs2407941	4109900	T	C	0.938	0.94	0.993	-0.0278954863187535	0.0181	0.1227	53386	77258	58749.13
7119618	chr8	rs13259289	4110032	T	C	0.605	0.603	0.935	-0.0048015088161939	0.0091	0.597	53386	77258	58749.13
7108443	chr8	rs73498596	4110239	G	C	0.94	0.939	0.993	0.0044003044444822	0.0181	0.8095	53386	77258	58749.13
7118996	chr8	rs57149374	4110300	G	A	0.94	0.939	0.995	0.0047984689115734	0.0181	0.7923	53386	77258	58749.13
7100210	chr8	rs73660706	4110460	C	T	0.94	0.939	0.994	0.0044998604248922	0.0181	0.805	53386	77258	58749.13
7092280	chr8	rs73660707	4110462	C	A	0.94	0.939	0.994	0.0044998604248922	0.0182	0.8026	53386	77258	58749.13
7121552	chr8	rs12677765	4111060	T	C	0.879	0.879	0.992	-0.009000382197299	0.0132	0.4969	53386	77258	58749.13
7131440	chr8	rs779110	4111124	G	A	0.123	0.122	0.993	0.0108014536938559	0.0132	0.4112	53386	77258	58749.13
7098037	chr8	rs61039530	4111189	C	A	0.94	0.939	0.993	0.0046989426564652	0.0181	0.7943	53386	77258	58749.13
7093902	chr8	rs112430098	4111587	C	T	0.94	0.939	0.995	0.0049974917102918	0.0181	0.7836	53386	77258	58749.13
7092409	chr8	rs112150545	4111602	C	A	0.94	0.939	0.995	0.0053954185169075	0.0181	0.7656	53386	77258	58749.13
7111609	chr8	rs62478858	4112073	T	C	0.937	0.938	1.0	-0.0255024404124231	0.0178	0.153	53386	77258	58749.13
7117661	chr8	rs1700096	4112258	G	A	0.15	0.148	0.998	0.009504687014246	0.0121	0.4317	53386	77258	58749.13
7128929	chr8	rs73498600	4112704	G	C	0.941	0.94	0.993	0.0067968490002727	0.0182	0.7098	53386	77258	58749.13
7090189	chr8	rs17069762	4113044	G	C	0.94	0.939	0.993	0.0060019521956343	0.0182	0.7405	53386	77258	58749.13
7096159	chr8	rs73660709	4113196	G	A	0.941	0.94	0.992	0.0081963182244858	0.0183	0.6551	53386	77258	58749.13
7113026	chr8	rs17069764	4113492	G	T	0.879	0.879	0.993	-0.0084959889212643	0.0132	0.521	53386	77258	58749.13
7103650	chr8	rs73660711	4114259	G	A	0.983	0.985	0.958	-0.0467038420537432	0.0416	0.2613	38149	57788	42184.38
7087425	chr8	rs12675002	4114274	G	A	0.937	0.939	0.997	-0.0248051189189711	0.0179	0.167	53386	77258	58749.13
7104855	chr8	rs2680599	4114456	C	T	0.369	0.37	0.983	0.0005998200719675	0.009	0.9469	53386	77258	58749.13
7084251	chr8	rs57270843	4115077	A	T	0.94	0.939	0.99	0.005703702916678	0.0182	0.7523	53386	77258	58749.13
7122076	chr8	rs57412256	4115130	G	A	0.94	0.939	0.99	0.0051964749068174	0.0182	0.7737	53386	77258	58749.13
7082297	chr8	rs55692588	4115148	C	T	0.941	0.939	0.989	0.0066975214477213	0.0182	0.7116	53386	77258	58749.13
7121117	chr8	rs55962367	4115210	A	G	0.943	0.942	0.966	0.0021975835434872	0.0187	0.9049	53386	77258	58749.13
7120590	chr8	rs57350065	4115226	G	C	0.946	0.945	0.93	0.0026963615477425	0.0196	0.8921	53386	77258	58749.13
7128882	chr8	rs58394202	4115240	C	T	0.947	0.946	0.919	0.0004998750416509	0.0199	0.9798	53386	77258	58749.13
7087445	chr8	rs55720535	4115243	A	G	0.947	0.946	0.92	0.0011992805754821	0.0199	0.9504	53386	77258	58749.13
7080909	chr8	rs2656280	4115410	T	C	0.142	0.141	0.989	0.0109992854583691	0.0124	0.3778	53386	77258	58749.13
7101693	chr8	rs4875312	4115795	G	A	0.251	0.249	0.902	0.0084045823438103	0.0105	0.4223	53386	77258	58749.13
7117384	chr8	rs73500607	4116425	G	T	0.9	0.899	0.889	-0.0181028726978536	0.0152	0.2344	53386	77258	58749.13
7126224	chr8	rs13253622	4117026	C	A	0.457	0.455	0.92	0.0045994064948955	0.009	0.6098	53386	77258	58749.13
7093494	chr8	rs2656285	4117538	T	C	0.286	0.285	0.98	0.0121953336998771	0.0096	0.2044	53386	77258	58749.13
7129220	chr8	rs62481960	4117795	T	A	0.94	0.941	0.995	-0.0191012733024012	0.0183	0.297	53386	77258	58749.13
7098158	chr8	rs12677270	4118081	G	T	0.939	0.938	0.988	0.0064988367398296	0.018	0.7167	53386	77258	58749.13
7125253	chr8	rs12677291	4118131	G	A	0.937	0.936	0.987	0.0068961666878413	0.0178	0.6982	53386	77258	58749.13
7084448	chr8	rs12677331	4118380	G	A	0.932	0.931	0.984	0.0003999200213268	0.0171	0.9808	53386	77258	58749.13
7128437	chr8	rs60504759	4118879	A	T	0.933	0.932	0.986	0.0007996801705642	0.0172	0.9615	53386	77258	58749.13
7085528	chr8	rs779107	4119076	C	A	0.434	0.434	0.963	0.0024968801985871	0.0088	0.776	53386	77258	58749.13
7121197	chr8	rs62481961	4119130	C	T	0.941	0.942	0.997	-0.01999864650669	0.0184	0.2778	53386	77258	58749.13
7082540	chr8	rs1504761	4119374	T	C	0.933	0.932	0.989	0.0044998604248922	0.0172	0.7958	53386	77258	58749.13
7128138	chr8	rs62481962	4119457	G	A	0.941	0.942	0.998	-0.0185000759845861	0.0184	0.3149	53386	77258	58749.13
7121217	chr8	rs779106	4119469	A	G	0.134	0.133	0.985	0.0052959516591825	0.0127	0.6765	53386	77258	58749.13
7100643	chr8	rs6986522	4119868	C	G	0.938	0.937	0.987	0.0049974917102918	0.0179	0.7816	53386	77258	58749.13
7088389	chr8	rs779105	4120070	T	C	0.141	0.139	0.985	0.0085037404912207	0.0125	0.4936	53386	77258	58749.13
7090441	chr8	rs1394485	4120154	C	T	0.94	0.941	0.999	-0.0201006717070029	0.0183	0.2721	53386	77258	58749.13
7105909	chr8	rs17069772	4120495	T	A	0.939	0.938	0.985	0.0068961666878413	0.018	0.7021	53386	77258	58749.13
7118352	chr8	rs17069775	4121373	T	G	0.938	0.939	0.997	-0.0193969096107316	0.0179	0.2785	53386	77258	58749.13
7096281	chr8	rs17069778	4121520	A	T	0.94	0.941	1.0	-0.0198048272985997	0.0183	0.2779	53386	77258	58749.13
7083478	chr8	rs1700082	4121727	G	C	0.343	0.341	0.972	0.0173977771764203	0.0092	0.05904	53386	77258	58749.13
7100876	chr8	rs76607372	4121918	C	T	0.947	0.947	0.993	-0.0218980211012161	0.0193	0.2565	53386	77258	58749.13
7131371	chr8	rs17069782	4121989	A	G	0.941	0.939	0.962	0.0081963182244858	0.0185	0.6581	53386	77258	58749.13
7114880	chr8	rs9693235	4122003	G	A	0.941	0.942	1.0	-0.0185000759845861	0.0184	0.3154	53386	77258	58749.13
7115070	chr8	rs9693238	4122062	G	T	0.941	0.942	0.995	-0.0193969096107316	0.0185	0.2938	53386	77258	58749.13
7115801	chr8	rs9694772	4122069	T	A	0.941	0.942	0.995	-0.0197028322758684	0.0185	0.2866	53386	77258	58749.13
7127141	chr8	rs779103	4122078	T	C	0.0658	0.0645	0.988	0.0149969810059077	0.0177	0.3973	53386	77258	58749.13
7127757	chr8	rs73500615	4122235	T	C	0.938	0.937	0.962	0.0011992805754821	0.0181	0.9461	53386	77258	58749.13
7123104	chr8	rs73500617	4122244	G	C	0.932	0.931	0.96	0.0026963615477425	0.0173	0.8767	53386	77258	58749.13
7129325	chr8	rs57688174	4122585	G	A	0.941	0.941	1.0	-0.0198966317144566	0.0183	0.2759	53386	77258	58749.13
7089039	chr8	rs4617179	4122597	T	C	0.714	0.715	0.971	-0.0143017847108596	0.0097	0.1394	53386	77258	58749.13
7111707	chr8	rs4288395	4122628	T	G	0.65	0.649	0.968	0.0004998750416509	0.0092	0.9606	53386	77258	58749.13
7116427	chr8	rs6993805	4123974	T	C	0.923	0.921	0.861	0.0171029078996623	0.0173	0.3216	53386	77258	58749.13
7093543	chr8	rs1714701	4125066	G	A	0.373	0.371	0.971	0.0177023841130051	0.009	0.04973	53386	77258	58749.13
7118000	chr8	rs17069790	4125100	G	A	0.94	0.941	1.0	-0.020498669477346	0.0183	0.2615	53386	77258	58749.13
7101073	chr8	rs73500622	4125163	A	G	0.931	0.93	0.962	0.0065981840282271	0.0172	0.7025	53386	77258	58749.13
7129658	chr8	rs6999771	4125505	A	G	0.629	0.631	0.968	-0.0172987645783295	0.0091	0.05664	53386	77258	58749.13
7118093	chr8	rs7004794	4126059	T	C	0.624	0.626	0.961	-0.0164953025291975	0.0091	0.06877	53386	77258	58749.13
7083889	chr8	rs17069792	4126128	A	G	0.931	0.93	0.959	0.0074025335167413	0.0173	0.6682	53386	77258	58749.13
7122793	chr8	rs17069796	4126427	C	G	0.96	0.961	0.946	-0.0189993500097828	0.0228	0.4039	53386	77258	58749.13
7104686	chr8	rs17069800	4126540	C	A	0.961	0.962	0.947	-0.023401696181619	0.0231	0.3117	53386	77258	58749.13
7102973	chr8	rs7838666	4126701	T	C	0.33	0.329	0.94	0.0153023200084426	0.0094	0.1061	53386	77258	58749.13
7081863	chr8	rs779115	4126769	A	G	0.591	0.591	0.933	-0.000200020002667	0.0091	0.9796	53386	77258	58749.13
7107397	chr8	rs12056402	4127480	C	G	0.811	0.809	0.979	0.0236969951765786	0.0111	0.03256	53386	77258	58749.13
7106808	chr8	rs924864	4127845	A	G	0.809	0.808	0.986	0.023003381764963	0.011	0.03596	53386	77258	58749.13
7082505	chr8	rs78686130	4128311	C	T	0.687	0.689	0.967	-0.0139975096438537	0.0094	0.1391	53386	77258	58749.13
7119301	chr8	rs62481985	4128340	C	G	0.572	0.575	0.968	-0.009696862978864	0.0088	0.273	53386	77258	58749.13
7101799	chr8	rs879274	4129120	G	T	0.734	0.733	0.95	-0.0055956263571598	0.01	0.5751	53386	77258	58749.13
7108856	chr8	rs56372551	4129563	G	C	0.571	0.571	0.947	-0.0151034855773182	0.0089	0.09129	53386	77258	58749.13
7119467	chr8	rs35958640	4130303	A	T	0.817	0.815	0.973	0.0260965047212743	0.0112	0.02025	53386	77258	58749.13
7117043	chr8	rs10503246	4130363	A	G	0.706	0.707	0.98	-0.0115969858456632	0.0095	0.2253	53386	77258	58749.13
7120178	chr8	rs11136714	4130688	A	C	0.776	0.775	0.964	0.0192044091837133	0.0105	0.06728	53386	77258	58749.13
7121764	chr8	rs779113	4130915	A	G	0.943	0.943	0.93	-0.0164038098256767	0.0193	0.3971	53386	77258	58749.13
7089118	chr8	rs11136715	4131112	G	A	0.79	0.786	0.97	0.0312951579807101	0.0107	0.0033	53386	77258	58749.13
7092397	chr8	rs779112	4131374	T	A	0.493	0.494	0.97	-0.0078003437327339	0.0087	0.3698	53386	77258	58749.13
7110246	chr8	rs812941	4131490	C	T	0.294	0.293	0.998	0.0114047182634362	0.0095	0.2298	53386	77258	58749.13
7088723	chr8	rs779111	4131851	A	C	0.944	0.944	0.93	-0.0153979421800967	0.0194	0.4288	53386	77258	58749.13
7107885	chr8	rs117488739	4132693	C	T	0.977	0.976	0.909	-0.0065010863423599	0.03	0.8292	53170	77020	58522.67
7107510	chr8	rs17413143	4133424	A	G	0.845	0.845	0.933	0.0098018049722602	0.0123	0.4256	53386	77258	58749.13
7093047	chr8	rs6993956	4133762	G	C	0.742	0.743	0.974	-0.0068030886197391	0.01	0.4942	53386	77258	58749.13
7121127	chr8	rs6980968	4133918	T	C	0.733	0.734	0.977	-0.0081027387031859	0.0098	0.4128	53386	77258	58749.13
7094307	chr8	rs10099480	4133954	C	G	0.734	0.735	0.977	-0.0073972926304747	0.0099	0.4548	53386	77258	58749.13
7103145	chr8	rs1620288	4134853	T	C	0.948	0.949	0.938	-0.0183982139464423	0.0202	0.3623	53386	77258	58749.13
7112490	chr8	rs2407940	4134874	C	T	0.49	0.49	0.968	-0.0005001250416822	0.0088	0.9512	53386	77258	58749.13
7083673	chr8	rs7011065	4136657	C	A	0.0588	0.0582	0.931	0.0208021276292633	0.0191	0.2753	53386	77258	58749.13
7119968	chr8	rs7010404	4136947	G	C	0.683	0.683	0.968	-0.0057967688471774	0.0094	0.5366	53386	77258	58749.13
7110667	chr8	rs1700029	4137061	T	C	0.949	0.948	0.934	-0.0085968472255182	0.0202	0.6718	53386	77258	58749.13
7088892	chr8	rs17069831	4137396	C	T	0.714	0.715	0.986	-0.0153979421800967	0.0096	0.1077	53386	77258	58749.13
7128593	chr8	rs2680601	4137990	C	G	0.785	0.785	0.956	0.003902375817241	0.0107	0.7159	53386	77258	58749.13
7122055	chr8	rs2656288	4138427	G	A	0.294	0.294	0.968	0.0084045823438103	0.0096	0.3826	53386	77258	58749.13
7131993	chr8	rs813585	4138500	G	C	0.944	0.945	0.936	-0.021101069908054	0.0194	0.2782	53386	77258	58749.13
7127584	chr8	rs4304342	4138886	T	C	0.695	0.698	0.975	-0.0176040459483609	0.0095	0.06381	53386	77258	58749.13
7122417	chr8	rs4322029	4139199	G	A	0.0583	0.0578	0.932	0.0172012073197748	0.0191	0.3693	53386	77258	58749.13
7121927	chr8	rs779120	4139648	T	G	0.943	0.944	0.931	-0.0217958123704574	0.0193	0.259	53386	77258	58749.13
7107192	chr8	rs62478569	4140139	G	A	0.705	0.706	0.959	-0.0079011318962572	0.0096	0.4145	53386	77258	58749.13
7081196	chr8	rs2680602	4140685	G	T	0.954	0.953	0.937	0.001598721363697	0.0213	0.9409	53386	77258	58749.13
7090026	chr8	rs111826146	4141639	T	A	0.841	0.841	0.932	-0.015702643727291	0.0122	0.1994	53386	77258	58749.13
7084091	chr8	rs11136716	4141728	A	C	0.801	0.799	0.941	0.025696986087186	0.0111	0.02039	53386	77258	58749.13
7118594	chr8	rs28619306	4142442	T	C	0.683	0.683	0.956	-0.0073972926304747	0.0095	0.4358	53386	77258	58749.13
7100819	chr8	rs10113352	4143049	G	A	0.714	0.715	0.991	-0.0154994990469515	0.0096	0.1062	53386	77258	58749.13
7127300	chr8	rs1504757	4143740	C	T	0.732	0.731	0.956	-0.0029042131473898	0.0099	0.7725	53386	77258	58749.13
7119236	chr8	rs77672333	4143934	A	T	0.84	0.84	0.928	-0.0156010662286512	0.0122	0.2017	53386	77258	58749.13
7126081	chr8	rs17069841	4144356	C	G	0.716	0.718	0.979	-0.0151034855773182	0.0097	0.1189	53386	77258	58749.13
7097063	chr8	rs11136717	4144426	A	T	0.807	0.804	0.941	0.0250047589895661	0.0112	0.02595	53386	77258	58749.13
7129995	chr8	rs779127	4144458	A	G	0.946	0.947	0.935	-0.0201006717070029	0.0197	0.3086	53386	77258	58749.13
7106765	chr8	rs810437	4144867	T	G	0.951	0.952	0.938	-0.013004189135254	0.0207	0.5304	53386	77258	58749.13
7122609	chr8	rs2680603	4145078	C	G	0.204	0.205	0.939	-0.021101069908054	0.011	0.05584	53386	77258	58749.13
7098723	chr8	rs76172443	4145301	T	G	0.978	0.978	0.917	-0.0242004837056584	0.0304	0.4261	53105	76959	58459.73
7094026	chr8	rs1700038	4145400	C	G	0.951	0.952	0.938	-0.0116981574124923	0.0207	0.5709	53386	77258	58749.13
7132031	chr8	rs1631982	4145461	A	G	0.951	0.952	0.939	-0.0122952780941516	0.0207	0.5522	53386	77258	58749.13
7111253	chr8	rs2680605	4145622	T	C	0.922	0.922	0.955	0.0097027754613851	0.0164	0.5539	53386	77258	58749.13
7121753	chr8	rs11787185	4145796	A	C	0.495	0.494	0.952	-0.0007002451143934	0.0088	0.9377	53386	77258	58749.13
7113559	chr8	rs17069844	4146104	C	G	0.827	0.825	0.919	0.0221038989069263	0.0119	0.06245	53386	77258	58749.13
7089594	chr8	rs2680606	4146236	A	G	0.922	0.921	0.954	0.0081963182244858	0.0163	0.6172	53386	77258	58749.13
7113456	chr8	rs2680607	4146477	C	G	0.951	0.952	0.936	-0.0137034650584925	0.0208	0.5115	53386	77258	58749.13
7102308	chr8	rs2656290	4146479	G	A	0.922	0.922	0.952	0.0077002766261879	0.0164	0.6406	53386	77258	58749.13
7117557	chr8	rs1700107	4146707	C	G	0.922	0.922	0.95	0.009197572354042	0.0164	0.5767	53386	77258	58749.13
7089840	chr8	rs11784668	4146842	C	G	0.0506	0.0496	0.929	0.0133011462391285	0.0206	0.5181	53386	77258	58749.13
7115006	chr8	rs17413302	4147455	T	G	0.916	0.915	0.94	0.001598721363697	0.0159	0.9189	53386	77258	58749.13
7129623	chr8	rs59849774	4147896	C	T	0.922	0.921	0.942	0.0068961666878413	0.0165	0.6754	53386	77258	58749.13
7086165	chr8	rs73660733	4147994	G	A	0.722	0.725	0.943	-0.0198048272985997	0.0099	0.04572	53386	77258	58749.13
7105970	chr8	rs10282904	4148449	A	G	0.685	0.685	0.928	-0.0107980900995126	0.0096	0.2631	53386	77258	58749.13
7125157	chr8	rs28585544	4148774	A	G	0.775	0.773	0.905	0.0183996828453635	0.0108	0.08887	53386	77258	58749.13
7103391	chr8	rs117172856	4148824	T	C	0.952	0.952	0.919	-0.013399371963117	0.021	0.5242	53386	77258	58749.13
7127290	chr8	rs17413309	4149354	G	T	0.918	0.917	0.931	0.0018981972830802	0.0162	0.9048	53386	77258	58749.13
7126626	chr8	rs111515499	4150035	G	A	0.929	0.928	0.931	-0.0042992284528324	0.0173	0.8018	53386	77258	58749.13
7130474	chr8	rs73500689	4150154	G	A	0.929	0.928	0.932	-0.0054045784588597	0.0172	0.7523	53386	77258	58749.13
7085539	chr8	rs73189961	4150210	A	T	0.808	0.806	0.888	0.0235016597850914	0.0116	0.04218	53386	77258	58749.13
7126274	chr8	rs77676750	4150239	G	C	0.961	0.962	0.91	-0.0249999098013234	0.0235	0.2874	53386	77258	58749.13
7091551	chr8	rs67250161	4150474	A	C	0.86	0.861	0.904	0.0123039944561641	0.0131	0.3461	53386	77258	58749.13
7089139	chr8	rs74336646	4151887	T	A	0.957	0.957	0.898	-0.0032954239497972	0.0225	0.8848	53386	77258	58749.13
7117507	chr8	rs1979916	4151910	G	A	0.896	0.897	0.905	0.0082954970241069	0.0149	0.5759	53386	77258	58749.13
7105597	chr8	rs74882471	4152065	A	G	0.928	0.927	0.919	0.0150954876453349	0.0173	0.3814	53386	77258	58749.13
7115316	chr8	rs73500702	4152332	C	G	0.923	0.922	0.915	0.0098018049722602	0.0168	0.5609	53386	77258	58749.13
7116846	chr8	rs73502605	4153371	C	G	0.824	0.825	0.915	0.013202462677756	0.0118	0.2655	53386	77258	58749.13
7104776	chr8	rs74389756	4153641	A	T	0.957	0.957	0.894	-0.0029042131473898	0.0225	0.8969	53386	77258	58749.13
7112070	chr8	rs112096668	4153863	A	T	0.957	0.957	0.894	-0.0017014466397575	0.0226	0.9399	53386	77258	58749.13
7093721	chr8	rs77015919	4154344	T	C	0.928	0.927	0.914	0.0195967237465575	0.0174	0.2603	53386	77258	58749.13
7101222	chr8	rs77666555	4154901	G	A	0.957	0.957	0.89	-0.0025031302181184	0.0227	0.9122	53386	77258	58749.13
7087020	chr8	rs17413323	4154956	A	G	0.957	0.957	0.89	-0.0022024235552	0.0227	0.9242	53386	77258	58749.13
7131418	chr8	rs117865989	4155019	A	G	0.983	0.982	0.911	-0.0138961051921114	0.0355	0.6953	50904	73672	56134.9
7090572	chr8	rs17069848	4155109	T	G	0.952	0.952	0.889	-0.0117993392160431	0.0214	0.5804	53386	77258	58749.13
7114930	chr8	rs76534986	4155526	G	A	0.957	0.958	0.891	-0.0045001103249234	0.0227	0.8436	53386	77258	58749.13
7088184	chr8	rs17413343	4155860	G	A	0.925	0.924	0.91	-0.0375045865412751	0.0171	0.02847	53386	77258	58749.13
7120767	chr8	rs117747639	4155942	T	C	0.928	0.927	0.91	0.0203025023378308	0.0174	0.2436	53386	77258	58749.13
7129621	chr8	rs73502609	4155954	T	A	0.953	0.953	0.893	-0.0142003494011414	0.0216	0.5097	53386	77258	58749.13
7115939	chr8	rs73502611	4156073	T	C	0.924	0.923	0.913	0.0103957761821204	0.0169	0.5378	53386	77258	58749.13
7110837	chr8	rs7822424	4156317	G	A	0.538	0.537	0.857	0.0038027603329278	0.0093	0.6879	53386	77258	58749.13
7099672	chr8	rs79326431	4156539	A	G	0.959	0.959	0.885	0.0124027667170427	0.0233	0.5938	53386	77258	58749.13
7093420	chr8	rs1394489	4156763	C	T	0.529	0.532	0.865	0.001998002662673	0.0093	0.8266	53386	77258	58749.13
7126205	chr8	rs139546733	4156766	T	G	0.978	0.978	0.903	-0.0170037478161859	0.031	0.5831	53105	76959	58459.73
7087884	chr8	rs62478598	4157097	A	T	0.68	0.677	0.901	-0.0033957590691798	0.0097	0.7228	53386	77258	58749.13
7117088	chr8	rs7845852	4157137	A	C	0.316	0.317	0.942	0.0001999800026662	0.0095	0.9825	53386	77258	58749.13
7121073	chr8	rs11136718	4157216	G	A	0.645	0.645	0.868	-0.0094040800752939	0.0097	0.3306	53386	77258	58749.13
7091504	chr8	rs1827665	4157264	T	C	0.355	0.36	0.905	-0.0099998320783335	0.0095	0.2878	53386	77258	58749.13
7125913	chr8	rs1827664	4157298	A	G	0.372	0.376	0.917	-0.0076995657264405	0.0093	0.4079	53386	77258	58749.13
7084859	chr8	rs13274840	4157667	A	T	0.811	0.81	0.963	-0.0198966317144566	0.0112	0.07555	53386	77258	58749.13
7116322	chr8	rs75660087	4157668	T	C	0.984	0.983	0.944	0.0155977206230546	0.0368	0.6725	48018	70682	53415.35
7098116	chr8	rs4875313	4158287	A	G	0.81	0.809	0.972	-0.0151034855773182	0.0111	0.1747	53386	77258	58749.13
7098148	chr8	rs149678786	4158316	T	C	0.984	0.983	0.946	0.0165030720990143	0.0368	0.6531	48018	70682	53415.35
7116252	chr8	rs148344077	4158445	C	T	0.984	0.983	0.946	0.0158044491449436	0.0368	0.668	48018	70682	53415.35
7114672	chr8	rs28800590	4158604	C	T	0.81	0.809	0.973	-0.0142003494011414	0.0111	0.2006	53386	77258	58749.13
7104921	chr8	rs35319725	4158637	T	A	0.315	0.317	0.972	-0.0028039273327342	0.0094	0.7687	53386	77258	58749.13
7082580	chr8	rs34852691	4158701	A	G	0.736	0.733	0.934	-0.0010005003335835	0.0101	0.9181	53386	77258	58749.13
7119807	chr8	rs11988129	4158728	C	G	0.302	0.305	0.978	-0.0026033858701149	0.0095	0.782	53386	77258	58749.13
7126442	chr8	rs11136719	4158791	C	G	0.302	0.305	0.977	-0.0026033858701149	0.0095	0.7827	53386	77258	58749.13
7124569	chr8	rs34251603	4158881	C	G	0.816	0.815	0.973	-0.0115969858456632	0.0113	0.3034	53386	77258	58749.13
7116191	chr8	rs10866965	4158919	G	T	0.382	0.386	0.946	-0.008395140788382	0.0091	0.3541	53386	77258	58749.13
7098502	chr8	rs10866966	4158968	C	T	0.302	0.304	0.979	-0.0021022080918702	0.0095	0.8258	53386	77258	58749.13
7096382	chr8	rs13282958	4159120	G	C	0.81	0.809	0.975	-0.0142003494011414	0.0111	0.2017	53386	77258	58749.13
7120099	chr8	rs34447355	4159469	C	T	0.302	0.304	0.979	-0.0019018072895963	0.0095	0.845	53386	77258	58749.13
7093212	chr8	rs34048256	4159519	C	A	0.864	0.864	0.827	0.0167981182758809	0.0139	0.2266	53386	77258	58749.13
7097767	chr8	rs4604461	4159817	T	C	0.302	0.304	0.98	-0.002002002670673	0.0095	0.8323	53386	77258	58749.13
7084377	chr8	rs4313177	4159906	G	T	0.302	0.305	0.979	-0.0019018072895963	0.0095	0.8437	53386	77258	58749.13
7111694	chr8	rs4535755	4159972	C	T	0.315	0.317	0.974	-0.0028039273327342	0.0094	0.7674	53386	77258	58749.13
7100388	chr8	rs4609212	4159995	G	C	0.302	0.304	0.979	-0.0018016219466282	0.0095	0.8492	53386	77258	58749.13
7081515	chr8	rs4369007	4160042	A	G	0.302	0.304	0.979	-0.0019018072895963	0.0095	0.8406	53386	77258	58749.13
7106057	chr8	rs4281133	4160084	C	T	0.302	0.304	0.979	-0.002002002670673	0.0095	0.8299	53386	77258	58749.13
7111735	chr8	rs13261320	4160195	A	G	0.302	0.304	0.979	-0.002002002670673	0.0095	0.8296	53386	77258	58749.13
7089914	chr8	rs13258176	4160216	G	T	0.302	0.304	0.979	-0.002002002670673	0.0095	0.8301	53386	77258	58749.13
7105166	chr8	rs13262226	4160506	A	G	0.302	0.304	0.98	-0.0018016219466282	0.0095	0.8516	53386	77258	58749.13
7106128	chr8	rs13259084	4160530	G	A	0.302	0.304	0.98	-0.0019018072895963	0.0095	0.8428	53386	77258	58749.13
7099980	chr8	rs13266205	4160614	G	C	0.302	0.304	0.979	-0.002002002670673	0.0095	0.8313	53386	77258	58749.13
7084430	chr8	rs13269472	4160647	A	G	0.302	0.305	0.979	-0.0021022080918702	0.0095	0.8218	53386	77258	58749.13
7114322	chr8	rs35265645	4160690	G	A	0.318	0.32	0.969	-0.0021022080918702	0.0094	0.8197	53386	77258	58749.13
7116257	chr8	rs13266499	4160719	G	C	0.303	0.306	0.977	-0.0014009809156281	0.0095	0.8847	53386	77258	58749.13
7095691	chr8	rs13269744	4160726	A	G	0.303	0.305	0.977	-0.0019018072895963	0.0095	0.845	53386	77258	58749.13
7101754	chr8	rs4875315	4160756	A	G	0.789	0.789	0.972	-0.0156010662286512	0.0107	0.1453	53386	77258	58749.13
7115038	chr8	rs13268722	4160774	C	T	0.302	0.305	0.979	-0.0022024235552	0.0095	0.8171	53386	77258	58749.13
7118499	chr8	rs13277586	4160822	T	C	0.302	0.305	0.979	-0.0019018072895963	0.0095	0.8397	53386	77258	58749.13
7106943	chr8	rs12681753	4160852	G	C	0.302	0.304	0.98	-0.0019018072895963	0.0095	0.844	53386	77258	58749.13
7122736	chr8	rs4641088	4161030	G	C	0.272	0.274	0.994	-0.0036968248442897	0.0097	0.7028	53386	77258	58749.13
7085190	chr8	rs4557722	4161151	G	A	0.272	0.274	0.994	-0.0032954239497972	0.0097	0.7325	53386	77258	58749.13
7083838	chr8	rs4523275	4161157	G	A	0.272	0.273	0.994	-0.0034961042567088	0.0097	0.7162	53386	77258	58749.13
7093359	chr8	rs4574867	4161202	T	G	0.272	0.273	0.995	-0.0033957590691798	0.0097	0.7274	53386	77258	58749.13
7117138	chr8	rs4358819	4161234	C	G	0.342	0.345	0.949	-0.0076995657264405	0.0093	0.4054	53386	77258	58749.13
7120707	chr8	rs4875317	4161266	C	T	0.825	0.825	0.993	-0.0131966945943914	0.0114	0.245	53386	77258	58749.13
7116016	chr8	rs1910718	4161327	T	A	0.272	0.273	0.996	-0.0032954239497972	0.0097	0.7356	53386	77258	58749.13
7081866	chr8	rs1910717	4161385	C	G	0.273	0.274	0.995	-0.0030045090202987	0.0097	0.754	53386	77258	58749.13
7127015	chr8	rs10108386	4161522	G	A	0.84	0.841	0.997	-0.0145960053074092	0.0118	0.2146	53386	77258	58749.13
7127788	chr8	rs1910716	4161539	A	G	0.272	0.273	0.997	-0.0032954239497972	0.0097	0.7318	53386	77258	58749.13
7094650	chr8	rs11783952	4161932	A	T	0.272	0.274	0.996	-0.0038975857287134	0.0097	0.6845	53386	77258	58749.13
7122685	chr8	rs7461820	4162039	G	A	0.285	0.287	0.989	-0.0049019951702315	0.0096	0.6111	53386	77258	58749.13
7082356	chr8	rs977365	4162124	T	C	0.272	0.274	0.995	-0.0042992284528324	0.0097	0.6542	53386	77258	58749.13
7098965	chr8	rs977364	4162159	C	T	0.272	0.273	0.994	-0.003596459514405	0.0097	0.7115	53386	77258	58749.13
7081212	chr8	rs977363	4162240	G	A	0.272	0.273	0.994	-0.0036968248442897	0.0097	0.7032	53386	77258	58749.13
7094823	chr8	rs977362	4162253	C	G	0.273	0.274	0.992	-0.003596459514405	0.0097	0.7069	53386	77258	58749.13
7094837	chr8	rs10112948	4162450	C	G	0.846	0.846	0.994	-0.0112025145079934	0.0119	0.3465	53386	77258	58749.13
7121471	chr8	rs11776123	4162713	C	T	0.273	0.274	0.992	-0.0032954239497972	0.0097	0.7339	53386	77258	58749.13
7093464	chr8	rs11779669	4162734	A	G	0.272	0.274	0.992	-0.0042992284528324	0.0097	0.658	53386	77258	58749.13
7107967	chr8	rs4875319	4162862	G	A	0.84	0.84	0.999	-0.0139975096438537	0.0117	0.232	53386	77258	58749.13
7104043	chr8	rs10866967	4162922	T	C	0.275	0.277	0.989	-0.0038975857287134	0.0097	0.6845	53386	77258	58749.13
7118221	chr8	rs11136721	4163415	C	T	0.275	0.277	0.985	-0.0032954239497972	0.0097	0.7366	53386	77258	58749.13
7100304	chr8	rs12056601	4163475	A	G	0.275	0.277	0.984	-0.0031048149534787	0.0097	0.7471	53386	77258	58749.13
7093001	chr8	rs12056602	4163561	A	C	0.275	0.277	0.984	-0.0031048149534787	0.0097	0.7527	53386	77258	58749.13
7127797	chr8	rs17335232	4163602	A	T	0.275	0.277	0.984	-0.0029042131473898	0.0097	0.766	53386	77258	58749.13
7083898	chr8	rs41374945	4163749	A	C	0.275	0.277	0.983	-0.0032954239497972	0.0097	0.7343	53386	77258	58749.13
7085340	chr8	rs4875320	4164013	A	T	0.797	0.798	0.87	-0.019203206984436	0.0115	0.095	53386	77258	58749.13
7086753	chr8	rs17413497	4164067	T	A	0.275	0.276	0.981	-0.0032954239497972	0.0097	0.7319	53386	77258	58749.13
7118292	chr8	rs1394477	4164084	C	T	0.275	0.276	0.98	-0.0034961042567088	0.0097	0.7195	53386	77258	58749.13
7100386	chr8	rs1394476	4164185	G	C	0.441	0.441	0.905	-0.0085968472255182	0.0091	0.3439	53386	77258	58749.13
7123867	chr8	rs4875321	4164190	T	C	0.839	0.839	0.987	-0.0145046862028817	0.0118	0.2184	53386	77258	58749.13
7120693	chr8	rs1394475	4164280	T	G	0.275	0.276	0.977	-0.0034961042567088	0.0097	0.7228	53386	77258	58749.13
7128201	chr8	rs11136723	4164381	A	C	0.275	0.276	0.976	-0.0033957590691798	0.0097	0.7281	53386	77258	58749.13
7127743	chr8	rs11136724	4164419	G	A	0.289	0.291	0.97	-0.0055956263571598	0.0096	0.5635	53386	77258	58749.13
7109079	chr8	rs12546046	4164444	A	G	0.872	0.873	0.873	-0.004701032558649	0.0138	0.7355	53386	77258	58749.13
7119257	chr8	rs11784834	4164975	G	A	0.431	0.433	0.916	-0.0088994831870327	0.0091	0.3297	53386	77258	58749.13
7121319	chr8	rs12548881	4165096	G	A	0.894	0.893	0.875	0.0168964476597299	0.015	0.2606	53386	77258	58749.13
7108271	chr8	rs9314522	4165205	G	C	0.176	0.176	0.923	0.0158044491449436	0.0118	0.1799	53386	77258	58749.13
7116518	chr8	rs34379313	4165339	T	A	0.935	0.933	0.811	0.0579009158948382	0.0193	0.002704	53386	77258	58749.13
7097945	chr8	rs13258014	4165460	C	T	0.449	0.448	0.866	-0.0054045784588597	0.0093	0.562	53386	77258	58749.13
7106472	chr8	rs17335309	4165497	T	A	0.903	0.902	0.837	0.025696986087186	0.0159	0.1056	53386	77258	58749.13
7112384	chr8	rs10106165	4165629	G	A	0.0189	0.0187	0.879	-0.0094040800752939	0.0345	0.7851	53386	77258	58749.13
7113944	chr8	rs11136725	4165714	G	C	0.316	0.316	0.911	0.0007996801705642	0.0097	0.9319	53386	77258	58749.13
7118811	chr8	rs11136726	4165843	G	A	0.0159	0.0157	0.841	-0.0633019526702622	0.0397	0.1105	52295	73426	57066.44
7126535	chr8	rs12549529	4165927	G	A	0.677	0.675	0.965	-0.0048015088161939	0.0093	0.6078	53386	77258	58749.13
7117787	chr8	rs11783438	4166030	T	A	0.335	0.336	0.973	-0.0009004052431641	0.0092	0.922	53386	77258	58749.13
7119430	chr8	rs11782760	4166304	A	C	0.322	0.323	0.986	0.0030952049073025	0.0092	0.7359	53386	77258	58749.13
7091424	chr8	rs11785855	4166317	G	A	0.326	0.328	0.989	0.0051964749068174	0.0092	0.5745	53386	77258	58749.13
7120653	chr8	rs10503249	4166426	A	G	0.334	0.335	0.991	-0.0004000800213396	0.0091	0.9654	53386	77258	58749.13
7093916	chr8	rs11779243	4166475	C	T	0.325	0.326	0.996	0.004001981379298	0.0092	0.6649	53386	77258	58749.13
7114513	chr8	rs10503250	4166522	G	A	0.325	0.326	0.997	0.0038027603329278	0.0092	0.6788	53386	77258	58749.13
7080873	chr8	rs11779272	4166565	C	T	0.325	0.326	0.997	0.003902375817241	0.0092	0.6696	53386	77258	58749.13
7104397	chr8	rs61191550	4166691	G	C	0.321	0.323	0.994	0.0018981972830802	0.0092	0.8395	53386	77258	58749.13
7130187	chr8	rs6984591	4166781	C	A	0.255	0.257	0.993	0.0147014028528927	0.0099	0.1369	53386	77258	58749.13
7098399	chr8	rs10111080	4166821	C	T	0.745	0.744	0.994	-0.0144032303107437	0.0099	0.1445	53386	77258	58749.13
7105794	chr8	rs73191946	4166968	A	G	0.326	0.327	0.993	0.0033045340083004	0.0092	0.7197	53386	77258	58749.13
7088304	chr8	rs67143511	4166981	C	T	0.326	0.327	0.993	0.0038027603329278	0.0092	0.6792	53386	77258	58749.13
7102440	chr8	rs73191948	4167035	G	T	0.326	0.328	0.993	0.0036034995896235	0.0092	0.6923	53386	77258	58749.13
7126628	chr8	rs73191950	4167045	G	A	0.326	0.328	0.993	0.0036034995896235	0.0092	0.6916	53386	77258	58749.13
7097700	chr8	rs62478634	4167281	C	T	0.325	0.327	0.994	0.0036034995896235	0.0092	0.6946	53386	77258	58749.13
7121999	chr8	rs67626815	4167453	A	G	0.325	0.327	0.994	0.0037031349243813	0.0092	0.6834	53386	77258	58749.13
7131194	chr8	rs73191954	4167542	A	G	0.325	0.327	0.994	0.0038027603329278	0.0092	0.6756	53386	77258	58749.13
7130918	chr8	rs67623901	4167546	A	G	0.325	0.327	0.994	0.0037031349243813	0.0092	0.6849	53386	77258	58749.13
7096254	chr8	rs4875322	4167608	T	G	0.254	0.256	0.996	0.0141987193998129	0.0099	0.1511	53386	77258	58749.13
7101417	chr8	rs62478635	4167632	T	C	0.325	0.327	0.995	0.0035038543266769	0.0092	0.704	53386	77258	58749.13
7117432	chr8	rs4875323	4167720	C	T	0.325	0.327	0.994	0.0034041991335623	0.0092	0.7113	53386	77258	58749.13
7120755	chr8	rs4875324	4167854	C	T	0.326	0.327	0.994	0.0035038543266769	0.0092	0.7042	53386	77258	58749.13
7105033	chr8	rs4875325	4167888	C	T	0.326	0.327	0.994	0.0036034995896235	0.0092	0.6957	53386	77258	58749.13
7088540	chr8	rs4875093	4167975	G	C	0.326	0.327	0.993	0.0038027603329278	0.0092	0.6768	53386	77258	58749.13
7117348	chr8	rs4875327	4168083	G	C	0.336	0.337	0.993	0.0044998604248922	0.0091	0.6207	53386	77258	58749.13
7087101	chr8	rs60806454	4168155	G	C	0.437	0.438	0.928	0.0	0.009	0.9987	53386	77258	58749.13
7101553	chr8	rs7843009	4168217	T	C	0.336	0.337	0.992	0.0044003044444822	0.0091	0.6257	53386	77258	58749.13
7110857	chr8	rs7843279	4168395	T	G	0.336	0.337	0.991	0.0045994064948955	0.0091	0.6118	53386	77258	58749.13
7124295	chr8	rs7839568	4168415	A	G	0.336	0.337	0.992	0.0045994064948955	0.0091	0.6103	53386	77258	58749.13
7088342	chr8	rs7812317	4168466	T	A	0.336	0.337	0.992	0.0044003044444822	0.0091	0.6278	53386	77258	58749.13
7115275	chr8	rs7843273	4168581	A	C	0.334	0.335	0.988	0.0058031292269501	0.0092	0.5242	53386	77258	58749.13
7118792	chr8	rs73191960	4168593	T	C	0.336	0.338	0.99	0.0049974917102918	0.0091	0.5845	53386	77258	58749.13
7105629	chr8	rs73191961	4168607	A	G	0.336	0.338	0.99	0.0051964749068174	0.0091	0.5723	53386	77258	58749.13
7120867	chr8	rs68024807	4168663	G	A	0.336	0.337	0.99	0.0045994064948955	0.0091	0.615	53386	77258	58749.13
7102727	chr8	rs66552562	4168757	G	A	0.336	0.338	0.991	0.0049974917102918	0.0091	0.5801	53386	77258	58749.13
7119893	chr8	rs62480579	4168882	G	A	0.89	0.89	0.849	0.007997931111062	0.015	0.5957	53386	77258	58749.13
7101421	chr8	rs10108639	4168964	T	G	0.379	0.379	0.932	0.0097027754613851	0.0092	0.2919	53386	77258	58749.13
7116392	chr8	rs6995773	4169062	C	T	0.455	0.456	0.93	-0.0012007205765188	0.009	0.8925	53386	77258	58749.13
7126379	chr8	rs6995791	4169095	C	A	0.383	0.384	0.928	0.0081963182244858	0.0092	0.3752	53386	77258	58749.13
7130768	chr8	rs6995802	4169117	C	T	0.454	0.456	0.929	-0.0004000800213396	0.009	0.9636	53386	77258	58749.13
7113260	chr8	rs6981695	4169188	T	C	0.45	0.45	0.933	0.004201162744548	0.009	0.6376	53386	77258	58749.13
7108294	chr8	rs8180935	4169283	G	A	0.819	0.819	0.893	0.0227003855207759	0.0119	0.05497	53386	77258	58749.13
7125952	chr8	rs8181005	4169289	A	G	0.828	0.827	0.889	0.0219962978718961	0.0121	0.06915	53386	77258	58749.13
7083664	chr8	rs13262538	4169405	C	T	0.93	0.929	0.969	0.0358014124633833	0.0171	0.03604	53386	77258	58749.13
7131618	chr8	rs71502983	4169409	T	C	0.929	0.929	0.967	0.0358014124633833	0.017	0.03553	53386	77258	58749.13
7104763	chr8	rs6996303	4169414	C	T	0.281	0.282	0.992	0.0155977206230546	0.0096	0.1044	53386	77258	58749.13
7124819	chr8	rs7008640	4169488	G	C	0.338	0.339	0.987	0.0046989426564652	0.0091	0.6073	53386	77258	58749.13
7084942	chr8	rs62480580	4169591	C	T	0.347	0.348	0.987	0.0033045340083004	0.0091	0.7143	53386	77258	58749.13
7108521	chr8	rs9785155	4169706	A	G	0.267	0.268	0.998	0.0178988554877579	0.0097	0.06494	53386	77258	58749.13
7113587	chr8	rs10503252	4169759	G	A	0.268	0.268	0.997	0.017496047616751	0.0097	0.07128	53386	77258	58749.13
7116738	chr8	rs11136727	4170126	C	G	0.348	0.349	0.984	0.004001981379298	0.0091	0.6569	53386	77258	58749.13
7086299	chr8	rs11783094	4170289	C	G	0.269	0.269	0.981	0.0180952882690919	0.0098	0.06395	53386	77258	58749.13
7085051	chr8	rs10110255	4170517	A	G	0.232	0.231	0.99	0.0267977123853779	0.0102	0.008802	53386	77258	58749.13
7105774	chr8	rs10088254	4170786	T	C	0.777	0.778	0.993	-0.0310985871020312	0.0104	0.002665	53386	77258	58749.13
7086149	chr8	rs10088341	4170818	T	C	0.752	0.753	0.993	-0.0239034240815591	0.01	0.01684	53386	77258	58749.13
7111403	chr8	rs10099054	4170892	C	T	0.777	0.778	0.994	-0.0319035490130083	0.0104	0.002076	53386	77258	58749.13
7103717	chr8	rs10098267	4170933	G	C	0.777	0.778	0.994	-0.0319964709431669	0.0104	0.001982	53386	77258	58749.13
7081047	chr8	rs113838227	4170944	G	C	0.976	0.976	0.981	0.0358014124633833	0.0285	0.2094	53316	77188	58679.13
7115683	chr8	rs11776902	4170978	G	A	0.369	0.369	0.982	0.0115035793834154	0.009	0.2015	53386	77258	58749.13
7101820	chr8	rs10098620	4171291	G	A	0.78	0.781	0.986	-0.0331018715051171	0.0105	0.00154	53386	77258	58749.13
7084288	chr8	rs10089045	4171427	T	C	0.777	0.779	0.996	-0.0322959448008212	0.0104	0.001828	53386	77258	58749.13
7089786	chr8	rs12541509	4171623	A	T	0.777	0.779	0.997	-0.0319964709431669	0.0103	0.001974	53386	77258	58749.13
7104322	chr8	rs7002661	4171740	A	G	0.777	0.779	0.998	-0.0322959448008212	0.0104	0.001815	53386	77258	58749.13
7102137	chr8	rs6983013	4171758	C	T	0.777	0.779	0.997	-0.0325955083699338	0.0104	0.001657	53386	77258	58749.13
7113882	chr8	rs7002670	4171765	A	T	0.777	0.779	0.997	-0.0323992324466777	0.0104	0.001735	53386	77258	58749.13
7101879	chr8	rs6558860	4172109	T	C	0.769	0.772	0.987	-0.0328951617042694	0.0103	0.001353	53386	77258	58749.13
7125093	chr8	rs13255812	4172592	T	G	0.827	0.825	0.97	0.0202045073158995	0.0115	0.07939	53386	77258	58749.13
7124754	chr8	rs10112765	4172625	G	A	0.777	0.779	0.994	-0.0326988269632397	0.0104	0.001623	53386	77258	58749.13
7130289	chr8	rs11784405	4173207	A	G	0.405	0.405	0.986	0.0063001125484799	0.0088	0.4768	53386	77258	58749.13
7123001	chr8	rs35624824	4173237	T	C	0.969	0.968	0.981	0.0423024980338776	0.025	0.09007	53386	77258	58749.13
7084853	chr8	rs55697959	4173391	A	G	0.778	0.78	0.99	-0.0300984478240329	0.0104	0.003847	53386	77258	58749.13
7127433	chr8	rs10089612	4173651	C	T	0.774	0.776	0.989	-0.0293979151845611	0.0103	0.00448	53386	77258	58749.13
7125892	chr8	rs12679077	4173675	C	T	0.405	0.405	0.988	0.0067968490002727	0.0088	0.4426	53386	77258	58749.13
7085109	chr8	rs10089891	4173887	C	T	0.178	0.18	0.98	-0.0226035462098532	0.0113	0.04599	53386	77258	58749.13
7084605	chr8	rs4875329	4174454	A	C	0.526	0.527	0.966	0.0085037404912207	0.0088	0.3349	53386	77258	58749.13
7123880	chr8	rs17335476	4174633	G	C	0.79	0.791	0.976	-0.0292949370570243	0.0107	0.006113	53386	77258	58749.13
7090164	chr8	rs10094777	4175547	C	G	0.155	0.157	0.973	-0.0251024465608414	0.0121	0.03699	53386	77258	58749.13
7117450	chr8	rs10097012	4175801	G	A	0.178	0.18	0.969	-0.0238010101859522	0.0114	0.03713	53386	77258	58749.13
7111406	chr8	rs4875330	4176941	C	T	0.567	0.565	0.969	0.0185960172820726	0.0088	0.03502	53386	77258	58749.13
7125021	chr8	rs10102283	4177262	C	G	0.579	0.584	0.937	-0.035596090043474	0.009	7.787e-05	53386	77258	58749.13
7093242	chr8	rs76746055	4177289	C	G	0.779	0.776	0.843	0.0139029051689914	0.0112	0.2181	53386	77258	58749.13
7094731	chr8	rs34470235	4177493	G	T	0.818	0.818	0.96	0.0027960873020011	0.0114	0.808	53386	77258	58749.13
7105614	chr8	rs11136729	4177791	G	A	0.826	0.831	0.985	-0.0519988063604998	0.0115	6.306e-06	53386	77258	58749.13
7125708	chr8	rs1827666	4178186	G	A	0.18	0.181	0.974	-0.0131966945943914	0.0113	0.2425	53386	77258	58749.13
7111201	chr8	rs10096058	4178508	T	A	0.811	0.817	0.994	-0.0548047153744336	0.0111	7.832e-07	53386	77258	58749.13
7129124	chr8	rs10108628	4178604	G	T	0.811	0.817	0.995	-0.0538966802576654	0.0111	1.161e-06	53386	77258	58749.13
7104814	chr8	rs10108772	4178791	G	A	0.786	0.793	0.997	-0.0587950465105055	0.0106	2.685e-08	53386	77258	58749.13
7109482	chr8	rs4875334	4178983	C	T	0.546	0.54	0.995	0.0332993704009261	0.0087	0.0001225	53386	77258	58749.13
7124978	chr8	rs4875335	4179086	C	T	0.329	0.329	0.998	-0.0062998021485279	0.0092	0.4907	53386	77258	58749.13
7083987	chr8	rs17413742	4179902	C	G	0.54	0.533	0.996	0.0323994240466592	0.0086	0.0001827	53386	77258	58749.13
7105406	chr8	rs17413749	4180043	T	G	0.539	0.532	0.995	0.0323026073786261	0.0087	0.0001862	53386	77258	58749.13
7111352	chr8	rs10113290	4180292	G	A	0.787	0.794	0.999	-0.061003443560332	0.0106	8.422e-09	53386	77258	58749.13
7108872	chr8	rs2174358	4180377	G	C	0.536	0.528	0.996	0.0356952753244514	0.0086	3.698e-05	53386	77258	58749.13
7111602	chr8	rs2134950	4180491	A	G	0.535	0.528	0.996	0.0353961009469877	0.0086	4.316e-05	53386	77258	58749.13
7124169	chr8	rs10503253	4180844	C	A	0.787	0.794	1.0	-0.0620030714417325	0.0106	4.527e-09	53386	77258	58749.13
7128559	chr8	rs9314523	4180898	C	G	0.407	0.401	0.998	0.0320992618599997	0.0088	0.0002504	53386	77258	58749.13
7100281	chr8	rs12546471	4181065	G	C	0.404	0.397	0.999	0.0360040066341877	0.0088	4.128e-05	53386	77258	58749.13
7115452	chr8	rs2036547	4181716	A	G	0.535	0.528	0.997	0.0350968370374295	0.0086	4.856e-05	53386	77258	58749.13
7122741	chr8	rs1566861	4181864	C	T	0.374	0.367	1.0	0.0384992991506098	0.0089	1.529e-05	53386	77258	58749.13
7114859	chr8	rs17413763	4182085	A	G	0.729	0.727	0.941	0.0207041815582916	0.01	0.03796	53386	77258	58749.13
7119223	chr8	rs2036548	4182491	A	G	0.364	0.358	0.997	0.0399031725325864	0.009	8.718e-06	53386	77258	58749.13
7081687	chr8	rs13269120	4182519	C	G	0.784	0.791	0.997	-0.0611947843281922	0.0105	6.037e-09	53386	77258	58749.13
7111420	chr8	rs2036550	4182925	C	T	0.404	0.398	0.997	0.0339955472579582	0.0088	0.0001074	53386	77258	58749.13
7080910	chr8	rs1995536	4183036	A	C	0.845	0.845	0.981	-0.001300845733048	0.012	0.9122	53386	77258	58749.13
7081370	chr8	rs13261217	4183057	A	G	0.786	0.792	0.996	-0.0591981397259644	0.0106	2.17e-08	53386	77258	58749.13
7109744	chr8	rs10503254	4183571	C	A	0.406	0.399	0.996	0.0350002811846215	0.0088	6.91e-05	53386	77258	58749.13
7131190	chr8	rs17069926	4183795	C	T	0.979	0.98	0.918	-0.0425004857321486	0.0322	0.1874	53120	76625	58410.21
7118281	chr8	rs10046752	4183880	C	G	0.595	0.602	0.992	-0.0360003042410416	0.0088	4.434e-05	53386	77258	58749.13
7119374	chr8	rs12544891	4183881	G	A	0.537	0.53	0.989	0.0361969153118182	0.0087	3.075e-05	53386	77258	58749.13
7107889	chr8	rs9314525	4183960	A	T	0.786	0.792	0.991	-0.0584027170759943	0.0106	3.377e-08	53386	77258	58749.13
7103187	chr8	rs7018359	4184037	G	C	0.536	0.53	0.99	0.0341985075799122	0.0087	8.095e-05	53386	77258	58749.13
7091553	chr8	rs10046757	4184163	C	G	0.655	0.663	0.985	-0.0465047776557534	0.0091	3.704e-07	53386	77258	58749.13
7118778	chr8	rs10046758	4184170	C	G	0.787	0.794	0.989	-0.0603021738083819	0.0106	1.379e-08	53386	77258	58749.13
7100213	chr8	rs10046759	4184179	C	G	0.66	0.667	0.982	-0.0451961304529691	0.0092	8.722e-07	53386	77258	58749.13
7106693	chr8	rs905762	4184384	A	C	0.29	0.29	0.989	-0.0034961042567088	0.0095	0.712	53386	77258	58749.13
7114344	chr8	rs3947178	4184799	T	C	0.371	0.364	0.985	0.0409979790340721	0.009	5.127e-06	53386	77258	58749.13
7095074	chr8	rs4335143	4184803	G	C	0.781	0.788	0.989	-0.0580953231907121	0.0105	3.228e-08	53386	77258	58749.13
7090490	chr8	rs1504754	4185227	G	A	0.54	0.534	0.99	0.0336958638567256	0.0087	0.0001038	53386	77258	58749.13
7092623	chr8	rs1847570	4185750	T	C	0.377	0.37	0.987	0.0421970486997883	0.0089	2.449e-06	53386	77258	58749.13
7092462	chr8	rs60323710	4186122	T	A	0.539	0.532	0.989	0.0350002811846215	0.0087	5.533e-05	53386	77258	58749.13
7116830	chr8	rs113255330	4186925	C	T	0.955	0.955	0.974	-0.0024028846163103	0.021	0.9077	53386	77258	58749.13
7129581	chr8	rs2062879	4187170	G	A	0.539	0.533	0.989	0.0335024720540013	0.0087	0.0001152	53386	77258	58749.13
7113293	chr8	rs12675938	4187606	C	T	0.375	0.367	0.991	0.0454034834538498	0.0089	3.786e-07	53386	77258	58749.13
7112724	chr8	rs12679965	4187904	G	A	0.372	0.364	0.992	0.0430020165445429	0.009	1.599e-06	53386	77258	58749.13
7088060	chr8	rs11136730	4187993	A	T	0.37	0.363	0.993	0.0432989243951476	0.009	1.328e-06	53386	77258	58749.13
7093805	chr8	rs10086105	4188180	T	C	0.66	0.668	0.993	-0.0486021818392175	0.0091	1.053e-07	53386	77258	58749.13
7103829	chr8	rs11776532	4188239	C	A	0.845	0.844	0.99	0.0107025231331357	0.0119	0.3699	53386	77258	58749.13
7117963	chr8	rs10866968	4188511	T	C	0.321	0.314	0.993	0.0459957873421583	0.0093	7.407e-07	53386	77258	58749.13
7098509	chr8	rs11136731	4188581	A	G	0.371	0.363	0.993	0.0435000054458512	0.009	1.203e-06	53386	77258	58749.13
7108523	chr8	rs10866969	4188587	T	C	0.321	0.314	0.993	0.0456996792509903	0.0093	8.624e-07	53386	77258	58749.13
7105170	chr8	rs1546356	4188832	G	C	0.37	0.363	0.994	0.043097802902723	0.009	1.48e-06	53386	77258	58749.13
7110183	chr8	rs1875897	4188891	G	A	0.711	0.718	0.998	-0.0532952970582236	0.0096	2.467e-08	53386	77258	58749.13
7126330	chr8	rs10104209	4189745	C	G	0.63	0.638	0.996	-0.0440981887217984	0.0089	8.198e-07	53386	77258	58749.13
7120251	chr8	rs10103601	4189947	G	C	0.709	0.716	0.995	-0.0544033888793865	0.0096	1.219e-08	53386	77258	58749.13
7122373	chr8	rs10103842	4190142	G	C	0.631	0.638	0.989	-0.0426048328324374	0.009	2.133e-06	53386	77258	58749.13
7129239	chr8	rs10104718	4190150	C	G	0.715	0.721	0.986	-0.0559039069452338	0.0096	7.01e-09	53386	77258	58749.13
7109489	chr8	rs10091031	4190180	A	G	0.628	0.635	0.995	-0.0430014511447026	0.0089	1.473e-06	53386	77258	58749.13
7125072	chr8	rs10103969	4190206	G	A	0.629	0.636	0.995	-0.0423022562339069	0.0089	2.305e-06	53386	77258	58749.13
7093337	chr8	rs10091134	4190222	A	G	0.629	0.636	0.996	-0.0421040660228114	0.0089	2.43e-06	53386	77258	58749.13
7104680	chr8	rs10094349	4190312	T	C	0.631	0.638	0.997	-0.0426987545331152	0.0089	1.796e-06	53386	77258	58749.13
7128155	chr8	rs10105113	4190489	C	T	0.705	0.713	0.997	-0.0442967745820927	0.0095	2.923e-06	53386	77258	58749.13
7125820	chr8	rs13276771	4190638	T	C	0.966	0.967	0.977	-0.0075987978753305	0.0244	0.7557	53386	77258	58749.13
7102462	chr8	rs13268424	4190753	C	T	0.705	0.713	0.998	-0.0456042446050211	0.0095	1.442e-06	53386	77258	58749.13
7089111	chr8	rs10108270	4190793	C	A	0.704	0.713	0.998	-0.0451019739124202	0.0095	1.903e-06	53386	77258	58749.13
7130608	chr8	rs10107472	4190874	G	A	0.731	0.74	0.998	-0.0490957108440633	0.0097	4.77e-07	53386	77258	58749.13
7114783	chr8	rs10108725	4191202	C	T	0.786	0.793	0.997	-0.0618009384055913	0.0106	4.92e-09	53386	77258	58749.13
7104398	chr8	rs10108980	4191446	C	T	0.785	0.793	0.997	-0.0628013642021005	0.0106	2.725e-09	53386	77258	58749.13
7094906	chr8	rs7015864	4192206	A	G	0.369	0.364	0.991	0.0329994782631079	0.009	0.0002343	53386	77258	58749.13
7096611	chr8	rs4875336	4192528	G	C	0.217	0.209	0.992	0.059701843246044	0.0106	1.562e-08	53386	77258	58749.13
7123842	chr8	rs7000582	4193215	G	C	0.455	0.449	0.99	0.0260965047212743	0.0087	0.002668	53386	77258	58749.13
7129218	chr8	rs10089349	4194733	A	G	0.794	0.8	0.995	-0.0532952970582236	0.0107	6.362e-07	53386	77258	58749.13
7124404	chr8	rs6558863	4194883	C	G	0.171	0.165	0.993	0.0610010215573989	0.0115	1.219e-07	53386	77258	58749.13
7081173	chr8	rs7010684	4194916	G	A	0.541	0.547	0.991	-0.0251024465608414	0.0087	0.00384	53386	77258	58749.13
7095056	chr8	rs56137653	4195248	T	C	0.933	0.935	0.986	-0.0201006717070029	0.0175	0.2515	53386	77258	58749.13
7123124	chr8	rs10102768	4195287	G	A	0.805	0.811	1.0	-0.0536012187552047	0.0109	8.335e-07	53386	77258	58749.13
7114537	chr8	rs6558864	4196180	C	T	0.577	0.583	0.99	-0.0290993078252748	0.0088	0.0008857	53386	77258	58749.13
7083031	chr8	rs9314526	4196759	C	T	0.529	0.535	0.985	-0.0222967349986103	0.0087	0.01005	53386	77258	58749.13
7100477	chr8	rs9314527	4196796	T	G	0.775	0.782	0.988	-0.052198967543594	0.0104	5.259e-07	53386	77258	58749.13
7102572	chr8	rs35564642	4197402	T	G	0.934	0.936	0.988	-0.0185000759845861	0.0177	0.2951	53386	77258	58749.13
7108510	chr8	rs6558865	4197738	C	T	0.529	0.535	0.985	-0.0216016445577609	0.0087	0.01286	53386	77258	58749.13
7091878	chr8	rs11785309	4197915	T	C	0.797	0.796	0.983	0.0217027816432335	0.0108	0.04405	53386	77258	58749.13
7095656	chr8	rs35560464	4197989	C	G	0.935	0.937	0.989	-0.0222967349986103	0.0177	0.2083	53386	77258	58749.13
7091402	chr8	rs78569612	4198024	A	G	0.939	0.938	0.934	0.0108014536938559	0.0185	0.5582	53386	77258	58749.13
7095353	chr8	rs35922761	4198281	A	G	0.805	0.804	0.99	0.0166997792224134	0.0109	0.1256	53386	77258	58749.13
7111439	chr8	rs35509897	4198314	A	G	0.934	0.936	0.989	-0.0188974371044634	0.0177	0.2845	53386	77258	58749.13
7106520	chr8	rs4568637	4198519	G	A	0.215	0.209	0.992	0.0511017760490843	0.0105	1.263e-06	53386	77258	58749.13
7090851	chr8	rs6995552	4199663	T	A	0.199	0.194	0.996	0.0520040417467951	0.0108	1.519e-06	53386	77258	58749.13
7130500	chr8	rs59870287	4199681	G	T	0.937	0.939	0.99	-0.0259949602770859	0.018	0.1481	53386	77258	58749.13
7100765	chr8	rs62480610	4199911	G	T	0.199	0.194	0.995	0.0524026787930484	0.0108	1.319e-06	53386	77258	58749.13
7125501	chr8	rs4875337	4200359	A	T	0.468	0.462	0.989	0.0250047589895661	0.0087	0.003958	53386	77258	58749.13
7126443	chr8	rs13273281	4200440	A	G	0.933	0.934	0.992	-0.015702643727291	0.0174	0.3675	53386	77258	58749.13
7116699	chr8	rs77239888	4200777	G	A	0.931	0.929	0.917	0.0315955615897506	0.0176	0.07366	53386	77258	58749.13
7131723	chr8	rs35374179	4200889	A	T	0.934	0.935	0.993	-0.0169020380753563	0.0175	0.3326	53386	77258	58749.13
7112920	chr8	rs1438207	4200930	G	C	0.221	0.216	0.989	0.0471030274686428	0.0105	6.592e-06	53386	77258	58749.13
7085517	chr8	rs6558866	4201268	A	G	0.817	0.817	0.994	0.0149969810059077	0.0112	0.1805	53386	77258	58749.13
7083710	chr8	rs1014760	4201368	G	C	0.21	0.205	0.986	0.0487044462100383	0.0107	5.006e-06	53386	77258	58749.13
7102920	chr8	rs1866272	4201966	C	G	0.759	0.764	0.987	-0.0440981887217984	0.0101	1.353e-05	53386	77258	58749.13
7108640	chr8	rs35013239	4202019	T	C	0.933	0.934	0.994	-0.017502275136142	0.0174	0.315	53386	77258	58749.13
7106711	chr8	rs13253947	4202182	G	T	0.931	0.933	0.99	-0.0071958279818024	0.0172	0.676	53386	77258	58749.13
7094331	chr8	rs1866271	4202229	G	C	0.547	0.551	0.979	-0.0194988734340555	0.0087	0.02571	53386	77258	58749.13
7097035	chr8	rs35333378	4202906	G	A	0.932	0.933	0.994	-0.0074980401773571	0.0173	0.6625	53386	77258	58749.13
7106757	chr8	rs11985125	4203603	G	T	0.721	0.725	0.995	-0.0369959896867261	0.0096	0.0001192	53386	77258	58749.13
7117298	chr8	rs17413882	4204310	T	C	0.773	0.778	0.997	-0.0517039049923374	0.0103	5.446e-07	53386	77258	58749.13
7122364	chr8	rs61705704	4204359	T	C	0.738	0.744	0.995	-0.0480984034910313	0.0098	9.539e-07	53386	77258	58749.13
7084508	chr8	rs1561343	4204477	C	T	0.572	0.578	0.996	-0.0309026047398165	0.0087	0.0003872	53386	77258	58749.13
7082590	chr8	rs1561342	4204479	T	C	0.931	0.932	0.997	-0.0046005663955682	0.0171	0.7882	53386	77258	58749.13
7126683	chr8	rs34198572	4204695	T	G	0.91	0.91	0.995	0.0021975835434872	0.0151	0.8861	53386	77258	58749.13
7123300	chr8	rs35645563	4204717	T	C	0.931	0.932	0.999	-0.004198802647333	0.0171	0.8066	53386	77258	58749.13
7093512	chr8	rs17069985	4204987	A	G	0.931	0.932	0.999	-0.0073972926304747	0.0171	0.664	53386	77258	58749.13
7130483	chr8	rs7832549	4205477	G	A	0.575	0.58	0.997	-0.0299026613543135	0.0087	0.0006025	53386	77258	58749.13
7127997	chr8	rs34381340	4205588	G	A	0.931	0.932	0.997	-0.0076995657264405	0.0171	0.6538	53386	77258	58749.13
7085126	chr8	rs34133534	4205638	A	T	0.931	0.932	0.997	-0.0076995657264405	0.0171	0.6517	53386	77258	58749.13
7128750	chr8	rs34184584	4205684	A	G	0.931	0.932	0.996	-0.0079011318962572	0.0171	0.6424	53386	77258	58749.13
7117924	chr8	rs36112676	4205692	C	A	0.704	0.712	0.995	-0.0438996422900184	0.0095	3.434e-06	53386	77258	58749.13
7083001	chr8	rs34495642	4205724	A	C	0.931	0.932	0.996	-0.0095050300143049	0.0171	0.5779	53386	77258	58749.13
7109503	chr8	rs34124324	4205974	A	G	0.931	0.932	0.995	-0.0075987978753305	0.0172	0.6581	53386	77258	58749.13
7131650	chr8	rs7834964	4206322	C	T	0.772	0.778	0.995	-0.0513985630860003	0.0103	6.092e-07	53386	77258	58749.13
7105272	chr8	rs34718788	4206543	A	G	0.934	0.934	0.99	-0.0145046862028817	0.0175	0.407	53386	77258	58749.13
7130982	chr8	rs6558868	4206548	G	A	0.558	0.563	0.992	-0.0256973671872587	0.0087	0.003096	53386	77258	58749.13
7103503	chr8	rs7008571	4206751	G	A	0.211	0.215	0.95	-0.0318003125497978	0.0108	0.003232	53386	77258	58749.13
7118913	chr8	rs7009827	4206840	C	G	0.514	0.519	0.985	-0.0231969816042026	0.0087	0.007543	53386	77258	58749.13
7117938	chr8	rs13250773	4207082	G	C	0.932	0.933	0.991	-0.0119005312583873	0.0173	0.4919	53386	77258	58749.13
7123830	chr8	rs10091551	4207270	T	C	0.875	0.873	0.987	0.0207041815582916	0.013	0.1121	53386	77258	58749.13
7119337	chr8	rs10091558	4207282	T	A	0.786	0.792	0.991	-0.0542978034078492	0.0106	2.827e-07	53386	77258	58749.13
7094316	chr8	rs10429391	4208141	G	A	0.576	0.581	0.99	-0.0277001306422786	0.0088	0.001541	53386	77258	58749.13
7114475	chr8	rs10105349	4208282	G	C	0.614	0.619	0.988	-0.0319964709431669	0.0089	0.0003115	53386	77258	58749.13
7085758	chr8	rs67897933	4208321	T	C	0.932	0.933	0.988	-0.0073972926304747	0.0172	0.6685	53386	77258	58749.13
7104705	chr8	rs10105465	4208391	G	A	0.811	0.817	0.99	-0.0568031828243105	0.0111	2.962e-07	53386	77258	58749.13
7128385	chr8	rs10098869	4208761	T	C	0.847	0.851	0.989	-0.0668986373554447	0.0121	2.99e-08	53386	77258	58749.13
7124656	chr8	rs7813362	4208930	G	A	0.204	0.199	0.991	0.052696808999969	0.0107	9.231e-07	53386	77258	58749.13
7093899	chr8	rs34026341	4208934	T	C	0.932	0.933	0.983	-0.0076995657264405	0.0173	0.6575	53386	77258	58749.13
7103215	chr8	rs35485389	4208940	G	A	0.814	0.812	0.981	0.0085037404912207	0.0111	0.4466	53386	77258	58749.13
7084642	chr8	rs17069996	4209397	T	C	0.959	0.959	0.96	0.0225048553400694	0.0221	0.3093	53386	77258	58749.13
7101366	chr8	rs58009402	4209468	G	T	0.932	0.933	0.985	-0.009797842480111	0.0173	0.5711	53386	77258	58749.13
7122849	chr8	rs57038562	4209558	T	A	0.931	0.932	0.985	-0.0084959889212643	0.0173	0.6233	53386	77258	58749.13
7121665	chr8	rs13248280	4209955	A	G	0.931	0.932	0.983	-0.0122041688389067	0.0172	0.4777	53386	77258	58749.13
7108298	chr8	rs9314528	4210304	G	C	0.818	0.815	0.98	0.0231011029079872	0.0112	0.0393	53386	77258	58749.13
7107028	chr8	rs7832586	4210746	C	G	0.733	0.74	0.978	-0.0478046499481398	0.0099	1.232e-06	53386	77258	58749.13
7109029	chr8	rs34317801	4211013	T	C	0.766	0.762	0.972	0.0202045073158995	0.0103	0.04856	53386	77258	58749.13
7111243	chr8	rs28662887	4211074	A	G	0.785	0.789	0.968	-0.0349952529972629	0.0107	0.00101	53386	77258	58749.13
7085026	chr8	rs11990010	4211747	A	G	0.953	0.953	0.986	0.0102968054773682	0.0206	0.6152	53321	76999	58645.21
7130385	chr8	rs17063252	4212136	A	G	0.948	0.948	0.988	0.0180952882690919	0.0195	0.3526	53386	77258	58749.13
7124229	chr8	rs10093852	4212175	C	T	0.423	0.425	0.978	-0.004198802647333	0.0088	0.6367	53386	77258	58749.13
7123805	chr8	rs6994364	4212178	T	C	0.423	0.425	0.978	-0.0040983869261633	0.0088	0.6419	53386	77258	58749.13
7084450	chr8	rs62479471	4212673	A	T	0.949	0.949	0.984	0.0180952882690919	0.0198	0.3624	53321	76999	58645.21
7126554	chr8	rs4292712	4212932	T	C	0.557	0.552	0.985	0.0087020272939009	0.0087	0.3187	53386	77258	58749.13
7128585	chr8	rs78955187	4212933	A	C	0.841	0.838	0.974	0.0192044091837133	0.0119	0.1055	53386	77258	58749.13
7131152	chr8	rs4571752	4213183	A	C	0.56	0.554	0.987	0.0135971385060249	0.0087	0.1198	53386	77258	58749.13
7103972	chr8	rs2406695	4213237	C	T	0.584	0.579	0.984	0.0154007965760229	0.0088	0.07909	53386	77258	58749.13
7084264	chr8	rs3990909	4213293	A	G	0.265	0.261	0.984	0.0287040681283552	0.0098	0.003543	53386	77258	58749.13
7089880	chr8	rs73175735	4213357	G	A	0.966	0.967	0.946	-0.0055956263571598	0.0247	0.8206	53386	77258	58749.13
7131300	chr8	rs143853892	4213468	A	T	0.974	0.975	0.98	-0.0697038384497916	0.0275	0.0114	53386	77258	58749.13
7128675	chr8	rs73506692	4213829	A	G	0.983	0.985	0.968	-0.0606952493104976	0.0457	0.1842	34166	47264	37013.01
7087651	chr8	rs78545517	4213966	G	C	0.85	0.847	0.979	0.0267003518299564	0.0121	0.02731	53386	77258	58749.13
7107034	chr8	rs17070035	4214061	T	A	0.954	0.954	0.995	0.0107025231331357	0.0206	0.6033	53386	77258	58749.13
7082180	chr8	rs10503256	4214179	A	G	0.364	0.358	1.0	0.0205964297986501	0.0089	0.02102	53386	77258	58749.13
7113749	chr8	rs9314529	4214280	C	T	0.309	0.304	1.0	0.027196791588428	0.0093	0.003474	53386	77258	58749.13
7094280	chr8	rs62479474	4214288	G	A	0.954	0.955	0.995	0.009504687014246	0.0208	0.6469	53386	77258	58749.13
7088612	chr8	rs11997852	4214987	T	C	0.954	0.954	0.996	0.0107025231331357	0.0206	0.6056	53321	76999	58645.21
7096865	chr8	rs6987250	4215370	C	A	0.703	0.7	0.988	0.0178988554877579	0.0095	0.05784	53386	77258	58749.13
7093399	chr8	rs10092700	4215488	G	C	0.954	0.955	0.997	0.0124027667170427	0.0208	0.5501	53321	76999	58645.21
7095262	chr8	rs7014959	4215605	T	C	0.981	0.982	0.979	-0.0220002402796674	0.034	0.5175	50182	71596	55146.21
7118612	chr8	rs4875095	4215917	G	A	0.268	0.261	1.0	0.0404027066313724	0.0097	3.252e-05	53386	77258	58749.13
7102769	chr8	rs10097170	4216116	C	T	0.954	0.954	0.997	0.0126002819757385	0.0207	0.5418	53321	76999	58645.21
7088951	chr8	rs56191260	4216248	A	C	0.968	0.969	0.978	-0.0018016219466282	0.0251	0.9424	53321	76999	58645.21
7125234	chr8	rs10096474	4216262	G	C	0.483	0.488	0.992	-0.0198048272985997	0.0086	0.02162	53386	77258	58749.13
7101676	chr8	rs2163308	4216317	A	G	0.267	0.26	1.0	0.0407963941925694	0.0097	2.793e-05	53386	77258	58749.13
7100230	chr8	rs10503257	4216401	C	A	0.782	0.778	0.991	0.0243022925229648	0.0104	0.01946	53386	77258	58749.13
7092435	chr8	rs35756025	4216438	A	T	0.784	0.78	0.991	0.024702368640342	0.0104	0.01813	53386	77258	58749.13
7123017	chr8	rs6558870	4216462	T	G	0.971	0.973	0.972	-0.0695966251380842	0.0271	0.01023	52493	75664	57604.43
7091595	chr8	rs10100309	4217133	G	T	0.955	0.955	0.997	0.0126990249774084	0.0208	0.5414	53321	76999	58645.21
7114578	chr8	rs35196636	4217181	G	T	0.954	0.955	0.997	0.0116024307308398	0.0208	0.5768	53321	76999	58645.21
7098592	chr8	rs1036556	4217304	G	A	0.567	0.563	0.995	0.0102968054773682	0.0087	0.2357	53386	77258	58749.13
7128809	chr8	rs10101518	4217424	C	T	0.72	0.718	0.994	0.0235993322503244	0.0096	0.01372	53386	77258	58749.13
7114810	chr8	rs13251752	4217425	C	G	0.784	0.78	0.991	0.0246048038572487	0.0104	0.01865	53386	77258	58749.13
7126258	chr8	rs10101532	4217464	C	A	0.731	0.728	0.994	0.0269047980491434	0.0097	0.005462	53386	77258	58749.13
7118203	chr8	rs10101622	4217497	C	G	0.806	0.804	0.983	0.0267003518299564	0.0109	0.01476	53386	77258	58749.13
7081486	chr8	rs1036555	4217562	A	T	0.267	0.26	1.0	0.0382972099323441	0.0098	8.562e-05	53386	77258	58749.13
7085056	chr8	rs4875338	4217622	T	A	0.549	0.544	0.997	0.0116024307308398	0.0086	0.1779	53386	77258	58749.13
7090911	chr8	rs4875096	4217653	C	G	0.268	0.261	1.0	0.0387013475370749	0.0097	7.196e-05	53386	77258	58749.13
7120075	chr8	rs4875339	4217722	G	A	0.267	0.261	1.0	0.0376040223973664	0.0097	0.0001167	53386	77258	58749.13
7085502	chr8	rs10094075	4217780	T	A	0.954	0.954	0.997	0.0103957761821204	0.0207	0.617	53321	76999	58645.21
7117069	chr8	rs10104910	4217893	C	T	0.947	0.948	0.998	0.0155977206230546	0.0194	0.4217	53386	77258	58749.13
7089041	chr8	rs17070077	4217965	T	C	0.954	0.954	0.996	0.0101978249764461	0.0207	0.6223	53321	76999	58645.21
7100543	chr8	rs4875097	4217989	C	G	0.267	0.26	1.0	0.0381047060335456	0.0098	9.377e-05	53386	77258	58749.13
7089548	chr8	rs34042748	4218013	T	C	0.703	0.701	0.981	0.0194986595340326	0.0095	0.03988	53386	77258	58749.13
7106089	chr8	rs4875098	4218037	A	T	0.32	0.313	1.0	0.0295005481176215	0.0092	0.001398	53386	77258	58749.13
7113232	chr8	rs4875099	4218064	G	T	0.321	0.314	1.0	0.03029639423135	0.0092	0.00106	53386	77258	58749.13
7104280	chr8	rs74982430	4218089	G	A	0.784	0.781	0.994	0.0228958774769045	0.0104	0.02851	53386	77258	58749.13
7114889	chr8	rs13258920	4218201	G	C	0.786	0.782	0.993	0.0232965165504356	0.0105	0.02567	53386	77258	58749.13
7108016	chr8	rs13259606	4218417	G	A	0.785	0.782	0.995	0.0223972974420383	0.0104	0.03189	53386	77258	58749.13
7114466	chr8	rs13267028	4218660	G	C	0.944	0.946	0.989	-0.0016012813669738	0.0191	0.9319	53386	77258	58749.13
7095978	chr8	rs13270354	4219009	C	T	0.734	0.731	0.999	0.023003381764963	0.0097	0.01811	53386	77258	58749.13
7097759	chr8	rs13270369	4219026	C	T	0.735	0.732	0.999	0.0235016597850914	0.0097	0.0156	53386	77258	58749.13
7112909	chr8	rs7837578	4219116	C	T	0.736	0.733	0.998	0.0251022847608284	0.0097	0.009961	53386	77258	58749.13
7085322	chr8	rs7837187	4219429	T	A	0.946	0.946	0.996	0.0204984635773248	0.0192	0.2858	53321	76999	58645.21
7125241	chr8	rs10098903	4219517	T	G	0.954	0.954	0.994	0.0136957831289865	0.0207	0.5075	53321	76999	58645.21
7125535	chr8	rs7833644	4219533	A	G	0.703	0.701	0.988	0.0194005857039748	0.0095	0.03981	53386	77258	58749.13
7128231	chr8	rs7814853	4219551	G	A	0.733	0.729	0.996	0.023003381764963	0.0097	0.01758	53386	77258	58749.13
7124732	chr8	rs12677798	4219562	G	A	0.541	0.536	0.991	0.0108014536938559	0.0087	0.2139	53386	77258	58749.13
7128903	chr8	rs34145080	4219838	G	C	0.954	0.954	0.996	0.0126002819757385	0.0207	0.5443	53321	76999	58645.21
7115231	chr8	rs7815269	4219843	G	T	0.316	0.312	0.993	0.024702368640342	0.0093	0.007911	53386	77258	58749.13
7112736	chr8	rs17335806	4219933	G	C	0.787	0.783	0.994	0.0203025023378308	0.0105	0.05208	53386	77258	58749.13
7122918	chr8	rs17070080	4220195	A	G	0.784	0.781	0.995	0.0178988554877579	0.0104	0.08646	53386	77258	58749.13
7115956	chr8	rs11787405	4220494	C	A	0.442	0.446	0.995	-0.013399371963117	0.0087	0.1222	53386	77258	58749.13
7129973	chr8	rs11787410	4220542	C	A	0.472	0.475	0.998	-0.0054950702819798	0.0086	0.5206	53386	77258	58749.13
7086784	chr8	rs11778711	4220622	T	C	0.784	0.78	0.995	0.0194986595340326	0.0104	0.06115	53386	77258	58749.13
7105014	chr8	rs2043116	4220707	A	G	0.26	0.254	0.998	0.0314017631395316	0.0099	0.001426	53386	77258	58749.13
7129701	chr8	rs4379466	4221095	G	A	0.527	0.524	0.994	0.012096540947233	0.0086	0.1622	53386	77258	58749.13
7097188	chr8	rs13256449	4221098	A	G	0.231	0.225	0.983	0.0314017631395316	0.0103	0.002401	53386	77258	58749.13
7081195	chr8	rs3910077	4221562	G	C	0.741	0.748	0.997	-0.0331949048576409	0.0099	0.000768	53386	77258	58749.13
7132061	chr8	rs10216514	4221884	C	T	0.957	0.958	0.985	-0.0021022080918702	0.0217	0.9216	53321	76999	58645.21
7101490	chr8	rs7813162	4222003	T	G	0.731	0.728	0.994	0.0212036062510236	0.0097	0.02899	53386	77258	58749.13
7083772	chr8	rs10093239	4222430	C	A	0.614	0.622	0.994	-0.0307994715535284	0.0089	0.000504	53386	77258	58749.13
7096963	chr8	rs34689257	4222436	C	G	0.955	0.955	0.99	0.0102968054773682	0.021	0.6227	53321	76999	58645.21
7116124	chr8	rs10503259	4222692	G	A	0.784	0.78	0.993	0.0190964956909883	0.0104	0.06767	53386	77258	58749.13
7131103	chr8	rs10089807	4222728	A	G	0.379	0.384	0.992	-0.0181028726978536	0.0089	0.0415	53386	77258	58749.13
7083683	chr8	rs13265164	4222731	T	G	0.729	0.726	0.993	0.0204984635773248	0.0097	0.03475	53386	77258	58749.13
7090149	chr8	rs13257692	4222762	A	G	0.955	0.955	0.989	0.0089993837968006	0.021	0.668	53321	76999	58645.21
7104823	chr8	rs1438205	4223409	T	A	0.576	0.584	0.992	-0.0299026613543135	0.0087	0.0006246	53386	77258	58749.13
7091451	chr8	rs1370728	4223574	G	C	0.699	0.697	0.988	0.0178006246255066	0.0094	0.05924	53386	77258	58749.13
7119656	chr8	rs1370727	4223623	A	C	0.387	0.391	0.99	-0.0087985943563496	0.0089	0.32	53386	77258	58749.13
7090614	chr8	rs1370726	4223789	G	C	0.387	0.391	0.99	-0.0093031403261444	0.0089	0.2939	53386	77258	58749.13
7123308	chr8	rs62479502	4223819	A	T	0.783	0.78	0.993	0.0185960172820726	0.0104	0.07395	53386	77258	58749.13
7117609	chr8	rs10107898	4224136	C	T	0.39	0.393	0.991	-0.0082035573506883	0.0088	0.3552	53386	77258	58749.13
7097984	chr8	rs34690924	4224159	T	C	0.783	0.78	0.993	0.0198026272961797	0.0104	0.05769	53386	77258	58749.13
7125824	chr8	rs10094578	4224299	A	T	0.709	0.706	0.987	0.0179970767016546	0.0095	0.05865	53386	77258	58749.13
7088536	chr8	rs10097686	4224662	A	G	0.391	0.394	0.992	-0.0083043861636152	0.0088	0.3451	53386	77258	58749.13
7093190	chr8	rs10111289	4224768	C	T	0.391	0.394	0.992	-0.0085968472255182	0.0088	0.3319	53386	77258	58749.13
7118173	chr8	rs35052360	4224873	C	G	0.784	0.781	0.992	0.0194005857039748	0.0104	0.06359	53386	77258	58749.13
7118317	chr8	rs7839613	4224893	G	T	0.69	0.696	0.998	-0.0285023604727122	0.0093	0.002203	53386	77258	58749.13
7110836	chr8	rs61278929	4224964	T	C	0.783	0.78	0.992	0.0194005857039748	0.0104	0.06284	53386	77258	58749.13
7091241	chr8	rs62479508	4225006	G	A	0.786	0.782	0.991	0.0197045832743354	0.0105	0.06006	53386	77258	58749.13
7094689	chr8	rs1594353	4225233	C	T	0.58	0.588	0.995	-0.0303045802648556	0.0087	0.0005222	53386	77258	58749.13
7125378	chr8	rs1595467	4225399	G	T	0.706	0.713	0.981	-0.0322959448008212	0.0096	0.0007236	53386	77258	58749.13
7130394	chr8	rs1595466	4225621	G	C	0.686	0.692	0.995	-0.0302015087331214	0.0093	0.001155	53386	77258	58749.13
7111907	chr8	rs1595465	4225961	G	C	0.685	0.691	0.993	-0.0299026613543135	0.0093	0.001335	53386	77258	58749.13
7107586	chr8	rs1583653	4226334	G	C	0.242	0.243	0.977	-0.0098988321792475	0.0101	0.3291	53386	77258	58749.13
7083112	chr8	rs1583652	4226397	C	G	0.929	0.93	0.972	0.0034041991335623	0.0171	0.8429	53386	77258	58749.13
7093646	chr8	rs28862097	4226488	G	T	0.703	0.711	0.977	-0.034198147379977	0.0095	0.000338	53386	77258	58749.13
7126747	chr8	rs1583651	4226590	T	C	0.469	0.472	0.992	-0.0114047880634385	0.0086	0.1851	53386	77258	58749.13
7123745	chr8	rs1594352	4226976	C	G	0.373	0.38	0.995	-0.0225012653465135	0.0089	0.0115	53386	77258	58749.13
7080796	chr8	rs67529403	4227117	T	C	0.7	0.707	0.973	-0.0302015087331214	0.0095	0.001532	53386	77258	58749.13
7098633	chr8	rs73175774	4227118	G	A	0.707	0.713	0.973	-0.0322959448008212	0.0096	0.000771	53386	77258	58749.13
7097585	chr8	rs1594351	4227191	G	A	0.354	0.359	0.995	-0.0176040459483609	0.009	0.05084	53386	77258	58749.13
7128451	chr8	rs67901868	4227296	C	T	0.681	0.687	0.992	-0.027196494688472	0.0093	0.003352	53386	77258	58749.13
7093126	chr8	rs66832422	4227422	G	A	0.682	0.687	0.99	-0.0278029446620889	0.0093	0.002775	53386	77258	58749.13
7105524	chr8	rs66505261	4227437	T	C	0.686	0.692	0.991	-0.0281011651109099	0.0093	0.002599	53386	77258	58749.13
7119568	chr8	rs1583130	4227483	C	T	0.381	0.387	0.998	-0.019203206984436	0.0088	0.03004	53386	77258	58749.13
7105208	chr8	rs1583129	4227817	G	C	0.345	0.35	0.991	-0.021101069908054	0.0091	0.01964	53386	77258	58749.13
7100826	chr8	rs13269939	4228021	G	C	0.47	0.473	0.991	-0.0137034650584925	0.0086	0.113	53386	77258	58749.13
7131502	chr8	rs11993860	4228083	G	T	0.401	0.406	0.993	-0.0152050125429676	0.0088	0.08388	53386	77258	58749.13
7103889	chr8	rs11779929	4228518	A	G	0.784	0.781	0.989	0.0179970767016546	0.0105	0.08538	53386	77258	58749.13
7104497	chr8	rs73175778	4228520	T	C	0.973	0.974	0.979	-0.0695001429845276	0.0271	0.0104	53386	77258	58749.13
7114876	chr8	rs11136734	4228530	T	A	0.381	0.385	0.989	-0.0117993392160431	0.0089	0.1859	53386	77258	58749.13
7089439	chr8	rs11780622	4228543	T	C	0.73	0.728	0.986	0.0159028762794155	0.0097	0.1017	53386	77258	58749.13
7100945	chr8	rs11136735	4228577	C	G	0.354	0.358	0.988	-0.0176040459483609	0.009	0.05156	53386	77258	58749.13
7096899	chr8	rs73175782	4228614	G	C	0.973	0.974	0.978	-0.0677008493642598	0.0271	0.01253	53386	77258	58749.13
7123169	chr8	rs13279504	4228961	G	A	0.946	0.947	0.976	-0.0033957590691798	0.0194	0.8607	53386	77258	58749.13
7102607	chr8	rs11780709	4228997	A	T	0.786	0.783	0.989	0.0184978548821194	0.0105	0.07825	53386	77258	58749.13
7119111	chr8	rs66476968	4229379	T	C	0.684	0.689	0.984	-0.0296966117368367	0.0093	0.001482	53386	77258	58749.13
7085019	chr8	rs1367320	4229456	C	T	0.69	0.688	0.979	0.0099008246772624	0.0094	0.2905	53386	77258	58749.13
7106925	chr8	rs1367319	4229511	C	T	0.677	0.675	0.981	0.0099998345783334	0.0093	0.2805	53386	77258	58749.13
7104129	chr8	rs1370731	4229522	A	T	0.355	0.359	0.986	-0.017502275136142	0.009	0.05247	53386	77258	58749.13
7110539	chr8	rs1370730	4229573	G	A	0.663	0.662	0.981	0.007997931111062	0.0092	0.3811	53386	77258	58749.13
7127533	chr8	rs28611380	4229951	G	C	0.918	0.917	0.968	0.012096540947233	0.0159	0.4496	53386	77258	58749.13
7109782	chr8	rs7010710	4230239	C	G	0.797	0.794	0.986	0.0193025022544974	0.0107	0.07236	53386	77258	58749.13
7112041	chr8	rs7843687	4230614	C	A	0.79	0.788	0.986	0.0134984841513417	0.0106	0.2027	53386	77258	58749.13
7104303	chr8	rs7842780	4230668	G	T	0.348	0.353	0.981	-0.0217038334437866	0.0091	0.01712	53386	77258	58749.13
7084673	chr8	rs7827314	4230806	A	T	0.355	0.36	0.981	-0.0183982139464423	0.0091	0.04179	53386	77258	58749.13
7114186	chr8	rs73175788	4230898	C	T	0.973	0.974	0.964	-0.0657979805904322	0.0274	0.01627	53386	77258	58749.13
7084772	chr8	rs28540417	4230994	A	C	0.899	0.898	0.937	0.0093957216403621	0.0147	0.5246	53386	77258	58749.13
7122340	chr8	rs11136736	4231194	C	T	0.354	0.359	0.979	-0.0180010511095525	0.0091	0.04682	53386	77258	58749.13
7109118	chr8	rs12549600	4231235	G	C	0.347	0.352	0.978	-0.0214994661132367	0.0091	0.01824	53386	77258	58749.13
7125305	chr8	rs13269315	4231556	A	C	0.792	0.789	0.985	0.0116024307308398	0.0106	0.2736	53386	77258	58749.13
7119573	chr8	rs13276894	4231754	A	T	0.804	0.801	0.987	0.0166997792224134	0.0109	0.1256	53386	77258	58749.13
7107899	chr8	rs12386966	4232104	G	A	0.353	0.359	0.973	-0.0222047099881925	0.0091	0.0147	53386	77258	58749.13
7101568	chr8	rs34096231	4232326	T	G	0.808	0.806	0.968	0.0128964817350202	0.0111	0.2447	53386	77258	58749.13
7084668	chr8	rs62479539	4232537	G	T	0.963	0.964	0.932	-0.0278029446620889	0.0238	0.2428	53386	77258	58749.13
7101633	chr8	rs11786916	4232568	G	A	0.814	0.811	0.98	0.0154992634469238	0.0111	0.1629	53386	77258	58749.13
7095552	chr8	rs17070091	4232599	A	G	0.964	0.964	0.936	-0.0232993336544035	0.024	0.3317	53386	77258	58749.13
7105534	chr8	rs67623617	4232692	G	C	0.964	0.964	0.938	-0.0236986067778773	0.024	0.3244	53386	77258	58749.13
7099903	chr8	rs67606353	4232715	T	C	0.964	0.964	0.938	-0.0217958123704574	0.024	0.3635	53386	77258	58749.13
7111134	chr8	rs76586264	4232825	C	G	0.986	0.986	0.953	0.0194005857039748	0.0405	0.6311	47421	67994	52129.51
7115013	chr8	rs28593012	4232852	C	G	0.578	0.584	0.97	-0.0238010101859522	0.0088	0.007076	53386	77258	58749.13
7107446	chr8	rs11775921	4232963	C	T	0.808	0.805	0.995	0.0134984841513417	0.0109	0.2143	53386	77258	58749.13
7115818	chr8	rs13267644	4233287	G	C	0.795	0.793	0.991	0.0090984829852593	0.0107	0.3938	53386	77258	58749.13
7094716	chr8	rs13251340	4233644	T	C	0.202	0.202	0.985	-0.0135007260538548	0.0108	0.2119	53386	77258	58749.13
7108552	chr8	rs59229199	4233816	G	C	0.89	0.886	0.991	0.0172012073197748	0.0137	0.2081	53386	77258	58749.13
7085861	chr8	rs10098163	4233891	C	T	0.132	0.135	0.974	-0.0122952780941516	0.0128	0.3358	53386	77258	58749.13
7099165	chr8	rs34731438	4234021	G	T	0.791	0.789	0.992	0.0075017910703226	0.0106	0.4793	53386	77258	58749.13
7100240	chr8	rs10112707	4234070	A	G	0.799	0.797	0.993	0.0096037361426946	0.0107	0.3707	53386	77258	58749.13
7097488	chr8	rs11781210	4234106	T	G	0.798	0.796	0.993	0.0098018049722602	0.0107	0.3615	53386	77258	58749.13
7112123	chr8	rs56751170	4234137	T	C	0.89	0.886	0.992	0.0182033098538737	0.0137	0.1845	53386	77258	58749.13
7086814	chr8	rs11136738	4234680	A	G	0.529	0.535	0.994	-0.0212951405401588	0.0086	0.01379	53386	77258	58749.13
7096355	chr8	rs10866970	4235004	C	G	0.204	0.205	0.991	-0.0127003085782322	0.0107	0.2337	53386	77258	58749.13
7119373	chr8	rs11781432	4235190	A	G	0.797	0.795	0.992	0.0088011559530687	0.0107	0.4118	53386	77258	58749.13
7085285	chr8	rs11781489	4235365	A	T	0.791	0.789	0.991	0.0060019521956343	0.0106	0.5729	53386	77258	58749.13
7123504	chr8	rs12679445	4235386	T	A	0.53	0.536	0.997	-0.0209989425960583	0.0086	0.0147	53386	77258	58749.13
7083615	chr8	rs10866971	4235389	C	G	0.203	0.204	0.992	-0.0142003494011414	0.0107	0.1832	53386	77258	58749.13
7081615	chr8	rs11785440	4235701	G	A	0.808	0.805	0.983	0.0077995046323818	0.011	0.4774	53386	77258	58749.13
7093440	chr8	rs1438209	4235710	C	T	0.203	0.204	0.995	-0.0136020904182857	0.0107	0.2046	53386	77258	58749.13
7103124	chr8	rs1438208	4235758	A	C	0.203	0.203	0.996	-0.0128015918372089	0.0107	0.23	53386	77258	58749.13
7122110	chr8	rs17414118	4235897	A	C	0.862	0.857	0.99	0.0197045832743354	0.0124	0.113	53386	77258	58749.13
7099512	chr8	rs7004716	4236024	C	G	0.53	0.535	1.0	-0.0208968257129853	0.0086	0.01522	53386	77258	58749.13
7082958	chr8	rs11785556	4236161	G	C	0.794	0.792	0.991	0.0062007356416035	0.0106	0.559	53386	77258	58749.13
7086796	chr8	rs35799660	4236230	G	C	0.799	0.797	0.991	0.0084045823438103	0.0107	0.4349	53386	77258	58749.13
7122567	chr8	rs34714143	4236319	C	T	0.798	0.796	0.992	0.0082954970241069	0.0107	0.4399	53386	77258	58749.13
7083405	chr8	rs1595470	4236420	G	C	0.203	0.203	0.995	-0.0125990355765152	0.0107	0.2395	53386	77258	58749.13
7115548	chr8	rs35326813	4236447	G	C	0.68	0.675	0.997	0.0138042809763971	0.0092	0.1351	53386	77258	58749.13
7095715	chr8	rs58426024	4236509	C	G	0.682	0.677	0.996	0.0138042809763971	0.0092	0.1333	53386	77258	58749.13
7098308	chr8	rs73177309	4236535	G	T	0.964	0.966	0.906	-0.039104719880761	0.0248	0.1145	53386	77258	58749.13
7130382	chr8	rs35704084	4236666	C	T	0.795	0.793	0.991	0.0066975214477213	0.0107	0.5321	53386	77258	58749.13
7082407	chr8	rs1595469	4236694	A	T	0.21	0.21	0.994	-0.0131966945943914	0.0106	0.2111	53386	77258	58749.13
7117706	chr8	rs1595468	4236743	T	C	0.53	0.536	1.0	-0.0213972981080803	0.0086	0.01302	53386	77258	58749.13
7125213	chr8	rs34603935	4236904	T	C	0.53	0.535	1.0	-0.021101069908054	0.0086	0.01402	53386	77258	58749.13
7080745	chr8	rs62479544	4236939	G	A	0.53	0.536	1.0	-0.0214994661132367	0.0086	0.01236	53386	77258	58749.13
7082839	chr8	rs35413625	4237196	C	T	0.685	0.679	0.995	0.0149969810059077	0.0092	0.1038	53386	77258	58749.13
7115281	chr8	rs17070105	4237291	A	G	0.201	0.202	0.993	-0.0138961051921114	0.0107	0.1951	53386	77258	58749.13
7125604	chr8	rs62479547	4237370	T	G	0.526	0.532	0.996	-0.0221024699079472	0.0086	0.01052	53386	77258	58749.13
7100040	chr8	rs79773137	4237446	G	A	0.89	0.887	0.992	0.0172994970780611	0.0137	0.2074	53386	77258	58749.13
7121271	chr8	rs79962398	4237844	C	T	0.874	0.872	0.981	0.0188021269625962	0.013	0.1487	53386	77258	58749.13
7124235	chr8	rs68093624	4238096	G	C	0.924	0.925	0.932	-0.0145960053074092	0.0169	0.3886	53386	77258	58749.13
7103426	chr8	rs6558872	4238139	G	A	0.589	0.585	0.99	0.0247999239054771	0.0088	0.004656	53386	77258	58749.13
7119464	chr8	rs6558873	4238243	C	A	0.23	0.232	0.993	-0.0143017847108596	0.0102	0.1609	53386	77258	58749.13
7100050	chr8	rs59425918	4238459	C	G	0.885	0.882	0.992	0.0123039944561641	0.0134	0.3603	53386	77258	58749.13
7084665	chr8	rs56967787	4238494	T	C	0.885	0.881	0.992	0.0134984841513417	0.0134	0.3161	53386	77258	58749.13
7086064	chr8	rs58584683	4238593	T	C	0.885	0.882	0.991	0.0127977582298607	0.0134	0.3393	53386	77258	58749.13
7090864	chr8	rs57777162	4238604	G	C	0.885	0.882	0.991	0.0128964817350202	0.0134	0.3357	53386	77258	58749.13
7116003	chr8	rs59939106	4238671	A	C	0.885	0.882	0.992	0.0118989261570991	0.0134	0.3748	53386	77258	58749.13
7112006	chr8	rs17070107	4238712	C	T	0.65	0.646	0.989	0.0167981182758809	0.009	0.06225	53386	77258	58749.13
7101804	chr8	rs57643290	4239459	G	C	0.884	0.881	0.992	0.0117012723076411	0.0134	0.3829	53386	77258	58749.13
7129763	chr8	rs78599185	4239691	T	A	0.885	0.882	0.991	0.0115035793834154	0.0134	0.391	53386	77258	58749.13
7110635	chr8	rs6995913	4239711	G	C	0.744	0.74	0.992	0.0194005857039748	0.0099	0.04969	53386	77258	58749.13
7110971	chr8	rs58469927	4239747	A	G	0.885	0.882	0.991	0.0116024307308398	0.0134	0.3874	53386	77258	58749.13
7123987	chr8	rs17070111	4239829	G	C	0.884	0.881	0.991	0.0123039944561641	0.0134	0.3573	53386	77258	58749.13
7114280	chr8	rs76393578	4239949	T	C	0.885	0.882	0.991	0.0119977384336167	0.0134	0.3733	53386	77258	58749.13
7095153	chr8	rs76394681	4240056	A	G	0.885	0.882	0.991	0.0116024307308398	0.0134	0.3893	53386	77258	58749.13
7088590	chr8	rs111872665	4240098	G	A	0.885	0.882	0.991	0.0116024307308398	0.0134	0.3878	53386	77258	58749.13
7103120	chr8	rs4875101	4240142	C	A	0.619	0.616	0.991	0.0170045988158238	0.0089	0.0566	53386	77258	58749.13
7099404	chr8	rs6997939	4240216	C	G	0.671	0.667	0.995	0.0116024307308398	0.0092	0.2063	53386	77258	58749.13
7110018	chr8	rs7001270	4240580	G	T	0.874	0.872	0.988	0.0085037404912207	0.013	0.511	53386	77258	58749.13
7088265	chr8	rs79882523	4240615	T	C	0.889	0.886	0.965	0.0131037693769772	0.0139	0.3442	53386	77258	58749.13
7115662	chr8	rs76515597	4240617	A	G	0.89	0.887	0.964	0.0125015292229252	0.0139	0.3667	53386	77258	58749.13
7117522	chr8	rs76590276	4240643	A	G	0.885	0.882	0.986	0.0109992854583691	0.0135	0.4159	53386	77258	58749.13
7099722	chr8	rs78166166	4240717	C	T	0.885	0.882	0.988	0.0101978249764461	0.0135	0.449	53386	77258	58749.13
7128770	chr8	rs75508245	4240723	G	T	0.885	0.882	0.988	0.0101978249764461	0.0135	0.4483	53386	77258	58749.13
7112296	chr8	rs76228006	4240893	A	G	0.892	0.889	0.95	0.0105046326450854	0.0141	0.4557	53386	77258	58749.13
7096504	chr8	rs78323114	4240899	T	G	0.892	0.889	0.95	0.0123039944561641	0.0141	0.3818	53386	77258	58749.13
7123411	chr8	rs7001908	4240925	G	C	0.676	0.672	0.973	0.013202462677756	0.0093	0.1544	53386	77258	58749.13
7128897	chr8	rs1438211	4240940	C	T	0.17	0.172	0.99	-0.0206007457079636	0.0115	0.07227	53386	77258	58749.13
7107838	chr8	rs79643017	4240969	C	A	0.887	0.884	0.975	0.0124027667170427	0.0137	0.3647	53386	77258	58749.13
7105960	chr8	rs80157254	4240976	G	T	0.887	0.884	0.976	0.0126990249774084	0.0137	0.3542	53386	77258	58749.13
7083472	chr8	rs79686837	4241040	C	G	0.885	0.882	0.989	0.0118001041157506	0.0134	0.3789	53386	77258	58749.13
7129614	chr8	rs2163303	4241054	C	T	0.793	0.79	0.985	0.0115035793834154	0.0107	0.2816	53386	77258	58749.13
7085727	chr8	rs1430447	4241132	C	T	0.506	0.512	0.998	-0.023401696181619	0.0086	0.006562	53386	77258	58749.13
7097439	chr8	rs13439862	4241151	A	G	0.881	0.878	0.989	0.0119977384336167	0.0133	0.366	53386	77258	58749.13
7091037	chr8	rs80356451	4241236	G	A	0.884	0.881	0.989	0.0109992854583691	0.0134	0.412	53386	77258	58749.13
7091150	chr8	rs76120339	4241549	A	C	0.881	0.878	0.986	0.0103957761821204	0.0133	0.4322	53386	77258	58749.13
7116311	chr8	rs76523457	4241555	G	C	0.881	0.878	0.986	0.0103957761821204	0.0133	0.4326	53386	77258	58749.13
7115844	chr8	rs6558874	4241752	G	A	0.23	0.233	0.983	-0.0189993500097828	0.0103	0.06448	53386	77258	58749.13
7121008	chr8	rs74982883	4241863	C	G	0.884	0.881	0.985	0.0103957761821204	0.0135	0.4396	53386	77258	58749.13
7115513	chr8	rs75436187	4241878	T	G	0.871	0.869	0.974	0.0209000641077417	0.013	0.107	53386	77258	58749.13
7089173	chr8	rs76665587	4242222	C	T	0.885	0.882	0.984	0.0096037361426946	0.0135	0.4775	53386	77258	58749.13
7130902	chr8	rs77396788	4242323	C	G	0.884	0.881	0.984	0.0096037361426946	0.0135	0.477	53386	77258	58749.13
7089244	chr8	rs112473090	4242408	G	C	0.885	0.882	0.982	0.0099008246772624	0.0135	0.4643	53386	77258	58749.13
7113137	chr8	rs56267226	4242424	T	C	0.503	0.509	0.99	-0.0222047099881925	0.0086	0.01017	53386	77258	58749.13
7110655	chr8	rs74669197	4242450	A	C	0.881	0.879	0.98	0.0088011559530687	0.0134	0.5119	53386	77258	58749.13
7122659	chr8	rs78033823	4242489	A	C	0.881	0.879	0.979	0.0099998345783334	0.0134	0.4561	53386	77258	58749.13
7085184	chr8	rs112534417	4242551	G	C	0.881	0.878	0.978	0.0086028888072678	0.0134	0.5179	53386	77258	58749.13
7111182	chr8	rs117100741	4242552	G	C	0.884	0.882	0.98	0.0090984829852593	0.0135	0.5009	53386	77258	58749.13
7120407	chr8	rs113916325	4242681	T	G	0.881	0.878	0.979	0.007997931111062	0.0133	0.5476	53386	77258	58749.13
7115750	chr8	rs11783998	4242730	A	G	0.17	0.171	0.982	-0.0217958123704574	0.0115	0.05893	53386	77258	58749.13
7115539	chr8	rs1438212	4242795	G	A	0.684	0.678	0.981	0.0165030720990143	0.0093	0.07538	53386	77258	58749.13
7125953	chr8	rs80065894	4243247	T	C	0.881	0.878	0.976	0.0068961666878413	0.0133	0.6039	53386	77258	58749.13
7127162	chr8	rs73658803	4243262	A	T	0.874	0.873	0.975	0.0051964749068174	0.0131	0.6933	53386	77258	58749.13
7114472	chr8	rs4442167	4243327	C	T	0.87	0.869	0.972	0.0227003855207759	0.013	0.08033	53386	77258	58749.13
7082551	chr8	rs4360311	4243467	G	C	0.871	0.869	0.971	0.0205964297986501	0.013	0.112	53386	77258	58749.13
7089356	chr8	rs112938678	4243659	G	C	0.884	0.881	0.976	0.0086028888072678	0.0135	0.5244	53386	77258	58749.13
7116609	chr8	rs7846073	4243910	G	C	0.792	0.79	0.975	0.0154992634469238	0.0107	0.1479	53386	77258	58749.13
7086777	chr8	rs1430446	4244016	T	C	0.542	0.547	0.977	-0.0221024699079472	0.0087	0.01124	53386	77258	58749.13
7082065	chr8	rs78917572	4244220	C	G	0.872	0.87	0.967	0.0198026272961797	0.013	0.1297	53386	77258	58749.13
7107868	chr8	rs75627799	4244228	C	T	0.87	0.869	0.965	0.0164047040252769	0.013	0.2071	53386	77258	58749.13
7093965	chr8	rs11785795	4244263	T	C	0.271	0.273	0.964	-0.0244976316004002	0.0098	0.01289	53386	77258	58749.13
7093870	chr8	rs11785119	4244283	A	G	0.295	0.299	0.969	-0.0193969096107316	0.0096	0.04279	53386	77258	58749.13
7113715	chr8	rs7009362	4244531	T	C	0.371	0.375	0.967	-0.022398994943479	0.009	0.0131	53386	77258	58749.13
7115412	chr8	rs9657396	4244552	T	C	0.426	0.43	0.972	-0.0252049938352247	0.0088	0.00416	53386	77258	58749.13
7126141	chr8	rs6985778	4244592	C	G	0.874	0.871	0.969	0.0109992854583691	0.0131	0.4022	53386	77258	58749.13
7091515	chr8	rs7010039	4244993	T	C	0.374	0.377	0.967	-0.0243951568347216	0.009	0.006872	53386	77258	58749.13
7130649	chr8	rs11136739	4245021	G	T	0.436	0.441	0.969	-0.0249999098013234	0.0088	0.004443	53386	77258	58749.13
7096913	chr8	rs11136740	4245311	C	T	0.379	0.382	0.966	-0.0229002198863326	0.009	0.01097	53386	77258	58749.13
7124962	chr8	rs4327878	4245517	C	G	0.37	0.374	0.965	-0.0242004837056584	0.0091	0.007443	53386	77258	58749.13
7124701	chr8	rs1438213	4245580	A	G	0.244	0.246	0.971	-0.0182963622831166	0.0101	0.07122	53386	77258	58749.13
7098219	chr8	rs77105651	4245637	C	T	0.911	0.91	0.954	0.0060019521956343	0.0154	0.695	53386	77258	58749.13
7113520	chr8	rs77843589	4246008	T	C	0.933	0.931	0.977	0.001598721363697	0.0173	0.9255	53386	77258	58749.13
7106256	chr8	rs12543483	4246872	G	C	0.175	0.176	0.966	-0.021101069908054	0.0115	0.06578	53386	77258	58749.13
7127010	chr8	rs11774916	4246903	T	C	0.689	0.686	0.998	0.0103957761821204	0.0093	0.2617	53386	77258	58749.13
7084782	chr8	rs1430445	4247513	T	C	0.178	0.179	0.965	-0.0207028323592018	0.0114	0.0705	53386	77258	58749.13
7117177	chr8	rs1438214	4247780	C	T	0.62	0.626	0.981	-0.0248051189189711	0.0089	0.005613	53386	77258	58749.13
7130309	chr8	rs7832369	4247957	C	G	0.238	0.24	0.967	-0.0198048272985997	0.0102	0.05276	53386	77258	58749.13
7123716	chr8	rs7815637	4247960	A	T	0.238	0.24	0.967	-0.0198048272985997	0.0102	0.05242	53386	77258	58749.13
7111879	chr8	rs13260803	4248236	C	G	0.664	0.668	0.966	-0.023002541565316	0.0093	0.0129	53386	77258	58749.13
7113048	chr8	rs74299149	4248382	G	A	0.801	0.8	0.968	0.0084045823438103	0.0109	0.4442	53386	77258	58749.13
7130127	chr8	rs9773692	4248390	C	A	0.238	0.24	0.966	-0.0198048272985997	0.0102	0.0528	53386	77258	58749.13
7089036	chr8	rs13261698	4248561	C	A	0.242	0.244	0.963	-0.0191012733024012	0.0102	0.06107	53386	77258	58749.13
7091341	chr8	rs74979700	4248659	A	G	0.794	0.793	0.966	0.0076010387728197	0.0108	0.483	53386	77258	58749.13
7115345	chr8	rs67198077	4248963	T	C	0.847	0.847	0.956	0.0004998750416509	0.0122	0.9704	53386	77258	58749.13
7112373	chr8	rs11779254	4249074	G	C	0.567	0.565	0.956	0.0076010387728197	0.0089	0.3916	53386	77258	58749.13
7130199	chr8	rs12542641	4249185	A	G	0.765	0.762	0.963	0.0203025023378308	0.0103	0.04896	53386	77258	58749.13
7100615	chr8	rs12545004	4249407	G	A	0.827	0.825	0.958	0.0185960172820726	0.0116	0.1077	53386	77258	58749.13
7090285	chr8	rs1816309	4249675	C	T	0.61	0.61	0.962	0.0188021269625962	0.009	0.03632	53386	77258	58749.13
7090692	chr8	rs1370733	4249723	T	C	0.684	0.683	0.978	0.0089002747867194	0.0093	0.3399	53386	77258	58749.13
7083985	chr8	rs55879555	4250160	G	A	0.768	0.766	0.959	0.0187039847937718	0.0104	0.07171	53386	77258	58749.13
7097239	chr8	rs7829894	4250423	G	A	0.768	0.766	0.959	0.0189002595004805	0.0104	0.06802	53386	77258	58749.13
7110573	chr8	rs7830890	4250427	C	G	0.768	0.766	0.959	0.0184978548821194	0.0104	0.0737	53386	77258	58749.13
7117014	chr8	rs7814609	4250759	A	T	0.766	0.764	0.958	0.0178988554877579	0.0103	0.08341	53386	77258	58749.13
7126398	chr8	rs7815034	4251019	A	T	0.766	0.764	0.957	0.0194986595340326	0.0103	0.05963	53386	77258	58749.13
7100024	chr8	rs55924710	4251145	A	C	0.759	0.756	0.952	0.0242046886968174	0.0103	0.01829	53386	77258	58749.13
7081917	chr8	rs56162145	4251203	A	G	0.766	0.764	0.957	0.0192044091837133	0.0103	0.06299	53386	77258	58749.13
7121368	chr8	rs11988906	4251284	A	G	0.534	0.532	0.971	0.021898468701116	0.0087	0.01209	53386	77258	58749.13
7120165	chr8	rs1430443	4252508	G	C	0.766	0.762	0.943	0.0236969951765786	0.0104	0.02278	53386	77258	58749.13
7084106	chr8	rs72624079	4252733	T	A	0.954	0.956	0.937	-0.0168003386783461	0.0215	0.4356	53321	76996	58644.97
7086701	chr8	rs77924030	4252978	G	A	0.942	0.944	0.928	-0.005696192544881	0.0194	0.7702	53386	77258	58749.13
7114008	chr8	rs76606245	4252979	C	T	0.942	0.944	0.927	-0.005304041591906	0.0194	0.7839	53386	77258	58749.13
7120994	chr8	rs34598031	4252986	A	G	0.944	0.946	0.93	-0.0033957590691798	0.0197	0.863	53386	77258	58749.13
7083436	chr8	rs72624080	4253396	C	G	0.954	0.956	0.936	-0.0168003386783461	0.0217	0.44	53321	76996	58644.97
7096789	chr8	rs7844370	4253449	G	C	0.94	0.942	0.931	-0.0057967688471774	0.0191	0.7615	53386	77258	58749.13
7105292	chr8	rs72624081	4253551	T	C	0.954	0.956	0.934	-0.0160988945897493	0.0216	0.4559	53321	76996	58644.97
7104308	chr8	rs73177353	4253889	T	C	0.759	0.755	0.934	0.029403450369242	0.0104	0.004462	53386	77258	58749.13
7097163	chr8	rs62480974	4254058	G	C	0.987	0.987	0.919	0.0298985503458634	0.0433	0.4901	47040	66090	51185.0
7103770	chr8	rs2406692	4254203	T	G	0.831	0.831	0.949	0.0088011559530687	0.0118	0.4545	53386	77258	58749.13
7088288	chr8	rs2164890	4254211	C	T	0.59	0.587	0.944	0.0234039777790161	0.009	0.009218	53386	77258	58749.13
7131061	chr8	rs4260910	4254475	C	T	0.763	0.758	0.933	0.0298014912367898	0.0104	0.004159	53386	77258	58749.13
7123440	chr8	rs73177356	4254789	C	G	0.764	0.76	0.938	0.0259016375226531	0.0104	0.01272	53386	77258	58749.13
7115193	chr8	rs11780778	4255649	G	C	0.69	0.689	0.947	0.0046989426564652	0.0095	0.62	53386	77258	58749.13
7081312	chr8	rs6990959	4256236	C	T	0.987	0.987	0.914	0.0259990758686168	0.0444	0.558	44657	62062	48400.11
7105506	chr8	rs35567863	4256259	G	T	0.852	0.851	0.949	-0.0029042131473898	0.0124	0.8148	53386	77258	58749.13
7110863	chr8	rs34770053	4256265	T	A	0.604	0.603	0.944	-0.0023026490626755	0.009	0.8009	53386	77258	58749.13
7113679	chr8	rs75829722	4256583	G	A	0.827	0.826	0.958	0.0111970780932162	0.0116	0.3356	53386	77258	58749.13
7095310	chr8	rs11992667	4256637	G	C	0.808	0.808	0.956	0.0076010387728197	0.0112	0.4944	53386	77258	58749.13
7081558	chr8	rs1866273	4256707	A	T	0.289	0.283	0.979	0.0308007491527123	0.0096	0.00137	53386	77258	58749.13
7123211	chr8	rs13270991	4257199	T	G	0.802	0.8	0.956	-0.0123965203365513	0.011	0.2586	53386	77258	58749.13
7083242	chr8	rs1438210	4257256	C	T	0.291	0.285	0.986	0.0299956000353805	0.0095	0.001707	53386	77258	58749.13
7089580	chr8	rs1864517	4257291	C	A	0.692	0.699	0.981	-0.0275973271921043	0.0094	0.003426	53386	77258	58749.13
7122059	chr8	rs1430448	4258091	C	A	0.433	0.428	0.996	0.0242046886968174	0.0087	0.005361	53386	77258	58749.13
7123417	chr8	rs1430449	4258195	C	T	0.786	0.786	0.963	0.0056042667198317	0.0107	0.6016	53386	77258	58749.13
7128402	chr8	rs7006904	4259048	C	T	0.299	0.299	0.962	-0.0005001250416822	0.0096	0.9573	53386	77258	58749.13
7115234	chr8	rs10503260	4259234	T	A	0.875	0.872	0.882	0.0329027196757078	0.0138	0.01692	53386	77258	58749.13
7103851	chr8	rs60996276	4259549	G	A	0.704	0.704	0.955	0.001099395443301	0.0096	0.9091	53386	77258	58749.13
7124104	chr8	rs6988291	4260556	C	T	0.41	0.405	0.966	0.0259016375226531	0.0089	0.003558	53386	77258	58749.13
7128591	chr8	rs80345415	4260936	G	C	0.979	0.979	0.932	-0.0009004052431641	0.0313	0.9771	52958	76835	58323.66
7131227	chr8	rs13267484	4261060	A	T	0.73	0.727	0.927	0.0166997792224134	0.01	0.09607	53386	77258	58749.13
7090075	chr8	rs77955421	4261196	C	G	0.786	0.786	0.943	0.0069954745123864	0.0108	0.5154	53386	77258	58749.13
7107977	chr8	rs73177363	4261646	G	A	0.971	0.973	0.919	-0.050398957583852	0.0274	0.0658	53386	77258	58749.13
7102645	chr8	rs79483801	4261773	G	C	0.96	0.958	0.945	0.0020977980821461	0.0224	0.9238	53386	77258	58749.13
7092259	chr8	rs7845980	4261786	T	A	0.613	0.613	0.954	-0.0019018072895963	0.009	0.8362	53386	77258	58749.13
7124267	chr8	rs57043821	4262050	C	T	0.755	0.752	0.933	0.0195967237465575	0.0103	0.0572	53386	77258	58749.13
7127288	chr8	rs79270680	4262498	A	G	0.96	0.958	0.944	0.0028958031120254	0.0224	0.897	53386	77258	58749.13
7107752	chr8	rs7828233	4262526	G	A	0.222	0.222	0.957	-0.009000382197299	0.0106	0.3931	53386	77258	58749.13
7115842	chr8	rs11995502	4262553	T	C	0.984	0.984	0.912	0.024097313483794	0.038	0.5266	48841	69726	53325.15
7131680	chr8	rs73177366	4262828	C	T	0.755	0.752	0.937	0.0189983824093147	0.0103	0.06475	53386	77258	58749.13
7116606	chr8	rs76020747	4263021	A	C	0.985	0.985	0.918	0.0284999894699013	0.0401	0.4775	46217	67216	50836.02
7100947	chr8	rs28591586	4263108	G	C	0.614	0.613	0.944	0.0065981840282271	0.0091	0.4683	53386	77258	58749.13
7091905	chr8	rs28367292	4263342	T	C	0.818	0.817	0.974	-0.0082035573506883	0.0113	0.4689	53386	77258	58749.13
7082370	chr8	rs17336043	4263579	G	A	0.829	0.829	0.978	-0.0130953713122409	0.0115	0.2554	53386	77258	58749.13
7130617	chr8	rs76194583	4263773	C	T	0.986	0.986	0.925	0.0280041964095973	0.0412	0.4968	45092	65614	49659.89
7091330	chr8	rs11992011	4263916	T	G	0.98	0.98	0.918	0.0097027754613851	0.0329	0.7692	52586	74771	57572.46
7101961	chr8	rs58030887	4264259	G	A	0.936	0.935	0.935	-0.0033957590691798	0.0181	0.8531	53386	77258	58749.13
7088632	chr8	rs57264023	4264422	G	A	0.934	0.933	0.937	-0.0032954239497972	0.0179	0.8533	53386	77258	58749.13
7084526	chr8	rs7837956	4264539	G	A	0.226	0.228	0.966	-0.019203206984436	0.0104	0.06573	53386	77258	58749.13
7081930	chr8	rs7838113	4264676	G	A	0.226	0.228	0.967	-0.0187955345843259	0.0104	0.07218	53386	77258	58749.13
7121288	chr8	rs74318770	4265366	T	G	0.96	0.958	0.944	0.0007996801705642	0.0224	0.9718	53386	77258	58749.13
7083120	chr8	rs10089026	4265397	A	G	0.76	0.764	0.964	-0.0243951568347216	0.0103	0.0175	53386	77258	58749.13
7117261	chr8	rs79267177	4265480	A	C	0.959	0.957	0.943	0.0038027603329278	0.0222	0.8639	53386	77258	58749.13
7120193	chr8	rs7831167	4265754	T	C	0.911	0.912	0.96	-0.0129028853555234	0.0155	0.4037	53386	77258	58749.13
7083294	chr8	rs6558876	4265784	T	C	0.588	0.584	0.949	0.0112959597418516	0.009	0.2088	53386	77258	58749.13
7095073	chr8	rs13264886	4266162	A	G	0.837	0.836	0.955	-0.0076995657264405	0.0119	0.5198	53386	77258	58749.13
7096975	chr8	rs17070157	4266274	G	C	0.917	0.918	0.955	-0.017502275136142	0.016	0.2754	53386	77258	58749.13
7086731	chr8	rs76296140	4266510	C	T	0.799	0.797	0.97	0.0147014028528927	0.0109	0.1752	53386	77258	58749.13
7082991	chr8	rs7814568	4266769	C	T	0.223	0.225	0.967	-0.0176956485356892	0.0105	0.09124	53386	77258	58749.13
7110145	chr8	rs2915066	4267338	T	C	0.985	0.985	0.913	0.0443995872966845	0.0404	0.2717	45658	66252	50194.67
7112076	chr8	rs142356977	4267585	C	T	0.986	0.985	0.91	0.0384992991506098	0.041	0.3486	45292	65700	49793.4
7131970	chr8	rs79890726	4267960	G	A	0.917	0.916	0.909	-0.0069037763167944	0.0163	0.6732	53386	77258	58749.13
7122259	chr8	rs74751786	4268070	A	G	0.972	0.973	0.866	-0.0217958123704574	0.0285	0.4448	53316	77188	58679.13
7121534	chr8	rs2918046	4268169	A	G	0.984	0.984	0.896	0.0323994240466592	0.0384	0.3993	48708	69191	53112.11
7090530	chr8	rs13258111	4268462	T	C	0.827	0.828	0.958	-0.0176040459483609	0.0116	0.1292	53386	77258	58749.13
7095961	chr8	rs17336085	4268880	C	G	0.746	0.744	0.911	0.0215951374365897	0.0103	0.03636	53386	77258	58749.13
7081731	chr8	rs57348279	4269682	G	C	0.741	0.739	0.903	0.0219962978718961	0.0103	0.03289	53386	77258	58749.13
7125732	chr8	rs10092807	4269777	G	T	0.759	0.763	0.945	-0.0220002402796674	0.0104	0.03428	53386	77258	58749.13
7095657	chr8	rs10093806	4269888	C	G	0.754	0.758	0.938	-0.021101069908054	0.0104	0.04148	53386	77258	58749.13
7112599	chr8	rs1154037	4270228	T	C	0.944	0.943	0.905	0.0065981840282271	0.0196	0.7372	53386	77258	58749.13
7096940	chr8	rs10503262	4270356	A	C	0.754	0.758	0.931	-0.0217958123704574	0.0104	0.03607	53386	77258	58749.13
7083261	chr8	rs13270357	4270408	A	T	0.528	0.534	0.907	-0.0309026047398165	0.0091	0.0006486	53386	77258	58749.13
7089921	chr8	rs13269685	4270582	C	T	0.771	0.772	0.91	-0.0203966036652218	0.0108	0.05844	53386	77258	58749.13
7102245	chr8	rs79129236	4270840	G	A	0.761	0.765	0.922	-0.022398994943479	0.0105	0.03365	53386	77258	58749.13
7081101	chr8	rs1217651	4271213	G	A	0.207	0.208	0.974	-0.0123965203365513	0.0107	0.2479	53386	77258	58749.13
7122588	chr8	rs67435161	4271758	G	C	0.82	0.819	0.954	-0.007004474152883	0.0115	0.5398	53386	77258	58749.13
7125914	chr8	rs56181019	4271843	G	C	0.935	0.935	0.851	-0.013399371963117	0.0189	0.4796	53386	77258	58749.13
7095092	chr8	rs1154039	4271845	A	C	0.985	0.985	0.855	0.0326994961630157	0.0419	0.4351	46094	66161	50518.07
7124511	chr8	rs35516630	4271912	T	C	0.817	0.816	0.956	-0.0055956263571598	0.0114	0.6253	53386	77258	58749.13
7131864	chr8	rs13262986	4272581	T	C	0.816	0.815	0.958	-0.005696192544881	0.0113	0.6125	53386	77258	58749.13
7088391	chr8	rs76106383	4272688	C	A	0.766	0.77	0.888	-0.0229002198863326	0.0108	0.03426	53386	77258	58749.13
7099441	chr8	rs1217529	4272689	T	G	0.916	0.917	0.847	-0.0075987978753305	0.0169	0.6521	53386	77258	58749.13
7121418	chr8	rs59958661	4272709	G	C	0.82	0.819	0.946	-0.0059979518036359	0.0115	0.6018	53386	77258	58749.13
7113865	chr8	rs13278687	4273172	G	C	0.819	0.818	0.924	-0.0054950702819798	0.0116	0.6386	53386	77258	58749.13
7131612	chr8	rs13279162	4273317	G	A	0.818	0.817	0.919	-0.005304041591906	0.0116	0.6494	53386	77258	58749.13
7119091	chr8	rs80083046	4273723	C	A	0.978	0.978	0.77	-0.0202027073175195	0.0337	0.5479	53251	76926	58574.97
7109657	chr8	rs3931852	4273872	C	T	0.29	0.292	0.886	-0.0124977728299804	0.0101	0.2155	53386	77258	58749.13
7119447	chr8	rs11985089	4274481	G	C	0.829	0.828	0.875	-0.0074980401773571	0.0122	0.5407	53386	77258	58749.13
7112199	chr8	rs13265078	4274688	A	T	0.798	0.797	0.861	-0.006199175242821	0.0115	0.5891	53386	77258	58749.13
7113422	chr8	rs11993264	4274769	C	T	0.794	0.794	0.895	0.0082954970241069	0.0113	0.4639	53386	77258	58749.13
7086914	chr8	rs1658815	4274957	C	T	0.214	0.215	0.905	-0.0079011318962572	0.0111	0.4721	53386	77258	58749.13
7099299	chr8	rs67965769	4275046	A	C	0.969	0.97	0.74	-0.0196008476550609	0.0295	0.5058	53316	77188	58679.13
7080836	chr8	rs79499648	4275286	T	C	0.938	0.938	0.69	-0.0165969709073694	0.0215	0.4405	53386	77258	58749.13
7082890	chr8	rs1238056	4275392	T	G	0.165	0.166	0.858	-0.005696192544881	0.0125	0.6475	53386	77258	58749.13
7108515	chr8	rs78586664	4275415	A	G	0.893	0.892	0.752	0.0066975214477213	0.0161	0.6757	53386	77258	58749.13
7101172	chr8	rs1438193	4275638	G	A	0.698	0.697	0.692	0.0114047182634362	0.0113	0.3111	53386	77258	58749.13
7081466	chr8	rs17070221	4275735	A	C	0.83	0.832	0.695	-0.0414993071780289	0.0138	0.002621	53386	77258	58749.13
7107440	chr8	rs76091103	4275882	C	T	0.929	0.929	0.649	-0.0318003125497978	0.0209	0.129	53386	77258	58749.13
7105985	chr8	rs7816189	4275981	A	C	0.629	0.629	0.885	0.0108014536938559	0.0095	0.2536	53386	77258	58749.13
7089544	chr8	rs1658816	4276126	C	T	0.286	0.284	0.757	0.0164047040252769	0.011	0.1354	53386	77258	58749.13
7084877	chr8	rs1237298	4276230	C	A	0.901	0.899	0.761	0.0136957831289865	0.0165	0.4062	53386	77258	58749.13
7126956	chr8	rs11136742	4276270	C	T	0.79	0.787	0.857	0.0263010744193707	0.0114	0.02093	53386	77258	58749.13
7104577	chr8	rs17414411	4276303	T	C	0.84	0.834	0.87	0.0324962313421326	0.0126	0.009622	53386	77258	58749.13
7096419	chr8	rs76164039	4276350	C	T	0.941	0.942	0.867	0.0231011029079872	0.0197	0.2401	53386	77258	58749.13
7116030	chr8	rs17070226	4276379	T	C	0.838	0.832	0.875	0.0288983900426488	0.0125	0.0203	53386	77258	58749.13
7081028	chr8	rs11783587	4276579	C	T	0.788	0.794	0.917	-0.0164953025291975	0.0111	0.1353	53386	77258	58749.13
7096222	chr8	rs17070231	4276719	A	G	0.878	0.873	0.911	0.0338988850054592	0.0137	0.01348	53386	77258	58749.13
7091977	chr8	rs1238057	4276790	C	G	0.114	0.118	0.915	-0.0198048272985997	0.0141	0.1599	53386	77258	58749.13
7120425	chr8	rs17336210	4276816	C	G	0.866	0.864	0.834	-0.0010005003335835	0.0138	0.9418	53386	77258	58749.13
7098769	chr8	rs9650515	4277073	T	C	0.125	0.129	0.909	-0.0075987978753305	0.0136	0.5783	53386	77258	58749.13
7122406	chr8	rs1725132	4277173	G	A	0.251	0.26	0.923	-0.0236986067778773	0.0103	0.0221	53386	77258	58749.13
7092990	chr8	rs13250547	4277241	C	G	0.839	0.843	0.891	-0.0181028726978536	0.0125	0.1473	53386	77258	58749.13
7104206	chr8	rs17070242	4277298	A	C	0.876	0.871	0.916	0.0295005481176215	0.0136	0.03017	53386	77258	58749.13
7103147	chr8	rs12681349	4277990	C	T	0.593	0.597	0.926	-0.0059979518036359	0.0091	0.5081	53386	77258	58749.13
7088672	chr8	rs10091211	4278122	A	C	0.791	0.794	0.947	-0.005304041591906	0.0109	0.6289	53386	77258	58749.13
7084185	chr8	rs1217537	4278274	T	C	0.59	0.594	0.932	-0.0074980401773571	0.0091	0.4053	53386	77258	58749.13
7113956	chr8	rs11136743	4278533	T	A	0.86	0.862	0.949	-0.0226035462098532	0.0128	0.07624	53386	77258	58749.13
7103883	chr8	rs4875341	4278568	G	C	0.895	0.89	0.917	0.0207041815582916	0.0146	0.1552	53386	77258	58749.13
7092800	chr8	rs1438194	4278954	G	T	0.858	0.861	0.947	-0.0267958227871631	0.0127	0.03429	53386	77258	58749.13
7110036	chr8	rs1438195	4278966	A	C	0.857	0.86	0.948	-0.0267958227871631	0.0127	0.03431	53386	77258	58749.13
7123349	chr8	rs62480999	4279122	G	C	0.859	0.86	0.961	-0.0212951405401588	0.0126	0.0918	53386	77258	58749.13
7088645	chr8	rs75234169	4279256	T	C	0.876	0.871	0.934	0.0308977113278438	0.0134	0.02166	53386	77258	58749.13
7110867	chr8	rs1438196	4279342	A	G	0.606	0.609	0.924	-0.0095958936734469	0.0092	0.2934	53386	77258	58749.13
7093414	chr8	rs75893906	4279369	A	C	0.875	0.87	0.934	0.0295976364389436	0.0134	0.02743	53386	77258	58749.13
7122579	chr8	rs78773239	4279376	A	C	0.875	0.87	0.934	0.0289955368412525	0.0134	0.0307	53386	77258	58749.13
7104453	chr8	rs7015105	4279582	A	C	0.791	0.793	0.983	-0.0043996643446871	0.0107	0.6818	53386	77258	58749.13
7087095	chr8	rs62481000	4279815	T	C	0.858	0.859	0.976	-0.0247026126403718	0.0125	0.04842	53386	77258	58749.13
7105148	chr8	rs62481001	4279972	G	A	0.859	0.861	0.976	-0.0236986067778773	0.0126	0.05963	53386	77258	58749.13
7098794	chr8	rs79928372	4281222	G	C	0.861	0.862	0.977	-0.0158042315449673	0.0126	0.21	53386	77258	58749.13
7126615	chr8	rs1154044	4281327	T	C	0.778	0.782	0.989	-0.0094040800752939	0.0104	0.3697	53386	77258	58749.13
7088733	chr8	rs28768178	4281642	G	C	0.863	0.864	0.98	-0.022398994943479	0.0127	0.07635	53386	77258	58749.13
7122594	chr8	rs2163304	4281725	A	C	0.499	0.496	0.972	0.0215951374365897	0.0087	0.01313	53386	77258	58749.13
7107985	chr8	rs1438197	4281973	T	C	0.838	0.841	0.991	-0.0249999098013234	0.0118	0.03317	53386	77258	58749.13
7118573	chr8	rs1154046	4282088	C	T	0.483	0.483	0.984	0.0074025335167413	0.0087	0.3935	53386	77258	58749.13
7100856	chr8	rs62481002	4282217	C	G	0.838	0.841	0.99	-0.027998320426861	0.0118	0.01758	53386	77258	58749.13
7093455	chr8	rs980238	4282618	C	A	0.297	0.3	0.974	-0.0110002818588653	0.0095	0.2501	53386	77258	58749.13
7115950	chr8	rs1978844	4282631	A	C	0.567	0.564	0.981	0.0143958802837323	0.0088	0.09987	53386	77258	58749.13
7127364	chr8	rs12549086	4283296	C	G	0.771	0.771	0.933	0.004101577021075	0.0106	0.7018	53386	77258	58749.13
7104066	chr8	rs10096754	4283842	T	G	0.847	0.849	0.981	-0.0181028726978536	0.0121	0.1337	53386	77258	58749.13
7087842	chr8	rs10096868	4283957	T	C	0.421	0.42	0.978	0.0037031349243813	0.0088	0.6744	53386	77258	58749.13
7111742	chr8	rs6558877	4284093	A	G	0.847	0.85	0.994	-0.0251024465608414	0.012	0.03704	53386	77258	58749.13
7094055	chr8	rs6999888	4284320	A	C	0.848	0.85	0.994	-0.0248051189189711	0.012	0.03898	53386	77258	58749.13
7088453	chr8	rs6558878	4284330	T	C	0.847	0.85	0.993	-0.0248051189189711	0.012	0.03948	53386	77258	58749.13
7115039	chr8	rs12542458	4284486	A	G	0.267	0.269	0.977	-0.0110002818588653	0.0098	0.261	53386	77258	58749.13
7082601	chr8	rs6983086	4284489	G	T	0.848	0.85	0.995	-0.0252049938352247	0.012	0.0365	53386	77258	58749.13
7115426	chr8	rs6983396	4284654	G	A	0.203	0.208	0.972	-0.0227979086760041	0.0108	0.03536	53386	77258	58749.13
7098387	chr8	rs4875102	4284692	G	A	0.268	0.27	0.978	-0.0120017335415971	0.0098	0.2227	53386	77258	58749.13
7082647	chr8	rs57396002	4284804	T	C	0.847	0.849	0.994	-0.0243951568347216	0.012	0.04225	53386	77258	58749.13
7097079	chr8	rs57771239	4284815	T	A	0.848	0.85	0.996	-0.0243029385231735	0.012	0.04323	53386	77258	58749.13
7083176	chr8	rs60714191	4285041	A	G	0.848	0.85	0.998	-0.0240980393840575	0.012	0.04463	53386	77258	58749.13
7101189	chr8	rs7815734	4285173	G	A	0.848	0.85	0.998	-0.0238010101859522	0.012	0.04791	53386	77258	58749.13
7084205	chr8	rs17070269	4285322	C	G	0.907	0.908	0.979	-0.0150019689183474	0.015	0.3189	53386	77258	58749.13
7095452	chr8	rs62481004	4285333	T	C	0.85	0.85	0.978	-0.0130953713122409	0.0122	0.2824	53386	77258	58749.13
7131270	chr8	rs1154052	4285346	C	G	0.176	0.18	0.976	-0.0239956055562207	0.0114	0.03484	53386	77258	58749.13
7081096	chr8	rs10101304	4285350	T	C	0.423	0.423	0.981	0.0026963615477425	0.0088	0.7569	53386	77258	58749.13
7128065	chr8	rs1154053	4285390	G	C	0.177	0.18	0.977	-0.0259025943231108	0.0114	0.02249	53386	77258	58749.13
7109531	chr8	rs66512318	4285424	G	C	0.849	0.851	0.997	-0.0243029385231735	0.012	0.04379	53386	77258	58749.13
7100828	chr8	rs1438198	4285608	A	G	0.849	0.851	0.998	-0.0240980393840575	0.012	0.04484	53386	77258	58749.13
7125517	chr8	rs1438199	4285624	G	T	0.848	0.85	0.997	-0.0236986067778773	0.012	0.04865	53386	77258	58749.13
7105671	chr8	rs13251521	4285663	A	G	0.687	0.689	0.983	0.0006997551142732	0.0094	0.9438	53386	77258	58749.13
7119412	chr8	rs28719543	4286088	C	G	0.84	0.843	0.99	-0.0246001168682327	0.0118	0.03735	53386	77258	58749.13
7106892	chr8	rs11774358	4286393	C	T	0.906	0.908	0.982	-0.0152050125429676	0.015	0.3114	53386	77258	58749.13
7126293	chr8	rs112252471	4286489	T	C	0.969	0.968	0.811	0.0389033551082361	0.0277	0.1593	53386	77258	58749.13
7109273	chr8	rs75318869	4286812	C	G	0.91	0.912	0.981	-0.0197028322758684	0.0153	0.198	53386	77258	58749.13
7125504	chr8	rs77614012	4286993	C	A	0.906	0.908	0.984	-0.0168003386783461	0.015	0.2624	53386	77258	58749.13
7100150	chr8	rs78448994	4287042	A	C	0.913	0.916	0.981	-0.0212951405401588	0.0156	0.1708	53386	77258	58749.13
7096140	chr8	rs79190267	4287043	G	A	0.913	0.916	0.981	-0.0213972981080803	0.0156	0.1689	53386	77258	58749.13
7127994	chr8	rs75980946	4287117	A	G	0.906	0.908	0.984	-0.0160988945897493	0.0149	0.2824	53386	77258	58749.13
7127216	chr8	rs7015706	4287134	A	G	0.652	0.652	0.99	-0.0081027387031859	0.0091	0.37	53386	77258	58749.13
7112111	chr8	rs1347754	4287150	A	G	0.192	0.196	0.975	-0.0255024404124231	0.011	0.02089	53386	77258	58749.13
7082999	chr8	rs6995076	4287287	G	A	0.848	0.85	0.989	-0.0207028323592018	0.0121	0.08722	53386	77258	58749.13
7097246	chr8	rs6982120	4287384	T	C	0.653	0.654	0.984	-0.0074980401773571	0.0091	0.4115	53386	77258	58749.13
7109170	chr8	rs1438200	4287405	C	A	0.642	0.642	0.985	-0.006199175242821	0.009	0.4944	53386	77258	58749.13
7081561	chr8	rs1438201	4287429	G	C	0.642	0.642	0.985	-0.0065010863423599	0.009	0.4754	53386	77258	58749.13
7108713	chr8	rs1438202	4287436	C	G	0.637	0.636	0.986	-0.004701032558649	0.009	0.6056	53386	77258	58749.13
7090094	chr8	rs5025174	4287495	G	C	0.563	0.568	0.981	-0.0071958279818024	0.0088	0.4126	53386	77258	58749.13
7110718	chr8	rs7000593	4287576	C	T	0.789	0.786	0.984	0.0078987227933553	0.0106	0.4569	53386	77258	58749.13
7125022	chr8	rs4478597	4287640	A	G	0.54	0.543	0.985	-0.0074980401773571	0.0087	0.3886	53386	77258	58749.13
7123963	chr8	rs6999573	4287678	G	C	0.722	0.719	0.979	0.0024968801985871	0.0097	0.7934	53386	77258	58749.13
7102113	chr8	rs1658819	4287766	C	T	0.203	0.207	0.982	-0.0207028323592018	0.0108	0.05453	53386	77258	58749.13
7124055	chr8	rs4478598	4287776	A	G	0.176	0.179	0.983	-0.0207028323592018	0.0114	0.06795	53386	77258	58749.13
7108429	chr8	rs78997790	4288002	A	T	0.845	0.846	0.985	-0.0194988734340555	0.012	0.1045	53386	77258	58749.13
7113601	chr8	rs4483180	4288010	A	G	0.176	0.179	0.983	-0.0217038334437866	0.0114	0.05571	53386	77258	58749.13
7125201	chr8	rs4875343	4288220	A	C	0.709	0.707	0.974	9.99950003332973e-05	0.0096	0.9879	53386	77258	58749.13
7127050	chr8	rs4875103	4288283	A	C	0.843	0.845	0.982	-0.0193969096107316	0.012	0.1056	53386	77258	58749.13
7108073	chr8	rs4875344	4288291	C	A	0.846	0.848	0.983	-0.019294956182969	0.0121	0.1086	53386	77258	58749.13
7087438	chr8	rs17070283	4288356	C	T	0.913	0.916	0.983	-0.0209989425960583	0.0155	0.1765	53386	77258	58749.13
7113518	chr8	rs17414612	4288538	C	T	0.703	0.708	0.981	-0.0046005663955682	0.0095	0.6304	53386	77258	58749.13
7106811	chr8	rs1658820	4288577	G	T	0.748	0.751	0.98	-0.0140989243795016	0.01	0.1589	53386	77258	58749.13
7125046	chr8	rs1658821	4288640	A	G	0.178	0.181	0.989	-0.0246001168682327	0.0113	0.0291	53386	77258	58749.13
7120954	chr8	rs6991612	4288668	T	C	0.682	0.686	0.976	0.0007996801705642	0.0094	0.9329	53386	77258	58749.13
7126238	chr8	rs11994763	4289021	G	C	0.835	0.836	0.975	-0.0054045784588597	0.0118	0.6466	53386	77258	58749.13
7095040	chr8	rs6558880	4289081	G	A	0.686	0.689	0.976	0.0027960873020011	0.0094	0.7628	53386	77258	58749.13
7117726	chr8	rs10088898	4289266	T	C	0.861	0.862	0.98	-0.0067024110596754	0.0126	0.5913	53386	77258	58749.13
7108278	chr8	rs17070295	4289486	C	G	0.904	0.906	0.982	-0.0164038098256767	0.0149	0.2696	53386	77258	58749.13
7125394	chr8	rs1217539	4289942	G	C	0.757	0.755	0.966	-0.0054950702819798	0.0102	0.5888	53386	77258	58749.13
7109796	chr8	rs1217540	4289976	A	C	0.52	0.52	0.979	-0.0162005226717083	0.0087	0.06247	53386	77258	58749.13
7090283	chr8	rs7007659	4290275	T	C	0.904	0.905	0.965	-0.0267033828345498	0.0148	0.0725	53386	77258	58749.13
7119253	chr8	rs11781724	4290305	A	C	0.789	0.793	0.938	-0.0136020904182857	0.0109	0.2141	53386	77258	58749.13
7115826	chr8	rs111684074	4290354	A	G	0.902	0.897	0.962	0.0092966519050945	0.0147	0.5266	53386	77258	58749.13
7123664	chr8	rs2915065	4290386	G	A	0.209	0.214	0.977	-0.0229002198863326	0.0107	0.03135	53386	77258	58749.13
7104731	chr8	rs13263442	4290832	G	A	0.69	0.694	0.976	0.0020977980821461	0.0094	0.825	53386	77258	58749.13
7083762	chr8	rs34609478	4291650	A	C	0.684	0.688	0.977	0.0044998604248922	0.0094	0.6326	53386	77258	58749.13
7105263	chr8	rs1725088	4291688	A	T	0.343	0.345	0.973	0.0048979852621919	0.0092	0.5896	53386	77258	58749.13
7085589	chr8	rs1238522	4291730	A	T	0.364	0.365	0.971	0.0061013488579762	0.0091	0.4996	53386	77258	58749.13
7116059	chr8	rs13275567	4291872	C	A	0.687	0.691	0.979	0.0046989426564652	0.0094	0.6176	53386	77258	58749.13
7112390	chr8	rs1217648	4291877	G	A	0.829	0.826	0.969	0.013202462677756	0.0116	0.2558	53386	77258	58749.13
7108891	chr8	rs1217647	4292032	C	T	0.364	0.366	0.985	0.0049974917102918	0.009	0.5765	53386	77258	58749.13
7086240	chr8	rs13269669	4293080	A	G	0.667	0.67	0.982	0.0063994795805678	0.0092	0.4868	53386	77258	58749.13
7121820	chr8	rs35455544	4293174	G	A	0.566	0.572	0.98	-0.0012007205765188	0.0088	0.8944	53386	77258	58749.13
7117951	chr8	rs35007706	4293667	A	T	0.806	0.81	0.934	-0.0144032303107437	0.0113	0.2025	53386	77258	58749.13
7095740	chr8	rs6990173	4293806	T	C	0.812	0.813	0.977	-0.0124977728299804	0.0111	0.2625	53386	77258	58749.13
7092851	chr8	rs1217646	4294104	T	C	0.189	0.191	0.971	0.004101577021075	0.0111	0.7136	53386	77258	58749.13
7111135	chr8	rs6986971	4294235	A	G	0.595	0.597	0.975	0.0161980995687726	0.0089	0.06855	53386	77258	58749.13
7131211	chr8	rs1154057	4295123	C	T	0.205	0.208	0.978	0.0004998750416509	0.0107	0.9608	53386	77258	58749.13
7102494	chr8	rs6558883	4295181	G	T	0.756	0.757	0.952	0.0103957761821204	0.0103	0.3114	53386	77258	58749.13
7120918	chr8	rs10088937	4295445	A	C	0.898	0.895	0.974	-0.0012007205765188	0.0144	0.9332	53386	77258	58749.13
7100022	chr8	rs7001772	4296181	T	G	0.663	0.666	0.987	0.0066975214477213	0.0092	0.4619	53386	77258	58749.13
7089301	chr8	rs12677457	4296370	C	G	0.669	0.672	0.989	0.007997931111062	0.0092	0.3871	53386	77258	58749.13
7090368	chr8	rs1154059	4296478	G	A	0.296	0.303	0.981	-0.002002002670673	0.0095	0.8357	53386	77258	58749.13
7121420	chr8	rs78676153	4296484	T	C	0.887	0.89	0.982	-0.0164953025291975	0.0138	0.2337	53386	77258	58749.13
7087178	chr8	rs13273325	4296512	T	C	0.666	0.669	0.989	0.007997931111062	0.0092	0.3808	53386	77258	58749.13
7081015	chr8	rs1154060	4296542	A	T	0.304	0.311	0.978	-0.0003000450090019	0.0095	0.9768	53386	77258	58749.13
7090951	chr8	rs66480013	4296876	G	C	0.804	0.807	0.941	-0.0129028853555234	0.0112	0.2513	53386	77258	58749.13
7121515	chr8	rs80004757	4297235	G	C	0.917	0.915	0.962	0.041995705452017	0.0159	0.008074	53386	77258	58749.13
7092633	chr8	rs1561341	4297329	A	G	0.887	0.889	0.984	-0.0159972768350078	0.0138	0.2465	53386	77258	58749.13
7095122	chr8	rs57564166	4297519	G	A	0.815	0.819	0.975	-0.0235040691879941	0.0113	0.03671	53386	77258	58749.13
7119085	chr8	rs57194615	4297541	A	G	0.808	0.812	0.972	-0.0227979086760041	0.0111	0.04065	53386	77258	58749.13
7093989	chr8	rs76876075	4297686	C	T	0.887	0.89	0.985	-0.0159972768350078	0.0138	0.245	53386	77258	58749.13
7123942	chr8	rs75546483	4297790	A	T	0.887	0.89	0.985	-0.015895669405385	0.0138	0.2482	53386	77258	58749.13
7081884	chr8	rs732468	4297876	T	C	0.729	0.732	0.973	-0.003797200248385	0.0098	0.7025	53386	77258	58749.13
7082082	chr8	rs1808586	4298036	G	C	0.51	0.517	0.979	-0.0031048149534787	0.0087	0.7227	53386	77258	58749.13
7104147	chr8	rs732467	4298057	A	C	0.562	0.561	0.986	0.0188021269625962	0.0087	0.03129	53386	77258	58749.13
7084246	chr8	rs78713905	4298328	G	C	0.932	0.931	0.969	0.0361004656247227	0.0174	0.03807	53386	77258	58749.13
7086161	chr8	rs35982142	4298362	A	G	0.669	0.672	0.989	0.0075017910703226	0.0092	0.4166	53386	77258	58749.13
7117154	chr8	rs75913015	4298578	T	C	0.888	0.89	0.984	-0.0170952954286372	0.0139	0.216	53386	77258	58749.13
7122221	chr8	rs1235700	4299117	C	T	0.295	0.302	0.981	-0.0014009809156281	0.0095	0.8824	53386	77258	58749.13
7094160	chr8	rs17070308	4299680	C	T	0.918	0.916	0.973	0.0209000641077417	0.0159	0.1867	53386	77258	58749.13
7124265	chr8	rs75066586	4299820	G	C	0.871	0.873	0.981	-0.0122952780941516	0.013	0.3429	53386	77258	58749.13
7131337	chr8	rs13265103	4299846	G	C	0.674	0.676	0.987	0.0087020272939009	0.0092	0.3488	53386	77258	58749.13
7096970	chr8	rs17070309	4299883	G	A	0.838	0.832	0.99	0.0239996896478807	0.0117	0.04019	53386	77258	58749.13
7082657	chr8	rs1228296	4299974	C	G	0.2	0.202	0.97	0.0014988761237359	0.0109	0.887	53386	77258	58749.13
7082490	chr8	rs62481011	4300143	C	T	0.838	0.841	0.967	-0.0124977728299804	0.0119	0.2944	53386	77258	58749.13
7131497	chr8	rs1217546	4300258	C	G	0.204	0.206	0.967	0.0014988761237359	0.0108	0.887	53386	77258	58749.13
7121068	chr8	rs1228295	4300537	G	A	0.707	0.704	0.985	-0.0028039273327342	0.0095	0.7681	53386	77258	58749.13
7126016	chr8	rs77976727	4300554	C	T	0.895	0.898	0.988	-0.0235962138551867	0.0142	0.09642	53386	77258	58749.13
7129213	chr8	rs28659931	4301640	G	A	0.844	0.847	0.966	-0.013004189135254	0.0121	0.2814	53386	77258	58749.13
7103325	chr8	rs77933445	4301821	A	G	0.898	0.9	0.992	-0.0222967349986103	0.0143	0.1205	53386	77258	58749.13
7103061	chr8	rs17336607	4302217	G	A	0.897	0.899	0.996	-0.0196008476550609	0.0143	0.1688	53386	77258	58749.13
7093752	chr8	rs62481012	4302290	C	G	0.878	0.881	0.915	-0.0312017511432645	0.0138	0.02413	53386	77258	58749.13
7124993	chr8	rs17336628	4302335	G	A	0.897	0.899	0.997	-0.0198048272985997	0.0143	0.1648	53386	77258	58749.13
7095212	chr8	rs1154064	4302423	G	C	0.356	0.355	0.982	0.0098018049722602	0.0091	0.2789	53386	77258	58749.13
7122212	chr8	rs11784730	4302914	T	C	0.897	0.899	0.997	-0.0193969096107316	0.0143	0.1731	53386	77258	58749.13
7128197	chr8	rs17414883	4303216	A	C	0.655	0.658	0.996	0.0078987227933553	0.0091	0.3812	53386	77258	58749.13
7129889	chr8	rs13254250	4303279	T	G	0.699	0.699	0.969	0.0147999386115992	0.0095	0.1196	53386	77258	58749.13
7083824	chr8	rs57061717	4303285	T	A	0.904	0.902	0.973	0.0280041964095973	0.0148	0.05787	53386	77258	58749.13
7086136	chr8	rs17070316	4303398	G	A	0.904	0.902	0.973	0.0278972284172359	0.0148	0.05875	53386	77258	58749.13
7110603	chr8	rs17070317	4303418	C	T	0.812	0.812	0.989	0.0018981972830802	0.0111	0.8648	53386	77258	58749.13
7122299	chr8	rs17414897	4303471	G	C	0.897	0.899	0.998	-0.0193969096107316	0.0143	0.1733	53386	77258	58749.13
7120025	chr8	rs17070327	4303634	A	G	0.901	0.899	0.97	0.0170045988158238	0.0146	0.2441	53386	77258	58749.13
7084482	chr8	rs13251739	4303662	G	C	0.833	0.836	0.946	-0.0138961051921114	0.0119	0.2433	53386	77258	58749.13
7089290	chr8	rs66769827	4304420	G	C	0.711	0.712	0.961	0.0166997792224134	0.0097	0.08427	53386	77258	58749.13
7116853	chr8	rs1235013	4304583	C	G	0.636	0.631	0.973	0.0084045823438103	0.0091	0.3522	53386	77258	58749.13
7104656	chr8	rs1154068	4304647	C	A	0.644	0.641	0.973	0.0071047017299317	0.0091	0.4379	53386	77258	58749.13
7102219	chr8	rs17070331	4304867	G	C	0.97	0.969	0.933	-0.0131966945943914	0.0265	0.6185	52493	75664	57604.43
7082037	chr8	rs12549644	4305023	A	G	0.842	0.843	0.977	0.001099395443301	0.0119	0.9251	53386	77258	58749.13
7125443	chr8	rs34380501	4305400	A	C	0.712	0.715	0.982	0.0033045340083004	0.0096	0.7316	53386	77258	58749.13
7129401	chr8	rs2115967	4305419	G	A	0.85	0.851	0.977	-0.0017014466397575	0.0122	0.8887	53386	77258	58749.13
7081734	chr8	rs2115966	4305475	G	C	0.843	0.844	0.977	0.0023971245997214	0.012	0.8394	53386	77258	58749.13
7089570	chr8	rs2163307	4305620	C	A	0.851	0.852	0.979	-0.001100605444033	0.0122	0.9283	53386	77258	58749.13
7081479	chr8	rs1217656	4305763	A	C	0.0978	0.0987	0.955	-0.0122041688389067	0.0148	0.4079	53386	77258	58749.13
7089767	chr8	rs11776192	4305779	G	C	0.907	0.904	0.963	0.0305001066483263	0.015	0.0425	53386	77258	58749.13
7113950	chr8	rs73660848	4306213	A	G	0.835	0.836	0.978	-0.0016012813669738	0.0117	0.8918	53386	77258	58749.13
7130239	chr8	rs55696300	4306278	G	T	0.932	0.932	0.877	0.0078987227933553	0.0183	0.6659	53386	77258	58749.13
7097141	chr8	rs1235012	4307116	A	G	0.098	0.0987	0.953	-0.0117993392160431	0.0148	0.4245	53386	77258	58749.13
7121781	chr8	rs1154070	4307197	T	C	0.35	0.351	0.968	0.0074025335167413	0.0092	0.4168	53386	77258	58749.13
7100725	chr8	rs1006882	4307310	A	G	0.89	0.887	0.961	0.0273038345273452	0.014	0.05067	53386	77258	58749.13
7120497	chr8	rs78446409	4307509	C	T	0.957	0.957	0.85	0.00730326611012	0.023	0.7499	53386	77258	58749.13
7106439	chr8	rs6558884	4307843	C	G	0.838	0.841	0.983	-0.0078003437327339	0.0119	0.5104	53386	77258	58749.13
7125870	chr8	rs6999396	4307975	T	C	0.575	0.579	0.982	0.0038027603329278	0.0088	0.6614	53386	77258	58749.13
7104507	chr8	rs78732655	4308258	T	A	0.811	0.813	0.955	-0.0059979518036359	0.0113	0.593	53386	77258	58749.13
7111867	chr8	rs76182032	4308290	A	G	0.811	0.813	0.954	-0.0065010863423599	0.0113	0.5636	53386	77258	58749.13
7094069	chr8	rs77518223	4308336	A	C	0.802	0.804	0.964	-0.0081027387031859	0.011	0.4646	53386	77258	58749.13
7117584	chr8	rs75762052	4308346	C	G	0.811	0.814	0.954	-0.0062998021485279	0.0113	0.5783	53386	77258	58749.13
7116338	chr8	rs12549303	4308514	C	G	0.813	0.815	0.953	-0.0068030886197391	0.0113	0.5475	53386	77258	58749.13
7117457	chr8	rs12549823	4308652	C	G	0.811	0.814	0.956	-0.0057967688471774	0.0113	0.6096	53386	77258	58749.13
7083970	chr8	rs12544832	4308669	G	A	0.812	0.814	0.956	-0.0066017436345624	0.0113	0.5596	53386	77258	58749.13
7127311	chr8	rs12542493	4308704	A	G	0.811	0.814	0.957	-0.0071958279818024	0.0113	0.5233	53386	77258	58749.13
7090904	chr8	rs12543082	4308815	T	A	0.805	0.807	0.966	-0.0095050300143049	0.0111	0.3881	53386	77258	58749.13
7125601	chr8	rs1154071	4308820	C	G	0.186	0.188	0.938	-0.0005001250416822	0.0114	0.9619	53386	77258	58749.13
7126690	chr8	rs12542542	4308906	A	G	0.805	0.807	0.966	-0.009696862978864	0.0111	0.3783	53386	77258	58749.13
7102894	chr8	rs1006583	4308969	A	C	0.831	0.833	0.989	-0.0050024916227914	0.0116	0.6641	53386	77258	58749.13
7107342	chr8	rs1006582	4309036	C	G	0.84	0.843	0.989	-0.0083043861636152	0.0119	0.4821	53386	77258	58749.13
7126909	chr8	rs74676900	4309177	C	A	0.854	0.855	0.988	-0.0021022080918702	0.0123	0.8666	53386	77258	58749.13
7090647	chr8	rs13278962	4309321	T	C	0.713	0.716	0.989	0.0021975835434872	0.0096	0.8212	53386	77258	58749.13
7110135	chr8	rs80094404	4309433	C	G	0.854	0.855	0.986	-0.0019018072895963	0.0123	0.8775	53386	77258	58749.13
7113332	chr8	rs77300968	4309448	A	T	0.854	0.856	0.986	-0.0026033858701149	0.0123	0.8327	53386	77258	58749.13
7097390	chr8	rs116924766	4309471	A	G	0.855	0.856	0.986	-0.0021022080918702	0.0123	0.8626	53386	77258	58749.13
7118509	chr8	rs115510134	4309478	A	G	0.854	0.855	0.986	-0.0021022080918702	0.0123	0.8649	53386	77258	58749.13
7081454	chr8	rs116786691	4309507	G	A	0.854	0.855	0.987	-0.0023026490626755	0.0123	0.8524	53386	77258	58749.13
7098699	chr8	rs13278525	4309702	C	T	0.576	0.581	0.994	0.0005998200719675	0.0087	0.9428	53386	77258	58749.13
7131127	chr8	rs77500513	4309713	C	G	0.854	0.855	0.988	-0.0023026490626755	0.0123	0.85	53386	77258	58749.13
7094114	chr8	rs11780134	4309885	G	C	0.9	0.897	0.96	0.0243998868235351	0.0146	0.09393	53386	77258	58749.13
7102775	chr8	rs7813376	4309952	T	C	0.715	0.718	0.99	0.0025966258472659	0.0096	0.7852	53386	77258	58749.13
7109759	chr8	rs7825748	4310175	G	A	0.672	0.677	0.905	0.0006997551142732	0.0097	0.9417	53386	77258	58749.13
7103572	chr8	rs77584844	4310244	C	T	0.857	0.858	0.987	-0.0031048149534787	0.0124	0.804	53386	77258	58749.13
7110997	chr8	rs76395359	4310287	T	C	0.853	0.855	0.987	-0.0031950988965408	0.0123	0.7965	53386	77258	58749.13
7113230	chr8	rs35156308	4310382	T	G	0.853	0.854	0.986	-0.0029042131473898	0.0123	0.8153	53386	77258	58749.13
7083978	chr8	rs11136744	4310404	C	G	0.723	0.726	0.978	0.0030952049073025	0.0097	0.749	53386	77258	58749.13
7089787	chr8	rs79691720	4310420	G	A	0.853	0.855	0.986	-0.0031048149534787	0.0123	0.799	53386	77258	58749.13
7081050	chr8	rs76752136	4310456	T	C	0.902	0.899	0.958	0.026398473854531	0.0147	0.07263	53386	77258	58749.13
7097044	chr8	rs5000538	4310518	C	T	0.853	0.855	0.985	-0.0027036515743148	0.0123	0.8248	53386	77258	58749.13
7108610	chr8	rs77449038	4310536	T	C	0.854	0.855	0.985	-0.0026033858701149	0.0123	0.8304	53386	77258	58749.13
7114970	chr8	rs5000536	4310599	C	G	0.854	0.855	0.985	-0.0027036515743148	0.0123	0.8246	53386	77258	58749.13
7115447	chr8	rs13253098	4310656	C	T	0.73	0.733	0.976	0.0044003044444822	0.0098	0.6536	53386	77258	58749.13
7112787	chr8	rs5000535	4310667	G	A	0.853	0.855	0.985	-0.0033957590691798	0.0123	0.7834	53386	77258	58749.13
7125379	chr8	rs5000534	4310726	G	A	0.853	0.855	0.985	-0.003596459514405	0.0123	0.7723	53386	77258	58749.13
7108131	chr8	rs74962223	4310884	T	A	0.853	0.855	0.985	-0.003596459514405	0.0123	0.7683	53386	77258	58749.13
7128761	chr8	rs73660853	4310936	A	G	0.853	0.855	0.984	-0.0039979812872983	0.0123	0.7472	53386	77258	58749.13
7116927	chr8	rs73660854	4311150	T	A	0.853	0.855	0.983	-0.003596459514405	0.0123	0.7713	53386	77258	58749.13
7120392	chr8	rs73660855	4311195	G	A	0.853	0.855	0.983	-0.0031048149534787	0.0123	0.798	53386	77258	58749.13
7123521	chr8	rs76211787	4311252	T	C	0.831	0.832	0.952	0.0025966258472659	0.0118	0.8276	53386	77258	58749.13
7113281	chr8	rs79363637	4311261	G	C	0.831	0.832	0.951	0.0025966258472659	0.0118	0.8251	53386	77258	58749.13
7094263	chr8	rs73660857	4311313	G	A	0.854	0.855	0.979	-0.0033957590691798	0.0123	0.7849	53386	77258	58749.13
7107597	chr8	rs147623659	4311388	C	G	0.853	0.854	0.982	-0.003596459514405	0.0123	0.7719	53386	77258	58749.13
7112404	chr8	rs2959179	4311409	C	T	0.112	0.112	0.961	-0.0079011318962572	0.0139	0.572	53386	77258	58749.13
7114154	chr8	rs74448082	4311623	C	T	0.902	0.899	0.955	0.0260965047212743	0.0147	0.07712	53386	77258	58749.13
7119907	chr8	rs77395733	4311659	A	T	0.853	0.855	0.981	-0.0034961042567088	0.0123	0.777	53386	77258	58749.13
7125416	chr8	rs1658813	4312141	G	C	0.68	0.68	0.955	-0.0074980401773571	0.0094	0.429	53386	77258	58749.13
7108531	chr8	rs7006288	4312402	G	A	0.622	0.62	0.989	0.0055048206344449	0.0089	0.54	53386	77258	58749.13
7112803	chr8	rs28483476	4312553	G	T	0.75	0.752	0.961	-0.0220002402796674	0.0101	0.02957	53386	77258	58749.13
7104744	chr8	rs75806902	4312582	C	G	0.849	0.85	0.975	-0.0042992284528324	0.0122	0.7249	53386	77258	58749.13
7088952	chr8	rs35884056	4312662	G	C	0.714	0.717	0.984	0.0012991557316201	0.0096	0.8927	53386	77258	58749.13
7126593	chr8	rs77104677	4312791	G	C	0.854	0.855	0.977	-0.0062998021485279	0.0123	0.6126	53386	77258	58749.13
7093727	chr8	rs62481022	4312808	G	A	0.31	0.316	0.969	-0.0182047046548463	0.0094	0.05296	53386	77258	58749.13
7081616	chr8	rs62481023	4312888	A	G	0.696	0.699	0.947	-0.0263953113595316	0.0096	0.005959	53386	77258	58749.13
7122119	chr8	rs34078610	4313182	G	C	0.719	0.723	0.982	0.0006997551142732	0.0097	0.9454	53386	77258	58749.13
7123840	chr8	rs4875345	4313576	T	C	0.773	0.775	0.965	0.0087020272939009	0.0105	0.4087	53386	77258	58749.13
7123264	chr8	rs4875346	4313720	G	A	0.613	0.618	0.964	0.0003999200213268	0.009	0.9669	53386	77258	58749.13
7128440	chr8	rs28605621	4313930	G	A	0.771	0.774	0.956	-0.0334016766340304	0.0105	0.00142	53386	77258	58749.13
7088725	chr8	rs74818514	4313932	C	G	0.821	0.824	0.962	-0.0147989665120717	0.0115	0.1978	53386	77258	58749.13
7118064	chr8	rs7844844	4314005	G	A	0.596	0.6	0.941	-0.0176040459483609	0.009	0.05148	53386	77258	58749.13
7104703	chr8	rs79966745	4314308	G	A	0.814	0.816	0.961	-0.0119005312583873	0.0113	0.2944	53386	77258	58749.13
7125209	chr8	rs76083514	4314319	G	C	0.814	0.817	0.96	-0.0121029460677457	0.0113	0.2843	53386	77258	58749.13
7126136	chr8	rs10441633	4314848	T	C	0.871	0.869	0.943	0.0177023841130051	0.0132	0.1814	53386	77258	58749.13
7097770	chr8	rs1217680	4314917	A	G	0.191	0.197	0.984	-0.0201006717070029	0.011	0.06723	53386	77258	58749.13
7083381	chr8	rs10092005	4315213	C	T	0.849	0.853	0.905	-0.0482977854077521	0.0127	0.0001381	53386	77258	58749.13
7122189	chr8	rs12675246	4315349	G	C	0.865	0.864	0.931	0.0281986543586787	0.013	0.03025	53386	77258	58749.13
7126043	chr8	rs988378	4315389	G	C	0.68	0.681	0.946	0.0065981840282271	0.0095	0.4842	53386	77258	58749.13
7130104	chr8	rs1217677	4315838	C	T	0.208	0.213	0.981	-0.0164953025291975	0.0107	0.1228	53386	77258	58749.13
7123187	chr8	rs17336844	4316054	T	C	0.799	0.801	0.957	-0.0110002818588653	0.011	0.3169	53386	77258	58749.13
7125081	chr8	rs17336858	4316273	A	T	0.862	0.861	0.935	0.027196791588428	0.0129	0.03496	53386	77258	58749.13
7092824	chr8	rs13271708	4316478	G	C	0.75	0.751	0.956	0.0194005857039748	0.0102	0.05688	53386	77258	58749.13
7091226	chr8	rs77906338	4316572	G	A	0.865	0.864	0.938	0.0274984287018097	0.013	0.03457	53386	77258	58749.13
7083283	chr8	rs77307145	4316702	G	C	0.812	0.814	0.937	-0.0132980281439898	0.0114	0.2426	53386	77258	58749.13
7082558	chr8	rs59220908	4317034	A	T	0.799	0.802	0.953	-0.0124977728299804	0.011	0.2584	53386	77258	58749.13
7132011	chr8	rs1217676	4317145	T	C	0.101	0.102	0.972	-0.0165969709073694	0.0144	0.2494	53386	77258	58749.13
7121539	chr8	rs10282822	4317280	T	C	0.595	0.599	0.938	-0.0149004625639624	0.009	0.09896	53386	77258	58749.13
7127406	chr8	rs1217675	4317346	G	T	0.771	0.765	0.951	0.0231011029079872	0.0105	0.02712	53386	77258	58749.13
7118204	chr8	rs1217674	4317395	A	T	0.891	0.89	0.949	0.0156961681063242	0.0142	0.2702	53386	77258	58749.13
7131105	chr8	rs4875347	4317699	T	C	0.761	0.755	0.951	0.0236969951765786	0.0103	0.02144	53386	77258	58749.13
7121393	chr8	rs13254545	4317841	G	T	0.647	0.653	0.93	-0.0289963604415917	0.0093	0.001899	53386	77258	58749.13
7085689	chr8	rs13257745	4317842	A	T	0.647	0.653	0.93	-0.029202265808213	0.0093	0.001789	53386	77258	58749.13
7112564	chr8	rs76037970	4317867	G	C	0.806	0.808	0.952	-0.0122041688389067	0.0112	0.2763	53386	77258	58749.13
7118847	chr8	rs1217672	4318924	A	G	0.901	0.899	0.943	0.0284027945161868	0.0148	0.05499	53386	77258	58749.13
7092249	chr8	rs75536128	4318928	G	A	0.904	0.901	0.941	0.0281014301108748	0.015	0.06087	53386	77258	58749.13
7100713	chr8	rs73178980	4319071	G	C	0.733	0.738	0.958	-0.0066017436345624	0.01	0.5097	53386	77258	58749.13
7088140	chr8	rs62479670	4319188	T	C	0.648	0.644	0.95	0.0078987227933553	0.0092	0.3911	53386	77258	58749.13
7113602	chr8	rs1217670	4319435	C	T	0.09	0.0906	0.974	-0.0188974371044634	0.0152	0.2132	53386	77258	58749.13
7095977	chr8	rs1217669	4319714	T	G	0.901	0.899	0.94	0.0260965047212743	0.0148	0.0783	53386	77258	58749.13
7110454	chr8	rs12545377	4319850	G	A	0.847	0.851	0.963	-0.0174005146801673	0.0122	0.1551	53386	77258	58749.13
7118386	chr8	rs2406686	4319880	T	C	0.777	0.777	0.952	-0.0043996643446871	0.0106	0.678	53386	77258	58749.13
7123771	chr8	rs2163306	4320053	A	G	0.777	0.778	0.953	-0.0052035148315978	0.0106	0.6232	53386	77258	58749.13
7083427	chr8	rs76037801	4320194	G	C	0.826	0.828	0.958	-0.0026033858701149	0.0116	0.8245	53386	77258	58749.13
7108319	chr8	rs12676259	4320301	A	G	0.735	0.733	0.958	0.005703702916678	0.0099	0.5681	53386	77258	58749.13
7107358	chr8	rs1217668	4320342	G	A	0.182	0.188	0.989	-0.0183982139464423	0.0112	0.09929	53386	77258	58749.13
7127820	chr8	rs77622052	4320599	A	T	0.859	0.861	0.963	-0.0092022107647994	0.0126	0.4669	53386	77258	58749.13
7106542	chr8	rs11136745	4320656	A	G	0.846	0.849	0.964	-0.0165969709073694	0.0122	0.172	53386	77258	58749.13
7116331	chr8	rs1217666	4320749	A	C	0.177	0.181	0.994	-0.015702643727291	0.0113	0.1626	53386	77258	58749.13
7081679	chr8	rs13250119	4321106	G	A	0.836	0.837	0.909	-0.0009004052431641	0.0122	0.9437	53386	77258	58749.13
7093783	chr8	rs1217664	4321252	C	G	0.175	0.179	0.991	-0.0164953025291975	0.0113	0.1471	53386	77258	58749.13
7120383	chr8	rs1529582	4321350	T	G	0.777	0.777	0.954	-0.006199175242821	0.0106	0.5578	53386	77258	58749.13
7113433	chr8	rs6558885	4321410	G	A	0.849	0.852	0.963	-0.0178992398878318	0.0123	0.1467	53386	77258	58749.13
7109842	chr8	rs7841776	4321553	A	G	0.848	0.852	0.963	-0.0164953025291975	0.0123	0.1791	53386	77258	58749.13
7085075	chr8	rs7822968	4321612	G	C	0.83	0.832	0.952	-0.0014009809156281	0.0118	0.9085	53386	77258	58749.13
7091500	chr8	rs1217662	4321764	T	G	0.178	0.184	0.988	-0.019203206984436	0.0113	0.08744	53386	77258	58749.13
7098129	chr8	rs59171014	4322286	G	A	0.914	0.912	0.945	0.0239020562806236	0.0157	0.1287	53386	77258	58749.13
7122993	chr8	rs1997139	4322402	A	G	0.723	0.729	0.953	-0.0105049846451474	0.0099	0.2874	53386	77258	58749.13
7101383	chr8	rs9644367	4322434	T	C	0.788	0.789	0.955	-0.0082035573506883	0.0108	0.4484	53386	77258	58749.13
7090341	chr8	rs9314531	4322454	A	G	0.616	0.618	0.959	-0.003596459514405	0.009	0.6917	53386	77258	58749.13
7085205	chr8	rs6999093	4322748	C	T	0.849	0.852	0.96	-0.0176040459483609	0.0123	0.1531	53386	77258	58749.13
7118581	chr8	rs13262098	4322764	T	C	0.612	0.614	0.953	-0.0045001103249234	0.009	0.6182	53386	77258	58749.13
7113804	chr8	rs1217660	4322957	G	C	0.0914	0.092	0.975	-0.0147989665120717	0.0151	0.3271	53386	77258	58749.13
7114907	chr8	rs1217659	4323232	T	A	0.185	0.189	0.984	-0.0114958245134845	0.0111	0.302	53386	77258	58749.13
7090253	chr8	rs13252925	4323269	G	C	0.838	0.84	0.904	-0.001501126126267	0.0123	0.9033	53386	77258	58749.13
7095957	chr8	rs17070360	4325025	G	C	0.914	0.912	0.946	0.0269047980491434	0.0158	0.08729	53386	77258	58749.13
7130279	chr8	rs17415198	4325284	T	G	0.784	0.785	0.954	-0.0086977157031958	0.0107	0.4181	53386	77258	58749.13
7086127	chr8	rs1217684	4325476	T	C	0.107	0.108	0.975	-0.0136020904182857	0.014	0.3316	53386	77258	58749.13
7118363	chr8	rs62479671	4325924	T	C	0.929	0.929	0.945	0.0358014124633833	0.0173	0.03834	53386	77258	58749.13
7098234	chr8	rs1154072	4325958	C	G	0.194	0.2	0.979	-0.0187955345843259	0.011	0.0858	53386	77258	58749.13
7111070	chr8	rs56399018	4326567	T	C	0.808	0.81	0.956	-0.0080019302190585	0.0112	0.4737	53386	77258	58749.13
7116089	chr8	rs56158884	4326865	T	A	0.805	0.807	0.953	-0.0112025145079934	0.0111	0.3161	53386	77258	58749.13
7108147	chr8	rs35272888	4327082	T	G	0.68	0.681	0.928	0.0003999200213268	0.0096	0.9636	53386	77258	58749.13
7125866	chr8	rs1154074	4327266	G	C	0.102	0.103	0.977	-0.015702643727291	0.0143	0.2738	53386	77258	58749.13
7122308	chr8	rs73178999	4327287	A	T	0.809	0.811	0.956	-0.0083043861636152	0.0112	0.4619	53386	77258	58749.13
7089528	chr8	rs58122272	4327305	C	T	0.531	0.529	0.972	-0.0029042131473898	0.0087	0.7415	53386	77258	58749.13
7127716	chr8	rs4875349	4328106	T	C	0.441	0.439	0.995	-0.0040983869261633	0.0087	0.6334	53386	77258	58749.13
7094952	chr8	rs12547280	4328250	G	C	0.463	0.461	0.985	-0.0023026490626755	0.0087	0.7955	53386	77258	58749.13
7112906	chr8	rs59761668	4328310	G	A	0.941	0.941	0.956	0.0353961009469877	0.0187	0.05796	53386	77258	58749.13
7108883	chr8	rs12547327	4328406	G	A	0.401	0.398	0.974	0.005703702916678	0.0089	0.5238	53386	77258	58749.13
7105737	chr8	rs11783613	4329109	G	T	0.942	0.941	0.953	0.0347974835421732	0.0188	0.06323	53386	77258	58749.13
7081427	chr8	rs34432088	4329915	T	C	0.417	0.412	0.982	0.001998002662673	0.0088	0.8182	53386	77258	58749.13
7084724	chr8	rs9657397	4331815	A	T	0.454	0.452	0.974	-0.0039979812872983	0.0088	0.6472	53386	77258	58749.13
7116434	chr8	rs9657367	4332061	G	C	0.466	0.464	0.973	-0.005696192544881	0.0087	0.5117	53386	77258	58749.13
7085305	chr8	rs34991116	4332217	C	T	0.944	0.943	0.943	0.0402970567645369	0.0193	0.03629	53386	77258	58749.13
7083569	chr8	rs4875105	4333153	C	A	0.489	0.487	0.966	-0.0040983869261633	0.0088	0.6365	53386	77258	58749.13
7107164	chr8	rs1154082	4333886	C	T	0.906	0.911	0.968	-0.0380965452668448	0.0152	0.01184	53386	77258	58749.13
7129039	chr8	rs17063261	4334217	G	A	0.219	0.217	0.984	0.0029955089797983	0.0105	0.7765	53386	77258	58749.13
7117044	chr8	rs17070375	4334519	A	T	0.939	0.939	0.946	0.0361004656247227	0.0185	0.05112	53386	77258	58749.13
7130809	chr8	rs2959180	4334618	A	C	0.105	0.106	0.975	-0.0149004625639624	0.0141	0.2912	53386	77258	58749.13
7122668	chr8	rs6995921	4334769	G	C	0.471	0.469	0.965	-0.005304041591906	0.0088	0.5423	53386	77258	58749.13
7105489	chr8	rs10101341	4335204	C	A	0.497	0.494	0.958	0.0004998750416509	0.0088	0.9533	53386	77258	58749.13
7127795	chr8	rs4875350	4335682	T	C	0.793	0.794	0.951	-0.007004474152883	0.0109	0.521	53386	77258	58749.13
7086085	chr8	rs1526337	4336502	A	T	0.458	0.455	0.964	-0.0024028846163103	0.0088	0.7891	53386	77258	58749.13
7116874	chr8	rs59876996	4336650	C	G	0.942	0.941	0.944	0.0344014267173323	0.0189	0.06908	53386	77258	58749.13
7087627	chr8	rs1624021	4337196	C	T	0.305	0.304	0.949	-0.0009004052431641	0.0096	0.9227	53386	77258	58749.13
7119836	chr8	rs58223356	4337287	T	C	0.943	0.942	0.944	0.0344980404075674	0.019	0.07006	53386	77258	58749.13
7115594	chr8	rs111705636	4337452	C	T	0.943	0.942	0.944	0.0338022134084658	0.019	0.07579	53386	77258	58749.13
7097866	chr8	rs76709381	4337511	C	T	0.943	0.942	0.944	0.0338988850054592	0.019	0.0754	53386	77258	58749.13
7082951	chr8	rs1725119	4338477	A	T	0.353	0.353	0.944	-0.0054950702819798	0.0093	0.5529	53386	77258	58749.13
7128966	chr8	rs1725122	4339207	G	A	0.111	0.112	0.975	-0.0117993392160431	0.0138	0.3948	53386	77258	58749.13
7091145	chr8	rs56289003	4339356	A	G	0.822	0.823	0.932	-0.0110002818588653	0.0117	0.3434	53386	77258	58749.13
7110067	chr8	rs10106998	4339509	T	C	0.172	0.172	0.959	-0.0160988945897493	0.0116	0.1675	53386	77258	58749.13
7119707	chr8	rs77986837	4339684	G	A	0.946	0.947	0.942	0.0263010744193707	0.0198	0.1833	53386	77258	58749.13
7115566	chr8	rs1658822	4340037	C	T	0.11	0.11	0.973	-0.0066017436345624	0.0139	0.636	53386	77258	58749.13
7100487	chr8	rs12550204	4340056	T	C	0.172	0.171	0.957	-0.013004189135254	0.0117	0.2639	53386	77258	58749.13
7115106	chr8	rs11786835	4340564	T	A	0.945	0.945	0.939	0.0234039777790161	0.0195	0.2308	53386	77258	58749.13
7121018	chr8	rs11776255	4340836	G	A	0.945	0.945	0.938	0.0227981362759783	0.0195	0.2429	53386	77258	58749.13
7099220	chr8	rs2918048	4340844	G	C	0.105	0.106	0.977	-0.0111013930711739	0.0141	0.4339	53386	77258	58749.13
7108537	chr8	rs1632076	4341465	C	T	0.106	0.107	0.977	-0.0122952780941516	0.0141	0.3829	53386	77258	58749.13
7124919	chr8	rs73180913	4341633	G	T	0.829	0.83	0.926	-0.0140989243795016	0.0119	0.2367	53386	77258	58749.13
7110057	chr8	rs1725111	4341641	G	A	0.214	0.213	0.997	-0.0019018072895963	0.0105	0.8598	53386	77258	58749.13
7099459	chr8	rs1725112	4341792	C	A	0.213	0.212	0.995	-0.001100605444033	0.0105	0.9143	53386	77258	58749.13
7111616	chr8	rs17070403	4341989	C	G	0.975	0.974	0.902	-0.0295009039176847	0.0296	0.3196	51844	75015	56955.43
7122517	chr8	rs74623573	4342067	G	C	0.919	0.918	0.933	0.0218006299588528	0.0163	0.1815	53386	77258	58749.13
7117200	chr8	rs17343492	4342209	T	C	0.918	0.917	0.929	0.0198026272961797	0.0163	0.2231	53386	77258	58749.13
7081943	chr8	rs112230120	4342216	G	A	0.918	0.917	0.929	0.0205964297986501	0.0163	0.2055	53386	77258	58749.13
7121934	chr8	rs111978152	4342324	T	C	0.902	0.903	0.842	0.0036034995896235	0.0158	0.8226	53386	77258	58749.13
7127323	chr8	rs78666045	4342857	A	G	0.943	0.943	0.933	0.0301993737308422	0.0193	0.1174	53386	77258	58749.13
7094893	chr8	rs80222512	4342918	C	T	0.946	0.946	0.933	0.0338022134084658	0.0197	0.08658	53386	77258	58749.13
7115755	chr8	rs77470831	4342921	G	A	0.944	0.944	0.934	0.0304031059110447	0.0193	0.1162	53386	77258	58749.13
7111138	chr8	rs77375027	4343111	T	C	0.931	0.931	0.928	0.0347974835421732	0.0177	0.04921	53386	77258	58749.13
7126005	chr8	rs73180917	4343941	A	C	0.818	0.819	0.908	-0.007296555232638	0.0117	0.5366	53386	77258	58749.13
7085206	chr8	rs1626142	4345284	G	A	0.318	0.319	0.957	-0.0125990355765152	0.0094	0.1828	53386	77258	58749.13
7083810	chr8	rs1658825	4345457	C	T	0.126	0.126	0.96	-0.0110002818588653	0.0132	0.4055	53386	77258	58749.13
7120498	chr8	rs1154084	4346638	C	T	0.952	0.951	0.922	0.0363029992242924	0.021	0.08463	53386	77258	58749.13
7122915	chr8	rs41378144	4346831	T	C	0.941	0.941	0.923	0.0425996136188173	0.0191	0.02581	53386	77258	58749.13
7083188	chr8	rs1154087	4347197	A	G	0.103	0.103	0.963	-0.0068030886197391	0.0144	0.635	53386	77258	58749.13
7131827	chr8	rs1154088	4347236	C	A	0.222	0.221	0.969	-0.0036968248442897	0.0105	0.7231	53386	77258	58749.13
7090727	chr8	rs78860201	4347298	C	T	0.931	0.929	0.924	0.0239996896478807	0.0177	0.1734	53386	77258	58749.13
7102848	chr8	rs76818812	4348688	T	A	0.918	0.916	0.917	0.0291023874205329	0.0164	0.07531	53386	77258	58749.13
7083199	chr8	rs79236459	4348792	C	G	0.918	0.916	0.917	0.0295976364389436	0.0164	0.07069	53386	77258	58749.13
7096859	chr8	rs1154090	4349415	G	C	0.117	0.117	0.953	-0.0087985943563496	0.0137	0.5223	53386	77258	58749.13
7092113	chr8	rs1154092	4349763	G	T	0.9	0.901	0.963	-0.0048015088161939	0.0147	0.7444	53386	77258	58749.13
7127322	chr8	rs2043803	4349768	T	C	0.213	0.213	0.967	-0.0057967688471774	0.0107	0.5867	53386	77258	58749.13
7086109	chr8	rs2915061	4349983	C	A	0.901	0.902	0.964	-0.0031950988965408	0.0147	0.8293	53386	77258	58749.13
7093994	chr8	rs2043804	4350040	C	A	0.12	0.12	0.952	-0.009797842480111	0.0135	0.4707	53386	77258	58749.13
7120888	chr8	rs12545504	4350513	G	A	0.468	0.467	0.929	-0.0036968248442897	0.009	0.6755	53386	77258	58749.13
7123384	chr8	rs1217658	4350652	G	A	0.107	0.107	0.954	-0.0084959889212643	0.0142	0.5514	53386	77258	58749.13
7115098	chr8	rs78782934	4350837	C	T	0.958	0.957	0.91	0.0515957486436504	0.0226	0.02231	53386	77258	58749.13
7088230	chr8	rs6991091	4352083	T	C	0.267	0.268	0.934	-0.0086977157031958	0.0101	0.389	53386	77258	58749.13
7125243	chr8	rs1725130	4352157	C	T	0.792	0.792	0.929	0.0093957216403621	0.011	0.3924	53386	77258	58749.13
7093837	chr8	rs12676659	4352592	G	T	0.906	0.905	0.914	0.0078987227933553	0.0155	0.609	53386	77258	58749.13
7102084	chr8	rs7010197	4352642	C	G	0.487	0.484	0.852	0.0116024307308398	0.0093	0.2134	53386	77258	58749.13
7110063	chr8	rs941006	4352751	T	C	0.74	0.742	0.87	-0.0137034650584925	0.0106	0.1965	53386	77258	58749.13
7119896	chr8	rs4875352	4352943	G	A	0.461	0.46	0.845	0.0017983819413794	0.0094	0.8442	53386	77258	58749.13
7121230	chr8	rs893457	4353992	C	T	0.216	0.219	0.948	0.0006997551142732	0.0108	0.946	53386	77258	58749.13
7085415	chr8	rs1217542	4354751	A	C	0.194	0.196	0.957	0.0003999200213268	0.0112	0.9744	53386	77258	58749.13
7094012	chr8	rs891472	4354866	A	G	0.193	0.196	0.957	-0.0003000450090019	0.0112	0.9778	53386	77258	58749.13
7106980	chr8	rs891471	4355073	A	G	0.223	0.226	0.946	-0.0036968248442897	0.0106	0.7302	53386	77258	58749.13
7108804	chr8	rs1217543	4355343	G	A	0.245	0.249	0.946	-0.0032954239497972	0.0103	0.7481	53386	77258	58749.13
7081897	chr8	rs17070439	4355448	C	T	0.97	0.971	0.861	-0.013399371963117	0.0274	0.6242	53386	77258	58749.13
7129635	chr8	rs1014333	4356569	C	A	0.246	0.25	0.948	-0.0042992284528324	0.0103	0.6764	53386	77258	58749.13
7105367	chr8	rs1154096	4356653	C	G	0.598	0.599	0.92	0.0136957831289865	0.0092	0.1336	53386	77258	58749.13
7118958	chr8	rs1217689	4357493	A	G	0.193	0.195	0.966	0.0003999200213268	0.0111	0.9697	53386	77258	58749.13
7129077	chr8	rs1217688	4357525	A	G	0.193	0.195	0.966	9.99950003332973e-05	0.0111	0.9921	53386	77258	58749.13
7092779	chr8	rs1217687	4357538	C	G	0.193	0.195	0.966	0.0001999800026662	0.0111	0.9876	53386	77258	58749.13
7103912	chr8	rs1036557	4358383	C	G	0.587	0.588	0.925	0.0172012073197748	0.0091	0.05811	53386	77258	58749.13
7111518	chr8	rs13276514	4359052	G	C	0.68	0.679	0.925	0.0263010744193707	0.0096	0.005969	53386	77258	58749.13
7081794	chr8	rs1154098	4360635	G	A	0.358	0.359	0.941	-0.0225012653465135	0.0092	0.01505	53386	77258	58749.13
7125108	chr8	rs1154099	4360644	G	A	0.357	0.359	0.942	-0.0229002198863326	0.0092	0.01327	53386	77258	58749.13
7090117	chr8	rs1658826	4361088	T	G	0.858	0.857	0.952	0.0048979852621919	0.0126	0.6967	53386	77258	58749.13
7120749	chr8	rs1658827	4361089	A	G	0.858	0.857	0.952	0.0050969882578437	0.0126	0.6855	53386	77258	58749.13
7130094	chr8	rs1013702	4361441	G	A	0.832	0.829	0.974	0.001998002662673	0.0116	0.8652	53386	77258	58749.13
7132060	chr8	rs1154100	4361833	T	G	0.828	0.826	0.972	0.0017983819413794	0.0116	0.8764	53386	77258	58749.13
7104149	chr8	rs1217686	4362036	T	C	0.828	0.826	0.971	0.0016985566355815	0.0116	0.8855	53386	77258	58749.13
7092481	chr8	rs10109216	4362073	G	A	0.692	0.696	0.955	-0.0166986496230515	0.0095	0.07931	53386	77258	58749.13
7086739	chr8	rs4875106	4362341	T	C	0.69	0.694	0.956	-0.0162005226717083	0.0095	0.08861	53386	77258	58749.13
7117968	chr8	rs7828008	4362726	C	A	0.831	0.829	0.974	0.0012991557316201	0.0116	0.9097	53386	77258	58749.13
7095895	chr8	rs17415676	4362823	C	T	0.468	0.471	0.955	-0.0169020380753563	0.0088	0.0556	53386	77258	58749.13
7083480	chr8	rs7828332	4362941	C	T	0.703	0.708	0.959	-0.021101069908054	0.0096	0.02851	53386	77258	58749.13
7095754	chr8	rs1230770	4363123	G	C	0.809	0.806	0.97	0.0011992805754821	0.0111	0.9169	53386	77258	58749.13
7116398	chr8	rs1154101	4363393	T	G	0.329	0.331	0.957	-0.0257999754904126	0.0093	0.005748	53386	77258	58749.13
7119943	chr8	rs1864516	4365381	A	G	0.862	0.864	0.932	-0.0106970095483354	0.013	0.4115	53386	77258	58749.13
7102936	chr8	rs1864515	4365505	T	C	0.625	0.631	0.962	-0.0202027073175195	0.0091	0.02603	53386	77258	58749.13
7088557	chr8	rs2406477	4365670	G	A	0.694	0.7	0.964	-0.0194988734340555	0.0095	0.04082	53386	77258	58749.13
7095300	chr8	rs1985200	4366666	C	T	0.836	0.834	0.981	-0.0006001800720324	0.0117	0.9571	53386	77258	58749.13
7120644	chr8	rs12545803	4368108	C	T	0.524	0.528	0.972	-0.0231048737150968	0.0087	0.008145	53386	77258	58749.13
7083062	chr8	rs73180936	4368225	C	A	0.654	0.652	0.98	0.0222017079836866	0.0091	0.01492	53386	77258	58749.13
7130650	chr8	rs73180937	4368256	T	C	0.653	0.651	0.98	0.0222017079836866	0.0091	0.01469	53386	77258	58749.13
7102806	chr8	rs6990344	4368545	G	A	0.839	0.837	0.981	0.0003999200213268	0.0118	0.97	53386	77258	58749.13
7114334	chr8	rs13255344	4369190	C	G	0.482	0.477	0.978	0.0251022847608284	0.0087	0.003959	53386	77258	58749.13
7118163	chr8	rs4609213	4369334	A	G	0.52	0.525	0.98	-0.0253998626327317	0.0087	0.003442	53386	77258	58749.13
7103530	chr8	rs4392922	4369529	T	A	0.358	0.361	0.988	-0.0259949602770859	0.009	0.003962	53386	77258	58749.13
7086589	chr8	rs10107477	4370265	A	G	0.706	0.711	0.98	-0.0242004837056584	0.0096	0.01116	53386	77258	58749.13
7091652	chr8	rs11786720	4370270	T	C	0.817	0.815	0.956	-0.0081027387031859	0.0114	0.474	53386	77258	58749.13
7094014	chr8	rs2037722	4370648	C	A	0.818	0.815	0.976	0.0003999200213268	0.0113	0.9732	53386	77258	58749.13
7091928	chr8	rs10113553	4370651	T	C	0.699	0.704	0.985	-0.0226035462098532	0.0095	0.01675	53386	77258	58749.13
7117156	chr8	rs1112779	4371169	G	T	0.524	0.526	0.976	-0.019203206984436	0.0087	0.02772	53386	77258	58749.13
7094949	chr8	rs1405244	4371385	C	G	0.0727	0.071	0.947	0.0158044491449436	0.0171	0.3562	53386	77258	58749.13
7113523	chr8	rs1112780	4371542	A	G	0.549	0.545	0.973	0.0232965165504356	0.0087	0.007754	53386	77258	58749.13
7107471	chr8	rs4875107	4371598	A	T	0.705	0.711	0.983	-0.0251024465608414	0.0095	0.008358	53386	77258	58749.13
7096626	chr8	rs13438867	4371613	T	A	0.818	0.815	0.974	0.0017983819413794	0.0113	0.8755	53386	77258	58749.13
7103706	chr8	rs10503264	4372185	A	G	0.682	0.687	0.989	-0.019294956182969	0.0093	0.0375	53386	77258	58749.13
7123154	chr8	rs17415732	4373052	A	G	0.884	0.882	0.947	-0.0046005663955682	0.0138	0.7366	53386	77258	58749.13
7125260	chr8	rs13275581	4373184	G	A	0.659	0.656	0.994	0.0278972284172359	0.0091	0.002145	53386	77258	58749.13
7087400	chr8	rs79515009	4374348	G	C	0.864	0.866	0.917	-0.0087985943563496	0.0132	0.5057	53386	77258	58749.13
7113913	chr8	rs60277107	4374445	T	C	0.791	0.789	0.949	-0.0034961042567088	0.0109	0.7455	53386	77258	58749.13
7103428	chr8	rs10106309	4375254	A	T	0.694	0.699	0.962	-0.0216016445577609	0.0095	0.02381	53386	77258	58749.13
7113479	chr8	rs2056664	4375402	T	G	0.679	0.684	0.97	-0.0197028322758684	0.0094	0.03548	53386	77258	58749.13
7112578	chr8	rs28408367	4376000	C	A	0.754	0.754	0.949	-0.0083043861636152	0.0103	0.4204	53386	77258	58749.13
7091333	chr8	rs62479720	4376055	G	A	0.934	0.935	0.93	-0.0196008476550609	0.0181	0.2774	53386	77258	58749.13
7082425	chr8	rs151166382	4376177	T	C	0.952	0.951	0.881	0.0087020272939009	0.0213	0.6812	53386	77258	58749.13
7119049	chr8	rs62479739	4376669	A	C	0.933	0.934	0.935	-0.009797842480111	0.0179	0.5836	53386	77258	58749.13
7108043	chr8	rs62479740	4376687	C	T	0.839	0.835	0.887	0.0412954824071715	0.0124	0.0008457	53386	77258	58749.13
7122265	chr8	rs13282276	4376861	A	T	0.674	0.672	0.977	0.0266029817945341	0.0093	0.004135	53386	77258	58749.13
7116065	chr8	rs1113226	4377712	A	G	0.658	0.661	0.964	-0.0143017847108596	0.0093	0.1226	53386	77258	58749.13
7091907	chr8	rs9650516	4378215	T	C	0.655	0.653	0.985	0.0243998868235351	0.0091	0.007341	53386	77258	58749.13
7083771	chr8	rs10090075	4378223	A	G	0.817	0.816	0.957	-0.004198802647333	0.0114	0.7155	53386	77258	58749.13
7119706	chr8	rs10102969	4378350	G	A	0.817	0.816	0.957	-0.0055956263571598	0.0114	0.6227	53386	77258	58749.13
7102223	chr8	rs62479741	4378699	A	G	0.935	0.935	0.94	-0.0024028846163103	0.018	0.8919	53386	77258	58749.13
7100886	chr8	rs10106920	4379269	G	A	0.839	0.838	0.965	-0.0094040800752939	0.0119	0.428	53386	77258	58749.13
7116953	chr8	rs4875355	4379325	A	G	0.668	0.671	0.961	-0.0154994990469515	0.0093	0.09666	53386	77258	58749.13
7112700	chr8	rs7824750	4379784	C	T	0.68	0.683	0.954	-0.0164953025291975	0.0095	0.08094	53386	77258	58749.13
7108303	chr8	rs62479742	4379856	C	A	0.93	0.931	0.926	-0.0185000759845861	0.0176	0.2953	53386	77258	58749.13
7110757	chr8	rs1997138	4380397	C	G	0.861	0.86	0.946	-0.0031950988965408	0.0128	0.802	53386	77258	58749.13
7115064	chr8	rs73180949	4381117	G	C	0.941	0.941	0.948	-0.0007002451143934	0.0187	0.9718	53386	77258	58749.13
7081712	chr8	rs4875108	4381436	A	C	0.424	0.425	0.974	-0.0194988734340555	0.0088	0.02719	53386	77258	58749.13
7120565	chr8	rs7835027	4382059	C	T	0.938	0.938	0.949	-0.0043996643446871	0.0183	0.8097	53386	77258	58749.13
7104410	chr8	rs10108865	4382171	T	C	0.743	0.746	0.949	-0.021101069908054	0.0101	0.03704	53386	77258	58749.13
7093233	chr8	rs10108982	4382286	T	C	0.0627	0.0625	0.948	0.0036034995896235	0.0182	0.8449	53386	77258	58749.13
7120660	chr8	rs77666269	4382355	C	G	0.879	0.879	0.932	0.0067968490002727	0.0137	0.6211	53386	77258	58749.13
7111842	chr8	rs17070484	4382919	C	G	0.86	0.86	0.93	0.0119977384336167	0.0129	0.3523	53386	77258	58749.13
7129887	chr8	rs11136747	4383116	A	C	0.936	0.936	0.949	-0.0026033858701149	0.0181	0.8871	53386	77258	58749.13
7090337	chr8	rs34029111	4383429	G	T	0.678	0.677	0.982	0.0239996896478807	0.0093	0.009591	53386	77258	58749.13
7108562	chr8	rs17343946	4383551	G	C	0.746	0.749	0.951	-0.0226956079321885	0.0102	0.02582	53386	77258	58749.13
7080779	chr8	rs4875356	4383871	C	G	0.632	0.635	0.96	-0.0214994661132367	0.0091	0.01824	53386	77258	58749.13
7114335	chr8	rs10095988	4384272	T	G	0.936	0.936	0.948	-0.0034961042567088	0.0181	0.8457	53386	77258	58749.13
7122671	chr8	rs12675479	4384273	A	G	0.556	0.553	0.982	0.0164047040252769	0.0087	0.06097	53386	77258	58749.13
7099465	chr8	rs13273099	4384861	C	A	0.557	0.554	0.982	0.0172994970780611	0.0087	0.04779	53386	77258	58749.13
7106539	chr8	rs1526339	4385330	G	A	0.558	0.554	0.981	0.0179970767016546	0.0087	0.03874	53386	77258	58749.13
7109186	chr8	rs17070487	4385410	G	A	0.886	0.886	0.957	-0.0085968472255182	0.0139	0.5377	53386	77258	58749.13
7098552	chr8	rs11997928	4385443	C	A	0.558	0.554	0.981	0.017496047616751	0.0087	0.04479	53386	77258	58749.13
7090995	chr8	rs11997934	4385475	C	G	0.558	0.554	0.98	0.0171029078996623	0.0087	0.05047	53386	77258	58749.13
7098879	chr8	rs4557723	4386070	A	G	0.681	0.684	0.953	-0.0187955345843259	0.0095	0.04679	53386	77258	58749.13
7106041	chr8	rs13249645	4386392	C	T	0.558	0.554	0.981	0.017496047616751	0.0087	0.0446	53386	77258	58749.13
7104469	chr8	rs73182921	4386586	G	T	0.94	0.94	0.95	-0.0021022080918702	0.0185	0.9098	53386	77258	58749.13
7130919	chr8	rs2177899	4387236	C	G	0.625	0.624	0.985	0.0205964297986501	0.0089	0.02104	53386	77258	58749.13
7092282	chr8	rs59162832	4387385	T	C	0.441	0.445	0.98	-0.0182047046548463	0.0087	0.03743	53386	77258	58749.13
7085457	chr8	rs60805706	4387449	C	T	0.443	0.448	0.979	-0.0170952954286372	0.0087	0.04947	53386	77258	58749.13
7108041	chr8	rs117043820	4387461	G	A	0.906	0.906	0.957	-0.0075987978753305	0.0151	0.6141	53386	77258	58749.13
7102394	chr8	rs111840884	4387962	T	C	0.922	0.923	0.942	0.0001999800026662	0.0166	0.9915	53386	77258	58749.13
7093930	chr8	rs73182925	4388642	G	A	0.904	0.904	0.96	-0.0058973552660839	0.0149	0.6943	53386	77258	58749.13
7092157	chr8	rs4875357	4388680	A	G	0.599	0.601	0.971	-0.0122952780941516	0.0089	0.1672	53386	77258	58749.13
7108710	chr8	rs73182929	4388712	T	G	0.904	0.904	0.961	-0.0059979518036359	0.0149	0.6905	53386	77258	58749.13
7119989	chr8	rs59278005	4388739	A	G	0.902	0.902	0.958	-0.0114958245134845	0.0148	0.4396	53386	77258	58749.13
7122974	chr8	rs7004990	4389023	C	G	0.458	0.46	0.986	-0.0129028853555234	0.0087	0.1372	53386	77258	58749.13
7120952	chr8	rs111474990	4389325	C	T	0.982	0.983	0.944	-0.0017014466397575	0.0349	0.9617	52025	73614	56820.24
7103372	chr8	rs117824961	4389394	G	A	0.904	0.904	0.961	-0.0057967688471774	0.0149	0.696	53386	77258	58749.13
7110029	chr8	rs112136860	4389404	T	C	0.982	0.983	0.944	-0.0032954239497972	0.0349	0.9253	52025	73614	56820.24
7127618	chr8	rs13249778	4389647	G	A	0.532	0.532	0.972	0.001598721363697	0.0087	0.8525	53386	77258	58749.13
7084747	chr8	rs112471020	4390406	T	C	0.982	0.983	0.942	-0.0039979812872983	0.0348	0.9079	52025	73614	56820.24
7100654	chr8	rs59265291	4390529	A	G	0.471	0.471	0.972	-0.0019018072895963	0.0087	0.8316	53386	77258	58749.13
7107728	chr8	rs60392405	4390544	G	A	0.537	0.538	0.962	-0.0093031403261444	0.0088	0.2881	53386	77258	58749.13
7103511	chr8	rs17070498	4391037	T	C	0.857	0.857	0.948	0.0128964817350202	0.0127	0.3084	53386	77258	58749.13
7090659	chr8	rs12056740	4391377	T	C	0.546	0.545	0.991	0.0102968054773682	0.0087	0.2347	53386	77258	58749.13
7124737	chr8	rs11136748	4391578	C	T	0.559	0.56	0.983	-0.001501126126267	0.0087	0.8614	53386	77258	58749.13
7129028	chr8	rs11136749	4391699	C	T	0.582	0.582	0.985	0.0006997551142732	0.0088	0.9387	53386	77258	58749.13
7089728	chr8	rs11994887	4391719	T	C	0.871	0.87	0.973	-0.0127003085782322	0.013	0.3289	53386	77258	58749.13
7092132	chr8	rs17344030	4391932	C	G	0.542	0.54	0.976	0.0051964749068174	0.0087	0.552	53386	77258	58749.13
7085852	chr8	rs2204531	4392359	G	A	0.583	0.583	0.984	0.0006997551142732	0.0088	0.9351	53386	77258	58749.13
7081271	chr8	rs111294753	4392535	A	C	0.84	0.84	0.946	0.0118001041157506	0.0121	0.3288	53386	77258	58749.13
7113098	chr8	rs77324530	4392653	C	T	0.896	0.896	0.947	0.0160997014894237	0.0145	0.2677	53386	77258	58749.13
7111882	chr8	rs35741768	4392813	C	T	0.58	0.58	0.985	9.99950003332973e-05	0.0088	0.988	53386	77258	58749.13
7098481	chr8	rs6996668	4392934	G	T	0.753	0.754	0.949	-0.0187038311937836	0.0102	0.06809	53386	77258	58749.13
7099620	chr8	rs17070507	4392964	G	C	0.979	0.98	0.949	-0.0138048499765589	0.0318	0.6639	52902	75676	58010.1
7081149	chr8	rs75582878	4393081	G	C	0.862	0.862	0.947	0.01600129372694	0.0129	0.2132	53386	77258	58749.13
7126965	chr8	rs73182940	4393107	T	C	0.905	0.904	0.964	-0.0048015088161939	0.015	0.7476	53386	77258	58749.13
7096993	chr8	rs78053024	4393243	A	G	0.979	0.98	0.947	-0.0146974807605841	0.0317	0.6429	52902	75676	58010.1
7127150	chr8	rs68044239	4393703	T	C	0.695	0.696	0.957	-0.0171970248285215	0.0096	0.0712	53386	77258	58749.13
7117237	chr8	rs17344058	4393969	G	A	0.905	0.905	0.965	-0.0040983869261633	0.015	0.7834	53386	77258	58749.13
7122066	chr8	rs78599727	4394474	G	A	0.981	0.981	0.95	-0.0142003494011414	0.0329	0.6664	52902	75676	58010.1
7125986	chr8	rs73182943	4394792	A	G	0.886	0.886	0.963	-0.0068030886197391	0.0138	0.6235	53386	77258	58749.13
7121816	chr8	rs73661516	4395068	G	A	0.98	0.981	0.955	-0.015895669405385	0.0326	0.6261	52902	75676	58010.1
7103468	chr8	rs2406706	4395685	G	A	0.584	0.584	0.984	0.0020977980821461	0.0088	0.8138	53386	77258	58749.13
7095823	chr8	rs17070520	4395751	T	C	0.896	0.896	0.944	0.0114047182634362	0.0146	0.4318	53386	77258	58749.13
7092026	chr8	rs74471748	4395886	T	C	0.878	0.877	0.943	0.0154992634469238	0.0136	0.2515	53386	77258	58749.13
7087440	chr8	rs139450331	4396084	G	C	0.906	0.905	0.964	-0.003596459514405	0.015	0.8122	53386	77258	58749.13
7082144	chr8	rs113168764	4396129	T	C	0.896	0.896	0.944	0.0102968054773682	0.0145	0.4775	53386	77258	58749.13
7121541	chr8	rs79025043	4396176	A	G	0.905	0.905	0.965	-0.0036968248442897	0.015	0.8035	53386	77258	58749.13
7126989	chr8	rs3920413	4396601	T	C	0.548	0.546	0.987	0.0118989261570991	0.0087	0.1691	53386	77258	58749.13
7121425	chr8	rs1358116	4396766	C	T	0.548	0.546	0.987	0.0118001041157506	0.0087	0.1752	53386	77258	58749.13
7083093	chr8	rs1464977	4397019	A	C	0.442	0.44	0.97	0.0170045988158238	0.0088	0.05266	53386	77258	58749.13
7109184	chr8	rs13278870	4397137	T	G	0.546	0.545	0.986	0.0103957761821204	0.0087	0.2303	53386	77258	58749.13
7090562	chr8	rs73182951	4397144	A	C	0.905	0.904	0.964	-0.0032954239497972	0.015	0.8278	53386	77258	58749.13
7099336	chr8	rs1526341	4397180	C	T	0.595	0.596	0.965	-0.0176956485356892	0.0089	0.04767	53386	77258	58749.13
7110273	chr8	rs76767477	4397332	G	C	0.928	0.929	0.915	0.0055048206344449	0.0175	0.7528	53386	77258	58749.13
7104757	chr8	rs17416011	4397759	G	C	0.906	0.905	0.964	-0.0048015088161939	0.015	0.7478	53386	77258	58749.13
7102540	chr8	rs7010832	4398511	A	C	0.852	0.852	0.967	0.0133998200630165	0.0124	0.2781	53386	77258	58749.13
7081767	chr8	rs2406707	4398526	T	C	0.906	0.905	0.965	-0.0040983869261633	0.015	0.7827	53386	77258	58749.13
7117969	chr8	rs17070552	4398557	G	A	0.979	0.98	0.952	-0.028399474521698	0.0314	0.3643	52902	75676	58010.1
7115902	chr8	rs78345101	4399011	T	G	0.898	0.898	0.949	0.0077002766261879	0.0146	0.5972	53386	77258	58749.13
7085440	chr8	rs113693547	4399079	G	A	0.903	0.902	0.948	0.0106035827841911	0.0149	0.4764	53386	77258	58749.13
7130095	chr8	rs4418366	4399497	A	G	0.602	0.6	0.981	0.0134984841513417	0.0089	0.1269	53386	77258	58749.13
7125920	chr8	rs17416046	4399587	C	T	0.906	0.905	0.967	-0.0026033858701149	0.015	0.8601	53386	77258	58749.13
7101200	chr8	rs17344155	4399784	A	C	0.906	0.905	0.967	-0.0025031302181184	0.015	0.8664	53386	77258	58749.13
7131670	chr8	rs13272968	4399905	T	G	0.61	0.609	0.984	0.0129951954948113	0.0089	0.1416	53386	77258	58749.13
7100113	chr8	rs111480695	4399977	A	T	0.98	0.981	0.955	-0.0165969709073694	0.0324	0.6074	52902	75676	58010.1
7081396	chr8	rs1358114	4400333	T	C	0.551	0.551	0.965	-0.0095958936734469	0.0088	0.2735	53386	77258	58749.13
7105976	chr8	rs12547182	4400460	C	T	0.661	0.66	0.989	0.0090984829852593	0.0091	0.32	53386	77258	58749.13
7110928	chr8	rs73182965	4400578	T	C	0.906	0.905	0.961	-0.0024028846163103	0.0151	0.8716	53386	77258	58749.13
7097300	chr8	rs73182966	4400592	G	A	0.906	0.905	0.96	-0.0024028846163103	0.0151	0.8711	53386	77258	58749.13
7097598	chr8	rs62484744	4400651	T	C	0.954	0.955	0.949	0.0003999200213268	0.0213	0.9856	53386	77258	58749.13
7089140	chr8	rs55788529	4400864	C	T	0.592	0.593	0.979	0.0045994064948955	0.0088	0.5992	53386	77258	58749.13
7106643	chr8	rs11786833	4400914	A	G	0.658	0.658	0.989	0.0088011559530687	0.0091	0.333	53386	77258	58749.13
7098326	chr8	rs11786837	4400959	A	T	0.659	0.659	0.99	0.0087020272939009	0.0091	0.3368	53386	77258	58749.13
7129901	chr8	rs73182968	4400991	A	C	0.905	0.904	0.966	-0.0021022080918702	0.015	0.8876	53386	77258	58749.13
7081215	chr8	rs75709801	4401041	G	T	0.981	0.981	0.955	-0.0180010511095525	0.0328	0.5821	52902	75676	58010.1
7083129	chr8	rs11773915	4401070	T	C	0.659	0.659	0.99	0.0086028888072678	0.0091	0.3446	53386	77258	58749.13
7132072	chr8	rs11786902	4401124	A	G	0.659	0.659	0.991	0.0089993837968006	0.0091	0.3233	53386	77258	58749.13
7104956	chr8	rs11776307	4401247	G	T	0.661	0.661	0.99	0.007997931111062	0.0091	0.3809	53386	77258	58749.13
7119596	chr8	rs11776338	4401313	G	T	0.659	0.66	0.99	0.0077002766261879	0.0091	0.3976	53386	77258	58749.13
7092994	chr8	rs76292275	4401416	C	A	0.927	0.928	0.959	-0.0093031403261444	0.017	0.5852	53386	77258	58749.13
7119310	chr8	rs61291918	4401509	A	G	0.688	0.69	0.987	-0.0027036515743148	0.0093	0.7696	53386	77258	58749.13
7117977	chr8	rs62484746	4401564	C	T	0.69	0.691	0.986	-0.0036968248442897	0.0094	0.6922	53386	77258	58749.13
7111294	chr8	rs68167396	4401859	G	T	0.69	0.692	0.985	-0.004701032558649	0.0094	0.617	53386	77258	58749.13
7081407	chr8	rs17416067	4401878	T	A	0.689	0.691	0.986	-0.0034961042567088	0.0094	0.7065	53386	77258	58749.13
7124405	chr8	rs117390464	4401952	G	C	0.907	0.906	0.966	9.99950003332973e-05	0.0151	0.9968	53386	77258	58749.13
7103795	chr8	rs17070576	4402031	T	C	0.777	0.776	0.959	0.0047984689115734	0.0106	0.651	53386	77258	58749.13
7122905	chr8	rs11984709	4402067	A	T	0.728	0.727	0.954	0.0044998604248922	0.0099	0.6513	53386	77258	58749.13
7113013	chr8	rs17344197	4402438	T	A	0.692	0.693	0.983	-0.002002002670673	0.0094	0.8328	53386	77258	58749.13
7098704	chr8	rs77434910	4403044	C	T	0.951	0.951	0.943	-0.0231048737150968	0.0207	0.2633	53386	77258	58749.13
7124299	chr8	rs1983474	4403586	A	C	0.25	0.247	0.994	-0.0025031302181184	0.01	0.802	53386	77258	58749.13
7090838	chr8	rs73182977	4403849	C	T	0.898	0.898	0.958	0.0035038543266769	0.0146	0.8078	53386	77258	58749.13
7124013	chr8	rs17344217	4404738	T	G	0.654	0.655	0.974	-0.013004189135254	0.0092	0.1565	53386	77258	58749.13
7124653	chr8	rs73182980	4404947	C	T	0.813	0.813	0.967	-0.0073972926304747	0.0112	0.5125	53386	77258	58749.13
7108012	chr8	rs7818189	4405955	T	C	0.28	0.279	0.988	-0.0162005226717083	0.0096	0.09383	53386	77258	58749.13
7099478	chr8	rs77910202	4405991	T	C	0.951	0.951	0.955	-0.0017014466397575	0.0205	0.9352	53386	77258	58749.13
7124512	chr8	rs7831820	4406368	C	T	0.283	0.283	0.988	-0.017502275136142	0.0096	0.06934	53386	77258	58749.13
7109946	chr8	rs79292153	4406373	G	C	0.879	0.881	0.979	-0.0092022107647994	0.0134	0.4941	53386	77258	58749.13
7099345	chr8	rs73182983	4406379	C	T	0.892	0.892	0.958	-0.0003000450090019	0.0142	0.9859	53386	77258	58749.13
7101043	chr8	rs73182984	4406611	A	G	0.847	0.847	0.978	-0.0150019689183474	0.0121	0.2135	53386	77258	58749.13
7122514	chr8	rs73182986	4407649	C	A	0.827	0.829	0.979	-0.0178992398878318	0.0115	0.119	53386	77258	58749.13
7088825	chr8	rs78723038	4408055	A	G	0.951	0.951	0.956	-0.0031048149534787	0.0206	0.8794	53386	77258	58749.13
7088501	chr8	rs79331457	4409256	G	C	0.951	0.951	0.957	-0.0016012813669738	0.0205	0.9394	53386	77258	58749.13
7083039	chr8	rs12682212	4409774	C	G	0.642	0.639	0.981	0.0037031349243813	0.009	0.6801	53386	77258	58749.13
7080747	chr8	rs78344782	4410004	T	C	0.929	0.93	0.968	-0.0154994990469515	0.0171	0.364	53386	77258	58749.13
7081659	chr8	rs77853299	4410318	A	C	0.879	0.881	0.984	-0.0085968472255182	0.0134	0.5194	53386	77258	58749.13
7128245	chr8	rs73182990	4410472	G	A	0.848	0.848	0.984	-0.0150019689183474	0.0121	0.2149	53386	77258	58749.13
7088848	chr8	rs7357469	4410514	G	T	0.806	0.803	0.971	-0.001501126126267	0.011	0.8897	53386	77258	58749.13
7110548	chr8	rs78730383	4410703	C	T	0.88	0.881	0.986	-0.0095050300143049	0.0134	0.4759	53386	77258	58749.13
7097250	chr8	rs6558891	4410752	G	C	0.356	0.356	0.982	0.0035038543266769	0.0091	0.7022	53386	77258	58749.13
7126779	chr8	rs1526335	4412051	A	G	0.18	0.181	0.997	-0.010302892995897	0.0112	0.3553	53386	77258	58749.13
7090299	chr8	rs1526334	4412072	T	G	0.18	0.181	0.997	-0.0105049846451474	0.0112	0.3469	53386	77258	58749.13
7126029	chr8	rs1526333	4412090	C	G	0.395	0.396	0.989	-0.013004189135254	0.0088	0.1417	53386	77258	58749.13
7083102	chr8	rs1526332	4412169	G	T	0.395	0.396	0.989	-0.013399371963117	0.0088	0.1296	53386	77258	58749.13
7092496	chr8	rs11136750	4412258	G	T	0.396	0.398	0.987	-0.0132980281439898	0.0088	0.1325	53386	77258	58749.13
7100097	chr8	rs7357512	4412306	G	C	0.576	0.575	0.984	-0.0031950988965408	0.0088	0.7126	53386	77258	58749.13
7122977	chr8	rs7357519	4412355	C	T	0.395	0.396	0.989	-0.0130953713122409	0.0088	0.1369	53386	77258	58749.13
7084687	chr8	rs73183001	4412550	A	T	0.825	0.827	0.98	-0.0172987645783295	0.0114	0.1303	53386	77258	58749.13
7116240	chr8	rs34787327	4412803	G	A	0.668	0.668	0.983	0.0194005857039748	0.0092	0.03543	53386	77258	58749.13
7103702	chr8	rs6996158	4413035	T	A	0.827	0.83	0.987	-0.0171970248285215	0.0115	0.1337	53386	77258	58749.13
7081310	chr8	rs6992457	4413282	A	C	0.766	0.767	0.995	-0.0169020380753563	0.0102	0.09679	53386	77258	58749.13
7094097	chr8	rs12546056	4413920	C	T	0.797	0.798	0.991	-0.0132980281439898	0.0108	0.2169	53386	77258	58749.13
7129443	chr8	rs9314532	4414063	G	A	0.806	0.804	0.973	-0.0029042131473898	0.011	0.7936	53386	77258	58749.13
7126871	chr8	rs79482698	4414084	C	G	0.878	0.88	0.994	-0.010302892995897	0.0132	0.439	53386	77258	58749.13
7104557	chr8	rs17070599	4414107	A	G	0.878	0.88	0.994	-0.0099998320783335	0.0133	0.4486	53386	77258	58749.13
7108706	chr8	rs7843629	4414172	G	C	0.858	0.862	0.992	-0.0111013930711739	0.0125	0.3725	53386	77258	58749.13
7128508	chr8	rs1997137	4414316	T	C	0.876	0.878	0.996	-0.009000382197299	0.0132	0.4923	53386	77258	58749.13
7125721	chr8	rs73498651	4414899	A	G	0.918	0.918	0.986	-0.0187038311937836	0.0158	0.2354	53386	77258	58749.13
7088681	chr8	rs1526331	4415280	G	C	0.711	0.712	0.962	0.001099395443301	0.0097	0.913	53386	77258	58749.13
7113753	chr8	rs17416228	4416839	G	C	0.85	0.85	0.986	-0.0123965203365513	0.0121	0.3067	53386	77258	58749.13
7094840	chr8	rs13252508	4416902	T	A	0.786	0.786	0.962	0.0071047017299317	0.0107	0.5101	53386	77258	58749.13
7118879	chr8	rs6993844	4416934	C	G	0.847	0.847	0.985	-0.0152050125429676	0.012	0.2078	53386	77258	58749.13
7116594	chr8	rs17416235	4416939	G	A	0.891	0.892	0.966	0.001998002662673	0.0141	0.8868	53386	77258	58749.13
7112348	chr8	rs17344378	4417547	T	A	0.788	0.786	0.99	-0.0146974807605841	0.0106	0.1653	53386	77258	58749.13
7111766	chr8	rs73184907	4418063	C	T	0.851	0.851	0.988	-0.0114958245134845	0.0121	0.344	53386	77258	58749.13
7112872	chr8	rs1949910	4418208	A	T	0.85	0.85	0.988	-0.0129028853555234	0.0121	0.2878	53386	77258	58749.13
7108284	chr8	rs1949909	4418410	C	T	0.85	0.85	0.988	-0.0129028853555234	0.0121	0.2874	53386	77258	58749.13
7081369	chr8	rs151238350	4418683	G	A	0.852	0.851	0.988	-0.0121029460677457	0.0122	0.3188	53386	77258	58749.13
7122894	chr8	rs116404658	4419125	G	A	0.852	0.852	0.983	-0.0130953713122409	0.0122	0.2834	53386	77258	58749.13
7104845	chr8	rs115350488	4419126	C	T	0.852	0.852	0.984	-0.0129028853555234	0.0122	0.2905	53386	77258	58749.13
7119936	chr8	rs12677365	4419329	G	C	0.387	0.384	0.971	0.0173977771764203	0.009	0.05175	53386	77258	58749.13
7120573	chr8	rs12675963	4419488	T	A	0.497	0.494	0.966	0.0154992634469238	0.0087	0.07678	53386	77258	58749.13
7097731	chr8	rs73184916	4419497	C	T	0.851	0.851	0.984	-0.0122952780941516	0.0122	0.3122	53386	77258	58749.13
7114502	chr8	rs17070617	4419503	G	C	0.85	0.85	0.983	-0.0122952780941516	0.0121	0.3106	53386	77258	58749.13
7116246	chr8	rs17070620	4419611	T	C	0.851	0.851	0.983	-0.0119005312583873	0.0122	0.3285	53386	77258	58749.13
7121439	chr8	rs17344405	4419631	G	C	0.788	0.786	0.984	-0.0156010662286512	0.0106	0.1401	53386	77258	58749.13
7088533	chr8	rs17070623	4419843	G	C	0.739	0.738	0.974	-0.0168003386783461	0.0099	0.09016	53386	77258	58749.13
7084749	chr8	rs55987337	4419882	C	T	0.879	0.879	0.957	0.0030952049073025	0.0135	0.8193	53386	77258	58749.13
7130613	chr8	rs2950160	4420188	G	C	0.343	0.34	0.967	0.0160997014894237	0.0092	0.08075	53386	77258	58749.13
7131960	chr8	rs6980912	4420259	G	C	0.801	0.802	0.966	-0.0129028853555234	0.011	0.2387	53386	77258	58749.13
7107651	chr8	rs76866002	4420330	G	T	0.943	0.941	0.915	0.005703702916678	0.0192	0.7681	53386	77258	58749.13
7115618	chr8	rs2693794	4420609	G	C	0.465	0.462	0.969	0.0182033098538737	0.0088	0.03775	53386	77258	58749.13
7092577	chr8	rs2466733	4420682	C	G	0.343	0.341	0.961	0.0099008246772624	0.0093	0.2855	53386	77258	58749.13
7098511	chr8	rs73184923	4421040	C	G	0.868	0.868	0.97	-0.0073972926304747	0.0129	0.5684	53386	77258	58749.13
7096898	chr8	rs2693793	4421304	A	C	0.251	0.247	0.976	0.0063001125484799	0.0101	0.5296	53386	77258	58749.13
7103507	chr8	rs2617015	4421358	A	C	0.292	0.289	0.971	0.0050969882578437	0.0096	0.5935	53386	77258	58749.13
7127546	chr8	rs41470346	4421394	G	A	0.788	0.786	0.982	-0.0162005226717083	0.0106	0.1258	53386	77258	58749.13
7099233	chr8	rs62486665	4422315	T	C	0.918	0.917	0.924	0.0329027196757078	0.0163	0.04364	53386	77258	58749.13
7090172	chr8	rs73184927	4422577	T	C	0.774	0.773	0.975	-0.0132980281439898	0.0104	0.1998	53386	77258	58749.13
7124763	chr8	rs62486666	4422596	A	C	0.686	0.681	0.957	0.0213015034199157	0.0094	0.02406	53386	77258	58749.13
7094806	chr8	rs56281620	4423045	T	G	0.884	0.886	0.954	-0.0040983869261633	0.0138	0.7693	53386	77258	58749.13
7098305	chr8	rs143999643	4423093	C	T	0.858	0.858	0.956	-0.0172987645783295	0.0126	0.1703	53386	77258	58749.13
7097326	chr8	rs73184933	4423424	G	C	0.884	0.885	0.954	0.0014988761237359	0.0138	0.9148	53386	77258	58749.13
7099716	chr8	rs73184934	4423762	A	C	0.886	0.887	0.959	-0.001100605444033	0.0139	0.9366	53386	77258	58749.13
7088658	chr8	rs2617059	4423782	C	G	0.279	0.275	0.967	0.0081963182244858	0.0098	0.4022	53386	77258	58749.13
7125120	chr8	rs73184937	4423801	T	G	0.886	0.886	0.958	-0.0005001250416822	0.0138	0.9738	53386	77258	58749.13
7102680	chr8	rs73184939	4423844	A	T	0.886	0.887	0.96	-0.0008003201707691	0.0139	0.954	53386	77258	58749.13
7110137	chr8	rs2617061	4424370	C	G	0.473	0.47	0.954	0.0182033098538737	0.0088	0.03847	53386	77258	58749.13
7082888	chr8	rs4875360	4424471	A	G	0.789	0.788	0.957	-0.017502275136142	0.0108	0.103	53386	77258	58749.13
7120500	chr8	rs79384497	4425044	T	C	0.921	0.922	0.968	-0.0116981574124923	0.0163	0.4753	53386	77258	58749.13
7104150	chr8	rs2693792	4425236	C	T	0.127	0.125	0.982	0.0100988346774146	0.0131	0.4425	53386	77258	58749.13
7116925	chr8	rs73184948	4425239	T	C	0.788	0.787	0.955	-0.0168003386783461	0.0108	0.1198	53386	77258	58749.13
7082527	chr8	rs2693791	4425634	A	C	0.521	0.519	0.955	0.0133011462391285	0.0088	0.132	53386	77258	58749.13
7129808	chr8	rs2725011	4425945	C	T	0.127	0.125	0.983	0.0102968054773682	0.0131	0.4329	53386	77258	58749.13
7125294	chr8	rs7826384	4426307	A	G	0.127	0.125	0.983	0.0100988346774146	0.0131	0.4407	53386	77258	58749.13
7122780	chr8	rs111338215	4426929	T	G	0.789	0.788	0.954	-0.0160988945897493	0.0108	0.1352	53386	77258	58749.13
7088823	chr8	rs113845462	4426969	T	C	0.511	0.509	0.955	0.0115035793834154	0.0088	0.1927	53386	77258	58749.13
7118097	chr8	rs113406865	4427456	C	T	0.546	0.544	0.957	0.0160997014894237	0.0088	0.06914	53386	77258	58749.13
7104055	chr8	rs2407628	4427594	C	T	0.334	0.331	0.977	0.0053954185169075	0.0092	0.5581	53386	77258	58749.13
7116131	chr8	rs73184952	4427736	G	C	0.8	0.798	0.952	-0.0145960053074092	0.011	0.1859	53386	77258	58749.13
7110625	chr8	rs112649539	4427749	C	T	0.8	0.798	0.952	-0.0144032303107437	0.011	0.1895	53386	77258	58749.13
7122635	chr8	rs76146724	4427894	G	T	0.333	0.33	0.977	0.0044003044444822	0.0092	0.6342	53386	77258	58749.13
7088833	chr8	rs112443742	4427956	C	T	0.799	0.798	0.952	-0.0149004625639624	0.011	0.1768	53386	77258	58749.13
7099329	chr8	rs113663668	4428155	G	C	0.798	0.797	0.952	-0.0149004625639624	0.011	0.1735	53386	77258	58749.13
7127038	chr8	rs77617848	4428168	T	C	0.536	0.534	0.957	0.0141987193998129	0.0088	0.1073	53386	77258	58749.13
7093168	chr8	rs75973279	4428285	T	C	0.289	0.286	0.971	0.0065981840282271	0.0096	0.4915	53386	77258	58749.13
7089897	chr8	rs13276804	4429038	A	G	0.535	0.533	0.956	0.0134984841513417	0.0088	0.1267	53386	77258	58749.13
7107580	chr8	rs13249167	4429058	T	C	0.535	0.533	0.955	0.0128964817350202	0.0088	0.143	53386	77258	58749.13
7114462	chr8	rs9987217	4429094	C	A	0.535	0.534	0.955	0.0128964817350202	0.0088	0.1435	53386	77258	58749.13
7097338	chr8	rs9987377	4429100	A	G	0.535	0.534	0.954	0.0131037693769772	0.0088	0.1376	53386	77258	58749.13
7108527	chr8	rs2959176	4429163	A	T	0.535	0.533	0.956	0.0133011462391285	0.0088	0.1312	53386	77258	58749.13
7116710	chr8	rs2959177	4429191	G	A	0.535	0.533	0.956	0.013202462677756	0.0088	0.1347	53386	77258	58749.13
7103461	chr8	rs2927552	4429297	C	G	0.332	0.329	0.978	0.0053954185169075	0.0092	0.5621	53386	77258	58749.13
7126395	chr8	rs2927553	4429412	T	C	0.534	0.533	0.957	0.0138042809763971	0.0088	0.1173	53386	77258	58749.13
7117197	chr8	rs2725052	4429574	G	A	0.537	0.536	0.951	0.0126002819757385	0.0088	0.1532	53386	77258	58749.13
7121091	chr8	rs2693799	4429576	T	C	0.537	0.536	0.951	0.0126002819757385	0.0088	0.1543	53386	77258	58749.13
7120821	chr8	rs2693798	4429584	C	G	0.537	0.535	0.951	0.0126990249774084	0.0088	0.1519	53386	77258	58749.13
7131861	chr8	rs2725053	4429637	A	C	0.543	0.542	0.956	0.0147014028528927	0.0088	0.09683	53386	77258	58749.13
7108196	chr8	rs111801740	4429734	T	C	0.534	0.532	0.957	0.0135971385060249	0.0088	0.1233	53386	77258	58749.13
7081102	chr8	rs112302867	4429984	A	G	0.8	0.798	0.949	-0.0119005312583873	0.011	0.2795	53386	77258	58749.13
7118942	chr8	rs2616970	4430101	G	A	0.534	0.533	0.957	0.0133998200630165	0.0088	0.1269	53386	77258	58749.13
7118767	chr8	rs2725055	4430149	G	A	0.534	0.533	0.957	0.0131037693769772	0.0088	0.1384	53386	77258	58749.13
7117139	chr8	rs2725056	4430312	A	G	0.481	0.477	0.953	0.0182033098538737	0.0088	0.03894	53386	77258	58749.13
7086274	chr8	rs2616981	4430472	G	A	0.535	0.533	0.957	0.0133011462391285	0.0088	0.1323	53386	77258	58749.13
7126773	chr8	rs2693796	4430571	T	C	0.331	0.329	0.98	0.0055048206344449	0.0092	0.551	53386	77258	58749.13
7112741	chr8	rs113946210	4430642	C	G	0.862	0.859	0.926	0.001998002662673	0.0129	0.8741	53386	77258	58749.13
7103660	chr8	rs111396786	4430797	T	C	0.801	0.799	0.946	-0.0106970095483354	0.0111	0.3341	53386	77258	58749.13
7086356	chr8	rs7012094	4430825	C	T	0.593	0.593	0.954	-0.0079011318962572	0.009	0.3801	53386	77258	58749.13
7108570	chr8	rs7012116	4430864	C	T	0.593	0.593	0.954	-0.0080019302190585	0.009	0.3713	53386	77258	58749.13
7096960	chr8	rs2693795	4431067	G	A	0.692	0.693	0.926	0.0156961681063242	0.0097	0.1061	53386	77258	58749.13
7112863	chr8	rs2616987	4431109	G	A	0.491	0.487	0.95	0.0194005857039748	0.0088	0.02824	53386	77258	58749.13
7082002	chr8	rs73184968	4431325	T	C	0.8	0.798	0.947	-0.0123965203365513	0.011	0.2628	53386	77258	58749.13
7130365	chr8	rs2616997	4431749	C	G	0.537	0.536	0.955	0.0133011462391285	0.0088	0.1326	53386	77258	58749.13
7100649	chr8	rs2617010	4432434	A	G	0.435	0.437	0.951	-0.0138961051921114	0.0089	0.1172	53386	77258	58749.13
7098359	chr8	rs2617011	4432457	A	G	0.436	0.438	0.951	-0.0132980281439898	0.0089	0.1347	53386	77258	58749.13
7095189	chr8	rs769043	4433172	T	C	0.667	0.67	0.987	-0.0050024916227914	0.0092	0.5872	53386	77258	58749.13
7096170	chr8	rs7842102	4433530	T	C	0.81	0.81	0.989	0.0029955089797983	0.011	0.7853	53386	77258	58749.13
7120196	chr8	rs2725059	4433716	T	G	0.865	0.866	0.997	-0.0062998021485279	0.0126	0.6207	53386	77258	58749.13
7086271	chr8	rs2725060	4433995	A	G	0.869	0.87	1.0	-0.0055956263571598	0.0128	0.6597	53386	77258	58749.13
7093457	chr8	rs7843036	4434168	T	C	0.81	0.811	0.99	0.0025966258472659	0.011	0.8155	53386	77258	58749.13
7095933	chr8	rs9314533	4434392	A	T	0.859	0.856	0.918	0.0023971245997214	0.0129	0.855	53386	77258	58749.13
7099294	chr8	rs73184980	4434982	G	A	0.813	0.813	0.985	0.0027960873020011	0.0111	0.8007	53386	77258	58749.13
7120656	chr8	rs17416403	4435074	C	T	0.783	0.782	0.981	0.005703702916678	0.0105	0.5869	53386	77258	58749.13
7121645	chr8	rs73184983	4435237	C	T	0.831	0.83	0.984	0.0059025456526138	0.0115	0.6121	53386	77258	58749.13
7126618	chr8	rs2725061	4435273	C	T	0.869	0.87	0.991	-0.0075987978753305	0.0128	0.5557	53386	77258	58749.13
7095835	chr8	rs2725062	4435757	A	T	0.868	0.87	0.982	-0.0033957590691798	0.0129	0.7887	53386	77258	58749.13
7105434	chr8	rs62486670	4436089	G	A	0.396	0.394	0.942	-0.0018016219466282	0.0091	0.846	53386	77258	58749.13
7131931	chr8	rs10090272	4436184	A	G	0.267	0.263	0.897	0.0089002747867194	0.0103	0.3881	53386	77258	58749.13
7128889	chr8	rs10103168	4436267	G	T	0.811	0.81	0.951	0.0058031292269501	0.0113	0.6051	53386	77258	58749.13
7088652	chr8	rs10090483	4436324	A	G	0.529	0.525	0.971	0.0077002766261879	0.0087	0.3763	53386	77258	58749.13
7088244	chr8	rs10104296	4436425	C	T	0.535	0.531	0.979	0.0066975214477213	0.0087	0.4432	53386	77258	58749.13
7119562	chr8	rs10104298	4436426	C	G	0.535	0.531	0.98	0.0066975214477213	0.0087	0.4422	53386	77258	58749.13
7120127	chr8	rs2447698	4436579	C	T	0.518	0.514	0.996	0.0044998604248922	0.0086	0.6035	53386	77258	58749.13
7087469	chr8	rs2466732	4436656	G	A	0.525	0.522	1.0	0.004001981379298	0.0086	0.6459	53386	77258	58749.13
7082014	chr8	rs2617064	4436822	T	A	0.625	0.621	0.998	0.0072039888485025	0.0089	0.4198	53386	77258	58749.13
7117146	chr8	rs2725063	4436874	G	A	0.629	0.624	0.996	0.0061013488579762	0.0089	0.4902	53386	77258	58749.13
7097723	chr8	rs113361231	4436962	C	G	0.839	0.836	0.981	0.0118001041157506	0.0118	0.3157	53386	77258	58749.13
7082594	chr8	rs2617065	4436976	G	T	0.629	0.624	0.997	0.0069954745123864	0.0089	0.4345	53386	77258	58749.13
7131880	chr8	rs2617066	4437041	C	T	0.671	0.667	0.993	0.0047984689115734	0.0092	0.6012	53386	77258	58749.13
7103567	chr8	rs2725064	4437193	T	C	0.628	0.623	0.998	0.0069954745123864	0.0089	0.4297	53386	77258	58749.13
7116141	chr8	rs117762520	4437377	C	G	0.986	0.986	0.893	0.0050969882578437	0.0406	0.9007	50076	73899	55659.97
7114470	chr8	rs10097669	4437465	T	C	0.676	0.672	0.994	0.0052959516591825	0.0092	0.5641	53386	77258	58749.13
7092666	chr8	rs2725065	4437566	C	T	0.626	0.621	0.999	0.0063994795805678	0.0089	0.473	53386	77258	58749.13
7126306	chr8	rs58707456	4437780	G	A	0.854	0.852	0.994	0.009504687014246	0.0122	0.434	53386	77258	58749.13
7122777	chr8	rs2725066	4438058	T	A	0.481	0.474	0.996	0.0126002819757385	0.0086	0.1432	53386	77258	58749.13
7104323	chr8	rs2725067	4438113	T	C	0.623	0.619	1.0	0.0055048206344449	0.0089	0.5328	53386	77258	58749.13
7110117	chr8	rs2725068	4438226	A	T	0.481	0.474	0.997	0.0123039944561641	0.0086	0.1525	53386	77258	58749.13
7120422	chr8	rs2617068	4438248	A	T	0.623	0.619	1.0	0.0060019521956343	0.0089	0.4955	53386	77258	58749.13
7121468	chr8	rs17070658	4438279	G	T	0.858	0.855	0.999	0.0142973047008244	0.0123	0.2461	53386	77258	58749.13
7094602	chr8	rs17070660	4438543	G	A	0.858	0.856	1.0	0.0142973047008244	0.0123	0.2456	53386	77258	58749.13
7081992	chr8	rs2617069	4438876	C	T	0.81	0.808	0.988	0.0128964817350202	0.011	0.2434	53386	77258	58749.13
7112512	chr8	rs2617070	4439529	C	G	0.453	0.448	0.99	0.0107025231331357	0.0087	0.2181	53386	77258	58749.13
7087944	chr8	rs2725071	4439629	G	C	0.623	0.618	0.998	0.0063001125484799	0.0089	0.4745	53386	77258	58749.13
7119916	chr8	rs2447699	4439702	C	G	0.452	0.447	0.988	0.0111970780932162	0.0087	0.1965	53386	77258	58749.13
7091639	chr8	rs2725072	4439760	A	G	0.622	0.618	0.996	0.0062007356416035	0.0089	0.4867	53386	77258	58749.13
7101179	chr8	rs2725073	4439763	A	G	0.622	0.617	0.995	0.0066975214477213	0.0089	0.4515	53386	77258	58749.13
7089158	chr8	rs17070685	4439810	T	C	0.928	0.928	0.977	-0.0105049846451474	0.0168	0.5327	53386	77258	58749.13
7123397	chr8	rs7017584	4439823	T	C	0.851	0.849	0.988	0.0117012723076411	0.0121	0.3334	53386	77258	58749.13
7101301	chr8	rs17070688	4439951	C	T	0.858	0.856	0.987	0.017496047616751	0.0124	0.1577	53386	77258	58749.13
7116407	chr8	rs28492698	4440509	C	G	0.472	0.468	0.943	0.0066975214477213	0.0089	0.4478	53386	77258	58749.13
7093124	chr8	rs12679893	4440741	C	T	0.91	0.911	0.946	-0.0121029460677457	0.0155	0.4344	53386	77258	58749.13
7105400	chr8	rs2725035	4440806	C	G	0.689	0.687	0.976	-0.005304041591906	0.0094	0.5693	53386	77258	58749.13
7096528	chr8	rs2725034	4440890	T	C	0.674	0.673	0.982	-0.0060985584618694	0.0092	0.511	53386	77258	58749.13
7131595	chr8	rs12682113	4441282	A	T	0.882	0.884	0.961	-0.0138048499765589	0.0137	0.3123	53386	77258	58749.13
7095323	chr8	rs2725033	4441381	T	C	0.673	0.671	0.985	-0.007095110875924	0.0092	0.4435	53386	77258	58749.13
7115897	chr8	rs2617071	4441503	C	G	0.656	0.657	0.983	-0.0119005312583873	0.0091	0.1931	53386	77258	58749.13
7088399	chr8	rs2725032	4441569	T	C	0.393	0.392	0.977	0.0007996801705642	0.0089	0.9246	53386	77258	58749.13
7112540	chr8	rs113819318	4441578	C	G	0.947	0.947	0.964	0.0172994970780611	0.0194	0.3726	53386	77258	58749.13
7102162	chr8	rs11987630	4441703	G	A	0.902	0.9	0.952	0.0187039847937718	0.0148	0.206	53386	77258	58749.13
7122949	chr8	rs11987631	4441706	G	C	0.902	0.9	0.95	0.0180952882690919	0.0148	0.221	53386	77258	58749.13
7081507	chr8	rs11987636	4441757	G	A	0.904	0.902	0.954	0.0177023841130051	0.0149	0.2354	53386	77258	58749.13
7101194	chr8	rs11987640	4441780	G	C	0.902	0.9	0.954	0.0185960172820726	0.0148	0.2083	53386	77258	58749.13
7109163	chr8	rs2725031	4441848	A	G	0.675	0.673	0.99	-0.0073972926304747	0.0092	0.4188	53386	77258	58749.13
7130968	chr8	rs2725030	4441891	C	T	0.675	0.674	0.991	-0.007095110875924	0.0092	0.4397	53386	77258	58749.13
7093772	chr8	rs7004942	4441970	C	T	0.929	0.929	0.964	0.021898468701116	0.0171	0.1989	53386	77258	58749.13
7112397	chr8	rs2725029	4441971	G	A	0.689	0.688	0.99	-0.0067024110596754	0.0093	0.4691	53386	77258	58749.13
7108396	chr8	rs11987692	4441984	G	A	0.902	0.9	0.957	0.0187039847937718	0.0147	0.2034	53386	77258	58749.13
7089462	chr8	rs2725028	4441988	G	A	0.675	0.674	0.993	-0.0079011318962572	0.0092	0.3887	53386	77258	58749.13
7114134	chr8	rs11995080	4442206	C	T	0.849	0.847	0.968	0.021497269010823	0.0122	0.07709	53386	77258	58749.13
7102644	chr8	rs113452373	4442246	C	T	0.869	0.87	0.977	-0.0111013930711739	0.0129	0.3913	53386	77258	58749.13
7097262	chr8	rs2725026	4442568	T	A	0.675	0.674	0.997	-0.0081027387031859	0.0092	0.3774	53386	77258	58749.13
7097329	chr8	rs11997595	4442873	G	C	0.891	0.889	0.965	0.0161980995687726	0.014	0.2464	53386	77258	58749.13
7097086	chr8	rs2725025	4442900	T	A	0.675	0.674	1.0	-0.0075987978753305	0.0092	0.4062	53386	77258	58749.13
7085624	chr8	rs2617073	4442943	C	T	0.675	0.674	1.0	-0.0073972926304747	0.0092	0.4178	53386	77258	58749.13
7104486	chr8	rs2725024	4442963	T	C	0.675	0.674	1.0	-0.0073972926304747	0.0092	0.4211	53386	77258	58749.13
7097758	chr8	rs11997765	4443359	G	A	0.759	0.758	0.98	0.0022973590486834	0.0102	0.8224	53386	77258	58749.13
7084402	chr8	rs73500570	4443388	C	A	0.95	0.95	0.971	0.0244974716003874	0.02	0.22	53386	77258	58749.13
7129242	chr8	rs35291101	4443670	C	G	0.922	0.923	0.898	0.0045994064948955	0.0171	0.7897	53386	77258	58749.13
7107064	chr8	rs73186941	4443704	T	C	0.757	0.756	0.98	0.0009995003330834	0.0101	0.919	53386	77258	58749.13
7099488	chr8	rs73500571	4443763	A	C	0.946	0.946	0.973	0.0146028573839336	0.0192	0.4468	53386	77258	58749.13
7124183	chr8	rs2617074	4444297	G	A	0.675	0.674	1.0	-0.0073972926304747	0.0092	0.4194	53386	77258	58749.13
7116827	chr8	rs4875363	4444386	A	C	0.547	0.547	0.992	-0.0132980281439898	0.0087	0.1253	53386	77258	58749.13
7089098	chr8	rs17070691	4444484	G	C	0.89	0.888	0.969	0.016296487966892	0.0139	0.2416	53386	77258	58749.13
7121004	chr8	rs11784571	4444535	A	C	0.523	0.519	0.988	0.0045994064948955	0.0086	0.591	53386	77258	58749.13
7091612	chr8	rs4875364	4444592	T	C	0.867	0.869	0.987	-0.0137034650584925	0.0128	0.285	53386	77258	58749.13
7097053	chr8	rs79703753	4444899	G	T	0.979	0.979	0.964	0.0063001125484799	0.0312	0.8404	52649	75162	57659.41
7108392	chr8	rs73500573	4445107	A	T	0.949	0.948	0.974	0.0267003518299564	0.0197	0.1749	53386	77258	58749.13
7108930	chr8	rs2617076	4445174	A	C	0.4	0.397	0.987	0.0020977980821461	0.0088	0.8129	53386	77258	58749.13
7110592	chr8	rs2724992	4445199	C	G	0.642	0.639	0.992	0.0006997551142732	0.009	0.9365	53386	77258	58749.13
7117276	chr8	rs17063270	4445222	G	C	0.903	0.901	0.966	0.0200967016991224	0.0148	0.1735	53386	77258	58749.13
7123429	chr8	rs2724991	4445298	C	G	0.399	0.396	0.986	0.0020977980821461	0.0088	0.8134	53386	77258	58749.13
7119211	chr8	rs2617077	4445377	T	C	0.624	0.622	0.993	-0.0004000800213396	0.0089	0.964	53386	77258	58749.13
7081781	chr8	rs2724988	4445638	G	T	0.403	0.4	0.986	0.0035038543266769	0.0088	0.6921	53386	77258	58749.13
7109358	chr8	rs75973699	4445929	T	A	0.914	0.915	0.891	-0.0259025943231108	0.0162	0.1101	53386	77258	58749.13
7130701	chr8	rs2617078	4445944	T	G	0.633	0.631	0.975	-0.0001000050003333	0.009	0.9939	53386	77258	58749.13
7085252	chr8	rs2724987	4445958	C	T	0.627	0.625	0.99	-0.0004000800213396	0.0089	0.9656	53386	77258	58749.13
7130397	chr8	rs2617079	4446264	A	G	0.614	0.612	0.994	-0.0024028846163103	0.0088	0.7846	53386	77258	58749.13
7099443	chr8	rs2617081	4446744	C	A	0.626	0.624	0.994	-0.0025031302181184	0.0089	0.7754	53386	77258	58749.13
7120024	chr8	rs12676102	4446859	G	A	0.885	0.884	0.987	0.0046989426564652	0.0136	0.7303	53386	77258	58749.13
7111409	chr8	rs2617082	4447059	G	A	0.695	0.692	0.997	-0.006199175242821	0.0093	0.5034	53386	77258	58749.13
7096950	chr8	rs17070693	4447199	A	G	0.978	0.98	0.978	-0.0747989800754828	0.0336	0.02585	45615	62084	49099.62
7116701	chr8	rs73659108	4447356	G	A	0.865	0.867	0.992	-0.0060985584618694	0.0127	0.6324	53386	77258	58749.13
7120051	chr8	rs2724986	4447365	C	T	0.493	0.493	0.995	-0.0045001103249234	0.0086	0.6043	53386	77258	58749.13
7082054	chr8	rs2617083	4447479	G	A	0.628	0.626	0.995	-0.0018016219466282	0.0089	0.844	53386	77258	58749.13
7084435	chr8	rs17070697	4447662	C	T	0.865	0.867	0.993	-0.006199175242821	0.0127	0.6269	53386	77258	58749.13
7091103	chr8	rs2617084	4447768	A	C	0.627	0.625	0.996	-0.002002002670673	0.0089	0.823	53386	77258	58749.13
7126174	chr8	rs2617085	4447884	A	G	0.627	0.626	0.996	-0.0017014466397575	0.0089	0.8442	53386	77258	58749.13
7099821	chr8	rs73659110	4448072	C	T	0.865	0.867	0.993	-0.005696192544881	0.0127	0.6524	53386	77258	58749.13
7094779	chr8	rs7816402	4448083	T	A	0.865	0.866	0.992	-0.0058973552660839	0.0127	0.6408	53386	77258	58749.13
7085529	chr8	rs73659112	4448337	A	T	0.864	0.866	0.992	-0.0054950702819798	0.0127	0.6646	53386	77258	58749.13
7114423	chr8	rs2724985	4448387	A	G	0.492	0.492	0.998	-0.0040983869261633	0.0086	0.636	53386	77258	58749.13
7095134	chr8	rs12543883	4448488	G	A	0.885	0.884	0.989	0.004001981379298	0.0136	0.766	53386	77258	58749.13
7101400	chr8	rs7832831	4448785	G	T	0.901	0.903	0.984	-0.0064004391810282	0.0146	0.6594	53386	77258	58749.13
7119718	chr8	rs17070709	4448880	G	C	0.879	0.879	0.873	-0.0119005312583873	0.0141	0.3987	53386	77258	58749.13
7116900	chr8	rs2724984	4449135	C	T	0.563	0.563	0.999	-0.0060985584618694	0.0087	0.4833	53386	77258	58749.13
7118583	chr8	rs2617087	4449297	G	A	0.562	0.561	1.0	-0.0054950702819798	0.0087	0.5225	53386	77258	58749.13
7106899	chr8	rs2617088	4449378	A	G	0.479	0.479	0.997	-0.004198802647333	0.0086	0.6272	53386	77258	58749.13
7089884	chr8	rs2724983	4449399	C	T	0.544	0.544	0.998	-0.0079011318962572	0.0086	0.3584	53386	77258	58749.13
7110438	chr8	rs17070710	4449506	C	T	0.978	0.977	0.968	0.0134984841513417	0.0297	0.6486	53193	76650	58456.14
7103525	chr8	rs2617089	4449592	G	A	0.562	0.561	0.998	-0.0039979812872983	0.0087	0.6441	53386	77258	58749.13
7102322	chr8	rs2724982	4449647	C	G	0.56	0.559	0.998	-0.0040983869261633	0.0087	0.6393	53386	77258	58749.13
7109802	chr8	rs75414958	4449891	C	T	0.977	0.977	0.964	0.0133998200630165	0.0295	0.6489	53386	77258	58749.13
7119200	chr8	rs2724981	4449912	C	T	0.561	0.56	0.997	-0.0040983869261633	0.0087	0.6339	53386	77258	58749.13
7097075	chr8	rs111676454	4449946	T	C	0.977	0.976	0.963	0.0156961681063242	0.0292	0.5897	53386	77258	58749.13
7095372	chr8	rs2617090	4450144	A	G	0.542	0.541	0.995	-0.0057967688471774	0.0087	0.501	53386	77258	58749.13
7129945	chr8	rs2724980	4450502	C	A	0.558	0.556	0.996	-0.0052035148315978	0.0087	0.5478	53386	77258	58749.13
7126197	chr8	rs2617091	4450873	T	G	0.608	0.608	0.99	-0.0071958279818024	0.0088	0.4129	53386	77258	58749.13
7129689	chr8	rs6998447	4451048	C	T	0.924	0.924	0.966	-0.001300845733048	0.0166	0.9358	53386	77258	58749.13
7084626	chr8	rs56121324	4451351	G	A	0.908	0.907	0.983	0.0009995003330834	0.015	0.9449	53386	77258	58749.13
7107552	chr8	rs77912221	4452020	C	T	0.883	0.883	0.982	0.0051964749068174	0.0135	0.6989	53386	77258	58749.13
7111199	chr8	rs78744386	4452073	G	T	0.85	0.849	0.977	0.0045994064948955	0.0122	0.7052	53386	77258	58749.13
7087450	chr8	rs11774942	4452129	C	T	0.31	0.31	0.978	0.0089002747867194	0.0094	0.345	53386	77258	58749.13
7095202	chr8	rs75633924	4452328	T	C	0.976	0.976	0.958	0.012096540947233	0.0292	0.6788	53386	77258	58749.13
7125627	chr8	rs17070718	4452492	T	G	0.882	0.878	0.948	0.0239996896478807	0.0136	0.07746	53386	77258	58749.13
7097920	chr8	rs13259249	4452934	T	C	0.426	0.425	0.977	0.0047984689115734	0.0088	0.5884	53386	77258	58749.13
7097106	chr8	rs13259583	4453036	T	G	0.426	0.425	0.978	0.0044003044444822	0.0088	0.6182	53386	77258	58749.13
7086721	chr8	rs35817237	4453243	G	C	0.908	0.907	0.981	0.0033045340083004	0.015	0.825	53386	77258	58749.13
7102836	chr8	rs13249431	4453244	G	A	0.297	0.295	0.973	0.0043007385516922	0.0096	0.6513	53386	77258	58749.13
7103375	chr8	rs7009652	4453385	C	T	0.871	0.87	0.981	-0.0034961042567088	0.013	0.7846	53386	77258	58749.13
7117028	chr8	rs4875365	4453655	T	C	0.426	0.425	0.977	0.0046989426564652	0.0088	0.5957	53386	77258	58749.13
7124947	chr8	rs17070727	4453705	G	A	0.907	0.907	0.979	0.0027960873020011	0.015	0.8529	53386	77258	58749.13
7098543	chr8	rs4875366	4453866	C	T	0.426	0.425	0.976	0.0043007385516922	0.0088	0.6252	53386	77258	58749.13
7121009	chr8	rs4875367	4453972	A	C	0.425	0.424	0.974	0.0034041991335623	0.0088	0.701	53386	77258	58749.13
7102344	chr8	rs7014400	4453975	C	A	0.649	0.647	0.972	-0.001300845733048	0.0091	0.888	53386	77258	58749.13
7104913	chr8	rs4875368	4454024	A	G	0.425	0.424	0.974	0.0038027603329278	0.0088	0.6631	53386	77258	58749.13
7092237	chr8	rs9314534	4454330	A	T	0.0724	0.0703	0.949	0.0093957216403621	0.0173	0.5877	53386	77258	58749.13
7119937	chr8	rs58357251	4454452	C	T	0.653	0.652	0.939	0.0036034995896235	0.0093	0.7	53386	77258	58749.13
7101936	chr8	rs2724952	4454584	T	C	0.0504	0.0502	0.941	-0.0030045090202987	0.0204	0.8832	53386	77258	58749.13
7128970	chr8	rs78310048	4454716	G	A	0.94	0.94	0.885	-0.0007002451143934	0.0193	0.971	53386	77258	58749.13
7082898	chr8	rs2724951	4454729	A	G	0.051	0.0508	0.941	-0.0057967688471774	0.0203	0.7746	53386	77258	58749.13
7090552	chr8	rs7018306	4454813	G	C	0.473	0.472	0.968	-0.001100605444033	0.0088	0.9018	53386	77258	58749.13
7117617	chr8	rs2617093	4454923	A	T	0.051	0.0507	0.94	-0.006199175242821	0.0204	0.7599	53386	77258	58749.13
7106161	chr8	rs13279240	4455007	T	C	0.423	0.423	0.969	0.0022973590486834	0.0089	0.795	53386	77258	58749.13
7119426	chr8	rs13279272	4455038	T	C	0.424	0.423	0.969	0.0028958031120254	0.0088	0.7439	53386	77258	58749.13
7128862	chr8	rs1382247	4455198	T	C	0.0856	0.0845	0.92	-0.0088994831870327	0.0162	0.5808	53386	77258	58749.13
7091255	chr8	rs10503265	4455794	T	C	0.407	0.406	0.964	0.001099395443301	0.0089	0.8985	53386	77258	58749.13
7097281	chr8	rs2617094	4456167	A	G	0.126	0.125	0.964	-0.0050024916227914	0.0133	0.7047	53386	77258	58749.13
7083007	chr8	rs11777963	4456222	T	C	0.408	0.407	0.964	0.0008995952428359	0.0089	0.9173	53386	77258	58749.13
7095182	chr8	rs1382248	4456465	C	A	0.133	0.131	0.96	-0.0058973552660839	0.013	0.6512	53386	77258	58749.13
7128281	chr8	rs720005	4456655	G	A	0.761	0.759	0.962	0.0025966258472659	0.0103	0.8022	53386	77258	58749.13
7091053	chr8	rs12676966	4456886	A	T	0.505	0.507	0.949	-0.0068030886197391	0.0088	0.4401	53386	77258	58749.13
7083221	chr8	rs12677479	4457171	T	A	0.517	0.52	0.948	-0.007296555232638	0.0088	0.407	53386	77258	58749.13
7118642	chr8	rs2617095	4457880	C	G	0.112	0.112	0.965	-0.0082035573506883	0.0139	0.5541	53386	77258	58749.13
7100037	chr8	rs1382249	4458212	G	A	0.131	0.131	0.965	-0.0016012813669738	0.013	0.9048	53386	77258	58749.13
7108300	chr8	rs2617096	4458976	T	C	0.132	0.131	0.962	-0.0006001800720324	0.013	0.9603	53386	77258	58749.13
7126758	chr8	rs4875370	4459052	T	C	0.906	0.905	0.971	0.0053954185169075	0.0149	0.7167	53386	77258	58749.13
7107777	chr8	rs2617097	4459074	A	G	0.0177	0.0173	0.917	-0.0071958279818024	0.0351	0.8368	52998	75522	58116.07
7108881	chr8	rs2617098	4459341	T	A	0.982	0.981	0.932	-0.0071958279818024	0.0342	0.8322	51775	73374	56630.23
7126879	chr8	rs75319646	4459342	G	A	0.906	0.905	0.971	0.005703702916678	0.015	0.7047	53386	77258	58749.13
7086376	chr8	rs2725087	4459506	T	A	0.982	0.981	0.932	-0.0074980401773571	0.0341	0.8255	51775	73374	56630.23
7114627	chr8	rs73659140	4459574	T	C	0.952	0.952	0.953	0.0138042809763971	0.0206	0.503	53386	77258	58749.13
7085799	chr8	rs13257897	4459755	T	A	0.198	0.197	0.961	-0.0058973552660839	0.011	0.5961	53386	77258	58749.13
7118897	chr8	rs11136757	4459915	T	C	0.15	0.149	0.96	-0.0004000800213396	0.0124	0.9764	53386	77258	58749.13
7083317	chr8	rs11781113	4460277	A	G	0.421	0.422	0.948	-0.0046005663955682	0.0089	0.6091	53386	77258	58749.13
7118472	chr8	rs12676704	4460406	C	T	0.822	0.822	0.966	0.0047984689115734	0.0114	0.6732	53386	77258	58749.13
7101509	chr8	rs11996088	4460774	G	A	0.0198	0.019	0.911	0.0028958031120254	0.0335	0.9312	52998	75522	58116.07
7105898	chr8	rs13259575	4460811	C	G	0.198	0.197	0.959	-0.005696192544881	0.0111	0.6064	53386	77258	58749.13
7121056	chr8	rs13260653	4460880	A	T	0.198	0.197	0.96	-0.0066017436345624	0.0111	0.5534	53386	77258	58749.13
7131559	chr8	rs11996143	4460957	G	A	0.0197	0.019	0.912	0.0026963615477425	0.0335	0.9365	52998	75522	58116.07
7110688	chr8	rs2725085	4461611	C	T	0.8	0.798	0.953	0.0089002747867194	0.011	0.4166	53386	77258	58749.13
7118918	chr8	rs6990838	4461958	C	T	0.0699	0.0691	0.941	-0.0129028853555234	0.0175	0.4625	53386	77258	58749.13
7091083	chr8	rs17070764	4462016	G	A	0.752	0.75	0.939	-0.0049019951702315	0.0102	0.6326	53386	77258	58749.13
7095315	chr8	rs28525240	4462281	A	C	0.982	0.983	0.9	-0.0557030028762507	0.0369	0.1308	49147	69688	53736.52
7117216	chr8	rs2617100	4462390	T	A	0.614	0.614	0.902	0.0030952049073025	0.0093	0.7357	53386	77258	58749.13
7094692	chr8	rs2617101	4462550	G	C	0.565	0.564	0.915	0.0089993837968006	0.0091	0.3243	53386	77258	58749.13
7114060	chr8	rs13269869	4462599	T	C	0.829	0.831	0.957	0.0021975835434872	0.0117	0.8481	53386	77258	58749.13
7103721	chr8	rs13261356	4462641	C	A	0.9	0.901	0.94	0.0060019521956343	0.0149	0.687	53386	77258	58749.13
7127343	chr8	rs77238883	4463031	C	T	0.912	0.911	0.955	0.0078987227933553	0.0155	0.6103	53386	77258	58749.13
7121928	chr8	rs17070769	4463041	G	C	0.804	0.801	0.889	0.0128964817350202	0.0115	0.2618	53386	77258	58749.13
7123325	chr8	rs13261038	4463239	G	C	0.477	0.476	0.905	0.0093957216403621	0.0091	0.2993	53386	77258	58749.13
7111478	chr8	rs58723219	4463253	A	G	0.866	0.864	0.891	0.0075017910703226	0.0134	0.5753	53386	77258	58749.13
7114831	chr8	rs17070773	4463359	G	A	0.911	0.91	0.958	0.0074025335167413	0.0154	0.6326	53386	77258	58749.13
7092599	chr8	rs13264521	4463379	A	T	0.49	0.488	0.903	0.0108014536938559	0.0091	0.2333	53386	77258	58749.13
7121213	chr8	rs73504852	4463524	G	C	0.983	0.984	0.899	-0.0480039732984809	0.037	0.1946	50485	70817	55075.24
7100849	chr8	rs60252745	4463666	C	A	0.912	0.911	0.954	0.0078987227933553	0.0155	0.6116	53386	77258	58749.13
7117633	chr8	rs73188706	4463914	A	G	0.907	0.906	0.946	0.0044003044444822	0.0152	0.7744	53386	77258	58749.13
7106206	chr8	rs2725014	4464167	G	A	0.72	0.723	0.935	-0.0007002451143934	0.01	0.943	53386	77258	58749.13
7102387	chr8	rs2617102	4464209	A	C	0.855	0.856	0.946	0.004101577021075	0.0126	0.744	53386	77258	58749.13
7082246	chr8	rs2617103	4464244	T	C	0.856	0.857	0.946	0.0021975835434872	0.0127	0.8637	53386	77258	58749.13
7092002	chr8	rs1478271	4464307	G	A	0.663	0.666	0.958	-0.0010005003335835	0.0093	0.9131	53386	77258	58749.13
7127993	chr8	rs2725015	4465101	A	G	0.806	0.807	0.981	-0.0033957590691798	0.011	0.7576	53386	77258	58749.13
7102872	chr8	rs79001845	4465121	C	T	0.97	0.969	0.92	-0.0146974807605841	0.0263	0.577	53386	77258	58749.13
7090841	chr8	rs1382250	4465300	A	T	0.589	0.593	0.993	-0.007296555232638	0.0088	0.4056	53386	77258	58749.13
7124518	chr8	rs1382251	4465474	T	C	0.586	0.59	0.998	-0.0082035573506883	0.0087	0.3484	53386	77258	58749.13
7100351	chr8	rs35712265	4465962	T	G	0.921	0.922	0.968	-0.0099998320783335	0.0163	0.5413	53386	77258	58749.13
7093434	chr8	rs2725043	4466042	C	T	0.601	0.605	0.986	-0.0049019951702315	0.0089	0.578	53386	77258	58749.13
7096798	chr8	rs2061750	4466353	G	C	0.613	0.615	0.979	-0.0019018072895963	0.0089	0.827	53386	77258	58749.13
7086682	chr8	rs34169770	4466964	T	C	0.981	0.982	0.932	-0.0240980393840575	0.0376	0.521	43315	57065	46478.31
7125103	chr8	rs2466731	4466980	T	C	0.599	0.602	0.985	-0.006199175242821	0.0088	0.4812	53386	77258	58749.13
7095940	chr8	rs2725044	4467104	C	T	0.599	0.602	0.986	-0.0054045784588597	0.0088	0.5411	53386	77258	58749.13
7109594	chr8	rs2725045	4467334	G	T	0.701	0.703	0.976	-0.0046005663955682	0.0095	0.6315	53386	77258	58749.13
7127896	chr8	rs17070785	4467528	A	G	0.871	0.872	0.972	-0.0117993392160431	0.013	0.3634	53386	77258	58749.13
7129609	chr8	rs34428168	4467595	A	C	0.917	0.918	0.965	-0.0115969858456632	0.016	0.4702	53386	77258	58749.13
7081222	chr8	rs2617104	4467788	G	C	0.622	0.625	0.986	-0.007095110875924	0.0089	0.425	53386	77258	58749.13
7130663	chr8	rs2725046	4467853	A	G	0.603	0.607	0.988	-0.0082035573506883	0.0089	0.3544	53386	77258	58749.13
7124876	chr8	rs1478272	4468173	T	G	0.874	0.875	0.97	-0.0152050125429676	0.0132	0.2507	53386	77258	58749.13
7121740	chr8	rs1478273	4468188	C	G	0.6	0.603	0.982	-0.0081027387031859	0.0089	0.3606	53386	77258	58749.13
7115221	chr8	rs1478274	4468190	T	C	0.87	0.871	0.971	-0.0107980900995126	0.013	0.4071	53386	77258	58749.13
7102703	chr8	rs74765018	4468358	C	A	0.922	0.922	0.957	-0.0058973552660839	0.0164	0.7211	53386	77258	58749.13
7099157	chr8	rs2725047	4468542	T	C	0.779	0.78	0.996	-0.0005001250416822	0.0104	0.9587	53386	77258	58749.13
7087562	chr8	rs7843182	4469134	T	C	0.87	0.87	0.971	-0.0101008421794295	0.013	0.4371	53386	77258	58749.13
7109488	chr8	rs1564179	4469330	G	A	0.649	0.651	0.974	-0.0065010863423599	0.0091	0.4744	53386	77258	58749.13
7105554	chr8	rs74431423	4469490	G	C	0.938	0.937	0.935	-0.0021022080918702	0.0184	0.909	53386	77258	58749.13
7109452	chr8	rs35769046	4470486	G	C	0.937	0.938	0.981	-0.0203966036652218	0.018	0.2553	53386	77258	58749.13
7105112	chr8	rs2725042	4470747	T	C	0.756	0.758	0.988	-0.0005001250416822	0.0101	0.9617	53386	77258	58749.13
7091563	chr8	rs2617105	4470806	A	G	0.414	0.418	0.965	-0.0153979421800967	0.0089	0.0829	53386	77258	58749.13
7093370	chr8	rs2725041	4470821	A	G	0.546	0.551	0.984	-0.0106970095483354	0.0087	0.2178	53386	77258	58749.13
7118872	chr8	rs13271436	4470921	C	A	0.937	0.938	0.982	-0.0197028322758684	0.0179	0.271	53386	77258	58749.13
7113167	chr8	rs2725040	4471122	T	C	0.55	0.555	0.986	-0.0110002818588653	0.0087	0.2078	53386	77258	58749.13
7088059	chr8	rs59085628	4471243	T	C	0.949	0.949	0.947	-0.0182963622831166	0.0202	0.3639	53386	77258	58749.13
7102024	chr8	rs2725039	4471292	G	C	0.55	0.555	0.986	-0.0108991808690006	0.0087	0.2108	53386	77258	58749.13
7130514	chr8	rs67944609	4471467	T	C	0.949	0.949	0.947	-0.0189993500097828	0.0202	0.3465	53386	77258	58749.13
7119363	chr8	rs2725037	4471486	T	G	0.613	0.616	0.981	-0.007095110875924	0.0089	0.4286	53386	77258	58749.13
7121747	chr8	rs17070808	4471581	T	C	0.885	0.887	0.97	-0.0189993500097828	0.0138	0.1661	53386	77258	58749.13
7083649	chr8	rs2617106	4471851	A	C	0.744	0.747	0.983	-0.0027036515743148	0.01	0.7838	53386	77258	58749.13
7095388	chr8	rs2617108	4472200	C	G	0.754	0.756	0.983	-0.0001000050003333	0.0101	0.9902	53386	77258	58749.13
7102605	chr8	rs2617109	4472232	G	C	0.597	0.603	0.973	-0.0105959392134034	0.0089	0.233	53386	77258	58749.13
7125179	chr8	rs2617110	4472294	C	G	0.698	0.702	0.981	-0.0059979518036359	0.0095	0.5295	53386	77258	58749.13
7106337	chr8	rs12681985	4472754	G	A	0.941	0.942	0.985	-0.0140989243795016	0.0184	0.4448	53386	77258	58749.13
7099078	chr8	rs78511714	4473445	C	T	0.937	0.936	0.926	0.0013990209137074	0.0183	0.9385	53386	77258	58749.13
7086599	chr8	rs1871122	4473755	G	C	0.785	0.786	0.969	0.0023971245997214	0.0107	0.8227	53386	77258	58749.13
7088986	chr8	rs1871123	4473824	T	C	0.929	0.93	0.973	-0.0125990355765152	0.0171	0.4598	53386	77258	58749.13
7108045	chr8	rs74360856	4474115	C	G	0.925	0.926	0.935	-0.001300845733048	0.0169	0.9402	53386	77258	58749.13
7119478	chr8	rs12334887	4474728	C	A	0.95	0.95	0.941	-0.0217958123704574	0.0205	0.2864	53386	77258	58749.13
7106761	chr8	rs12541548	4474947	G	C	0.628	0.628	0.993	-0.0060985584618694	0.0089	0.4911	53386	77258	58749.13
7104027	chr8	rs55966096	4474949	T	C	0.71	0.71	0.966	-0.0064004391810282	0.0096	0.5047	53386	77258	58749.13
7089352	chr8	rs34112904	4475053	T	C	0.627	0.628	0.994	-0.0066017436345624	0.0089	0.4586	53386	77258	58749.13
7130373	chr8	rs73504887	4475243	C	T	0.963	0.964	0.924	-0.0306035477981776	0.0243	0.2069	52841	75249	57900.31
7110797	chr8	rs73659177	4475278	A	T	0.963	0.964	0.924	-0.0303973537275885	0.0243	0.2101	52841	75249	57900.31
7113219	chr8	rs2616969	4475282	C	G	0.498	0.501	0.954	-0.0121029460677457	0.0088	0.1672	53386	77258	58749.13
7114528	chr8	rs75331602	4475311	G	A	0.922	0.922	0.93	-0.0039979812872983	0.0166	0.8093	53386	77258	58749.13
7122473	chr8	rs2725012	4475968	T	C	0.627	0.628	0.999	-0.0062998021485279	0.0089	0.4792	53386	77258	58749.13
7085524	chr8	rs78265491	4476082	T	C	0.982	0.982	0.899	-0.0144032303107437	0.0392	0.7126	42671	56366	45805.88
7102451	chr8	rs2616971	4476456	T	G	0.431	0.434	0.978	-0.0170952954286372	0.0088	0.0516	53386	77258	58749.13
7120368	chr8	rs12675642	4476495	G	C	0.94	0.941	0.992	-0.0176040459483609	0.0183	0.3367	53386	77258	58749.13
7083766	chr8	rs12680273	4476720	C	T	0.94	0.941	0.994	-0.0176040459483609	0.0182	0.3332	53386	77258	58749.13
7115117	chr8	rs13275819	4476775	G	C	0.94	0.941	0.994	-0.0174005146801673	0.0182	0.3387	53386	77258	58749.13
7117981	chr8	rs55694307	4476830	C	A	0.936	0.936	0.918	-0.0042992284528324	0.0183	0.815	53386	77258	58749.13
7087074	chr8	rs2616972	4476870	T	C	0.512	0.515	0.989	-0.0153979421800967	0.0086	0.07468	53386	77258	58749.13
7100650	chr8	rs17070836	4476957	G	A	0.94	0.941	0.995	-0.0176956485356892	0.0182	0.3325	53386	77258	58749.13
7094541	chr8	rs2616973	4477213	C	G	0.475	0.478	0.955	-0.0139975096438537	0.0088	0.1109	53386	77258	58749.13
7127622	chr8	rs1478275	4477314	A	C	0.873	0.874	0.936	-0.0146974807605841	0.0134	0.2708	53386	77258	58749.13
7111167	chr8	rs2616974	4477316	A	G	0.625	0.626	0.979	-0.007004474152883	0.009	0.4358	53386	77258	58749.13
7116890	chr8	rs1478276	4477529	T	C	0.891	0.893	0.962	-0.0225012653465135	0.0142	0.1121	53386	77258	58749.13
7120669	chr8	rs2616975	4477939	A	C	0.422	0.425	0.955	-0.0194988734340555	0.0089	0.02782	53386	77258	58749.13
7118316	chr8	rs2616976	4478239	G	C	0.564	0.569	0.945	-0.0136020904182857	0.0089	0.1277	53386	77258	58749.13
7118159	chr8	rs2616977	4478324	C	G	0.803	0.805	0.932	-0.0022024235552	0.0112	0.8426	53386	77258	58749.13
7113892	chr8	rs2616978	4478344	T	C	0.589	0.594	0.939	-0.0105959392134034	0.009	0.2381	53386	77258	58749.13
7125242	chr8	rs2616979	4478439	C	T	0.621	0.626	0.937	-0.0092022107647994	0.0092	0.3133	53386	77258	58749.13
7097402	chr8	rs2725008	4478647	C	T	0.811	0.812	0.927	-0.0012007205765188	0.0114	0.9198	53386	77258	58749.13
7088722	chr8	rs2616980	4478882	C	A	0.719	0.722	0.926	-0.0068030886197391	0.01	0.4925	53386	77258	58749.13
7129072	chr8	rs77299319	4478966	T	G	0.925	0.925	0.899	-0.0021022080918702	0.0172	0.9041	53386	77258	58749.13
7126127	chr8	rs12335231	4479563	C	T	0.968	0.969	0.902	-0.0335050785573982	0.0264	0.2048	52841	75249	57900.31
7128244	chr8	rs12334700	4479596	G	C	0.605	0.609	0.927	-0.0115969858456632	0.0091	0.2028	53386	77258	58749.13
7110776	chr8	rs12335285	4479836	C	T	0.624	0.627	0.919	-0.009696862978864	0.0093	0.2965	53386	77258	58749.13
7124535	chr8	rs12335289	4479992	C	G	0.951	0.952	0.923	-0.0322959448008212	0.021	0.1236	53386	77258	58749.13
7128574	chr8	rs10100024	4480667	A	G	0.904	0.904	0.905	-0.01999864650669	0.0154	0.1927	53386	77258	58749.13
7118713	chr8	rs2616982	4480689	G	A	0.137	0.135	0.876	0.0026963615477425	0.0135	0.8414	53386	77258	58749.13
7092770	chr8	rs75488874	4480923	T	C	0.878	0.877	0.816	-0.0111013930711739	0.0145	0.4434	53386	77258	58749.13
7119585	chr8	rs2725019	4481209	C	T	0.864	0.862	0.862	0.0032048589489113	0.0135	0.8113	53386	77258	58749.13
7086335	chr8	rs2725020	4481250	C	T	0.503	0.507	0.881	-0.0081027387031859	0.0092	0.3788	53386	77258	58749.13
7085418	chr8	rs6998666	4481311	C	G	0.569	0.571	0.855	0.0002999550089979	0.0094	0.9764	53386	77258	58749.13
7126486	chr8	rs2725021	4481363	C	G	0.524	0.521	0.863	0.0003999200213268	0.0093	0.964	53386	77258	58749.13
7101248	chr8	rs2725022	4481364	T	G	0.459	0.456	0.852	0.0038027603329278	0.0094	0.6823	53386	77258	58749.13
7125818	chr8	rs10113503	4481386	G	A	0.894	0.894	0.89	-0.0036968248442897	0.0149	0.8016	53386	77258	58749.13
7116049	chr8	rs2725023	4481561	G	C	0.614	0.615	0.907	0.0027960873020011	0.0093	0.763	53386	77258	58749.13
7130833	chr8	rs17070856	4481594	C	T	0.706	0.707	0.93	-0.0052035148315978	0.0098	0.5979	53386	77258	58749.13
7125780	chr8	rs17070859	4481712	A	G	0.918	0.92	0.915	-0.0186019483996616	0.0166	0.2608	53386	77258	58749.13
7128505	chr8	rs17070864	4481970	A	C	0.773	0.774	0.95	-0.0122041688389067	0.0105	0.248	53386	77258	58749.13
7112795	chr8	rs73188743	4481981	T	A	0.859	0.858	0.964	-0.004198802647333	0.0126	0.7382	53386	77258	58749.13
7094659	chr8	rs2061749	4482200	A	G	0.185	0.189	0.961	-0.0164953025291975	0.0113	0.1416	53386	77258	58749.13
7123287	chr8	rs11136758	4482528	G	A	0.786	0.786	0.948	0.0118001041157506	0.0108	0.2751	53386	77258	58749.13
7095704	chr8	rs1982628	4482561	C	A	0.383	0.387	0.995	-0.006199175242821	0.0089	0.4822	53386	77258	58749.13
7105471	chr8	rs2616983	4482852	A	T	0.239	0.243	0.983	-0.0122041688389067	0.0101	0.228	53386	77258	58749.13
7092176	chr8	rs13259288	4483059	T	G	0.756	0.757	0.949	0.0088011559530687	0.0103	0.3938	53386	77258	58749.13
7082314	chr8	rs2616984	4483141	A	G	0.683	0.684	0.976	-0.0095050300143049	0.0094	0.3111	53386	77258	58749.13
7097808	chr8	rs11775015	4483164	T	C	0.75	0.751	0.95	0.0080971295874548	0.0102	0.4267	53386	77258	58749.13
7104798	chr8	rs2724958	4483202	C	A	0.334	0.337	0.973	-0.0024028846163103	0.0092	0.7915	53386	77258	58749.13
7090200	chr8	rs2724957	4483547	A	T	0.256	0.261	0.982	-0.0088994831870327	0.0099	0.3708	53386	77258	58749.13
7084976	chr8	rs1155851	4484075	A	G	0.256	0.26	0.983	-0.0086977157031958	0.0099	0.3787	53386	77258	58749.13
7116545	chr8	rs17070881	4484362	A	G	0.928	0.928	0.958	-0.0124977728299804	0.0171	0.4653	53386	77258	58749.13
7115754	chr8	rs4875113	4485185	C	A	0.91	0.909	0.97	-0.002002002670673	0.0152	0.8938	53386	77258	58749.13
7099978	chr8	rs1478278	4485248	T	C	0.184	0.187	0.973	-0.0130953713122409	0.0112	0.2433	53386	77258	58749.13
7120040	chr8	rs1478279	4485322	T	G	0.238	0.242	0.988	-0.0129028853555234	0.0101	0.202	53386	77258	58749.13
7094340	chr8	rs17070883	4485369	C	A	0.924	0.925	0.945	-0.0130953713122409	0.0168	0.4347	53386	77258	58749.13
7118717	chr8	rs12682447	4485724	C	A	0.775	0.775	0.948	-0.0038975857287134	0.0106	0.7123	53386	77258	58749.13
7083905	chr8	rs2616988	4486249	A	G	0.267	0.271	0.981	-0.0031950988965408	0.0098	0.7438	53386	77258	58749.13
7097143	chr8	rs2616989	4486253	A	G	0.266	0.27	0.981	-0.0031950988965408	0.0098	0.7443	53386	77258	58749.13
7107113	chr8	rs2616990	4486321	C	G	0.194	0.197	0.969	-0.0092022107647994	0.011	0.4031	53386	77258	58749.13
7123290	chr8	rs17070890	4486409	C	T	0.908	0.908	0.948	-0.0123965203365513	0.0153	0.4196	53386	77258	58749.13
7112321	chr8	rs1382256	4486446	A	T	0.249	0.253	0.983	-0.0102018624845967	0.01	0.31	53386	77258	58749.13
7127255	chr8	rs13282923	4486561	A	G	0.716	0.718	0.959	-0.0024028846163103	0.0098	0.803	53386	77258	58749.13
7106781	chr8	rs1382257	4486617	G	C	0.192	0.197	0.968	-0.0120017335415971	0.011	0.2788	53386	77258	58749.13
7132053	chr8	rs1382258	4486633	A	T	0.892	0.892	0.965	0.0062007356416035	0.0141	0.6589	53386	77258	58749.13
7109352	chr8	rs1382259	4486892	A	G	0.827	0.826	0.96	0.0097027754613851	0.0116	0.4029	53386	77258	58749.13
7108462	chr8	rs78505470	4487202	T	C	0.907	0.908	0.952	-0.0113036461713921	0.0152	0.4578	53386	77258	58749.13
7129714	chr8	rs76982163	4487262	G	C	0.972	0.972	0.907	0.0232965165504356	0.0277	0.3996	53386	77258	58749.13
7087132	chr8	rs1478280	4487278	G	T	0.253	0.256	0.985	-0.0082035573506883	0.01	0.4105	53386	77258	58749.13
7088181	chr8	rs17070903	4487657	G	C	0.908	0.908	0.953	-0.013004189135254	0.0153	0.3954	53386	77258	58749.13
7097832	chr8	rs2724955	4487780	C	T	0.529	0.533	0.975	-0.0062998021485279	0.0087	0.4697	53386	77258	58749.13
7097983	chr8	rs2724953	4487859	A	T	0.261	0.265	0.985	-0.0068030886197391	0.0098	0.4921	53386	77258	58749.13
7091566	chr8	rs2616991	4487895	C	A	0.531	0.535	0.976	-0.0067024110596754	0.0087	0.4437	53386	77258	58749.13
7094337	chr8	rs10503266	4488046	T	C	0.906	0.907	0.953	-0.0135007260538548	0.0152	0.373	53386	77258	58749.13
7108756	chr8	rs76535315	4488415	G	C	0.945	0.944	0.953	0.0078987227933553	0.0194	0.6842	53386	77258	58749.13
7126186	chr8	rs7819647	4488808	T	C	0.242	0.245	0.99	-0.0108991808690006	0.0101	0.2783	53386	77258	58749.13
7127641	chr8	rs7816030	4488884	A	C	0.404	0.409	0.974	-0.0165969709073694	0.0089	0.06199	53386	77258	58749.13
7112669	chr8	rs3804	4489017	T	A	0.892	0.891	0.967	0.0071047017299317	0.014	0.6127	53386	77258	58749.13
7091794	chr8	rs2447696	4489351	C	G	0.185	0.188	0.975	-0.0121029460677457	0.0112	0.28	53386	77258	58749.13
7130799	chr8	rs17070912	4489464	C	T	0.936	0.936	0.935	0.00730326611012	0.0182	0.6898	53386	77258	58749.13
7119450	chr8	rs10503267	4489552	T	C	0.887	0.886	0.965	0.0063001125484799	0.0138	0.6468	53386	77258	58749.13
7093694	chr8	rs1154579	4489730	A	G	0.374	0.379	0.982	-0.0075987978753305	0.009	0.3932	53386	77258	58749.13
7102911	chr8	rs10503268	4489764	G	T	0.936	0.935	0.936	0.0107025231331357	0.0181	0.5534	53386	77258	58749.13
7093474	chr8	rs2011137	4489873	A	T	0.434	0.439	0.977	-0.0114047880634385	0.0088	0.1918	53386	77258	58749.13
7113908	chr8	rs1154581	4490037	G	A	0.33	0.334	0.973	-0.0098988321792475	0.0093	0.2833	53386	77258	58749.13
7106466	chr8	rs1154582	4490059	C	G	0.26	0.264	0.988	-0.0065010863423599	0.0098	0.5118	53386	77258	58749.13
7094277	chr8	rs2725083	4490109	A	G	0.186	0.19	0.975	-0.0130953713122409	0.0111	0.24	53386	77258	58749.13
7103300	chr8	rs1478281	4490277	C	T	0.266	0.27	0.986	-0.0079011318962572	0.0098	0.4206	53386	77258	58749.13
7112646	chr8	rs1478282	4490337	C	G	0.197	0.2	0.971	-0.0106970095483354	0.0109	0.3281	53386	77258	58749.13
7102416	chr8	rs1478283	4490521	C	G	0.236	0.24	0.986	-0.0151034855773182	0.0102	0.1364	53386	77258	58749.13
7105746	chr8	rs71523639	4490837	C	T	0.936	0.937	0.857	-0.0144032303107437	0.0192	0.4553	53386	77258	58749.13
7105491	chr8	rs11136759	4490887	C	G	0.179	0.183	0.97	-0.015895669405385	0.0113	0.1594	53386	77258	58749.13
7122258	chr8	rs112972834	4491114	T	C	0.892	0.891	0.965	0.0055048206344449	0.014	0.6968	53386	77258	58749.13
7104471	chr8	rs2724967	4491257	C	T	0.244	0.248	0.99	-0.0115969858456632	0.01	0.2494	53386	77258	58749.13
7115122	chr8	rs13269324	4491346	T	G	0.781	0.782	0.952	-0.0108991808690006	0.0107	0.3053	53386	77258	58749.13
7091954	chr8	rs2616994	4491440	C	G	0.254	0.258	0.986	-0.0087985943563496	0.0099	0.3757	53386	77258	58749.13
7086147	chr8	rs13261335	4491502	C	A	0.787	0.788	0.952	-0.010302892995897	0.0108	0.3378	53386	77258	58749.13
7122783	chr8	rs2616995	4491610	C	T	0.245	0.248	0.989	-0.0111013930711739	0.01	0.2676	53386	77258	58749.13
7116426	chr8	rs17070920	4491629	T	A	0.887	0.886	0.964	0.0058031292269501	0.0138	0.6755	53386	77258	58749.13
7097442	chr8	rs2724968	4491770	T	C	0.716	0.717	0.972	-0.0055956263571598	0.0097	0.5633	53386	77258	58749.13
7115786	chr8	rs73188776	4491797	C	G	0.887	0.886	0.964	0.0051964749068174	0.0138	0.7081	53386	77258	58749.13
7106987	chr8	rs11993901	4491931	A	T	0.887	0.886	0.964	0.0059025456526138	0.0138	0.6671	53386	77258	58749.13
7102857	chr8	rs2616996	4492162	G	T	0.274	0.278	0.981	-0.004701032558649	0.0097	0.6259	53386	77258	58749.13
7115024	chr8	rs13271457	4492255	A	G	0.628	0.631	0.964	-0.0060985584618694	0.0091	0.5025	53386	77258	58749.13
7089950	chr8	rs117450777	4492278	A	G	0.985	0.985	0.789	-0.0763952012537135	0.0418	0.06768	48842	68231	53106.94
7106471	chr8	rs4875371	4492509	T	C	0.855	0.855	0.969	0.0035038543266769	0.0124	0.7756	53386	77258	58749.13
7100308	chr8	rs4875372	4492520	C	A	0.852	0.852	0.968	0.004001981379298	0.0123	0.7423	53386	77258	58749.13
7128695	chr8	rs2724970	4492663	T	C	0.186	0.189	0.967	-0.0116981574124923	0.0112	0.2949	53386	77258	58749.13
7100400	chr8	rs2616998	4492670	G	T	0.243	0.246	0.984	-0.0111013930711739	0.0101	0.273	53386	77258	58749.13
7118290	chr8	rs2616999	4492708	C	G	0.251	0.254	0.982	-0.0073972926304747	0.01	0.4574	53386	77258	58749.13
7105802	chr8	rs2617000	4493053	C	T	0.243	0.247	0.989	-0.0104039337153929	0.0101	0.3021	53386	77258	58749.13
7094520	chr8	rs2724971	4493225	G	A	0.396	0.401	0.978	-0.0111013930711739	0.0089	0.2111	53386	77258	58749.13
7097801	chr8	rs13261011	4493300	G	A	0.768	0.77	0.949	-0.0010005003335835	0.0105	0.926	53386	77258	58749.13
7117844	chr8	rs2617001	4493428	A	G	0.624	0.626	0.964	-0.0116981574124923	0.0091	0.1967	53386	77258	58749.13
7092456	chr8	rs17070935	4493449	A	G	0.855	0.855	0.968	0.0061013488579762	0.0124	0.6217	53386	77258	58749.13
7120744	chr8	rs2617002	4493493	G	A	0.242	0.246	0.99	-0.010302892995897	0.0101	0.3061	53386	77258	58749.13
7085264	chr8	rs2617003	4493549	A	G	0.624	0.626	0.964	-0.0117993392160431	0.0091	0.1936	53386	77258	58749.13
7090823	chr8	rs2724972	4493580	T	G	0.478	0.479	0.961	-0.0075987978753305	0.0088	0.3849	53386	77258	58749.13
7087297	chr8	rs2724973	4493912	A	C	0.177	0.181	0.97	-0.0149004625639624	0.0114	0.1918	53386	77258	58749.13
7125612	chr8	rs2617004	4493979	A	G	0.725	0.727	0.975	-0.0129028853555234	0.0098	0.1877	53386	77258	58749.13
7115518	chr8	rs11991366	4494048	T	G	0.815	0.813	0.945	0.0153023200084426	0.0114	0.1764	53386	77258	58749.13
7099121	chr8	rs2724974	4494520	C	T	0.243	0.247	0.99	-0.0107980900995126	0.01	0.2819	53386	77258	58749.13
7118349	chr8	rs2724975	4494538	T	G	0.242	0.246	0.99	-0.0099998320783335	0.0101	0.3194	53386	77258	58749.13
7132034	chr8	rs2617005	4494610	G	T	0.388	0.392	0.976	-0.0112025145079934	0.0089	0.2082	53386	77258	58749.13
7087543	chr8	rs2724976	4494612	T	C	0.243	0.247	0.989	-0.0106970095483354	0.0101	0.2872	53386	77258	58749.13
7127878	chr8	rs2617006	4494754	C	G	0.727	0.729	0.969	-0.013004189135254	0.0098	0.1863	53386	77258	58749.13
7112707	chr8	rs2617007	4494811	T	G	0.196	0.199	0.967	-0.0084959889212643	0.011	0.4365	53386	77258	58749.13
7107883	chr8	rs13249524	4495504	A	C	0.454	0.455	0.951	0.0011992805754821	0.0088	0.8919	53386	77258	58749.13
7089682	chr8	rs17070942	4496140	C	G	0.909	0.91	0.939	-0.0136020904182857	0.0155	0.3805	53386	77258	58749.13
7085214	chr8	rs17070944	4496260	T	C	0.915	0.916	0.938	-0.0146974807605841	0.016	0.36	53386	77258	58749.13
7083634	chr8	rs11993465	4496324	T	C	0.942	0.944	0.948	-0.0462952789853036	0.0191	0.01521	53386	77258	58749.13
7108463	chr8	rs2617009	4496463	T	C	0.217	0.219	0.973	-0.0110002818588653	0.0106	0.2953	53386	77258	58749.13
7126765	chr8	rs73659182	4497184	G	C	0.933	0.933	0.928	0.003902375817241	0.0179	0.8283	53386	77258	58749.13
7099528	chr8	rs76260382	4497232	A	T	0.972	0.971	0.882	0.0154992634469238	0.0275	0.5722	53386	77258	58749.13
7114990	chr8	rs73659183	4497792	G	A	0.97	0.97	0.882	0.007997931111062	0.027	0.7662	53386	77258	58749.13
7089620	chr8	rs4875373	4498109	G	T	0.242	0.244	0.963	-0.0066017436345624	0.0102	0.5186	53386	77258	58749.13
7094979	chr8	rs77448767	4498741	C	A	0.923	0.924	0.932	-0.0185000759845861	0.0168	0.2713	53386	77258	58749.13
7099536	chr8	rs77009235	4499026	C	T	0.958	0.959	0.948	-0.0418954871740363	0.0221	0.05764	53386	77258	58749.13
7106240	chr8	rs2725007	4500036	C	T	0.317	0.319	0.976	-0.0059979518036359	0.0094	0.5212	53386	77258	58749.13
7130042	chr8	rs2725006	4500949	C	A	0.344	0.345	0.97	-0.0031048149534787	0.0092	0.7355	53386	77258	58749.13
7096558	chr8	rs2617047	4501105	T	A	0.408	0.408	0.96	0.0064988367398296	0.0089	0.4708	53386	77258	58749.13
7128276	chr8	rs7009980	4501278	G	T	0.946	0.947	0.97	-0.0316041926269978	0.0194	0.1031	53386	77258	58749.13
7095821	chr8	rs7001148	4501563	T	C	0.955	0.955	0.967	-0.0251024465608414	0.0211	0.2336	53386	77258	58749.13
7120399	chr8	rs7014444	4501691	G	C	0.958	0.959	0.978	-0.0264979913062283	0.0218	0.2239	53386	77258	58749.13
7130250	chr8	rs2169740	4501823	C	G	0.373	0.374	0.978	0.0006997551142732	0.009	0.9403	53386	77258	58749.13
7096584	chr8	rs1531532	4501890	A	G	0.373	0.374	0.978	0.0001999800026662	0.009	0.9817	53386	77258	58749.13
7096530	chr8	rs1038062	4502486	T	C	0.329	0.332	0.982	-0.0071958279818024	0.0092	0.4381	53386	77258	58749.13
7086483	chr8	rs1038061	4502531	A	G	0.369	0.37	0.984	-0.000200020002667	0.009	0.9825	53386	77258	58749.13
7129994	chr8	rs1038060	4502870	C	G	0.369	0.371	0.984	0.0001999800026662	0.009	0.9817	53386	77258	58749.13
7108767	chr8	rs1038059	4502911	G	A	0.338	0.34	0.984	-0.0050024916227914	0.0092	0.5858	53386	77258	58749.13
7123122	chr8	rs2617045	4503347	C	T	0.373	0.376	0.986	-0.0026033858701149	0.009	0.7696	53386	77258	58749.13
7129663	chr8	rs2617044	4503462	T	G	0.373	0.376	0.987	-0.0022024235552	0.009	0.8059	53386	77258	58749.13
7123807	chr8	rs7841173	4503828	T	C	0.943	0.945	0.982	-0.0263029084210524	0.0189	0.1626	53386	77258	58749.13
7083374	chr8	rs2725004	4503915	G	A	0.384	0.386	0.988	-0.0006001800720324	0.0089	0.9456	53386	77258	58749.13
7104715	chr8	rs2725003	4504218	A	C	0.314	0.318	0.982	-0.0083043861636152	0.0094	0.3771	53386	77258	58749.13
7123052	chr8	rs2725002	4504451	A	G	0.348	0.351	0.982	-0.0031048149534787	0.0091	0.7351	53386	77258	58749.13
7123682	chr8	rs2617043	4504492	T	A	0.377	0.379	0.984	-0.0018016219466282	0.009	0.8414	53386	77258	58749.13
7092696	chr8	rs11984453	4504531	G	A	0.916	0.918	0.952	0.009504687014246	0.016	0.5539	53386	77258	58749.13
7102326	chr8	rs2617042	4504591	G	A	0.327	0.33	0.987	-0.0065010863423599	0.0092	0.4799	53386	77258	58749.13
7129591	chr8	rs2617041	4504717	C	G	0.207	0.209	0.946	-0.0095958936734469	0.0109	0.3791	53386	77258	58749.13
7098829	chr8	rs117330820	4504740	G	A	0.945	0.945	0.943	0.0183996828453635	0.0195	0.3468	53386	77258	58749.13
7086511	chr8	rs141293598	4505477	G	T	0.969	0.969	0.985	-0.0411032840784537	0.025	0.1004	53033	76937	58412.89
7128980	chr8	rs12156349	4505539	T	C	0.793	0.793	0.994	0.0184978548821194	0.0106	0.08118	53386	77258	58749.13
7097586	chr8	rs2725001	4505570	T	C	0.435	0.435	0.992	-0.0024028846163103	0.0087	0.787	53386	77258	58749.13
7114437	chr8	rs10094093	4505914	C	T	0.794	0.793	0.998	0.0185960172820726	0.0106	0.07947	53386	77258	58749.13
7123457	chr8	rs2725000	4506266	T	C	0.411	0.414	0.993	-0.0057967688471774	0.0088	0.5116	53386	77258	58749.13
7118228	chr8	rs76070001	4506278	C	T	0.969	0.969	0.987	-0.040197189751413	0.025	0.1077	53033	76937	58412.89
7127639	chr8	rs2724999	4506696	G	C	0.412	0.414	0.993	-0.0049019951702315	0.0088	0.5734	53386	77258	58749.13
7120877	chr8	rs2724998	4506919	C	T	0.396	0.398	0.995	-0.0083043861636152	0.0088	0.3446	53386	77258	58749.13
7083034	chr8	rs2724997	4506957	A	G	0.436	0.437	0.996	-0.0034961042567088	0.0087	0.6853	53386	77258	58749.13
7123933	chr8	rs2724996	4507076	T	C	0.432	0.433	0.997	-0.0030045090202987	0.0087	0.7288	53386	77258	58749.13
7098884	chr8	rs117051888	4507164	A	T	0.969	0.969	0.991	-0.0408949138454712	0.0249	0.1	53033	76937	58412.89
7085254	chr8	rs2724995	4507224	C	T	0.203	0.205	0.948	-0.007296555232638	0.011	0.5036	53386	77258	58749.13
7097052	chr8	rs2617037	4507234	T	C	0.432	0.434	0.997	-0.0028039273327342	0.0087	0.7513	53386	77258	58749.13
7095413	chr8	rs73509029	4507306	T	C	0.967	0.968	0.99	-0.0414993071780289	0.0245	0.08974	53386	77258	58749.13
7093381	chr8	rs10503269	4507564	C	T	0.784	0.783	0.953	-0.0052035148315978	0.0107	0.6249	53386	77258	58749.13
7087664	chr8	rs10102117	4508067	C	T	0.397	0.399	0.994	-0.0075987978753305	0.0088	0.389	53386	77258	58749.13
7097688	chr8	rs10102231	4508159	C	T	0.781	0.78	0.981	0.0183996828453635	0.0105	0.08009	53386	77258	58749.13
7089759	chr8	rs899143	4508500	G	T	0.434	0.435	0.984	-0.0043996643446871	0.0087	0.6125	53386	77258	58749.13
7114345	chr8	rs80295394	4508675	C	A	0.968	0.969	0.99	-0.0411032840784537	0.0247	0.09549	53386	77258	58749.13
7093526	chr8	rs899144	4508703	A	G	0.405	0.405	0.974	-0.0027036515743148	0.0089	0.7625	53386	77258	58749.13
7128264	chr8	rs7465218	4508910	C	G	0.794	0.793	0.991	0.0188021269625962	0.0107	0.07764	53386	77258	58749.13
7100460	chr8	rs2617035	4508991	G	T	0.432	0.434	0.993	-0.003797200248385	0.0087	0.6613	53386	77258	58749.13
7085518	chr8	rs978440	4509061	G	C	0.397	0.399	0.993	-0.007296555232638	0.0088	0.411	53386	77258	58749.13
7103683	chr8	rs1478261	4509255	A	G	0.641	0.642	0.987	-0.0181028726978536	0.009	0.0452	53386	77258	58749.13
7131874	chr8	rs12115069	4509863	C	T	0.961	0.962	0.989	-0.0372969647443931	0.0225	0.09773	53386	77258	58749.13
7103321	chr8	rs12115079	4510017	C	G	0.968	0.968	0.991	-0.0423022562339069	0.0245	0.08452	53386	77258	58749.13
7094318	chr8	rs2617034	4510146	C	A	0.46	0.46	0.984	0.0014988761237359	0.0087	0.8632	53386	77258	58749.13
7131132	chr8	rs2725074	4510670	C	A	0.481	0.484	0.986	-0.0036968248442897	0.0087	0.6676	53386	77258	58749.13
7116610	chr8	rs2617032	4511041	A	G	0.403	0.407	0.987	-0.0060985584618694	0.0088	0.4885	53386	77258	58749.13
7082117	chr8	rs12543670	4511452	A	G	0.767	0.767	0.98	0.0179970767016546	0.0103	0.07933	53386	77258	58749.13
7126687	chr8	rs13265173	4511604	T	C	0.669	0.67	0.972	-0.0146974807605841	0.0093	0.1136	53386	77258	58749.13
7117945	chr8	rs12544766	4511607	T	C	0.753	0.755	0.972	0.0133998200630165	0.0101	0.1862	53386	77258	58749.13
7098147	chr8	rs2617031	4511716	G	C	0.438	0.44	0.986	-0.0006001800720324	0.0087	0.9483	53386	77258	58749.13
7104272	chr8	rs75451978	4512025	C	T	0.968	0.968	0.993	-0.0391983134041576	0.0245	0.1102	53386	77258	58749.13
7118323	chr8	rs2617030	4512135	A	G	0.642	0.644	0.982	-0.0182047046548463	0.0091	0.0448	53386	77258	58749.13
7081696	chr8	rs17070990	4512595	T	C	0.966	0.967	0.992	-0.0326988269632397	0.0239	0.1721	53386	77258	58749.13
7130550	chr8	rs10108351	4512873	G	C	0.455	0.461	0.988	-0.0069037763167944	0.0087	0.4291	53386	77258	58749.13
7124568	chr8	rs115759661	4512977	T	G	0.975	0.976	0.912	-0.0160988945897493	0.0296	0.5853	53386	77258	58749.13
7096459	chr8	rs2045867	4513688	G	C	0.425	0.427	0.99	-0.0040983869261633	0.0087	0.639	53386	77258	58749.13
7123631	chr8	rs1351105	4514076	T	C	0.388	0.391	0.989	-0.0079011318962572	0.0089	0.3704	53386	77258	58749.13
7099893	chr8	rs76313501	4514097	T	C	0.966	0.967	0.992	-0.0331018715051171	0.0239	0.1666	53386	77258	58749.13
7119334	chr8	rs75031016	4514496	G	A	0.966	0.967	0.993	-0.0352023974087295	0.024	0.1426	53386	77258	58749.13
7099828	chr8	rs77562707	4514626	C	G	0.968	0.969	0.992	-0.0393023164827424	0.0247	0.1116	53386	77258	58749.13
7081671	chr8	rs79613268	4514877	T	G	0.966	0.966	0.993	-0.0350988198393953	0.0239	0.1414	53386	77258	58749.13
7129879	chr8	rs79600374	4515063	C	A	0.929	0.929	0.948	0.0087020272939009	0.0172	0.6156	53386	77258	58749.13
7119013	chr8	rs2617029	4515098	A	G	0.426	0.428	0.99	-0.0038975857287134	0.0087	0.6548	53386	77258	58749.13
7115749	chr8	rs78200477	4515188	C	G	0.968	0.968	0.995	-0.039104719880761	0.0245	0.1098	53386	77258	58749.13
7113445	chr8	rs2126874	4515416	A	T	0.439	0.443	0.991	-0.008395140788382	0.0087	0.3341	53386	77258	58749.13
7083798	chr8	rs79624068	4515871	C	G	0.968	0.968	0.996	-0.0409990935346932	0.0245	0.09394	53386	77258	58749.13
7099495	chr8	rs11997866	4515882	T	G	0.964	0.965	0.997	-0.0344982814075965	0.0232	0.1375	53386	77258	58749.13
7093300	chr8	rs78517151	4515986	C	T	0.968	0.968	0.996	-0.0390007373497326	0.0245	0.1105	53386	77258	58749.13
7123120	chr8	rs10092354	4516070	G	C	0.475	0.479	0.99	-0.0045001103249234	0.0087	0.6026	53386	77258	58749.13
7114109	chr8	rs2126876	4516131	G	A	0.438	0.443	0.992	-0.0088994831870327	0.0087	0.3063	53386	77258	58749.13
7126430	chr8	rs80202519	4516288	A	G	0.963	0.963	0.997	-0.0320997276601081	0.0229	0.1603	53386	77258	58749.13
7118586	chr8	rs75422122	4516350	T	C	0.966	0.966	0.996	-0.0352023974087295	0.0238	0.1394	53386	77258	58749.13
7123989	chr8	rs79856319	4516402	T	C	0.966	0.966	0.994	-0.0319035490130083	0.0238	0.181	53386	77258	58749.13
7130324	chr8	rs12681845	4516445	A	G	0.963	0.963	0.998	-0.0315009870620622	0.0228	0.168	53386	77258	58749.13
7111952	chr8	rs12675498	4516591	G	A	0.962	0.963	1.0	-0.0286978729475453	0.0227	0.2059	53386	77258	58749.13
7120034	chr8	rs11136760	4516917	C	T	0.962	0.963	0.999	-0.0285949668801128	0.0227	0.2082	53386	77258	58749.13
7082685	chr8	rs76120552	4516997	C	G	0.968	0.968	0.997	-0.0385017716536664	0.0244	0.1152	53386	77258	58749.13
7117078	chr8	rs74506068	4517017	G	C	0.966	0.966	0.996	-0.0352956263947246	0.0239	0.1386	53386	77258	58749.13
7124655	chr8	rs2617028	4517072	A	T	0.446	0.45	0.993	-0.0085968472255182	0.0087	0.3207	53386	77258	58749.13
7125738	chr8	rs10096775	4517313	G	C	0.791	0.79	0.978	0.0192044091837133	0.0107	0.07168	53386	77258	58749.13
7109458	chr8	rs2617027	4517442	C	T	0.434	0.435	0.992	-0.0022024235552	0.0087	0.8004	53386	77258	58749.13
7122267	chr8	rs75873973	4517490	T	C	0.966	0.966	0.995	-0.0353992243518656	0.0239	0.1383	53386	77258	58749.13
7085448	chr8	rs2617026	4517817	C	T	0.445	0.447	0.987	-0.0033957590691798	0.0087	0.6934	53386	77258	58749.13
7101037	chr8	rs73509086	4518139	T	G	0.957	0.958	0.991	-0.0299953975354009	0.0216	0.1639	53386	77258	58749.13
7130937	chr8	rs12541342	4518456	A	G	0.765	0.764	0.963	0.0199006617063362	0.0103	0.05378	53386	77258	58749.13
7126596	chr8	rs78665884	4518591	T	C	0.965	0.966	0.994	-0.0335050785573982	0.0236	0.1555	53386	77258	58749.13
7126259	chr8	rs2126877	4518707	C	T	0.963	0.964	0.994	-0.039104719880761	0.023	0.08926	53386	77258	58749.13
7113061	chr8	rs77866947	4518943	A	G	0.96	0.961	0.995	-0.0361039752308815	0.0222	0.1044	53386	77258	58749.13
7109960	chr8	rs78744529	4518957	G	T	0.964	0.965	0.997	-0.0364980230402006	0.0233	0.1171	53386	77258	58749.13
7109815	chr8	rs2724959	4518980	C	G	0.439	0.44	0.991	0.0003999200213268	0.0087	0.9651	53386	77258	58749.13
7103613	chr8	rs78455034	4519024	C	T	0.968	0.968	0.997	-0.0411032840784537	0.0245	0.0929	53386	77258	58749.13
7099509	chr8	rs76206670	4519294	A	T	0.968	0.968	0.995	-0.0418954871740363	0.0244	0.08683	53386	77258	58749.13
7120742	chr8	rs79125892	4519743	C	T	0.94	0.939	0.946	0.0158044491449436	0.0186	0.3961	53386	77258	58749.13
7094443	chr8	rs2724962	4519946	G	A	0.454	0.457	0.996	-0.0043996643446871	0.0087	0.6149	53386	77258	58749.13
7119769	chr8	rs7465653	4520179	C	T	0.966	0.967	0.997	-0.0372035489975441	0.0239	0.1196	53386	77258	58749.13
7112796	chr8	rs1478277	4520557	C	G	0.921	0.922	0.993	-0.0267033828345498	0.0161	0.09701	53386	77258	58749.13
7085605	chr8	rs4430116	4520629	A	T	0.966	0.967	0.995	-0.0349952529972629	0.0239	0.1432	53386	77258	58749.13
7092395	chr8	rs74453707	4521410	T	G	0.966	0.966	0.994	-0.0356997191343252	0.0238	0.1335	53386	77258	58749.13
7087088	chr8	rs17070996	4521513	T	C	0.916	0.918	0.993	-0.0267033828345498	0.0156	0.08777	53386	77258	58749.13
7086976	chr8	rs17071000	4521791	G	C	0.957	0.958	0.993	-0.0129028853555234	0.0216	0.5502	53386	77258	58749.13
7091760	chr8	rs74897338	4522092	G	T	0.922	0.924	0.99	-0.0222967349986103	0.0162	0.1682	53386	77258	58749.13
7089010	chr8	rs78960794	4522427	A	C	0.966	0.966	0.99	-0.0383043331577141	0.0239	0.1087	53386	77258	58749.13
7090091	chr8	rs76993054	4522871	T	C	0.967	0.968	0.991	-0.0458031298018141	0.0244	0.06067	53386	77258	58749.13
7085717	chr8	rs77433377	4523167	G	A	0.94	0.941	0.976	-0.0131966945943914	0.0185	0.4738	53386	77258	58749.13
7103292	chr8	rs2724963	4523401	C	G	0.419	0.424	0.996	-0.0078003437327339	0.0087	0.3731	53386	77258	58749.13
7128735	chr8	rs75710649	4523438	A	G	0.955	0.956	0.994	-0.0131966945943914	0.0209	0.5286	53386	77258	58749.13
7097362	chr8	rs2617022	4523483	G	A	0.424	0.428	0.995	-0.0069037763167944	0.0087	0.432	53386	77258	58749.13
7081869	chr8	rs2617021	4523667	C	T	0.396	0.4	0.999	-0.0046005663955682	0.0088	0.6051	53386	77258	58749.13
7084809	chr8	rs77295379	4523974	G	T	0.959	0.959	0.995	-0.0094040800752939	0.0219	0.6672	53386	77258	58749.13
7083495	chr8	rs79145958	4524185	C	T	0.959	0.959	0.995	-0.0105959392134034	0.0219	0.6283	53386	77258	58749.13
7095403	chr8	rs2724964	4524519	A	T	0.285	0.289	0.988	-0.0055956263571598	0.0096	0.5621	53386	77258	58749.13
7117897	chr8	rs79023526	4524883	C	T	0.955	0.956	0.993	-0.0124977728299804	0.0209	0.5508	53386	77258	58749.13
7113971	chr8	rs2466730	4525311	C	T	0.342	0.344	0.996	-0.0034961042567088	0.0091	0.7032	53386	77258	58749.13
7128386	chr8	rs6558897	4525378	A	T	0.388	0.388	0.997	-0.0014009809156281	0.0088	0.8714	53386	77258	58749.13
7128854	chr8	rs2447697	4525623	T	C	0.342	0.343	0.996	-0.0031950988965408	0.0091	0.7284	53386	77258	58749.13
7088620	chr8	rs73510911	4525921	T	G	0.953	0.954	0.993	-0.013399371963117	0.0206	0.5157	53386	77258	58749.13
7099032	chr8	rs1038058	4526349	T	C	0.472	0.472	0.994	0.0063994795805678	0.0086	0.4587	53386	77258	58749.13
7097685	chr8	rs2725058	4527001	C	A	0.321	0.324	0.997	-0.006199175242821	0.0092	0.5009	53386	77258	58749.13
7093155	chr8	rs2617020	4527217	C	T	0.563	0.564	0.984	0.0099998345783334	0.0087	0.2513	53386	77258	58749.13
7088883	chr8	rs2725057	4527284	A	G	0.319	0.322	0.998	-0.0050024916227914	0.0092	0.5849	53386	77258	58749.13
7111077	chr8	rs2617019	4527398	G	A	0.476	0.476	0.997	0.0071047017299317	0.0086	0.4128	53386	77258	58749.13
7117466	chr8	rs12675274	4527867	C	T	0.969	0.969	0.932	0.0071047017299317	0.0256	0.7819	53386	77258	58749.13
7126073	chr8	rs77167802	4527868	G	A	0.959	0.959	0.996	-0.0104039337153929	0.0218	0.6323	53386	77258	58749.13
7127452	chr8	rs79655078	4528195	T	G	0.948	0.95	0.947	-0.0088994831870327	0.0201	0.6586	53386	77258	58749.13
7119728	chr8	rs1904119	4529945	T	C	0.338	0.34	1.0	-0.0014009809156281	0.0091	0.8803	53386	77258	58749.13
7128486	chr8	rs2617018	4530007	T	G	0.492	0.49	0.994	0.0109003744682883	0.0086	0.2047	53386	77258	58749.13
7127064	chr8	rs2617017	4530221	C	T	0.34	0.342	0.998	-0.0012007205765188	0.0091	0.8926	53386	77258	58749.13
7108249	chr8	rs12680538	4530578	G	T	0.957	0.958	0.994	-0.0112025145079934	0.0215	0.6004	53386	77258	58749.13
7094835	chr8	rs7826491	4530900	T	A	0.36	0.363	1.0	-0.0032954239497972	0.009	0.7097	53386	77258	58749.13
7128420	chr8	rs13265740	4531025	T	C	0.402	0.404	0.998	-0.0026033858701149	0.0088	0.7675	53386	77258	58749.13
7114379	chr8	rs76997521	4531224	C	T	0.886	0.885	0.937	0.00730326611012	0.014	0.6016	53386	77258	58749.13
7094989	chr8	rs6558899	4531601	A	G	0.956	0.957	0.996	-0.0131966945943914	0.0213	0.5368	53386	77258	58749.13
7120651	chr8	rs7831338	4531830	T	C	0.954	0.955	0.984	-0.017502275136142	0.0209	0.4009	53386	77258	58749.13
7123056	chr8	rs7843255	4531835	G	A	0.957	0.957	0.992	-0.0113036461713921	0.0214	0.5991	53386	77258	58749.13
7114353	chr8	rs62484566	4532099	G	A	0.852	0.855	0.995	-0.0260975991218731	0.0122	0.03215	53386	77258	58749.13
7087765	chr8	rs2725017	4532759	C	A	0.52	0.52	0.992	0.0105046326450854	0.0086	0.2255	53386	77258	58749.13
7109625	chr8	rs2725016	4533017	A	T	0.352	0.355	0.998	-0.0036968248442897	0.009	0.6798	53386	77258	58749.13
7087211	chr8	rs74855240	4533053	T	C	0.957	0.958	0.995	-0.0121029460677457	0.0214	0.5729	53386	77258	58749.13
7099631	chr8	rs62484567	4533448	T	G	0.89	0.892	0.994	-0.031397792147416	0.0138	0.02296	53386	77258	58749.13
7091712	chr8	rs17071021	4535022	A	G	0.891	0.893	0.998	-0.02960390325858	0.0139	0.03262	53386	77258	58749.13
7123495	chr8	rs62484568	4535508	G	C	0.895	0.897	0.992	-0.0289037168568363	0.0141	0.04	53386	77258	58749.13
7103227	chr8	rs17071024	4535521	G	C	0.894	0.896	0.991	-0.0270012755029434	0.014	0.0546	53386	77258	58749.13
7114087	chr8	rs6558901	4535850	C	T	0.366	0.368	0.998	-0.002002002670673	0.0089	0.8255	53386	77258	58749.13
7119949	chr8	rs62484570	4535923	A	C	0.894	0.896	0.998	-0.029202265808213	0.014	0.03719	53386	77258	58749.13
7083180	chr8	rs7816766	4536144	T	C	0.516	0.515	0.996	0.0111970780932162	0.0086	0.195	53386	77258	58749.13
7087451	chr8	rs17071029	4536253	G	A	0.849	0.852	1.0	-0.026600681797179	0.012	0.0267	53386	77258	58749.13
7103473	chr8	rs10092221	4536318	T	C	0.411	0.412	1.0	9.99950003332973e-05	0.0087	0.9895	53386	77258	58749.13
7131658	chr8	rs62484571	4536326	G	A	0.895	0.897	0.999	-0.0289963604415917	0.014	0.03863	53386	77258	58749.13
7131955	chr8	rs11785502	4536817	G	C	0.893	0.894	0.992	-0.029202265808213	0.014	0.03621	53386	77258	58749.13
7105821	chr8	rs7004127	4537260	G	A	0.924	0.922	0.965	0.0102968054773682	0.0164	0.5298	53386	77258	58749.13
7098110	chr8	rs720665	4537395	A	G	0.514	0.516	0.99	0.0069954745123864	0.0087	0.4168	53386	77258	58749.13
7110953	chr8	rs10282918	4537542	A	G	0.514	0.516	0.991	0.0071047017299317	0.0087	0.4111	53386	77258	58749.13
7101819	chr8	rs2724965	4537821	G	C	0.403	0.407	0.996	-0.0046005663955682	0.0088	0.6029	53386	77258	58749.13
7102032	chr8	rs11786481	4537954	G	C	0.895	0.897	0.996	-0.0285023604727122	0.0141	0.04328	53386	77258	58749.13
7097541	chr8	rs1382246	4538634	C	T	0.405	0.406	0.992	0.0024968801985871	0.0088	0.7733	53386	77258	58749.13
7111145	chr8	rs2617016	4538997	T	C	0.282	0.285	0.987	-0.0027036515743148	0.0096	0.7763	53386	77258	58749.13
7127315	chr8	rs4588878	4539699	C	G	0.36	0.362	0.998	-0.001300845733048	0.009	0.8886	53386	77258	58749.13
7080949	chr8	rs62484573	4539701	A	T	0.895	0.897	0.995	-0.032502530761974	0.0141	0.02096	53386	77258	58749.13
7082237	chr8	rs2897715	4539912	G	A	0.427	0.429	0.991	0.001099395443301	0.0087	0.9016	53386	77258	58749.13
7091831	chr8	rs4262341	4539948	C	G	0.389	0.391	0.992	-0.0006001800720324	0.0089	0.9467	53386	77258	58749.13
7093997	chr8	rs6558902	4540270	C	G	0.434	0.435	0.989	0.0025966258472659	0.0087	0.7617	53386	77258	58749.13
7120011	chr8	rs6558903	4540403	C	A	0.426	0.428	0.991	0.0009995003330834	0.0087	0.9113	53386	77258	58749.13
7084890	chr8	rs2725075	4541036	G	A	0.353	0.356	0.999	-0.0031950988965408	0.009	0.7247	53386	77258	58749.13
7082960	chr8	rs2248448	4541063	T	C	0.501	0.502	0.999	0.0107025231331357	0.0086	0.214	53386	77258	58749.13
7122218	chr8	rs1993870	4541353	C	T	0.352	0.356	0.999	-0.003797200248385	0.009	0.674	53386	77258	58749.13
7118800	chr8	rs1993869	4541548	A	G	0.449	0.45	0.976	0.0114047182634362	0.0087	0.1912	53386	77258	58749.13
7100120	chr8	rs11774239	4541845	T	G	0.894	0.896	0.995	-0.0323992324466777	0.014	0.02089	53386	77258	58749.13
7100363	chr8	rs7003262	4541987	C	T	0.956	0.956	0.993	-0.0114958245134845	0.0211	0.587	53386	77258	58749.13
7114589	chr8	rs10866976	4542492	A	C	0.386	0.389	0.998	-0.0026033858701149	0.0088	0.7728	53386	77258	58749.13
7110703	chr8	rs11136761	4542594	G	A	0.574	0.574	0.986	0.0131037693769772	0.0088	0.1341	53386	77258	58749.13
7108775	chr8	rs11136762	4542750	T	C	0.365	0.368	0.992	-0.0046005663955682	0.009	0.6108	53386	77258	58749.13
7119726	chr8	rs13269425	4543103	G	T	0.593	0.592	0.977	0.0100988346774146	0.0089	0.2549	53386	77258	58749.13
7113993	chr8	rs1478269	4543532	A	G	0.485	0.486	0.992	0.0076010387728197	0.0086	0.3807	53386	77258	58749.13
7114432	chr8	rs77979097	4543669	C	T	0.951	0.95	0.952	0.0141001243787816	0.0202	0.4865	53386	77258	58749.13
7130361	chr8	rs6999300	4543812	T	C	0.954	0.955	0.991	-0.0105959392134034	0.0208	0.6115	53386	77258	58749.13
7083977	chr8	rs1382245	4544142	T	C	0.46	0.46	0.98	0.0111970780932162	0.0087	0.2006	53386	77258	58749.13
7097823	chr8	rs62484579	4544436	T	A	0.899	0.901	0.994	-0.0313049258284153	0.0143	0.0288	53386	77258	58749.13
7111025	chr8	rs7830752	4544825	A	G	0.295	0.298	0.983	-0.003797200248385	0.0095	0.6872	53386	77258	58749.13
7120359	chr8	rs1014080	4546417	G	C	0.4	0.403	0.994	-0.0003000450090019	0.0088	0.976	53386	77258	58749.13
7121128	chr8	rs76598028	4546522	G	C	0.954	0.955	0.991	-0.0120017335415971	0.0208	0.5653	53386	77258	58749.13
7119203	chr8	rs1038064	4546729	T	C	0.398	0.401	0.995	-0.0008003201707691	0.0088	0.9272	53386	77258	58749.13
7103857	chr8	rs1038063	4546776	T	C	0.398	0.401	0.995	-0.0009004052431641	0.0088	0.9224	53386	77258	58749.13
7125422	chr8	rs13250044	4548499	G	T	0.402	0.403	0.99	0.004201162744548	0.0088	0.6332	53386	77258	58749.13
7120262	chr8	rs62484581	4549969	G	A	0.9	0.901	0.993	-0.0235962138551867	0.0144	0.1016	53386	77258	58749.13
7131669	chr8	rs62484582	4550305	G	T	0.899	0.9	0.993	-0.0218980211012161	0.0143	0.1254	53386	77258	58749.13
7096736	chr8	rs2617014	4550458	A	G	0.457	0.458	0.991	0.0064988367398296	0.0087	0.456	53386	77258	58749.13
7095726	chr8	rs2724966	4550583	C	A	0.494	0.495	0.989	0.0076010387728197	0.0087	0.3826	53386	77258	58749.13
7098641	chr8	rs7813769	4550883	T	C	0.386	0.387	0.992	0.0	0.0089	0.9986	53386	77258	58749.13
7087287	chr8	rs12550650	4550990	C	T	0.549	0.548	0.986	0.0119977384336167	0.0087	0.1668	53386	77258	58749.13
7097839	chr8	rs7844762	4551052	A	C	0.35	0.352	0.993	-0.0007002451143934	0.0091	0.9363	53386	77258	58749.13
7082900	chr8	rs77068790	4551255	T	C	0.954	0.954	0.991	-0.0138961051921114	0.0208	0.5048	53386	77258	58749.13
7129208	chr8	rs2617012	4551713	A	G	0.336	0.34	0.994	-0.0042992284528324	0.0091	0.6396	53386	77258	58749.13
7119767	chr8	rs62484583	4551730	T	C	0.894	0.895	0.989	-0.0213972981080803	0.0141	0.1274	53386	77258	58749.13
7123728	chr8	rs12678852	4552098	G	T	0.954	0.954	0.991	-0.0143017847108596	0.0207	0.4905	53386	77258	58749.13
7122511	chr8	rs75651487	4552371	G	A	0.955	0.955	0.991	-0.0137034650584925	0.0209	0.5119	53386	77258	58749.13
7097913	chr8	rs78418611	4552377	T	A	0.954	0.954	0.992	-0.0145960053074092	0.0207	0.4792	53386	77258	58749.13
7115352	chr8	rs78542190	4552510	C	G	0.954	0.954	0.991	-0.0143017847108596	0.0206	0.4892	53386	77258	58749.13
7082284	chr8	rs1478268	4552692	C	G	0.388	0.392	0.996	-0.0008003201707691	0.0089	0.9289	53386	77258	58749.13
7102439	chr8	rs75109902	4552841	T	A	0.875	0.874	0.94	-0.0068030886197391	0.0134	0.6153	53386	77258	58749.13
7099308	chr8	rs1478267	4553035	C	G	0.341	0.345	0.994	-0.004198802647333	0.0091	0.6412	53386	77258	58749.13
7131016	chr8	rs7007873	4553314	C	A	0.957	0.958	0.992	-0.0124977728299804	0.0214	0.558	53386	77258	58749.13
7106456	chr8	rs7011905	4553468	C	A	0.956	0.957	0.991	-0.013004189135254	0.0212	0.538	53386	77258	58749.13
7124056	chr8	rs79879861	4554973	C	T	0.958	0.959	0.992	-0.0113036461713921	0.0217	0.6016	53386	77258	58749.13
7094538	chr8	rs2725010	4555177	T	G	0.392	0.394	0.995	0.0001999800026662	0.0088	0.981	53386	77258	58749.13
7097028	chr8	rs1158100	4555684	A	G	0.37	0.375	0.995	-0.0062998021485279	0.0089	0.48	53386	77258	58749.13
7116560	chr8	rs12545434	4555958	G	T	0.803	0.801	0.966	0.0269047980491434	0.011	0.0146	53386	77258	58749.13
7117338	chr8	rs10110982	4556148	G	A	0.424	0.428	0.998	-0.0026033858701149	0.0087	0.7613	53386	77258	58749.13
7120418	chr8	rs1158099	4556264	A	G	0.429	0.432	0.997	-0.0016012813669738	0.0087	0.8578	53386	77258	58749.13
7122315	chr8	rs2859568	4557047	G	C	0.371	0.37	0.996	0.0018981972830802	0.0089	0.8307	53386	77258	58749.13
7117233	chr8	rs10108771	4557773	T	C	0.397	0.398	0.998	0.0014988761237359	0.0088	0.8608	53386	77258	58749.13
7121052	chr8	rs79513985	4557941	T	C	0.957	0.957	0.994	-0.0116981574124923	0.0213	0.5817	53386	77258	58749.13
7130267	chr8	rs75405536	4558045	T	G	0.956	0.956	0.993	-0.0139975096438537	0.0211	0.5064	53386	77258	58749.13
7124678	chr8	rs4529488	4558550	C	G	0.374	0.376	0.994	-0.0027036515743148	0.0089	0.7631	53386	77258	58749.13
7124704	chr8	rs922420	4559241	C	G	0.426	0.428	0.998	-0.0003000450090019	0.0087	0.9706	53386	77258	58749.13
7089743	chr8	rs2897681	4559317	A	G	0.426	0.429	0.999	-0.002002002670673	0.0087	0.8174	53386	77258	58749.13
7110166	chr8	rs1811552	4559467	C	T	0.589	0.588	0.991	0.0123039944561641	0.0088	0.16	53386	77258	58749.13
7112506	chr8	rs7015177	4559881	G	C	0.531	0.533	0.992	0.0074025335167413	0.0087	0.3968	53386	77258	58749.13
7106328	chr8	rs7828501	4560081	A	G	0.548	0.548	0.99	0.0100988346774146	0.0087	0.2436	53386	77258	58749.13
7128130	chr8	rs2724961	4560227	T	C	0.466	0.468	0.99	0.0068961666878413	0.0087	0.4304	53386	77258	58749.13
7122450	chr8	rs76882234	4560395	T	G	0.953	0.954	0.994	-0.0142003494011414	0.0206	0.4899	53386	77258	58749.13
7084541	chr8	rs1471419	4560754	C	T	0.161	0.159	0.997	0.0203025023378308	0.0117	0.08247	53386	77258	58749.13
7100096	chr8	rs78455689	4560772	A	T	0.88	0.878	0.948	-0.000200020002667	0.0136	0.9901	53386	77258	58749.13
7111139	chr8	rs7003327	4560858	A	G	0.513	0.514	0.984	0.0077995046323818	0.0087	0.3707	53386	77258	58749.13
7107357	chr8	rs2617055	4561224	A	T	0.499	0.502	0.989	0.0056042667198317	0.0087	0.5213	53386	77258	58749.13
7091407	chr8	rs76260805	4561469	A	G	0.955	0.955	0.995	-0.0180010511095525	0.0209	0.3897	53386	77258	58749.13
7127729	chr8	rs1159622	4561544	C	G	0.114	0.113	0.995	0.0212036062510236	0.0136	0.1188	53386	77258	58749.13
7122433	chr8	rs79335902	4561584	T	C	0.954	0.954	0.996	-0.0177974390305806	0.0206	0.3891	53386	77258	58749.13
7130424	chr8	rs10503270	4561933	T	C	0.232	0.229	0.984	0.0106035827841911	0.0103	0.3025	53386	77258	58749.13
7127854	chr8	rs17346490	4563078	A	G	0.61	0.606	0.997	0.0024968801985871	0.0088	0.7746	53386	77258	58749.13
7119825	chr8	rs12679634	4563819	G	A	0.95	0.951	0.992	-0.023002541565316	0.02	0.2509	53386	77258	58749.13
7120556	chr8	rs2617056	4563910	A	T	0.605	0.604	0.996	-0.0006001800720324	0.0088	0.948	53386	77258	58749.13
7091718	chr8	rs2617057	4564074	G	A	0.115	0.113	0.993	0.0208021276292633	0.0135	0.1244	53386	77258	58749.13
7127061	chr8	rs2617058	4564077	T	C	0.72	0.72	0.979	-0.0043996643446871	0.0097	0.6498	53386	77258	58749.13
7102577	chr8	rs17071069	4564193	A	G	0.954	0.954	0.995	-0.0191012733024012	0.0206	0.3556	53386	77258	58749.13
7130879	chr8	rs2256976	4564303	C	A	0.115	0.113	0.995	0.0197045832743354	0.0135	0.1455	53386	77258	58749.13
7094327	chr8	rs748274	4564461	C	T	0.767	0.765	0.975	-0.0004000800213396	0.0103	0.9663	53386	77258	58749.13
7113290	chr8	rs6558904	4564972	G	T	0.113	0.111	0.997	0.023198814502523	0.0136	0.08754	53386	77258	58749.13
7104720	chr8	rs56345144	4565174	C	T	0.578	0.576	0.998	0.0009995003330834	0.0087	0.9125	53386	77258	58749.13
7109150	chr8	rs55657755	4565258	A	T	0.574	0.572	0.998	9.99950003332973e-05	0.0087	0.994	53386	77258	58749.13
7105472	chr8	rs1382253	4565645	T	A	0.113	0.112	0.996	0.026398473854531	0.0136	0.05244	53386	77258	58749.13
7122376	chr8	rs1382252	4565729	T	C	0.113	0.111	0.997	0.0259016375226531	0.0136	0.05738	53386	77258	58749.13
7114263	chr8	rs6996296	4565946	T	C	0.577	0.574	0.998	0.0024968801985871	0.0087	0.7729	53386	77258	58749.13
7109461	chr8	rs6992236	4565951	A	G	0.577	0.574	0.998	0.0024968801985871	0.0087	0.7708	53386	77258	58749.13
7088737	chr8	rs974790	4566521	C	T	0.59	0.589	0.996	0.0116024307308398	0.0088	0.1861	53386	77258	58749.13
7112675	chr8	rs974789	4566597	G	C	0.113	0.111	0.999	0.0259990758686168	0.0136	0.05637	53386	77258	58749.13
7103348	chr8	rs974788	4566683	T	C	0.112	0.11	0.999	0.0251022847608284	0.0136	0.06555	53386	77258	58749.13
7095875	chr8	rs10105216	4566714	G	C	0.953	0.953	0.993	-0.017502275136142	0.0205	0.394	53386	77258	58749.13
7121227	chr8	rs2725076	4566916	G	T	0.115	0.113	0.996	0.0270021387025708	0.0135	0.04619	53386	77258	58749.13
7106202	chr8	rs2725077	4567108	T	G	0.574	0.571	0.999	0.0016985566355815	0.0087	0.8484	53386	77258	58749.13
7085939	chr8	rs2725078	4567190	T	C	0.574	0.572	0.999	0.0024968801985871	0.0087	0.7755	53386	77258	58749.13
7121207	chr8	rs17071074	4567194	T	C	0.953	0.953	0.994	-0.0174005146801673	0.0205	0.3967	53386	77258	58749.13
7095842	chr8	rs2725079	4567583	G	C	0.573	0.571	0.999	0.0017983819413794	0.0087	0.8392	53386	77258	58749.13
7102502	chr8	rs2725080	4568030	T	C	0.571	0.568	1.0	0.0013990209137074	0.0087	0.8691	53386	77258	58749.13
7083626	chr8	rs6983637	4568115	C	G	0.953	0.954	0.993	-0.0170952954286372	0.0206	0.4068	53386	77258	58749.13
7082470	chr8	rs2219760	4568137	A	G	0.162	0.16	0.998	0.0243998868235351	0.0117	0.03722	53386	77258	58749.13
7111834	chr8	rs2617052	4568138	T	C	0.57	0.568	1.0	0.001598721363697	0.0087	0.8497	53386	77258	58749.13
7122560	chr8	rs7003562	4568228	A	C	0.953	0.954	0.993	-0.0181028726978536	0.0206	0.3781	53386	77258	58749.13
7100273	chr8	rs2617051	4568260	G	C	0.595	0.594	0.998	0.0006997551142732	0.0088	0.9364	53386	77258	58749.13
7111601	chr8	rs17071086	4568508	G	A	0.954	0.954	0.993	-0.0196008476550609	0.0207	0.3443	53386	77258	58749.13
7109913	chr8	rs2617049	4568613	T	C	0.58	0.58	0.998	-0.0017014466397575	0.0087	0.8418	53386	77258	58749.13
7120750	chr8	rs12681149	4568747	T	A	0.624	0.622	0.995	0.0003999200213268	0.0089	0.9604	53386	77258	58749.13
7086983	chr8	rs2725081	4568794	G	C	0.134	0.134	0.993	0.014504302202808	0.0126	0.252	53386	77258	58749.13
7124246	chr8	rs12680757	4569095	A	C	0.625	0.622	0.992	0.0018981972830802	0.0089	0.8277	53386	77258	58749.13
7094324	chr8	rs17418550	4569873	C	G	0.751	0.748	0.978	9.99950003332973e-05	0.01	0.9936	53386	77258	58749.13
7131733	chr8	rs1564180	4569899	A	G	0.543	0.544	0.99	0.0109003744682883	0.0087	0.2081	53386	77258	58749.13
7096259	chr8	rs77936490	4570661	C	T	0.63	0.627	0.995	0.0001999800026662	0.0089	0.9838	53386	77258	58749.13
7114274	chr8	rs56219712	4570867	C	T	0.629	0.627	0.995	-0.000200020002667	0.0089	0.9835	53386	77258	58749.13
7115583	chr8	rs10093459	4571140	G	A	0.137	0.137	0.99	0.0150954876453349	0.0125	0.2278	53386	77258	58749.13
7102239	chr8	rs10093574	4571209	G	A	0.136	0.136	0.991	0.0159028762794155	0.0126	0.2048	53386	77258	58749.13
7092043	chr8	rs10094500	4571273	C	A	0.508	0.511	0.99	0.0068961666878413	0.0087	0.4244	53386	77258	58749.13
7130678	chr8	rs6995549	4571679	A	G	0.627	0.624	0.994	-0.000200020002667	0.0089	0.9788	53386	77258	58749.13
7083936	chr8	rs725825	4571994	A	G	0.958	0.958	0.987	-0.0169020380753563	0.0217	0.4365	53386	77258	58749.13
7101730	chr8	rs2725036	4572113	A	G	0.587	0.587	0.995	-0.002002002670673	0.0087	0.8208	53386	77258	58749.13
7103621	chr8	rs1676964	4572621	C	A	0.143	0.141	0.987	0.0154992634469238	0.0124	0.2097	53386	77258	58749.13
7108951	chr8	rs1676965	4572842	C	T	0.162	0.162	0.985	0.0112959597418516	0.0117	0.3362	53386	77258	58749.13
7120648	chr8	rs4875114	4573099	G	A	0.582	0.583	0.984	0.0086028888072678	0.0088	0.327	53386	77258	58749.13
7096490	chr8	rs1676966	4573319	T	C	0.625	0.622	0.991	0.0004998750416509	0.0089	0.9586	53386	77258	58749.13
7086339	chr8	rs74913187	4573470	T	A	0.606	0.602	0.993	0.0024968801985871	0.0088	0.7799	53386	77258	58749.13
7084045	chr8	rs10503271	4574339	C	T	0.957	0.958	0.99	-0.01999864650669	0.0215	0.3517	53386	77258	58749.13
7124983	chr8	rs13282018	4574428	C	G	0.725	0.729	0.982	-0.0160988945897493	0.0098	0.09875	53386	77258	58749.13
7121469	chr8	rs1673267	4574531	A	C	0.139	0.137	0.988	0.0150954876453349	0.0125	0.2281	53386	77258	58749.13
7128636	chr8	rs34135903	4574635	C	G	0.434	0.429	0.984	0.0183996828453635	0.0087	0.03589	53386	77258	58749.13
7116229	chr8	rs145618855	4574873	A	T	0.961	0.962	0.932	-0.0259025943231108	0.0232	0.2644	53386	77258	58749.13
7097464	chr8	rs17071107	4575186	G	C	0.957	0.958	0.989	-0.0198966317144566	0.0215	0.3563	53386	77258	58749.13
7100924	chr8	rs17071110	4575207	C	T	0.907	0.909	0.952	-0.0263029084210524	0.0152	0.08441	53386	77258	58749.13
7097450	chr8	rs7822599	4575217	G	C	0.726	0.73	0.98	-0.0169020380753563	0.0098	0.08376	53386	77258	58749.13
7083092	chr8	rs17071113	4575227	G	C	0.957	0.958	0.985	-0.0182047046548463	0.0217	0.4003	53386	77258	58749.13
7119315	chr8	rs78251651	4575617	C	G	0.957	0.958	0.989	-0.0191012733024012	0.0215	0.3748	53386	77258	58749.13
7092603	chr8	rs115976474	4575736	T	G	0.958	0.959	0.989	-0.019294956182969	0.0218	0.3753	53386	77258	58749.13
7111672	chr8	rs1457196	4575810	T	A	0.726	0.73	0.987	-0.0164038098256767	0.0097	0.09208	53386	77258	58749.13
7089331	chr8	rs17071118	4576046	A	T	0.958	0.959	0.99	-0.0189993500097828	0.0218	0.3838	53386	77258	58749.13
7129011	chr8	rs80185733	4576154	G	A	0.958	0.959	0.99	-0.0188974371044634	0.0218	0.3862	53386	77258	58749.13
7102934	chr8	rs1382254	4576285	T	C	0.146	0.146	0.987	0.0112959597418516	0.0122	0.3553	53386	77258	58749.13
7100282	chr8	rs1623729	4576414	G	C	0.421	0.417	0.987	0.0190964956909883	0.0088	0.02942	53386	77258	58749.13
7105025	chr8	rs74556068	4576429	G	A	0.953	0.955	0.989	-0.021101069908054	0.0207	0.3069	53386	77258	58749.13
7127586	chr8	rs7001671	4576547	G	C	0.952	0.954	0.989	-0.0207028323592018	0.0205	0.3124	53386	77258	58749.13
7113220	chr8	rs12550834	4576667	T	C	0.42	0.415	0.987	0.0189983824093147	0.0088	0.0304	53386	77258	58749.13
7110192	chr8	rs7001852	4576673	G	A	0.958	0.959	0.99	-0.0186019483996616	0.0218	0.3927	53386	77258	58749.13
7095146	chr8	rs1676968	4576692	A	T	0.773	0.775	0.988	-0.0140989243795016	0.0103	0.1714	53386	77258	58749.13
7086297	chr8	rs7002001	4576720	G	A	0.953	0.955	0.99	-0.0212951405401588	0.0207	0.3025	53386	77258	58749.13
7097051	chr8	rs7003441	4577012	C	T	0.953	0.954	0.989	-0.0208049294331883	0.0206	0.3133	53386	77258	58749.13
7119625	chr8	rs1676969	4577097	T	G	0.774	0.777	0.99	-0.0149004625639624	0.0104	0.1509	53386	77258	58749.13
7082778	chr8	rs7002785	4577271	G	A	0.954	0.955	0.99	-0.0196008476550609	0.0208	0.3462	53386	77258	58749.13
7126288	chr8	rs7003892	4577278	C	T	0.953	0.954	0.989	-0.0232993336544035	0.0206	0.2592	53386	77258	58749.13
7109813	chr8	rs1676970	4577362	A	G	0.775	0.778	0.992	-0.0143017847108596	0.0104	0.1692	53386	77258	58749.13
7118870	chr8	rs77939104	4577545	A	C	0.954	0.955	0.99	-0.0196008476550609	0.0208	0.3454	53386	77258	58749.13
7081156	chr8	rs1673270	4577549	C	A	0.778	0.781	0.99	-0.0145960053074092	0.0104	0.1598	53386	77258	58749.13
7083348	chr8	rs1676971	4577565	G	A	0.777	0.78	0.99	-0.0149004625639624	0.0104	0.1523	53386	77258	58749.13
7129073	chr8	rs1676972	4577681	A	G	0.727	0.732	0.991	-0.0176040459483609	0.0097	0.07084	53386	77258	58749.13
7094393	chr8	rs1676973	4577732	T	C	0.376	0.371	0.988	0.0194005857039748	0.0089	0.02993	53386	77258	58749.13
7131262	chr8	rs17071123	4577746	T	G	0.954	0.955	0.99	-0.0177974390305806	0.0208	0.3912	53386	77258	58749.13
7092885	chr8	rs1673271	4577943	T	A	0.137	0.137	0.988	0.0154007965760229	0.0126	0.2212	53386	77258	58749.13
7097507	chr8	rs1676975	4578125	G	A	0.778	0.781	0.991	-0.0149004625639624	0.0104	0.1531	53386	77258	58749.13
7084629	chr8	rs1676976	4578479	G	C	0.861	0.863	0.98	-0.0213972981080803	0.0126	0.08804	53386	77258	58749.13
7102682	chr8	rs1630240	4578618	T	C	0.772	0.775	0.993	-0.0139975096438537	0.0103	0.1736	53386	77258	58749.13
7128627	chr8	rs75519773	4579671	A	G	0.957	0.958	0.985	-0.0255024404124231	0.0216	0.237	53386	77258	58749.13
7111790	chr8	rs1351107	4579906	A	G	0.777	0.781	0.997	-0.0164953025291975	0.0104	0.1118	53386	77258	58749.13
7110520	chr8	rs1351108	4579934	C	G	0.777	0.781	0.996	-0.015895669405385	0.0104	0.126	53386	77258	58749.13
7090848	chr8	rs10108060	4580061	G	C	0.435	0.431	0.98	0.0154992634469238	0.0088	0.07723	53386	77258	58749.13
7131969	chr8	rs10108064	4580063	G	T	0.65	0.648	0.953	0.0190964956909883	0.0092	0.03868	53386	77258	58749.13
7086919	chr8	rs1676979	4580405	C	T	0.157	0.158	0.987	0.0047984689115734	0.0118	0.6862	53386	77258	58749.13
7092335	chr8	rs1676980	4580563	A	G	0.157	0.158	0.987	0.0048979852621919	0.0119	0.6823	53386	77258	58749.13
7129999	chr8	rs4875374	4580765	C	G	0.526	0.523	0.97	0.0154992634469238	0.0087	0.07648	53386	77258	58749.13
7100344	chr8	rs1673272	4580814	C	A	0.16	0.16	0.985	0.009197572354042	0.0118	0.4359	53386	77258	58749.13
7121571	chr8	rs963832	4581260	C	G	0.158	0.159	0.985	0.0062007356416035	0.0118	0.6025	53386	77258	58749.13
7086169	chr8	rs1673274	4581429	A	G	0.777	0.781	0.991	-0.0163021610829842	0.0104	0.1182	53386	77258	58749.13
7084640	chr8	rs2607554	4581558	C	G	0.138	0.138	0.988	0.012096540947233	0.0125	0.3327	53386	77258	58749.13
7091193	chr8	rs2607555	4581722	A	G	0.778	0.781	0.99	-0.0162005226717083	0.0104	0.1198	53386	77258	58749.13
7127328	chr8	rs17071131	4581793	T	C	0.957	0.958	0.987	-0.0187955345843259	0.0215	0.3826	53386	77258	58749.13
7125304	chr8	rs1457197	4581993	C	T	0.952	0.954	0.986	-0.01999864650669	0.0206	0.3296	53386	77258	58749.13
7082267	chr8	rs293872	4582242	G	A	0.81	0.814	0.979	-0.0225012653465135	0.0111	0.04357	53386	77258	58749.13
7082529	chr8	rs12676322	4582949	G	T	0.436	0.432	0.987	0.0168964476597299	0.0087	0.05318	53386	77258	58749.13
7080923	chr8	rs11136763	4583230	A	C	0.377	0.372	0.99	0.0170045988158238	0.0089	0.05762	53386	77258	58749.13
7093383	chr8	rs293873	4583406	T	C	0.726	0.73	0.983	-0.0165969709073694	0.0098	0.08892	53386	77258	58749.13
7105661	chr8	rs899145	4583927	C	A	0.373	0.368	0.989	0.0171029078996623	0.009	0.05673	53386	77258	58749.13
7104593	chr8	rs293874	4584051	A	C	0.103	0.103	0.985	0.0023971245997214	0.0142	0.8643	53386	77258	58749.13
7097125	chr8	rs293875	4584458	T	C	0.103	0.103	0.985	0.0029955089797983	0.0142	0.8352	53386	77258	58749.13
7126791	chr8	rs293876	4584685	G	C	0.71	0.712	0.981	-0.0095958936734469	0.0096	0.3178	53386	77258	58749.13
7124795	chr8	rs12543048	4585334	T	C	0.398	0.395	0.99	0.0111970780932162	0.0088	0.2026	53386	77258	58749.13
7103746	chr8	rs7008439	4585657	T	C	0.398	0.395	0.992	0.0110981866660334	0.0088	0.2076	53386	77258	58749.13
7129395	chr8	rs293878	4585715	G	A	0.0998	0.1	0.988	0.0036034995896235	0.0144	0.8015	53386	77258	58749.13
7115866	chr8	rs1031610	4585866	C	T	0.409	0.405	0.995	0.0129951954948113	0.0088	0.1395	53386	77258	58749.13
7096724	chr8	rs293879	4586377	T	G	0.306	0.305	0.98	0.009504687014246	0.0094	0.3103	53386	77258	58749.13
7084052	chr8	rs293880	4586603	G	A	0.12	0.121	0.977	0.0006997551142732	0.0133	0.9558	53386	77258	58749.13
7082674	chr8	rs293881	4587592	A	G	0.658	0.66	0.977	-0.0166986496230515	0.0092	0.0686	53386	77258	58749.13
7112287	chr8	rs35433274	4587801	A	G	0.553	0.546	0.98	0.026398473854531	0.0087	0.002505	53386	77258	58749.13
7131125	chr8	rs12679229	4588021	G	C	0.619	0.613	0.977	0.0267977123853779	0.0089	0.002752	53386	77258	58749.13
7113087	chr8	rs2061283	4588519	G	C	0.578	0.573	0.984	0.0254045542217263	0.0088	0.003768	53386	77258	58749.13
7083295	chr8	rs2124957	4588937	C	T	0.593	0.588	0.985	0.021898468701116	0.0088	0.01287	53386	77258	58749.13
7120004	chr8	rs293882	4589028	T	C	0.542	0.548	0.991	-0.0208049294331883	0.0087	0.0165	53386	77258	58749.13
7096609	chr8	rs293883	4589047	T	A	0.581	0.586	0.997	-0.0159972768350078	0.0087	0.06573	53386	77258	58749.13
7104552	chr8	rs75753118	4589136	C	T	0.958	0.959	0.972	-0.0164953025291975	0.022	0.4529	53386	77258	58749.13
7112144	chr8	rs293884	4589168	G	A	0.582	0.587	0.999	-0.015895669405385	0.0087	0.06776	53386	77258	58749.13
7102893	chr8	rs117861798	4589326	G	A	0.964	0.965	0.95	-0.0182047046548463	0.024	0.449	53386	77258	58749.13
7130707	chr8	rs293885	4589328	C	G	0.541	0.547	0.992	-0.021101069908054	0.0086	0.01467	53386	77258	58749.13
7124350	chr8	rs293886	4589564	C	G	0.576	0.58	0.997	-0.0143017847108596	0.0087	0.1011	53386	77258	58749.13
7127198	chr8	rs293887	4589638	G	A	0.129	0.13	0.983	0.0037031349243813	0.0129	0.777	53386	77258	58749.13
7113439	chr8	rs293888	4589698	C	T	0.579	0.582	0.996	-0.0137034650584925	0.0087	0.1172	53386	77258	58749.13
7093406	chr8	rs293889	4589905	A	G	0.129	0.13	0.981	0.0038027603329278	0.0129	0.7684	53386	77258	58749.13
7087577	chr8	rs143696711	4589921	G	T	0.965	0.965	0.951	-0.019203206984436	0.024	0.424	53386	77258	58749.13
7112306	chr8	rs13255293	4590057	T	C	0.594	0.589	0.991	0.022299507494767	0.0088	0.01108	53386	77258	58749.13
7103303	chr8	rs73175322	4590131	G	A	0.891	0.891	0.976	0.0027960873020011	0.0139	0.8406	53386	77258	58749.13
7127471	chr8	rs13254205	4590910	G	A	0.61	0.605	0.994	0.0239996896478807	0.0088	0.006462	53386	77258	58749.13
7102306	chr8	rs13257013	4591177	C	T	0.606	0.603	0.995	0.021898468701116	0.0088	0.01277	53386	77258	58749.13
7097626	chr8	rs293891	4591833	G	A	0.129	0.13	0.982	0.0028958031120254	0.0129	0.8213	53386	77258	58749.13
7083755	chr8	rs293892	4592106	C	T	0.129	0.13	0.981	0.0022973590486834	0.0129	0.8583	53386	77258	58749.13
7094660	chr8	rs293893	4592274	C	G	0.109	0.109	0.986	0.009504687014246	0.0138	0.4924	53386	77258	58749.13
7129940	chr8	rs10481373	4593089	A	G	0.583	0.577	0.993	0.0260965047212743	0.0087	0.002821	53386	77258	58749.13
7127417	chr8	rs117661997	4593211	C	T	0.977	0.978	0.959	-0.0102018624845967	0.0304	0.7368	52107	75466	57349.45
7093828	chr8	rs77343108	4593530	A	G	0.954	0.955	0.967	-0.0188974371044634	0.0211	0.3698	53386	77258	58749.13
7116985	chr8	rs2607549	4594994	C	T	0.11	0.109	0.981	0.0089002747867194	0.0139	0.5214	53386	77258	58749.13
7128000	chr8	rs2607550	4595103	T	C	0.109	0.109	0.983	0.0078987227933553	0.0139	0.5673	53386	77258	58749.13
7083243	chr8	rs11781201	4595140	T	A	0.903	0.902	0.984	-0.0084959889212643	0.0145	0.5572	53386	77258	58749.13
7101048	chr8	rs1478263	4595668	A	C	0.574	0.57	0.984	0.0243998868235351	0.0087	0.005351	53386	77258	58749.13
7106563	chr8	rs7464384	4595783	C	T	0.966	0.965	0.879	0.0197045832743354	0.0252	0.4346	53386	77258	58749.13
7122404	chr8	rs7826378	4595814	T	G	0.492	0.494	0.98	-0.0164038098256767	0.0087	0.05948	53386	77258	58749.13
7082750	chr8	rs143475001	4595982	T	G	0.967	0.967	0.938	-0.0027036515743148	0.025	0.9136	53386	77258	58749.13
7083538	chr8	rs1457187	4596574	T	C	0.946	0.948	0.978	-0.0328021562323804	0.0194	0.09196	53386	77258	58749.13
7111099	chr8	rs1457186	4596801	G	A	0.255	0.256	0.994	-0.0043996643446871	0.0099	0.6528	53386	77258	58749.13
7123339	chr8	rs1628885	4597023	C	T	0.129	0.13	0.988	-0.005696192544881	0.0128	0.6543	53386	77258	58749.13
7113493	chr8	rs7014938	4597073	G	C	0.254	0.255	0.994	-0.005696192544881	0.0099	0.5655	53386	77258	58749.13
7095845	chr8	rs75277683	4597732	G	A	0.966	0.964	0.861	0.0213015034199157	0.0254	0.4029	53386	77258	58749.13
7086617	chr8	rs11786489	4598189	G	C	0.762	0.765	0.98	-0.0231048737150968	0.0102	0.024	53386	77258	58749.13
7131410	chr8	rs1673237	4598256	T	C	0.13	0.131	0.985	-0.0049019951702315	0.0128	0.7016	53386	77258	58749.13
7109986	chr8	rs1673236	4598510	G	T	0.374	0.372	0.98	0.0136957831289865	0.009	0.1259	53386	77258	58749.13
7106015	chr8	rs1478265	4598728	C	G	0.601	0.599	0.985	0.0148984646619666	0.0088	0.09217	53386	77258	58749.13
7086725	chr8	rs1478266	4598830	T	A	0.603	0.6	0.987	0.0177023841130051	0.0088	0.04444	53386	77258	58749.13
7114663	chr8	rs1611927	4599243	T	A	0.219	0.221	0.978	-0.0023026490626755	0.0105	0.8285	53386	77258	58749.13
7126453	chr8	rs2617048	4599868	A	C	0.908	0.909	0.984	-0.005304041591906	0.0151	0.7235	53386	77258	58749.13
7084032	chr8	rs62484603	4600657	C	T	0.75	0.753	0.983	-0.0239034240815591	0.01	0.01736	53386	77258	58749.13
7104897	chr8	rs1676938	4600754	A	G	0.908	0.908	0.982	-0.0052035148315978	0.015	0.7297	53386	77258	58749.13
7095737	chr8	rs13266752	4601284	G	A	0.626	0.623	0.994	0.0173977771764203	0.0089	0.05017	53386	77258	58749.13
7113014	chr8	rs7830723	4602387	T	G	0.586	0.582	0.989	0.0192044091837133	0.0088	0.02828	53386	77258	58749.13
7086824	chr8	rs1673265	4603024	A	T	0.251	0.247	0.987	0.0209979909956055	0.01	0.03565	53386	77258	58749.13
7090880	chr8	rs7006002	4603522	A	T	0.622	0.618	0.993	0.0199006617063362	0.0089	0.02469	53386	77258	58749.13
7095457	chr8	rs117407134	4603614	G	A	0.975	0.976	0.984	-0.023401696181619	0.0284	0.4086	52405	76385	57828.96
7081505	chr8	rs35884987	4604006	C	T	0.881	0.879	0.987	0.0014988761237359	0.0133	0.9085	53386	77258	58749.13
7083458	chr8	rs1676941	4604021	G	A	0.752	0.751	0.993	0.0011992805754821	0.01	0.906	53386	77258	58749.13
7108789	chr8	rs13279100	4604286	G	T	0.648	0.644	0.995	0.0198026272961797	0.009	0.02796	53386	77258	58749.13
7130300	chr8	rs13281409	4604338	C	G	0.647	0.642	0.996	0.0209000641077417	0.009	0.02003	53386	77258	58749.13
7100794	chr8	rs1673260	4604452	T	G	0.256	0.252	0.988	0.024097313483794	0.0099	0.01506	53386	77258	58749.13
7103470	chr8	rs13279882	4604523	G	A	0.669	0.666	0.994	0.0198026272961797	0.0091	0.03069	53386	77258	58749.13
7094133	chr8	rs78055712	4604686	G	T	0.958	0.959	0.989	-0.0164038098256767	0.0217	0.4503	53386	77258	58749.13
7080898	chr8	rs13252507	4604769	G	A	0.881	0.88	0.988	0.0012991557316201	0.0133	0.9241	53386	77258	58749.13
7106189	chr8	rs34059473	4604899	G	C	0.889	0.888	0.983	-0.0051029981759033	0.0137	0.7099	53386	77258	58749.13
7099602	chr8	rs13255065	4604908	C	G	0.645	0.64	0.996	0.0228958774769045	0.009	0.01059	53386	77258	58749.13
7082763	chr8	rs71523644	4604913	C	A	0.889	0.888	0.983	-0.0051029981759033	0.0137	0.71	53386	77258	58749.13
7089486	chr8	rs34547061	4604924	G	A	0.889	0.888	0.983	-0.005304041591906	0.0137	0.6996	53386	77258	58749.13
7085236	chr8	rs1676942	4605009	T	G	0.502	0.498	0.999	0.0209000641077417	0.0086	0.01494	53386	77258	58749.13
7087771	chr8	rs78793166	4605050	C	G	0.942	0.94	0.907	0.0189983824093147	0.0192	0.321	53386	77258	58749.13
7112588	chr8	rs114964937	4605170	A	C	0.971	0.971	0.992	-0.0026033858701149	0.026	0.9207	53321	77197	58686.2
7108318	chr8	rs11136764	4605176	A	C	0.638	0.633	0.996	0.0238044133801613	0.0089	0.007759	53386	77258	58749.13
7086096	chr8	rs34255247	4605252	C	T	0.887	0.887	0.991	-0.0060985584618694	0.0136	0.654	53386	77258	58749.13
7101424	chr8	rs11136765	4605319	C	T	0.648	0.644	0.998	0.0219962978718961	0.009	0.01415	53386	77258	58749.13
7128139	chr8	rs10503272	4605366	G	C	0.647	0.643	0.999	0.0210959082947329	0.009	0.01889	53386	77258	58749.13
7131514	chr8	rs4875375	4605405	C	G	0.911	0.911	0.992	0.0016985566355815	0.0152	0.9128	53386	77258	58749.13
7116462	chr8	rs10503273	4605488	C	G	0.648	0.644	0.999	0.0221038989069263	0.009	0.01398	53386	77258	58749.13
7087588	chr8	rs12156032	4605590	C	T	0.65	0.646	0.998	0.0226026252094292	0.009	0.01206	53386	77258	58749.13
7096991	chr8	rs12156079	4605662	C	T	0.648	0.644	0.999	0.0223972974420383	0.009	0.01279	53386	77258	58749.13
7127492	chr8	rs12156337	4605787	A	G	0.648	0.644	0.999	0.0221038989069263	0.009	0.01368	53386	77258	58749.13
7088445	chr8	rs79675349	4605799	C	T	0.986	0.986	0.978	0.0164047040252769	0.0396	0.6791	46951	68734	52138.05
7117229	chr8	rs10503274	4605810	C	T	0.648	0.644	0.999	0.0227003855207759	0.009	0.01153	53386	77258	58749.13
7098432	chr8	rs7827261	4606082	G	A	0.649	0.644	0.999	0.0226026252094292	0.009	0.01193	53386	77258	58749.13
7128225	chr8	rs1673258	4606271	C	T	0.4	0.395	0.995	0.0215951374365897	0.0088	0.01416	53386	77258	58749.13
7083142	chr8	rs7827548	4606316	G	C	0.649	0.644	0.998	0.0227981362759783	0.009	0.01131	53386	77258	58749.13
7108718	chr8	rs7827664	4606341	G	A	0.648	0.644	0.998	0.0231011029079872	0.009	0.0103	53386	77258	58749.13
7100800	chr8	rs1676945	4606409	C	T	0.866	0.865	1.0	0.0024968801985871	0.0126	0.8421	53386	77258	58749.13
7115284	chr8	rs1673257	4606609	C	T	0.76	0.76	1.0	-0.0039979812872983	0.0101	0.6889	53386	77258	58749.13
7091787	chr8	rs73497874	4606902	T	A	0.936	0.937	0.998	-0.0125990355765152	0.0176	0.4735	53386	77258	58749.13
7103515	chr8	rs7831951	4606955	G	A	0.676	0.672	0.989	0.0213993910058902	0.0092	0.02032	53386	77258	58749.13
7113116	chr8	rs78848291	4607277	A	C	0.916	0.916	0.992	-0.000200020002667	0.0156	0.991	53386	77258	58749.13
7082570	chr8	rs35013512	4607347	G	A	0.887	0.887	0.99	-0.0062998021485279	0.0136	0.6437	53386	77258	58749.13
7088598	chr8	rs36052856	4607532	T	A	0.661	0.659	0.976	0.0013990209137074	0.0092	0.8792	53386	77258	58749.13
7122729	chr8	rs56197347	4607581	T	C	0.736	0.736	0.996	0.0013990209137074	0.0098	0.8854	53386	77258	58749.13
7101558	chr8	rs13248878	4607604	C	T	0.252	0.247	0.988	0.0264958638039652	0.01	0.007963	53386	77258	58749.13
7096721	chr8	rs2607552	4607750	C	A	0.293	0.29	0.99	0.0180952882690919	0.0095	0.05657	53386	77258	58749.13
7096473	chr8	rs142587282	4607780	C	T	0.891	0.891	0.975	-0.0113036461713921	0.0139	0.4157	53386	77258	58749.13
7119181	chr8	rs1676948	4607875	T	C	0.841	0.841	1.0	0.001598721363697	0.0118	0.8893	53386	77258	58749.13
7099775	chr8	rs116325351	4607895	G	C	0.922	0.92	0.96	0.0180952882690919	0.0163	0.2657	53386	77258	58749.13
7096210	chr8	rs4875376	4608117	C	T	0.403	0.398	0.989	0.0155977206230546	0.0088	0.07685	53386	77258	58749.13
7091509	chr8	rs4875377	4608120	G	C	0.404	0.399	0.989	0.0156961681063242	0.0088	0.0744	53386	77258	58749.13
7096762	chr8	rs1673255	4608380	T	A	0.84	0.84	1.0	0.0026963615477425	0.0117	0.8208	53386	77258	58749.13
7096239	chr8	rs4875378	4608454	T	C	0.415	0.41	0.989	0.0172994970780611	0.0088	0.04795	53386	77258	58749.13
7116476	chr8	rs1673254	4608481	T	G	0.256	0.251	0.987	0.0246048038572487	0.0099	0.01317	53386	77258	58749.13
7090216	chr8	rs1676949	4608483	T	A	0.256	0.251	0.987	0.0244974716003874	0.0099	0.01357	53386	77258	58749.13
7118158	chr8	rs1612370	4608632	A	C	0.24	0.235	0.992	0.0258041896815329	0.0101	0.01085	53386	77258	58749.13
7085407	chr8	rs12056843	4608634	C	T	0.546	0.541	1.0	0.0195967237465575	0.0086	0.02268	53386	77258	58749.13
7096244	chr8	rs12056373	4608803	A	G	0.412	0.407	0.993	0.0165030720990143	0.0088	0.05953	53386	77258	58749.13
7083520	chr8	rs78752693	4608932	G	A	0.986	0.986	0.97	0.0063994795805678	0.0404	0.8744	46377	67998	51440.61
7110687	chr8	rs12541886	4609232	A	G	0.544	0.54	1.0	0.0198026272961797	0.0086	0.02178	53386	77258	58749.13
7097553	chr8	rs77998859	4609266	G	C	0.986	0.986	0.988	0.0032048589489113	0.0395	0.9355	47118	68772	52263.91
7090131	chr8	rs1673253	4609284	T	A	0.848	0.848	0.997	0.0060019521956343	0.012	0.6177	53386	77258	58749.13
7103565	chr8	rs6989364	4609806	G	A	0.539	0.535	1.0	0.0183015011699126	0.0086	0.03381	53386	77258	58749.13
7128315	chr8	rs79922142	4609890	T	C	0.986	0.986	0.987	0.0051964749068174	0.0395	0.8952	46810	68288	51887.47
7086110	chr8	rs11136766	4609929	G	C	0.908	0.907	0.992	0.0003999200213268	0.0149	0.9806	53386	77258	58749.13
7091293	chr8	rs1992200	4609933	G	T	0.546	0.542	1.0	0.0183996828453635	0.0086	0.03282	53386	77258	58749.13
7092264	chr8	rs11776095	4609935	A	T	0.867	0.866	0.992	-0.0078003437327339	0.0126	0.5391	53386	77258	58749.13
7102815	chr8	rs1992201	4609970	G	C	0.413	0.408	0.993	0.0161980995687726	0.0088	0.06348	53386	77258	58749.13
7090129	chr8	rs1992202	4610096	G	A	0.538	0.534	1.0	0.0172994970780611	0.0086	0.0447	53386	77258	58749.13
7122798	chr8	rs75819045	4610253	T	A	0.986	0.986	0.988	0.0025966258472659	0.0394	0.9483	46810	68288	51887.47
7114454	chr8	rs117697740	4610294	T	C	0.986	0.986	0.987	0.0026963615477425	0.0394	0.945	46810	68288	51887.47
7090551	chr8	rs2407592	4610345	A	G	0.546	0.542	1.0	0.0188021269625962	0.0086	0.02891	53386	77258	58749.13
7116123	chr8	rs6558908	4610495	T	C	0.546	0.542	1.0	0.0176041339483571	0.0086	0.04098	53386	77258	58749.13
7101722	chr8	rs6558909	4610510	G	A	0.546	0.542	1.0	0.0185960172820726	0.0086	0.03093	53386	77258	58749.13
7107020	chr8	rs75184275	4610549	G	C	0.986	0.985	0.986	-0.0006001800720324	0.0387	0.9876	47118	68772	52263.91
7094645	chr8	rs6558910	4610693	C	T	0.547	0.542	1.0	0.0184978548821194	0.0086	0.03179	53386	77258	58749.13
7104947	chr8	rs6558911	4610703	T	C	0.546	0.542	1.0	0.0179970767016546	0.0086	0.03628	53386	77258	58749.13
7081169	chr8	rs6558912	4610893	G	C	0.539	0.536	1.0	0.0170045988158238	0.0086	0.04862	53386	77258	58749.13
7094574	chr8	rs17418933	4611071	C	A	0.685	0.683	0.994	0.0180952882690919	0.0093	0.0514	53386	77258	58749.13
7091778	chr8	rs76221251	4611823	T	C	0.986	0.986	0.99	-0.0017014466397575	0.0395	0.9649	46729	67965	51757.95
7122661	chr8	rs12677376	4611924	T	C	0.906	0.906	0.994	-0.0009004052431641	0.0148	0.9541	53386	77258	58749.13
7090697	chr8	rs9657369	4612007	C	A	0.866	0.865	0.994	-0.0042992284528324	0.0126	0.7326	53386	77258	58749.13
7128578	chr8	rs1676950	4612126	A	C	0.229	0.225	0.991	0.0270994698817177	0.0103	0.008414	53386	77258	58749.13
7110335	chr8	rs1676951	4612144	T	C	0.235	0.232	0.991	0.0243998868235351	0.0102	0.01683	53386	77258	58749.13
7130372	chr8	rs35206522	4612225	G	A	0.906	0.906	0.994	-0.0005001250416822	0.0148	0.971	53386	77258	58749.13
7131672	chr8	rs11781265	4612306	G	C	0.866	0.865	0.994	-0.0049019951702315	0.0126	0.695	53386	77258	58749.13
7109554	chr8	rs11774640	4612352	C	T	0.866	0.865	0.994	-0.0055956263571598	0.0126	0.6582	53386	77258	58749.13
7088555	chr8	rs17071202	4612725	T	C	0.866	0.865	0.993	-0.0054045784588597	0.0126	0.6682	53386	77258	58749.13
7110193	chr8	rs17071204	4612757	G	C	0.866	0.865	0.993	-0.0064004391810282	0.0126	0.6119	53386	77258	58749.13
7096508	chr8	rs17071205	4612786	A	G	0.866	0.865	0.993	-0.0062998021485279	0.0126	0.6149	53386	77258	58749.13
7105710	chr8	rs4875379	4612823	A	G	0.906	0.906	0.994	-0.0001000050003333	0.0148	0.9952	53386	77258	58749.13
7130266	chr8	rs4875115	4613200	T	C	0.906	0.906	0.994	0.0	0.0148	0.9995	53386	77258	58749.13
7131359	chr8	rs1350309	4613391	G	A	0.3	0.295	0.993	0.0243998868235351	0.0094	0.009682	53386	77258	58749.13
7094852	chr8	rs13267754	4613532	G	C	0.879	0.878	0.997	-0.0042992284528324	0.0131	0.7404	53386	77258	58749.13
7121536	chr8	rs1350308	4613548	T	G	0.389	0.385	1.0	0.0200967016991224	0.0088	0.02222	53386	77258	58749.13
7081962	chr8	rs6997881	4613908	T	C	0.64	0.637	0.996	0.0166014304974254	0.009	0.06343	53386	77258	58749.13
7110123	chr8	rs10503275	4614168	G	A	0.879	0.878	0.997	-0.0046005663955682	0.0131	0.7277	53386	77258	58749.13
7117444	chr8	rs1676953	4614345	G	T	0.261	0.257	0.994	0.024097313483794	0.0098	0.01406	53386	77258	58749.13
7128198	chr8	rs1673249	4614348	C	A	0.261	0.257	0.994	0.024097313483794	0.0098	0.01422	53386	77258	58749.13
7120267	chr8	rs1673248	4614411	G	A	0.399	0.396	1.0	0.0209979909956055	0.0088	0.01673	53386	77258	58749.13
7086410	chr8	rs75387659	4614484	A	G	0.986	0.986	0.988	-0.0022024235552	0.0395	0.9565	47037	68449	52134.39
7131128	chr8	rs899146	4614553	A	G	0.27	0.266	0.995	0.0221038989069263	0.0097	0.0232	53386	77258	58749.13
7104692	chr8	rs12546236	4614665	C	T	0.653	0.65	0.993	0.0188021269625962	0.009	0.03807	53386	77258	58749.13
7081658	chr8	rs77165937	4614866	T	C	0.986	0.986	0.991	-0.0017014466397575	0.0393	0.9647	47374	68902	52436.35
7090690	chr8	rs4551379	4615650	T	C	0.711	0.707	0.972	0.0208021276292633	0.0096	0.03031	53386	77258	58749.13
7083980	chr8	rs75698362	4615930	A	G	0.986	0.986	0.992	-0.0054045784588597	0.0393	0.8897	47293	68579	52306.83
7103647	chr8	rs12541854	4616163	G	C	0.622	0.618	0.994	0.0167981182758809	0.0089	0.05825	53386	77258	58749.13
7090575	chr8	rs1676957	4616216	G	A	0.849	0.849	0.998	0.0063994795805678	0.012	0.5956	53386	77258	58749.13
7085957	chr8	rs1676958	4616279	T	G	0.849	0.849	0.998	0.0064988367398296	0.012	0.5906	53386	77258	58749.13
7090828	chr8	rs11775255	4616394	G	C	0.865	0.865	0.996	-0.0088994831870327	0.0126	0.4767	53386	77258	58749.13
7099692	chr8	rs35789962	4616441	G	A	0.659	0.656	0.993	0.0188021269625962	0.0091	0.03804	53386	77258	58749.13
7108345	chr8	rs12682084	4616498	T	A	0.885	0.884	0.997	0.0006997551142732	0.0135	0.9589	53386	77258	58749.13
7104520	chr8	rs11775298	4616579	G	C	0.866	0.865	0.997	-0.0091012913892029	0.0126	0.4669	53386	77258	58749.13
7113639	chr8	rs1673247	4616796	A	C	0.849	0.849	0.999	0.0069954745123864	0.012	0.5628	53386	77258	58749.13
7102339	chr8	rs1676959	4616956	A	G	0.737	0.736	0.999	0.0063001125484799	0.0097	0.5169	53386	77258	58749.13
7111458	chr8	rs2169739	4616981	C	A	0.632	0.628	0.997	0.0168964476597299	0.0089	0.05757	53386	77258	58749.13
7130293	chr8	rs35306804	4617087	C	T	0.866	0.866	0.997	-0.008395140788382	0.0126	0.5046	53386	77258	58749.13
7099859	chr8	rs1673246	4617441	T	C	0.737	0.736	1.0	0.0065981840282271	0.0098	0.4993	53386	77258	58749.13
7120100	chr8	rs1350307	4617778	A	G	0.236	0.231	1.0	0.0270021387025708	0.0101	0.007907	53386	77258	58749.13
7094872	chr8	rs1379326	4617810	T	C	0.72	0.72	1.0	0.0043007385516922	0.0096	0.6509	53386	77258	58749.13
7130750	chr8	rs79150251	4618156	G	C	0.893	0.893	0.996	0.0022973590486834	0.014	0.8692	53386	77258	58749.13
7084934	chr8	rs6981893	4618190	T	C	0.893	0.892	0.996	0.0028958031120254	0.0139	0.8338	53386	77258	58749.13
7097862	chr8	rs2607553	4618197	C	T	0.225	0.22	1.0	0.024702368640342	0.0103	0.01642	53386	77258	58749.13
7083803	chr8	rs1673243	4618380	A	G	0.22	0.215	1.0	0.0248974696545107	0.0104	0.01659	53386	77258	58749.13
7096079	chr8	rs77575729	4618409	A	G	0.986	0.986	0.99	-0.0031950988965408	0.0394	0.9358	47028	68771	52246.3
7114840	chr8	rs6982167	4618522	A	T	0.894	0.893	0.995	0.0029955089797983	0.014	0.8329	53386	77258	58749.13
7088877	chr8	rs12542163	4618602	T	A	0.941	0.94	0.856	0.0344980404075674	0.0197	0.08034	53386	77258	58749.13
7096590	chr8	rs1379325	4618662	T	A	0.842	0.843	0.998	0.0075017910703226	0.0118	0.5251	53386	77258	58749.13
7088369	chr8	rs73177523	4618788	G	C	0.894	0.894	0.995	0.0028958031120254	0.014	0.8347	53386	77258	58749.13
7101764	chr8	rs1676960	4619075	G	C	0.849	0.849	0.998	0.0066975214477213	0.012	0.5761	53386	77258	58749.13
7103188	chr8	rs1676961	4619105	G	A	0.776	0.775	0.998	0.009504687014246	0.0103	0.3565	53386	77258	58749.13
7112647	chr8	rs17071221	4619604	T	C	0.866	0.865	0.999	-0.0080019302190585	0.0126	0.5214	53386	77258	58749.13
7108185	chr8	rs1673240	4619626	T	C	0.84	0.84	0.996	0.0072039888485025	0.0118	0.5398	53386	77258	58749.13
7083227	chr8	rs897826	4619724	T	G	0.864	0.863	1.0	-0.0117993392160431	0.0125	0.3444	53386	77258	58749.13
7130790	chr8	rs28663399	4620617	A	G	0.928	0.926	0.992	0.0078987227933553	0.0167	0.6372	53386	77258	58749.13
7088512	chr8	rs1673239	4620704	A	G	0.226	0.221	0.996	0.0314017631395316	0.0103	0.002334	53386	77258	58749.13
7108608	chr8	rs1676963	4620847	T	A	0.294	0.29	0.995	0.0235016597850914	0.0095	0.01311	53386	77258	58749.13
7089727	chr8	rs17071232	4620909	G	A	0.863	0.863	0.999	-0.0135007260538548	0.0125	0.2781	53386	77258	58749.13
7121243	chr8	rs7003205	4621017	A	G	0.594	0.59	0.999	0.017496047616751	0.0087	0.04555	53386	77258	58749.13
7111677	chr8	rs7841289	4621873	T	A	0.525	0.52	1.0	0.0197045832743354	0.0086	0.02221	53386	77258	58749.13
7104233	chr8	rs34522868	4622444	G	A	0.594	0.591	1.0	0.017496047616751	0.0087	0.04577	53386	77258	58749.13
7121405	chr8	rs17080162	4622531	T	C	0.279	0.279	0.999	-0.0006001800720324	0.0096	0.9522	53386	77258	58749.13
7108342	chr8	rs28678423	4622578	G	C	0.918	0.917	0.994	0.0092966519050945	0.0157	0.5534	53386	77258	58749.13
7089943	chr8	rs17419135	4622610	C	T	0.594	0.591	1.0	0.0160997014894237	0.0087	0.06459	53386	77258	58749.13
7093911	chr8	rs62484604	4622643	G	C	0.767	0.773	0.999	-0.0282965991551138	0.0102	0.005607	53386	77258	58749.13
7102012	chr8	rs17080168	4622661	C	T	0.28	0.281	1.0	-0.0007002451143934	0.0096	0.9397	53386	77258	58749.13
7102281	chr8	rs11776753	4622885	G	A	0.768	0.774	1.0	-0.0286978729475453	0.0102	0.005054	53386	77258	58749.13
7088457	chr8	rs10866977	4622964	C	A	0.595	0.591	1.0	0.0165030720990143	0.0087	0.05897	53386	77258	58749.13
7116844	chr8	rs75926024	4622994	A	G	0.986	0.986	0.99	-0.001100605444033	0.0393	0.9783	47028	68771	52246.3
7088470	chr8	rs10098840	4623156	C	G	0.278	0.279	0.999	-0.0009004052431641	0.0096	0.9236	53386	77258	58749.13
7082434	chr8	rs10098850	4623175	C	T	0.526	0.521	1.0	0.0193025022544974	0.0086	0.02482	53386	77258	58749.13
7123766	chr8	rs4380961	4623411	C	A	0.863	0.863	0.999	-0.0127003085782322	0.0125	0.3077	53386	77258	58749.13
7099730	chr8	rs7018382	4623437	A	G	0.524	0.519	1.0	0.0184978548821194	0.0086	0.03156	53386	77258	58749.13
7084848	chr8	rs6984639	4623613	T	G	0.502	0.498	1.0	0.0172012073197748	0.0086	0.0458	53386	77258	58749.13
7128024	chr8	rs6999356	4623722	C	G	0.502	0.499	0.999	0.0172012073197748	0.0086	0.04559	53386	77258	58749.13
7102742	chr8	rs6985100	4623869	T	C	0.666	0.661	0.998	0.0219962978718961	0.0091	0.01572	53386	77258	58749.13
7128120	chr8	rs6558914	4624000	C	T	0.65	0.655	0.992	-0.0159972768350078	0.0091	0.07804	53386	77258	58749.13
7106338	chr8	rs6558915	4624009	G	T	0.77	0.775	0.995	-0.0285949668801128	0.0103	0.005415	53386	77258	58749.13
7102797	chr8	rs6999715	4624015	C	A	0.373	0.368	0.991	0.0141987193998129	0.0089	0.1129	53386	77258	58749.13
7125470	chr8	rs7830263	4624230	C	G	0.155	0.155	0.996	0.0105046326450854	0.0119	0.3757	53386	77258	58749.13
7105363	chr8	rs17071250	4624319	A	G	0.508	0.503	1.0	0.0183996828453635	0.0086	0.03238	53386	77258	58749.13
7121481	chr8	rs73177548	4624423	G	A	0.932	0.931	0.994	0.0089002747867194	0.0171	0.6012	53386	77258	58749.13
7111190	chr8	rs75309279	4624661	G	C	0.986	0.986	0.992	-0.004198802647333	0.0394	0.9144	46947	68448	52116.78
7100488	chr8	rs2164906	4624973	T	C	0.513	0.509	1.0	0.0187039847937718	0.0086	0.02961	53386	77258	58749.13
7101989	chr8	rs2164905	4624983	G	A	0.513	0.509	1.0	0.0187039847937718	0.0086	0.02933	53386	77258	58749.13
7084368	chr8	rs2164904	4625002	G	A	0.595	0.592	1.0	0.016296487966892	0.0087	0.06312	53386	77258	58749.13
7100733	chr8	rs6991080	4625277	T	C	0.513	0.508	1.0	0.0188021269625962	0.0086	0.02883	53386	77258	58749.13
7109014	chr8	rs117240331	4625412	C	A	0.986	0.986	0.991	-0.004198802647333	0.0394	0.9152	46947	68448	52116.78
7127948	chr8	rs6995494	4625656	T	C	0.581	0.577	1.0	0.016296487966892	0.0087	0.06078	53386	77258	58749.13
7104190	chr8	rs10503276	4625732	G	A	0.583	0.579	1.0	0.0171029078996623	0.0087	0.04929	53386	77258	58749.13
7109761	chr8	rs10099673	4625778	T	G	0.155	0.155	0.991	-0.0113036461713921	0.0119	0.3422	53386	77258	58749.13
7085711	chr8	rs76541973	4625799	A	C	0.986	0.986	0.991	-0.0012007205765188	0.0393	0.9759	47028	68771	52246.3
7119082	chr8	rs17347376	4625847	G	A	0.583	0.58	1.0	0.0166997792224134	0.0087	0.05465	53386	77258	58749.13
7102437	chr8	rs10503277	4625925	A	C	0.583	0.58	1.0	0.0154992634469238	0.0087	0.07423	53386	77258	58749.13
7101504	chr8	rs6558916	4626017	C	G	0.02	0.0193	0.972	0.0141001243787816	0.0323	0.6621	52232	73700	57040.65
7087673	chr8	rs12550274	4626145	C	T	0.583	0.58	1.0	0.0164047040252769	0.0087	0.06028	53386	77258	58749.13
7127999	chr8	rs10503278	4626164	G	A	0.875	0.874	0.994	-0.0106970095483354	0.013	0.4079	53386	77258	58749.13
7101580	chr8	rs7839896	4626245	C	G	0.574	0.571	0.999	0.0156961681063242	0.0087	0.07132	53386	77258	58749.13
7118029	chr8	rs7840073	4626383	C	G	0.586	0.583	0.997	0.0159028762794155	0.0087	0.06889	53386	77258	58749.13
7123747	chr8	rs10111155	4626560	C	T	0.596	0.593	0.999	0.0161980995687726	0.0088	0.06358	53386	77258	58749.13
7084258	chr8	rs62484605	4626569	T	G	0.639	0.643	0.988	-0.015895669405385	0.009	0.07669	53386	77258	58749.13
7096112	chr8	rs74987287	4626694	A	G	0.986	0.986	0.991	-0.0012007205765188	0.0393	0.9748	47028	68771	52246.3
7104023	chr8	rs10503279	4626927	C	T	0.613	0.61	1.0	0.0118989261570991	0.0088	0.1785	53386	77258	58749.13
7114814	chr8	rs17071260	4627197	T	C	0.612	0.608	1.0	0.0124027667170427	0.0088	0.159	53386	77258	58749.13
7111235	chr8	rs10503280	4627302	T	C	0.565	0.563	0.995	0.0125015292229252	0.0087	0.1515	53386	77258	58749.13
7103724	chr8	rs28634240	4627458	G	C	0.623	0.62	1.0	0.0118989261570991	0.0089	0.1795	53386	77258	58749.13
7087981	chr8	rs137875758	4627643	T	G	0.986	0.986	0.988	-0.0001000050003333	0.0395	0.9979	47028	68771	52246.3
7121304	chr8	rs34866726	4627720	C	T	0.625	0.622	0.999	0.0119977384336167	0.0089	0.1779	53386	77258	58749.13
7082317	chr8	rs34839121	4627806	G	A	0.625	0.622	0.999	0.0118001041157506	0.0089	0.1836	53386	77258	58749.13
7131661	chr8	rs55936283	4628012	A	T	0.626	0.623	0.999	0.0103957761821204	0.0089	0.2419	53386	77258	58749.13
7092005	chr8	rs117720005	4628700	G	A	0.986	0.986	0.99	-0.002002002670673	0.0394	0.9592	46947	68448	52116.78
7099713	chr8	rs78820690	4629141	G	A	0.986	0.986	0.99	-0.0018016219466282	0.0395	0.964	46947	68448	52116.78
7110100	chr8	rs117602695	4629231	T	A	0.986	0.986	0.99	-0.0016012813669738	0.0395	0.9685	46947	68448	52116.78
7105063	chr8	rs75625179	4629396	A	T	0.986	0.986	0.99	-0.0005001250416822	0.0395	0.9908	46691	68318	51944.35
7125683	chr8	rs77325938	4629475	C	G	0.986	0.986	0.991	-0.0014009809156281	0.0394	0.971	46947	68448	52116.78
7094845	chr8	rs7816044	4629684	A	T	0.154	0.154	0.985	-0.0115969858456632	0.012	0.3323	53386	77258	58749.13
7107211	chr8	rs11783524	4629686	G	C	0.618	0.614	0.988	0.0208021276292633	0.0089	0.01925	53386	77258	58749.13
7111072	chr8	rs35720140	4629731	C	A	0.607	0.603	0.986	0.0204004877576787	0.0088	0.02142	53386	77258	58749.13
7109716	chr8	rs35109252	4629795	G	A	0.616	0.612	0.984	0.0209979909956055	0.0089	0.0181	53386	77258	58749.13
7102284	chr8	rs75573584	4630109	T	C	0.986	0.986	0.991	-0.0001000050003333	0.0394	0.9982	46947	68448	52116.78
7109473	chr8	rs2164903	4630124	T	A	0.646	0.643	0.992	0.0189002595004805	0.009	0.03552	53386	77258	58749.13
7087540	chr8	rs2118570	4630450	C	T	0.167	0.167	0.985	-0.0079011318962572	0.0116	0.4961	53386	77258	58749.13
7092269	chr8	rs9657401	4630503	A	G	0.859	0.86	0.993	-0.0065010863423599	0.0124	0.6013	53386	77258	58749.13
7101050	chr8	rs9657402	4630529	A	C	0.928	0.927	0.993	0.0063994795805678	0.0167	0.7002	53386	77258	58749.13
7097793	chr8	rs2164902	4630628	T	G	0.637	0.634	0.993	0.0170045988158238	0.0089	0.05758	53386	77258	58749.13
7121870	chr8	rs9644369	4630930	G	A	0.792	0.795	0.98	-0.0306963490025976	0.0107	0.00413	53386	77258	58749.13
7104601	chr8	rs67990550	4630960	G	C	0.632	0.629	0.994	0.0150954876453349	0.0089	0.09076	53386	77258	58749.13
7125964	chr8	rs12548690	4631002	G	A	0.931	0.931	0.952	-0.0006001800720324	0.0174	0.9733	53386	77258	58749.13
7109237	chr8	rs10091902	4631106	T	C	0.855	0.856	0.999	-0.0088994831870327	0.0122	0.4676	53386	77258	58749.13
7098575	chr8	rs17347502	4631249	A	G	0.627	0.624	0.995	0.0148984646619666	0.0089	0.09354	53386	77258	58749.13
7127415	chr8	rs13256305	4631405	A	T	0.793	0.795	0.983	-0.031397792147416	0.0107	0.003401	53386	77258	58749.13
7095597	chr8	rs79681206	4631409	G	T	0.986	0.986	0.993	0.0025966258472659	0.0394	0.9468	46947	68448	52116.78
7088887	chr8	rs28701574	4631486	G	C	0.638	0.635	0.995	0.0171029078996623	0.0089	0.05605	53386	77258	58749.13
7131781	chr8	rs2407593	4631574	C	G	0.483	0.48	0.997	0.0140015196358136	0.0086	0.1032	53386	77258	58749.13
7124218	chr8	rs77045365	4631882	G	C	0.986	0.986	0.991	-0.0064004391810282	0.0396	0.8709	46947	68448	52116.78
7114590	chr8	rs17419398	4631905	G	C	0.647	0.643	0.995	0.0187039847937718	0.009	0.03792	53386	77258	58749.13
7105452	chr8	rs10105707	4632105	G	T	0.931	0.93	0.994	0.0085037404912207	0.017	0.6164	53386	77258	58749.13
7126511	chr8	rs1466309	4632499	C	T	0.0331	0.032	0.982	0.004101577021075	0.0246	0.8683	53386	77258	58749.13
7124197	chr8	rs58699153	4632865	A	T	0.845	0.844	0.995	-0.0012007205765188	0.0119	0.9204	53386	77258	58749.13
7102171	chr8	rs57157386	4632872	G	A	0.858	0.857	0.995	-0.0026033858701149	0.0123	0.8349	53386	77258	58749.13
7117234	chr8	rs17071280	4633052	C	G	0.857	0.856	0.998	-0.001300845733048	0.0123	0.9151	53386	77258	58749.13
7107789	chr8	rs7835351	4633314	T	C	0.0342	0.033	0.985	0.0064988367398296	0.0242	0.7882	53386	77258	58749.13
7126216	chr8	rs7835487	4633387	T	C	0.855	0.855	0.999	-0.005304041591906	0.0122	0.6667	53386	77258	58749.13
7080878	chr8	rs80086029	4633502	G	C	0.986	0.986	0.994	0.0020977980821461	0.0394	0.9583	46947	68448	52116.78
7113408	chr8	rs10107565	4633814	A	G	0.857	0.857	0.999	-0.0014009809156281	0.0123	0.9102	53386	77258	58749.13
7102907	chr8	rs7007045	4634219	A	G	0.857	0.857	0.998	-0.0010005003335835	0.0123	0.9377	53386	77258	58749.13
7092342	chr8	rs7011207	4634400	T	C	0.628	0.626	0.993	0.0126002819757385	0.0089	0.1564	53386	77258	58749.13
7088332	chr8	rs6986423	4634415	G	T	0.481	0.478	0.998	0.0135971385060249	0.0086	0.1141	53386	77258	58749.13
7126600	chr8	rs6991415	4634442	C	G	0.857	0.857	0.998	-0.0001000050003333	0.0123	0.9931	53386	77258	58749.13
7094257	chr8	rs6991428	4634475	C	T	0.202	0.202	0.996	0.0007996801705642	0.0107	0.94	53386	77258	58749.13
7120030	chr8	rs79625459	4634500	C	T	0.986	0.986	0.995	0.0102968054773682	0.0399	0.7964	45713	67164	50885.61
7123797	chr8	rs11136769	4634573	C	A	0.642	0.639	0.995	0.0152038337422728	0.009	0.08922	53386	77258	58749.13
7106423	chr8	rs10503281	4634731	C	G	0.858	0.858	0.998	-0.0016012813669738	0.0123	0.8975	53386	77258	58749.13
7103969	chr8	rs11136770	4634742	T	A	0.636	0.633	0.994	0.0143958802837323	0.0089	0.1077	53386	77258	58749.13
7102599	chr8	rs56959429	4634925	G	A	0.857	0.857	0.998	-0.0007002451143934	0.0123	0.9539	53386	77258	58749.13
7097967	chr8	rs11136771	4635047	A	G	0.845	0.844	0.997	0.0005998200719675	0.0119	0.9573	53386	77258	58749.13
7098706	chr8	rs79244740	4635091	T	C	0.986	0.986	0.995	0.012096540947233	0.04	0.7631	45565	66931	50704.59
7115863	chr8	rs117190092	4635199	G	A	0.986	0.986	0.995	0.012096540947233	0.04	0.7627	45565	66931	50704.59
7115023	chr8	rs11136772	4635205	A	G	0.843	0.843	0.998	-0.0001000050003333	0.0118	0.9922	53386	77258	58749.13
7116503	chr8	rs12676164	4635345	C	T	0.843	0.843	0.997	0.0001999800026662	0.0118	0.9893	53386	77258	58749.13
7081674	chr8	rs6992941	4635373	C	G	0.479	0.475	0.995	0.0154007965760229	0.0086	0.07478	53386	77258	58749.13
7098415	chr8	rs78429997	4635494	G	T	0.844	0.844	0.995	-0.001501126126267	0.0119	0.8971	53386	77258	58749.13
7097597	chr8	rs80266136	4635495	G	T	0.858	0.858	0.995	-0.004198802647333	0.0124	0.7368	53386	77258	58749.13
7085935	chr8	rs17432165	4635553	A	G	0.882	0.883	0.978	0.0001999800026662	0.0135	0.9886	53386	77258	58749.13
7106961	chr8	rs17071298	4635690	A	G	0.843	0.843	0.997	9.99950003332973e-05	0.0118	0.9918	53386	77258	58749.13
7128067	chr8	rs75048748	4635703	T	G	0.986	0.986	0.994	0.0118001041157506	0.04	0.7673	45713	67164	50885.61
7092175	chr8	rs2045398	4635878	G	C	0.474	0.47	0.993	0.0135971385060249	0.0086	0.1171	53386	77258	58749.13
7092452	chr8	rs17071303	4635890	A	C	0.843	0.843	0.997	-0.001300845733048	0.0118	0.9158	53386	77258	58749.13
7112851	chr8	rs2045397	4635908	A	C	0.624	0.621	0.99	0.0136957831289865	0.0089	0.1251	53386	77258	58749.13
7082105	chr8	rs28556783	4635960	G	C	0.926	0.925	0.995	0.0093957216403621	0.0165	0.5699	53386	77258	58749.13
7106727	chr8	rs17071304	4636093	A	G	0.736	0.737	0.981	0.0002999550089979	0.0098	0.9767	53386	77258	58749.13
7085328	chr8	rs11136773	4636256	A	C	0.86	0.86	0.978	-0.0086977157031958	0.0125	0.4861	53386	77258	58749.13
7132097	chr8	rs17071305	4636519	A	G	0.913	0.912	0.995	0.0098018049722602	0.0153	0.5237	53386	77258	58749.13
7103207	chr8	rs4369008	4636715	T	C	0.913	0.912	0.994	0.0099008246772624	0.0153	0.5185	53386	77258	58749.13
7122571	chr8	rs4270984	4636731	T	G	0.914	0.912	0.991	0.0103957761821204	0.0154	0.5003	53386	77258	58749.13
7107074	chr8	rs4270985	4636733	A	G	0.914	0.912	0.991	0.0103957761821204	0.0154	0.4994	53386	77258	58749.13
7118630	chr8	rs4369004	4636826	A	G	0.913	0.912	0.995	0.0097027754613851	0.0153	0.526	53386	77258	58749.13
7086387	chr8	rs4372021	4636905	C	T	0.913	0.911	0.994	0.0093957216403621	0.0153	0.5376	53386	77258	58749.13
7114932	chr8	rs10081535	4637015	G	A	0.926	0.925	0.995	0.0089002747867194	0.0165	0.5897	53386	77258	58749.13
7096039	chr8	rs17071306	4637099	T	C	0.857	0.858	0.974	-0.0123965203365513	0.0124	0.3187	53386	77258	58749.13
7098066	chr8	rs10081546	4637102	C	T	0.913	0.912	0.995	0.0102968054773682	0.0153	0.5022	53386	77258	58749.13
7115885	chr8	rs10081548	4637169	C	G	0.918	0.916	0.994	0.0082954970241069	0.0157	0.598	53386	77258	58749.13
7093131	chr8	rs10081537	4637282	G	C	0.841	0.841	0.994	-0.0012007205765188	0.0118	0.9206	53386	77258	58749.13
7121724	chr8	rs79366782	4637339	G	C	0.986	0.986	0.995	0.0108014536938559	0.0399	0.786	45713	67164	50885.61
7107699	chr8	rs10081540	4637472	G	C	0.841	0.841	0.994	-0.0021022080918702	0.0118	0.8598	53386	77258	58749.13
7124960	chr8	rs139185815	4637479	T	C	0.986	0.986	0.995	0.0007996801705642	0.0402	0.9833	45565	66931	50704.59
7089002	chr8	rs4875380	4637653	C	T	0.0354	0.034	0.977	0.0118001041157506	0.0239	0.6202	53386	77258	58749.13
7123004	chr8	rs4875117	4637667	A	C	0.276	0.274	0.963	0.0105046326450854	0.0098	0.2829	53386	77258	58749.13
7127884	chr8	rs80180207	4637817	T	C	0.986	0.986	0.995	0.0012991557316201	0.0402	0.9741	45565	66931	50704.59
7084570	chr8	rs4875381	4637927	T	C	0.914	0.912	0.994	0.0080971295874548	0.0153	0.5971	53386	77258	58749.13
7127979	chr8	rs4875382	4638014	C	T	0.926	0.925	0.995	0.0086028888072678	0.0165	0.6009	53386	77258	58749.13
7129271	chr8	rs4875383	4638038	C	T	0.913	0.912	0.994	0.0087020272939009	0.0153	0.5717	53386	77258	58749.13
7102366	chr8	rs75391275	4638047	C	G	0.986	0.986	0.995	-0.0014009809156281	0.0401	0.972	45713	67164	50885.61
7083006	chr8	rs28535972	4638212	A	G	0.906	0.905	0.993	0.0051964749068174	0.0148	0.7278	53386	77258	58749.13
7102651	chr8	rs73179605	4638459	T	A	0.906	0.905	0.994	0.0060019521956343	0.0148	0.6872	53386	77258	58749.13
7116511	chr8	rs17432254	4638554	C	G	0.91	0.91	0.993	0.0038027603329278	0.0151	0.8016	53386	77258	58749.13
7086779	chr8	rs17071320	4638594	G	A	0.906	0.905	0.993	0.0065981840282271	0.0148	0.6578	53386	77258	58749.13
7100696	chr8	rs73179606	4638665	C	T	0.909	0.908	0.992	0.0063001125484799	0.015	0.6727	53386	77258	58749.13
7121823	chr8	rs10503282	4638706	A	G	0.906	0.905	0.994	0.0055048206344449	0.0148	0.7084	53386	77258	58749.13
7100929	chr8	rs17071321	4638836	C	T	0.907	0.906	0.994	0.0032048589489113	0.0148	0.8302	53386	77258	58749.13
7098304	chr8	rs73179609	4638939	C	T	0.906	0.905	0.994	0.0055048206344449	0.0148	0.7119	53386	77258	58749.13
7099626	chr8	rs10081503	4639285	A	G	0.833	0.833	0.991	-0.0031048149534787	0.0116	0.7915	53386	77258	58749.13
7100914	chr8	rs10081504	4639377	A	G	0.909	0.909	0.993	0.0061013488579762	0.015	0.6854	53386	77258	58749.13
7117393	chr8	rs77378338	4639657	G	C	0.986	0.986	0.994	0.0118989261570991	0.0399	0.765	45565	66931	50704.59
7124933	chr8	rs10103129	4639712	A	G	0.906	0.905	0.993	0.0059025456526138	0.0148	0.6912	53386	77258	58749.13
7098866	chr8	rs10087938	4639828	G	A	0.906	0.905	0.993	0.0056042667198317	0.0148	0.7026	53386	77258	58749.13
7125512	chr8	rs10106456	4639956	T	C	0.919	0.918	0.992	0.0059025456526138	0.0158	0.7099	53386	77258	58749.13
7129295	chr8	rs116918595	4640229	G	T	0.986	0.986	0.993	-0.001100605444033	0.0401	0.9773	45713	67164	50885.61
7117635	chr8	rs117138379	4640254	A	C	0.986	0.986	0.993	-0.001100605444033	0.0401	0.9774	45713	67164	50885.61
7128985	chr8	rs17347703	4640275	T	C	0.871	0.873	0.971	-0.0117993392160431	0.0131	0.3649	53386	77258	58749.13
7096311	chr8	rs2407594	4640320	C	G	0.0304	0.0294	0.975	0.027799974857679	0.0259	0.2836	52841	75249	57900.31
7117308	chr8	rs78367292	4640437	T	C	0.871	0.873	0.97	-0.0119005312583873	0.0131	0.3628	53386	77258	58749.13
7092523	chr8	rs73179615	4640603	T	C	0.919	0.918	0.992	0.0037031349243813	0.0159	0.8154	53386	77258	58749.13
7118904	chr8	rs76828026	4640652	A	G	0.986	0.986	0.992	0.0020977980821461	0.0402	0.9586	45565	66931	50704.59
7121666	chr8	rs11786617	4640674	T	C	0.906	0.906	0.992	0.0037031349243813	0.0148	0.8016	53386	77258	58749.13
7117746	chr8	rs11782389	4640745	C	G	0.918	0.918	0.992	0.0066975214477213	0.0158	0.6709	53386	77258	58749.13
7083701	chr8	rs78100095	4640782	A	T	0.986	0.986	0.991	0.001598721363697	0.0402	0.9673	45565	66931	50704.59
7102593	chr8	rs12114122	4640879	G	C	0.572	0.569	0.991	0.0170045988158238	0.0087	0.05181	53386	77258	58749.13
7095858	chr8	rs11775382	4640973	G	T	0.923	0.923	0.99	0.0038027603329278	0.0162	0.8128	53386	77258	58749.13
7106790	chr8	rs2118569	4641043	C	T	0.0308	0.0296	0.973	0.0326027085440124	0.0258	0.2064	52841	75249	57900.31
7099239	chr8	rs75755516	4641044	G	A	0.986	0.986	0.991	0.0016985566355815	0.0402	0.966	45565	66931	50704.59
7100818	chr8	rs11775421	4641107	G	C	0.919	0.919	0.992	0.0036034995896235	0.0159	0.8183	53386	77258	58749.13
7106531	chr8	rs138661463	4641212	G	A	0.988	0.988	0.971	-0.0099998320783335	0.0472	0.8328	38913	54543	42548.45
7091456	chr8	rs28731316	4641289	G	A	0.919	0.919	0.991	0.0033045340083004	0.0159	0.8364	53386	77258	58749.13
7087662	chr8	rs117796071	4641364	G	A	0.986	0.986	0.991	0.0021975835434872	0.0402	0.9566	45565	66931	50704.59
7127564	chr8	rs17071338	4641478	A	G	0.919	0.919	0.991	0.0036034995896235	0.0159	0.8219	53386	77258	58749.13
7123230	chr8	rs921955	4641523	C	T	0.656	0.652	0.987	0.0207041815582916	0.0091	0.02277	53386	77258	58749.13
7080870	chr8	rs1457185	4641534	A	C	0.892	0.891	0.988	0.0016985566355815	0.0139	0.9025	53386	77258	58749.13
7129207	chr8	rs921954	4641574	T	G	0.578	0.576	0.998	0.0136957831289865	0.0087	0.1161	53386	77258	58749.13
7112164	chr8	rs1457184	4641590	G	A	0.919	0.918	0.991	0.0033045340083004	0.0159	0.8359	53386	77258	58749.13
7123873	chr8	rs1457183	4641812	A	G	0.919	0.919	0.991	0.0024968801985871	0.0159	0.8766	53386	77258	58749.13
7121264	chr8	rs17071342	4641941	T	C	0.859	0.862	0.969	-0.0201006717070029	0.0126	0.1112	53386	77258	58749.13
7125874	chr8	rs74811116	4642000	C	A	0.986	0.986	0.99	0.0021975835434872	0.0401	0.9556	45911	67062	50894.64
7086309	chr8	rs10111469	4642125	A	C	0.918	0.917	0.99	0.0072039888485025	0.0158	0.6475	53386	77258	58749.13
7100105	chr8	rs10086483	4642189	T	G	0.918	0.918	0.99	0.0064988367398296	0.0158	0.6796	53386	77258	58749.13
7130748	chr8	rs10111583	4642194	A	C	0.918	0.918	0.99	0.0059025456526138	0.0158	0.709	53386	77258	58749.13
7125924	chr8	rs75655161	4642329	C	A	0.986	0.986	0.989	0.0018981972830802	0.0401	0.9615	45911	67062	50894.64
7122765	chr8	rs75440461	4642399	T	C	0.986	0.986	0.988	-0.0003000450090019	0.0402	0.9932	45911	67062	50894.64
7108352	chr8	rs75872706	4642413	C	T	0.986	0.986	0.987	-0.0005001250416822	0.0402	0.9902	45911	67062	50894.64
7108968	chr8	rs76378135	4642688	C	T	0.986	0.986	0.987	-0.0003000450090019	0.0402	0.9936	45911	67062	50894.64
7119969	chr8	rs78563128	4642814	T	C	0.986	0.986	0.981	-0.0005001250416822	0.0405	0.9897	45911	67062	50894.64
7127776	chr8	rs78894479	4642850	G	C	0.987	0.987	0.961	0.0124027667170427	0.0423	0.7687	44272	64525	49089.54
7105431	chr8	rs76784390	4642859	C	G	0.987	0.987	0.961	0.0121953336998771	0.0423	0.7735	44272	64525	49089.54
7119846	chr8	rs80059157	4642887	A	G	0.986	0.986	0.984	0.0004998750416509	0.0404	0.9892	45565	66931	50704.59
7129182	chr8	rs79309328	4642915	T	C	0.986	0.986	0.984	0.0014988761237359	0.0404	0.9711	45565	66931	50704.59
7131805	chr8	rs79623337	4642938	T	C	0.986	0.986	0.984	0.0012991557316201	0.0404	0.9737	45565	66931	50704.59
7128003	chr8	rs80256094	4643149	C	T	0.986	0.986	0.983	-0.001300845733048	0.0404	0.975	45911	67062	50894.64
7112239	chr8	rs77267854	4643155	C	A	0.986	0.986	0.983	-0.0019018072895963	0.0402	0.9616	46059	67295	51075.66
7102740	chr8	rs12680259	4643314	T	G	0.905	0.904	0.987	0.0124027667170427	0.0148	0.4011	53386	77258	58749.13
7113029	chr8	rs76593011	4643385	T	G	0.986	0.986	0.983	0.0121953336998771	0.0399	0.7596	46059	67295	51075.66
7110129	chr8	rs117113946	4643468	A	T	0.986	0.986	0.983	0.0	0.0402	0.9996	46059	67295	51075.66
7126972	chr8	rs80115241	4643490	G	A	0.986	0.986	0.983	0.0	0.0402	0.9999	46059	67295	51075.66
7104500	chr8	rs79362807	4643502	G	C	0.986	0.986	0.983	0.0014988761237359	0.0403	0.9694	45911	67062	50894.64
7118049	chr8	rs145576888	4643548	A	G	0.986	0.986	0.983	0.0021975835434872	0.0402	0.9572	45911	67062	50894.64
7101063	chr8	rs77675764	4643858	G	A	0.986	0.986	0.982	0.004001981379298	0.0402	0.921	46059	67295	51075.66
7120510	chr8	rs4875384	4643872	A	G	0.918	0.917	0.989	0.0126990249774084	0.0158	0.4208	53386	77258	58749.13
7089870	chr8	rs79958049	4643905	T	C	0.986	0.986	0.981	0.0056042667198317	0.0402	0.8891	45911	67062	50894.64
7122334	chr8	rs78266178	4643959	T	C	0.986	0.986	0.981	0.0044003044444822	0.0402	0.9132	46059	67295	51075.66
7091118	chr8	rs9314540	4644361	C	T	0.905	0.904	0.984	0.0124027667170427	0.0148	0.4028	53386	77258	58749.13
7118822	chr8	rs10101808	4644391	T	C	0.914	0.913	0.984	0.007997931111062	0.0155	0.6051	53386	77258	58749.13
7091555	chr8	rs721302	4644668	C	T	0.545	0.544	0.984	0.0069954745123864	0.0087	0.4232	53386	77258	58749.13
7118997	chr8	rs188093918	4644722	G	T	0.987	0.986	0.976	0.0064988367398296	0.0408	0.8735	45718	66454	50601.65
7110579	chr8	rs11136774	4644789	C	T	0.718	0.717	0.965	-0.0051029981759033	0.0097	0.5997	53386	77258	58749.13
7125190	chr8	rs148815611	4644898	G	C	0.987	0.987	0.976	-0.0166986496230515	0.0436	0.7016	42606	61267	47198.8
7131601	chr8	rs117166496	4644922	A	C	0.987	0.987	0.98	-0.0120017335415971	0.0439	0.7851	42132	60811	46733.98
7091396	chr8	rs7833305	4645121	T	C	0.526	0.525	0.981	0.0080971295874548	0.0087	0.3491	53386	77258	58749.13
7089088	chr8	rs117133114	4645232	T	C	0.987	0.987	0.981	-0.0065010863423599	0.0439	0.8815	42092	61097	46728.24
7098149	chr8	rs10503283	4645351	T	G	0.926	0.925	0.983	0.0134984841513417	0.0165	0.414	53386	77258	58749.13
7081035	chr8	rs10503284	4645733	T	A	0.858	0.857	0.962	0.0069954745123864	0.0126	0.5746	53386	77258	58749.13
7092591	chr8	rs4875118	4645804	A	G	0.985	0.986	0.942	-0.0318003125497978	0.0401	0.4282	45991	66804	50842.56
7108770	chr8	rs35174190	4646677	G	C	0.697	0.696	0.971	-0.0034961042567088	0.0095	0.7096	53386	77258	58749.13
7122701	chr8	rs12682116	4647032	A	G	0.928	0.927	0.992	0.0128964817350202	0.0167	0.4388	53386	77258	58749.13
7088118	chr8	rs12675806	4647134	G	A	0.932	0.931	0.992	0.0161980995687726	0.0172	0.3443	53386	77258	58749.13
7111330	chr8	rs12675866	4647545	G	A	0.932	0.931	0.992	0.0168964476597299	0.0172	0.3253	53386	77258	58749.13
7108198	chr8	rs1580189	4648525	G	C	0.413	0.413	0.986	-0.0058973552660839	0.0088	0.5016	53386	77258	58749.13
7086081	chr8	rs28521548	4648742	G	A	0.479	0.477	0.989	-0.0019018072895963	0.0086	0.8274	53386	77258	58749.13
7093267	chr8	rs11136777	4648804	G	A	0.533	0.534	0.99	0.0046989426564652	0.0086	0.5868	53386	77258	58749.13
7127045	chr8	rs1457182	4649142	G	A	0.0224	0.021	0.987	0.0471030274686428	0.0305	0.1232	52540	73840	57404.79
7102321	chr8	rs2043811	4649341	C	T	0.781	0.783	0.982	-0.0127003085782322	0.0105	0.2262	53386	77258	58749.13
7109581	chr8	rs1457181	4649611	T	C	0.593	0.592	0.984	0.0118001041157506	0.0088	0.1793	53386	77258	58749.13
7111236	chr8	rs28641199	4650270	C	T	0.936	0.935	0.992	0.0154007965760229	0.0177	0.3841	53386	77258	58749.13
7107045	chr8	rs11779902	4650751	G	T	0.401	0.398	0.975	0.0141987193998129	0.0089	0.1094	53386	77258	58749.13
7126149	chr8	rs11786958	4650764	C	T	0.632	0.63	0.993	0.0128964817350202	0.0089	0.1488	53386	77258	58749.13
7127950	chr8	rs11787015	4650969	C	G	0.0233	0.0219	0.98	0.031799009548949	0.0297	0.2851	53386	77258	58749.13
7120130	chr8	rs35040680	4651715	A	G	0.623	0.622	0.992	0.0114047182634362	0.0089	0.2011	53386	77258	58749.13
7097080	chr8	rs34013236	4651833	A	G	0.623	0.622	0.992	0.0112959597418516	0.0089	0.2032	53386	77258	58749.13
7087768	chr8	rs13252930	4651961	A	C	0.617	0.616	0.991	0.0109003744682883	0.0089	0.2177	53386	77258	58749.13
7113536	chr8	rs13250028	4652054	G	C	0.62	0.619	0.98	0.0109003744682883	0.0089	0.2207	53386	77258	58749.13
7096019	chr8	rs13253191	4652055	A	C	0.621	0.619	0.98	0.0109992854583691	0.0089	0.2198	53386	77258	58749.13
7115381	chr8	rs6986167	4652202	T	C	0.023	0.0217	0.985	0.0305970979773775	0.0298	0.3051	53386	77258	58749.13
7116218	chr8	rs9792323	4652421	T	A	0.702	0.701	0.975	-0.0068030886197391	0.0095	0.4742	53386	77258	58749.13
7130683	chr8	rs13251215	4652448	G	A	0.627	0.626	0.99	0.0105046326450854	0.0089	0.2375	53386	77258	58749.13
7107291	chr8	rs13251256	4652490	G	C	0.621	0.62	0.989	0.0117012723076411	0.0089	0.1891	53386	77258	58749.13
7125891	chr8	rs13251493	4652510	G	C	0.634	0.633	0.986	0.0115035793834154	0.009	0.1984	53386	77258	58749.13
7125287	chr8	rs56028095	4652650	G	A	0.831	0.831	0.972	-0.007095110875924	0.0116	0.5439	53386	77258	58749.13
7087561	chr8	rs7004503	4652986	G	T	0.614	0.613	0.988	0.0109003744682883	0.0089	0.2193	53386	77258	58749.13
7084350	chr8	rs7822091	4653016	T	C	0.91	0.91	0.985	0.0046989426564652	0.0152	0.7567	53386	77258	58749.13
7098318	chr8	rs6992998	4654246	A	C	0.559	0.557	0.986	0.0128964817350202	0.0087	0.1378	53386	77258	58749.13
7129135	chr8	rs7011467	4654295	C	G	0.914	0.915	0.99	0.0075017910703226	0.0155	0.629	53386	77258	58749.13
7125339	chr8	rs7010443	4654394	G	A	0.915	0.915	0.992	0.0049974917102918	0.0156	0.7469	53386	77258	58749.13
7125332	chr8	rs17432441	4654893	G	C	0.821	0.82	0.97	0.0030952049073025	0.0114	0.7827	53386	77258	58749.13
7087216	chr8	rs9792204	4655498	A	G	0.658	0.658	0.975	-0.0122952780941516	0.0092	0.1797	53386	77258	58749.13
7114635	chr8	rs2168665	4655593	C	G	0.796	0.795	0.973	0.0077995046323818	0.0108	0.4712	53386	77258	58749.13
7085283	chr8	rs28369591	4655769	G	C	0.966	0.967	0.959	-0.0309954337025195	0.0247	0.209	53386	77258	58749.13
7083575	chr8	rs2028230	4655882	C	T	0.675	0.675	0.979	-0.0101008421794295	0.0093	0.2777	53386	77258	58749.13
7088126	chr8	rs2028229	4655995	T	G	0.277	0.275	0.983	0.0043007385516922	0.0097	0.6581	53386	77258	58749.13
7128775	chr8	rs17071376	4656146	G	A	0.653	0.653	0.979	-0.0087985943563496	0.0091	0.3316	53386	77258	58749.13
7099732	chr8	rs1457180	4656264	G	T	0.102	0.0981	0.993	0.0198026272961797	0.0144	0.1695	53386	77258	58749.13
7129894	chr8	rs61045925	4656312	G	C	0.473	0.472	0.992	-0.0038975857287134	0.0086	0.6501	53386	77258	58749.13
7127279	chr8	rs73179676	4656358	T	A	0.822	0.82	0.975	0.0071047017299317	0.0113	0.5299	53386	77258	58749.13
7102935	chr8	rs1457179	4656445	T	C	0.589	0.587	0.994	0.0096037361426946	0.0088	0.2716	53386	77258	58749.13
7092458	chr8	rs7008223	4656695	A	C	0.6	0.598	0.99	0.0085037404912207	0.0088	0.3342	53386	77258	58749.13
7118172	chr8	rs73179681	4656938	G	A	0.821	0.82	0.973	0.0061013488579762	0.0113	0.5916	53386	77258	58749.13
7127319	chr8	rs6988081	4657054	G	C	0.615	0.612	0.991	0.0118989261570991	0.0089	0.1807	53386	77258	58749.13
7106028	chr8	rs73179684	4657271	C	T	0.821	0.819	0.972	0.0052959516591825	0.0113	0.6375	53386	77258	58749.13
7104564	chr8	rs11136778	4657295	T	C	0.488	0.486	0.994	-0.0043996643446871	0.0086	0.6119	53386	77258	58749.13
7110416	chr8	rs73179686	4657381	G	C	0.82	0.819	0.971	0.0053954185169075	0.0113	0.6364	53386	77258	58749.13
7126404	chr8	rs6993597	4657467	C	T	0.977	0.978	0.995	0.001998002662673	0.0297	0.9452	52239	74840	57238.54
7116764	chr8	rs11777650	4657472	A	G	0.487	0.485	0.992	-0.006199175242821	0.0086	0.4739	53386	77258	58749.13
7081716	chr8	rs73179690	4657542	C	A	0.821	0.819	0.972	0.0059025456526138	0.0113	0.6059	53386	77258	58749.13
7117018	chr8	rs9644370	4657647	T	C	0.978	0.978	0.996	0.0005998200719675	0.0299	0.9828	52239	74840	57238.54
7089008	chr8	rs77090915	4657692	G	A	0.977	0.978	0.992	0.0044003044444822	0.0297	0.8829	52239	74840	57238.54
7083476	chr8	rs76281092	4657764	G	A	0.978	0.978	0.994	0.0027960873020011	0.03	0.9255	52239	74840	57238.54
7103551	chr8	rs112554554	4657814	A	G	0.977	0.978	0.993	0.0016985566355815	0.0298	0.9548	52239	74840	57238.54
7131832	chr8	rs113973240	4657839	C	G	0.977	0.978	0.992	0.0021975835434872	0.0298	0.9401	52298	75083	57333.49
7125769	chr8	rs111771077	4657866	T	C	0.978	0.978	0.993	0.0006997551142732	0.03	0.9817	52239	74840	57238.54
7128612	chr8	rs112512936	4657882	G	A	0.978	0.978	0.993	0.0006997551142732	0.03	0.9826	52239	74840	57238.54
7125109	chr8	rs74299168	4658028	A	G	0.977	0.978	0.991	0.0018981972830802	0.0298	0.9501	52298	75083	57333.49
7124860	chr8	rs76095479	4658036	C	G	0.977	0.978	0.991	0.0021975835434872	0.0298	0.9398	52298	75083	57333.49
7107968	chr8	rs9644283	4658174	T	C	0.977	0.978	0.99	0.0026963615477425	0.0298	0.9278	52298	75083	57333.49
7099639	chr8	rs9644284	4658181	C	T	0.977	0.978	0.991	0.001998002662673	0.0298	0.9475	52298	75083	57333.49
7103849	chr8	rs9644371	4658248	T	C	0.977	0.978	0.989	0.0016985566355815	0.0298	0.9558	52298	75083	57333.49
7102468	chr8	rs76713410	4658253	A	C	0.978	0.978	0.989	-0.001100605444033	0.03	0.9706	52298	75083	57333.49
7083350	chr8	rs7014556	4658292	A	G	0.0816	0.0783	0.992	0.0226026252094292	0.0159	0.1564	53386	77258	58749.13
7098508	chr8	rs112214096	4658299	A	G	0.977	0.978	0.99	0.0011992805754821	0.0298	0.9678	52298	75083	57333.49
7089314	chr8	rs9644372	4658410	T	G	0.977	0.978	0.994	-0.001100605444033	0.0299	0.97	52239	74840	57238.54
7118755	chr8	rs55777483	4658422	C	T	0.821	0.82	0.967	0.0063001125484799	0.0114	0.5778	53386	77258	58749.13
7119059	chr8	rs56138441	4658435	C	T	0.832	0.83	0.964	0.0089993837968006	0.0117	0.4404	53386	77258	58749.13
7114074	chr8	rs9644373	4658590	T	A	0.977	0.978	0.995	-0.0010005003335835	0.0299	0.9735	52239	74840	57238.54
7094597	chr8	rs9644374	4658686	A	G	0.977	0.978	0.994	0.0007996801705642	0.0297	0.9778	52298	75083	57333.49
7094078	chr8	rs9644375	4658740	T	C	0.977	0.978	0.993	0.0008995952428359	0.0297	0.9757	52298	75083	57333.49
7087323	chr8	rs17347911	4658747	G	T	0.806	0.805	0.97	0.0009995003330834	0.011	0.9303	53386	77258	58749.13
7120729	chr8	rs28376909	4659014	C	T	0.978	0.978	0.971	-0.0054045784588597	0.0305	0.8601	52298	75083	57333.49
7122673	chr8	rs28477851	4659034	T	C	0.979	0.98	0.93	-0.0106970095483354	0.0325	0.743	51893	74087	56776.75
7113675	chr8	rs28737227	4659038	A	C	0.98	0.98	0.933	-0.0110002818588653	0.0326	0.7347	51893	74087	56776.75
7082021	chr8	rs28413498	4659056	T	A	0.978	0.978	0.973	-0.0043996643446871	0.0306	0.8865	52166	74814	57156.39
7121512	chr8	rs28719486	4659067	T	C	0.978	0.978	0.977	-0.0028039273327342	0.0304	0.926	52166	74814	57156.39
7113897	chr8	rs12675737	4659203	C	G	0.977	0.978	0.994	-0.0049019951702315	0.0299	0.8687	52239	74840	57238.54
7113764	chr8	rs11136779	4659274	T	G	0.667	0.664	0.956	0.0129951954948113	0.0093	0.163	53386	77258	58749.13
7089811	chr8	rs12677863	4659322	A	C	0.977	0.978	0.994	-0.0028039273327342	0.0298	0.926	52298	75083	57333.49
7118548	chr8	rs12678251	4659380	T	C	0.977	0.977	0.993	-0.0005001250416822	0.0296	0.9877	52298	75083	57333.49
7096113	chr8	rs12675793	4659576	C	G	0.977	0.977	0.993	-0.0003000450090019	0.0296	0.9929	52298	75083	57333.49
7085159	chr8	rs12678702	4659606	T	C	0.977	0.978	0.994	-0.0026033858701149	0.0298	0.93	52298	75083	57333.49
7107652	chr8	rs12680174	4659628	G	A	0.977	0.977	0.994	-0.0007002451143934	0.0296	0.9805	52298	75083	57333.49
7108130	chr8	rs17071406	4659687	T	A	0.977	0.977	0.993	-0.0004000800213396	0.0295	0.9882	52298	75083	57333.49
7116247	chr8	rs34130715	4659767	T	C	0.766	0.764	0.969	-0.005304041591906	0.0103	0.6066	53386	77258	58749.13
7091547	chr8	rs28469770	4659922	C	T	0.977	0.977	0.993	-0.0008003201707691	0.0295	0.9794	52298	75083	57333.49
7086353	chr8	rs28668596	4659964	C	A	0.977	0.978	0.994	-0.0024028846163103	0.0297	0.9344	52298	75083	57333.49
7113426	chr8	rs17071407	4660114	T	C	0.977	0.977	0.993	-0.0018016219466282	0.0295	0.9504	52298	75083	57333.49
7107393	chr8	rs17071408	4660204	C	T	0.977	0.977	0.993	0.0024968801985871	0.0296	0.9338	52298	75083	57333.49
7125420	chr8	rs76786307	4660381	G	C	0.977	0.977	0.992	0.0014988761237359	0.0296	0.9598	52298	75083	57333.49
7127449	chr8	rs79629213	4660397	G	A	0.977	0.977	0.992	0.0011992805754821	0.0297	0.9681	52298	75083	57333.49
7088240	chr8	rs78182829	4660406	G	A	0.977	0.977	0.991	0.0026963615477425	0.0297	0.9281	52298	75083	57333.49
7130375	chr8	rs17432531	4660585	T	C	0.78	0.778	0.976	-0.0026033858701149	0.0105	0.8055	53386	77258	58749.13
7102042	chr8	rs78527216	4660773	G	A	0.977	0.977	0.993	0.0005998200719675	0.0296	0.9832	52298	75083	57333.49
7121084	chr8	rs4143928	4660815	A	T	0.725	0.724	0.928	0.0127977582298607	0.01	0.1998	53386	77258	58749.13
7097193	chr8	rs17071412	4660891	C	G	0.978	0.978	0.993	-0.0071958279818024	0.0301	0.811	52239	74840	57238.54
7125041	chr8	rs17071413	4660963	G	A	0.977	0.977	0.993	0.0008995952428359	0.0297	0.9766	52298	75083	57333.49
7094803	chr8	rs34389960	4660974	G	A	0.731	0.73	0.926	0.0141987193998129	0.0101	0.1587	53386	77258	58749.13
7092004	chr8	rs75554157	4660996	T	C	0.977	0.977	0.993	0.0007996801705642	0.0297	0.9775	52298	75083	57333.49
7086502	chr8	rs79915765	4661087	T	A	0.977	0.977	0.993	0.0002999550089979	0.0296	0.9916	52298	75083	57333.49
7086810	chr8	rs74510018	4661319	T	C	0.977	0.978	0.993	-0.0028039273327342	0.0298	0.9241	52298	75083	57333.49
7130217	chr8	rs75486800	4661334	C	T	0.977	0.977	0.993	-0.0001000050003333	0.0296	0.9965	52298	75083	57333.49
7131873	chr8	rs76595192	4661352	C	T	0.977	0.977	0.993	-0.000200020002667	0.0296	0.9958	52298	75083	57333.49
7089262	chr8	rs17071414	4661534	T	C	0.977	0.978	0.993	-0.0031950988965408	0.0298	0.9158	52298	75083	57333.49
7096882	chr8	rs17071417	4661569	G	C	0.977	0.978	0.992	-0.0016012813669738	0.0298	0.9568	52298	75083	57333.49
7105700	chr8	rs77013071	4661619	T	A	0.977	0.978	0.993	-0.0032954239497972	0.0298	0.9127	52298	75083	57333.49
7083605	chr8	rs17071420	4661660	A	G	0.977	0.978	0.993	-0.0024028846163103	0.0298	0.9359	52298	75083	57333.49
7122036	chr8	rs11136780	4661759	C	A	0.529	0.529	0.987	-0.0051029981759033	0.0087	0.5543	53386	77258	58749.13
7102880	chr8	rs1457178	4661762	C	T	0.121	0.121	0.991	0.0109992854583691	0.0132	0.4073	53386	77258	58749.13
7083272	chr8	rs11136781	4661912	C	A	0.121	0.121	0.991	0.0107025231331357	0.0132	0.4182	53386	77258	58749.13
7128217	chr8	rs79291403	4662136	A	G	0.977	0.977	0.992	-0.0008003201707691	0.0296	0.9786	52298	75083	57333.49
7083011	chr8	rs12679612	4662524	A	G	0.931	0.93	0.985	0.0123039944561641	0.0172	0.4747	53386	77258	58749.13
7111957	chr8	rs2118572	4662863	G	T	0.977	0.978	0.993	9.99950003332973e-05	0.0298	0.9962	52298	75083	57333.49
7130779	chr8	rs10106620	4662898	T	C	0.466	0.467	0.987	-0.007004474152883	0.0087	0.423	53386	77258	58749.13
7123051	chr8	rs2118574	4663010	A	C	0.977	0.977	0.992	0.0014988761237359	0.0296	0.9588	52298	75083	57333.49
7085188	chr8	rs7016863	4663171	T	G	0.629	0.628	0.986	0.0096037361426946	0.009	0.2824	53386	77258	58749.13
7088376	chr8	rs2164907	4663201	C	A	0.977	0.978	0.99	-0.001100605444033	0.0299	0.9702	52298	75083	57333.49
7107964	chr8	rs2118575	4663283	A	G	0.977	0.978	0.992	0.0006997551142732	0.0295	0.9814	53191	76677	58478.2
7119050	chr8	rs2028223	4663465	C	T	0.657	0.655	0.985	0.0103957761821204	0.0091	0.2538	53386	77258	58749.13
7097985	chr8	rs10092951	4663829	C	T	0.497	0.498	0.99	-0.0094040800752939	0.0086	0.2777	53386	77258	58749.13
7092805	chr8	rs28590213	4663985	C	T	0.978	0.978	0.991	-0.0017014466397575	0.0299	0.9557	53132	76434	58383.25
7093115	chr8	rs17071435	4664285	T	G	0.977	0.977	0.988	0.0014988761237359	0.0294	0.9596	53191	76677	58478.2
7083072	chr8	rs77290069	4664374	A	T	0.978	0.978	0.99	-0.0075987978753305	0.0298	0.7991	53191	76677	58478.2
7131500	chr8	rs74439168	4664461	T	A	0.977	0.978	0.991	-0.0025031302181184	0.0296	0.9333	53191	76677	58478.2
7115681	chr8	rs9314541	4664911	G	A	0.505	0.506	0.992	-0.007004474152883	0.0086	0.4204	53386	77258	58749.13
7098203	chr8	rs6985319	4665038	A	G	0.642	0.639	0.988	0.0114047182634362	0.009	0.2051	53386	77258	58749.13
7080834	chr8	rs78840285	4665177	C	T	0.978	0.978	0.992	0.0013990209137074	0.03	0.9637	52298	75083	57333.49
7124292	chr8	rs17071450	4665629	T	A	0.977	0.978	0.992	0.0002999550089979	0.0298	0.9928	52298	75083	57333.49
7083861	chr8	rs10086985	4665649	A	G	0.488	0.49	0.995	-0.0078003437327339	0.0086	0.367	53386	77258	58749.13
7131515	chr8	rs79281315	4666391	T	C	0.977	0.978	0.991	0.0009995003330834	0.0298	0.9726	52298	75083	57333.49
7130376	chr8	rs74663638	4666493	T	C	0.977	0.978	0.991	0.0006997551142732	0.0298	0.9813	52298	75083	57333.49
7126282	chr8	rs79534916	4666520	C	T	0.977	0.978	0.99	-0.0028039273327342	0.0299	0.9262	52298	75083	57333.49
7114118	chr8	rs17071459	4666654	C	T	0.977	0.978	0.991	-0.0016012813669738	0.0299	0.9568	52298	75083	57333.49
7117514	chr8	rs17071462	4666701	T	C	0.978	0.978	0.988	0.0037031349243813	0.0299	0.9019	52298	75083	57333.49
7098764	chr8	rs7842352	4667209	G	C	0.977	0.977	0.989	-0.0009004052431641	0.0293	0.975	53191	76677	58478.2
7083083	chr8	rs7843673	4667365	C	A	0.977	0.978	0.992	0.0025966258472659	0.0298	0.9301	52298	75083	57333.49
7104980	chr8	rs12677327	4667574	C	T	0.977	0.978	0.991	0.0029955089797983	0.0298	0.919	52298	75083	57333.49
7131353	chr8	rs28524662	4667837	C	T	0.978	0.978	0.991	0.001998002662673	0.03	0.9477	52298	75083	57333.49
7120199	chr8	rs17432649	4667896	T	C	0.783	0.782	0.935	-0.0036968248442897	0.0108	0.7334	53386	77258	58749.13
7080866	chr8	rs6982386	4668337	C	A	0.648	0.647	0.978	0.0103957761821204	0.0091	0.2509	53386	77258	58749.13
7091932	chr8	rs17071481	4668871	T	G	0.977	0.978	0.989	0.0	0.0295	0.9996	53191	76677	58478.2
7117079	chr8	rs7839952	4669113	T	C	0.688	0.689	0.975	-0.0114047880634385	0.0094	0.2243	53386	77258	58749.13
7088348	chr8	rs7840092	4669162	T	G	0.977	0.978	0.99	0.0064988367398296	0.0295	0.825	53191	76677	58478.2
7087942	chr8	rs9314542	4669359	C	T	0.773	0.773	0.962	0.0052959516591825	0.0104	0.6116	53386	77258	58749.13
7088955	chr8	rs79354837	4669941	C	A	0.978	0.978	0.99	-0.0009004052431641	0.0301	0.9764	52239	74840	57238.54
7105348	chr8	rs1561356	4670055	G	C	0.976	0.977	0.991	-0.0014009809156281	0.0294	0.9625	52239	74840	57238.54
7131434	chr8	rs10216905	4670109	T	C	0.466	0.467	0.987	-0.0091012913892029	0.0087	0.2939	53386	77258	58749.13
7117582	chr8	rs1561357	4670279	C	T	0.977	0.977	0.989	-0.0052035148315978	0.0296	0.8595	52239	74840	57238.54
7102609	chr8	rs1561358	4670302	T	A	0.976	0.977	0.991	-0.002002002670673	0.0294	0.9456	52239	74840	57238.54
7081514	chr8	rs13254884	4670590	G	C	0.651	0.649	0.983	0.0077995046323818	0.0091	0.3886	53386	77258	58749.13
7105243	chr8	rs17071501	4671057	T	C	0.976	0.976	0.988	-0.008395140788382	0.0287	0.7683	53132	76434	58383.25
7099579	chr8	rs28702435	4671505	C	T	0.976	0.977	0.99	-0.0025031302181184	0.0292	0.9331	52239	74840	57238.54
7120691	chr8	rs58024148	4671971	G	A	0.977	0.977	0.99	-0.003596459514405	0.0295	0.9028	52239	74840	57238.54
7120080	chr8	rs61058298	4671999	A	C	0.976	0.977	0.99	0.0011992805754821	0.0293	0.9687	52239	74840	57238.54
7081130	chr8	rs2897704	4672114	A	T	0.976	0.977	0.99	-0.000200020002667	0.0293	0.9943	52239	74840	57238.54
7108361	chr8	rs4256614	4672176	G	C	0.976	0.977	0.99	0.0016985566355815	0.0294	0.9538	52239	74840	57238.54
7092707	chr8	rs4256615	4672291	G	A	0.665	0.664	0.985	0.0069954745123864	0.0092	0.4438	53386	77258	58749.13
7097805	chr8	rs2407596	4672939	C	A	0.662	0.66	0.986	0.0078987227933553	0.0091	0.3898	53386	77258	58749.13
7123016	chr8	rs2897705	4672994	C	G	0.976	0.977	0.991	0.0007996801705642	0.0294	0.9774	52239	74840	57238.54
7124039	chr8	rs12677737	4673318	C	G	0.977	0.978	0.992	0.0024968801985871	0.0299	0.9321	52239	74840	57238.54
7102464	chr8	rs12549714	4673436	G	A	0.713	0.713	0.979	-0.0078003437327339	0.0096	0.4173	53386	77258	58749.13
7129084	chr8	rs62484627	4673454	G	T	0.94	0.94	0.852	0.0089993837968006	0.0197	0.649	53386	77258	58749.13
7121958	chr8	rs28622489	4673788	A	C	0.689	0.689	0.982	-0.007296555232638	0.0093	0.4346	53386	77258	58749.13
7113969	chr8	rs2028225	4674402	G	C	0.975	0.976	0.977	-0.013399371963117	0.0284	0.6375	53262	76954	58591.25
7097055	chr8	rs2028226	4674700	T	C	0.685	0.685	0.984	-0.0050024916227914	0.0093	0.5901	53386	77258	58749.13
7113761	chr8	rs4292710	4674767	A	T	0.974	0.975	0.978	-0.0052035148315978	0.0281	0.8543	53262	76954	58591.25
7090812	chr8	rs17071537	4675134	T	C	0.719	0.719	0.994	-0.0023026490626755	0.0096	0.8105	53386	77258	58749.13
7122056	chr8	rs17071540	4675158	A	C	0.72	0.721	0.993	-0.0038975857287134	0.0096	0.6839	53386	77258	58749.13
7105274	chr8	rs79729794	4675178	T	G	0.72	0.721	0.993	-0.0039979812872983	0.0096	0.6731	53386	77258	58749.13
7088204	chr8	rs17071546	4675191	A	T	0.72	0.721	0.993	-0.0043996643446871	0.0096	0.6436	53386	77258	58749.13
7122213	chr8	rs4875387	4675331	A	C	0.718	0.718	1.0	-0.0034961042567088	0.0095	0.7161	53386	77258	58749.13
7099777	chr8	rs4875388	4675393	T	C	0.718	0.718	1.0	-0.003797200248385	0.0095	0.6917	53386	77258	58749.13
7086910	chr8	rs74828988	4675534	G	T	0.977	0.978	0.992	-0.0058973552660839	0.0294	0.8397	53197	76692	58487.09
7129705	chr8	rs17071555	4675997	A	C	0.973	0.974	0.977	0.0139029051689914	0.0276	0.6145	53262	76954	58591.25
7089546	chr8	rs12549562	4676403	A	T	0.481	0.481	0.988	-0.0042992284528324	0.0087	0.6175	53386	77258	58749.13
7110034	chr8	rs17071569	4676416	T	G	0.975	0.975	0.98	0.0045994064948955	0.0283	0.8719	53262	76954	58591.25
7092842	chr8	rs17071573	4676578	G	C	0.977	0.977	0.99	-0.0034961042567088	0.0294	0.9065	52304	75098	57342.38
7119695	chr8	rs11775951	4676661	G	A	0.499	0.498	0.986	-0.0051029981759033	0.0087	0.5566	53386	77258	58749.13
7082012	chr8	rs60781354	4676766	G	A	0.976	0.977	0.989	-0.0115969858456632	0.0291	0.6902	53197	76692	58487.09
7097776	chr8	rs17071579	4677253	C	T	0.976	0.977	0.987	-0.0059979518036359	0.0294	0.8384	52304	75098	57342.38
7114441	chr8	rs10113531	4677472	T	C	0.976	0.977	0.988	-0.0074980401773571	0.0294	0.7986	52304	75098	57342.38
7125028	chr8	rs10113508	4677622	A	G	0.977	0.977	0.988	-0.0080019302190585	0.0294	0.7868	52304	75098	57342.38
7096472	chr8	rs17071583	4677972	A	C	0.976	0.977	0.987	-0.0105959392134034	0.0289	0.7132	53197	76692	58487.09
7107458	chr8	rs17071587	4678027	G	C	0.658	0.657	0.978	0.0077995046323818	0.0092	0.3919	53386	77258	58749.13
7131923	chr8	rs12674540	4678301	A	T	0.975	0.976	0.977	-0.0022024235552	0.0286	0.9388	53262	76954	58591.25
7109239	chr8	rs12674959	4678344	T	C	0.976	0.977	0.986	-0.0084959889212643	0.0294	0.7715	52304	75098	57342.38
7107140	chr8	rs4875389	4678381	G	A	0.0901	0.087	0.986	0.022299507494767	0.0153	0.1439	53386	77258	58749.13
7085774	chr8	rs4875390	4678477	C	T	0.966	0.966	0.957	-0.0152963956259917	0.0247	0.5338	52493	75664	57604.43
7120436	chr8	rs12674578	4678575	A	C	0.977	0.978	0.983	-0.0032954239497972	0.03	0.9135	52239	74840	57238.54
7129597	chr8	rs12676416	4678584	G	T	0.977	0.978	0.983	-0.0036968248442897	0.03	0.9024	52239	74840	57238.54
7101560	chr8	rs12675445	4678751	T	A	0.977	0.978	0.988	-0.0057967688471774	0.03	0.8457	52304	75098	57342.38
7127706	chr8	rs1457189	4679495	C	T	0.0929	0.0898	0.987	0.0199006617063362	0.015	0.1865	53386	77258	58749.13
7093647	chr8	rs10104307	4679573	C	G	0.486	0.485	0.987	-0.003797200248385	0.0087	0.659	53386	77258	58749.13
7100077	chr8	rs1866282	4679752	C	T	0.0934	0.0902	0.988	0.0209979909956055	0.015	0.1603	53386	77258	58749.13
