## Supplementary material for "Characterization of shared and ancestry-specific signals driving complex traits using multi-ancestry fine-mapping": s2_gwas_temp.txt

Unnamed: 0	chrom	ID	pos	A1	A2	FCAS	FCON	IMPINFO	BETA	SE	P	NCAS	NCON	NEFF
6343050	chr8	rs10110717	3680182	T	C	0.391	0.381	0.979	0.0044003044444822	0.0177	0.8045	14004	16757	14424.77
6331982	chr8	rs4639542	3680411	C	T	0.206	0.205	0.985	-0.0216016445577609	0.0212	0.3086	14004	16757	14424.77
6356853	chr8	rs114141400	3680748	C	A	0.981	0.982	0.965	-0.0685037054338901	0.0646	0.289	14004	16757	14424.77
6341165	chr8	rs7840632	3680780	G	C	0.758	0.762	0.961	-0.0174005146801673	0.0203	0.3921	14004	16757	14424.77
6361601	chr8	rs10086283	3680871	T	A	0.859	0.86	0.963	0.0062007356416035	0.025	0.8047	14004	16757	14424.77
6364594	chr8	rs9694779	3681038	A	T	0.423	0.415	0.959	0.0082954970241069	0.0176	0.6396	14004	16757	14424.77
6372960	chr8	rs76863080	3681410	T	C	0.98	0.982	0.959	-0.0729040817360731	0.0638	0.2533	14004	16757	14424.77
6340274	chr8	rs17807654	3681516	G	T	0.954	0.957	0.929	-0.0659047873877183	0.0436	0.1306	14004	16757	14424.77
6357160	chr8	rs35263485	3681586	G	C	0.954	0.957	0.923	-0.0652000732482552	0.0438	0.1365	14004	16757	14424.77
6333223	chr8	rs7845150	3681587	G	A	0.208	0.207	0.974	-0.0178992398878318	0.0212	0.4004	14004	16757	14424.77
6366254	chr8	rs7829815	3681712	A	C	0.98	0.982	0.955	-0.0649012535836979	0.0636	0.3073	14004	16757	14424.77
6373865	chr8	rs7812367	3681995	C	A	0.203	0.202	0.974	-0.0183982139464423	0.0214	0.3896	14004	16757	14424.77
6373855	chr8	rs7830364	3682023	A	G	0.981	0.982	0.969	-0.0596013954910886	0.0642	0.3529	14004	16757	14424.77
6357735	chr8	rs7834175	3682207	T	A	0.973	0.975	0.951	-0.0577986187273719	0.0552	0.2946	14004	16757	14424.77
6343349	chr8	rs7830539	3682217	A	C	0.952	0.956	0.901	-0.0671980545634774	0.0436	0.1232	14004	16757	14424.77
6361945	chr8	rs117905697	3682271	T	C	0.981	0.982	0.969	-0.0598030843707537	0.0641	0.3504	14004	16757	14424.77
6349608	chr8	rs7812827	3682278	C	G	0.209	0.202	0.975	0.0052959516591825	0.0214	0.8046	14004	16757	14424.77
6361509	chr8	rs79047284	3682505	A	C	0.973	0.975	0.946	-0.0562952570552056	0.0551	0.307	14004	16757	14424.77
6339237	chr8	rs116249237	3682622	G	A	0.981	0.983	0.971	-0.0623010261973793	0.0646	0.3342	14004	16757	14424.77
6357369	chr8	rs13277281	3682681	C	G	0.953	0.957	0.909	-0.0710020313547231	0.044	0.1064	14004	16757	14424.77
6355524	chr8	rs117020913	3682804	C	T	0.973	0.975	0.952	-0.0586041643160532	0.0554	0.2905	14004	16757	14424.77
6351665	chr8	rs6984586	3682888	G	C	0.176	0.174	0.969	-0.0229002198863326	0.0227	0.3142	14004	16757	14424.77
6328623	chr8	rs6984726	3682938	G	C	0.175	0.173	0.971	-0.0203966036652218	0.0227	0.3696	14004	16757	14424.77
6344640	chr8	rs10111094	3682966	G	A	0.855	0.858	0.943	-0.0107980900995126	0.025	0.666	14004	16757	14424.77
6327679	chr8	rs11787086	3683554	G	C	0.197	0.194	0.976	-0.0136020904182857	0.0217	0.5306	14004	16757	14424.77
6334248	chr8	rs4437679	3683879	T	C	0.174	0.17	0.994	-0.0168003386783461	0.0226	0.4567	14004	16757	14424.77
6329301	chr8	rs77534127	3684138	C	G	0.981	0.982	0.965	-0.0575973336805821	0.0644	0.3713	14004	16757	14424.77
6330134	chr8	rs12681038	3684158	A	T	0.409	0.398	0.97	0.0119977384336167	0.0177	0.4953	14004	16757	14424.77
6356729	chr8	rs10088247	3684199	C	T	0.189	0.186	0.986	-0.0147989665120717	0.0219	0.4998	14004	16757	14424.77
6363490	chr8	rs78316266	3684289	A	G	0.974	0.975	0.949	-0.0544984253364989	0.0559	0.3294	14004	16757	14424.77
6327784	chr8	rs12674745	3684496	G	C	0.411	0.4	0.969	0.0115035793834154	0.0176	0.5129	14004	16757	14424.77
6371037	chr8	rs17327926	3685172	A	T	0.791	0.797	0.967	-0.0164038098256767	0.0214	0.4429	14004	16757	14424.77
6341394	chr8	rs12682057	3685301	T	C	0.398	0.384	0.976	0.0131037693769772	0.0177	0.4606	14004	16757	14424.77
6350802	chr8	rs35099007	3685383	G	C	0.947	0.95	0.851	-0.0623010261973793	0.0424	0.1417	14004	16757	14424.77
6367862	chr8	rs114932123	3685406	C	T	0.982	0.983	0.955	-0.0767946549790727	0.0665	0.2484	14004	16757	14424.77
6352514	chr8	rs12681668	3685449	A	G	0.395	0.382	0.973	0.0128964817350202	0.0178	0.4663	14004	16757	14424.77
6337982	chr8	rs4443683	3685723	T	C	0.162	0.157	0.982	-0.0080019302190585	0.0235	0.7334	14004	16757	14424.77
6373951	chr8	rs17067707	3685800	G	A	0.981	0.983	0.947	-0.0863970202908135	0.0658	0.1894	14004	16757	14424.77
6342849	chr8	rs10095435	3686230	G	C	0.168	0.164	0.943	-0.0092022107647994	0.0235	0.6942	14004	16757	14424.77
6350531	chr8	rs10110739	3686359	A	T	0.777	0.782	0.975	-0.0105049846451474	0.0207	0.6133	14004	16757	14424.77
6348714	chr8	rs78462575	3686486	C	T	0.982	0.983	0.953	-0.0790973213587025	0.0666	0.2352	14004	16757	14424.77
6334838	chr8	rs4437680	3686697	C	A	0.382	0.376	0.972	-0.0040983869261633	0.0178	0.8184	14004	16757	14424.77
6351220	chr8	rs4449820	3686748	T	A	0.43	0.419	0.969	0.0103957761821204	0.0175	0.5543	14004	16757	14424.77
6350124	chr8	rs12334348	3686758	T	G	0.774	0.78	0.96	-0.0176040459483609	0.0208	0.3992	14004	16757	14424.77
6329596	chr8	rs4269566	3686792	A	C	0.418	0.407	0.972	0.0081963182244858	0.0176	0.6415	14004	16757	14424.77
6338267	chr8	rs4442171	3686821	C	T	0.419	0.408	0.972	0.0082954970241069	0.0175	0.6376	14004	16757	14424.77
6351959	chr8	rs4269567	3686828	A	G	0.41	0.398	0.957	0.014504302202808	0.0178	0.4146	14004	16757	14424.77
6328738	chr8	rs75936956	3686892	T	C	0.981	0.983	0.961	-0.0649012535836979	0.0651	0.3191	14004	16757	14424.77
6359887	chr8	rs4270991	3686944	A	G	0.429	0.418	0.982	0.0109992854583691	0.0174	0.529	14004	16757	14424.77
6327755	chr8	rs7824328	3687399	T	C	0.206	0.201	1.0	-0.0028039273327342	0.0211	0.8939	14004	16757	14424.77
6343082	chr8	rs2975378	3687704	T	A	0.219	0.214	0.983	-0.004701032558649	0.0209	0.8228	14004	16757	14424.77
6372155	chr8	rs2975375	3687812	G	T	0.204	0.2	0.986	-0.0169020380753563	0.0214	0.4294	14004	16757	14424.77
6360239	chr8	rs11988752	3687848	G	A	0.447	0.438	0.973	0.0082954970241069	0.0174	0.6339	14004	16757	14424.77
6364347	chr8	rs2975373	3687917	G	A	0.852	0.856	0.962	-0.0121029460677457	0.0246	0.6231	14004	16757	14424.77
6372776	chr8	rs73172263	3688034	G	T	0.952	0.955	0.893	-0.0815029399606216	0.0436	0.06151	14004	16757	14424.77
6344808	chr8	rs10103977	3688080	C	G	0.195	0.189	0.978	-0.0065010863423599	0.0219	0.7657	14004	16757	14424.77
6370139	chr8	rs9650512	3688710	G	C	0.941	0.946	0.882	-0.0812968270859734	0.04	0.04203	14004	16757	14424.77
6366226	chr8	rs11778973	3688797	G	A	0.452	0.442	0.955	0.0045994064948955	0.0175	0.7911	14004	16757	14424.77
6350659	chr8	rs9650513	3689000	G	C	0.947	0.952	0.862	-0.0766003062087967	0.0427	0.07293	14004	16757	14424.77
6347325	chr8	rs28737210	3689010	C	T	0.839	0.841	0.955	-0.0003000450090019	0.0237	0.9913	14004	16757	14424.77
6353769	chr8	rs11786964	3689629	C	G	0.784	0.789	0.956	-0.013004189135254	0.0212	0.5386	14004	16757	14424.77
6374135	chr8	rs10111503	3689823	C	G	0.775	0.781	0.958	-0.0164953025291975	0.0208	0.4289	14004	16757	14424.77
6352401	chr8	rs10111740	3690011	C	T	0.785	0.79	0.953	-0.0139975096438537	0.0212	0.5102	14004	16757	14424.77
6363582	chr8	rs10110913	3690030	G	C	0.785	0.789	0.952	-0.0138048499765589	0.0212	0.5159	14004	16757	14424.77
6367976	chr8	rs77046875	3690175	A	C	0.981	0.982	0.921	-0.0688036036849463	0.0659	0.2964	14004	16757	14424.77
6357149	chr8	rs76252062	3690204	T	C	0.981	0.982	0.902	-0.0759959070279224	0.0659	0.2487	14004	16757	14424.77
6360783	chr8	rs68057038	3690856	G	T	0.945	0.948	0.84	-0.0460962958929736	0.0416	0.2676	14004	16757	14424.77
6363569	chr8	rs35134000	3693445	C	T	0.764	0.767	0.947	-0.0121029460677457	0.0205	0.5553	14004	16757	14424.77
6331103	chr8	rs35621637	3693527	T	G	0.764	0.767	0.948	-0.0120017335415971	0.0205	0.5597	14004	16757	14424.77
6330128	chr8	rs36021145	3693555	G	T	0.764	0.768	0.947	-0.0119005312583873	0.0205	0.5624	14004	16757	14424.77
6361779	chr8	rs35958249	3693601	T	G	0.764	0.767	0.948	-0.0122952780941516	0.0205	0.549	14004	16757	14424.77
6367238	chr8	rs12549568	3694020	C	T	0.763	0.767	0.948	-0.0130953713122409	0.0205	0.5221	14004	16757	14424.77
6366812	chr8	rs12549593	3694148	C	G	0.949	0.952	0.819	-0.0623010261973793	0.0429	0.1459	14004	16757	14424.77
6371229	chr8	rs12549632	3694323	C	A	0.785	0.79	0.928	-0.0172987645783295	0.0215	0.4189	14004	16757	14424.77
6337094	chr8	rs12542886	3694484	T	C	0.763	0.767	0.949	-0.0132980281439898	0.0204	0.516	14004	16757	14424.77
6328243	chr8	rs12542348	3694575	A	G	0.763	0.767	0.949	-0.0125990355765152	0.0205	0.5381	14004	16757	14424.77
6334200	chr8	rs12545154	3694596	G	C	0.763	0.767	0.95	-0.0123965203365513	0.0205	0.5451	14004	16757	14424.77
6363451	chr8	rs9314506	3694644	T	C	0.407	0.396	0.907	0.0107025231331357	0.0182	0.5582	14004	16757	14424.77
6347111	chr8	rs10156289	3694795	A	G	0.764	0.768	0.948	-0.0116981574124923	0.0205	0.5676	14004	16757	14424.77
6368221	chr8	rs10156311	3694798	T	A	0.764	0.768	0.948	-0.0115969858456632	0.0205	0.5706	14004	16757	14424.77
6342028	chr8	rs12542916	3694817	A	G	0.764	0.768	0.948	-0.0114958245134845	0.0205	0.5759	14004	16757	14424.77
6356166	chr8	rs12543497	3694914	T	G	0.762	0.765	0.947	-0.0122952780941516	0.0204	0.548	14004	16757	14424.77
6334489	chr8	rs11777359	3695136	T	C	0.822	0.823	0.922	0.0027960873020011	0.0231	0.9021	14004	16757	14424.77
6329082	chr8	rs10216665	3695148	A	G	0.152	0.148	0.879	-0.0164038098256767	0.0255	0.5198	14004	16757	14424.77
6354735	chr8	rs11776649	3695241	A	C	0.762	0.766	0.942	-0.0128015918372089	0.0205	0.5328	14004	16757	14424.77
6339737	chr8	rs7008238	3695346	T	C	0.762	0.766	0.939	-0.0128015918372089	0.0205	0.5327	14004	16757	14424.77
6363486	chr8	rs7012195	3695518	T	C	0.763	0.767	0.937	-0.0131966945943914	0.0206	0.5225	14004	16757	14424.77
6352539	chr8	rs11786944	3695532	C	A	0.77	0.773	0.933	-0.0112025145079934	0.0208	0.5926	14004	16757	14424.77
6342815	chr8	rs7008525	3695736	A	G	0.185	0.18	0.864	-0.004198802647333	0.0237	0.8584	14004	16757	14424.77
6371481	chr8	rs73172268	3695827	G	T	0.949	0.952	0.8	-0.0594952597858765	0.0433	0.1695	14004	16757	14424.77
6358480	chr8	rs73172270	3695860	C	A	0.949	0.952	0.799	-0.0596013954910886	0.0434	0.1692	14004	16757	14424.77
6352163	chr8	rs6987970	3695871	G	A	0.764	0.767	0.93	-0.013399371963117	0.0207	0.518	14004	16757	14424.77
6338733	chr8	rs78947524	3695951	G	T	0.763	0.767	0.93	-0.0129028853555234	0.0207	0.5334	14004	16757	14424.77
6368824	chr8	rs67185012	3695956	G	A	0.763	0.767	0.93	-0.0128015918372089	0.0207	0.534	14004	16757	14424.77
6342703	chr8	rs28612832	3695976	T	C	0.649	0.643	0.718	0.0097027754613851	0.0209	0.6436	14004	16757	14424.77
6343012	chr8	rs73172272	3697253	G	A	0.953	0.955	0.769	-0.0458031298018141	0.0458	0.3178	14004	16757	14424.77
6340495	chr8	rs75272748	3698100	G	A	0.986	0.989	0.631	-0.257696176961524	0.1266	0.04184	8253	9251	8508.33
6341067	chr8	rs77798547	3698150	T	C	0.982	0.985	0.566	-0.277401763044225	0.1124	0.01357	8744	9930	9078.23
6339904	chr8	rs7341563	3698189	T	C	0.771	0.775	0.911	-0.015702643727291	0.0211	0.4584	14004	16757	14424.77
6362351	chr8	rs11993640	3698259	G	T	0.982	0.985	0.564	-0.275397833618562	0.1124	0.01426	8744	9930	9078.23
6346651	chr8	rs7003534	3698481	G	A	0.983	0.985	0.563	-0.254505227757224	0.1139	0.02545	8744	9930	9078.23
6348812	chr8	rs34812377	3698555	G	C	0.837	0.838	0.891	0.0017983819413794	0.0243	0.9409	14004	16757	14424.77
6373667	chr8	rs7003684	3698563	G	T	0.983	0.986	0.554	-0.266899533269252	0.1186	0.02447	8744	9930	9078.23
6330460	chr8	rs7004962	3698639	C	T	0.775	0.779	0.892	-0.0117993392160431	0.0215	0.5837	14004	16757	14424.77
6328751	chr8	rs6990807	3698887	T	C	0.981	0.984	0.547	-0.281593975911304	0.1126	0.01237	8744	9930	9078.23
6361345	chr8	rs6987115	3699024	A	G	0.981	0.984	0.542	-0.27629383199192	0.1126	0.01415	8744	9930	9078.23
6363474	chr8	rs10098040	3699344	G	C	0.435	0.429	0.843	-0.0074980401773571	0.0187	0.6867	14004	16757	14424.77
6335892	chr8	rs6991653	3699398	T	C	0.929	0.933	0.77	-0.0596969272581274	0.0383	0.1194	14004	16757	14424.77
6327981	chr8	rs7005192	3699440	T	G	0.97	0.973	0.719	-0.118096834886212	0.0606	0.05125	14004	16757	14424.77
6360097	chr8	rs10098148	3699470	G	C	0.837	0.838	0.889	0.0034041991335623	0.0243	0.8879	14004	16757	14424.77
6353175	chr8	rs10113393	3699513	A	G	0.814	0.815	0.864	9.99950003332973e-05	0.0233	0.9968	14004	16757	14424.77
6344648	chr8	rs35675163	3699562	C	T	0.837	0.838	0.889	0.0032048589489113	0.0243	0.895	14004	16757	14424.77
6351804	chr8	rs73172274	3699749	C	T	0.949	0.951	0.776	-0.050104527566688	0.0438	0.2533	14004	16757	14424.77
6359174	chr8	rs34988553	3699794	C	G	0.836	0.837	0.875	0.0043007385516922	0.0244	0.8599	14004	16757	14424.77
6329563	chr8	rs7006681	3700374	T	A	0.981	0.984	0.521	-0.286496109317486	0.1142	0.01215	8744	9930	9078.23
6331791	chr8	rs7006688	3700387	T	A	0.97	0.974	0.699	-0.140101500018331	0.0623	0.02462	14004	16757	14424.77
6338116	chr8	rs75958221	3700848	A	C	0.983	0.984	0.584	-0.154504075597522	0.0979	0.1143	11900	12873	11916.12
6343582	chr8	rs7817718	3700853	G	C	0.176	0.175	0.793	-0.023401696181619	0.0251	0.3502	14004	16757	14424.77
6340585	chr8	rs7819599	3701371	C	T	0.192	0.19	0.759	-0.0277001306422786	0.0247	0.2625	14004	16757	14424.77
6364728	chr8	rs10110695	3702357	C	T	0.755	0.762	0.846	-0.023002541565316	0.0213	0.2813	14004	16757	14424.77
6357344	chr8	rs35144792	3702795	T	C	0.762	0.767	0.845	-0.0177974390305806	0.0215	0.4078	14004	16757	14424.77
6336299	chr8	rs34950531	3702844	C	T	0.762	0.767	0.845	-0.0176040459483609	0.0215	0.4117	14004	16757	14424.77
6327394	chr8	rs35130796	3702864	A	C	0.762	0.767	0.844	-0.0180010511095525	0.0215	0.4035	14004	16757	14424.77
6332409	chr8	rs4377982	3702940	A	G	0.131	0.13	0.691	-0.0414993071780289	0.0302	0.1696	14004	16757	14424.77
6365498	chr8	rs34328161	3702944	C	T	0.762	0.767	0.844	-0.0170952954286372	0.0215	0.427	14004	16757	14424.77
6359448	chr8	rs34522747	3703079	T	C	0.741	0.745	0.791	-0.0144032303107437	0.0216	0.5051	14004	16757	14424.77
6338416	chr8	rs34329025	3703112	A	T	0.764	0.768	0.842	-0.0188974371044634	0.0216	0.38	14004	16757	14424.77
6359568	chr8	rs34954333	3703123	G	A	0.764	0.769	0.841	-0.0183982139464423	0.0216	0.3956	14004	16757	14424.77
6334300	chr8	rs34752770	3703249	C	A	0.777	0.781	0.851	-0.0198966317144566	0.0219	0.3647	14004	16757	14424.77
6339264	chr8	rs34741712	3703287	C	G	0.763	0.768	0.842	-0.020498669477346	0.0216	0.3416	14004	16757	14424.77
6357956	chr8	rs10092976	3703394	G	A	0.763	0.768	0.844	-0.0201006717070029	0.0215	0.3512	14004	16757	14424.77
6333544	chr8	rs10092981	3703409	G	A	0.764	0.769	0.842	-0.0203966036652218	0.0216	0.344	14004	16757	14424.77
6344188	chr8	rs10093887	3703475	C	G	0.762	0.767	0.844	-0.0226956079321885	0.0215	0.2903	14004	16757	14424.77
6368340	chr8	rs10093889	3703484	C	T	0.836	0.837	0.832	0.0012991557316201	0.0249	0.9588	14004	16757	14424.77
6340823	chr8	rs7831940	3703567	G	T	0.757	0.762	0.847	-0.021203207651103	0.0213	0.3189	14004	16757	14424.77
6346318	chr8	rs9644356	3703626	G	C	0.42	0.412	0.778	0.004101577021075	0.0195	0.8321	14004	16757	14424.77
6353818	chr8	rs10096915	3703691	C	G	0.761	0.766	0.844	-0.0203966036652218	0.0214	0.3414	14004	16757	14424.77
6353286	chr8	rs10086452	3703884	T	C	0.773	0.776	0.855	-0.0129028853555234	0.0216	0.5506	14004	16757	14424.77
6338281	chr8	rs10282756	3703918	T	C	0.774	0.776	0.851	-0.0131966945943914	0.0217	0.5431	14004	16757	14424.77
6349277	chr8	rs11783347	3704027	G	C	0.792	0.792	0.768	-0.006199175242821	0.0237	0.7947	14004	16757	14424.77
6371996	chr8	rs34363872	3704194	G	T	0.801	0.798	0.769	0.0152038337422728	0.024	0.526	14004	16757	14424.77
6374070	chr8	rs34935142	3704273	G	A	0.813	0.811	0.76	0.024097313483794	0.0247	0.3289	14004	16757	14424.77
6353202	chr8	rs34218743	3704286	C	G	0.808	0.806	0.753	0.0180952882690919	0.0246	0.462	14004	16757	14424.77
6348245	chr8	rs4311674	3704373	A	T	0.77	0.769	0.646	0.0247999239054771	0.0249	0.3193	14004	16757	14424.77
6338469	chr8	rs7824973	3704713	T	C	0.851	0.857	0.493	-0.0501991563328521	0.0345	0.1455	14004	16757	14424.77
6370803	chr8	rs2954209	3704771	A	G	0.82	0.817	0.762	0.0321960982163169	0.0249	0.1969	14004	16757	14424.77
6330082	chr8	rs2954210	3705114	G	C	0.678	0.67	0.816	0.0154992634469238	0.02	0.4394	14004	16757	14424.77
6371972	chr8	rs2954211	3705161	G	A	0.669	0.663	0.828	0.0129951954948113	0.0197	0.5086	14004	16757	14424.77
6368232	chr8	rs2954212	3705185	A	G	0.641	0.634	0.838	0.0112959597418516	0.0192	0.5584	14004	16757	14424.77
6374238	chr8	rs35996212	3705267	G	A	0.901	0.906	0.737	-0.0482977854077521	0.0335	0.1496	14004	16757	14424.77
6345147	chr8	rs2975390	3705285	C	T	0.654	0.645	0.839	0.0133011462391285	0.0194	0.4917	14004	16757	14424.77
6344315	chr8	rs2954213	3705426	C	G	0.668	0.662	0.832	0.0129951954948113	0.0196	0.5067	14004	16757	14424.77
6332431	chr8	rs2954215	3705722	C	G	0.628	0.621	0.881	0.0127977582298607	0.0186	0.4904	14004	16757	14424.77
6340171	chr8	rs13260600	3705807	C	T	0.917	0.921	0.823	-0.044401309298167	0.0344	0.1966	14004	16757	14424.77
6370163	chr8	rs2954216	3705843	C	G	0.629	0.621	0.885	0.0141987193998129	0.0186	0.4436	14004	16757	14424.77
6358431	chr8	rs2954217	3705996	G	A	0.538	0.536	0.88	-0.0027036515743148	0.0181	0.8816	14004	16757	14424.77
6365861	chr8	rs2975387	3706051	C	T	0.63	0.622	0.891	0.0142973047008244	0.0185	0.4406	14004	16757	14424.77
6369688	chr8	rs2954218	3706138	C	G	0.627	0.62	0.896	0.0150954876453349	0.0184	0.4128	14004	16757	14424.77
6333725	chr8	rs2954219	3706150	G	T	0.633	0.626	0.904	0.0121953336998771	0.0184	0.5082	14004	16757	14424.77
6366035	chr8	rs77982705	3706241	G	A	0.624	0.615	0.896	0.0129951954948113	0.0184	0.4801	14004	16757	14424.77
6364749	chr8	rs13262870	3706244	A	G	0.916	0.92	0.843	-0.0393959285025942	0.0338	0.2444	14004	16757	14424.77
6374508	chr8	rs78865770	3706293	A	T	0.63	0.622	0.899	0.0143958802837323	0.0184	0.4343	14004	16757	14424.77
6329205	chr8	rs74563289	3706327	C	T	0.634	0.627	0.91	0.0126002819757385	0.0184	0.4934	14004	16757	14424.77
6365530	chr8	rs34633600	3706410	T	C	0.539	0.537	0.896	-0.0034961042567088	0.0179	0.8445	14004	16757	14424.77
6367625	chr8	rs34144336	3706431	G	T	0.541	0.538	0.895	-0.0023026490626755	0.0179	0.8963	14004	16757	14424.77
6363539	chr8	rs3115655	3706483	G	A	0.633	0.627	0.895	0.0099008246772624	0.0185	0.5933	14004	16757	14424.77
6358279	chr8	rs3109666	3706502	T	C	0.543	0.54	0.89	-0.0049019951702315	0.018	0.7836	14004	16757	14424.77
6343679	chr8	rs2975386	3706528	C	T	0.639	0.633	0.904	0.007997931111062	0.0185	0.6672	14004	16757	14424.77
6358886	chr8	rs2954220	3706529	A	G	0.543	0.541	0.89	-0.0049019951702315	0.018	0.7838	14004	16757	14424.77
6333129	chr8	rs34582453	3706785	G	A	0.918	0.922	0.865	-0.0352956263947246	0.0338	0.2957	14004	16757	14424.77
6350966	chr8	rs2954221	3706983	C	A	0.63	0.622	0.915	0.0140015196358136	0.0183	0.4456	14004	16757	14424.77
6331961	chr8	rs62482673	3706987	T	C	0.909	0.913	0.859	-0.0413950753663857	0.0324	0.201	14004	16757	14424.77
6354777	chr8	rs2954222	3707013	C	A	0.64	0.632	0.906	0.014504302202808	0.0185	0.4333	14004	16757	14424.77
6369522	chr8	rs3109667	3707241	G	C	0.632	0.625	0.932	0.0099008246772624	0.0182	0.5842	14004	16757	14424.77
6345510	chr8	rs2975385	3707618	A	G	0.632	0.624	0.943	0.0114047182634362	0.0181	0.5284	14004	16757	14424.77
6337724	chr8	rs2954223	3707631	T	A	0.544	0.541	0.942	-0.0024028846163103	0.0175	0.8906	14004	16757	14424.77
6350378	chr8	rs2954224	3707645	G	A	0.632	0.624	0.945	0.0114047182634362	0.0181	0.5283	14004	16757	14424.77
6328605	chr8	rs2954225	3708044	C	T	0.639	0.63	0.927	0.0156961681063242	0.0183	0.3922	14004	16757	14424.77
6354817	chr8	rs2954226	3708097	T	G	0.62	0.612	0.929	0.0109003744682883	0.0181	0.5457	14004	16757	14424.77
6351867	chr8	rs2975384	3708237	C	A	0.548	0.544	0.942	0.0002999550089979	0.0175	0.9858	14004	16757	14424.77
6328638	chr8	rs2954227	3708252	C	G	0.63	0.623	0.936	0.0121953336998771	0.0181	0.4994	14004	16757	14424.77
6366138	chr8	rs2954228	3708470	C	G	0.622	0.614	0.93	0.012096540947233	0.0181	0.5055	14004	16757	14424.77
6365401	chr8	rs13280374	3708586	G	A	0.921	0.924	0.904	-0.0358033589652777	0.0335	0.2858	14004	16757	14424.77
6348926	chr8	rs2954229	3708631	A	T	0.641	0.632	0.93	0.0143958802837323	0.0183	0.4332	14004	16757	14424.77
6337385	chr8	rs2930362	3708700	G	A	0.545	0.542	0.959	-0.0039979812872983	0.0174	0.8164	14004	16757	14424.77
6358226	chr8	rs13253701	3709049	G	A	0.918	0.921	0.908	-0.0331018715051171	0.033	0.3163	14004	16757	14424.77
6371885	chr8	rs2930360	3709094	T	C	0.891	0.894	0.879	-0.048203336386541	0.0294	0.1012	14004	16757	14424.77
6350883	chr8	rs6993004	3709177	C	G	0.973	0.975	0.76	-0.0689000186550519	0.0616	0.2633	14004	16757	14424.77
6339342	chr8	rs73491910	3709225	G	C	0.663	0.654	0.911	0.0127977582298607	0.0188	0.4948	14004	16757	14424.77
6341969	chr8	rs7016853	3709307	T	G	0.914	0.918	0.899	-0.0374007702544828	0.0325	0.2504	14004	16757	14424.77
6358378	chr8	rs13254606	3709326	G	A	0.918	0.921	0.907	-0.0306963490025976	0.033	0.3514	14004	16757	14424.77
6328469	chr8	rs2930358	3709519	G	A	0.904	0.908	0.888	-0.0404991299799539	0.0311	0.1922	14004	16757	14424.77
6356252	chr8	rs2930357	3709660	T	C	0.537	0.533	0.962	-0.0080019302190585	0.0174	0.6455	14004	16757	14424.77
6340989	chr8	rs62482675	3709793	G	C	0.917	0.921	0.893	-0.0399994162638657	0.0332	0.2283	14004	16757	14424.77
6350183	chr8	rs2930356	3710060	G	C	0.539	0.535	0.95	-0.0073972926304747	0.0175	0.6733	14004	16757	14424.77
6368957	chr8	rs34971236	3710099	G	C	0.916	0.919	0.901	-0.0344982814075965	0.0327	0.2906	14004	16757	14424.77
6354277	chr8	rs2975380	3710173	C	G	0.535	0.531	0.95	-0.0075987978753305	0.0175	0.6655	14004	16757	14424.77
6336263	chr8	rs74724112	3710312	T	C	0.64	0.631	0.929	0.0085037404912207	0.0184	0.6452	14004	16757	14424.77
6350901	chr8	rs2930355	3711034	A	C	0.626	0.617	0.919	0.0147014028528927	0.0183	0.4203	14004	16757	14424.77
6346502	chr8	rs2975374	3711369	T	C	0.621	0.612	0.929	0.0061013488579762	0.0182	0.7393	14004	16757	14424.77
6338157	chr8	rs36101404	3711774	T	C	0.919	0.922	0.905	-0.0358033589652777	0.0332	0.2808	14004	16757	14424.77
6334683	chr8	rs10100809	3712585	G	A	0.551	0.547	0.931	0.0022973590486834	0.0177	0.896	14004	16757	14424.77
6363748	chr8	rs17067746	3713004	A	C	0.922	0.924	0.914	-0.0267033828345498	0.0335	0.4251	14004	16757	14424.77
6359153	chr8	rs10092398	3713043	C	T	0.571	0.569	0.929	0.0021975835434872	0.0178	0.9034	14004	16757	14424.77
6343390	chr8	rs2975372	3713088	G	C	0.652	0.643	0.917	0.0161980995687726	0.0186	0.3841	14004	16757	14424.77
6328425	chr8	rs34866355	3713305	G	A	0.911	0.915	0.899	-0.0322959448008212	0.032	0.3124	14004	16757	14424.77
6345218	chr8	rs13274005	3713398	T	C	0.911	0.915	0.899	-0.032502530761974	0.032	0.3098	14004	16757	14424.77
6353490	chr8	rs13265637	3713503	C	A	0.547	0.545	0.946	-0.0031950988965408	0.0175	0.857	14004	16757	14424.77
6373188	chr8	rs7010311	3713740	A	C	0.54	0.538	0.939	-0.0031048149534787	0.0175	0.8583	14004	16757	14424.77
6344875	chr8	rs6558825	3715437	G	C	0.196	0.2	0.669	-0.0222047099881925	0.0263	0.3977	14004	16757	14424.77
6356989	chr8	rs17067771	3715901	A	G	0.925	0.93	0.906	-0.0542027860143161	0.0346	0.1172	14004	16757	14424.77
6327441	chr8	rs62482682	3716440	G	C	0.978	0.98	0.547	-0.0785995828126435	0.0799	0.3247	14004	16757	14424.77
6356468	chr8	rs2930353	3717468	A	G	0.545	0.543	0.978	-0.0034961042567088	0.0172	0.8406	14004	16757	14424.77
6336944	chr8	rs2930352	3717850	C	G	0.635	0.627	0.941	0.0143958802837323	0.0182	0.4266	14004	16757	14424.77
6343292	chr8	rs7012625	3717935	C	A	0.642	0.639	0.963	0.0099998345783334	0.0181	0.5795	14004	16757	14424.77
6340797	chr8	rs17067779	3717980	G	T	0.927	0.931	0.924	-0.0499993949944177	0.0346	0.1482	14004	16757	14424.77
6344789	chr8	rs2975368	3718892	T	C	0.565	0.563	0.949	0.0028958031120254	0.0175	0.87	14004	16757	14424.77
6345711	chr8	rs2975367	3719161	T	G	0.66	0.651	0.932	0.025696986087186	0.0186	0.1664	14004	16757	14424.77
6334868	chr8	rs6558826	3719976	G	A	0.572	0.573	0.974	-0.002002002670673	0.0174	0.9076	14004	16757	14424.77
6363557	chr8	rs2975366	3720473	A	G	0.573	0.572	0.949	0.004101577021075	0.0176	0.816	14004	16757	14424.77
6368786	chr8	rs2975362	3721870	G	C	0.662	0.657	0.906	0.0210959082947329	0.0189	0.2628	14004	16757	14424.77
6332215	chr8	rs13276234	3723184	C	A	0.918	0.922	0.934	-0.0513038207587421	0.0326	0.1148	14004	16757	14424.77
6345712	chr8	rs13276828	3723345	C	G	0.919	0.923	0.937	-0.0505987987633697	0.0326	0.1205	14004	16757	14424.77
6347699	chr8	rs13274695	3723378	G	A	0.919	0.923	0.938	-0.0505987987633697	0.0326	0.1202	14004	16757	14424.77
6346712	chr8	rs113206818	3723457	C	T	0.978	0.978	0.311	0.0452983606272869	0.1313	0.73	8057	9438	8504.85
6344865	chr8	rs13274973	3723462	G	C	0.919	0.923	0.94	-0.0503043099097479	0.0325	0.1221	14004	16757	14424.77
6347433	chr8	rs13278136	3723485	A	G	0.919	0.923	0.941	-0.050504132173768	0.0325	0.12	14004	16757	14424.77
6338903	chr8	rs7843157	3723493	G	C	0.559	0.555	0.932	0.0127977582298607	0.0177	0.4689	14004	16757	14424.77
6354235	chr8	rs13249429	3723608	C	A	0.919	0.923	0.938	-0.0507039943747058	0.0326	0.1201	14004	16757	14424.77
6345189	chr8	rs13250493	3723628	A	C	0.919	0.923	0.939	-0.0505987987633697	0.0326	0.1203	14004	16757	14424.77
6328514	chr8	rs35916369	3723642	G	A	0.919	0.923	0.938	-0.050504132173768	0.0326	0.1219	14004	16757	14424.77
6363532	chr8	rs34009470	3723718	G	A	0.918	0.923	0.944	-0.050504132173768	0.0324	0.1193	14004	16757	14424.77
6357010	chr8	rs35123437	3723879	A	G	0.918	0.923	0.946	-0.050104527566688	0.0324	0.1215	14004	16757	14424.77
6371987	chr8	rs17067801	3723922	A	G	0.918	0.923	0.946	-0.0503043099097479	0.0324	0.1203	14004	16757	14424.77
6372007	chr8	rs34553815	3724103	C	T	0.918	0.923	0.948	-0.0492007484476219	0.0323	0.1283	14004	16757	14424.77
6363226	chr8	rs4515573	3724248	C	A	0.919	0.923	0.952	-0.0430954101055856	0.0324	0.1834	14004	16757	14424.77
6329242	chr8	rs4275246	3724442	G	C	0.917	0.921	0.952	-0.0462952789853036	0.0319	0.1467	14004	16757	14424.77
6370050	chr8	rs4379474	3724455	A	G	0.917	0.921	0.953	-0.0456984484517478	0.0319	0.1519	14004	16757	14424.77
6346595	chr8	rs4379475	3724572	A	G	0.551	0.549	0.963	0.0051964749068174	0.0173	0.7639	14004	16757	14424.77
6358828	chr8	rs17067807	3724695	C	G	0.917	0.921	0.952	-0.0451961304529691	0.0319	0.1568	14004	16757	14424.77
6328198	chr8	rs79074484	3725164	T	A	0.916	0.92	0.946	-0.0509986009718156	0.0319	0.1102	14004	16757	14424.77
6333568	chr8	rs75865075	3725165	C	A	0.916	0.92	0.946	-0.0509986009718156	0.0319	0.1098	14004	16757	14424.77
6372025	chr8	rs35278218	3725241	A	G	0.893	0.897	0.892	-0.0453949344903922	0.0293	0.1217	14004	16757	14424.77
6354098	chr8	rs35200035	3725257	C	T	0.915	0.92	0.95	-0.0513985630860003	0.0318	0.1055	14004	16757	14424.77
6370354	chr8	rs2975361	3725336	C	G	0.652	0.644	0.949	0.0266029817945341	0.0183	0.1446	14004	16757	14424.77
6373137	chr8	rs36120929	3725416	G	A	0.915	0.92	0.951	-0.050903896528528	0.0317	0.1087	14004	16757	14424.77
6349895	chr8	rs4495446	3725428	C	G	0.915	0.92	0.951	-0.050903896528528	0.0317	0.1088	14004	16757	14424.77
6373758	chr8	rs4626624	3725495	G	A	0.574	0.573	0.975	0.0061013488579762	0.0174	0.7255	14004	16757	14424.77
6340667	chr8	rs78761957	3725546	C	A	0.956	0.953	0.625	0.0712968818820338	0.0514	0.1652	14004	16757	14424.77
6366353	chr8	rs76420966	3725591	A	G	0.986	0.986	0.49	-0.0623968162257107	0.1037	0.5478	14004	16757	14424.77
6369108	chr8	rs57931671	3725906	C	G	0.667	0.66	0.953	0.0280041964095973	0.0184	0.1293	14004	16757	14424.77
6341064	chr8	rs13268401	3726055	G	A	0.915	0.92	0.952	-0.0525045539821493	0.0317	0.09735	14004	16757	14424.77
6358792	chr8	rs62482688	3726432	A	T	0.916	0.921	0.957	-0.0471964348309747	0.0318	0.1375	14004	16757	14424.77
6349831	chr8	rs79272723	3726463	A	C	0.915	0.92	0.954	-0.0527048164320283	0.0316	0.09561	14004	16757	14424.77
6347642	chr8	rs4146932	3726907	G	T	0.566	0.566	0.973	-0.000200020002667	0.0173	0.992	14004	16757	14424.77
6348325	chr8	rs35413496	3727047	T	C	0.915	0.92	0.955	-0.0488016642355575	0.0316	0.1225	14004	16757	14424.77
6361178	chr8	rs34248049	3727133	G	C	0.915	0.92	0.953	-0.0497050825796673	0.0316	0.116	14004	16757	14424.77
6353074	chr8	rs35387645	3727501	T	A	0.914	0.919	0.936	-0.0467981495486393	0.0317	0.1396	14004	16757	14424.77
6345243	chr8	rs34709534	3727794	G	T	0.918	0.923	0.927	-0.0478046499481398	0.0325	0.142	14004	16757	14424.77
6335955	chr8	rs2975359	3728020	T	C	0.632	0.626	0.97	0.0184978548821194	0.0178	0.2984	14004	16757	14424.77
6342348	chr8	rs62482692	3728181	T	C	0.915	0.92	0.929	-0.0497050825796673	0.032	0.1203	14004	16757	14424.77
6367543	chr8	rs2930351	3728182	A	T	0.633	0.626	0.967	0.0184978548821194	0.0178	0.3007	14004	16757	14424.77
6349593	chr8	rs62482693	3728198	G	A	0.916	0.921	0.941	-0.048896169787829	0.032	0.1268	14004	16757	14424.77
6368610	chr8	rs34579770	3728536	A	T	0.916	0.92	0.926	-0.0480984034910313	0.0322	0.1349	14004	16757	14424.77
6341782	chr8	rs7821201	3728613	T	C	0.917	0.921	0.934	-0.0488016642355575	0.0322	0.1298	14004	16757	14424.77
6350312	chr8	rs35861123	3728628	A	G	0.916	0.921	0.931	-0.0473012731180131	0.0322	0.1415	14004	16757	14424.77
6362942	chr8	rs7830991	3729496	A	G	0.607	0.599	0.939	0.0150954876453349	0.018	0.402	14004	16757	14424.77
6331027	chr8	rs2975358	3730541	C	G	0.659	0.651	0.927	0.0208021276292633	0.0185	0.2622	14004	16757	14424.77
6340292	chr8	rs62482704	3731035	G	C	0.921	0.925	0.914	-0.0421040660228114	0.0334	0.2066	14004	16757	14424.77
6364702	chr8	rs34613833	3731292	T	G	0.921	0.926	0.915	-0.0413012760239546	0.0334	0.2161	14004	16757	14424.77
6357330	chr8	rs13259787	3731642	A	G	0.922	0.926	0.919	-0.0428970626523952	0.0334	0.1986	14004	16757	14424.77
6330747	chr8	rs2975357	3731867	G	C	0.64	0.632	0.931	0.0194986595340326	0.0183	0.2869	14004	16757	14424.77
6333695	chr8	rs2975356	3732021	G	T	0.914	0.92	0.89	-0.0478046499481398	0.0327	0.1434	14004	16757	14424.77
6355471	chr8	rs35003539	3732285	C	T	0.929	0.932	0.921	-0.0322959448008212	0.0348	0.354	14004	16757	14424.77
6340096	chr8	rs36047345	3732288	G	A	0.929	0.932	0.921	-0.032502530761974	0.0348	0.3514	14004	16757	14424.77
6339112	chr8	rs13258665	3732359	G	A	0.929	0.932	0.923	-0.0309026047398165	0.0348	0.3746	14004	16757	14424.77
6360765	chr8	rs13261048	3732413	C	G	0.929	0.932	0.923	-0.0310985871020312	0.0347	0.3702	14004	16757	14424.77
6329162	chr8	rs13261072	3732438	C	T	0.929	0.932	0.923	-0.0309026047398165	0.0347	0.3729	14004	16757	14424.77
6361322	chr8	rs6996498	3732601	G	A	0.585	0.578	0.911	0.017496047616751	0.018	0.3317	14004	16757	14424.77
6356916	chr8	rs7017707	3732914	A	G	0.682	0.676	0.92	0.0239020562806236	0.019	0.2071	14004	16757	14424.77
6344610	chr8	rs6998344	3733003	C	T	0.889	0.89	0.944	0.0100988346774146	0.0278	0.7175	14004	16757	14424.77
6341725	chr8	rs6997315	3733025	G	T	0.697	0.689	0.928	0.0239020562806236	0.0191	0.2118	14004	16757	14424.77
6350074	chr8	rs61063808	3733079	C	T	0.807	0.798	0.909	0.0278972284172359	0.0224	0.2128	14004	16757	14424.77
6359045	chr8	rs61590681	3733148	T	C	0.807	0.799	0.907	0.0291995144044279	0.0224	0.1934	14004	16757	14424.77
6359712	chr8	rs13250531	3733157	G	C	0.946	0.947	0.879	-0.0014009809156281	0.0402	0.9725	14004	16757	14424.77
6348645	chr8	rs9314507	3733369	G	A	0.891	0.892	0.928	0.0106035827841911	0.0283	0.7075	14004	16757	14424.77
6374454	chr8	rs10216798	3733484	C	T	0.882	0.884	0.902	0.0078987227933553	0.0278	0.7773	14004	16757	14424.77
6328135	chr8	rs10216780	3733496	G	T	0.89	0.891	0.925	0.0119977384336167	0.0282	0.6706	14004	16757	14424.77
6361182	chr8	rs10216801	3733510	C	G	0.89	0.891	0.924	0.0109992854583691	0.0282	0.6976	14004	16757	14424.77
6364157	chr8	rs11986763	3733938	T	A	0.884	0.886	0.895	0.0062007356416035	0.0282	0.8256	14004	16757	14424.77
6357082	chr8	rs28410630	3733981	G	A	0.892	0.893	0.919	0.0101978249764461	0.0286	0.7214	14004	16757	14424.77
6364939	chr8	rs34709267	3734188	G	A	0.898	0.9	0.921	0.0007996801705642	0.0294	0.979	14004	16757	14424.77
6358283	chr8	rs28626159	3734203	C	T	0.897	0.899	0.916	0.0020977980821461	0.0293	0.9439	14004	16757	14424.77
6347576	chr8	rs7832833	3734298	G	A	0.138	0.135	0.904	-0.0023026490626755	0.026	0.9291	14004	16757	14424.77
6338575	chr8	rs34728934	3734456	A	C	0.891	0.894	0.905	-0.0017014466397575	0.0288	0.9527	14004	16757	14424.77
6348001	chr8	rs28665268	3734463	T	G	0.889	0.892	0.903	-0.0019018072895963	0.0287	0.9479	14004	16757	14424.77
6351368	chr8	rs62482708	3734487	T	C	0.786	0.775	0.923	0.0418998134646779	0.0214	0.04948	14004	16757	14424.77
6370667	chr8	rs35969831	3734538	G	C	0.966	0.965	0.871	0.0287040681283552	0.0496	0.5623	14004	16757	14424.77
6361774	chr8	rs5001181	3734781	C	G	0.966	0.965	0.875	0.0491044005063081	0.0497	0.3233	14004	16757	14424.77
6370749	chr8	rs4388472	3734820	G	C	0.716	0.716	0.669	0.0226026252094292	0.0229	0.3232	14004	16757	14424.77
6354700	chr8	rs2975349	3734849	T	G	0.291	0.298	0.962	-0.0235040691879941	0.019	0.2163	14004	16757	14424.77
6328365	chr8	rs2975348	3734934	C	T	0.303	0.312	0.989	-0.0318003125497978	0.0185	0.0854	14004	16757	14424.77
6334207	chr8	rs4329297	3734986	C	T	0.303	0.312	0.989	-0.0307994715535284	0.0185	0.09605	14004	16757	14424.77
6336872	chr8	rs4388473	3735019	G	C	0.303	0.312	0.991	-0.0306963490025976	0.0185	0.09667	14004	16757	14424.77
6362380	chr8	rs4388474	3735032	G	A	0.303	0.312	0.992	-0.0309954337025195	0.0185	0.09307	14004	16757	14424.77
6336858	chr8	rs34563530	3735132	C	G	0.729	0.72	0.979	0.0305001066483263	0.0192	0.1122	14004	16757	14424.77
6340220	chr8	rs34836154	3735150	T	C	0.728	0.72	0.979	0.0301993737308422	0.0192	0.1158	14004	16757	14424.77
6370125	chr8	rs61354720	3735180	C	T	0.729	0.721	0.974	0.0305001066483263	0.0193	0.1137	14004	16757	14424.77
6363783	chr8	rs28394851	3735255	T	C	0.727	0.719	0.982	0.0301023438164435	0.0191	0.1164	14004	16757	14424.77
6346399	chr8	rs28656313	3735261	G	A	0.727	0.719	0.982	0.0301023438164435	0.0191	0.1157	14004	16757	14424.77
6355506	chr8	rs7829460	3735429	T	C	0.727	0.718	0.984	0.0291995144044279	0.0191	0.127	14004	16757	14424.77
6364935	chr8	rs28478626	3735453	C	T	0.727	0.718	0.984	0.0291995144044279	0.0191	0.1267	14004	16757	14424.77
6343986	chr8	rs10109362	3735515	G	A	0.337	0.347	0.974	-0.0358966439977618	0.0181	0.04776	14004	16757	14424.77
6370927	chr8	rs4527896	3735562	A	G	0.728	0.719	0.984	0.0284027945161868	0.0191	0.1374	14004	16757	14424.77
6338145	chr8	rs4548201	3735735	T	C	0.728	0.719	0.984	0.0284027945161868	0.0191	0.1383	14004	16757	14424.77
6347208	chr8	rs10112315	3735771	G	C	0.337	0.347	0.969	-0.0369959896867261	0.0182	0.04146	14004	16757	14424.77
6351209	chr8	rs4302871	3735829	T	C	0.728	0.719	0.984	0.0281986543586787	0.0191	0.1409	14004	16757	14424.77
6339632	chr8	rs4333625	3735849	T	C	0.728	0.719	0.984	0.0281986543586787	0.0191	0.1409	14004	16757	14424.77
6336193	chr8	rs7013615	3736120	G	T	0.729	0.72	0.983	0.0291023874205329	0.0192	0.1284	14004	16757	14424.77
6334467	chr8	rs7826938	3736259	A	C	0.728	0.72	0.984	0.0280041964095973	0.0192	0.1434	14004	16757	14424.77
6361421	chr8	rs17067842	3736348	T	C	0.889	0.891	0.977	0.003902375817241	0.0273	0.8861	14004	16757	14424.77
6334074	chr8	rs13257055	3736503	T	C	0.807	0.795	0.974	0.0426954385276174	0.0216	0.04786	14004	16757	14424.77
6337044	chr8	rs17067844	3736604	G	T	0.729	0.72	0.984	0.0275957115907991	0.0192	0.1493	14004	16757	14424.77
6343325	chr8	rs34715424	3736673	A	G	0.969	0.968	0.971	0.0443995872966845	0.0497	0.3716	14004	16757	14424.77
6370651	chr8	rs2975346	3736718	T	A	0.903	0.905	0.984	0.001998002662673	0.029	0.944	14004	16757	14424.77
6350968	chr8	rs10089126	3736785	C	T	0.0289	0.0293	0.965	-0.0208968257129853	0.0515	0.6842	14004	16757	14424.77
6352198	chr8	rs10089344	3736913	C	T	0.697	0.687	0.981	0.0324962313421326	0.0186	0.07993	14004	16757	14424.77
6339060	chr8	rs10089350	3736934	C	G	0.0297	0.0301	0.961	-0.0260975991218731	0.0508	0.6083	14004	16757	14424.77
6370959	chr8	rs10089485	3737056	C	A	0.0292	0.0296	0.958	-0.023401696181619	0.0514	0.6485	14004	16757	14424.77
6328681	chr8	rs17067846	3737102	C	T	0.903	0.905	0.986	0.001598721363697	0.029	0.9548	14004	16757	14424.77
6328813	chr8	rs35027312	3737141	T	C	0.903	0.905	0.986	0.0012991557316201	0.029	0.9643	14004	16757	14424.77
6343744	chr8	rs10088766	3737146	G	T	0.0355	0.0368	0.935	-0.031397792147416	0.0469	0.5039	14004	16757	14424.77
6373848	chr8	rs11989159	3737429	A	G	0.903	0.906	0.983	0.001099395443301	0.0291	0.9702	14004	16757	14424.77
6339769	chr8	rs11989927	3737430	T	C	0.903	0.905	0.983	0.001099395443301	0.0291	0.9709	14004	16757	14424.77
6344389	chr8	rs11989166	3737474	A	G	0.899	0.902	0.966	-0.0022024235552	0.0289	0.94	14004	16757	14424.77
6350143	chr8	rs34126885	3737590	G	A	0.97	0.972	0.528	-0.013399371963117	0.0671	0.8418	14004	16757	14424.77
6345807	chr8	rs2930342	3738105	T	G	0.729	0.72	0.982	0.0277027118389473	0.0192	0.1489	14004	16757	14424.77
6363826	chr8	rs13276382	3738324	T	C	0.331	0.341	0.974	-0.0322029950400999	0.0182	0.07653	14004	16757	14424.77
6350584	chr8	rs11986531	3738568	C	G	0.729	0.72	0.983	0.0284027945161868	0.0192	0.1385	14004	16757	14424.77
6355963	chr8	rs2930341	3738740	C	G	0.729	0.721	0.982	0.0284999894699013	0.0192	0.138	14004	16757	14424.77
6359843	chr8	rs2954637	3739560	T	C	0.731	0.722	0.983	0.0284999894699013	0.0192	0.1378	14004	16757	14424.77
6348917	chr8	rs1357486	3739592	T	C	0.73	0.721	0.983	0.0280041964095973	0.0192	0.1439	14004	16757	14424.77
6342434	chr8	rs1608368	3740065	C	T	0.972	0.971	0.968	0.029296631955588	0.0515	0.5701	14004	16757	14424.77
6355511	chr8	rs2627369	3740192	A	C	0.726	0.718	0.978	0.026398473854531	0.0192	0.1686	14004	16757	14424.77
6360518	chr8	rs2948647	3740557	G	A	0.727	0.719	0.978	0.0274011363479391	0.0192	0.1538	14004	16757	14424.77
6356229	chr8	rs1403591	3740571	A	G	0.0337	0.0347	0.937	-0.0182963622831166	0.048	0.7031	14004	16757	14424.77
6370043	chr8	rs2688289	3740575	G	A	0.9	0.903	0.951	-0.009000382197299	0.0292	0.7583	14004	16757	14424.77
6360329	chr8	rs2948646	3740597	G	C	0.727	0.719	0.978	0.0270021387025708	0.0192	0.1597	14004	16757	14424.77
6353634	chr8	rs2954636	3740896	C	T	0.731	0.722	0.982	0.0301023438164435	0.0192	0.1176	14004	16757	14424.77
6360045	chr8	rs2948645	3740975	C	A	0.73	0.722	0.984	0.029403450369242	0.0192	0.1257	14004	16757	14424.77
6329055	chr8	rs2627367	3740991	T	G	0.727	0.719	0.979	0.026398473854531	0.0192	0.1692	14004	16757	14424.77
6328440	chr8	rs2627366	3741145	C	T	0.73	0.721	0.985	0.0273038345273452	0.0192	0.1535	14004	16757	14424.77
6371951	chr8	rs2627365	3741315	C	G	0.0342	0.0351	0.937	-0.0170037478161859	0.0476	0.7219	14004	16757	14424.77
6364497	chr8	rs2930340	3741355	A	G	0.73	0.721	0.985	0.0281014301108748	0.0192	0.1418	14004	16757	14424.77
6351224	chr8	rs2954635	3741394	C	G	0.73	0.721	0.985	0.0281986543586787	0.0192	0.1416	14004	16757	14424.77
6332905	chr8	rs2954634	3741469	C	T	0.73	0.722	0.983	0.0278972284172359	0.0192	0.1457	14004	16757	14424.77
6337763	chr8	rs2975342	3741471	T	C	0.73	0.721	0.983	0.0280041964095973	0.0192	0.1437	14004	16757	14424.77
6357750	chr8	rs2930339	3741530	T	C	0.729	0.721	0.985	0.0277027118389473	0.0191	0.1472	14004	16757	14424.77
6371686	chr8	rs2930338	3741664	A	G	0.73	0.721	0.984	0.0284027945161868	0.0192	0.1382	14004	16757	14424.77
6373056	chr8	rs2627364	3741829	C	G	0.729	0.721	0.985	0.0275957115907991	0.0191	0.1487	14004	16757	14424.77
6358974	chr8	rs1523257	3741915	G	A	0.337	0.347	0.979	-0.0312017511432645	0.0181	0.08443	14004	16757	14424.77
6346286	chr8	rs2948659	3741951	G	C	0.73	0.721	0.984	0.0282958691548473	0.0192	0.1392	14004	16757	14424.77
6343310	chr8	rs2948658	3742070	G	C	0.73	0.721	0.983	0.0284999894699013	0.0192	0.1377	14004	16757	14424.77
6363901	chr8	rs17400415	3742106	G	C	0.971	0.97	0.965	0.0321960982163169	0.0514	0.5308	14004	16757	14424.77
6354283	chr8	rs11136673	3742202	T	C	0.336	0.346	0.982	-0.0300984478240329	0.018	0.09512	14004	16757	14424.77
6343437	chr8	rs11786301	3742245	G	T	0.336	0.347	0.982	-0.0299026613543135	0.018	0.09707	14004	16757	14424.77
6349953	chr8	rs2688387	3742285	T	C	0.0346	0.0354	0.951	-0.0108991808690006	0.0471	0.8169	14004	16757	14424.77
6349984	chr8	rs62480068	3742928	G	A	0.971	0.97	0.963	0.0336958638567256	0.0514	0.512	14004	16757	14424.77
6333438	chr8	rs7815963	3742971	G	C	0.76	0.762	0.64	0.0222017079836866	0.0248	0.3692	14004	16757	14424.77
6366881	chr8	rs2627359	3743017	C	T	0.731	0.722	0.988	0.0270994698817177	0.0191	0.1577	14004	16757	14424.77
6373076	chr8	rs2627357	3743599	C	G	0.301	0.309	0.979	-0.0251024465608414	0.0186	0.1779	14004	16757	14424.77
6360558	chr8	rs2627355	3743632	C	G	0.306	0.315	0.978	-0.0275048131221902	0.0185	0.1386	14004	16757	14424.77
6352745	chr8	rs1916331	3743895	G	A	0.728	0.721	0.978	0.0267003518299564	0.0192	0.1641	14004	16757	14424.77
6329809	chr8	rs2975339	3744146	G	A	0.729	0.721	0.975	0.0285971749776749	0.0193	0.1378	14004	16757	14424.77
6344472	chr8	rs2627353	3744363	A	G	0.028	0.0276	0.962	0.0105046326450854	0.0525	0.8409	14004	16757	14424.77
6327524	chr8	rs1403598	3744703	T	A	0.0283	0.0281	0.955	0.0018981972830802	0.0523	0.9709	14004	16757	14424.77
6332380	chr8	rs940160	3745126	C	T	0.727	0.72	0.97	0.0274984287018097	0.0193	0.1535	14004	16757	14424.77
6333959	chr8	rs2688383	3745340	G	A	0.307	0.316	0.968	-0.0299953975354009	0.0186	0.1074	14004	16757	14424.77
6367341	chr8	rs4875791	3745430	A	G	0.339	0.348	0.962	-0.0299026613543135	0.0182	0.1004	14004	16757	14424.77
6331879	chr8	rs2627349	3745622	C	G	0.034	0.0348	0.938	-0.0243029385231735	0.0479	0.611	14004	16757	14424.77
6334946	chr8	rs4875792	3745678	T	C	0.334	0.343	0.966	-0.0272992569378225	0.0183	0.1354	14004	16757	14424.77
6351688	chr8	rs2688381	3745816	T	C	0.0278	0.0279	0.92	-0.0094040800752939	0.0539	0.8619	14004	16757	14424.77
6350979	chr8	rs2627348	3745855	G	T	0.307	0.316	0.968	-0.0282965991551138	0.0187	0.1287	14004	16757	14424.77
6371289	chr8	rs2954632	3745901	C	G	0.0298	0.0298	0.955	-0.0042992284528324	0.051	0.9324	14004	16757	14424.77
6353712	chr8	rs940159	3746435	A	G	0.304	0.311	0.969	-0.0225012653465135	0.0187	0.2298	14004	16757	14424.77
6329236	chr8	rs1829861	3746546	T	C	0.306	0.312	0.967	-0.0231048737150968	0.0187	0.2173	14004	16757	14424.77
6329080	chr8	rs1829860	3746549	C	T	0.305	0.312	0.967	-0.0242004837056584	0.0187	0.1968	14004	16757	14424.77
6363530	chr8	rs2688380	3746808	T	A	0.0279	0.0281	0.919	-0.0130953713122409	0.0538	0.8071	14004	16757	14424.77
6343609	chr8	rs11783634	3747048	T	C	0.336	0.344	0.961	-0.0252972953741621	0.0183	0.1663	14004	16757	14424.77
6345350	chr8	rs2449816	3747101	G	A	0.303	0.311	0.966	-0.0253998626327317	0.0187	0.1761	14004	16757	14424.77
6374250	chr8	rs11779342	3747167	C	T	0.338	0.345	0.956	-0.0263029084210524	0.0183	0.1523	14004	16757	14424.77
6346362	chr8	rs2461851	3747190	T	C	0.336	0.344	0.953	-0.027998320426861	0.0184	0.1277	14004	16757	14424.77
6360437	chr8	rs62480070	3747240	G	A	0.972	0.97	0.95	0.026398473854531	0.052	0.6116	14004	16757	14424.77
6332001	chr8	rs11783699	3747247	T	C	0.336	0.343	0.961	-0.0252049938352247	0.0183	0.1691	14004	16757	14424.77
6332520	chr8	rs2627343	3747320	C	G	0.336	0.343	0.96	-0.0243029385231735	0.0183	0.1847	14004	16757	14424.77
6361812	chr8	rs79306900	3747813	C	T	0.969	0.968	0.917	0.0347008987793103	0.0515	0.4996	14004	16757	14424.77
6357539	chr8	rs4875793	3747899	T	C	0.336	0.343	0.96	-0.027196494688472	0.0183	0.1384	14004	16757	14424.77
6334013	chr8	rs2049304	3748292	G	C	0.336	0.344	0.963	-0.0248051189189711	0.0183	0.1747	14004	16757	14424.77
6371296	chr8	rs2049303	3748529	G	T	0.345	0.352	0.949	-0.0244976316004002	0.0183	0.1817	14004	16757	14424.77
6353806	chr8	rs2627338	3749070	G	T	0.0292	0.0293	0.94	-0.0104039337153929	0.0518	0.8413	14004	16757	14424.77
6329243	chr8	rs1540818	3749188	A	G	0.336	0.344	0.956	-0.0248051189189711	0.0184	0.176	14004	16757	14424.77
6342874	chr8	rs1403596	3749583	T	G	0.969	0.968	0.934	0.0184978548821194	0.0508	0.7164	14004	16757	14424.77
6358065	chr8	rs7818480	3749609	A	G	0.338	0.345	0.953	-0.0236986067778773	0.0184	0.197	14004	16757	14424.77
6366119	chr8	rs10109340	3749955	T	G	0.339	0.346	0.952	-0.022398994943479	0.0184	0.2216	14004	16757	14424.77
6374482	chr8	rs4875794	3750093	A	C	0.339	0.346	0.951	-0.0218980211012161	0.0184	0.2333	14004	16757	14424.77
6328782	chr8	rs4875795	3750262	C	T	0.338	0.345	0.952	-0.023002541565316	0.0184	0.2111	14004	16757	14424.77
6350874	chr8	rs12550243	3751130	A	G	0.337	0.345	0.96	-0.0208049294331883	0.0183	0.2562	14004	16757	14424.77
6330507	chr8	rs62480071	3751155	C	G	0.971	0.97	0.949	0.0298014912367898	0.0517	0.564	14004	16757	14424.77
6340314	chr8	rs75664054	3751276	G	C	0.971	0.97	0.946	0.0285971749776749	0.0519	0.582	14004	16757	14424.77
6334124	chr8	rs2627432	3751882	G	A	0.971	0.97	0.948	0.0172012073197748	0.0515	0.7385	14004	16757	14424.77
6345647	chr8	rs62480072	3752339	A	G	0.971	0.97	0.947	0.0281986543586787	0.0519	0.5872	14004	16757	14424.77
6354596	chr8	rs10866959	3752626	A	G	0.338	0.346	0.955	-0.0208968257129853	0.0183	0.2548	14004	16757	14424.77
6346426	chr8	rs2627431	3752741	A	G	0.969	0.969	0.934	0.0076010387728197	0.051	0.8809	14004	16757	14424.77
6350917	chr8	rs10866960	3752847	T	C	0.339	0.346	0.955	-0.0208968257129853	0.0183	0.2541	14004	16757	14424.77
6351927	chr8	rs2627430	3752988	A	G	0.302	0.309	0.957	-0.020498669477346	0.0189	0.2766	14004	16757	14424.77
6340281	chr8	rs11136674	3753003	A	G	0.339	0.346	0.955	-0.021203207651103	0.0183	0.2467	14004	16757	14424.77
6368456	chr8	rs11997878	3753357	G	C	0.334	0.342	0.954	-0.0217038334437866	0.0184	0.2377	14004	16757	14424.77
6368479	chr8	rs10086037	3754054	G	C	0.729	0.73	0.644	0.0159028762794155	0.0237	0.5023	14004	16757	14424.77
6349280	chr8	rs2688379	3754368	C	T	0.687	0.68	0.949	0.0199006617063362	0.0188	0.2884	14004	16757	14424.77
6374216	chr8	rs2177329	3754524	C	G	0.726	0.719	0.952	0.0188021269625962	0.0195	0.3337	14004	16757	14424.77
6336867	chr8	rs2688377	3755107	G	T	0.689	0.681	0.955	0.0194005857039748	0.0187	0.2998	14004	16757	14424.77
6342298	chr8	rs2627429	3755179	G	A	0.688	0.68	0.954	0.0194005857039748	0.0187	0.3006	14004	16757	14424.77
6334907	chr8	rs2627428	3755224	A	G	0.961	0.959	0.877	0.0284999894699013	0.0463	0.538	14004	16757	14424.77
6359519	chr8	rs2627427	3755696	T	C	0.958	0.957	0.854	0.0350002811846215	0.0458	0.4455	14004	16757	14424.77
6374194	chr8	rs10097499	3756644	G	A	0.354	0.361	0.944	-0.0187038311937836	0.0183	0.3074	14004	16757	14424.77
6332165	chr8	rs13251994	3757722	G	C	0.351	0.359	0.954	-0.0222047099881925	0.0182	0.2235	14004	16757	14424.77
6328305	chr8	rs2975337	3757797	G	A	0.0648	0.0646	0.837	-0.0222967349986103	0.0378	0.5552	14004	16757	14424.77
6332845	chr8	rs2627426	3758150	A	G	0.059	0.0586	0.884	-0.0217958123704574	0.0385	0.5705	14004	16757	14424.77
6359739	chr8	rs2975336	3758188	G	A	0.723	0.714	0.943	0.0190964956909883	0.0195	0.3265	14004	16757	14424.77
6373354	chr8	rs10092638	3758472	T	C	0.395	0.402	0.919	-0.0201006717070029	0.0182	0.2673	14004	16757	14424.77
6337341	chr8	rs62480080	3759109	G	A	0.971	0.97	0.95	0.0152038337422728	0.0515	0.768	14004	16757	14424.77
6357348	chr8	rs2930378	3759146	C	T	0.689	0.679	0.982	0.0209979909956055	0.0185	0.2548	14004	16757	14424.77
6364553	chr8	rs2627425	3759339	G	A	0.656	0.647	0.978	0.0195967237465575	0.018	0.2774	14004	16757	14424.77
6335987	chr8	rs2930377	3759440	G	C	0.689	0.679	0.982	0.0213993910058902	0.0185	0.2474	14004	16757	14424.77
6343553	chr8	rs2954628	3760539	G	A	0.691	0.682	0.973	0.0202045073158995	0.0186	0.2774	14004	16757	14424.77
6328856	chr8	rs2948660	3761373	T	C	0.685	0.676	0.982	0.0198026272961797	0.0184	0.2825	14004	16757	14424.77
6331292	chr8	rs10107710	3761737	T	C	0.369	0.379	0.969	-0.0187038311937836	0.0179	0.2961	14004	16757	14424.77
6335587	chr8	rs2975333	3761816	C	T	0.687	0.678	0.983	0.0189002595004805	0.0184	0.3041	14004	16757	14424.77
6371329	chr8	rs2930376	3761981	G	C	0.0658	0.066	0.92	-0.020498669477346	0.0361	0.5702	14004	16757	14424.77
6369953	chr8	rs2954627	3762222	T	G	0.375	0.384	0.975	-0.0216016445577609	0.0177	0.2238	14004	16757	14424.77
6368785	chr8	rs2930375	3762252	G	A	0.344	0.352	0.979	-0.017502275136142	0.018	0.3324	14004	16757	14424.77
6359093	chr8	rs2930374	3762374	G	C	0.373	0.383	0.981	-0.0222967349986103	0.0177	0.2068	14004	16757	14424.77
6330161	chr8	rs1523258	3763021	C	A	0.0298	0.0297	0.954	-0.009000382197299	0.0512	0.8602	14004	16757	14424.77
6328556	chr8	rs1523259	3763280	C	G	0.346	0.354	0.98	-0.0164038098256767	0.018	0.3614	14004	16757	14424.77
6340031	chr8	rs11775224	3763420	T	C	0.37	0.379	0.985	-0.0202027073175195	0.0177	0.2527	14004	16757	14424.77
6339985	chr8	rs2688402	3763463	C	T	0.37	0.38	0.982	-0.021101069908054	0.0177	0.2323	14004	16757	14424.77
6340440	chr8	rs2627418	3763464	C	G	0.37	0.38	0.983	-0.0203966036652218	0.0177	0.2494	14004	16757	14424.77
6355083	chr8	rs17067892	3763540	T	C	0.969	0.967	0.946	0.0251998010217421	0.0501	0.6154	14004	16757	14424.77
6356340	chr8	rs2627417	3763760	A	G	0.969	0.968	0.95	0.0176041339483571	0.0501	0.725	14004	16757	14424.77
6348902	chr8	rs74339524	3764128	T	C	0.977	0.978	0.259	-0.122495371290034	0.1093	0.2626	14004	16757	14424.77
6334459	chr8	rs13271127	3764204	T	C	0.96	0.961	0.269	-0.0708946787765477	0.1086	0.5142	8190	10864	8573.69
6345989	chr8	rs2688284	3764359	C	T	0.0292	0.0291	0.965	-0.0008003201707691	0.0514	0.9871	14004	16757	14424.77
6353980	chr8	rs2688285	3764366	G	C	0.0298	0.0296	0.955	0.0034041991335623	0.0512	0.9472	14004	16757	14424.77
6365637	chr8	rs2688286	3764588	G	A	0.669	0.659	0.974	0.0298014912367898	0.0182	0.1015	14004	16757	14424.77
6364147	chr8	rs2688288	3764615	A	C	0.962	0.962	0.901	0.0153023200084426	0.0482	0.7514	14004	16757	14424.77
6344025	chr8	rs11786370	3764631	C	T	0.377	0.386	0.984	-0.0197028322758684	0.0176	0.2641	14004	16757	14424.77
6339395	chr8	rs2688291	3764815	G	T	0.684	0.676	0.988	0.0194005857039748	0.0183	0.29	14004	16757	14424.77
6330903	chr8	rs2688292	3764827	G	T	0.0295	0.0294	0.955	0.001099395443301	0.0514	0.9824	14004	16757	14424.77
6344685	chr8	rs2930373	3764988	G	T	0.687	0.678	0.987	0.0194005857039748	0.0184	0.2898	14004	16757	14424.77
6339788	chr8	rs8180892	3765324	C	T	0.379	0.388	0.985	-0.0208968257129853	0.0176	0.2348	14004	16757	14424.77
6354980	chr8	rs17063173	3765414	T	C	0.967	0.966	0.916	0.0320992618599997	0.0498	0.5201	14004	16757	14424.77
6331888	chr8	rs2688301	3765590	C	G	0.0323	0.0331	0.949	-0.0120017335415971	0.0488	0.8048	14004	16757	14424.77
6340940	chr8	rs13254962	3765941	T	C	0.378	0.387	0.986	-0.0212951405401588	0.0176	0.2252	14004	16757	14424.77
6359932	chr8	rs2688308	3765971	C	G	0.0324	0.0333	0.948	-0.0154994990469515	0.0487	0.7506	14004	16757	14424.77
6327436	chr8	rs4875258	3766195	A	G	0.377	0.386	0.986	-0.0212951405401588	0.0176	0.2268	14004	16757	14424.77
6351333	chr8	rs17067905	3766302	G	A	0.969	0.968	0.946	0.0209979909956055	0.0504	0.6771	14004	16757	14424.77
6329207	chr8	rs2930372	3766337	G	A	0.689	0.679	0.983	0.0221038989069263	0.0185	0.2315	14004	16757	14424.77
6350175	chr8	rs4875259	3766430	T	C	0.378	0.387	0.986	-0.0212951405401588	0.0176	0.2259	14004	16757	14424.77
6341011	chr8	rs2627415	3766510	G	A	0.0291	0.0287	0.968	0.0038027603329278	0.0514	0.9416	14004	16757	14424.77
6342393	chr8	rs4875260	3766531	G	A	0.378	0.387	0.987	-0.0214994661132367	0.0176	0.2225	14004	16757	14424.77
6367111	chr8	rs3889169	3766612	G	C	0.969	0.968	0.948	0.0218006299588528	0.0504	0.6649	14004	16757	14424.77
6360401	chr8	rs3877992	3766876	C	G	0.379	0.388	0.986	-0.0201006717070029	0.0176	0.2539	14004	16757	14424.77
6340833	chr8	rs2688318	3766880	C	G	0.346	0.355	0.994	-0.0182963622831166	0.0179	0.3047	14004	16757	14424.77
6340417	chr8	rs3877993	3766948	G	C	0.969	0.968	0.948	0.0218006299588528	0.0505	0.6666	14004	16757	14424.77
6334573	chr8	rs2688319	3766952	C	T	0.346	0.355	0.996	-0.0194988734340555	0.0178	0.2751	14004	16757	14424.77
6345526	chr8	rs2688320	3766980	C	T	0.968	0.967	0.96	0.0128964817350202	0.0496	0.7941	14004	16757	14424.77
6343745	chr8	rs2627414	3767084	G	A	0.346	0.355	0.997	-0.019203206984436	0.0178	0.2825	14004	16757	14424.77
6374642	chr8	rs2627413	3767172	G	C	0.968	0.968	0.952	0.0102968054773682	0.0502	0.8372	14004	16757	14424.77
6357491	chr8	rs3990493	3767174	G	A	0.969	0.968	0.944	0.0213015034199157	0.0509	0.6759	14004	16757	14424.77
6357745	chr8	rs2688325	3767210	T	C	0.347	0.355	0.997	-0.0188974371044634	0.0178	0.2889	14004	16757	14424.77
6373213	chr8	rs4875797	3767231	G	A	0.379	0.387	0.986	-0.01999864650669	0.0176	0.255	14004	16757	14424.77
6338647	chr8	rs2688326	3767623	C	T	0.347	0.356	0.994	-0.0201006717070029	0.0178	0.2589	14004	16757	14424.77
6347572	chr8	rs2627412	3767874	T	A	0.968	0.967	0.955	0.0127977582298607	0.0497	0.7975	14004	16757	14424.77
6342334	chr8	rs2554507	3768068	C	T	0.968	0.967	0.956	0.0127977582298607	0.0497	0.7965	14004	16757	14424.77
6370228	chr8	rs2688327	3768344	T	A	0.351	0.36	0.996	-0.021203207651103	0.0178	0.2332	14004	16757	14424.77
6336546	chr8	rs10216531	3768466	G	A	0.389	0.399	0.981	-0.0235040691879941	0.0176	0.1812	14004	16757	14424.77
6344321	chr8	rs2930371	3768656	G	C	0.686	0.678	0.994	0.0188021269625962	0.0183	0.3039	14004	16757	14424.77
6355535	chr8	rs2627410	3768911	A	G	0.648	0.639	0.979	0.0227003855207759	0.0179	0.2045	14004	16757	14424.77
6353288	chr8	rs2912266	3768967	G	A	0.687	0.679	0.992	0.0193025022544974	0.0183	0.2924	14004	16757	14424.77
6336430	chr8	rs2627409	3768976	C	G	0.0379	0.039	0.916	-0.0235040691879941	0.0462	0.6107	14004	16757	14424.77
6372709	chr8	rs2954626	3769493	A	C	0.68	0.672	0.988	0.0204984635773248	0.0182	0.2616	14004	16757	14424.77
6368039	chr8	rs2954625	3769690	C	T	0.685	0.676	1.0	0.021497269010823	0.0182	0.2375	14004	16757	14424.77
6337631	chr8	rs2954624	3769850	C	T	0.685	0.676	1.0	0.0197045832743354	0.0182	0.2786	14004	16757	14424.77
6337770	chr8	rs2948655	3769902	T	C	0.684	0.675	0.999	0.0215951374365897	0.0182	0.2346	14004	16757	14424.77
6369007	chr8	rs2912285	3769997	G	C	0.684	0.676	0.998	0.0215951374365897	0.0182	0.2357	14004	16757	14424.77
6358965	chr8	rs2975332	3770162	C	G	0.653	0.644	0.985	0.0239020562806236	0.0179	0.1827	14004	16757	14424.77
6345000	chr8	rs2554702	3770471	A	G	0.646	0.637	0.978	0.0239996896478807	0.0179	0.1799	14004	16757	14424.77
6351575	chr8	rs2948652	3770943	G	C	0.657	0.647	0.975	0.0251998010217421	0.0181	0.1625	14004	16757	14424.77
6355430	chr8	rs2954623	3771041	A	T	0.69	0.681	0.981	0.0221038989069263	0.0185	0.2318	14004	16757	14424.77
6342255	chr8	rs2975331	3771050	C	T	0.69	0.682	0.98	0.0218006299588528	0.0185	0.238	14004	16757	14424.77
6337250	chr8	rs2912288	3771236	G	A	0.659	0.649	0.961	0.0263010744193707	0.0182	0.149	14004	16757	14424.77
6338980	chr8	rs2930370	3771353	C	T	0.658	0.648	0.963	0.0255020410123433	0.0182	0.1609	14004	16757	14424.77
6350688	chr8	rs56225903	3771850	G	A	0.959	0.958	0.853	0.0411035548784171	0.047	0.3816	14004	16757	14424.77
6348011	chr8	rs17067962	3771972	C	T	0.958	0.956	0.861	0.0343048036919902	0.046	0.4564	14004	16757	14424.77
6368925	chr8	rs2912293	3772116	G	T	0.0329	0.0335	0.904	-0.0122952780941516	0.0495	0.8035	14004	16757	14424.77
6344416	chr8	rs17067967	3772322	T	G	0.955	0.954	0.862	0.0384992991506098	0.0451	0.3939	14004	16757	14424.77
6366864	chr8	rs75977884	3772442	T	C	0.98	0.98	0.273	0.086700495337603	0.1157	0.4532	14004	16757	14424.77
6371302	chr8	rs2948653	3772554	A	G	0.0287	0.0289	0.913	-0.0055956263571598	0.0528	0.9156	14004	16757	14424.77
6332309	chr8	rs11779551	3772648	T	C	0.373	0.382	0.94	-0.0198048272985997	0.0181	0.2732	14004	16757	14424.77
6350985	chr8	rs2912294	3772666	G	A	0.702	0.694	0.95	0.016296487966892	0.019	0.389	14004	16757	14424.77
6338365	chr8	rs2948654	3772859	C	T	0.703	0.695	0.95	0.0180952882690919	0.019	0.34	14004	16757	14424.77
6331183	chr8	rs73174420	3772860	G	A	0.959	0.958	0.861	0.0435000054458512	0.0468	0.3525	14004	16757	14424.77
6343809	chr8	rs2688322	3772903	A	G	0.657	0.648	0.942	0.0213015034199157	0.0184	0.2464	14004	16757	14424.77
6343992	chr8	rs2688324	3773129	C	T	0.0298	0.0298	0.902	-0.0068030886197391	0.0524	0.8974	14004	16757	14424.77
6355142	chr8	rs4526382	3773551	C	T	0.749	0.746	0.835	0.0269047980491434	0.0213	0.2074	14004	16757	14424.77
6347585	chr8	rs2930363	3773553	C	G	0.747	0.745	0.838	0.0248974696545107	0.0213	0.2424	14004	16757	14424.77
6353612	chr8	rs2954621	3773842	C	T	0.448	0.438	0.87	0.0347974835421732	0.0181	0.0553	14004	16757	14424.77
6359820	chr8	rs2948651	3773982	A	T	0.7	0.693	0.945	0.0167981182758809	0.019	0.3769	14004	16757	14424.77
6360686	chr8	rs62480120	3774106	G	A	0.964	0.962	0.88	0.0379988130912113	0.0485	0.4331	14004	16757	14424.77
6345333	chr8	rs2554632	3774204	T	A	0.746	0.744	0.841	0.0264958638039652	0.0212	0.2113	14004	16757	14424.77
6357017	chr8	rs2688313	3774529	G	C	0.438	0.431	0.855	0.0275957115907991	0.0183	0.1328	14004	16757	14424.77
6337675	chr8	rs1968323	3774915	G	C	0.703	0.696	0.94	0.0154007965760229	0.0191	0.4208	14004	16757	14424.77
6336386	chr8	rs7836077	3774921	G	C	0.73	0.73	0.81	0.0155977206230546	0.0212	0.4606	14004	16757	14424.77
6338213	chr8	rs1968322	3774973	G	A	0.704	0.697	0.939	0.0166014304974254	0.0191	0.3858	14004	16757	14424.77
6371036	chr8	rs1968321	3775096	C	G	0.448	0.439	0.861	0.0350968370374295	0.0183	0.05455	14004	16757	14424.77
6332475	chr8	rs2912295	3775429	G	T	0.702	0.695	0.936	0.0166997792224134	0.0191	0.3829	14004	16757	14424.77
6344292	chr8	rs1464619	3775815	G	T	0.702	0.695	0.935	0.0150954876453349	0.0191	0.4296	14004	16757	14424.77
6337059	chr8	rs4367575	3775842	C	A	0.784	0.784	0.81	0.023198814502523	0.023	0.3148	14004	16757	14424.77
6374673	chr8	rs1464620	3775951	T	G	0.584	0.593	0.862	-0.0335050785573982	0.0184	0.06863	14004	16757	14424.77
6368709	chr8	rs10093777	3776237	T	C	0.778	0.778	0.8	0.0209000641077417	0.023	0.3626	14004	16757	14424.77
6334454	chr8	rs62480122	3776319	G	A	0.962	0.96	0.822	0.0452027848308288	0.0491	0.3564	14004	16757	14424.77
6351862	chr8	rs2627393	3776567	T	C	0.0286	0.0288	0.834	-0.0135007260538548	0.0553	0.8068	14004	16757	14424.77
6332006	chr8	rs2912296	3776571	G	A	0.705	0.698	0.926	0.0152038337422728	0.0193	0.4302	14004	16757	14424.77
6348447	chr8	rs2930364	3776596	T	C	0.705	0.698	0.924	0.0156961681063242	0.0193	0.4174	14004	16757	14424.77
6337611	chr8	rs2948650	3776604	T	A	0.705	0.698	0.924	0.0153023200084426	0.0193	0.4292	14004	16757	14424.77
6328138	chr8	rs73174430	3776640	A	G	0.582	0.591	0.86	-0.0360003042410416	0.0184	0.05056	14004	16757	14424.77
6363875	chr8	rs75479708	3776657	G	C	0.979	0.979	0.282	-0.0346017967900747	0.1088	0.7504	14004	16757	14424.77
6362234	chr8	rs2554631	3776864	T	C	0.251	0.251	0.816	-0.0198048272985997	0.0217	0.3622	14004	16757	14424.77
6372944	chr8	rs62480123	3776992	T	G	0.955	0.954	0.782	0.0392976332717761	0.047	0.404	14004	16757	14424.77
6332436	chr8	rs2975327	3777339	G	T	0.316	0.314	0.803	-0.0117993392160431	0.0203	0.5623	14004	16757	14424.77
6350964	chr8	rs2954618	3777612	G	C	0.695	0.689	0.915	0.0099008246772624	0.0192	0.6075	14004	16757	14424.77
6373510	chr8	rs2912299	3777766	G	A	0.294	0.296	0.843	-0.0235962138551867	0.0202	0.2427	14004	16757	14424.77
6361692	chr8	rs17067986	3777923	C	T	0.609	0.613	0.829	-0.0222967349986103	0.019	0.2398	14004	16757	14424.77
6371258	chr8	rs2627394	3778013	T	C	0.958	0.956	0.793	0.0239996896478807	0.0474	0.612	14004	16757	14424.77
6343015	chr8	rs11136678	3778035	A	G	0.586	0.594	0.863	-0.0310985871020312	0.0184	0.09121	14004	16757	14424.77
6359785	chr8	rs2688299	3778054	C	A	0.0302	0.0299	0.851	0.0090984829852593	0.0535	0.8653	14004	16757	14424.77
6366658	chr8	rs2688298	3778132	G	A	0.959	0.958	0.803	0.0183015011699126	0.0478	0.7021	14004	16757	14424.77
6361746	chr8	rs2912263	3778212	G	T	0.314	0.312	0.81	-0.0123965203365513	0.0203	0.5408	14004	16757	14424.77
6356841	chr8	rs2688297	3778432	T	C	0.0282	0.0284	0.826	-0.0095958936734469	0.056	0.8632	14004	16757	14424.77
6356117	chr8	rs2554628	3778455	C	A	0.0287	0.0288	0.819	-0.0066017436345624	0.0558	0.9053	14004	16757	14424.77
6372926	chr8	rs3109772	3778707	T	C	0.288	0.289	0.853	-0.022398994943479	0.0202	0.2675	14004	16757	14424.77
6362948	chr8	rs3109771	3778710	T	G	0.288	0.289	0.853	-0.0222967349986103	0.0202	0.2692	14004	16757	14424.77
6369330	chr8	rs2627395	3778852	C	T	0.25	0.25	0.83	-0.0209989425960583	0.0216	0.33	14004	16757	14424.77
6350410	chr8	rs2627396	3778881	C	G	0.0316	0.0314	0.813	0.0021975835434872	0.0535	0.9675	14004	16757	14424.77
6349465	chr8	rs2975326	3778896	T	A	0.296	0.297	0.838	-0.0235962138551867	0.0203	0.2437	14004	16757	14424.77
6352697	chr8	rs62480125	3779040	G	A	0.961	0.959	0.792	0.0314017631395316	0.0489	0.521	14004	16757	14424.77
6335631	chr8	rs11136679	3779090	C	T	0.59	0.598	0.868	-0.0296966117368367	0.0184	0.1069	14004	16757	14424.77
6351992	chr8	rs2954616	3779128	C	A	0.296	0.298	0.844	-0.0203966036652218	0.0202	0.3107	14004	16757	14424.77
6347948	chr8	rs2688296	3779140	G	C	0.959	0.958	0.794	0.0180952882690919	0.0481	0.7065	14004	16757	14424.77
6345587	chr8	rs2912269	3779372	A	G	0.291	0.293	0.852	-0.0222047099881925	0.0201	0.2709	14004	16757	14424.77
6337261	chr8	rs1582766	3779457	T	G	0.7	0.694	0.924	0.0124027667170427	0.0192	0.5174	14004	16757	14424.77
6346880	chr8	rs1582765	3779535	T	C	0.702	0.696	0.918	0.0109992854583691	0.0193	0.5676	14004	16757	14424.77
6343913	chr8	rs28737461	3779758	T	C	0.78	0.78	0.8	0.0209000641077417	0.023	0.3649	14004	16757	14424.77
6372361	chr8	rs1582764	3779815	A	G	0.703	0.697	0.912	0.0109003744682883	0.0194	0.5742	14004	16757	14424.77
6352873	chr8	rs2081554	3779824	T	C	0.588	0.595	0.853	-0.0281011651109099	0.0185	0.1301	14004	16757	14424.77
6339612	chr8	rs2975325	3779973	C	G	0.702	0.696	0.908	0.0114047182634362	0.0194	0.5563	14004	16757	14424.77
6332049	chr8	rs2954613	3780119	C	A	0.306	0.306	0.81	-0.0194988734340555	0.0204	0.3403	14004	16757	14424.77
6355896	chr8	rs73174440	3780163	G	C	0.589	0.596	0.845	-0.028399474521698	0.0187	0.1282	14004	16757	14424.77
6361388	chr8	rs62480126	3780182	T	G	0.955	0.954	0.725	0.0320992618599997	0.0484	0.5077	14004	16757	14424.77
6370623	chr8	rs2975324	3780207	G	A	0.705	0.7	0.899	0.0126990249774084	0.0196	0.5154	14004	16757	14424.77
6330458	chr8	rs2930366	3780520	C	A	0.702	0.697	0.898	0.0118989261570991	0.0195	0.5432	14004	16757	14424.77
6341810	chr8	rs1829859	3780635	A	C	0.702	0.696	0.893	0.0116024307308398	0.0196	0.5545	14004	16757	14424.77
6327611	chr8	rs11786669	3780988	A	G	0.586	0.594	0.832	-0.0318003125497978	0.0188	0.09118	14004	16757	14424.77
6333670	chr8	rs2954612	3781230	C	G	0.707	0.702	0.878	0.0117012723076411	0.0199	0.5576	14004	16757	14424.77
6373863	chr8	rs11776171	3781337	G	A	0.59	0.597	0.827	-0.0289963604415917	0.0189	0.1251	14004	16757	14424.77
6342508	chr8	rs2975323	3781343	G	A	0.704	0.698	0.881	0.0126002819757385	0.0198	0.524	14004	16757	14424.77
6336297	chr8	rs11783317	3781470	C	T	0.589	0.596	0.826	-0.0296966117368367	0.0189	0.1166	14004	16757	14424.77
6367551	chr8	rs2954611	3781666	G	C	0.702	0.696	0.875	0.0127977582298607	0.0198	0.5176	14004	16757	14424.77
6364449	chr8	rs2954610	3781893	T	C	0.29	0.291	0.822	-0.0207028323592018	0.0205	0.3144	14004	16757	14424.77
6346535	chr8	rs62480127	3782058	G	C	0.963	0.961	0.733	0.0312951579807101	0.0521	0.5485	14004	16757	14424.77
6349282	chr8	rs7017117	3782131	C	T	0.781	0.782	0.759	0.0183996828453635	0.0237	0.4371	14004	16757	14424.77
6359313	chr8	rs13256543	3782134	T	A	0.782	0.783	0.758	0.0182033098538737	0.0237	0.4442	14004	16757	14424.77
6334985	chr8	rs2912277	3782376	A	T	0.295	0.296	0.789	-0.0203966036652218	0.0209	0.3286	14004	16757	14424.77
6366475	chr8	rs2627402	3782516	T	G	0.547	0.552	0.763	-0.0263953113595316	0.0195	0.1743	14004	16757	14424.77
6327901	chr8	rs62480128	3782700	A	G	0.96	0.959	0.681	0.0339955472579582	0.0525	0.5166	14004	16757	14424.77
6370734	chr8	rs2554623	3782758	G	A	0.0331	0.0327	0.667	-0.0074980401773571	0.0579	0.8973	14004	16757	14424.77
6356483	chr8	rs6983347	3783131	G	A	0.971	0.969	0.498	0.161497908433122	0.0698	0.02059	14004	16757	14424.77
6357337	chr8	rs2204224	3783289	T	C	0.74	0.743	0.542	-0.0274020297483382	0.0263	0.2972	14004	16757	14424.77
6351332	chr8	rs2204223	3783344	C	A	0.243	0.246	0.653	-0.0356997191343252	0.0249	0.1511	14004	16757	14424.77
6354774	chr8	rs2554667	3783398	C	T	0.292	0.292	0.651	-0.0085968472255182	0.0231	0.7098	14004	16757	14424.77
6357704	chr8	rs2627403	3783471	T	C	0.176	0.174	0.641	0.0183015011699126	0.0276	0.506	14004	16757	14424.77
6362297	chr8	rs2449817	3783762	G	T	0.328	0.326	0.64	0.0124027667170427	0.0224	0.5784	14004	16757	14424.77
6353322	chr8	rs75373029	3783904	G	C	0.955	0.956	0.673	0.0258041896815329	0.0496	0.6028	14004	16757	14424.77
6360620	chr8	rs2554666	3783919	C	G	0.356	0.354	0.606	0.0003999200213268	0.0225	0.9871	14004	16757	14424.77
6359253	chr8	rs56722051	3783994	T	C	0.978	0.979	0.269	0.0333960906184285	0.1335	0.8021	9220	11948	9848.53
6367441	chr8	rs2627405	3784290	T	G	0.336	0.337	0.698	-0.0031048149534787	0.0211	0.8842	14004	16757	14424.77
6350026	chr8	rs2554665	3784392	G	C	0.337	0.337	0.699	-0.0022024235552	0.0211	0.9187	14004	16757	14424.77
6341207	chr8	rs7842633	3784407	T	G	0.95	0.951	0.692	-0.0007002451143934	0.0467	0.9879	14004	16757	14424.77
6342301	chr8	rs2627406	3784458	A	G	0.338	0.338	0.701	-0.004701032558649	0.021	0.8245	14004	16757	14424.77
6351838	chr8	rs117916220	3784531	C	G	0.979	0.98	0.274	-0.0191012733024012	0.1341	0.8866	9220	11948	9848.53
6333964	chr8	rs73661022	3784722	A	T	0.951	0.952	0.697	0.0008995952428359	0.0469	0.9848	14004	16757	14424.77
6361643	chr8	rs112172177	3784788	G	A	0.979	0.98	0.274	-0.013004189135254	0.1346	0.9228	9220	11948	9848.53
6355315	chr8	rs17068023	3784833	T	C	0.685	0.682	0.68	0.0185960172820726	0.0218	0.3931	14004	16757	14424.77
6353582	chr8	rs2954609	3784879	G	C	0.713	0.716	0.66	-0.0275973271921043	0.0229	0.2284	14004	16757	14424.77
6334884	chr8	rs113453505	3784966	A	G	0.951	0.953	0.708	0.003902375817241	0.0467	0.9332	14004	16757	14424.77
6357331	chr8	rs2433245	3784996	G	C	0.341	0.342	0.715	-0.007296555232638	0.0208	0.7264	14004	16757	14424.77
6343882	chr8	rs7825644	3785060	C	G	0.95	0.952	0.702	0.0026963615477425	0.0465	0.9534	14004	16757	14424.77
6332878	chr8	rs7825796	3785138	C	G	0.95	0.951	0.704	0.0003999200213268	0.0462	0.9937	14004	16757	14424.77
6369094	chr8	rs2627337	3785147	A	C	0.386	0.385	0.712	-0.0064004391810282	0.0203	0.7521	14004	16757	14424.77
6369019	chr8	rs2554663	3785444	T	C	0.384	0.382	0.733	-0.0060985584618694	0.02	0.7599	14004	16757	14424.77
6358869	chr8	rs73661023	3785491	A	G	0.95	0.952	0.714	-0.0030045090202987	0.0463	0.949	14004	16757	14424.77
6341202	chr8	rs28407329	3786543	G	A	0.646	0.647	0.772	0.0016985566355815	0.0197	0.9309	14004	16757	14424.77
6346137	chr8	rs2627336	3786823	G	A	0.312	0.309	0.721	0.0176041339483571	0.0212	0.4078	14004	16757	14424.77
6328353	chr8	rs2627335	3787436	A	G	0.321	0.321	0.663	0.0087020272939009	0.0222	0.6937	14004	16757	14424.77
6342177	chr8	rs1834569	3787738	C	A	0.349	0.353	0.725	-0.0282040203730758	0.0208	0.1757	14004	16757	14424.77
6360011	chr8	rs2627334	3787834	G	A	0.448	0.444	0.7	0.0067968490002727	0.0203	0.7392	14004	16757	14424.77
6359594	chr8	rs2954608	3788064	T	C	0.713	0.714	0.772	0.0067968490002727	0.0213	0.75	14004	16757	14424.77
6352711	chr8	rs1851596	3788144	T	C	0.344	0.347	0.836	-0.0198048272985997	0.0195	0.3106	14004	16757	14424.77
6333117	chr8	rs1851594	3788275	C	T	0.357	0.361	0.877	-0.0154994990469515	0.0189	0.4128	14004	16757	14424.77
6349920	chr8	rs1851593	3788300	C	A	0.815	0.815	0.844	-0.0051029981759033	0.0235	0.827	14004	16757	14424.77
6362206	chr8	rs73501869	3788373	T	G	0.806	0.806	0.83	-0.0073972926304747	0.0233	0.7499	14004	16757	14424.77
6350119	chr8	rs2948644	3788431	A	C	0.605	0.609	0.945	0.0052959516591825	0.0179	0.7671	14004	16757	14424.77
6348575	chr8	rs2930336	3788599	G	T	0.611	0.613	0.972	0.0088011559530687	0.0177	0.6166	14004	16757	14424.77
6360891	chr8	rs7001703	3788697	T	A	0.782	0.779	0.903	-0.0017014466397575	0.0215	0.9356	14004	16757	14424.77
6330492	chr8	rs2954607	3788749	T	C	0.609	0.612	0.973	0.0077995046323818	0.0177	0.6598	14004	16757	14424.77
6334935	chr8	rs11778737	3789177	G	C	0.783	0.779	0.912	0.0056042667198317	0.0214	0.7943	14004	16757	14424.77
6337791	chr8	rs2554660	3789272	G	A	0.54	0.544	0.984	-0.0099998320783335	0.0172	0.5607	14004	16757	14424.77
6370132	chr8	rs2688270	3789287	A	G	0.539	0.543	0.986	-0.0106970095483354	0.0171	0.5332	14004	16757	14424.77
6343257	chr8	rs2627332	3789407	C	G	0.324	0.325	0.965	-0.0114958245134845	0.0185	0.5353	14004	16757	14424.77
6333009	chr8	rs2554659	3789547	G	A	0.538	0.542	0.99	-0.0088994831870327	0.0171	0.6043	14004	16757	14424.77
6343274	chr8	rs2975402	3789731	A	G	0.606	0.61	0.986	0.0080971295874548	0.0175	0.6457	14004	16757	14424.77
6365519	chr8	rs2954606	3789921	T	C	0.606	0.609	0.99	0.0087020272939009	0.0175	0.6204	14004	16757	14424.77
6362936	chr8	rs11990480	3789974	G	C	0.786	0.783	0.931	-0.001300845733048	0.0214	0.9503	14004	16757	14424.77
6360886	chr8	rs2627331	3789977	C	G	0.323	0.324	0.982	-0.0102018624845967	0.0184	0.5805	14004	16757	14424.77
6346145	chr8	rs2554658	3790254	A	C	0.535	0.538	0.994	-0.0058973552660839	0.0171	0.7301	14004	16757	14424.77
6327678	chr8	rs2627330	3790267	G	T	0.323	0.324	0.986	-0.0105959392134034	0.0184	0.5634	14004	16757	14424.77
6365168	chr8	rs2688269	3790383	G	T	0.323	0.324	0.988	-0.0102018624845967	0.0184	0.5795	14004	16757	14424.77
6370030	chr8	rs2954605	3790398	T	C	0.606	0.609	0.988	0.0088011559530687	0.0175	0.6158	14004	16757	14424.77
6346485	chr8	rs74355027	3790454	C	A	0.983	0.983	0.472	0.0349037160078804	0.1066	0.7432	11900	12873	11916.12
6364213	chr8	rs2688268	3790491	C	T	0.535	0.539	0.997	-0.0076995657264405	0.0171	0.6496	14004	16757	14424.77
6373755	chr8	rs2930335	3790604	G	C	0.604	0.608	0.987	0.0085037404912207	0.0175	0.6281	14004	16757	14424.77
6374506	chr8	rs2627329	3790660	A	G	0.535	0.538	0.996	-0.007296555232638	0.0171	0.6674	14004	16757	14424.77
6339393	chr8	rs2930334	3790688	C	G	0.606	0.609	0.988	0.0078987227933553	0.0175	0.6515	14004	16757	14424.77
6360111	chr8	rs17068044	3790850	A	T	0.8	0.797	0.954	0.0008995952428359	0.0216	0.9677	14004	16757	14424.77
6336159	chr8	rs2954604	3790945	G	C	0.623	0.628	0.955	0.0032048589489113	0.018	0.8589	14004	16757	14424.77
6366343	chr8	rs62481577	3791189	T	C	0.818	0.813	0.912	0.0049974917102918	0.0229	0.826	14004	16757	14424.77
6334125	chr8	rs10503223	3791218	G	C	0.926	0.928	0.9	-0.0055956263571598	0.0348	0.873	14004	16757	14424.77
6340609	chr8	rs2688266	3791362	C	T	0.286	0.287	1.0	-0.0115969858456632	0.0188	0.5395	14004	16757	14424.77
6367326	chr8	rs2554656	3791488	G	C	0.284	0.286	0.997	-0.0122952780941516	0.0189	0.5139	14004	16757	14424.77
6358251	chr8	rs2554655	3791547	T	A	0.284	0.286	0.995	-0.0120017335415971	0.019	0.5276	14004	16757	14424.77
6374362	chr8	rs2688265	3791939	C	T	0.5	0.501	0.87	-0.0163021610829842	0.0182	0.3707	14004	16757	14424.77
6339003	chr8	rs4370552	3791948	T	C	0.749	0.746	0.948	-0.0010005003335835	0.0201	0.9587	14004	16757	14424.77
6351660	chr8	rs11136680	3791983	T	C	0.748	0.746	0.948	-0.0010005003335835	0.0201	0.9597	14004	16757	14424.77
6366134	chr8	rs2059584	3792016	T	C	0.749	0.746	0.949	-0.0007002451143934	0.0201	0.9721	14004	16757	14424.77
6363156	chr8	rs113126747	3792155	C	T	0.946	0.947	0.856	-0.0220002402796674	0.0416	0.597	14004	16757	14424.77
6361357	chr8	rs2948643	3792165	C	T	0.987	0.987	0.359	0.0374980764200844	0.1634	0.8183	8057	9438	8504.85
6350083	chr8	rs11136681	3792171	T	A	0.803	0.799	0.987	0.004101577021075	0.0214	0.8467	14004	16757	14424.77
6332313	chr8	rs2975401	3792481	A	G	0.731	0.733	0.876	-0.0032954239497972	0.0205	0.8705	14004	16757	14424.77
6346077	chr8	rs11774238	3792674	A	C	0.805	0.801	0.996	0.0044003044444822	0.0214	0.8351	14004	16757	14424.77
6367785	chr8	rs11784451	3792688	C	A	0.804	0.8	1.0	0.004201162744548	0.0213	0.8434	14004	16757	14424.77
6331626	chr8	rs11775028	3792801	T	C	0.804	0.8	0.998	0.004101577021075	0.0213	0.8462	14004	16757	14424.77
6363940	chr8	rs75548021	3792843	T	C	0.925	0.926	0.91	-0.0007002451143934	0.0345	0.9845	14004	16757	14424.77
6366316	chr8	rs1593488	3793261	G	C	0.558	0.563	0.977	-0.0101008421794295	0.0173	0.5591	14004	16757	14424.77
6358345	chr8	rs1834568	3793473	C	A	0.559	0.563	0.976	-0.0102018624845967	0.0173	0.558	14004	16757	14424.77
6344222	chr8	rs2554653	3793600	C	T	0.362	0.362	0.974	-0.0087985943563496	0.0179	0.6243	14004	16757	14424.77
6355807	chr8	rs80182245	3793738	A	G	0.955	0.957	0.888	-0.0289037168568363	0.0449	0.5194	14004	16757	14424.77
6355563	chr8	rs2688304	3793876	C	A	0.317	0.319	0.983	-0.013399371963117	0.0184	0.4679	14004	16757	14424.77
6345876	chr8	rs2688303	3793913	G	C	0.558	0.563	0.977	-0.009696862978864	0.0173	0.5757	14004	16757	14424.77
6368519	chr8	rs1829858	3793918	T	C	0.905	0.906	0.787	0.0076010387728197	0.0328	0.816	14004	16757	14424.77
6334977	chr8	rs1829857	3794086	A	T	0.317	0.319	0.982	-0.0125990355765152	0.0184	0.4942	14004	16757	14424.77
6330412	chr8	rs74738542	3794110	G	A	0.758	0.761	0.874	-0.0006001800720324	0.0212	0.9782	14004	16757	14424.77
6329184	chr8	rs4554487	3794144	G	C	0.801	0.797	0.988	0.0026963615477425	0.0213	0.8995	14004	16757	14424.77
6374258	chr8	rs1829856	3794160	G	C	0.556	0.561	0.975	-0.0130953713122409	0.0173	0.4497	14004	16757	14424.77
6363110	chr8	rs77536844	3794164	C	T	0.959	0.96	0.883	-0.004198802647333	0.0468	0.9279	14004	16757	14424.77
6337049	chr8	rs11986920	3794567	T	C	0.803	0.799	0.996	0.0009995003330834	0.0213	0.963	14004	16757	14424.77
6358621	chr8	rs2554650	3794637	C	T	0.317	0.318	0.981	-0.013004189135254	0.0184	0.4814	14004	16757	14424.77
6372266	chr8	rs11990092	3794656	G	C	0.803	0.799	0.997	-0.0001000050003333	0.0213	0.9975	14004	16757	14424.77
6353948	chr8	rs11990113	3794710	G	A	0.803	0.799	0.996	0.0002999550089979	0.0213	0.9902	14004	16757	14424.77
6345093	chr8	rs11987661	3794720	T	C	0.803	0.799	0.997	-0.0006001800720324	0.0213	0.979	14004	16757	14424.77
6354938	chr8	rs2162263	3794761	G	A	0.803	0.799	0.996	0.0003999200213268	0.0213	0.986	14004	16757	14424.77
6365451	chr8	rs2114244	3794891	C	T	0.797	0.793	0.983	-0.0008003201707691	0.0212	0.9706	14004	16757	14424.77
6332072	chr8	rs17068071	3795203	A	G	0.8	0.796	0.992	-0.0010005003335835	0.0212	0.9619	14004	16757	14424.77
6371907	chr8	rs2912286	3795261	C	A	0.316	0.318	0.981	-0.0168003386783461	0.0184	0.3621	14004	16757	14424.77
6340645	chr8	rs2930333	3795325	C	G	0.315	0.317	0.982	-0.0168003386783461	0.0184	0.3617	14004	16757	14424.77
6358128	chr8	rs2912287	3795387	C	T	0.65	0.653	0.924	-0.0129028853555234	0.0185	0.4863	14004	16757	14424.77
6360879	chr8	rs62481632	3795388	G	A	0.801	0.797	0.996	-0.001100605444033	0.0212	0.957	14004	16757	14424.77
6358504	chr8	rs2554622	3795532	C	A	0.556	0.561	0.983	-0.0105959392134034	0.0173	0.5376	14004	16757	14424.77
6347340	chr8	rs2554621	3795574	T	G	0.556	0.561	0.983	-0.0101008421794295	0.0173	0.557	14004	16757	14424.77
6367027	chr8	rs34326812	3795600	G	A	0.801	0.798	0.995	-0.0017014466397575	0.0212	0.938	14004	16757	14424.77
6334501	chr8	rs2627531	3795620	T	G	0.553	0.557	0.983	-0.0122041688389067	0.0172	0.4807	14004	16757	14424.77
6363026	chr8	rs2554620	3795645	T	C	0.553	0.557	0.983	-0.0119005312583873	0.0172	0.4906	14004	16757	14424.77
6369091	chr8	rs17068083	3795821	G	A	0.961	0.962	0.885	-0.0017014466397575	0.0478	0.9718	14004	16757	14424.77
6344036	chr8	rs2688307	3795910	G	T	0.517	0.522	0.984	-0.0116981574124923	0.0172	0.4962	14004	16757	14424.77
6335458	chr8	rs2688306	3796102	G	C	0.314	0.316	0.981	-0.0144032303107437	0.0185	0.4366	14004	16757	14424.77
6372146	chr8	rs11778011	3796119	T	C	0.979	0.981	0.488	-0.0372035489975441	0.0984	0.7052	9390	12405	10175.81
6364525	chr8	rs2627530	3796121	C	G	0.314	0.317	0.98	-0.0164953025291975	0.0185	0.3728	14004	16757	14424.77
6368293	chr8	rs2627529	3796242	A	G	0.493	0.498	0.981	-0.0095958936734469	0.0172	0.5745	14004	16757	14424.77
6353538	chr8	rs11777346	3796360	A	G	0.8	0.796	0.986	-0.0016012813669738	0.0213	0.9404	14004	16757	14424.77
6360877	chr8	rs2627526	3796698	G	C	0.559	0.563	0.968	-0.009797842480111	0.0174	0.5723	14004	16757	14424.77
6364396	chr8	rs2975398	3797372	T	C	0.891	0.891	0.837	0.017496047616751	0.0297	0.555	14004	16757	14424.77
6339228	chr8	rs1820435	3797422	A	T	0.094	0.0937	0.87	-0.0067024110596754	0.0312	0.8292	14004	16757	14424.77
6352494	chr8	rs2975397	3797584	A	C	0.593	0.596	0.921	0.0032048589489113	0.018	0.858	14004	16757	14424.77
6362817	chr8	rs1426280	3797729	T	G	0.558	0.562	0.969	-0.0091012913892029	0.0174	0.6024	14004	16757	14424.77
6344652	chr8	rs2627525	3797879	G	A	0.753	0.756	0.932	0.0005998200719675	0.0203	0.978	14004	16757	14424.77
6364429	chr8	rs2554616	3798162	C	T	0.293	0.294	0.972	-0.0095958936734469	0.0189	0.611	14004	16757	14424.77
6350000	chr8	rs2554615	3798288	T	C	0.749	0.752	0.923	-0.0005001250416822	0.0203	0.9812	14004	16757	14424.77
6367108	chr8	rs1523248	3798466	A	G	0.559	0.563	0.963	-0.0105049846451474	0.0174	0.5459	14004	16757	14424.77
6355924	chr8	rs78603504	3798805	A	C	0.936	0.937	0.889	0.0025966258472659	0.0373	0.9435	14004	16757	14424.77
6361374	chr8	rs2259039	3798908	G	C	0.642	0.646	0.953	0.0053954185169075	0.0182	0.7679	14004	16757	14424.77
6368433	chr8	rs79223048	3799177	C	A	0.957	0.958	0.868	-0.0239034240815591	0.0459	0.6026	14004	16757	14424.77
6352138	chr8	rs2259076	3799195	T	C	0.558	0.562	0.957	-0.0128015918372089	0.0175	0.466	14004	16757	14424.77
6336063	chr8	rs2258265	3799327	C	T	0.75	0.754	0.919	-0.000200020002667	0.0204	0.9927	14004	16757	14424.77
6332338	chr8	rs4363226	3799459	G	A	0.963	0.961	0.704	-0.0101008421794295	0.0543	0.8522	14004	16757	14424.77
6356477	chr8	rs78246747	3799559	C	T	0.794	0.79	0.927	0.0184978548821194	0.0217	0.3934	14004	16757	14424.77
6332605	chr8	rs1464617	3799582	C	T	0.54	0.534	0.928	0.0123039944561641	0.0177	0.4858	14004	16757	14424.77
6330135	chr8	rs111368104	3799634	T	C	0.957	0.958	0.86	-0.0259025943231108	0.046	0.5739	14004	16757	14424.77
6340586	chr8	rs2407188	3799703	C	A	0.559	0.564	0.951	-0.0128015918372089	0.0175	0.4644	14004	16757	14424.77
6364263	chr8	rs76792879	3800161	C	T	0.936	0.937	0.873	0.0033045340083004	0.0375	0.93	14004	16757	14424.77
6341998	chr8	rs62481634	3800656	G	A	0.923	0.924	0.78	-0.0028039273327342	0.0361	0.9376	14004	16757	14424.77
6351298	chr8	rs2407189	3800808	G	C	0.296	0.3	0.904	-0.0069037763167944	0.0195	0.7224	14004	16757	14424.77
6329172	chr8	rs17068110	3800820	C	A	0.935	0.936	0.869	0.0009995003330834	0.0373	0.9777	14004	16757	14424.77
6349812	chr8	rs1593487	3801441	A	G	0.0935	0.0935	0.874	-0.0115969858456632	0.0312	0.7111	14004	16757	14424.77
6361581	chr8	rs11136682	3801455	A	T	0.584	0.582	0.911	0.0119977384336167	0.018	0.5051	14004	16757	14424.77
6344105	chr8	rs11136683	3801527	T	C	0.801	0.798	0.933	0.0178006246255066	0.0219	0.4162	14004	16757	14424.77
6335867	chr8	rs1523250	3801831	A	G	0.926	0.927	0.804	-0.003596459514405	0.0362	0.9207	14004	16757	14424.77
6353040	chr8	rs1464618	3801902	C	T	0.586	0.583	0.882	0.0081963182244858	0.0183	0.6528	14004	16757	14424.77
6333814	chr8	rs1968320	3801966	C	T	0.977	0.98	0.52	-0.0591026555948241	0.0972	0.5432	8533	11456	9275.16
6362503	chr8	rs2954648	3802403	T	C	0.562	0.56	0.888	0.0096037361426946	0.0181	0.5956	14004	16757	14424.77
6329525	chr8	rs2912289	3803029	A	C	0.537	0.535	0.884	0.0089002747867194	0.018	0.621	14004	16757	14424.77
6349697	chr8	rs2688317	3803483	T	C	0.676	0.676	0.889	0.0078987227933553	0.0192	0.6799	14004	16757	14424.77
6328214	chr8	rs59348947	3803555	A	C	0.779	0.776	0.934	0.0212036062510236	0.0211	0.3152	14004	16757	14424.77
6343555	chr8	rs17068126	3803623	G	A	0.848	0.847	0.945	-0.0064004391810282	0.0241	0.7911	14004	16757	14424.77
6358970	chr8	rs2980782	3803786	G	C	0.545	0.542	0.907	0.0108014536938559	0.0178	0.5431	14004	16757	14424.77
6334906	chr8	rs2912290	3803851	C	G	0.544	0.541	0.906	0.0088011559530687	0.0178	0.622	14004	16757	14424.77
6346768	chr8	rs2975396	3803881	C	T	0.919	0.92	0.851	0.0001999800026662	0.0338	0.9943	14004	16757	14424.77
6366742	chr8	rs2627520	3803889	C	T	0.68	0.68	0.885	0.0045994064948955	0.0193	0.8118	14004	16757	14424.77
6354230	chr8	rs62481636	3804025	A	G	0.926	0.927	0.81	-0.0054045784588597	0.0361	0.8811	14004	16757	14424.77
6337344	chr8	rs79575989	3804109	C	G	0.864	0.862	0.903	-0.003797200248385	0.0259	0.8833	14004	16757	14424.77
6352428	chr8	rs62481637	3804179	T	C	0.926	0.927	0.812	-0.005696192544881	0.0361	0.8749	14004	16757	14424.77
6351082	chr8	rs34793155	3804416	T	C	0.931	0.932	0.815	9.99950003332973e-05	0.037	0.9968	14004	16757	14424.77
6350762	chr8	rs62481639	3804514	G	A	0.557	0.555	0.902	0.0117012723076411	0.0179	0.5144	14004	16757	14424.77
6334705	chr8	rs74527684	3804649	G	A	0.845	0.844	0.936	-0.0043996643446871	0.024	0.856	14004	16757	14424.77
6369698	chr8	rs34463230	3804807	T	C	0.559	0.556	0.899	0.0138042809763971	0.0179	0.4414	14004	16757	14424.77
6329266	chr8	rs34859339	3804818	C	G	0.58	0.577	0.892	0.0115035793834154	0.0181	0.527	14004	16757	14424.77
6341726	chr8	rs73509606	3805283	T	C	0.843	0.842	0.918	-0.0038975857287134	0.0241	0.8715	14004	16757	14424.77
6340947	chr8	rs73509608	3805449	T	C	0.625	0.621	0.92	0.0147014028528927	0.0182	0.4195	14004	16757	14424.77
6367670	chr8	rs78301486	3805580	T	A	0.803	0.8	0.931	0.0215951374365897	0.022	0.3272	14004	16757	14424.77
6337755	chr8	rs2627518	3805838	A	G	0.663	0.665	0.874	-0.0006001800720324	0.0192	0.9758	14004	16757	14424.77
6371379	chr8	rs78686726	3805936	A	G	0.979	0.979	0.535	0.0733991495697677	0.0898	0.4136	11900	12873	11916.12
6362250	chr8	rs2954647	3806508	G	C	0.923	0.925	0.848	-0.0098988321792475	0.0347	0.7752	14004	16757	14424.77
6341251	chr8	rs2740868	3806794	T	C	0.24	0.24	0.889	0.0101978249764461	0.0212	0.6313	14004	16757	14424.77
6351099	chr8	rs2688293	3806827	A	C	0.094	0.094	0.869	-0.0127003085782322	0.0313	0.6842	14004	16757	14424.77
6339092	chr8	rs58128877	3806838	C	T	0.648	0.645	0.912	0.004201162744548	0.0185	0.8226	14004	16757	14424.77
6371376	chr8	rs11779200	3806885	C	T	0.665	0.66	0.906	0.0102968054773682	0.0188	0.584	14004	16757	14424.77
6343835	chr8	rs11779218	3806906	C	T	0.653	0.649	0.908	0.012096540947233	0.0186	0.5173	14004	16757	14424.77
6360779	chr8	rs11779222	3806925	C	A	0.653	0.65	0.905	0.0116024307308398	0.0187	0.5356	14004	16757	14424.77
6339491	chr8	rs11785867	3806977	G	C	0.652	0.648	0.903	0.0118989261570991	0.0187	0.522	14004	16757	14424.77
6366448	chr8	rs2975395	3807177	C	T	0.925	0.928	0.845	-0.0246001168682327	0.0354	0.4878	14004	16757	14424.77
6355387	chr8	rs2740867	3807319	C	G	0.083	0.0822	0.849	0.0008995952428359	0.0334	0.9787	14004	16757	14424.77
6335326	chr8	rs6984912	3807528	C	T	0.67	0.67	0.871	-0.0139975096438537	0.0194	0.4712	14004	16757	14424.77
6333856	chr8	rs11786061	3807553	G	A	0.693	0.691	0.866	-0.0076995657264405	0.0198	0.6979	14004	16757	14424.77
6340640	chr8	rs2627515	3807667	C	T	0.431	0.431	0.905	-0.0009004052431641	0.018	0.9586	14004	16757	14424.77
6351074	chr8	rs6984122	3807730	G	C	0.653	0.651	0.912	-0.002002002670673	0.0186	0.9136	14004	16757	14424.77
6329970	chr8	rs10780168	3807747	G	T	0.663	0.663	0.913	-0.009000382197299	0.0188	0.6304	14004	16757	14424.77
6347354	chr8	rs17401217	3807818	A	G	0.935	0.937	0.791	-0.0328021562323804	0.0385	0.395	14004	16757	14424.77
6367293	chr8	rs2740866	3807826	G	A	0.73	0.726	0.874	0.0215951374365897	0.0205	0.2922	14004	16757	14424.77
6364457	chr8	rs11136684	3807861	C	T	0.653	0.652	0.934	-0.0064004391810282	0.0185	0.7285	14004	16757	14424.77
6333594	chr8	rs2627514	3807907	C	G	0.612	0.614	0.889	-0.0115969858456632	0.0185	0.5313	14004	16757	14424.77
6352101	chr8	rs11136685	3807919	G	C	0.625	0.623	0.917	0.0012991557316201	0.0183	0.9441	14004	16757	14424.77
6368684	chr8	rs2740865	3807943	G	A	0.639	0.64	0.913	-0.0101008421794295	0.0185	0.5861	14004	16757	14424.77
6362567	chr8	rs756094	3808005	C	T	0.974	0.976	0.549	-0.118299418959295	0.0958	0.2166	8057	9438	8504.85
6351067	chr8	rs756095	3808039	G	A	0.538	0.534	0.897	0.0036034995896235	0.018	0.8402	14004	16757	14424.77
6367278	chr8	rs756092	3808071	A	G	0.525	0.521	0.923	0.0059025456526138	0.0177	0.7407	14004	16757	14424.77
6363006	chr8	rs756093	3808223	A	T	0.788	0.792	0.923	-0.0247026126403718	0.0217	0.254	14004	16757	14424.77
6368717	chr8	rs2740863	3808482	C	T	0.854	0.853	0.946	-0.0112025145079934	0.0247	0.6498	14004	16757	14424.77
6343926	chr8	rs940145	3808802	T	C	0.721	0.715	0.958	0.0273038345273452	0.0193	0.1571	14004	16757	14424.77
6337306	chr8	rs2740862	3808868	G	A	0.706	0.713	0.977	-0.0299026613543135	0.0189	0.113	14004	16757	14424.77
6346744	chr8	rs2912292	3808927	G	A	0.917	0.922	0.952	-0.0406970023321042	0.0319	0.2019	14004	16757	14424.77
6349325	chr8	rs2554513	3809397	A	G	0.753	0.748	0.972	0.0215951374365897	0.02	0.2782	14004	16757	14424.77
6355885	chr8	rs11136687	3809504	T	A	0.663	0.662	0.96	-0.006199175242821	0.0183	0.7331	14004	16757	14424.77
6330895	chr8	rs2627512	3809657	A	T	0.0877	0.0882	0.897	-0.0247026126403718	0.0317	0.4355	14004	16757	14424.77
6330475	chr8	rs2740861	3809681	C	T	0.851	0.85	0.964	-0.0086977157031958	0.0243	0.7198	14004	16757	14424.77
6336366	chr8	rs2740860	3809788	A	C	0.851	0.85	0.965	-0.007296555232638	0.0243	0.7643	14004	16757	14424.77
6373353	chr8	rs2980779	3809910	T	C	0.92	0.924	0.959	-0.0517039049923374	0.032	0.1066	14004	16757	14424.77
6342753	chr8	rs2627511	3810230	G	C	0.85	0.849	0.96	-0.0045001103249234	0.0243	0.8526	14004	16757	14424.77
6354732	chr8	rs2627510	3810281	T	C	0.85	0.85	0.961	-0.0076995657264405	0.0243	0.7518	14004	16757	14424.77
6368782	chr8	rs2554512	3810481	A	G	0.753	0.748	0.981	0.0219962978718961	0.0198	0.2674	14004	16757	14424.77
6343054	chr8	rs2740858	3810573	T	A	0.427	0.429	0.969	-0.0049019951702315	0.0174	0.7764	14004	16757	14424.77
6342458	chr8	rs2740857	3810621	A	C	0.851	0.85	0.962	-0.0082035573506883	0.0243	0.7371	14004	16757	14424.77
6360985	chr8	rs2262209	3810717	C	A	0.758	0.753	0.983	0.0235993322503244	0.0199	0.2364	14004	16757	14424.77
6334898	chr8	rs2407190	3810975	G	C	0.751	0.747	0.98	0.0227003855207759	0.0198	0.2515	14004	16757	14424.77
6368253	chr8	rs2407191	3810996	G	C	0.425	0.427	0.968	-0.0048015088161939	0.0174	0.7849	14004	16757	14424.77
6361221	chr8	rs2554509	3811284	A	G	0.752	0.748	0.992	0.0222017079836866	0.0197	0.2581	14004	16757	14424.77
6354878	chr8	rs78803280	3811369	T	C	0.902	0.905	0.937	-0.0104039337153929	0.0296	0.7247	14004	16757	14424.77
6336560	chr8	rs75686376	3811613	G	A	0.904	0.907	0.927	-0.0128015918372089	0.03	0.6691	14004	16757	14424.77
6361052	chr8	rs2627508	3811706	G	A	0.859	0.857	0.96	0.0013990209137074	0.0249	0.9564	14004	16757	14424.77
6365685	chr8	rs2930382	3811812	G	A	0.916	0.921	0.925	-0.0579045745015309	0.0321	0.07124	14004	16757	14424.77
6365599	chr8	rs2688334	3811838	C	T	0.774	0.769	0.972	0.0165030720990143	0.0206	0.4236	14004	16757	14424.77
6347613	chr8	rs2627507	3811907	C	T	0.776	0.771	0.969	0.0154992634469238	0.0207	0.4519	14004	16757	14424.77
6369648	chr8	rs73509621	3812090	C	T	0.919	0.918	0.904	0.0184978548821194	0.0327	0.5726	14004	16757	14424.77
6370848	chr8	rs66471853	3812446	T	C	0.982	0.983	0.867	-0.0401035026973339	0.0853	0.6384	8596	11779	9459.58
6344357	chr8	rs66531571	3812810	C	T	0.98	0.982	0.855	-0.0386992491392765	0.0839	0.6447	8596	11779	9459.58
6357871	chr8	rs2627506	3812963	T	G	0.0607	0.0567	0.928	0.0653007305821358	0.0372	0.07877	14004	16757	14424.77
6350440	chr8	rs2688335	3813206	G	C	0.305	0.301	0.96	0.024702368640342	0.0188	0.189	14004	16757	14424.77
6340647	chr8	rs80118275	3813226	G	C	0.912	0.912	0.903	0.0168964476597299	0.0316	0.5924	14004	16757	14424.77
6328567	chr8	rs10503224	3813310	G	A	0.979	0.981	0.891	-0.0331018715051171	0.0792	0.6758	8596	11779	9459.58
6336448	chr8	rs2740854	3813355	C	T	0.802	0.801	0.976	-0.0121029460677457	0.0215	0.5746	14004	16757	14424.77
6363896	chr8	rs66497649	3813492	T	G	0.981	0.983	0.898	-0.0807004239214553	0.0779	0.2997	10448	12739	10724.1
6350519	chr8	rs10503225	3813731	T	C	0.979	0.981	0.894	-0.0382004338153035	0.0789	0.6278	8596	11779	9459.58
6349486	chr8	rs2740853	3814060	G	A	0.868	0.865	0.957	0.0068961666878413	0.0255	0.7875	14004	16757	14424.77
6358163	chr8	rs2740852	3814277	C	G	0.725	0.721	0.954	0.0182033098538737	0.0194	0.3475	14004	16757	14424.77
6368873	chr8	rs2740851	3814320	T	C	0.274	0.269	0.974	0.0320992618599997	0.0193	0.09564	14004	16757	14424.77
6364089	chr8	rs60055513	3814353	G	C	0.979	0.981	0.901	-0.0372035489975441	0.0788	0.6372	8596	11779	9459.58
6337635	chr8	rs2954646	3814378	G	C	0.274	0.269	0.974	0.0326994961630157	0.0193	0.08992	14004	16757	14424.77
6338915	chr8	rs35018211	3814480	C	T	0.274	0.269	0.975	0.0326027085440124	0.0193	0.09048	14004	16757	14424.77
6329194	chr8	rs2449821	3814493	C	T	0.0582	0.0542	0.975	0.0679016096105729	0.0371	0.06709	14004	16757	14424.77
6336395	chr8	rs67491609	3814534	A	T	0.273	0.269	0.975	0.0326027085440124	0.0193	0.09111	14004	16757	14424.77
6332298	chr8	rs2688337	3814649	G	T	0.273	0.268	0.976	0.0323994240466592	0.0193	0.0924	14004	16757	14424.77
6330036	chr8	rs2740849	3814747	T	C	0.28	0.275	0.955	0.0323994240466592	0.0193	0.09431	14004	16757	14424.77
6346972	chr8	rs2740848	3814751	A	G	0.273	0.269	0.976	0.0323994240466592	0.0193	0.0932	14004	16757	14424.77
6336367	chr8	rs55843326	3814767	G	C	0.98	0.982	0.907	-0.0486966685402845	0.0801	0.5432	8596	11779	9459.58
6346987	chr8	rs7018099	3814796	T	A	0.979	0.982	0.905	-0.0449973659307358	0.0799	0.5735	8596	11779	9459.58
6328060	chr8	rs2740847	3814857	T	C	0.273	0.268	0.976	0.0323994240466592	0.0193	0.09271	14004	16757	14424.77
6327791	chr8	rs2259012	3814999	G	A	0.0584	0.0543	0.971	0.0689008672546918	0.0371	0.06302	14004	16757	14424.77
6337431	chr8	rs2740846	3815019	C	G	0.666	0.658	0.957	0.0247999239054771	0.0184	0.1766	14004	16757	14424.77
6329526	chr8	rs2688338	3815021	G	A	0.215	0.206	0.974	0.0501035869662456	0.021	0.01725	14004	16757	14424.77
6330799	chr8	rs56335260	3815061	C	A	0.979	0.981	0.905	-0.0366017456445608	0.0787	0.6419	8596	11779	9459.58
6370390	chr8	rs56011244	3815069	G	C	0.979	0.981	0.905	-0.0369026020501437	0.0787	0.6389	8596	11779	9459.58
6339370	chr8	rs2688339	3815072	G	A	0.215	0.206	0.974	0.0497991787524836	0.021	0.01785	14004	16757	14424.77
6374200	chr8	rs55906500	3815273	G	C	0.98	0.982	0.909	-0.0409990935346932	0.08	0.6081	8596	11779	9459.58
6342731	chr8	rs2740844	3815290	A	G	0.214	0.205	0.976	0.0513012943555507	0.021	0.01483	14004	16757	14424.77
6360322	chr8	rs2688340	3815570	G	A	0.214	0.205	0.977	0.0509022179271191	0.021	0.01541	14004	16757	14424.77
6329119	chr8	rs2688341	3815773	G	A	0.214	0.206	0.976	0.0507976715868588	0.021	0.0156	14004	16757	14424.77
6353533	chr8	rs2740843	3815790	T	C	0.214	0.205	0.976	0.0517002115855168	0.021	0.01402	14004	16757	14424.77
6372179	chr8	rs2627500	3815937	G	A	0.0587	0.0546	0.966	0.0703000168001571	0.0371	0.05795	14004	16757	14424.77
6364688	chr8	rs2627499	3815938	T	A	0.214	0.206	0.977	0.0515007728624032	0.021	0.01424	14004	16757	14424.77
6370689	chr8	rs2627498	3816062	T	C	0.861	0.864	0.983	-0.0310985871020312	0.0248	0.2111	14004	16757	14424.77
6359875	chr8	rs1996896	3816081	A	G	0.214	0.205	0.978	0.0518046636160167	0.021	0.01376	14004	16757	14424.77
6356473	chr8	rs2740841	3816121	C	T	0.861	0.864	0.983	-0.0312017511432645	0.0248	0.2096	14004	16757	14424.77
6370076	chr8	rs1996897	3816191	T	C	0.534	0.533	0.95	0.0129951954948113	0.0175	0.457	14004	16757	14424.77
6355170	chr8	rs1996899	3816265	G	C	0.0738	0.0687	0.967	0.0728972395126652	0.0334	0.02914	14004	16757	14424.77
6347945	chr8	rs2627496	3816309	C	G	0.215	0.206	0.979	0.0518996105407571	0.021	0.01351	14004	16757	14424.77
6358760	chr8	rs17068216	3816368	G	C	0.546	0.544	0.968	0.0105046326450854	0.0173	0.546	14004	16757	14424.77
6362723	chr8	rs2740839	3816526	T	G	0.0735	0.0681	0.97	0.0784044433741818	0.0334	0.01889	14004	16757	14424.77
6328286	chr8	rs2627494	3816554	T	A	0.214	0.206	0.978	0.0517002115855168	0.021	0.01388	14004	16757	14424.77
6351857	chr8	rs2740837	3816857	C	G	0.214	0.205	0.978	0.0524975689577541	0.021	0.01252	14004	16757	14424.77
6339076	chr8	rs149114716	3816956	G	C	0.914	0.913	0.917	0.0246048038572487	0.0317	0.437	14004	16757	14424.77
6362765	chr8	rs2627492	3816978	G	A	0.0747	0.0693	0.964	0.0752002325629352	0.0333	0.02388	14004	16757	14424.77
6358864	chr8	rs2627491	3817015	C	T	0.215	0.206	0.977	0.0515007728624032	0.021	0.01414	14004	16757	14424.77
6369777	chr8	rs2740836	3817033	C	G	0.215	0.206	0.978	0.0520989697439806	0.021	0.01305	14004	16757	14424.77
6349712	chr8	rs2554508	3817065	A	G	0.0749	0.0696	0.964	0.0749033700266622	0.0332	0.02425	14004	16757	14424.77
6336082	chr8	rs2740835	3817116	T	C	0.215	0.206	0.978	0.0524026787930484	0.021	0.0125	14004	16757	14424.77
6358903	chr8	rs2627490	3817191	G	A	0.215	0.206	0.978	0.0522982892110339	0.021	0.01265	14004	16757	14424.77
6370260	chr8	rs2627489	3817268	T	G	0.215	0.206	0.978	0.0524026787930484	0.021	0.01258	14004	16757	14424.77
6349811	chr8	rs2627488	3817314	T	A	0.215	0.206	0.978	0.0524026787930484	0.021	0.01249	14004	16757	14424.77
6356520	chr8	rs2627487	3817372	T	A	0.215	0.206	0.977	0.0528960093534967	0.021	0.01178	14004	16757	14424.77
6367267	chr8	rs2688342	3817502	A	G	0.215	0.206	0.978	0.052696808999969	0.021	0.01211	14004	16757	14424.77
6356860	chr8	rs2627486	3818055	G	A	0.215	0.206	0.979	0.0528011569911275	0.021	0.01186	14004	16757	14424.77
6357069	chr8	rs2627485	3818127	T	G	0.215	0.206	0.979	0.0528011569911275	0.021	0.01179	14004	16757	14424.77
6353793	chr8	rs2688343	3818193	T	C	0.861	0.864	0.986	-0.0332982854015147	0.0248	0.1794	14004	16757	14424.77
6368093	chr8	rs73492649	3818209	G	C	0.486	0.491	0.944	-0.0008003201707691	0.0175	0.9643	14004	16757	14424.77
6340117	chr8	rs73492650	3818269	T	C	0.452	0.448	0.977	0.0204984635773248	0.0173	0.2347	14004	16757	14424.77
6338556	chr8	rs2627484	3818311	G	A	0.762	0.757	0.964	0.0218006299588528	0.0202	0.2825	14004	16757	14424.77
6370217	chr8	rs2740834	3818422	A	C	0.215	0.206	0.979	0.0537018913875451	0.021	0.0105	14004	16757	14424.77
6338836	chr8	rs719648	3818621	C	T	0.86	0.864	0.983	-0.033701571673015	0.0248	0.1741	14004	16757	14424.77
6339233	chr8	rs2407193	3818814	G	C	0.673	0.666	0.973	0.0288012338056278	0.0183	0.1163	14004	16757	14424.77
6361488	chr8	rs2740830	3818876	G	A	0.928	0.928	0.959	-0.0176040459483609	0.0336	0.6007	14004	16757	14424.77
6339448	chr8	rs2554506	3819083	C	T	0.673	0.665	0.976	0.029296631955588	0.0183	0.1089	14004	16757	14424.77
6368336	chr8	rs11136688	3819123	A	G	0.538	0.538	0.984	0.0077995046323818	0.0172	0.6481	14004	16757	14424.77
6356646	chr8	rs2740829	3819172	T	A	0.861	0.864	0.988	-0.0332982854015147	0.0248	0.1795	14004	16757	14424.77
6330695	chr8	rs2627483	3819234	C	T	0.0559	0.0523	0.973	0.0703000168001571	0.0377	0.06228	14004	16757	14424.77
6349215	chr8	rs2740828	3819330	G	C	0.0722	0.0676	0.974	0.07040254409814	0.0336	0.03597	14004	16757	14424.77
6348254	chr8	rs2140340	3819578	G	A	0.928	0.928	0.962	-0.0139975096438537	0.0336	0.6761	14004	16757	14424.77
6356950	chr8	rs2140341	3819635	T	G	0.0723	0.0677	0.973	0.0686954939412985	0.0335	0.04046	14004	16757	14424.77
6331225	chr8	rs2740825	3819733	T	C	0.211	0.203	0.985	0.0520989697439806	0.021	0.01314	14004	16757	14424.77
6345313	chr8	rs1991280	3820138	C	G	0.0714	0.0667	0.973	0.0725996924143435	0.0337	0.03131	14004	16757	14424.77
6364609	chr8	rs2740824	3820222	G	C	0.861	0.865	0.988	-0.0338981034057645	0.0248	0.1716	14004	16757	14424.77
6360033	chr8	rs1991279	3820332	A	G	0.306	0.301	0.983	0.0281014301108748	0.0186	0.1299	14004	16757	14424.77
6346845	chr8	rs12679322	3820444	C	T	0.913	0.911	0.931	0.0254045542217263	0.0312	0.4166	14004	16757	14424.77
6336385	chr8	rs2627482	3820694	C	T	0.0714	0.0667	0.973	0.0739008078395342	0.0337	0.02844	14004	16757	14424.77
6366429	chr8	rs2627481	3820991	A	G	0.306	0.301	0.982	0.0287040681283552	0.0186	0.1232	14004	16757	14424.77
6370134	chr8	rs2688346	3821836	A	G	0.861	0.864	0.977	-0.0309026047398165	0.0249	0.2144	14004	16757	14424.77
6330677	chr8	rs2627480	3821846	T	C	0.861	0.864	0.979	-0.0315009870620622	0.0249	0.2058	14004	16757	14424.77
6361207	chr8	rs2627479	3821903	C	T	0.071	0.0665	0.973	0.0735013596301142	0.0338	0.02948	14004	16757	14424.77
6327783	chr8	rs71521893	3822371	T	C	0.904	0.901	0.987	0.0305970979773775	0.0288	0.2891	14004	16757	14424.77
6339273	chr8	rs2627478	3822900	C	T	0.0708	0.0661	0.975	0.077701507663852	0.0338	0.02145	14004	16757	14424.77
6351247	chr8	rs12680491	3822916	T	C	0.478	0.482	0.966	0.0049974917102918	0.0173	0.77	14004	16757	14424.77
6335321	chr8	rs2740823	3823104	T	A	0.928	0.928	0.947	-0.0127003085782322	0.0338	0.7077	14004	16757	14424.77
6369691	chr8	rs2554504	3823285	A	G	0.31	0.308	0.967	0.0109992854583691	0.0186	0.5551	14004	16757	14424.77
6327850	chr8	rs35175707	3823306	A	G	0.549	0.547	0.985	0.0112959597418516	0.0172	0.5093	14004	16757	14424.77
6337187	chr8	rs71521894	3823311	T	G	0.904	0.9	0.988	0.0324962313421326	0.0288	0.2581	14004	16757	14424.77
6337654	chr8	rs2627475	3823383	C	T	0.861	0.865	0.985	-0.0307994715535284	0.0248	0.2145	14004	16757	14424.77
6346149	chr8	rs2688347	3823740	T	C	0.0714	0.0667	0.972	0.0763034175417175	0.0337	0.02347	14004	16757	14424.77
6351441	chr8	rs2407194	3824516	C	T	0.761	0.758	0.984	0.0133998200630165	0.02	0.503	14004	16757	14424.77
6338156	chr8	rs2627473	3824530	T	C	0.21	0.201	0.984	0.0511017760490843	0.0211	0.01529	14004	16757	14424.77
6343354	chr8	rs2627472	3824671	C	T	0.0714	0.0668	0.975	0.0728972395126652	0.0336	0.0303	14004	16757	14424.77
6337709	chr8	rs2627471	3824735	T	C	0.21	0.201	0.985	0.0505980527630914	0.0211	0.01645	14004	16757	14424.77
6337687	chr8	rs2627470	3824773	T	C	0.521	0.518	0.993	0.0115035793834154	0.017	0.5008	14004	16757	14424.77
6349400	chr8	rs2554503	3824825	C	G	0.862	0.865	0.989	-0.0299026613543135	0.0248	0.2286	14004	16757	14424.77
6337464	chr8	rs7001755	3824996	A	G	0.311	0.306	0.988	0.0205964297986501	0.0184	0.2645	14004	16757	14424.77
6353108	chr8	rs2554502	3825051	C	A	0.211	0.203	0.983	0.0518046636160167	0.021	0.01387	14004	16757	14424.77
6363853	chr8	rs11785940	3825101	T	C	0.899	0.895	0.982	0.0402010017441475	0.0282	0.1538	14004	16757	14424.77
6345886	chr8	rs2627468	3825199	G	A	0.76	0.757	0.985	0.0148984646619666	0.02	0.4572	14004	16757	14424.77
6359209	chr8	rs2688349	3825317	T	C	0.315	0.311	0.98	0.0204984635773248	0.0184	0.2672	14004	16757	14424.77
6363918	chr8	rs1474317	3825821	C	A	0.552	0.55	0.992	0.0063001125484799	0.0171	0.7112	14004	16757	14424.77
6364914	chr8	rs2407195	3825835	G	A	0.661	0.654	0.985	0.0259016375226531	0.018	0.151	14004	16757	14424.77
6348735	chr8	rs1474318	3825844	G	T	0.211	0.203	0.984	0.0454034834538498	0.021	0.03093	14004	16757	14424.77
6366067	chr8	rs2407196	3826208	A	T	0.0703	0.066	0.976	0.0698991273796672	0.0338	0.03863	14004	16757	14424.77
6362091	chr8	rs2407197	3826218	T	A	0.66	0.654	0.984	0.0260965047212743	0.018	0.1477	14004	16757	14424.77
6362052	chr8	rs2627462	3826483	C	T	0.86	0.864	0.988	-0.0262002485024742	0.0247	0.2891	14004	16757	14424.77
6330432	chr8	rs2049308	3826518	C	A	0.0559	0.0524	0.944	0.0673034452096881	0.0382	0.07804	14004	16757	14424.77
6359883	chr8	rs2627459	3826554	C	T	0.86	0.864	0.988	-0.0262002485024742	0.0247	0.2888	14004	16757	14424.77
6370835	chr8	rs2627458	3826655	G	C	0.861	0.864	0.987	-0.0257999754904126	0.0248	0.2966	14004	16757	14424.77
6349348	chr8	rs2554651	3826730	A	C	0.0704	0.0662	0.974	0.0689008672546918	0.0338	0.04139	14004	16757	14424.77
6371073	chr8	rs2627457	3826853	G	C	0.861	0.864	0.988	-0.0259949602770859	0.0248	0.2939	14004	16757	14424.77
6344008	chr8	rs2688351	3826860	G	C	0.662	0.656	0.984	0.0263010744193707	0.018	0.1447	14004	16757	14424.77
6332265	chr8	rs2627456	3826867	A	G	0.861	0.864	0.988	-0.0253998626327317	0.0248	0.3059	14004	16757	14424.77
6360908	chr8	rs117933930	3827228	G	C	0.917	0.916	0.965	0.0213993910058902	0.0313	0.495	14004	16757	14424.77
6332269	chr8	rs2627455	3827337	G	A	0.863	0.867	0.989	-0.0307994715535284	0.025	0.2179	14004	16757	14424.77
6358938	chr8	rs7845463	3827359	T	G	0.547	0.546	0.989	0.0072039888485025	0.0171	0.6758	14004	16757	14424.77
6357798	chr8	rs2257677	3827400	A	T	0.0702	0.0659	0.976	0.0690968660793263	0.0338	0.041	14004	16757	14424.77
6340563	chr8	rs2627454	3827515	G	C	0.66	0.654	0.986	0.0255020410123433	0.018	0.1568	14004	16757	14424.77
6345086	chr8	rs2554522	3827542	C	T	0.863	0.867	0.989	-0.0306963490025976	0.025	0.2179	14004	16757	14424.77
6352869	chr8	rs2627453	3828077	G	A	0.864	0.867	0.994	-0.0302015087331214	0.0249	0.2263	14004	16757	14424.77
6342778	chr8	rs1529316	3828138	C	T	0.208	0.2	0.991	0.0452027848308288	0.0211	0.03179	14004	16757	14424.77
6349716	chr8	rs1529317	3828155	T	A	0.0702	0.0659	0.976	0.0690035380967296	0.0338	0.04126	14004	16757	14424.77
6345076	chr8	rs57339387	3828371	T	A	0.551	0.55	0.994	0.004101577021075	0.0171	0.81	14004	16757	14424.77
6332359	chr8	rs111668744	3828508	G	T	0.986	0.987	0.63	-0.0860046112211286	0.1246	0.4902	7566	8759	7934.96
6329188	chr8	rs2627451	3828692	A	G	0.784	0.787	0.968	-0.0091012913892029	0.021	0.6643	14004	16757	14424.77
6340167	chr8	rs2740817	3828722	C	T	0.656	0.649	0.991	0.0289955368412525	0.0179	0.1044	14004	16757	14424.77
6340424	chr8	rs2740816	3828824	C	T	0.672	0.667	0.996	0.0263010744193707	0.018	0.1449	14004	16757	14424.77
6344086	chr8	rs2554624	3828983	A	G	0.29	0.283	0.977	0.0295976364389436	0.019	0.1194	14004	16757	14424.77
6356687	chr8	rs2554625	3829186	C	G	0.0652	0.0611	0.96	0.0760995590558653	0.0353	0.03123	14004	16757	14424.77
6363821	chr8	rs2627450	3829190	G	A	0.673	0.667	0.991	0.027799974857679	0.0181	0.1242	14004	16757	14424.77
6338831	chr8	rs2627449	3829195	A	G	0.0654	0.0612	0.96	0.0762014934935767	0.0353	0.03084	14004	16757	14424.77
6358352	chr8	rs2688353	3829247	G	A	0.0653	0.061	0.972	0.0736035592446318	0.0351	0.0361	14004	16757	14424.77
6342881	chr8	rs2554627	3829316	A	C	0.669	0.664	0.992	0.0267977123853779	0.018	0.1372	14004	16757	14424.77
6336330	chr8	rs2740815	3829321	T	A	0.781	0.784	0.975	-0.0145960053074092	0.0209	0.4861	14004	16757	14424.77
6352534	chr8	rs35901751	3829648	C	T	0.853	0.855	0.958	-0.0099998320783335	0.0246	0.6836	14004	16757	14424.77
6341459	chr8	rs2627448	3829803	A	G	0.049	0.0457	0.946	0.0784044433741818	0.0407	0.05437	14004	16757	14424.77
6374096	chr8	rs2740814	3830004	T	C	0.199	0.192	0.985	0.0471030274686428	0.0215	0.02847	14004	16757	14424.77
6330633	chr8	rs34959669	3830018	T	G	0.606	0.606	0.984	-0.0033957590691798	0.0175	0.8465	14004	16757	14424.77
6356532	chr8	rs17068296	3830080	A	G	0.916	0.915	0.978	0.0236969951765786	0.031	0.4456	14004	16757	14424.77
6359427	chr8	rs11990330	3830337	G	C	0.612	0.612	0.988	-0.0031048149534787	0.0175	0.8599	14004	16757	14424.77
6332250	chr8	rs77226519	3830372	A	G	0.916	0.915	0.977	0.0259016375226531	0.031	0.4034	14004	16757	14424.77
6354872	chr8	rs11997751	3830442	C	A	0.613	0.612	0.992	-0.0032954239497972	0.0175	0.8483	14004	16757	14424.77
6330705	chr8	rs78190576	3830578	C	T	0.916	0.915	0.978	0.0242046886968174	0.031	0.4362	14004	16757	14424.77
6330980	chr8	rs6984352	3830724	G	A	0.528	0.527	1.0	0.0044003044444822	0.017	0.7933	14004	16757	14424.77
6357375	chr8	rs56135416	3830961	A	T	0.612	0.611	0.994	-0.0036968248442897	0.0175	0.8312	14004	16757	14424.77
6368086	chr8	rs7009458	3830985	T	C	0.528	0.526	1.0	0.0046989426564652	0.017	0.782	14004	16757	14424.77
6367091	chr8	rs6558829	3831036	T	C	0.528	0.527	1.0	0.003902375817241	0.0169	0.8172	14004	16757	14424.77
6370633	chr8	rs6558831	3831350	T	C	0.528	0.526	1.0	0.004201162744548	0.0169	0.8051	14004	16757	14424.77
6347000	chr8	rs7835694	3831383	A	G	0.528	0.527	1.0	0.0037031349243813	0.0169	0.8256	14004	16757	14424.77
6361027	chr8	rs7816801	3831416	G	C	0.611	0.61	0.99	-0.004701032558649	0.0175	0.7871	14004	16757	14424.77
6350076	chr8	rs7842821	3831505	T	C	0.528	0.526	1.0	0.004201162744548	0.017	0.8044	14004	16757	14424.77
6335089	chr8	rs7820623	3831688	G	A	0.529	0.527	1.0	0.0046989426564652	0.017	0.7834	14004	16757	14424.77
6350345	chr8	rs55977896	3831700	A	C	0.613	0.613	0.992	-0.0039979812872983	0.0175	0.8201	14004	16757	14424.77
6333993	chr8	rs71521895	3831812	G	C	0.895	0.892	0.98	0.0315955615897506	0.0278	0.255	14004	16757	14424.77
6328258	chr8	rs2049306	3832080	T	G	0.257	0.252	0.985	0.0301023438164435	0.0196	0.124	14004	16757	14424.77
6332659	chr8	rs2049305	3832119	A	G	0.731	0.729	0.984	0.022299507494767	0.0192	0.2466	14004	16757	14424.77
6340207	chr8	rs71521896	3832252	G	A	0.959	0.958	0.935	0.0321960982163169	0.0439	0.4633	14004	16757	14424.77
6371341	chr8	rs1474319	3832465	C	A	0.776	0.774	0.973	0.0184978548821194	0.0206	0.3701	14004	16757	14424.77
6354348	chr8	rs12679008	3832527	G	A	0.916	0.915	0.98	0.0270994698817177	0.031	0.3832	14004	16757	14424.77
6356447	chr8	rs10448104	3832536	G	C	0.61	0.61	0.995	-0.0039979812872983	0.0174	0.8202	14004	16757	14424.77
6349321	chr8	rs10448105	3832702	T	G	0.611	0.611	0.994	-0.0046005663955682	0.0175	0.7917	14004	16757	14424.77
6337766	chr8	rs10448106	3832731	A	G	0.613	0.613	0.995	-0.005304041591906	0.0175	0.7594	14004	16757	14424.77
6363833	chr8	rs2554711	3832939	T	C	0.669	0.663	0.993	0.0260965047212743	0.018	0.147	14004	16757	14424.77
6344984	chr8	rs2688283	3833007	G	C	0.585	0.578	0.99	0.0338988850054592	0.0173	0.04955	14004	16757	14424.77
6359130	chr8	rs2627447	3833107	G	T	0.261	0.256	0.982	0.0274984287018097	0.0195	0.1591	14004	16757	14424.77
6372994	chr8	rs17068332	3833181	C	T	0.819	0.817	0.904	-0.0024028846163103	0.0233	0.9183	14004	16757	14424.77
6374479	chr8	rs17068336	3833249	A	G	0.917	0.915	0.983	0.0266029817945341	0.0311	0.3917	14004	16757	14424.77
6362733	chr8	rs2554712	3833349	C	T	0.261	0.256	0.982	0.0273038345273452	0.0195	0.162	14004	16757	14424.77
6357312	chr8	rs11136689	3833598	T	G	0.612	0.612	0.995	-0.0071958279818024	0.0175	0.6809	14004	16757	14424.77
6353510	chr8	rs2407130	3833650	T	C	0.585	0.578	0.99	0.0339955472579582	0.0173	0.04915	14004	16757	14424.77
6364954	chr8	rs2554713	3833708	T	C	0.585	0.578	0.991	0.0341985075799122	0.0173	0.04756	14004	16757	14424.77
6341237	chr8	rs2740811	3833910	C	G	0.691	0.687	0.971	0.0244974716003874	0.0186	0.1879	14004	16757	14424.77
6355456	chr8	rs13267306	3833922	T	G	0.895	0.892	0.979	0.0335991726304121	0.0278	0.2261	14004	16757	14424.77
6371231	chr8	rs2554714	3834016	C	A	0.731	0.729	0.983	0.0213993910058902	0.0192	0.2652	14004	16757	14424.77
6346319	chr8	rs116655845	3834126	C	T	0.917	0.915	0.984	0.0264958638039652	0.0311	0.3937	14004	16757	14424.77
6368851	chr8	rs2554715	3834521	G	T	0.733	0.731	0.981	0.0204004877576787	0.0193	0.2902	14004	16757	14424.77
6329201	chr8	rs12677565	3834687	G	A	0.917	0.916	0.983	0.0264958638039652	0.0311	0.3929	14004	16757	14424.77
6354747	chr8	rs12675713	3834770	A	C	0.915	0.914	0.97	0.0287040681283552	0.0309	0.3538	14004	16757	14424.77
6350790	chr8	rs2627444	3834984	G	A	0.263	0.259	0.977	0.0227981362759783	0.0195	0.2417	14004	16757	14424.77
6373552	chr8	rs11997340	3835098	C	T	0.53	0.528	0.999	0.0016985566355815	0.017	0.9208	14004	16757	14424.77
6353837	chr8	rs17068366	3835166	T	G	0.917	0.916	0.958	0.0259990758686168	0.0313	0.407	14004	16757	14424.77
6354794	chr8	rs62501202	3835244	G	T	0.916	0.915	0.959	0.0280041964095973	0.0313	0.371	14004	16757	14424.77
6344443	chr8	rs78568731	3835820	C	T	0.918	0.917	0.971	0.0260965047212743	0.0315	0.4065	14004	16757	14424.77
6355302	chr8	rs11987702	3835892	A	G	0.608	0.607	0.989	-0.004198802647333	0.0175	0.8085	14004	16757	14424.77
6342534	chr8	rs11987711	3835979	A	G	0.529	0.527	0.998	0.0033045340083004	0.017	0.844	14004	16757	14424.77
6330822	chr8	rs2554718	3836050	T	G	0.668	0.663	0.984	0.0236969951765786	0.0181	0.1894	14004	16757	14424.77
6360887	chr8	rs80049236	3836072	T	C	0.917	0.916	0.978	0.0270994698817177	0.0311	0.3843	14004	16757	14424.77
6335580	chr8	rs60120923	3836323	C	T	0.917	0.915	0.976	0.0267003518299564	0.0311	0.3916	14004	16757	14424.77
6364387	chr8	rs12676838	3836393	T	C	0.917	0.916	0.976	0.0259016375226531	0.0312	0.4065	14004	16757	14424.77
6329875	chr8	rs12682481	3836441	C	A	0.529	0.527	0.995	0.0061013488579762	0.017	0.7211	14004	16757	14424.77
6374435	chr8	rs12682483	3836454	C	G	0.529	0.527	0.995	0.0046989426564652	0.017	0.784	14004	16757	14424.77
6354150	chr8	rs12674744	3836658	C	A	0.917	0.915	0.976	0.0278972284172359	0.0311	0.3703	14004	16757	14424.77
6340406	chr8	rs56204292	3836661	C	G	0.613	0.612	0.986	-0.0032954239497972	0.0175	0.852	14004	16757	14424.77
6335634	chr8	rs12677260	3836738	T	C	0.528	0.526	0.995	0.004201162744548	0.017	0.8028	14004	16757	14424.77
6368631	chr8	rs12677287	3836835	T	C	0.529	0.527	0.995	0.003902375817241	0.017	0.8197	14004	16757	14424.77
6359565	chr8	rs76410594	3836996	T	C	0.917	0.916	0.973	0.0254045542217263	0.0312	0.4159	14004	16757	14424.77
6354074	chr8	rs7004074	3837172	T	G	0.528	0.526	0.993	0.004001981379298	0.017	0.8146	14004	16757	14424.77
6363143	chr8	rs11136690	3837220	C	T	0.612	0.611	0.985	-0.0046005663955682	0.0175	0.7923	14004	16757	14424.77
6346906	chr8	rs73180006	3837557	T	C	0.612	0.611	0.983	-0.0040983869261633	0.0176	0.8167	14004	16757	14424.77
6344541	chr8	rs79071316	3837700	G	A	0.918	0.916	0.97	0.0259990758686168	0.0314	0.407	14004	16757	14424.77
6327948	chr8	rs79770879	3837762	G	C	0.917	0.916	0.97	0.0254045542217263	0.0313	0.4173	14004	16757	14424.77
6353386	chr8	rs73180007	3837864	T	A	0.613	0.612	0.98	-0.003797200248385	0.0176	0.828	14004	16757	14424.77
6332491	chr8	rs59005342	3838010	T	C	0.612	0.611	0.98	-0.0043996643446871	0.0176	0.8002	14004	16757	14424.77
6359747	chr8	rs12679350	3838152	G	A	0.917	0.916	0.967	0.0262036654966364	0.0313	0.4025	14004	16757	14424.77
6337447	chr8	rs2740810	3838255	C	A	0.0493	0.0455	0.936	0.074002966640836	0.0409	0.07062	14004	16757	14424.77
6355347	chr8	rs12675430	3838349	C	T	0.917	0.916	0.967	0.0260965047212743	0.0313	0.4053	14004	16757	14424.77
6369382	chr8	rs2554720	3838454	G	A	0.266	0.262	0.963	0.0204004877576787	0.0195	0.2966	14004	16757	14424.77
6335986	chr8	rs2627443	3838500	C	G	0.203	0.195	0.963	0.0395956428583544	0.0215	0.06586	14004	16757	14424.77
6364767	chr8	rs2740809	3838756	A	C	0.787	0.786	0.964	-0.0026033858701149	0.021	0.9014	14004	16757	14424.77
6340017	chr8	rs2554721	3838940	A	C	0.849	0.851	0.959	-0.0156010662286512	0.0242	0.5198	14004	16757	14424.77
6353301	chr8	rs2554722	3839234	G	T	0.852	0.855	0.967	-0.019294956182969	0.0243	0.4268	14004	16757	14424.77
6329747	chr8	rs1546756	3839239	C	G	0.134	0.131	0.949	0.0138042809763971	0.0256	0.5909	14004	16757	14424.77
6372094	chr8	rs1972151	3839498	C	G	0.675	0.67	0.958	0.0250047589895661	0.0184	0.174	14004	16757	14424.77
6329423	chr8	rs2740806	3840317	T	G	0.525	0.523	0.967	0.0133998200630165	0.0172	0.4364	14004	16757	14424.77
6331050	chr8	rs2554725	3840439	T	C	0.85	0.852	0.97	-0.0146974807605841	0.0241	0.5421	14004	16757	14424.77
6343344	chr8	rs2627442	3840511	A	G	0.133	0.13	0.953	0.0153023200084426	0.0256	0.5504	14004	16757	14424.77
6339697	chr8	rs2688394	3840857	T	A	0.85	0.852	0.972	-0.0149004625639624	0.0241	0.5358	14004	16757	14424.77
6356913	chr8	rs2688393	3840899	T	G	0.788	0.788	0.966	-0.000200020002667	0.0211	0.9907	14004	16757	14424.77
6354353	chr8	rs9650478	3841067	C	T	0.609	0.608	0.96	-0.0058973552660839	0.0177	0.7411	14004	16757	14424.77
6352672	chr8	rs2627441	3841113	T	C	0.68	0.676	0.963	0.0221038989069263	0.0184	0.2309	14004	16757	14424.77
6345445	chr8	rs2627440	3841135	C	T	0.741	0.74	0.963	0.0154992634469238	0.0196	0.4298	14004	16757	14424.77
6370170	chr8	rs2688392	3841168	A	G	0.138	0.135	0.958	0.0167981182758809	0.0252	0.504	14004	16757	14424.77
6357402	chr8	rs2554726	3841209	T	G	0.932	0.932	0.92	0.0101978249764461	0.0353	0.7736	14004	16757	14424.77
6357849	chr8	rs2740805	3841418	A	G	0.85	0.852	0.973	-0.0144032303107437	0.0241	0.5514	14004	16757	14424.77
6370295	chr8	rs2627438	3841855	C	T	0.684	0.68	0.964	0.0254045542217263	0.0185	0.169	14004	16757	14424.77
6360361	chr8	rs2688390	3841990	G	C	0.847	0.849	0.976	-0.0172987645783295	0.0239	0.4688	14004	16757	14424.77
6331402	chr8	rs73180022	3842054	G	C	0.985	0.985	0.84	0.0307037775750057	0.0921	0.739	8596	11779	9459.58
6335627	chr8	rs2627437	3842387	G	A	0.846	0.848	0.98	-0.0174005146801673	0.0238	0.4654	14004	16757	14424.77
6353060	chr8	rs2627436	3842442	A	G	0.846	0.848	0.98	-0.0171970248285215	0.0238	0.4688	14004	16757	14424.77
6358518	chr8	rs67915099	3842487	G	C	0.609	0.608	0.957	-0.005304041591906	0.0177	0.7637	14004	16757	14424.77
6347344	chr8	rs73180026	3842711	T	C	0.617	0.616	0.958	-0.0091012913892029	0.0178	0.6088	14004	16757	14424.77
6366959	chr8	rs2740803	3842721	C	T	0.463	0.465	0.953	-0.017502275136142	0.0174	0.3148	14004	16757	14424.77
6354192	chr8	rs66507476	3842876	T	C	0.617	0.616	0.958	-0.0088994831870327	0.0178	0.6167	14004	16757	14424.77
6359148	chr8	rs2554728	3842999	T	C	0.846	0.848	0.987	-0.0160988945897493	0.0237	0.4985	14004	16757	14424.77
6361303	chr8	rs67551393	3843067	A	C	0.609	0.608	0.957	-0.0058973552660839	0.0177	0.7389	14004	16757	14424.77
6360763	chr8	rs2627434	3843445	G	C	0.941	0.941	0.907	-0.0004000800213396	0.0379	0.9917	14004	16757	14424.77
6364375	chr8	rs57907608	3843611	C	T	0.622	0.621	0.942	-0.0085968472255182	0.018	0.6308	14004	16757	14424.77
6337738	chr8	rs55999441	3843661	C	T	0.623	0.622	0.942	-0.0082035573506883	0.018	0.6481	14004	16757	14424.77
6370358	chr8	rs57027489	3843664	G	T	0.623	0.622	0.942	-0.0082035573506883	0.018	0.6482	14004	16757	14424.77
6365887	chr8	rs58977584	3843718	C	G	0.622	0.621	0.943	-0.0085968472255182	0.018	0.6306	14004	16757	14424.77
6341539	chr8	rs2554510	3843797	C	A	0.759	0.757	0.979	0.0242046886968174	0.0199	0.2237	14004	16757	14424.77
6372756	chr8	rs2554514	3844025	G	C	0.678	0.673	0.959	0.0320992618599997	0.0184	0.08132	14004	16757	14424.77
6338321	chr8	rs55832901	3844081	G	C	0.623	0.623	0.936	-0.0108991808690006	0.0181	0.5448	14004	16757	14424.77
6349985	chr8	rs2554517	3844248	T	C	0.248	0.246	0.933	0.0065981840282271	0.0203	0.7439	14004	16757	14424.77
6372731	chr8	rs66531379	3844338	T	C	0.626	0.626	0.931	-0.013004189135254	0.0181	0.4744	14004	16757	14424.77
6327723	chr8	rs2554518	3844422	G	A	0.624	0.623	0.933	-0.0093031403261444	0.0181	0.6057	14004	16757	14424.77
6369168	chr8	rs2627388	3844517	T	A	0.622	0.622	0.93	-0.010302892995897	0.0181	0.5691	14004	16757	14424.77
6340052	chr8	rs2627387	3844632	A	C	0.623	0.623	0.929	-0.0099998320783335	0.0181	0.5808	14004	16757	14424.77
6357662	chr8	rs2627386	3844690	T	C	0.404	0.398	0.914	0.0198026272961797	0.018	0.2715	14004	16757	14424.77
6346363	chr8	rs55964478	3844811	C	T	0.622	0.622	0.922	-0.0098988321792475	0.0182	0.5866	14004	16757	14424.77
6369879	chr8	rs56354451	3844835	C	G	0.617	0.617	0.914	-0.009000382197299	0.0182	0.6199	14004	16757	14424.77
6337293	chr8	rs55902351	3844843	C	G	0.617	0.617	0.913	-0.009000382197299	0.0182	0.6231	14004	16757	14424.77
6362632	chr8	rs55739792	3844883	T	A	0.621	0.621	0.92	-0.0105049846451474	0.0182	0.566	14004	16757	14424.77
6351654	chr8	rs2627385	3844945	G	A	0.919	0.92	0.859	-0.0158042315449673	0.0338	0.6399	14004	16757	14424.77
6340040	chr8	rs2627384	3844968	C	G	0.827	0.824	0.892	0.0377966226945664	0.0238	0.1121	14004	16757	14424.77
6355333	chr8	rs13280880	3845182	C	G	0.89	0.894	0.85	-0.0471020897690825	0.0296	0.1113	14004	16757	14424.77
6366823	chr8	rs2554538	3845411	A	G	0.54	0.547	0.91	-0.0377018671840115	0.0178	0.03459	14004	16757	14424.77
6361351	chr8	rs12676894	3845741	C	T	0.656	0.658	0.911	-0.0222967349986103	0.0187	0.2341	14004	16757	14424.77
6352075	chr8	rs35337858	3845930	G	C	0.888	0.892	0.847	-0.0509986009718156	0.0293	0.08164	14004	16757	14424.77
6329360	chr8	rs12676941	3846047	C	T	0.754	0.755	0.88	0.0074025335167413	0.021	0.7239	14004	16757	14424.77
6353240	chr8	rs12676943	3846085	C	T	0.656	0.658	0.912	-0.0217038334437866	0.0187	0.2466	14004	16757	14424.77
6342068	chr8	rs12680984	3846103	G	C	0.625	0.627	0.907	-0.0193969096107316	0.0184	0.2908	14004	16757	14424.77
6368647	chr8	rs2627383	3846553	A	C	0.632	0.632	0.901	0.0053954185169075	0.0187	0.7741	14004	16757	14424.77
6370085	chr8	rs2688272	3846738	T	C	0.215	0.217	0.917	-0.0131966945943914	0.0214	0.5377	14004	16757	14424.77
6356116	chr8	rs2627382	3846916	C	A	0.235	0.237	0.916	-0.0191012733024012	0.0208	0.3597	14004	16757	14424.77
6369514	chr8	rs2627381	3847232	C	G	0.818	0.815	0.88	0.0353961009469877	0.0235	0.1314	14004	16757	14424.77
6329535	chr8	rs2688273	3847510	T	C	0.68	0.677	0.902	0.0223972974420383	0.0191	0.2411	14004	16757	14424.77
6372227	chr8	rs79091474	3847516	C	G	0.906	0.904	0.908	0.0056042667198317	0.0303	0.8529	14004	16757	14424.77
6339356	chr8	rs17068416	3847554	G	C	0.82	0.819	0.874	0.0114047182634362	0.0235	0.6276	14004	16757	14424.77
6338253	chr8	rs2688274	3847599	G	A	0.872	0.875	0.807	-0.0208049294331883	0.0281	0.459	14004	16757	14424.77
6369114	chr8	rs2627380	3847609	C	T	0.42	0.419	0.869	0.0119977384336167	0.0184	0.5139	14004	16757	14424.77
6370255	chr8	rs2627379	3847742	T	C	0.807	0.811	0.86	-0.0272992569378225	0.0234	0.2422	14004	16757	14424.77
6373139	chr8	rs2627378	3847756	C	A	0.703	0.704	0.892	-0.005304041591906	0.0196	0.7849	14004	16757	14424.77
6365082	chr8	rs2740978	3847820	A	T	0.829	0.827	0.923	0.0310043588626902	0.0234	0.1862	14004	16757	14424.77
6332231	chr8	rs2627377	3847881	A	G	0.518	0.518	0.91	0.0060019521956343	0.0178	0.7338	14004	16757	14424.77
6327698	chr8	rs2627376	3847930	C	A	0.388	0.383	0.907	0.0212036062510236	0.0183	0.2479	14004	16757	14424.77
6342691	chr8	rs2554573	3847994	C	T	0.603	0.605	0.915	0.0060019521956343	0.0181	0.7393	14004	16757	14424.77
6341361	chr8	rs11995240	3848025	T	C	0.859	0.858	0.969	0.0087020272939009	0.0246	0.7232	14004	16757	14424.77
6329766	chr8	rs2627375	3848064	C	T	0.737	0.735	0.925	0.0176041339483571	0.02	0.3798	14004	16757	14424.77
6361653	chr8	rs2740977	3848112	A	C	0.603	0.598	0.931	0.0124027667170427	0.0179	0.4906	14004	16757	14424.77
6365712	chr8	rs2627374	3848141	G	C	0.541	0.534	0.936	0.0118001041157506	0.0176	0.5006	14004	16757	14424.77
6334569	chr8	rs77643445	3848150	G	C	0.895	0.897	0.929	-0.0289963604415917	0.0287	0.3122	14004	16757	14424.77
6370583	chr8	rs2259576	3848415	C	T	0.709	0.704	0.96	0.0266029817945341	0.019	0.1628	14004	16757	14424.77
6372851	chr8	rs67749507	3848440	T	C	0.866	0.864	0.968	0.0017983819413794	0.0252	0.9434	14004	16757	14424.77
6344521	chr8	rs67070783	3848460	T	C	0.866	0.864	0.968	0.0018981972830802	0.0252	0.9388	14004	16757	14424.77
6330656	chr8	rs75736364	3848580	T	C	0.88	0.877	0.933	0.0087020272939009	0.0268	0.7457	14004	16757	14424.77
6330558	chr8	rs940158	3848627	C	T	0.742	0.748	0.968	-0.0238010101859522	0.0198	0.2289	14004	16757	14424.77
6371263	chr8	rs940157	3848630	G	C	0.843	0.84	0.957	0.0397974698740661	0.0238	0.09487	14004	16757	14424.77
6346430	chr8	rs940156	3848648	G	C	0.842	0.84	0.957	0.0407963941925694	0.0238	0.08605	14004	16757	14424.77
6338586	chr8	rs940155	3848750	A	G	0.523	0.528	0.979	-0.0231969816042026	0.0172	0.1764	14004	16757	14424.77
6330906	chr8	rs940154	3848850	C	G	0.49	0.484	0.97	0.016296487966892	0.0172	0.3423	14004	16757	14424.77
6364966	chr8	rs1523256	3849070	G	A	0.49	0.483	0.974	0.0172012073197748	0.0172	0.3157	14004	16757	14424.77
6363484	chr8	rs940153	3849139	C	G	0.489	0.483	0.974	0.0170045988158238	0.0172	0.3214	14004	16757	14424.77
6345740	chr8	rs1523255	3849209	A	G	0.646	0.643	0.983	-0.004701032558649	0.0178	0.7912	14004	16757	14424.77
6338562	chr8	rs13248586	3849218	G	T	0.882	0.878	0.936	0.0141987193998129	0.0269	0.5965	14004	16757	14424.77
6342113	chr8	rs940151	3849335	A	C	0.0327	0.0303	0.793	0.0360040066341877	0.056	0.5197	13317	16265	13851.39
6346392	chr8	rs2407131	3849358	G	C	0.73	0.725	0.967	0.0021975835434872	0.0193	0.9093	14004	16757	14424.77
6365501	chr8	rs940150	3849426	T	C	0.489	0.483	0.977	0.0170045988158238	0.0171	0.3222	14004	16757	14424.77
6337991	chr8	rs2554607	3849618	A	T	0.489	0.483	0.975	0.0170045988158238	0.0171	0.322	14004	16757	14424.77
6334368	chr8	rs2257316	3849768	T	C	0.849	0.846	0.953	0.0384992991506098	0.0242	0.1126	14004	16757	14424.77
6337782	chr8	rs1529321	3849948	T	A	0.0316	0.0283	0.762	0.0921962456307218	0.0585	0.115	13317	16265	13851.39
6367995	chr8	rs2554609	3850176	A	T	0.49	0.483	0.951	0.0254045542217263	0.0174	0.1449	14004	16757	14424.77
6367136	chr8	rs1403594	3850338	A	T	0.741	0.749	0.971	-0.0263029084210524	0.0198	0.1832	14004	16757	14424.77
6346017	chr8	rs2627328	3850600	C	G	0.842	0.84	0.955	0.0425996136188173	0.0238	0.07383	14004	16757	14424.77
6349905	chr8	rs77457807	3850905	C	T	0.955	0.957	0.927	-0.0695966251380842	0.0427	0.1032	14004	16757	14424.77
6327654	chr8	rs17068449	3850949	G	A	0.742	0.749	0.97	-0.0259949602770859	0.0198	0.1885	14004	16757	14424.77
6370867	chr8	rs17068452	3850956	C	G	0.952	0.954	0.908	-0.0719042482916749	0.0419	0.08604	14004	16757	14424.77
6356856	chr8	rs35955410	3851100	A	G	0.967	0.967	0.867	-0.0383978517965666	0.0513	0.4539	14004	16757	14424.77
6336062	chr8	rs78192839	3851285	G	A	0.955	0.957	0.927	-0.0695966251380842	0.0427	0.1032	14004	16757	14424.77
6333883	chr8	rs17330443	3851415	T	A	0.917	0.92	0.897	-0.0618966805401821	0.0327	0.05804	14004	16757	14424.77
6335166	chr8	rs117206099	3851443	C	T	0.956	0.957	0.927	-0.0682038970948312	0.043	0.1126	14004	16757	14424.77
6374325	chr8	rs35511157	3851499	C	G	0.938	0.939	0.863	-0.0366951051877892	0.0381	0.3354	14004	16757	14424.77
6349375	chr8	rs1568699	3851715	C	G	0.842	0.839	0.956	0.0434042576072856	0.0238	0.06831	14004	16757	14424.77
6361891	chr8	rs1968324	3851765	T	G	0.0259	0.0241	0.78	0.0624018651129649	0.0665	0.3481	12013	14282	12278.02
6327514	chr8	rs2162264	3852089	G	A	0.144	0.145	0.957	0.0066975214477213	0.0247	0.7849	14004	16757	14424.77
6347213	chr8	rs74495169	3852265	T	A	0.954	0.956	0.923	-0.0692964890026564	0.0423	0.101	14004	16757	14424.77
6357666	chr8	rs62501248	3852313	G	A	0.962	0.962	0.873	-0.0428970626523952	0.0479	0.3706	14004	16757	14424.77
6368120	chr8	rs1568698	3852528	C	T	0.843	0.84	0.958	0.0439020462871288	0.0238	0.06513	14004	16757	14424.77
6360268	chr8	rs1965490	3852563	C	A	0.389	0.389	0.948	-0.0042992284528324	0.0179	0.8101	14004	16757	14424.77
6355423	chr8	rs13281307	3852568	C	T	0.744	0.751	0.966	-0.0303973537275885	0.0199	0.127	14004	16757	14424.77
6363163	chr8	rs1464616	3852593	C	T	0.144	0.145	0.94	0.0023971245997214	0.0249	0.9227	14004	16757	14424.77
6338135	chr8	rs2627505	3852843	G	A	0.232	0.229	0.932	0.0263010744193707	0.0209	0.2085	14004	16757	14424.77
6353700	chr8	rs2627504	3852850	T	C	0.144	0.145	0.956	0.004101577021075	0.0247	0.8682	14004	16757	14424.77
6360837	chr8	rs17330534	3853066	G	A	0.962	0.962	0.876	-0.0423961495190412	0.0479	0.3751	14004	16757	14424.77
6370608	chr8	rs62501249	3853110	G	C	0.962	0.963	0.875	-0.0428031223253094	0.0479	0.3724	14004	16757	14424.77
6372937	chr8	rs2554677	3853112	A	G	0.388	0.388	0.956	-0.0045001103249234	0.0178	0.7996	14004	16757	14424.77
6337602	chr8	rs74493304	3853236	C	G	0.954	0.956	0.922	-0.0707014731729843	0.0424	0.09525	14004	16757	14424.77
6368500	chr8	rs57847532	3853247	C	T	0.81	0.806	0.953	0.0099008246772624	0.0221	0.6548	14004	16757	14424.77
6360314	chr8	rs75356786	3853290	T	C	0.954	0.956	0.922	-0.0713993361302911	0.0424	0.09177	14004	16757	14424.77
6341917	chr8	rs12680540	3853341	T	C	0.548	0.552	0.968	-0.0170952954286372	0.0173	0.322	14004	16757	14424.77
6330833	chr8	rs2627477	3853822	G	C	0.302	0.306	0.975	-0.0253998626327317	0.0187	0.1738	14004	16757	14424.77
6362616	chr8	rs2554675	3853878	A	G	0.302	0.306	0.976	-0.0251024465608414	0.0187	0.179	14004	16757	14424.77
6337842	chr8	rs2554674	3853936	A	G	0.303	0.306	0.975	-0.0255024404124231	0.0187	0.1722	14004	16757	14424.77
6348742	chr8	rs1523254	3854382	G	A	0.304	0.307	0.977	-0.0244976316004002	0.0186	0.1891	14004	16757	14424.77
6345008	chr8	rs13253768	3854646	G	C	0.56	0.565	0.966	-0.0217958123704574	0.0174	0.21	14004	16757	14424.77
6370885	chr8	rs13254073	3854724	G	A	0.47	0.471	0.968	-0.008395140788382	0.0173	0.6283	14004	16757	14424.77
6365658	chr8	rs17068473	3854987	G	T	0.761	0.769	0.985	-0.0332982854015147	0.0202	0.09858	14004	16757	14424.77
6366924	chr8	rs1863475	3855302	G	A	0.228	0.227	0.939	0.0213015034199157	0.021	0.3098	14004	16757	14424.77
6363655	chr8	rs17068480	3855658	G	A	0.741	0.74	0.945	-0.0117993392160431	0.0199	0.552	14004	16757	14424.77
6350564	chr8	rs2059582	3855838	T	C	0.161	0.165	0.944	-0.0188974371044634	0.0237	0.4239	14004	16757	14424.77
6352792	chr8	rs1403592	3856228	G	T	0.813	0.821	0.982	-0.0601003842529617	0.0222	0.006761	14004	16757	14424.77
6353159	chr8	rs117482219	3856492	A	G	0.979	0.979	0.533	-0.0033957590691798	0.0828	0.9668	14004	16757	14424.77
6363763	chr8	rs79665737	3856632	C	A	0.885	0.882	0.92	0.0189983824093147	0.0275	0.4902	14004	16757	14424.77
6329810	chr8	rs56367676	3856699	C	T	0.813	0.821	0.981	-0.0580953231907121	0.0222	0.008833	14004	16757	14424.77
6373130	chr8	rs2740974	3857065	C	T	0.593	0.592	0.94	0.0274011363479391	0.018	0.1281	14004	16757	14424.77
6354426	chr8	rs55824939	3857355	C	T	0.808	0.817	0.97	-0.0620030714417325	0.0221	0.005095	14004	16757	14424.77
6332912	chr8	rs7003719	3857417	G	A	0.898	0.902	0.879	-0.0358966439977618	0.0308	0.2429	14004	16757	14424.77
6338597	chr8	rs2688371	3857596	T	C	0.762	0.763	0.95	0.0295976364389436	0.0206	0.1504	14004	16757	14424.77
6357091	chr8	rs2627411	3857709	G	A	0.216	0.216	0.906	0.0045994064948955	0.0217	0.833	14004	16757	14424.77
6358481	chr8	rs12680867	3858000	C	T	0.691	0.691	0.959	-0.0171970248285215	0.0188	0.3617	14004	16757	14424.77
6347310	chr8	rs2258903	3858065	G	C	0.652	0.655	0.961	0.0108014536938559	0.0183	0.5545	14004	16757	14424.77
6328197	chr8	rs12675202	3858131	T	C	0.81	0.817	0.987	-0.0532952970582236	0.0219	0.01511	14004	16757	14424.77
6340967	chr8	rs73182005	3858616	G	A	0.957	0.957	0.886	-0.0154994990469515	0.0446	0.7287	14004	16757	14424.77
6337624	chr8	rs2258845	3858820	A	G	0.707	0.707	0.949	0.0320992618599997	0.0192	0.09496	14004	16757	14424.77
6363756	chr8	rs7013771	3859012	G	A	0.811	0.818	0.991	-0.0490011864330638	0.0219	0.02535	14004	16757	14424.77
6341692	chr8	rs7000915	3859169	T	C	0.811	0.818	0.99	-0.0492952917248775	0.0219	0.02445	14004	16757	14424.77
6363298	chr8	rs17068507	3859688	T	C	0.805	0.811	0.987	-0.0426987545331152	0.0217	0.04935	14004	16757	14424.77
6365906	chr8	rs2554672	3859721	C	T	0.332	0.338	0.959	-0.0128015918372089	0.0183	0.4832	14004	16757	14424.77
6359242	chr8	rs73182011	3859812	C	T	0.805	0.811	0.987	-0.0421979407001862	0.0217	0.05187	14004	16757	14424.77
6370304	chr8	rs67030745	3859915	T	G	0.804	0.811	0.987	-0.0426048328324374	0.0217	0.04992	14004	16757	14424.77
6365358	chr8	rs2740973	3859936	A	C	0.318	0.324	0.96	-0.0079011318962572	0.0185	0.6708	14004	16757	14424.77
6331142	chr8	rs56183360	3860296	G	A	0.804	0.811	0.987	-0.0428970626523952	0.0217	0.04848	14004	16757	14424.77
6367774	chr8	rs2554670	3860460	C	T	0.182	0.185	0.921	-0.005696192544881	0.0229	0.804	14004	16757	14424.77
6347927	chr8	rs17574215	3861083	T	C	0.8	0.808	0.983	-0.0460020545617973	0.0216	0.03349	14004	16757	14424.77
6345691	chr8	rs17063183	3861284	G	C	0.8	0.808	0.983	-0.0456984484517478	0.0216	0.03466	14004	16757	14424.77
6364474	chr8	rs17063188	3861335	T	C	0.801	0.808	0.984	-0.0456984484517478	0.0216	0.03436	14004	16757	14424.77
6332054	chr8	rs2740972	3861630	C	T	0.529	0.529	0.982	0.0134984841513417	0.0172	0.4334	14004	16757	14424.77
6341070	chr8	rs1523253	3861653	G	C	0.129	0.134	0.92	-0.0335981494309355	0.0262	0.2001	14004	16757	14424.77
6355829	chr8	rs1955096	3861775	A	G	0.326	0.333	0.971	-0.0172987645783295	0.0183	0.3436	14004	16757	14424.77
6374628	chr8	rs2740970	3861975	T	C	0.706	0.708	0.963	0.0172012073197748	0.0191	0.367	14004	16757	14424.77
6367986	chr8	rs2688370	3862079	A	C	0.708	0.71	0.969	0.0178006246255066	0.0191	0.3516	14004	16757	14424.77
6356225	chr8	rs9886397	3862634	T	C	0.854	0.85	0.917	0.0209979909956055	0.025	0.4016	14004	16757	14424.77
6359023	chr8	rs2554668	3862654	T	A	0.716	0.717	0.965	0.022299507494767	0.0193	0.2461	14004	16757	14424.77
6355582	chr8	rs56041615	3862660	G	T	0.803	0.811	0.98	-0.0480039732984809	0.0218	0.02771	14004	16757	14424.77
6351412	chr8	rs2688368	3862703	A	G	0.326	0.333	0.97	-0.0168003386783461	0.0183	0.3582	14004	16757	14424.77
6341384	chr8	rs17068510	3863111	T	G	0.796	0.804	0.97	-0.0469972723609114	0.0216	0.03002	14004	16757	14424.77
6330985	chr8	rs2740969	3863258	G	C	0.717	0.718	0.968	0.0189983824093147	0.0192	0.324	14004	16757	14424.77
6353219	chr8	rs2740968	3863732	G	T	0.408	0.401	0.961	0.0329027196757078	0.0178	0.06419	14004	16757	14424.77
6334350	chr8	rs17068516	3863791	G	C	0.809	0.817	0.981	-0.0553013157850893	0.022	0.01201	14004	16757	14424.77
6359356	chr8	rs2912297	3864110	G	C	0.525	0.525	0.981	0.009504687014246	0.0172	0.5794	14004	16757	14424.77
6334425	chr8	rs2740966	3864473	A	C	0.332	0.34	0.977	-0.0216016445577609	0.0181	0.233	14004	16757	14424.77
6372321	chr8	rs77913870	3864558	C	T	0.814	0.822	0.981	-0.0515986041477272	0.0222	0.02037	14004	16757	14424.77
6345017	chr8	rs2740965	3864593	T	C	0.336	0.343	0.973	-0.0207028323592018	0.0181	0.254	14004	16757	14424.77
6360295	chr8	rs2554633	3864820	G	C	0.125	0.131	0.907	-0.0374007702544828	0.0267	0.1605	14004	16757	14424.77
6335226	chr8	rs67053416	3864846	C	G	0.814	0.821	0.98	-0.0511985620326965	0.0222	0.0212	14004	16757	14424.77
6364346	chr8	rs2740964	3865444	A	G	0.332	0.339	0.983	-0.0209989425960583	0.0181	0.2464	14004	16757	14424.77
6341152	chr8	rs2740963	3865488	A	G	0.584	0.581	0.982	0.0267977123853779	0.0174	0.1232	14004	16757	14424.77
6366674	chr8	rs2740962	3865670	C	T	0.406	0.411	0.975	-0.0081027387031859	0.0175	0.6442	14004	16757	14424.77
6360465	chr8	rs2740960	3866206	A	C	0.388	0.394	0.973	-0.0068030886197391	0.0176	0.6997	14004	16757	14424.77
6331378	chr8	rs2740959	3866257	T	C	0.328	0.336	0.98	-0.0235040691879941	0.0182	0.1958	14004	16757	14424.77
6361826	chr8	rs2740958	3866422	G	A	0.585	0.581	0.978	0.0280041964095973	0.0174	0.1081	14004	16757	14424.77
6345122	chr8	rs17068527	3866497	G	A	0.813	0.821	0.981	-0.052198967543594	0.0222	0.01871	14004	16757	14424.77
6342090	chr8	rs2688365	3866614	T	G	0.391	0.397	0.978	-0.0067024110596754	0.0175	0.7013	14004	16757	14424.77
6355234	chr8	rs17330743	3866709	G	C	0.808	0.817	0.978	-0.0523043316292892	0.022	0.01758	14004	16757	14424.77
6335857	chr8	rs17330757	3866852	G	C	0.808	0.816	0.978	-0.0527048164320283	0.022	0.01674	14004	16757	14424.77
6368765	chr8	rs2740957	3867016	T	C	0.71	0.709	0.986	0.0301023438164435	0.0189	0.1119	14004	16757	14424.77
6327451	chr8	rs17402676	3867078	T	C	0.809	0.817	0.981	-0.048896169787829	0.022	0.0263	14004	16757	14424.77
6345408	chr8	rs2554669	3867195	G	A	0.394	0.398	0.982	-0.0026033858701149	0.0175	0.8825	14004	16757	14424.77
6329369	chr8	rs2554671	3867248	C	G	0.335	0.342	0.991	-0.0182963622831166	0.018	0.3073	14004	16757	14424.77
6333778	chr8	rs2740956	3867385	G	C	0.586	0.582	0.991	0.0282958691548473	0.0173	0.1024	14004	16757	14424.77
6367487	chr8	rs2554673	3867401	C	G	0.712	0.711	0.988	0.0291995144044279	0.0189	0.1223	14004	16757	14424.77
6362157	chr8	rs12674864	3867513	C	T	0.813	0.82	0.987	-0.0501991563328521	0.0221	0.02319	14004	16757	14424.77
6352693	chr8	rs12677415	3867591	T	C	0.809	0.817	0.984	-0.0490957108440633	0.022	0.02547	14004	16757	14424.77
6335472	chr8	rs12675311	3867693	C	G	0.813	0.82	0.985	-0.050798679887367	0.0221	0.02183	14004	16757	14424.77
6331026	chr8	rs2740955	3867760	C	T	0.338	0.345	0.997	-0.0166986496230515	0.0179	0.3491	14004	16757	14424.77
6338898	chr8	rs2740954	3867900	T	A	0.181	0.185	0.927	-0.009000382197299	0.0228	0.6947	14004	16757	14424.77
6348634	chr8	rs2740953	3868458	G	A	0.711	0.709	0.997	0.03029639423135	0.0188	0.1077	14004	16757	14424.77
6346072	chr8	rs17068532	3868767	G	C	0.81	0.818	0.986	-0.0527996915922012	0.022	0.01638	14004	16757	14424.77
6374052	chr8	rs2740952	3868822	T	C	0.709	0.708	0.992	0.0298014912367898	0.0188	0.113	14004	16757	14424.77
6333154	chr8	rs2740951	3868841	G	A	0.335	0.342	0.996	-0.0198048272985997	0.0179	0.2698	14004	16757	14424.77
6349146	chr8	rs17068538	3869022	G	C	0.813	0.821	0.988	-0.0523043316292892	0.0221	0.01804	14004	16757	14424.77
6357221	chr8	rs17068540	3869134	T	C	0.871	0.869	0.984	0.0044998604248922	0.0254	0.8603	14004	16757	14424.77
6345192	chr8	rs2740950	3869214	A	T	0.331	0.339	0.995	-0.0203966036652218	0.018	0.2554	14004	16757	14424.77
6327995	chr8	rs2740949	3869296	G	C	0.711	0.71	0.994	0.0270021387025708	0.0189	0.1522	14004	16757	14424.77
6348034	chr8	rs17068542	3869609	A	C	0.809	0.817	0.985	-0.0517039049923374	0.022	0.01852	14004	16757	14424.77
6335409	chr8	rs2740948	3869704	C	G	0.331	0.339	0.995	-0.021101069908054	0.018	0.2395	14004	16757	14424.77
6349851	chr8	rs2740947	3869858	T	G	0.39	0.396	0.99	-0.009000382197299	0.0174	0.6036	14004	16757	14424.77
6329506	chr8	rs116887628	3869923	G	A	0.974	0.975	0.584	-0.050504132173768	0.0702	0.4718	14004	16757	14424.77
6367629	chr8	rs2740946	3870071	C	T	0.335	0.342	0.996	-0.0208049294331883	0.0179	0.2455	14004	16757	14424.77
6372458	chr8	rs2740945	3870144	T	G	0.334	0.342	0.996	-0.0206007457079636	0.0179	0.2501	14004	16757	14424.77
6328157	chr8	rs2554606	3870365	A	G	0.335	0.342	0.995	-0.0208968257129853	0.0179	0.2429	14004	16757	14424.77
6365873	chr8	rs2740944	3870368	C	G	0.335	0.343	0.994	-0.0206007457079636	0.0179	0.2495	14004	16757	14424.77
6353265	chr8	rs2740943	3870616	G	A	0.335	0.342	0.994	-0.01999864650669	0.0179	0.2642	14004	16757	14424.77
6347630	chr8	rs73182064	3870737	C	G	0.813	0.821	0.982	-0.0542027860143161	0.0222	0.01468	14004	16757	14424.77
6333746	chr8	rs34352352	3870939	G	C	0.847	0.843	0.917	0.026398473854531	0.0245	0.2819	14004	16757	14424.77
6364381	chr8	rs2740942	3870985	C	T	0.395	0.4	0.987	-0.0088994831870327	0.0174	0.6083	14004	16757	14424.77
6359237	chr8	rs2688276	3871360	A	C	0.349	0.353	0.975	-0.0059979518036359	0.018	0.7402	14004	16757	14424.77
6374517	chr8	rs2740940	3871452	C	T	0.353	0.357	0.97	-0.0074980401773571	0.018	0.675	14004	16757	14424.77
6331783	chr8	rs2554605	3871852	A	T	0.764	0.765	0.984	0.0347008987793103	0.0203	0.08704	14004	16757	14424.77
6349243	chr8	rs2554604	3871932	A	C	0.561	0.569	0.967	-0.0028039273327342	0.0174	0.8721	14004	16757	14424.77
6373753	chr8	rs56165800	3871946	G	C	0.809	0.817	0.978	-0.0525994101433915	0.022	0.01697	14004	16757	14424.77
6329109	chr8	rs2740939	3872513	T	G	0.512	0.522	0.991	-0.0144032303107437	0.017	0.3977	14004	16757	14424.77
6340639	chr8	rs2554603	3872583	C	A	0.392	0.399	0.984	-0.0136020904182857	0.0175	0.4373	14004	16757	14424.77
6349751	chr8	rs17068550	3872987	G	A	0.811	0.819	0.979	-0.0517039049923374	0.0221	0.01932	14004	16757	14424.77
6374511	chr8	rs11992654	3872992	G	T	0.822	0.82	0.977	-0.0016012813669738	0.0224	0.9429	14004	16757	14424.77
6352348	chr8	rs2688403	3873152	T	C	0.772	0.773	0.987	0.0288012338056278	0.0205	0.1589	14004	16757	14424.77
6370719	chr8	rs11989466	3873223	A	G	0.947	0.947	0.967	-0.0220002402796674	0.0386	0.5692	14004	16757	14424.77
6336218	chr8	rs57835507	3873448	A	C	0.81	0.817	0.979	-0.0501991563328521	0.0221	0.02276	14004	16757	14424.77
6331543	chr8	rs56899440	3873911	C	A	0.948	0.947	0.967	-0.0169020380753563	0.0387	0.6627	14004	16757	14424.77
6336815	chr8	rs2554602	3874001	G	A	0.765	0.766	0.986	0.0332993704009261	0.0203	0.101	14004	16757	14424.77
6368998	chr8	rs2554600	3874281	G	C	0.518	0.528	0.987	-0.0149004625639624	0.0171	0.3823	14004	16757	14424.77
6351705	chr8	rs56065554	3874345	G	C	0.947	0.947	0.967	-0.023002541565316	0.0386	0.5518	14004	16757	14424.77
6349069	chr8	rs2688388	3874384	G	A	0.294	0.303	0.961	-0.0303045802648556	0.019	0.11	14004	16757	14424.77
6352532	chr8	rs2554599	3874521	A	C	0.581	0.59	0.977	-0.0095050300143049	0.0174	0.5872	14004	16757	14424.77
6353828	chr8	rs2554598	3874893	T	C	0.774	0.774	0.988	0.0311013012983478	0.0205	0.1291	14004	16757	14424.77
6348683	chr8	rs2740938	3874946	C	G	0.347	0.354	0.986	-0.0198966317144566	0.0179	0.2658	14004	16757	14424.77
6334767	chr8	rs59989369	3875048	G	A	0.811	0.819	0.977	-0.0507039943747058	0.0221	0.02215	14004	16757	14424.77
6362322	chr8	rs2554597	3875155	G	A	0.586	0.594	0.983	-0.009000382197299	0.0174	0.6063	14004	16757	14424.77
6337907	chr8	rs2554596	3875425	C	T	0.377	0.385	0.978	-0.0221024699079472	0.0177	0.2114	14004	16757	14424.77
6333693	chr8	rs2554595	3875524	G	A	0.775	0.775	0.989	0.031498667059371	0.0205	0.1251	14004	16757	14424.77
6348765	chr8	rs60003008	3875543	G	C	0.811	0.818	0.978	-0.0499047851286405	0.0221	0.02402	14004	16757	14424.77
6366752	chr8	rs2688378	3875652	G	C	0.775	0.775	0.988	0.0312951579807101	0.0206	0.1272	14004	16757	14424.77
6344419	chr8	rs2554594	3876154	T	A	0.586	0.594	0.984	-0.0075987978753305	0.0174	0.6603	14004	16757	14424.77
6350322	chr8	rs4875262	3876265	G	A	0.587	0.594	0.984	-0.0071958279818024	0.0174	0.6791	14004	16757	14424.77
6354783	chr8	rs2554593	3876268	T	A	0.587	0.594	0.984	-0.007095110875924	0.0174	0.6828	14004	16757	14424.77
6360194	chr8	rs2740937	3876317	A	G	0.344	0.351	0.985	-0.0191012733024012	0.0179	0.2858	14004	16757	14424.77
6342610	chr8	rs57249772	3876430	T	C	0.82	0.817	0.97	-0.0039979812872983	0.0223	0.8584	14004	16757	14424.77
6361687	chr8	rs2554591	3876461	G	A	0.776	0.776	0.99	0.0307037775750057	0.0206	0.1357	14004	16757	14424.77
6346629	chr8	rs58639311	3877125	T	C	0.811	0.818	0.975	-0.0505987987633697	0.0222	0.0225	14004	16757	14424.77
6348370	chr8	rs2740935	3877651	A	T	0.775	0.775	0.987	0.029403450369242	0.0206	0.1531	14004	16757	14424.77
6337102	chr8	rs2980796	3877943	T	G	0.768	0.769	0.983	0.029296631955588	0.0204	0.1508	14004	16757	14424.77
6340846	chr8	rs11136691	3877954	T	G	0.522	0.532	0.986	-0.0202027073175195	0.0171	0.2382	14004	16757	14424.77
6355288	chr8	rs11994492	3878109	A	G	0.883	0.883	0.948	-0.0239956055562207	0.0271	0.3754	14004	16757	14424.77
6371755	chr8	rs2554589	3878158	T	A	0.524	0.534	0.987	-0.0178992398878318	0.0171	0.2962	14004	16757	14424.77
6356193	chr8	rs2688362	3878463	A	T	0.529	0.539	0.985	-0.0189993500097828	0.0171	0.2663	14004	16757	14424.77
6334223	chr8	rs2554588	3878472	C	T	0.59	0.597	0.975	-0.0123965203365513	0.0175	0.4793	14004	16757	14424.77
6360031	chr8	rs17330883	3878600	C	G	0.893	0.893	0.905	-0.005696192544881	0.029	0.8444	14004	16757	14424.77
6345064	chr8	rs2740933	3878648	C	T	0.778	0.779	0.982	0.0275957115907991	0.0208	0.1832	14004	16757	14424.77
6359636	chr8	rs2740932	3878675	G	C	0.591	0.599	0.971	-0.0129028853555234	0.0175	0.4613	14004	16757	14424.77
6370280	chr8	rs2554587	3878794	G	T	0.779	0.779	0.981	0.0273038345273452	0.0208	0.1883	14004	16757	14424.77
6363037	chr8	rs2554586	3878803	T	C	0.586	0.594	0.979	-0.0125990355765152	0.0174	0.4706	14004	16757	14424.77
6369339	chr8	rs2688354	3878880	G	A	0.586	0.594	0.979	-0.0127003085782322	0.0174	0.468	14004	16757	14424.77
6344693	chr8	rs13282773	3879079	G	A	0.871	0.869	0.955	0.0021975835434872	0.0258	0.9326	14004	16757	14424.77
6350173	chr8	rs2554585	3879135	T	C	0.525	0.535	0.99	-0.0201006717070029	0.0171	0.2399	14004	16757	14424.77
6338228	chr8	rs73182097	3879234	G	A	0.812	0.819	0.969	-0.0544984253364989	0.0223	0.01431	14004	16757	14424.77
6356766	chr8	rs2740931	3879543	A	G	0.525	0.535	0.991	-0.0183982139464423	0.0171	0.2815	14004	16757	14424.77
6336799	chr8	rs2554584	3879738	T	C	0.526	0.536	0.991	-0.0194988734340555	0.0171	0.2548	14004	16757	14424.77
6369365	chr8	rs60530803	3879797	T	C	0.811	0.819	0.967	-0.0530949163341788	0.0223	0.01707	14004	16757	14424.77
6367410	chr8	rs2554583	3879800	G	T	0.11	0.11	0.903	0.0036034995896235	0.0286	0.9006	14004	16757	14424.77
6345925	chr8	rs2740930	3879883	A	C	0.525	0.535	0.99	-0.019203206984436	0.0171	0.2606	14004	16757	14424.77
6364324	chr8	rs2740929	3879918	A	G	0.585	0.594	0.981	-0.0129028853555234	0.0174	0.4593	14004	16757	14424.77
6341348	chr8	rs2688345	3879959	G	C	0.585	0.594	0.979	-0.0130953713122409	0.0174	0.4533	14004	16757	14424.77
6335959	chr8	rs2554582	3880186	T	C	0.525	0.535	0.987	-0.0196008476550609	0.0171	0.2524	14004	16757	14424.77
6338338	chr8	rs7825307	3880591	T	A	0.946	0.945	0.965	-0.0117993392160431	0.0382	0.7578	14004	16757	14424.77
6367284	chr8	rs2554581	3880649	T	A	0.53	0.54	0.976	-0.0198966317144566	0.0172	0.247	14004	16757	14424.77
6366998	chr8	rs2740928	3880698	C	G	0.345	0.353	0.977	-0.0249999098013234	0.018	0.1647	14004	16757	14424.77
6344101	chr8	rs2688333	3880839	G	A	0.239	0.247	0.931	-0.0361972883118878	0.0205	0.07736	14004	16757	14424.77
6364237	chr8	rs2688332	3880864	C	T	0.408	0.414	0.958	-0.0165969709073694	0.0176	0.3452	14004	16757	14424.77
6347387	chr8	rs17068605	3880897	C	G	0.812	0.82	0.951	-0.0546990875223834	0.0225	0.0151	14004	16757	14424.77
6328885	chr8	rs73183904	3880921	A	T	0.812	0.82	0.951	-0.05519563546795	0.0225	0.01419	14004	16757	14424.77
6372559	chr8	rs2688331	3880929	T	C	0.345	0.352	0.971	-0.0239034240815591	0.018	0.1849	14004	16757	14424.77
6336345	chr8	rs6991243	3880999	A	G	0.948	0.947	0.968	-0.0135007260538548	0.0385	0.7254	14004	16757	14424.77
6339275	chr8	rs17068619	3881041	G	C	0.812	0.82	0.948	-0.0557030028762507	0.0225	0.01342	14004	16757	14424.77
6347973	chr8	rs17068622	3881073	T	C	0.811	0.819	0.946	-0.0562000496881991	0.0225	0.01256	14004	16757	14424.77
6348198	chr8	rs2954631	3881158	G	C	0.778	0.778	0.966	0.0298985503458634	0.0209	0.1527	14004	16757	14424.77
6344592	chr8	rs2740926	3881436	A	G	0.345	0.352	0.969	-0.0257999754904126	0.0181	0.1526	14004	16757	14424.77
6347788	chr8	rs2688280	3881645	G	C	0.778	0.779	0.959	0.0289955368412525	0.021	0.168	14004	16757	14424.77
6340409	chr8	rs2688278	3881649	T	C	0.24	0.248	0.923	-0.0349020520092649	0.0206	0.09023	14004	16757	14424.77
6339179	chr8	rs2688275	3881742	G	A	0.779	0.779	0.959	0.0299956000353805	0.0211	0.1546	14004	16757	14424.77
6361335	chr8	rs2554580	3881851	A	C	0.777	0.778	0.956	0.0298985503458634	0.021	0.1552	14004	16757	14424.77
6372781	chr8	rs2554579	3881875	G	T	0.346	0.353	0.961	-0.0243951568347216	0.0181	0.1786	14004	16757	14424.77
6328376	chr8	rs2688397	3881946	C	T	0.54	0.539	0.952	0.0109003744682883	0.0175	0.5318	14004	16757	14424.77
6347464	chr8	rs11994771	3881954	C	G	0.948	0.947	0.98	-0.0106970095483354	0.0383	0.7806	14004	16757	14424.77
6340760	chr8	rs4099546	3881975	C	G	0.892	0.892	0.894	-0.0052035148315978	0.0291	0.8573	14004	16757	14424.77
6365797	chr8	rs2688396	3882001	G	C	0.593	0.593	0.951	0.0133998200630165	0.0177	0.4485	14004	16757	14424.77
6344774	chr8	rs11984947	3882079	T	C	0.947	0.946	0.973	-0.0074980401773571	0.0381	0.8431	14004	16757	14424.77
6347302	chr8	rs12682541	3882203	A	C	0.814	0.821	0.933	-0.056496280157669	0.0228	0.01323	14004	16757	14424.77
6372867	chr8	rs2554577	3882212	G	C	0.407	0.413	0.944	-0.0150019689183474	0.0177	0.3985	14004	16757	14424.77
6333984	chr8	rs68128273	3882281	C	A	0.948	0.947	0.981	-0.0099998320783335	0.0383	0.7937	14004	16757	14424.77
6333516	chr8	rs7831358	3882332	T	A	0.948	0.947	0.982	-0.0102018624845967	0.0383	0.7899	14004	16757	14424.77
6333701	chr8	rs7812369	3882509	G	A	0.948	0.947	0.982	-0.010302892995897	0.0383	0.7878	14004	16757	14424.77
6332233	chr8	rs7813537	3882570	C	G	0.948	0.946	0.979	-0.0074980401773571	0.0383	0.8448	14004	16757	14424.77
6350053	chr8	rs2912267	3882571	A	G	0.777	0.777	0.944	0.0318958749835631	0.0212	0.1322	14004	16757	14424.77
6368820	chr8	rs2912268	3882632	C	T	0.779	0.779	0.94	0.029403450369242	0.0213	0.1674	14004	16757	14424.77
6348481	chr8	rs2740925	3882818	C	G	0.342	0.351	0.949	-0.026600681797179	0.0183	0.1462	14004	16757	14424.77
6348724	chr8	rs7812972	3882868	G	A	0.948	0.947	0.979	-0.0112025145079934	0.0384	0.7698	14004	16757	14424.77
6329224	chr8	rs7814462	3883119	C	T	0.948	0.947	0.974	-0.0122041688389067	0.0385	0.7521	14004	16757	14424.77
6358114	chr8	rs2554576	3883142	C	G	0.341	0.349	0.95	-0.0251024465608414	0.0183	0.1708	14004	16757	14424.77
6358088	chr8	rs74588418	3883148	A	C	0.948	0.947	0.97	-0.0117993392160431	0.0385	0.759	14004	16757	14424.77
6369332	chr8	rs73183917	3883358	A	T	0.807	0.815	0.916	-0.0570995920405728	0.0227	0.01185	14004	16757	14424.77
6338751	chr8	rs2740924	3883399	C	T	0.36	0.367	0.941	-0.0272992569378225	0.0182	0.132	14004	16757	14424.77
6369018	chr8	rs76622446	3883567	A	G	0.948	0.947	0.958	-0.0116981574124923	0.0388	0.7626	14004	16757	14424.77
6360344	chr8	rs2740923	3883789	G	C	0.398	0.406	0.917	-0.021101069908054	0.018	0.2406	14004	16757	14424.77
6334701	chr8	rs2554575	3883818	G	C	0.347	0.354	0.935	-0.0262002485024742	0.0184	0.1537	14004	16757	14424.77
6359405	chr8	rs7840290	3883857	T	A	0.947	0.946	0.942	-0.0115969858456632	0.0389	0.7651	14004	16757	14424.77
6367343	chr8	rs2688355	3883957	G	T	0.779	0.779	0.91	0.0329994782631079	0.0216	0.127	14004	16757	14424.77
6352319	chr8	rs2688356	3884693	C	G	0.0274	0.0256	0.56	-0.0021022080918702	0.0763	0.9776	11843	13825	11950.74
6345452	chr8	rs2688357	3884696	C	G	0.17	0.17	0.806	0.0044003044444822	0.0252	0.8611	14004	16757	14424.77
6366137	chr8	rs2688358	3884795	G	A	0.0345	0.0319	0.464	-0.0026033858701149	0.0693	0.9696	13147	15808	13524.11
6358655	chr8	rs79138093	3884922	G	A	0.892	0.892	0.813	0.0026963615477425	0.03	0.9293	14004	16757	14424.77
6374622	chr8	rs60077088	3884956	G	C	0.824	0.817	0.768	0.0361004656247227	0.0252	0.1521	14004	16757	14424.77
6359797	chr8	rs2688359	3884970	T	C	0.431	0.433	0.757	0.0086028888072678	0.0198	0.6638	14004	16757	14424.77
6365582	chr8	rs2554574	3884979	T	C	0.272	0.27	0.701	0.0284999894699013	0.0229	0.2146	14004	16757	14424.77
6330567	chr8	rs71521902	3884986	G	C	0.895	0.893	0.703	0.0226026252094292	0.033	0.4928	14004	16757	14424.77
6349105	chr8	rs2688360	3884999	C	G	0.0579	0.0555	0.661	0.0190964956909883	0.045	0.6712	14004	16757	14424.77
6364476	chr8	rs2740922	3885296	C	T	0.0255	0.0247	0.525	0.0553968632202877	0.0862	0.5202	10799	11553	10520.12
6337169	chr8	rs10088946	3885305	G	A	0.729	0.726	0.747	0.0109003744682883	0.022	0.6216	14004	16757	14424.77
6356443	chr8	rs10107372	3885378	T	G	0.401	0.4	0.795	0.027799974857679	0.0195	0.1537	14004	16757	14424.77
6358520	chr8	rs2262092	3885400	G	C	0.768	0.77	0.759	-0.0256973671872587	0.0232	0.2682	14004	16757	14424.77
6360645	chr8	rs12682221	3886097	T	C	0.624	0.626	0.825	-0.0042992284528324	0.0195	0.8263	14004	16757	14424.77
6373533	chr8	rs2688361	3886235	C	T	0.664	0.659	0.832	0.0212036062510236	0.0196	0.2798	14004	16757	14424.77
6362131	chr8	rs3909677	3886946	C	T	0.975	0.973	0.536	0.140396523594595	0.0955	0.1415	8800	8379	8361.68
6342105	chr8	rs72624003	3887049	G	A	0.643	0.645	0.82	-0.0057967688471774	0.0197	0.7694	14004	16757	14424.77
6343237	chr8	rs72624004	3887120	C	T	0.642	0.644	0.82	-0.0058973552660839	0.0197	0.7656	14004	16757	14424.77
6347917	chr8	rs72624005	3887131	G	C	0.643	0.645	0.821	-0.0060985584618694	0.0197	0.7567	14004	16757	14424.77
6341821	chr8	rs72624006	3887163	T	C	0.643	0.645	0.822	-0.0065010863423599	0.0197	0.7435	14004	16757	14424.77
6328576	chr8	rs4875084	3887214	C	G	0.781	0.779	0.815	0.012096540947233	0.0227	0.5926	14004	16757	14424.77
6344079	chr8	rs72624007	3887492	T	A	0.642	0.644	0.825	-0.0065010863423599	0.0197	0.7395	14004	16757	14424.77
6343641	chr8	rs2263473	3887547	C	T	0.0212	0.0206	0.644	0.0012991557316201	0.0745	0.9856	14004	16757	14424.77
6359035	chr8	rs75240153	3887761	C	G	0.642	0.644	0.827	-0.0065010863423599	0.0196	0.7387	14004	16757	14424.77
6329559	chr8	rs2554572	3887782	G	C	0.398	0.395	0.831	-0.0030045090202987	0.0191	0.8762	14004	16757	14424.77
6367716	chr8	rs72624008	3887802	C	T	0.642	0.644	0.828	-0.0064004391810282	0.0196	0.7442	14004	16757	14424.77
6332299	chr8	rs28871924	3887848	G	T	0.642	0.644	0.829	-0.006199175242821	0.0196	0.7511	14004	16757	14424.77
6332999	chr8	rs35232591	3887885	T	A	0.807	0.802	0.82	0.0188021269625962	0.0236	0.4256	14004	16757	14424.77
6345716	chr8	rs34191265	3887917	C	T	0.974	0.973	0.547	0.177200131320858	0.0842	0.03528	10294	11400	10142.43
6361210	chr8	rs34941583	3887949	G	A	0.975	0.973	0.556	0.143199505440105	0.0949	0.1312	8800	8379	8361.68
6337887	chr8	rs2688363	3888017	C	G	0.649	0.647	0.847	0.0170045988158238	0.0193	0.3785	14004	16757	14424.77
6359166	chr8	rs2407260	3888091	T	C	0.974	0.972	0.577	0.148497588315516	0.0955	0.1199	8113	7887	7788.31
6370219	chr8	rs2407259	3888115	C	T	0.974	0.972	0.578	0.148601023216267	0.0955	0.1197	8113	7887	7788.31
6327624	chr8	rs2263474	3888234	T	A	0.0206	0.0199	0.657	0.0051964749068174	0.0749	0.9446	14004	16757	14424.77
6367064	chr8	rs2554571	3888346	A	T	0.0205	0.0198	0.66	0.0114047182634362	0.075	0.8789	14004	16757	14424.77
6360780	chr8	rs11995654	3888422	C	T	0.725	0.724	0.828	0.0063001125484799	0.021	0.7633	14004	16757	14424.77
6342271	chr8	rs140111055	3888432	C	G	0.641	0.643	0.836	-0.0066017436345624	0.0195	0.734	14004	16757	14424.77
6338441	chr8	rs71523603	3888473	G	A	0.975	0.972	0.585	0.158199614673545	0.0964	0.1008	8113	7887	7788.31
6367152	chr8	rs34443488	3888478	A	G	0.802	0.798	0.831	0.0190964956909883	0.0232	0.4121	14004	16757	14424.77
6359489	chr8	rs76001294	3888590	G	C	0.64	0.642	0.839	-0.0068030886197391	0.0195	0.7267	14004	16757	14424.77
6358356	chr8	rs79282243	3888610	C	T	0.64	0.642	0.839	-0.0066017436345624	0.0195	0.7352	14004	16757	14424.77
6344055	chr8	rs62502687	3888905	G	A	0.81	0.806	0.834	0.0147999386115992	0.0235	0.5289	14004	16757	14424.77
6355933	chr8	rs62502688	3888960	A	G	0.384	0.386	0.85	-0.0259949602770859	0.019	0.1709	14004	16757	14424.77
6369912	chr8	rs2740921	3888984	C	T	0.28	0.281	0.845	-0.0066017436345624	0.0207	0.7488	14004	16757	14424.77
6362280	chr8	rs72624011	3889031	T	C	0.612	0.614	0.86	-0.0029042131473898	0.019	0.8768	14004	16757	14424.77
6346181	chr8	rs72624012	3889147	G	T	0.613	0.615	0.864	-0.0039979812872983	0.0189	0.8314	14004	16757	14424.77
6345314	chr8	rs3866473	3889300	G	C	0.795	0.791	0.813	0.0274011363479391	0.0233	0.2394	14004	16757	14424.77
6332327	chr8	rs72624013	3889764	A	C	0.635	0.636	0.855	-0.0064004391810282	0.0192	0.739	14004	16757	14424.77
6355731	chr8	rs2554570	3890012	A	C	0.0764	0.0716	0.841	0.10570145753054	0.0358	0.003121	14004	16757	14424.77
6370765	chr8	rs2740920	3890100	C	T	0.652	0.649	0.881	0.0177023841130051	0.019	0.351	14004	16757	14424.77
6352388	chr8	rs72624015	3890208	C	G	0.634	0.635	0.861	-0.0060985584618694	0.0191	0.7495	14004	16757	14424.77
6339964	chr8	rs7822006	3890401	G	A	0.885	0.885	0.766	0.009504687014246	0.0305	0.7554	14004	16757	14424.77
6335989	chr8	rs2688364	3890421	T	C	0.0365	0.0352	0.693	-0.0686000914922569	0.0566	0.2255	14004	16757	14424.77
6348106	chr8	rs72624059	3890493	A	G	0.611	0.613	0.884	-0.0050024916227914	0.0187	0.7876	14004	16757	14424.77
6330303	chr8	rs149033388	3890767	C	A	0.611	0.613	0.889	-0.0051029981759033	0.0187	0.7845	14004	16757	14424.77
6329376	chr8	rs2554569	3890789	T	C	0.0231	0.0223	0.711	-0.0132980281439898	0.0695	0.8483	13457	16217	13881.29
6354535	chr8	rs11780297	3890821	G	A	0.864	0.86	0.849	0.042503779526724	0.0269	0.1136	14004	16757	14424.77
6373739	chr8	rs62502689	3890822	G	A	0.959	0.958	0.803	-0.0221024699079472	0.048	0.6455	14004	16757	14424.77
6356898	chr8	rs35642001	3890942	T	C	0.97	0.969	0.561	0.112399682488911	0.0834	0.178	9558	9671	9229.38
6359951	chr8	rs12678299	3891186	G	C	0.586	0.589	0.905	0.0001999800026662	0.0183	0.9905	14004	16757	14424.77
6336180	chr8	rs28417797	3891431	T	C	0.819	0.816	0.913	0.0126990249774084	0.0231	0.582	14004	16757	14424.77
6361023	chr8	rs2554567	3891492	G	A	0.0431	0.0422	0.767	-0.0719042482916749	0.0497	0.1481	14004	16757	14424.77
6358325	chr8	rs72624060	3891700	A	C	0.607	0.609	0.914	-0.0071958279818024	0.0184	0.6934	14004	16757	14424.77
6339849	chr8	rs72624061	3891933	G	C	0.603	0.605	0.916	-0.0066017436345624	0.0183	0.7205	14004	16757	14424.77
6353493	chr8	rs2554566	3892017	C	A	0.207	0.209	0.907	-0.0243029385231735	0.0222	0.2722	14004	16757	14424.77
6366657	chr8	rs72624062	3892460	A	C	0.607	0.609	0.921	-0.0068030886197391	0.0183	0.7096	14004	16757	14424.77
6349022	chr8	rs72624063	3892469	A	T	0.607	0.609	0.922	-0.0068030886197391	0.0183	0.7099	14004	16757	14424.77
6341209	chr8	rs72624064	3892598	A	G	0.608	0.61	0.923	-0.007095110875924	0.0183	0.6971	14004	16757	14424.77
6339384	chr8	rs180876269	3892694	G	A	0.874	0.87	0.922	0.0258041896815329	0.0265	0.3301	14004	16757	14424.77
6357976	chr8	rs72624065	3892793	C	G	0.603	0.605	0.924	-0.0064004391810282	0.0182	0.7261	14004	16757	14424.77
6356661	chr8	rs62502691	3893039	T	C	0.37	0.373	0.919	-0.031397792147416	0.0183	0.08637	14004	16757	14424.77
6367259	chr8	rs62502692	3893165	G	C	0.838	0.833	0.94	0.0141987193998129	0.0236	0.5467	14004	16757	14424.77
6342586	chr8	rs12680739	3893437	C	A	0.607	0.609	0.929	-0.0079011318962572	0.0182	0.663	14004	16757	14424.77
6344934	chr8	rs12676492	3893578	G	C	0.602	0.604	0.931	-0.0066017436345624	0.0182	0.7153	14004	16757	14424.77
6366026	chr8	rs7012834	3893768	C	G	0.6	0.602	0.929	-0.0071958279818024	0.0182	0.6913	14004	16757	14424.77
6363138	chr8	rs72624066	3894208	T	A	0.604	0.607	0.935	-0.0085968472255182	0.0181	0.6363	14004	16757	14424.77
6331287	chr8	rs2954641	3894295	G	C	0.185	0.189	0.944	-0.0115969858456632	0.0225	0.6055	14004	16757	14424.77
6332891	chr8	rs2740917	3894568	C	A	0.675	0.671	0.952	0.0199006617063362	0.0185	0.2832	14004	16757	14424.77
6329210	chr8	rs77819775	3894639	G	C	0.959	0.96	0.817	0.0540998523168248	0.0493	0.2726	14004	16757	14424.77
6336952	chr8	rs3860855	3894644	T	C	0.601	0.603	0.942	-0.0076995657264405	0.0181	0.6711	14004	16757	14424.77
6341869	chr8	rs3849815	3894700	G	C	0.601	0.603	0.941	-0.007004474152883	0.0181	0.6984	14004	16757	14424.77
6358625	chr8	rs75757221	3894713	C	A	0.958	0.96	0.817	0.0563992368491194	0.0493	0.2522	14004	16757	14424.77
6364145	chr8	rs3849816	3894818	T	G	0.598	0.601	0.94	-0.0080019302190585	0.0181	0.657	14004	16757	14424.77
6339712	chr8	rs3860856	3894862	C	A	0.605	0.608	0.946	-0.0085968472255182	0.0181	0.6334	14004	16757	14424.77
6335988	chr8	rs3860857	3894943	G	A	0.605	0.608	0.947	-0.0085968472255182	0.018	0.6321	14004	16757	14424.77
6370991	chr8	rs2740915	3894958	G	T	0.68	0.675	0.953	0.0219962978718961	0.0186	0.2358	14004	16757	14424.77
6345905	chr8	rs2740914	3895072	T	C	0.178	0.182	0.958	-0.0125990355765152	0.0227	0.5779	14004	16757	14424.77
6361753	chr8	rs6980998	3895316	C	A	0.823	0.819	0.961	0.0110981866660334	0.0227	0.6234	14004	16757	14424.77
6367827	chr8	rs2688294	3895340	G	C	0.0402	0.0389	0.832	-0.0685037054338901	0.05	0.1702	14004	16757	14424.77
6370026	chr8	rs2688295	3895822	C	T	0.673	0.667	0.965	0.0219962978718961	0.0183	0.2306	14004	16757	14424.77
6329432	chr8	rs4524815	3896336	G	T	0.604	0.607	0.962	-0.0083043861636152	0.0179	0.6443	14004	16757	14424.77
6339077	chr8	rs2740913	3896350	C	T	0.179	0.182	0.969	-0.0111013930711739	0.0225	0.6207	14004	16757	14424.77
6331863	chr8	rs4507782	3896431	C	T	0.6	0.603	0.961	-0.0088994831870327	0.0179	0.6183	14004	16757	14424.77
6341572	chr8	rs4433162	3896480	T	C	0.604	0.607	0.965	-0.0085968472255182	0.0179	0.6313	14004	16757	14424.77
6360725	chr8	rs4507783	3896546	C	T	0.604	0.607	0.966	-0.0088994831870327	0.0179	0.6191	14004	16757	14424.77
6368130	chr8	rs4379463	3896625	G	A	0.335	0.339	0.987	-0.0183982139464423	0.018	0.3065	14004	16757	14424.77
6327918	chr8	rs72624067	3896703	T	C	0.604	0.607	0.967	-0.0094040800752939	0.0179	0.5986	14004	16757	14424.77
6341391	chr8	rs12677236	3896853	T	C	0.603	0.606	0.968	-0.0107980900995126	0.0178	0.544	14004	16757	14424.77
6334257	chr8	rs17068673	3896932	A	G	0.546	0.553	0.971	-0.0355028330426552	0.0174	0.0415	14004	16757	14424.77
6327870	chr8	rs17068675	3897525	C	T	0.604	0.608	0.966	-0.0105959392134034	0.0179	0.5536	14004	16757	14424.77
6357698	chr8	rs10503226	3897678	A	T	0.605	0.608	0.966	-0.0106970095483354	0.0179	0.5506	14004	16757	14424.77
6340392	chr8	rs10503227	3897724	G	C	0.605	0.608	0.966	-0.0108991808690006	0.0179	0.5417	14004	16757	14424.77
6332474	chr8	rs2740912	3897831	C	A	0.186	0.19	0.97	-0.013399371963117	0.0222	0.5457	14004	16757	14424.77
6366248	chr8	rs2740911	3897851	G	A	0.146	0.149	0.944	-0.0217038334437866	0.0247	0.3784	14004	16757	14424.77
6345013	chr8	rs77423470	3898098	G	C	0.605	0.609	0.966	-0.0111013930711739	0.0179	0.5352	14004	16757	14424.77
6349012	chr8	rs80119809	3898101	A	T	0.605	0.609	0.966	-0.0112025145079934	0.0179	0.5323	14004	16757	14424.77
6354868	chr8	rs17063211	3898159	T	C	0.605	0.609	0.966	-0.0115969858456632	0.0179	0.5171	14004	16757	14424.77
6354749	chr8	rs2980795	3898221	A	G	0.492	0.483	0.983	0.025696986087186	0.0172	0.1339	14004	16757	14424.77
6351026	chr8	rs2912272	3898329	T	G	0.0249	0.0238	0.878	-0.0026033858701149	0.0622	0.9663	12966	15538	13311.39
6358326	chr8	rs17063217	3898391	G	A	0.606	0.61	0.964	-0.0131966945943914	0.0179	0.4617	14004	16757	14424.77
6346450	chr8	rs10503228	3898433	A	G	0.606	0.61	0.964	-0.0132980281439898	0.0179	0.4594	14004	16757	14424.77
6331916	chr8	rs149331042	3898796	C	T	0.607	0.611	0.961	-0.0125990355765152	0.0179	0.4824	14004	16757	14424.77
6342742	chr8	rs60906978	3898804	A	G	0.762	0.762	0.965	-0.0246001168682327	0.0205	0.2296	14004	16757	14424.77
6373839	chr8	rs11993888	3898831	G	A	0.613	0.612	0.965	-0.0040983869261633	0.0178	0.8167	14004	16757	14424.77
6332190	chr8	rs10503229	3898881	T	A	0.607	0.611	0.961	-0.0122952780941516	0.0179	0.4915	14004	16757	14424.77
6346561	chr8	rs2740910	3899186	G	A	0.047	0.0456	0.843	-0.0631954234971474	0.0457	0.1664	14004	16757	14424.77
6363396	chr8	rs2554562	3899328	T	A	0.411	0.406	0.954	0.01600129372694	0.0179	0.3728	14004	16757	14424.77
6355152	chr8	rs35067795	3899453	G	C	0.817	0.812	0.983	0.0165030720990143	0.022	0.4529	14004	16757	14424.77
6333478	chr8	rs12680399	3899607	G	A	0.613	0.617	0.959	-0.0166986496230515	0.018	0.3557	14004	16757	14424.77
6348298	chr8	rs2554561	3899807	A	T	0.613	0.612	0.96	-0.0038975857287134	0.0178	0.8274	14004	16757	14424.77
6327883	chr8	rs3860859	3899910	A	T	0.821	0.816	0.99	0.0140015196358136	0.0222	0.5267	14004	16757	14424.77
6363629	chr8	rs17068682	3900038	A	G	0.978	0.98	0.557	-0.0325955083699338	0.0825	0.6929	13233	15840	13587.08
6367370	chr8	rs17068685	3900090	G	A	0.613	0.617	0.958	-0.0166986496230515	0.0181	0.3552	14004	16757	14424.77
6353526	chr8	rs3990497	3900189	C	T	0.821	0.816	0.992	0.0133998200630165	0.0222	0.5458	14004	16757	14424.77
6339627	chr8	rs7016290	3900276	G	C	0.821	0.816	0.993	0.0133011462391285	0.0222	0.5476	14004	16757	14424.77
6368755	chr8	rs2897595	3900305	C	T	0.821	0.816	0.995	0.0128964817350202	0.0221	0.5589	14004	16757	14424.77
6363694	chr8	rs72624068	3900440	G	A	0.614	0.618	0.957	-0.0170037478161859	0.0181	0.3458	14004	16757	14424.77
6348700	chr8	rs6982349	3900453	G	C	0.82	0.816	0.993	0.013202462677756	0.0221	0.5514	14004	16757	14424.77
6331317	chr8	rs77795757	3900611	A	G	0.97	0.97	0.713	0.104702299080816	0.07	0.1346	10722	11702	10772.85
6357356	chr8	rs2912273	3900615	C	G	0.591	0.59	0.946	0.0076010387728197	0.0179	0.6718	14004	16757	14424.77
6338997	chr8	rs7003625	3900812	A	G	0.816	0.811	0.991	0.0149969810059077	0.0219	0.4935	14004	16757	14424.77
6329508	chr8	rs28488432	3900862	G	C	0.815	0.811	0.988	0.0143958802837323	0.0219	0.5111	14004	16757	14424.77
6330428	chr8	rs28565085	3901038	T	C	0.82	0.816	0.988	0.01600129372694	0.0222	0.4705	14004	16757	14424.77
6351508	chr8	rs28477800	3901096	C	T	0.821	0.816	0.984	0.0155977206230546	0.0222	0.4838	14004	16757	14424.77
6332183	chr8	rs2740909	3901193	C	T	0.0261	0.0246	0.855	0.0089993837968006	0.0605	0.8817	13513	16078	13854.87
6374098	chr8	rs2554560	3901223	C	G	0.0265	0.0248	0.865	0.0106035827841911	0.061	0.8626	12966	15538	13311.39
6372631	chr8	rs7834045	3901269	A	G	0.82	0.815	0.983	0.0164047040252769	0.0222	0.4605	14004	16757	14424.77
6371334	chr8	rs7841379	3901465	T	C	0.82	0.815	0.979	0.0165030720990143	0.0222	0.4586	14004	16757	14424.77
6331252	chr8	rs2740908	3901474	T	C	0.612	0.61	0.951	-0.0006001800720324	0.0179	0.9714	14004	16757	14424.77
6364451	chr8	rs2740907	3901631	G	T	0.432	0.425	0.948	0.0111970780932162	0.0178	0.5286	14004	16757	14424.77
6368989	chr8	rs12681611	3901650	G	A	0.618	0.623	0.949	-0.019294956182969	0.0182	0.2885	14004	16757	14424.77
6342927	chr8	rs2554559	3902004	G	A	0.675	0.669	0.948	0.0246048038572487	0.0185	0.1855	14004	16757	14424.77
6330938	chr8	rs2740906	3902237	T	C	0.684	0.676	0.932	0.0332993704009261	0.0188	0.07676	14004	16757	14424.77
6357358	chr8	rs2740903	3902387	T	C	0.462	0.453	0.954	0.0366983037826737	0.0175	0.03628	14004	16757	14424.77
6332694	chr8	rs9772485	3902502	A	T	0.791	0.787	0.973	0.0179970767016546	0.0211	0.3941	14004	16757	14424.77
6356173	chr8	rs2740902	3902552	T	G	0.434	0.425	0.968	0.0409019913204257	0.0175	0.01939	14004	16757	14424.77
6349694	chr8	rs4629888	3902583	T	C	0.791	0.786	0.973	0.017496047616751	0.0211	0.4072	14004	16757	14424.77
6334462	chr8	rs2740901	3902587	T	C	0.434	0.425	0.967	0.0407963941925694	0.0175	0.01985	14004	16757	14424.77
6359277	chr8	rs2740900	3902637	G	A	0.714	0.712	0.941	0.024702368640342	0.0195	0.2043	14004	16757	14424.77
6331388	chr8	rs4634662	3902689	G	A	0.791	0.786	0.97	0.0178006246255066	0.0211	0.3985	14004	16757	14424.77
6348321	chr8	rs4416840	3902702	C	G	0.79	0.786	0.97	0.0183996828453635	0.0211	0.3841	14004	16757	14424.77
6343489	chr8	rs4421367	3902849	C	A	0.791	0.786	0.969	0.021497269010823	0.0211	0.3069	14004	16757	14424.77
6348625	chr8	rs4642668	3902910	T	G	0.734	0.732	0.955	-0.004198802647333	0.0197	0.8332	14004	16757	14424.77
6349975	chr8	rs2554558	3903058	G	T	0.679	0.676	0.944	0.0205964297986501	0.0188	0.2733	14004	16757	14424.77
6360350	chr8	rs2740899	3903105	G	A	0.679	0.676	0.95	0.0213015034199157	0.0188	0.2572	14004	16757	14424.77
6358580	chr8	rs2554557	3903171	A	G	0.0277	0.0255	0.876	0.0246048038572487	0.0597	0.6798	12966	15538	13311.39
6351907	chr8	rs7816680	3903502	T	A	0.838	0.832	0.977	0.029296631955588	0.0231	0.2051	14004	16757	14424.77
6332387	chr8	rs7813093	3903546	A	C	0.344	0.346	0.954	-0.0203966036652218	0.0184	0.2677	14004	16757	14424.77
6333764	chr8	rs4875263	3903655	A	G	0.345	0.346	0.956	-0.0202027073175195	0.0184	0.2706	14004	16757	14424.77
6338630	chr8	rs7817093	3903756	T	A	0.837	0.832	0.979	0.029296631955588	0.0231	0.2049	14004	16757	14424.77
6331766	chr8	rs17068727	3903905	G	T	0.489	0.489	0.962	-0.0033957590691798	0.0175	0.8446	14004	16757	14424.77
6340696	chr8	rs17068729	3904006	G	A	0.652	0.657	0.968	-0.0231048737150968	0.0183	0.2078	14004	16757	14424.77
6352837	chr8	rs3906471	3904034	C	A	0.346	0.348	0.96	-0.0203047533403643	0.0183	0.2674	14004	16757	14424.77
6346434	chr8	rs2740898	3904088	C	A	0.683	0.68	0.96	0.0213015034199157	0.0187	0.2554	14004	16757	14424.77
6341727	chr8	rs3849817	3904188	G	T	0.346	0.347	0.956	-0.0191012733024012	0.0184	0.2981	14004	16757	14424.77
6363967	chr8	rs3849818	3904192	T	G	0.345	0.347	0.956	-0.019294956182969	0.0184	0.2932	14004	16757	14424.77
6334588	chr8	rs5002849	3904283	C	A	0.838	0.832	0.984	0.0308977113278438	0.023	0.1802	14004	16757	14424.77
6352349	chr8	rs3849819	3904302	A	T	0.345	0.346	0.964	-0.0187038311937836	0.0183	0.3059	14004	16757	14424.77
6344146	chr8	rs3843920	3904456	C	A	0.345	0.346	0.964	-0.0187955345843259	0.0183	0.3042	14004	16757	14424.77
6330738	chr8	rs3898542	3904492	G	C	0.651	0.656	0.968	-0.0222047099881925	0.0183	0.2243	14004	16757	14424.77
6362275	chr8	rs3843921	3904671	G	T	0.476	0.477	0.968	-0.0052035148315978	0.0174	0.7631	14004	16757	14424.77
6351419	chr8	rs3849820	3904717	T	C	0.651	0.656	0.968	-0.0226035462098532	0.0183	0.2166	14004	16757	14424.77
6355166	chr8	rs2554556	3904730	G	C	0.0986	0.1	0.93	-0.0248973835545144	0.0296	0.4008	14004	16757	14424.77
6362541	chr8	rs7004524	3904874	G	A	0.826	0.821	0.999	0.027196791588428	0.0223	0.222	14004	16757	14424.77
6363555	chr8	rs2554555	3904947	A	G	0.682	0.68	0.97	0.0189002595004805	0.0186	0.3094	14004	16757	14424.77
6349955	chr8	rs60625973	3905320	G	C	0.837	0.831	0.985	0.0301023438164435	0.023	0.1901	14004	16757	14424.77
6328807	chr8	rs17068751	3905568	G	C	0.961	0.963	0.68	-0.0437951599996715	0.0538	0.4157	14004	16757	14424.77
6358119	chr8	rs17068754	3905677	C	T	0.653	0.657	0.964	-0.0203047533403643	0.0184	0.2684	14004	16757	14424.77
6349908	chr8	rs2740895	3905812	A	G	0.449	0.438	0.958	0.0389995348490096	0.0175	0.0261	14004	16757	14424.77
6370135	chr8	rs2554553	3905917	A	C	0.0274	0.0255	0.878	0.0158044491449436	0.0598	0.7914	12966	15538	13311.39
6332285	chr8	rs12548766	3906162	G	A	0.799	0.798	0.919	0.0159028762794155	0.0225	0.4779	14004	16757	14424.77
6333199	chr8	rs2554552	3906319	T	C	0.0273	0.0254	0.879	0.0166997792224134	0.0599	0.7803	12966	15538	13311.39
6333004	chr8	rs2554551	3906428	T	C	0.437	0.427	0.964	0.0402010017441475	0.0175	0.02178	14004	16757	14424.77
6349006	chr8	rs2554550	3906430	G	C	0.0273	0.0255	0.878	0.0138042809763971	0.0599	0.8178	12966	15538	13311.39
6352775	chr8	rs2554549	3906703	T	C	0.681	0.678	0.959	0.0190964956909883	0.0187	0.3078	14004	16757	14424.77
6358294	chr8	rs2740894	3906718	C	A	0.0275	0.0256	0.875	0.0173977771764203	0.0599	0.7717	12966	15538	13311.39
6357504	chr8	rs58979716	3906902	T	C	0.475	0.475	0.953	-0.0051029981759033	0.0175	0.7735	14004	16757	14424.77
6334592	chr8	rs17068768	3906969	G	A	0.841	0.837	0.97	0.0227003855207759	0.0234	0.3312	14004	16757	14424.77
6333933	chr8	rs75587283	3907109	G	A	0.843	0.839	0.963	0.0270021387025708	0.0236	0.2518	14004	16757	14424.77
6339626	chr8	rs2554548	3907141	C	G	0.0271	0.0254	0.877	0.0109003744682883	0.0601	0.8561	12966	15538	13311.39
6344916	chr8	rs2740893	3907180	G	A	0.0271	0.0254	0.878	0.0098018049722602	0.06	0.8708	12966	15538	13311.39
6339781	chr8	rs7828738	3907215	A	C	0.829	0.826	0.972	0.0194986595340326	0.0227	0.392	14004	16757	14424.77
6337266	chr8	rs2740892	3907367	A	G	0.0271	0.0253	0.88	0.0173977771764203	0.0601	0.7722	12966	15538	13311.39
6331116	chr8	rs13263899	3907432	G	C	0.962	0.961	0.884	-0.0150019689183474	0.0472	0.7506	14004	16757	14424.77
6360250	chr8	rs72624069	3907830	G	A	0.653	0.656	0.93	-0.0160988945897493	0.0187	0.3885	14004	16757	14424.77
6353319	chr8	rs2740891	3908147	C	T	0.0846	0.0795	0.952	0.0763034175417175	0.0321	0.0175	14004	16757	14424.77
6351102	chr8	rs72624070	3908191	C	T	0.653	0.657	0.945	-0.0194988734340555	0.0185	0.292	14004	16757	14424.77
6336736	chr8	rs2554547	3908317	C	T	0.0847	0.0796	0.951	0.0770999203808484	0.0321	0.01634	14004	16757	14424.77
6369385	chr8	rs2554546	3909057	C	G	0.0271	0.0252	0.883	0.0194986595340326	0.06	0.7453	12966	15538	13311.39
6349857	chr8	rs2554545	3909072	A	G	0.0845	0.0794	0.953	0.0772017529034669	0.0321	0.01617	14004	16757	14424.77
6345160	chr8	rs2554543	3909659	G	T	0.0845	0.0794	0.952	0.0773035750572786	0.0322	0.01627	14004	16757	14424.77
6342078	chr8	rs118019764	3909717	G	A	0.964	0.966	0.627	-0.0347985055426955	0.0583	0.5514	14004	16757	14424.77
6330129	chr8	rs56265817	3909726	C	T	0.843	0.838	0.938	0.0273038345273452	0.0239	0.2535	14004	16757	14424.77
6333027	chr8	rs77700173	3909727	A	T	0.653	0.657	0.939	-0.0187038311937836	0.0186	0.3147	14004	16757	14424.77
6351466	chr8	rs2740890	3909744	C	G	0.0844	0.0794	0.951	0.0769980774873111	0.0322	0.01664	14004	16757	14424.77
6328443	chr8	rs72624071	3909756	G	A	0.653	0.657	0.939	-0.0186019483996616	0.0186	0.3155	14004	16757	14424.77
6346808	chr8	rs2740889	3909838	C	A	0.0271	0.0251	0.881	0.0205964297986501	0.0602	0.7319	12966	15538	13311.39
6374448	chr8	rs72624072	3910021	G	A	0.652	0.656	0.94	-0.0203047533403643	0.0185	0.2735	14004	16757	14424.77
6360547	chr8	rs2554541	3910096	C	T	0.0271	0.0251	0.879	0.0194005857039748	0.0603	0.7478	12966	15538	13311.39
6340664	chr8	rs17068773	3910187	G	C	0.649	0.654	0.936	-0.023401696181619	0.0186	0.207	14004	16757	14424.77
6344590	chr8	rs2554540	3910428	T	C	0.0271	0.0252	0.877	0.0180952882690919	0.0604	0.7643	12966	15538	13311.39
6350133	chr8	rs2740888	3910441	G	A	0.084	0.0792	0.944	0.0755990028718877	0.0324	0.01954	14004	16757	14424.77
6337211	chr8	rs2554539	3910545	G	T	0.0842	0.0792	0.943	0.0767017482633775	0.0324	0.0178	14004	16757	14424.77
6340686	chr8	rs2740887	3910627	G	A	0.084	0.0792	0.943	0.0754042744478771	0.0324	0.01994	14004	16757	14424.77
6342651	chr8	rs2912275	3910836	A	G	0.027	0.0252	0.875	0.0161980995687726	0.0606	0.7889	12966	15538	13311.39
6327672	chr8	rs2554537	3910850	G	C	0.084	0.0792	0.942	0.0752002325629352	0.0324	0.02045	14004	16757	14424.77
6371239	chr8	rs2554536	3910891	A	G	0.0274	0.0256	0.866	0.0198026272961797	0.0603	0.7424	12966	15538	13311.39
6370911	chr8	rs2554535	3910997	G	C	0.155	0.153	0.932	0.021898468701116	0.0245	0.3719	14004	16757	14424.77
6331901	chr8	rs2740886	3911003	G	A	0.0839	0.0791	0.941	0.0753022587095424	0.0325	0.02034	14004	16757	14424.77
6340022	chr8	rs2554534	3911163	G	C	0.0839	0.0791	0.94	0.0752002325629352	0.0325	0.02056	14004	16757	14424.77
6367871	chr8	rs72624073	3911237	A	T	0.645	0.649	0.931	-0.0178992398878318	0.0186	0.334	14004	16757	14424.77
6373116	chr8	rs2740885	3911277	T	G	0.671	0.67	0.919	0.0126002819757385	0.019	0.5066	14004	16757	14424.77
6368452	chr8	rs2554533	3911355	C	T	0.0839	0.0791	0.938	0.0754042744478771	0.0325	0.0204	14004	16757	14424.77
6368148	chr8	rs77308825	3911359	T	C	0.645	0.649	0.932	-0.0176956485356892	0.0185	0.3402	14004	16757	14424.77
6355043	chr8	rs17068799	3911533	C	A	0.645	0.649	0.931	-0.017502275136142	0.0185	0.3459	14004	16757	14424.77
6362077	chr8	rs2740884	3911660	A	G	0.0268	0.0251	0.871	0.0099998345783334	0.0609	0.8698	12966	15538	13311.39
6328437	chr8	rs2740883	3911683	A	G	0.681	0.679	0.932	0.014504302202808	0.019	0.4442	14004	16757	14424.77
6356407	chr8	rs73658563	3911899	G	C	0.839	0.835	0.946	0.0221038989069263	0.0235	0.3481	14004	16757	14424.77
6343435	chr8	rs2554532	3911941	A	C	0.0267	0.025	0.869	0.0100988346774146	0.0611	0.8687	12966	15538	13311.39
6356904	chr8	rs17068805	3912052	A	G	0.644	0.648	0.928	-0.0174005146801673	0.0186	0.3492	14004	16757	14424.77
6347248	chr8	rs2554531	3912305	G	C	0.0267	0.025	0.866	0.0128964817350202	0.0612	0.8331	12966	15538	13311.39
6335669	chr8	rs2740882	3912399	C	T	0.0834	0.0786	0.932	0.0753022587095424	0.0327	0.02127	14004	16757	14424.77
6374007	chr8	rs2554530	3912408	G	C	0.0267	0.0249	0.867	0.0121953336998771	0.0613	0.8416	12966	15538	13311.39
6369742	chr8	rs2740881	3912457	A	G	0.0843	0.0796	0.927	0.0735013596301142	0.0326	0.02428	14004	16757	14424.77
6374582	chr8	rs3860862	3912524	A	T	0.642	0.647	0.924	-0.0203966036652218	0.0186	0.2717	14004	16757	14424.77
6357488	chr8	rs2552155	3912587	A	G	0.0266	0.0249	0.867	0.0093957216403621	0.0614	0.8782	12966	15538	13311.39
6360700	chr8	rs2554529	3912606	T	C	0.439	0.431	0.933	0.0374017521540008	0.0178	0.03521	14004	16757	14424.77
6364529	chr8	rs2740880	3912734	T	G	0.0265	0.0249	0.865	0.0097027754613851	0.0615	0.8748	12966	15538	13311.39
6373812	chr8	rs2552156	3912798	G	A	0.0265	0.0249	0.865	0.0098018049722602	0.0615	0.8736	12966	15538	13311.39
6344392	chr8	rs72624074	3912839	T	C	0.644	0.648	0.928	-0.0172987645783295	0.0186	0.3504	14004	16757	14424.77
6341218	chr8	rs2554528	3913395	C	T	0.0249	0.0233	0.866	0.0243022925229648	0.0631	0.7	12966	15538	13311.39
6327660	chr8	rs2554527	3913409	C	G	0.0249	0.0233	0.866	0.024702368640342	0.0631	0.6958	12966	15538	13311.39
6362057	chr8	rs2554525	3913535	A	G	0.0825	0.0778	0.92	0.077701507663852	0.033	0.01859	14004	16757	14424.77
6367817	chr8	rs72624075	3914062	T	C	0.644	0.648	0.926	-0.0177974390305806	0.0186	0.3364	14004	16757	14424.77
6332433	chr8	rs2552131	3914120	C	A	0.0249	0.0232	0.864	0.024702368640342	0.0632	0.6954	12966	15538	13311.39
6366334	chr8	rs2554524	3914267	C	G	0.684	0.681	0.93	0.0159028762794155	0.019	0.4028	14004	16757	14424.77
6361932	chr8	rs2554519	3915976	C	T	0.0248	0.0231	0.863	0.0248974696545107	0.0634	0.6938	12966	15538	13311.39
6346053	chr8	rs12678879	3916099	A	G	0.636	0.641	0.924	-0.0178992398878318	0.0185	0.3329	14004	16757	14424.77
6366830	chr8	rs138425755	3916431	C	G	0.654	0.659	0.929	-0.0225012653465135	0.0187	0.2275	14004	16757	14424.77
6334386	chr8	rs4430121	3917271	G	T	0.655	0.659	0.928	-0.0221024699079472	0.0187	0.2371	14004	16757	14424.77
6365104	chr8	rs2007315	3917872	C	A	0.0834	0.0782	0.907	0.0842032712820744	0.0331	0.01092	14004	16757	14424.77
6341744	chr8	rs2740878	3918118	C	T	0.683	0.68	0.945	0.0156961681063242	0.0188	0.4059	14004	16757	14424.77
6342922	chr8	rs59516451	3918149	C	A	0.654	0.659	0.93	-0.0216016445577609	0.0186	0.2461	14004	16757	14424.77
6334058	chr8	rs58226234	3918217	C	G	0.655	0.659	0.929	-0.0203047533403643	0.0187	0.2761	14004	16757	14424.77
6345451	chr8	rs2911719	3918451	C	A	0.0257	0.0237	0.851	0.0356952753244514	0.0626	0.5693	12966	15538	13311.39
6372641	chr8	rs2911720	3918672	C	T	0.152	0.15	0.916	0.0200967016991224	0.0249	0.4208	14004	16757	14424.77
6371462	chr8	rs2911721	3918675	G	T	0.0815	0.0766	0.913	0.0803995670685707	0.0334	0.01592	14004	16757	14424.77
6364422	chr8	rs17403631	3918752	G	C	0.953	0.952	0.838	-0.0116981574124923	0.0438	0.7899	14004	16757	14424.77
6342036	chr8	rs2216893	3918824	C	T	0.152	0.15	0.914	0.0195967237465575	0.025	0.4317	14004	16757	14424.77
6351250	chr8	rs2980786	3918912	C	G	0.0244	0.0227	0.865	0.0251998010217421	0.0638	0.6933	12966	15538	13311.39
6355942	chr8	rs2980785	3919130	G	A	0.0243	0.0226	0.865	0.0258041896815329	0.0639	0.6862	12966	15538	13311.39
6327953	chr8	rs4875265	3919501	C	T	0.662	0.659	0.898	0.0227981362759783	0.019	0.231	14004	16757	14424.77
6350141	chr8	rs2554708	3919531	G	C	0.024	0.0226	0.856	0.0198026272961797	0.0646	0.7596	12966	15538	13311.39
6351325	chr8	rs2554707	3919672	C	G	0.535	0.524	0.875	0.0443995872966845	0.0182	0.01484	14004	16757	14424.77
6353999	chr8	rs13253871	3919688	G	A	0.921	0.923	0.793	-0.0264979913062283	0.0357	0.4572	14004	16757	14424.77
6363503	chr8	rs2554706	3919706	C	G	0.446	0.437	0.918	0.0371994409891063	0.0178	0.03684	14004	16757	14424.77
6345168	chr8	rs72624076	3919763	T	G	0.648	0.651	0.922	-0.0152963956259917	0.0186	0.41	14004	16757	14424.77
6366006	chr8	rs2552159	3919778	C	G	0.446	0.435	0.914	0.0441986870716702	0.0179	0.01344	14004	16757	14424.77
6358403	chr8	rs1895889	3919812	T	A	0.445	0.435	0.916	0.04149696667529	0.0179	0.02004	14004	16757	14424.77
6371491	chr8	rs17068827	3919870	G	C	0.982	0.983	0.743	-0.0511038386512114	0.0837	0.5419	12273	13993	12420.77
6341710	chr8	rs1426282	3919882	G	C	0.775	0.773	0.942	-0.0095958936734469	0.021	0.646	14004	16757	14424.77
6360245	chr8	rs17068837	3919919	G	C	0.653	0.657	0.927	-0.0193969096107316	0.0186	0.2977	14004	16757	14424.77
6357687	chr8	rs6991762	3920204	C	G	0.97	0.972	0.873	0.0770999203808484	0.0654	0.2384	11422	14097	11837.36
6344969	chr8	rs6990745	3920271	G	C	0.604	0.61	0.926	-0.0125990355765152	0.0181	0.485	14004	16757	14424.77
6366344	chr8	rs6991934	3920296	C	T	0.97	0.972	0.881	0.0784968981407531	0.0653	0.2295	11422	14097	11837.36
6346626	chr8	rs2554704	3920312	A	G	0.381	0.375	0.946	0.0055048206344449	0.0183	0.7634	14004	16757	14424.77
6359032	chr8	rs34691363	3920356	G	A	0.651	0.654	0.922	-0.0139975096438537	0.0186	0.4532	14004	16757	14424.77
6339235	chr8	rs2552166	3920395	G	A	0.378	0.373	0.954	0.0077002766261879	0.0182	0.6723	14004	16757	14424.77
6369226	chr8	rs10090074	3920413	C	T	0.97	0.972	0.892	0.0684994164246923	0.065	0.292	11422	14097	11837.36
6347259	chr8	rs28405740	3920652	G	C	0.97	0.972	0.89	0.0697965484520865	0.065	0.2831	11422	14097	11837.36
6327803	chr8	rs62501267	3920665	C	T	0.382	0.376	0.946	0.009504687014246	0.0183	0.6022	14004	16757	14424.77
6369934	chr8	rs2552170	3920747	A	T	0.732	0.724	0.944	0.0251998010217421	0.0196	0.1985	14004	16757	14424.77
6364226	chr8	rs28445731	3920994	C	G	0.798	0.805	0.905	-0.0138961051921114	0.0228	0.5419	14004	16757	14424.77
6356593	chr8	rs2740876	3921044	A	T	0.731	0.722	0.938	0.022299507494767	0.0196	0.2553	14004	16757	14424.77
6354851	chr8	rs13276030	3921137	T	A	0.651	0.654	0.919	-0.0142003494011414	0.0186	0.4469	14004	16757	14424.77
6351329	chr8	rs2432745	3921141	C	T	0.176	0.178	0.98	-0.0016012813669738	0.0224	0.9428	14004	16757	14424.77
6336172	chr8	rs56084653	3921143	G	T	0.851	0.855	0.923	-0.0177974390305806	0.0251	0.4778	14004	16757	14424.77
6371586	chr8	rs2554700	3921234	G	C	0.174	0.176	0.978	-0.0009004052431641	0.0226	0.9678	14004	16757	14424.77
6372495	chr8	rs2554699	3921247	T	C	0.373	0.368	0.943	0.0072039888485025	0.0184	0.6956	14004	16757	14424.77
6356839	chr8	rs13267692	3921263	C	T	0.949	0.952	0.905	0.0088011559530687	0.0441	0.8411	14004	16757	14424.77
6358980	chr8	rs55811315	3921326	A	G	0.983	0.983	0.846	-0.0058973552660839	0.0821	0.943	11719	12603	11703.4
6351189	chr8	rs2554698	3921791	T	C	0.849	0.853	0.921	-0.0168003386783461	0.025	0.5001	14004	16757	14424.77
6345935	chr8	rs7831840	3921799	C	A	0.984	0.983	0.871	0.0005998200719675	0.0828	0.9941	11719	12603	11703.4
6338370	chr8	rs2554697	3921805	A	G	0.225	0.224	0.969	-0.0028039273327342	0.021	0.8922	14004	16757	14424.77
6340600	chr8	rs2740873	3921821	A	C	0.175	0.177	0.993	-0.0021022080918702	0.0224	0.9257	14004	16757	14424.77
6372618	chr8	rs6558843	3921924	G	A	0.95	0.953	0.946	0.0066975214477213	0.0436	0.8774	14004	16757	14424.77
6340025	chr8	rs7831271	3922101	G	C	0.983	0.983	0.868	0.0016985566355815	0.0828	0.9838	11719	12603	11703.4
6343405	chr8	rs1365280	3922120	C	T	0.229	0.228	0.968	-0.0051029981759033	0.0209	0.8059	14004	16757	14424.77
6362686	chr8	rs4554489	3922160	A	T	0.949	0.952	0.924	0.0048979852621919	0.0436	0.9113	14004	16757	14424.77
6330275	chr8	rs4609211	3922232	C	A	0.964	0.967	0.873	0.0058031292269501	0.0547	0.9149	14004	16757	14424.77
6347377	chr8	rs1365279	3922240	C	G	0.214	0.213	0.96	-0.003797200248385	0.0215	0.8609	14004	16757	14424.77
6336746	chr8	rs4406417	3922274	C	G	0.964	0.967	0.863	0.0090984829852593	0.0546	0.8674	14004	16757	14424.77
6340050	chr8	rs1365277	3922303	A	G	0.322	0.321	0.948	0.0071047017299317	0.0188	0.7066	14004	16757	14424.77
6349133	chr8	rs1365276	3922570	G	A	0.176	0.179	0.988	-0.0036968248442897	0.0224	0.8679	14004	16757	14424.77
6349124	chr8	rs1365275	3922598	G	A	0.174	0.176	0.989	-0.0014009809156281	0.0225	0.9494	14004	16757	14424.77
6350726	chr8	rs1365274	3922651	G	C	0.946	0.95	0.859	0.0068961666878413	0.0437	0.874	14004	16757	14424.77
6371207	chr8	rs1820437	3922696	A	G	0.173	0.176	0.989	-0.0024028846163103	0.0225	0.914	14004	16757	14424.77
6361562	chr8	rs1365273	3922801	C	A	0.734	0.725	0.938	0.0269047980491434	0.0196	0.1707	14004	16757	14424.77
6354159	chr8	rs2194603	3922953	G	C	0.796	0.803	0.871	-0.0064004391810282	0.0231	0.782	14004	16757	14424.77
6334770	chr8	rs2552089	3923044	G	A	0.173	0.175	0.983	-0.0028039273327342	0.0226	0.9025	14004	16757	14424.77
6339274	chr8	rs2552092	3923094	T	C	0.173	0.175	0.982	-0.0028039273327342	0.0226	0.9019	14004	16757	14424.77
6339639	chr8	rs2552093	3923154	C	A	0.173	0.176	0.979	-0.0038975857287134	0.0226	0.8624	14004	16757	14424.77
6354023	chr8	rs2552094	3923221	A	G	0.173	0.175	0.98	-0.0027036515743148	0.0226	0.9041	14004	16757	14424.77
6332956	chr8	rs11783073	3923401	A	G	0.939	0.943	0.754	0.0150954876453349	0.0431	0.7256	14004	16757	14424.77
6339764	chr8	rs2162265	3923465	A	T	0.497	0.503	0.944	-0.0225012653465135	0.0175	0.1985	14004	16757	14424.77
6366326	chr8	rs2114247	3923482	G	C	0.173	0.176	0.974	-0.0017014466397575	0.0227	0.9397	14004	16757	14424.77
6346107	chr8	rs2114246	3923587	T	C	0.172	0.175	0.974	-0.0025031302181184	0.0227	0.9137	14004	16757	14424.77
6372477	chr8	rs9314509	3923626	C	G	0.94	0.943	0.755	0.0129951954948113	0.0431	0.7635	14004	16757	14424.77
6335175	chr8	rs1035633	3923744	C	T	0.5	0.506	0.948	-0.0208049294331883	0.0174	0.2337	14004	16757	14424.77
6364298	chr8	rs1035634	3923775	C	T	0.173	0.175	0.972	-0.0022024235552	0.0227	0.9239	14004	16757	14424.77
6343721	chr8	rs2554696	3923895	T	A	0.738	0.73	0.92	0.024702368640342	0.0199	0.2161	14004	16757	14424.77
6358670	chr8	rs1035635	3923981	C	T	0.174	0.176	0.963	-0.0027036515743148	0.0228	0.9073	14004	16757	14424.77
6346701	chr8	rs9314510	3923993	T	C	0.95	0.954	0.648	-0.015702643727291	0.0503	0.755	14004	16757	14424.77
6362143	chr8	rs1035636	3924022	T	C	0.496	0.503	0.932	-0.0229002198863326	0.0176	0.1936	14004	16757	14424.77
6373082	chr8	rs13277896	3924221	G	C	0.647	0.65	0.883	-0.0170037478161859	0.0189	0.3688	14004	16757	14424.77
6372468	chr8	rs2552099	3924302	A	G	0.176	0.178	0.953	-0.001501126126267	0.0228	0.9482	14004	16757	14424.77
6342642	chr8	rs10217067	3924335	G	A	0.953	0.955	0.692	0.017496047616751	0.0499	0.7257	14004	16757	14424.77
6343144	chr8	rs2554694	3924456	T	C	0.482	0.489	0.9	-0.0217038334437866	0.0179	0.2247	14004	16757	14424.77
6358267	chr8	rs2114245	3924652	C	G	0.229	0.228	0.873	-0.0030045090202987	0.0219	0.8924	14004	16757	14424.77
6373892	chr8	rs79939560	3924845	C	T	0.984	0.984	0.725	0.0061013488579762	0.0884	0.9451	12490	13520	12541.09
6339113	chr8	rs2740872	3924919	G	C	0.225	0.225	0.853	-0.0038975857287134	0.0222	0.8608	14004	16757	14424.77
6333226	chr8	rs7000108	3925024	A	C	0.965	0.967	0.536	0.0044998604248922	0.0637	0.9438	14004	16757	14424.77
6367508	chr8	rs6980495	3925066	C	G	0.929	0.933	0.631	0.012096540947233	0.0427	0.7778	14004	16757	14424.77
6370595	chr8	rs2552108	3925098	C	T	0.181	0.184	0.875	-0.0067024110596754	0.0235	0.7759	14004	16757	14424.77
6366172	chr8	rs1035637	3925283	A	G	0.779	0.785	0.747	-0.0073972926304747	0.024	0.758	14004	16757	14424.77
6341355	chr8	rs1964312	3925366	C	T	0.767	0.759	0.819	0.025297307774162	0.0221	0.252	14004	16757	14424.77
6329829	chr8	rs7017832	3925369	G	C	0.958	0.96	0.457	-0.0322959448008212	0.062	0.6022	14004	16757	14424.77
6331899	chr8	rs6983757	3925456	G	C	0.843	0.848	0.623	0.0071047017299317	0.0297	0.8121	14004	16757	14424.77
6364128	chr8	rs10088995	3925523	C	T	0.89	0.891	0.637	0.0338988850054592	0.0341	0.3196	14004	16757	14424.77
6356361	chr8	rs1035639	3925588	G	T	0.317	0.316	0.692	0.0243998868235351	0.0218	0.2649	14004	16757	14424.77
6355071	chr8	rs4445244	3925688	G	A	0.93	0.93	0.65	0.0315955615897506	0.0413	0.4445	14004	16757	14424.77
6348422	chr8	rs73502921	3925730	C	T	0.863	0.864	0.661	0.0074025335167413	0.0299	0.8048	14004	16757	14424.77
6360024	chr8	rs2552109	3925805	C	T	0.277	0.28	0.714	-0.0066017436345624	0.0222	0.7649	14004	16757	14424.77
6359514	chr8	rs2042526	3925874	A	G	0.357	0.363	0.673	0.0046989426564652	0.0215	0.8277	14004	16757	14424.77
6371210	chr8	rs2042527	3925905	G	T	0.849	0.852	0.651	-0.0049019951702315	0.0296	0.8688	14004	16757	14424.77
6372630	chr8	rs2042528	3925912	T	A	0.834	0.838	0.656	-0.0143017847108596	0.0284	0.6138	14004	16757	14424.77
6343006	chr8	rs7834943	3925953	A	G	0.739	0.746	0.645	-0.0469029460862576	0.024	0.05114	14004	16757	14424.77
6363210	chr8	rs2552110	3926167	G	A	0.721	0.721	0.792	0.0152038337422728	0.0211	0.4708	14004	16757	14424.77
6330017	chr8	rs1365271	3926460	C	T	0.0399	0.0387	0.707	0.0304031059110447	0.0535	0.5694	14004	16757	14424.77
6365562	chr8	rs2244250	3926756	A	C	0.923	0.922	0.823	0.0093957216403621	0.0352	0.7906	14004	16757	14424.77
6364410	chr8	rs2552113	3926825	T	C	0.835	0.838	0.86	-0.0182963622831166	0.0244	0.4533	14004	16757	14424.77
6373220	chr8	rs2113669	3926858	T	G	0.945	0.945	0.818	0.0210959082947329	0.0415	0.6114	14004	16757	14424.77
6335127	chr8	rs13271741	3926958	G	A	0.941	0.943	0.729	-0.0695966251380842	0.043	0.1053	14004	16757	14424.77
6366502	chr8	rs2552114	3926971	A	G	0.834	0.837	0.862	-0.0197028322758684	0.0244	0.4181	14004	16757	14424.77
6352350	chr8	rs2552115	3927001	G	C	0.945	0.945	0.819	0.0204004877576787	0.0416	0.623	14004	16757	14424.77
6357984	chr8	rs2552117	3927295	C	T	0.303	0.307	0.869	-0.004198802647333	0.0197	0.833	14004	16757	14424.77
6348420	chr8	rs10086129	3927366	T	C	0.859	0.862	0.779	-0.0285949668801128	0.0276	0.3001	14004	16757	14424.77
6333470	chr8	rs75259298	3927671	A	T	0.745	0.744	0.852	0.0235016597850914	0.0209	0.2616	14004	16757	14424.77
6371506	chr8	rs2432744	3927893	G	T	0.304	0.308	0.88	0.001099395443301	0.0196	0.956	14004	16757	14424.77
6356735	chr8	rs2552119	3927935	A	T	0.779	0.779	0.873	-0.002002002670673	0.0217	0.925	14004	16757	14424.77
6359010	chr8	rs2554693	3927964	C	G	0.784	0.785	0.884	-0.004701032558649	0.0218	0.8306	14004	16757	14424.77
6339425	chr8	rs2552120	3927966	G	A	0.784	0.784	0.884	-0.0042992284528324	0.0218	0.8419	14004	16757	14424.77
6343953	chr8	rs74401270	3928382	T	A	0.746	0.745	0.88	0.0197045832743354	0.0206	0.3402	14004	16757	14424.77
6329062	chr8	rs2552121	3928444	T	C	0.777	0.776	0.925	0.0020977980821461	0.021	0.9202	14004	16757	14424.77
6354055	chr8	rs2552122	3928521	C	A	0.339	0.34	0.941	0.0100988346774146	0.0184	0.5832	14004	16757	14424.77
6343147	chr8	rs73187989	3928625	A	G	0.942	0.943	0.762	-0.0573960891413091	0.0422	0.174	14004	16757	14424.77
6355189	chr8	rs13255769	3928696	G	C	0.971	0.972	0.688	-0.0375980304153185	0.0616	0.5419	14004	16757	14424.77
6331949	chr8	rs2740870	3928729	C	T	0.44	0.443	0.939	0.0006997551142732	0.0176	0.967	14004	16757	14424.77
6355063	chr8	rs10090443	3928856	A	G	0.602	0.604	0.929	0.0026963615477425	0.0179	0.8791	14004	16757	14424.77
6370431	chr8	rs2552124	3928955	A	G	0.728	0.727	0.927	0.0044003044444822	0.0197	0.8212	14004	16757	14424.77
6351038	chr8	rs2554692	3929076	C	G	0.781	0.779	0.941	0.0077995046323818	0.021	0.7116	14004	16757	14424.77
6341058	chr8	rs964738	3929264	A	G	0.699	0.699	0.902	-0.0005001250416822	0.0194	0.98	14004	16757	14424.77
6353162	chr8	rs1812570	3929348	T	G	0.755	0.757	0.838	-0.0147989665120717	0.0214	0.4907	14004	16757	14424.77
6340119	chr8	rs2552125	3929795	T	G	0.836	0.836	0.947	-0.001100605444033	0.0233	0.9636	14004	16757	14424.77
6351393	chr8	rs2552126	3929850	C	G	0.299	0.301	0.917	0.0045994064948955	0.0193	0.8121	14004	16757	14424.77
6337407	chr8	rs34178633	3929853	C	T	0.863	0.865	0.839	-0.0194988734340555	0.0269	0.4673	14004	16757	14424.77
6360282	chr8	rs12677595	3929920	G	A	0.6	0.602	0.935	0.0038027603329278	0.0178	0.8302	14004	16757	14424.77
6348980	chr8	rs12676153	3929921	T	C	0.6	0.602	0.935	0.0038027603329278	0.0178	0.8306	14004	16757	14424.77
6366171	chr8	rs11776755	3930029	T	C	0.947	0.948	0.889	-0.0085968472255182	0.0405	0.8315	14004	16757	14424.77
6371499	chr8	rs60576892	3930136	T	C	0.948	0.948	0.892	-0.0093031403261444	0.0407	0.8194	14004	16757	14424.77
6328509	chr8	rs12543121	3930280	T	C	0.859	0.861	0.837	-0.0169020380753563	0.0266	0.5251	14004	16757	14424.77
6349527	chr8	rs57988208	3930363	C	G	0.948	0.948	0.892	-0.0080019302190585	0.0407	0.8442	14004	16757	14424.77
6342040	chr8	rs79445352	3930432	A	G	0.737	0.737	0.894	0.0161980995687726	0.0202	0.4226	14004	16757	14424.77
6362573	chr8	rs73187995	3930663	A	G	0.948	0.948	0.895	-0.0091012913892029	0.0406	0.8232	14004	16757	14424.77
6341859	chr8	rs2552130	3930911	A	G	0.947	0.948	0.896	-0.010302892995897	0.0405	0.7994	14004	16757	14424.77
6349016	chr8	rs7833626	3931094	A	G	0.947	0.948	0.896	-0.010302892995897	0.0404	0.7996	14004	16757	14424.77
6361323	chr8	rs7814954	3931146	G	C	0.947	0.948	0.896	-0.0094040800752939	0.0405	0.8159	14004	16757	14424.77
6329746	chr8	rs1863478	3931495	C	G	0.0355	0.034	0.789	0.0209979909956055	0.0531	0.6921	14004	16757	14424.77
6339358	chr8	rs1863477	3931733	C	G	0.971	0.972	0.733	-0.0519040071504222	0.06	0.3867	14004	16757	14424.77
6356476	chr8	rs35054897	3931760	G	C	0.736	0.736	0.902	0.0134984841513417	0.0201	0.5017	14004	16757	14424.77
6347487	chr8	rs73187999	3931789	G	T	0.948	0.949	0.895	-0.0093031403261444	0.0408	0.8202	14004	16757	14424.77
6358919	chr8	rs73188000	3931859	C	G	0.947	0.948	0.895	-0.0101008421794295	0.0405	0.8034	14004	16757	14424.77
6350552	chr8	rs34379620	3931899	G	A	0.971	0.973	0.733	-0.0586041643160532	0.0603	0.3312	14004	16757	14424.77
6338808	chr8	rs2552133	3932081	G	C	0.834	0.834	0.942	0.0	0.0232	0.999	14004	16757	14424.77
6358177	chr8	rs2554691	3932195	T	C	0.837	0.837	0.928	-0.0010005003335835	0.0236	0.9666	14004	16757	14424.77
6355004	chr8	rs2554690	3932463	A	G	0.292	0.294	0.927	0.0045994064948955	0.0193	0.8125	14004	16757	14424.77
6345250	chr8	rs2554689	3932824	A	T	0.703	0.702	0.907	0.0017983819413794	0.0194	0.9244	14004	16757	14424.77
6360818	chr8	rs7812522	3933100	T	C	0.97	0.971	0.737	-0.0564010536507698	0.0589	0.3377	14004	16757	14424.77
6349468	chr8	rs13254860	3933141	T	C	0.589	0.593	0.942	-0.0001000050003333	0.0177	0.9974	14004	16757	14424.77
6340533	chr8	rs57465583	3933173	T	C	0.736	0.738	0.91	0.0066975214477213	0.0201	0.7394	14004	16757	14424.77
6340839	chr8	rs7812806	3933228	T	G	0.97	0.971	0.737	-0.0532952970582236	0.0588	0.3647	14004	16757	14424.77
6332525	chr8	rs2552134	3933252	G	T	0.752	0.751	0.908	0.0014988761237359	0.0205	0.9403	14004	16757	14424.77
6339243	chr8	rs2552135	3933288	C	G	0.704	0.702	0.911	0.0028958031120254	0.0193	0.8812	14004	16757	14424.77
6366842	chr8	rs2554688	3933464	T	C	0.97	0.971	0.742	-0.0517986852338873	0.059	0.3798	14004	16757	14424.77
6328935	chr8	rs2552136	3933480	C	G	0.78	0.777	0.94	0.0105046326450854	0.021	0.6165	14004	16757	14424.77
6373425	chr8	rs76954441	3933484	G	A	0.738	0.74	0.917	0.0108014536938559	0.0201	0.5911	14004	16757	14424.77
6350939	chr8	rs7816539	3933500	T	C	0.97	0.972	0.747	-0.0497050825796673	0.0591	0.4007	14004	16757	14424.77
6348362	chr8	rs149592934	3933610	T	A	0.738	0.739	0.918	0.0129951954948113	0.02	0.5165	14004	16757	14424.77
6358995	chr8	rs2552137	3933620	A	G	0.974	0.976	0.826	-0.0862989035863658	0.0598	0.1489	14004	16757	14424.77
6329448	chr8	rs60096095	3933715	C	G	0.95	0.95	0.91	0.0022973590486834	0.0409	0.9545	14004	16757	14424.77
6372535	chr8	rs2554686	3934308	T	A	0.975	0.977	0.856	-0.0780047856479711	0.0605	0.1971	14004	16757	14424.77
6363930	chr8	rs11785076	3934322	C	G	0.947	0.948	0.907	-0.0034961042567088	0.0403	0.9317	14004	16757	14424.77
6334999	chr8	rs2247829	3934671	C	T	0.975	0.977	0.861	-0.0794004139882947	0.0604	0.1884	14004	16757	14424.77
6373000	chr8	rs13266523	3934916	A	G	0.975	0.977	0.876	-0.0765031459861153	0.0603	0.2046	14004	16757	14424.77
6338689	chr8	rs2247851	3934982	C	T	0.302	0.305	0.965	0.0012991557316201	0.0188	0.9428	14004	16757	14424.77
6374068	chr8	rs71523605	3935089	A	T	0.975	0.977	0.879	-0.0750037578653527	0.0603	0.2136	14004	16757	14424.77
6344334	chr8	rs13264979	3935487	G	C	0.975	0.977	0.884	-0.0789025245960416	0.0602	0.1902	14004	16757	14424.77
6342795	chr8	rs2554682	3935771	G	A	0.927	0.929	0.939	-0.0207028323592018	0.034	0.5434	14004	16757	14424.77
6343051	chr8	rs34541279	3935994	G	T	0.975	0.977	0.898	-0.0711952950421515	0.0604	0.2389	13317	16265	13851.39
6330197	chr8	rs76714948	3936081	C	T	0.951	0.952	0.942	-0.0009004052431641	0.0408	0.9833	14004	16757	14424.77
6360006	chr8	rs2552140	3936119	A	G	0.926	0.929	0.937	-0.0271040176920589	0.0339	0.4243	14004	16757	14424.77
6339311	chr8	rs78948504	3936170	C	G	0.951	0.951	0.943	0.0014988761237359	0.0408	0.9713	14004	16757	14424.77
6364912	chr8	rs77064769	3936179	C	G	0.951	0.951	0.943	0.0017983819413794	0.0408	0.9643	14004	16757	14424.77
6348277	chr8	rs2554635	3936904	C	G	0.703	0.707	0.982	-0.0176040459483609	0.0187	0.3455	14004	16757	14424.77
6374532	chr8	rs10086015	3936947	G	A	0.73	0.729	0.981	0.0183996828453635	0.0192	0.3378	14004	16757	14424.77
6343703	chr8	rs1541718	3937191	T	C	0.433	0.436	0.995	0.0	0.0172	0.9995	14004	16757	14424.77
6356995	chr8	rs1543903	3937264	G	A	0.304	0.306	0.984	0.0035038543266769	0.0186	0.8489	14004	16757	14424.77
6330875	chr8	rs36067893	3937283	G	C	0.919	0.918	0.968	0.0006997551142732	0.0317	0.9835	14004	16757	14424.77
6331913	chr8	rs1543904	3937338	C	T	0.328	0.328	0.985	0.0099008246772624	0.0182	0.5875	14004	16757	14424.77
6334994	chr8	rs1543905	3937510	T	C	0.361	0.366	0.983	-0.003797200248385	0.0178	0.833	14004	16757	14424.77
6338527	chr8	rs1971078	3937595	A	G	0.702	0.706	0.986	-0.0178992398878318	0.0187	0.3361	14004	16757	14424.77
6373752	chr8	rs11781684	3937801	G	A	0.953	0.952	0.95	0.0147014028528927	0.0412	0.7215	14004	16757	14424.77
6327762	chr8	rs2552144	3937827	G	C	0.433	0.435	0.991	0.001099395443301	0.0172	0.9495	14004	16757	14424.77
6371585	chr8	rs2554636	3937864	T	C	0.303	0.305	0.983	0.0036034995896235	0.0186	0.8476	14004	16757	14424.77
6344840	chr8	rs11781691	3937865	G	T	0.895	0.893	0.972	0.0227003855207759	0.028	0.4176	14004	16757	14424.77
6359060	chr8	rs35730927	3937905	C	A	0.977	0.979	0.921	-0.066503116358279	0.0623	0.286	13317	16265	13851.39
6335970	chr8	rs11778620	3938020	A	C	0.95	0.95	0.919	0.0018981972830802	0.0409	0.963	14004	16757	14424.77
6340857	chr8	rs2161929	3938349	A	G	0.304	0.306	0.988	0.0072039888485025	0.0185	0.6971	14004	16757	14424.77
6354934	chr8	rs73190327	3938449	T	A	0.95	0.95	0.934	0.0049974917102918	0.0405	0.9014	14004	16757	14424.77
6343579	chr8	rs73190328	3938459	C	A	0.95	0.95	0.934	0.0045994064948955	0.0405	0.9103	14004	16757	14424.77
6337046	chr8	rs2552145	3938481	T	C	0.437	0.438	0.986	0.0044998604248922	0.0172	0.7954	14004	16757	14424.77
6342492	chr8	rs13267061	3938612	G	A	0.977	0.978	0.942	-0.0453949344903922	0.0611	0.4575	13317	16265	13851.39
6332903	chr8	rs60739088	3938763	A	T	0.95	0.95	0.932	0.0020977980821461	0.0406	0.9595	14004	16757	14424.77
6366548	chr8	rs2554638	3938816	G	T	0.305	0.307	0.987	0.0085037404912207	0.0185	0.648	14004	16757	14424.77
6347744	chr8	rs78322901	3938818	T	C	0.95	0.95	0.934	0.0026963615477425	0.0406	0.9471	14004	16757	14424.77
6333262	chr8	rs60743504	3938826	A	G	0.949	0.95	0.922	-0.0033957590691798	0.0405	0.934	14004	16757	14424.77
6344716	chr8	rs57113112	3938892	C	A	0.95	0.951	0.933	0.0011992805754821	0.0406	0.9764	14004	16757	14424.77
6359422	chr8	rs34942039	3938942	T	C	0.976	0.978	0.932	-0.0515038428671156	0.0607	0.3956	13317	16265	13851.39
6332131	chr8	rs2740897	3938980	G	C	0.305	0.306	0.985	0.0092966519050945	0.0186	0.6145	14004	16757	14424.77
6329554	chr8	rs2554639	3939181	C	T	0.436	0.437	0.98	0.0038027603329278	0.0173	0.8253	14004	16757	14424.77
6354033	chr8	rs2554640	3939228	A	G	0.305	0.306	0.983	0.0067968490002727	0.0186	0.7136	14004	16757	14424.77
6331365	chr8	rs2554642	3939817	C	T	0.769	0.768	0.965	0.0063994795805678	0.0204	0.7524	14004	16757	14424.77
6359495	chr8	rs13281903	3940193	A	T	0.977	0.978	0.929	-0.0570995920405728	0.0612	0.3505	13317	16265	13851.39
6330646	chr8	rs2554643	3940380	T	C	0.768	0.767	0.965	0.0052959516591825	0.0204	0.7932	14004	16757	14424.77
6358329	chr8	rs11777172	3940410	C	G	0.929	0.931	0.906	-0.0216016445577609	0.035	0.537	14004	16757	14424.77
6361390	chr8	rs28885701	3940502	T	G	0.768	0.766	0.964	0.0050969882578437	0.0204	0.8011	14004	16757	14424.77
6364722	chr8	rs151221735	3940657	C	A	0.73	0.728	0.984	0.023003381764963	0.0192	0.2313	14004	16757	14424.77
6362240	chr8	rs35505983	3940819	G	C	0.977	0.978	0.923	-0.0519040071504222	0.0612	0.396	13317	16265	13851.39
6350379	chr8	rs35281197	3940890	A	G	0.976	0.978	0.925	-0.0475004961488543	0.0609	0.4348	13317	16265	13851.39
6361750	chr8	rs13263459	3940917	T	C	0.825	0.829	0.941	-0.0263953113595316	0.0231	0.2536	14004	16757	14424.77
6355339	chr8	rs2552149	3941003	A	T	0.769	0.768	0.968	0.0047984689115734	0.0204	0.8151	14004	16757	14424.77
6371850	chr8	rs4875085	3941085	C	G	0.77	0.768	0.968	0.003902375817241	0.0204	0.8492	14004	16757	14424.77
6348555	chr8	rs10092875	3941574	T	G	0.725	0.723	0.98	0.0205964297986501	0.0191	0.281	14004	16757	14424.77
6340360	chr8	rs34738688	3941823	A	G	0.977	0.978	0.928	-0.0475948788076838	0.0603	0.4302	14004	16757	14424.77
6339773	chr8	rs2554644	3942072	G	T	0.305	0.308	0.979	0.0044003044444822	0.0186	0.8151	14004	16757	14424.77
6357362	chr8	rs17332062	3942221	T	A	0.828	0.832	0.947	-0.028399474521698	0.0232	0.2215	14004	16757	14424.77
6349709	chr8	rs13265700	3942273	C	T	0.977	0.979	0.937	-0.0469029460862576	0.0604	0.4371	14004	16757	14424.77
6342117	chr8	rs2554645	3942311	C	G	0.773	0.772	0.971	0.0072039888485025	0.0205	0.7237	14004	16757	14424.77
6370530	chr8	rs2554646	3942747	T	C	0.595	0.597	0.975	-0.0112025145079934	0.0175	0.5208	14004	16757	14424.77
6349390	chr8	rs11992309	3942847	G	A	0.731	0.729	0.99	0.0232965165504356	0.0192	0.2234	14004	16757	14424.77
6363677	chr8	rs9644362	3943127	G	C	0.77	0.769	0.975	0.0075017910703226	0.0204	0.7123	14004	16757	14424.77
6327482	chr8	rs2552152	3943139	C	A	0.978	0.979	0.941	-0.0515986041477272	0.0608	0.3961	14004	16757	14424.77
6359646	chr8	rs57440608	3943354	G	C	0.77	0.769	0.975	0.0077002766261879	0.0204	0.7041	14004	16757	14424.77
6359683	chr8	rs10503231	3943874	C	G	0.977	0.978	0.943	-0.0476997588774203	0.0591	0.4193	14004	16757	14424.77
6371171	chr8	rs2912284	3943935	T	C	0.3	0.303	0.976	0.0029955089797983	0.0187	0.8735	14004	16757	14424.77
6342879	chr8	rs10503232	3944082	G	C	0.975	0.977	0.93	-0.0628013642021005	0.0577	0.2769	14004	16757	14424.77
6354655	chr8	rs10503233	3944168	G	T	0.876	0.879	0.965	-0.0299026613543135	0.0264	0.2569	14004	16757	14424.77
6347684	chr8	rs9644282	3944366	T	A	0.772	0.77	0.984	0.0093957216403621	0.0203	0.6444	14004	16757	14424.77
6337798	chr8	rs17068867	3944529	C	T	0.707	0.707	0.994	0.0142973047008244	0.0187	0.4436	14004	16757	14424.77
6352535	chr8	rs17068870	3944748	G	A	0.73	0.728	0.994	0.0203025023378308	0.0191	0.2876	14004	16757	14424.77
6332140	chr8	rs17068875	3945333	A	G	0.697	0.694	0.983	-0.0005001250416822	0.0186	0.9791	14004	16757	14424.77
6335520	chr8	rs57732526	3945595	A	G	0.771	0.769	0.988	0.0101978249764461	0.0202	0.6133	14004	16757	14424.77
6333945	chr8	rs58193211	3945801	T	G	0.77	0.769	0.989	0.0097027754613851	0.0202	0.6313	14004	16757	14424.77
6347566	chr8	rs7815215	3945806	T	C	0.693	0.69	0.984	-0.0021022080918702	0.0185	0.9106	14004	16757	14424.77
6339376	chr8	rs17068882	3945838	T	C	0.725	0.72	0.98	-0.001100605444033	0.0192	0.9542	14004	16757	14424.77
6372650	chr8	rs17404086	3946186	T	C	0.825	0.829	0.977	-0.0316041926269978	0.0227	0.1638	14004	16757	14424.77
6344911	chr8	rs34494935	3946213	T	C	0.551	0.555	0.985	-0.0030045090202987	0.0172	0.8626	14004	16757	14424.77
6345804	chr8	rs17404093	3946367	T	A	0.828	0.833	0.975	-0.0316970867432546	0.0229	0.1659	14004	16757	14424.77
6345617	chr8	rs17068886	3946527	T	G	0.771	0.769	0.997	0.0077002766261879	0.0201	0.7025	14004	16757	14424.77
6345933	chr8	rs17068887	3946649	C	T	0.971	0.973	0.957	-0.017502275136142	0.0537	0.7446	14004	16757	14424.77
6350446	chr8	rs17068889	3946698	G	C	0.729	0.728	0.996	0.022299507494767	0.0191	0.2425	14004	16757	14424.77
6342961	chr8	rs60071505	3946850	G	C	0.726	0.725	0.994	0.0192044091837133	0.019	0.3127	14004	16757	14424.77
6350812	chr8	rs17068893	3947046	A	G	0.77	0.769	1.0	0.0086028888072678	0.0201	0.6672	14004	16757	14424.77
6366042	chr8	rs10095133	3947058	T	C	0.694	0.691	0.989	-0.0017014466397575	0.0185	0.9247	14004	16757	14424.77
6331612	chr8	rs17068904	3947085	A	T	0.771	0.769	1.0	0.0078987227933553	0.0201	0.6945	14004	16757	14424.77
6362662	chr8	rs11783062	3947325	T	G	0.555	0.558	0.988	-0.002002002670673	0.0172	0.9082	14004	16757	14424.77
6370726	chr8	rs35543823	3947385	C	T	0.978	0.979	0.951	-0.0582013104087528	0.0608	0.3382	14004	16757	14424.77
6349391	chr8	rs7003254	3947409	G	A	0.692	0.689	0.976	-0.0006001800720324	0.0186	0.974	14004	16757	14424.77
6350768	chr8	rs17068907	3947691	G	C	0.728	0.726	0.992	0.0217027816432335	0.0191	0.2549	14004	16757	14424.77
6351626	chr8	rs55672538	3947889	A	T	0.772	0.77	0.99	0.0063994795805678	0.0202	0.7519	14004	16757	14424.77
6348819	chr8	rs7009032	3948018	C	G	0.689	0.687	0.982	-0.003797200248385	0.0185	0.8359	14004	16757	14424.77
6348214	chr8	rs7008527	3948366	G	T	0.7	0.7	0.989	0.0190964956909883	0.0186	0.3051	14004	16757	14424.77
6353805	chr8	rs9314511	3948504	A	T	0.718	0.713	0.976	0.0002999550089979	0.019	0.9858	14004	16757	14424.77
6329400	chr8	rs9314512	3948541	A	G	0.694	0.691	0.981	-0.0027036515743148	0.0186	0.8859	14004	16757	14424.77
6340410	chr8	rs55785956	3948723	G	C	0.771	0.77	0.982	0.0058031292269501	0.0203	0.7741	14004	16757	14424.77
6342488	chr8	rs17404135	3949076	C	G	0.829	0.833	0.964	-0.0256050287153947	0.023	0.2667	14004	16757	14424.77
6359545	chr8	rs79563094	3949267	T	C	0.939	0.938	0.974	0.0059025456526138	0.036	0.8694	14004	16757	14424.77
6367825	chr8	rs17068917	3949981	T	C	0.767	0.764	0.979	0.0011992805754821	0.0202	0.9545	14004	16757	14424.77
6347254	chr8	rs7815908	3950008	A	G	0.971	0.972	0.956	-0.0263029084210524	0.0534	0.6222	14004	16757	14424.77
6331516	chr8	rs7819946	3950194	T	C	0.971	0.973	0.965	-0.0272992569378225	0.0534	0.6093	14004	16757	14424.77
6330043	chr8	rs10216840	3950246	A	G	0.766	0.764	0.979	-0.0023026490626755	0.0202	0.9112	14004	16757	14424.77
6365705	chr8	rs4875273	3950268	T	C	0.825	0.83	0.969	-0.0288007896057264	0.0228	0.206	14004	16757	14424.77
6351248	chr8	rs4875274	3950508	T	C	0.736	0.743	0.918	-0.0271040176920589	0.0202	0.1807	14004	16757	14424.77
6350270	chr8	rs10107611	3950542	T	G	0.698	0.698	0.992	0.0180952882690919	0.0185	0.3275	14004	16757	14424.77
6332598	chr8	rs13340602	3950898	C	G	0.971	0.973	0.965	-0.026600681797179	0.0534	0.6182	14004	16757	14424.77
6342884	chr8	rs7007103	3950965	G	C	0.764	0.763	0.94	0.0195967237465575	0.0206	0.3419	14004	16757	14424.77
6339011	chr8	rs17404163	3951045	A	G	0.911	0.914	0.839	-0.0122952780941516	0.0328	0.7069	14004	16757	14424.77
6374676	chr8	rs7008378	3951083	C	A	0.2	0.195	0.964	0.0260965047212743	0.0217	0.2295	14004	16757	14424.77
6331078	chr8	rs12681816	3951089	A	G	0.767	0.764	0.979	0.0024968801985871	0.0202	0.9016	14004	16757	14424.77
6333671	chr8	rs12681834	3951176	A	G	0.766	0.764	0.981	0.0007996801705642	0.0202	0.9685	14004	16757	14424.77
6373612	chr8	rs11775574	3951275	G	C	0.8	0.806	0.968	-0.0310985871020312	0.0217	0.1516	14004	16757	14424.77
6338776	chr8	rs35655526	3951433	G	C	0.872	0.877	0.966	-0.0411970648503382	0.0261	0.1143	14004	16757	14424.77
6340659	chr8	rs11782732	3951546	C	T	0.801	0.806	0.971	-0.0281011651109099	0.0217	0.1957	14004	16757	14424.77
6359888	chr8	rs35152331	3951649	C	T	0.705	0.706	0.973	0.0136957831289865	0.0189	0.467	14004	16757	14424.77
6330102	chr8	rs7011947	3951652	G	C	0.474	0.473	0.975	0.0142973047008244	0.0172	0.4047	14004	16757	14424.77
6352576	chr8	rs11786984	3951689	A	G	0.801	0.805	0.97	-0.0263953113595316	0.0217	0.2239	14004	16757	14424.77
6331682	chr8	rs918915	3951857	G	C	0.698	0.7	0.979	0.0109003744682883	0.0187	0.5585	14004	16757	14424.77
6332545	chr8	rs11787062	3951983	A	T	0.804	0.809	0.971	-0.0282965991551138	0.0218	0.1954	14004	16757	14424.77
6368775	chr8	rs11136699	3952096	G	C	0.804	0.808	0.972	-0.0278954863187535	0.0218	0.2004	14004	16757	14424.77
6355808	chr8	rs11136700	3952216	G	C	0.804	0.809	0.969	-0.0289963604415917	0.0219	0.1853	14004	16757	14424.77
6357303	chr8	rs10087392	3952552	T	G	0.72	0.716	0.976	0.0029955089797983	0.0191	0.8757	14004	16757	14424.77
6357729	chr8	rs78259780	3952629	C	T	0.733	0.728	0.973	0.0086028888072678	0.0194	0.6574	14004	16757	14424.77
6366910	chr8	rs12680364	3953516	T	C	0.687	0.686	0.976	0.0183996828453635	0.0185	0.3204	14004	16757	14424.77
6360379	chr8	rs73173814	3954123	G	A	0.987	0.987	0.444	0.0602010026907569	0.1422	0.6722	8533	11456	9275.16
6329669	chr8	rs17404267	3954244	T	A	0.936	0.937	0.967	-0.0010005003335835	0.0356	0.9777	14004	16757	14424.77
6335609	chr8	rs17332343	3954357	G	C	0.843	0.842	0.963	0.0003999200213268	0.0236	0.988	14004	16757	14424.77
6361625	chr8	rs7820980	3954626	G	A	0.316	0.316	0.976	-0.0170952954286372	0.0185	0.3537	14004	16757	14424.77
6363154	chr8	rs7014957	3954731	T	G	0.683	0.683	0.976	0.0166014304974254	0.0185	0.3687	14004	16757	14424.77
6364844	chr8	rs1559569	3954733	G	C	0.542	0.541	0.975	-0.0138961051921114	0.0173	0.4218	14004	16757	14424.77
6361949	chr8	rs1559570	3954863	T	C	0.404	0.402	0.977	0.0180952882690919	0.0175	0.3002	14004	16757	14424.77
6363587	chr8	rs77901156	3955037	C	T	0.724	0.721	0.969	-0.0009004052431641	0.0192	0.9634	14004	16757	14424.77
6339487	chr8	rs6558847	3955512	G	A	0.317	0.317	0.98	-0.0186019483996616	0.0184	0.3138	14004	16757	14424.77
6372619	chr8	rs7825804	3955571	G	C	0.316	0.317	0.98	-0.0197028322758684	0.0184	0.2861	14004	16757	14424.77
6331518	chr8	rs73173821	3955649	C	A	0.936	0.937	0.97	-0.0023026490626755	0.0355	0.9488	14004	16757	14424.77
6360563	chr8	rs17332412	3955963	A	T	0.936	0.936	0.971	-0.0014009809156281	0.0355	0.9679	14004	16757	14424.77
6350671	chr8	rs17068968	3956048	A	C	0.941	0.94	0.992	0.0111970780932162	0.036	0.7568	14004	16757	14424.77
6344780	chr8	rs17404336	3956233	A	G	0.936	0.936	0.971	0.0007996801705642	0.0354	0.9815	14004	16757	14424.77
6339688	chr8	rs17068970	3956349	A	C	0.31	0.312	0.986	-0.0255024404124231	0.0185	0.1671	14004	16757	14424.77
6343949	chr8	rs73173826	3956382	T	A	0.936	0.936	0.969	0.0	0.0355	0.9995	14004	16757	14424.77
6353648	chr8	rs73173828	3956759	T	C	0.934	0.935	0.964	-0.006199175242821	0.0351	0.859	14004	16757	14424.77
6363007	chr8	rs11783258	3956913	C	T	0.982	0.983	0.595	-0.0334016766340304	0.0865	0.6997	13317	16265	13851.39
6373328	chr8	rs73173829	3956917	C	G	0.927	0.927	0.962	-0.0120017335415971	0.0335	0.7202	14004	16757	14424.77
6327913	chr8	rs10503234	3956964	T	C	0.683	0.682	0.988	0.0258041896815329	0.0183	0.16	14004	16757	14424.77
6348651	chr8	rs9987408	3957134	T	C	0.685	0.683	0.988	0.0239996896478807	0.0184	0.192	14004	16757	14424.77
6358243	chr8	rs2059398	3957348	A	G	0.539	0.54	0.99	-0.0214994661132367	0.0171	0.208	14004	16757	14424.77
6341554	chr8	rs17404378	3957410	C	T	0.933	0.934	0.969	-0.007095110875924	0.0349	0.8387	14004	16757	14424.77
6341390	chr8	rs56817850	3957471	A	G	0.928	0.93	0.967	-0.0114047880634385	0.0339	0.736	14004	16757	14424.77
6361279	chr8	rs73173831	3957577	A	C	0.933	0.934	0.966	-0.006199175242821	0.0349	0.8594	14004	16757	14424.77
6339659	chr8	rs10089093	3957596	T	G	0.942	0.941	0.998	0.0118001041157506	0.0363	0.7455	14004	16757	14424.77
6340975	chr8	rs17068984	3957949	A	G	0.848	0.847	0.97	0.0008995952428359	0.0239	0.9702	14004	16757	14424.77
6349603	chr8	rs17332483	3957962	T	A	0.934	0.934	0.969	-0.0029042131473898	0.035	0.9338	14004	16757	14424.77
6334801	chr8	rs12674985	3958021	T	C	0.593	0.596	0.99	-0.0267958227871631	0.0173	0.1221	14004	16757	14424.77
6334142	chr8	rs4875277	3958540	C	T	0.319	0.32	0.988	-0.0231048737150968	0.0183	0.2067	14004	16757	14424.77
6329136	chr8	rs11775651	3958710	T	C	0.933	0.933	0.963	-0.0080019302190585	0.0349	0.8193	14004	16757	14424.77
6366293	chr8	rs7011876	3958851	G	C	0.842	0.842	0.986	-0.0004000800213396	0.0233	0.9848	14004	16757	14424.77
6356887	chr8	rs17404427	3958907	C	T	0.933	0.933	0.964	-0.005696192544881	0.0348	0.8694	14004	16757	14424.77
6369513	chr8	rs17332525	3959179	T	C	0.932	0.932	0.971	-0.005696192544881	0.0345	0.8693	14004	16757	14424.77
6334325	chr8	rs10091045	3959424	A	G	0.778	0.776	0.989	0.0035038543266769	0.0204	0.8659	14004	16757	14424.77
6340779	chr8	rs10107716	3959597	C	T	0.318	0.32	0.994	-0.0248051189189711	0.0183	0.174	14004	16757	14424.77
6370207	chr8	rs17332560	3959728	T	C	0.925	0.925	0.967	-0.0152050125429676	0.033	0.645	14004	16757	14424.77
6338199	chr8	rs17068998	3959805	G	C	0.686	0.685	0.99	0.0244974716003874	0.0184	0.182	14004	16757	14424.77
6337811	chr8	rs13268176	3959924	C	G	0.805	0.811	0.965	-0.0329985112635755	0.022	0.1339	14004	16757	14424.77
6330290	chr8	rs76344358	3960163	G	A	0.926	0.926	0.967	-0.0147989665120717	0.0332	0.6551	14004	16757	14424.77
6355007	chr8	rs6980900	3960836	T	G	0.693	0.692	0.981	0.023198814502523	0.0186	0.2119	14004	16757	14424.77
6359661	chr8	rs12543779	3960985	T	G	0.597	0.6	0.981	-0.0225012653465135	0.0175	0.1983	14004	16757	14424.77
6363399	chr8	rs17404489	3961279	T	G	0.874	0.879	0.968	-0.0388032003238938	0.0263	0.1406	14004	16757	14424.77
6367037	chr8	rs78760294	3961345	C	T	0.926	0.927	0.962	-0.019294956182969	0.0334	0.5623	14004	16757	14424.77
6349826	chr8	rs17069006	3961402	T	A	0.778	0.776	0.992	0.0085037404912207	0.0204	0.6756	14004	16757	14424.77
6351405	chr8	rs17404496	3961468	T	A	0.975	0.977	0.889	-0.0437951599996715	0.0592	0.4592	14004	16757	14424.77
6329381	chr8	rs17404503	3961579	G	C	0.925	0.926	0.963	-0.0154994990469515	0.0332	0.6401	14004	16757	14424.77
6357509	chr8	rs56712848	3961693	C	A	0.777	0.775	0.988	0.0044998604248922	0.0204	0.8267	14004	16757	14424.77
6361223	chr8	rs114890493	3961757	A	G	0.71	0.709	0.959	-0.013399371963117	0.0191	0.4815	14004	16757	14424.77
6354785	chr8	rs59093083	3961793	C	T	0.778	0.776	0.99	0.0050969882578437	0.0204	0.8045	14004	16757	14424.77
6349031	chr8	rs60112970	3961799	T	A	0.778	0.776	0.99	0.0048979852621919	0.0204	0.8099	14004	16757	14424.77
6344964	chr8	rs11780970	3961865	G	A	0.933	0.934	0.963	-0.009696862978864	0.035	0.781	14004	16757	14424.77
6344813	chr8	rs17069009	3961881	C	G	0.698	0.696	0.984	-0.0009004052431641	0.0186	0.9616	14004	16757	14424.77
6363317	chr8	rs7004762	3962737	G	A	0.604	0.607	0.984	-0.0194988734340555	0.0175	0.2647	14004	16757	14424.77
6340097	chr8	rs13281198	3962870	A	C	0.875	0.879	0.957	-0.0289963604415917	0.0265	0.2723	14004	16757	14424.77
6330534	chr8	rs28639388	3963102	G	T	0.776	0.774	0.986	0.0064988367398296	0.0204	0.7503	14004	16757	14424.77
6373031	chr8	rs11987667	3963225	G	C	0.596	0.598	0.981	-0.0213972981080803	0.0175	0.2209	14004	16757	14424.77
6337232	chr8	rs11986069	3963910	T	C	0.925	0.926	0.961	-0.0146974807605841	0.0332	0.6588	14004	16757	14424.77
6351792	chr8	rs35028284	3963974	C	T	0.965	0.965	0.741	-0.0217958123704574	0.0542	0.6879	14004	16757	14424.77
6349662	chr8	rs17069014	3963987	T	C	0.94	0.939	0.975	0.0099008246772624	0.0361	0.7833	14004	16757	14424.77
6328067	chr8	rs2194604	3964022	T	C	0.372	0.373	0.978	-0.0181028726978536	0.0177	0.3069	14004	16757	14424.77
6344181	chr8	rs6997742	3964314	T	C	0.866	0.866	0.961	-0.0021022080918702	0.0255	0.9346	14004	16757	14424.77
6342053	chr8	rs58803742	3964380	C	T	0.926	0.927	0.958	-0.0066017436345624	0.0335	0.8441	14004	16757	14424.77
6353488	chr8	rs17404544	3964539	T	C	0.934	0.935	0.812	0.0248974696545107	0.0384	0.5164	14004	16757	14424.77
6334027	chr8	rs17069018	3964905	A	G	0.77	0.768	0.996	0.0050969882578437	0.0201	0.8011	14004	16757	14424.77
6357206	chr8	rs7828949	3965028	A	G	0.637	0.637	0.979	0.0165030720990143	0.0178	0.3561	14004	16757	14424.77
6352243	chr8	rs79292554	3965168	A	C	0.696	0.694	0.963	0.031799009548949	0.0188	0.09066	14004	16757	14424.77
6356019	chr8	rs7844914	3965376	G	C	0.947	0.949	0.956	-0.0198048272985997	0.0391	0.6127	14004	16757	14424.77
6359191	chr8	rs4372022	3965436	A	C	0.649	0.647	0.929	0.0274011363479391	0.0184	0.1367	14004	16757	14424.77
6356291	chr8	rs4242493	3965925	T	C	0.613	0.614	0.99	-0.0191012733024012	0.0175	0.2763	14004	16757	14424.77
6341322	chr8	rs4606080	3965999	T	C	0.0608	0.0603	0.99	-0.0145960053074092	0.0357	0.6823	14004	16757	14424.77
6359986	chr8	rs55651304	3966153	G	C	0.854	0.853	0.956	0.0025966258472659	0.0244	0.9147	14004	16757	14424.77
6346384	chr8	rs9314513	3967931	T	C	0.867	0.87	0.986	-0.0242004837056584	0.0253	0.3378	14004	16757	14424.77
6369769	chr8	rs10108335	3968045	T	C	0.867	0.87	0.985	-0.0247026126403718	0.0253	0.3283	14004	16757	14424.77
6372533	chr8	rs4875278	3968196	C	G	0.493	0.496	0.983	-0.0289963604415917	0.0171	0.09058	14004	16757	14424.77
6346345	chr8	rs4875279	3968241	C	G	0.625	0.625	0.985	-0.0208049294331883	0.0177	0.2382	14004	16757	14424.77
6362387	chr8	rs13259106	3968385	G	T	0.454	0.451	0.986	0.0217027816432335	0.0171	0.2054	14004	16757	14424.77
6332651	chr8	rs4875280	3968549	T	G	0.624	0.624	0.986	-0.0218980211012161	0.0176	0.2146	14004	16757	14424.77
6355534	chr8	rs28394275	3968633	A	G	0.867	0.871	0.983	-0.0242004837056584	0.0253	0.3386	14004	16757	14424.77
6339400	chr8	rs57123478	3968659	C	A	0.873	0.876	0.984	-0.0226956079321885	0.0258	0.3796	14004	16757	14424.77
6365638	chr8	rs13268022	3969006	G	A	0.861	0.86	0.955	0.0060019521956343	0.025	0.8106	14004	16757	14424.77
6368123	chr8	rs7000682	3969045	C	T	0.134	0.131	0.981	0.0189983824093147	0.0252	0.4502	14004	16757	14424.77
6336355	chr8	rs13268079	3969060	G	C	0.861	0.86	0.955	0.0058031292269501	0.025	0.8168	14004	16757	14424.77
6365404	chr8	rs13268310	3969096	G	A	0.509	0.506	0.983	0.029296631955588	0.0171	0.0868	14004	16757	14424.77
6347823	chr8	rs13278995	3969130	T	C	0.509	0.505	0.983	0.0287040681283552	0.0171	0.09351	14004	16757	14424.77
6367337	chr8	rs6558849	3969137	T	C	0.491	0.494	0.983	-0.0303045802648556	0.0171	0.07649	14004	16757	14424.77
6338663	chr8	rs7817704	3969157	T	C	0.866	0.869	0.98	-0.0194988734340555	0.0252	0.4385	14004	16757	14424.77
6358641	chr8	rs7013590	3969537	G	A	0.51	0.506	0.985	0.0295976364389436	0.0171	0.08354	14004	16757	14424.77
6337627	chr8	rs7013621	3969595	G	C	0.862	0.861	0.955	0.0056042667198317	0.025	0.8219	14004	16757	14424.77
6372787	chr8	rs7015737	3970138	C	G	0.871	0.873	0.976	-0.0165969709073694	0.0257	0.5182	14004	16757	14424.77
6353155	chr8	rs59716096	3970831	A	G	0.865	0.868	0.967	-0.0183982139464423	0.0253	0.4674	14004	16757	14424.77
6347388	chr8	rs10101949	3971074	G	T	0.647	0.645	0.965	0.0295976364389436	0.018	0.101	14004	16757	14424.77
6367393	chr8	rs2081356	3971254	G	T	0.135	0.132	0.969	0.0178006246255066	0.0253	0.482	14004	16757	14424.77
6362806	chr8	rs28766110	3971428	C	T	0.871	0.872	0.976	-0.0128015918372089	0.0256	0.6188	14004	16757	14424.77
6357043	chr8	rs2081357	3971504	G	C	0.135	0.131	0.97	0.0182033098538737	0.0254	0.4721	14004	16757	14424.77
6360425	chr8	rs62501349	3971666	G	A	0.966	0.966	0.908	0.0004998750416509	0.0495	0.9919	14004	16757	14424.77
6372473	chr8	rs74528373	3971982	C	T	0.962	0.965	0.824	-0.0114958245134845	0.0483	0.8115	14004	16757	14424.77
6353486	chr8	rs10093241	3972184	A	G	0.696	0.693	0.97	0.0355022698424966	0.0187	0.05794	14004	16757	14424.77
6348194	chr8	rs12547734	3972205	T	A	0.626	0.627	0.983	-0.0256050287153947	0.0177	0.1484	14004	16757	14424.77
6368725	chr8	rs10106149	3972230	G	C	0.453	0.45	0.98	0.0236969951765786	0.0172	0.1693	14004	16757	14424.77
6349652	chr8	rs12549476	3972304	G	A	0.876	0.881	0.955	-0.0447986409079867	0.0267	0.09277	14004	16757	14424.77
6364710	chr8	rs12544203	3972643	A	G	0.626	0.627	0.982	-0.0246001168682327	0.0177	0.164	14004	16757	14424.77
6360093	chr8	rs12164173	3973083	T	G	0.805	0.806	0.972	-0.0116981574124923	0.0217	0.591	14004	16757	14424.77
6344285	chr8	rs73173865	3973547	G	T	0.869	0.871	0.968	-0.0137034650584925	0.0256	0.592	14004	16757	14424.77
6359144	chr8	rs62501350	3973859	T	C	0.862	0.862	0.955	-0.001501126126267	0.0251	0.9525	14004	16757	14424.77
6369196	chr8	rs7816006	3973952	T	C	0.863	0.866	0.962	-0.0181028726978536	0.0252	0.4726	14004	16757	14424.77
6347545	chr8	rs62501351	3973977	G	C	0.863	0.863	0.957	-0.0025031302181184	0.0252	0.921	14004	16757	14424.77
6368592	chr8	rs72624077	3974190	G	A	0.659	0.655	0.961	0.0350002811846215	0.0182	0.05498	14004	16757	14424.77
6350555	chr8	rs73658582	3974490	G	A	0.665	0.661	0.966	0.0384030712829451	0.0183	0.03561	14004	16757	14424.77
6334728	chr8	rs62501352	3974583	G	A	0.665	0.661	0.965	0.0382972099323441	0.0183	0.03598	14004	16757	14424.77
6365017	chr8	rs5016254	3974736	C	T	0.943	0.944	0.975	-0.0310985871020312	0.0374	0.4056	14004	16757	14424.77
6354041	chr8	rs5016256	3974808	T	C	0.0734	0.0724	0.958	0.0022973590486834	0.0333	0.9443	14004	16757	14424.77
6350371	chr8	rs5016258	3974840	A	G	0.378	0.376	0.979	0.0291023874205329	0.0177	0.1004	14004	16757	14424.77
6328674	chr8	rs17069043	3975130	C	G	0.926	0.927	0.968	-0.0045001103249234	0.0331	0.8924	14004	16757	14424.77
6373851	chr8	rs12155988	3975865	A	G	0.927	0.928	0.972	-0.007095110875924	0.0331	0.8315	14004	16757	14424.77
6370444	chr8	rs75739427	3976074	C	T	0.707	0.703	0.96	0.0394033887747662	0.019	0.03777	14004	16757	14424.77
6341757	chr8	rs12155765	3976186	C	G	0.927	0.928	0.972	-0.0088994831870327	0.0332	0.7877	14004	16757	14424.77
6346600	chr8	rs116949028	3976275	A	G	0.922	0.923	0.95	-0.0183982139464423	0.0325	0.5708	14004	16757	14424.77
6355869	chr8	rs140954941	3976428	C	A	0.927	0.928	0.971	-0.0094040800752939	0.0332	0.7761	14004	16757	14424.77
6355550	chr8	rs116014384	3976643	A	G	0.963	0.962	0.628	0.0110981866660334	0.0564	0.8442	14004	16757	14424.77
6366395	chr8	rs10094785	3976837	T	C	0.269	0.266	0.982	0.0136957831289865	0.0193	0.4769	14004	16757	14424.77
6367606	chr8	rs13270475	3977013	T	C	0.926	0.93	0.909	-0.0152963956259917	0.0347	0.6599	14004	16757	14424.77
6371769	chr8	rs35442210	3977049	G	C	0.806	0.807	0.987	-0.0144032303107437	0.0215	0.505	14004	16757	14424.77
6338261	chr8	rs78821402	3977178	G	C	0.927	0.928	0.969	-0.0086977157031958	0.0332	0.7924	14004	16757	14424.77
6340209	chr8	rs35664516	3977616	G	C	0.806	0.807	0.987	-0.0129028853555234	0.0215	0.5502	14004	16757	14424.77
6330865	chr8	rs35294570	3977795	G	A	0.806	0.807	0.987	-0.0130953713122409	0.0215	0.5428	14004	16757	14424.77
6345232	chr8	rs79459446	3977831	T	C	0.928	0.929	0.966	-0.0058973552660839	0.0335	0.8602	14004	16757	14424.77
6371562	chr8	rs13280629	3978133	T	C	0.806	0.806	0.988	-0.0123965203365513	0.0215	0.5643	14004	16757	14424.77
6363650	chr8	rs12056743	3978167	A	C	0.805	0.806	0.987	-0.0137034650584925	0.0215	0.5243	14004	16757	14424.77
6374077	chr8	rs28528365	3978200	G	A	0.703	0.701	0.973	0.0402970567645369	0.0188	0.03181	14004	16757	14424.77
6367303	chr8	rs55820241	3978761	C	G	0.95	0.95	0.968	-0.0088994831870327	0.0401	0.824	14004	16757	14424.77
6339121	chr8	rs17069047	3978983	C	T	0.95	0.95	0.969	-0.0088994831870327	0.0401	0.8234	14004	16757	14424.77
6358287	chr8	rs10113089	3979497	G	C	0.0732	0.0722	0.965	0.004201162744548	0.0332	0.8996	14004	16757	14424.77
6342479	chr8	rs115577702	3979526	T	G	0.927	0.928	0.966	-0.0052035148315978	0.0332	0.8748	14004	16757	14424.77
6354865	chr8	rs10866963	3979803	T	C	0.269	0.266	0.982	0.0138042809763971	0.0193	0.4745	14004	16757	14424.77
6358714	chr8	rs12549072	3980013	A	C	0.617	0.618	0.982	-0.0231048737150968	0.0176	0.1899	14004	16757	14424.77
6355890	chr8	rs12056681	3980106	C	T	0.809	0.809	0.992	-0.0115969858456632	0.0216	0.59	14004	16757	14424.77
6371613	chr8	rs10088637	3980158	G	A	0.08	0.075	0.89	0.0239996896478807	0.0339	0.4789	14004	16757	14424.77
6361012	chr8	rs7816211	3980317	A	G	0.925	0.929	0.902	-0.0203966036652218	0.0347	0.5558	14004	16757	14424.77
6366638	chr8	rs75144718	3980365	G	A	0.751	0.745	0.961	-0.0033957590691798	0.02	0.8665	14004	16757	14424.77
6333927	chr8	rs9314517	3980642	C	T	0.809	0.809	0.995	-0.0128015918372089	0.0216	0.5526	14004	16757	14424.77
6346721	chr8	rs3891533	3980781	G	A	0.809	0.81	0.995	-0.0123965203365513	0.0216	0.5666	14004	16757	14424.77
6340853	chr8	rs28660289	3980841	A	G	0.724	0.722	0.931	0.0389033551082361	0.0196	0.04687	14004	16757	14424.77
6372847	chr8	rs10108082	3981264	A	G	0.807	0.807	0.993	-0.0132980281439898	0.0215	0.5364	14004	16757	14424.77
6327886	chr8	rs17404711	3981968	G	C	0.807	0.807	0.987	-0.013399371963117	0.0216	0.5341	14004	16757	14424.77
6339527	chr8	rs56003604	3982108	G	A	0.886	0.886	0.973	-0.003797200248385	0.027	0.888	14004	16757	14424.77
6360757	chr8	rs9314518	3982506	G	T	0.811	0.812	0.978	-0.0166986496230515	0.0219	0.4451	14004	16757	14424.77
6334356	chr8	rs73176311	3982526	A	T	0.944	0.946	0.847	-0.0815029399606216	0.0407	0.04543	14004	16757	14424.77
6368182	chr8	rs35237037	3982616	G	C	0.874	0.88	0.932	-0.0423022562339069	0.0267	0.1141	14004	16757	14424.77
6353127	chr8	rs2407820	3982787	C	T	0.89	0.89	0.947	-0.0027036515743148	0.0279	0.9219	14004	16757	14424.77
6357006	chr8	rs1647330	3982891	C	G	0.189	0.188	0.98	0.0184978548821194	0.0219	0.3963	14004	16757	14424.77
6327714	chr8	rs7017735	3983032	G	C	0.697	0.695	0.969	0.0356952753244514	0.0187	0.05654	14004	16757	14424.77
6338794	chr8	rs10108603	3983262	C	G	0.811	0.812	0.981	-0.0198048272985997	0.0218	0.3656	14004	16757	14424.77
6365900	chr8	rs35061806	3983576	C	T	0.811	0.811	0.977	-0.0194988734340555	0.0219	0.3719	14004	16757	14424.77
6346273	chr8	rs1714791	3983592	T	C	0.601	0.602	0.971	-0.0177974390305806	0.0176	0.3134	14004	16757	14424.77
6350337	chr8	rs61299396	3984056	G	T	0.812	0.813	0.983	-0.0176956485356892	0.0219	0.4197	14004	16757	14424.77
6365315	chr8	rs62503600	3984442	A	T	0.811	0.813	0.986	-0.0196008476550609	0.0218	0.3701	14004	16757	14424.77
6335646	chr8	rs1647333	3984499	C	T	0.394	0.394	0.988	0.0203025023378308	0.0175	0.2462	14004	16757	14424.77
6350723	chr8	rs66503142	3984651	C	A	0.608	0.608	0.989	-0.0198048272985997	0.0175	0.2581	14004	16757	14424.77
6362313	chr8	rs1714789	3984758	G	A	0.395	0.395	0.991	0.0200967016991224	0.0174	0.2486	14004	16757	14424.77
6333375	chr8	rs11785511	3984801	T	G	0.606	0.606	0.992	-0.0209989425960583	0.0174	0.2279	14004	16757	14424.77
6341635	chr8	rs11785517	3984856	T	G	0.605	0.605	0.993	-0.0220002402796674	0.0174	0.2071	14004	16757	14424.77
6360655	chr8	rs11781286	3985064	C	A	0.607	0.607	0.991	-0.0203047533403643	0.0175	0.245	14004	16757	14424.77
6369549	chr8	rs11774235	3985072	G	T	0.608	0.608	0.99	-0.021101069908054	0.0175	0.2261	14004	16757	14424.77
6331984	chr8	rs7011371	3985130	A	G	0.886	0.886	0.977	0.0056042667198317	0.027	0.8369	14004	16757	14424.77
6365441	chr8	rs35676711	3985217	G	C	0.742	0.735	0.957	0.003902375817241	0.0198	0.8435	14004	16757	14424.77
6361857	chr8	rs35575150	3985266	C	G	0.874	0.88	0.938	-0.0497996735526059	0.0267	0.06174	14004	16757	14424.77
6332849	chr8	rs3914777	3985801	A	C	0.607	0.606	0.987	-0.0182963622831166	0.0175	0.2948	14004	16757	14424.77
6373856	chr8	rs10091079	3985838	G	A	0.813	0.813	0.988	-0.0170037478161859	0.0219	0.4366	14004	16757	14424.77
6360556	chr8	rs3902136	3985943	G	A	0.608	0.607	0.988	-0.0187955345843259	0.0175	0.2835	14004	16757	14424.77
6337443	chr8	rs3902137	3986027	A	C	0.607	0.606	0.987	-0.0182963622831166	0.0175	0.2962	14004	16757	14424.77
6367521	chr8	rs3902138	3986167	C	G	0.606	0.606	0.989	-0.0194988734340555	0.0175	0.2651	14004	16757	14424.77
6333213	chr8	rs10106949	3986202	A	T	0.811	0.812	0.988	-0.0187038311937836	0.0218	0.3911	14004	16757	14424.77
6368470	chr8	rs4418361	3986216	C	T	0.886	0.886	0.982	0.0027960873020011	0.0269	0.9173	14004	16757	14424.77
6374558	chr8	rs4392919	3986246	G	T	0.885	0.885	0.984	0.0024968801985871	0.0268	0.9256	14004	16757	14424.77
6360839	chr8	rs3902139	3986294	A	G	0.609	0.608	0.986	-0.017502275136142	0.0175	0.3166	14004	16757	14424.77
6338620	chr8	rs2897640	3986547	G	A	0.587	0.586	0.973	0.0310043588626902	0.0175	0.07617	14004	16757	14424.77
6360025	chr8	rs4460396	3986552	C	T	0.702	0.701	0.978	0.0350002811846215	0.0187	0.06145	14004	16757	14424.77
6344113	chr8	rs60886194	3986820	A	G	0.884	0.885	0.991	0.0002999550089979	0.0267	0.99	14004	16757	14424.77
6353775	chr8	rs28442234	3986834	T	C	0.811	0.812	0.987	-0.0186019483996616	0.0218	0.3926	14004	16757	14424.77
6369809	chr8	rs7830969	3986839	G	C	0.611	0.609	0.985	-0.0165969709073694	0.0175	0.3434	14004	16757	14424.77
6341533	chr8	rs17427521	3987036	C	T	0.884	0.885	0.993	-0.0006001800720324	0.0266	0.981	14004	16757	14424.77
6349477	chr8	rs3849822	3987053	G	A	0.701	0.7	0.979	0.0349037160078804	0.0187	0.0625	14004	16757	14424.77
6348874	chr8	rs3849823	3987176	T	C	0.699	0.698	0.976	0.0341018649449722	0.0187	0.06843	14004	16757	14424.77
6335366	chr8	rs4875288	3987251	G	A	0.613	0.611	0.985	-0.0154994990469515	0.0175	0.3773	14004	16757	14424.77
6336067	chr8	rs10096713	3987445	C	A	0.702	0.701	0.979	0.0347008987793103	0.0187	0.06403	14004	16757	14424.77
6350986	chr8	rs62503603	3987473	G	A	0.879	0.879	0.983	-0.0054950702819798	0.0262	0.8329	14004	16757	14424.77
6366009	chr8	rs55685349	3987673	T	C	0.869	0.868	0.96	-0.0018016219466282	0.0256	0.9447	14004	16757	14424.77
6349204	chr8	rs9693752	3987799	G	A	0.702	0.701	0.981	0.0341018649449722	0.0187	0.06832	14004	16757	14424.77
6368352	chr8	rs17069085	3987816	T	C	0.873	0.875	0.981	-0.0106970095483354	0.0258	0.6796	14004	16757	14424.77
6358806	chr8	rs11774739	3987971	T	C	0.874	0.876	0.983	-0.0085968472255182	0.0259	0.7398	14004	16757	14424.77
6351083	chr8	rs10099471	3988220	G	C	0.703	0.701	0.979	0.0344014267173323	0.0187	0.06623	14004	16757	14424.77
6349836	chr8	rs2407302	3988279	G	T	0.613	0.611	0.984	-0.0139975096438537	0.0176	0.4264	14004	16757	14424.77
6349003	chr8	rs17069091	3988435	G	A	0.584	0.583	0.977	0.0273038345273452	0.0174	0.1174	14004	16757	14424.77
6373830	chr8	rs73176340	3988461	T	A	0.702	0.701	0.98	0.0332026408277183	0.0187	0.07632	14004	16757	14424.77
6337272	chr8	rs2407303	3988553	C	G	0.615	0.612	0.98	-0.0124977728299804	0.0176	0.4774	14004	16757	14424.77
6360082	chr8	rs17069103	3988689	G	A	0.883	0.883	0.989	-0.0005001250416822	0.0265	0.9845	14004	16757	14424.77
6333451	chr8	rs12155795	3989430	G	A	0.703	0.702	0.977	0.0330962274891896	0.0188	0.0775	14004	16757	14424.77
6352880	chr8	rs12155841	3989696	G	A	0.585	0.584	0.971	0.0277027118389473	0.0175	0.1128	14004	16757	14424.77
6355670	chr8	rs36069069	3989968	C	G	0.695	0.696	0.976	-0.0108991808690006	0.0186	0.5599	14004	16757	14424.77
6336615	chr8	rs2680626	3990357	G	C	0.693	0.693	0.97	0.027799974857679	0.0186	0.1364	14004	16757	14424.77
6357990	chr8	rs2680627	3990379	G	C	0.386	0.388	0.973	0.0129951954948113	0.0177	0.461	14004	16757	14424.77
6361131	chr8	rs10435672	3990570	G	A	0.614	0.612	0.973	-0.0140989243795016	0.0177	0.4245	14004	16757	14424.77
6345066	chr8	rs1714745	3990741	A	T	0.699	0.699	0.966	0.0291023874205329	0.0188	0.1212	14004	16757	14424.77
6336401	chr8	rs3895791	3990999	C	T	0.694	0.696	0.974	-0.0125990355765152	0.0186	0.4985	14004	16757	14424.77
6338951	chr8	rs918920	3991083	G	T	0.391	0.392	0.972	0.0158044491449436	0.0176	0.3709	14004	16757	14424.77
6344362	chr8	rs1623221	3991213	C	T	0.699	0.699	0.964	0.0288012338056278	0.0188	0.1254	14004	16757	14424.77
6353923	chr8	rs28408718	3991424	T	C	0.958	0.962	0.901	-0.120801336145906	0.0457	0.00825	14004	16757	14424.77
6370248	chr8	rs28483208	3991457	G	A	0.69	0.692	0.965	-0.0122952780941516	0.0186	0.51	14004	16757	14424.77
6363360	chr8	rs13252359	3991799	C	G	0.868	0.873	0.925	-0.0398016818829366	0.0263	0.1295	14004	16757	14424.77
6355971	chr8	rs2680593	3991825	T	A	0.701	0.701	0.957	0.0285971749776749	0.0189	0.1313	14004	16757	14424.77
6344308	chr8	rs2552163	3992056	G	A	0.701	0.701	0.958	0.0284027945161868	0.0189	0.1332	14004	16757	14424.77
6366923	chr8	rs2680595	3992185	T	C	0.701	0.701	0.958	0.0281014301108748	0.0189	0.1372	14004	16757	14424.77
6352651	chr8	rs2552164	3992264	T	A	0.701	0.701	0.958	0.0284999894699013	0.0189	0.1319	14004	16757	14424.77
6374541	chr8	rs2552165	3992595	T	C	0.696	0.696	0.961	0.0281014301108748	0.0188	0.1356	14004	16757	14424.77
6339201	chr8	rs56887549	3992617	A	G	0.687	0.688	0.961	-0.0125990355765152	0.0186	0.4971	14004	16757	14424.77
6348324	chr8	rs13252833	3992628	T	C	0.926	0.929	0.814	-0.0557981629302465	0.0364	0.1258	14004	16757	14424.77
6357400	chr8	rs34728015	3992761	A	G	0.707	0.705	0.962	0.0011992805754821	0.019	0.9513	14004	16757	14424.77
6337917	chr8	rs13282148	3993284	A	T	0.878	0.877	0.928	0.0020977980821461	0.0268	0.9363	14004	16757	14424.77
6348363	chr8	rs34460876	3993478	T	G	0.712	0.711	0.979	9.99950003332973e-05	0.0189	0.9957	14004	16757	14424.77
6372603	chr8	rs1647351	3993542	T	C	0.897	0.896	0.698	0.0762014934935767	0.0331	0.02141	14004	16757	14424.77
6335007	chr8	rs13279854	3993581	G	A	0.713	0.711	0.983	0.0006997551142732	0.0189	0.9696	14004	16757	14424.77
6360490	chr8	rs1714799	3993586	G	A	0.686	0.686	0.979	0.0255995183002125	0.0185	0.1663	14004	16757	14424.77
6331969	chr8	rs13252372	3993713	G	A	0.713	0.711	0.984	0.0009995003330834	0.0189	0.9571	14004	16757	14424.77
6346750	chr8	rs1714800	3993856	G	C	0.289	0.291	0.982	-0.0006001800720324	0.0188	0.9763	14004	16757	14424.77
6339379	chr8	rs4436144	3994074	G	C	0.713	0.711	0.986	0.0007996801705642	0.0188	0.9651	14004	16757	14424.77
6360331	chr8	rs2407304	3994100	T	G	0.713	0.711	0.987	9.99950003332973e-05	0.0188	0.9945	14004	16757	14424.77
6348889	chr8	rs2407305	3994182	C	T	0.713	0.711	0.987	0.0007996801705642	0.0188	0.9679	14004	16757	14424.77
6364686	chr8	rs7824138	3994313	A	T	0.602	0.604	0.983	-0.0226035462098532	0.0175	0.1971	14004	16757	14424.77
6353308	chr8	rs2897641	3994464	T	A	0.713	0.711	0.987	0.0004998750416509	0.0188	0.9783	14004	16757	14424.77
6339982	chr8	rs1647354	3994731	A	G	0.685	0.684	0.988	0.025696986087186	0.0184	0.1624	14004	16757	14424.77
6338450	chr8	rs78850197	3995772	C	T	0.939	0.941	0.648	0.004201162744548	0.0445	0.9256	14004	16757	14424.77
6358098	chr8	rs34153570	3996036	G	A	0.716	0.714	0.988	0.0016985566355815	0.0189	0.928	14004	16757	14424.77
6367786	chr8	rs13275307	3996086	C	T	0.854	0.863	0.96	-0.0596013954910886	0.0249	0.01651	14004	16757	14424.77
6336989	chr8	rs1647358	3996328	G	T	0.686	0.686	0.99	0.0243998868235351	0.0184	0.1845	14004	16757	14424.77
6330602	chr8	rs12676159	3996330	A	G	0.746	0.738	0.974	0.009197572354042	0.0197	0.639	14004	16757	14424.77
6370544	chr8	rs75092693	3996474	G	T	0.909	0.914	0.738	-0.0603977725486758	0.0347	0.08222	14004	16757	14424.77
6361788	chr8	rs1613021	3996609	C	T	0.688	0.687	0.992	0.0267977123853779	0.0184	0.1448	14004	16757	14424.77
6352383	chr8	rs1613815	3996660	C	A	0.605	0.606	0.977	0.0267977123853779	0.0176	0.1275	14004	16757	14424.77
6347979	chr8	rs1356655	3996813	G	A	0.677	0.677	0.964	0.0267003518299564	0.0185	0.1494	14004	16757	14424.77
6365516	chr8	rs76019810	3996957	G	C	0.854	0.864	0.964	-0.0591981397259644	0.0249	0.01736	14004	16757	14424.77
6352206	chr8	rs73176395	3996983	G	A	0.854	0.864	0.964	-0.0591026555948241	0.0249	0.01742	14004	16757	14424.77
6364996	chr8	rs3849824	3996986	G	C	0.73	0.72	0.969	0.0149969810059077	0.0194	0.4382	14004	16757	14424.77
6356278	chr8	rs76581888	3997034	T	C	0.853	0.863	0.957	-0.0596013954910886	0.0249	0.01654	14004	16757	14424.77
6332064	chr8	rs75031315	3997037	T	C	0.853	0.863	0.957	-0.0593997472816252	0.0249	0.01688	14004	16757	14424.77
6342267	chr8	rs73176396	3997124	G	C	0.854	0.864	0.967	-0.0584981343943099	0.0248	0.01838	14004	16757	14424.77
6350422	chr8	rs3902480	3997134	A	C	0.708	0.698	0.966	0.0176041339483571	0.019	0.3537	14004	16757	14424.77
6348845	chr8	rs73176398	3997210	T	G	0.854	0.864	0.967	-0.0584981343943099	0.0248	0.01848	14004	16757	14424.77
6345529	chr8	rs13259316	3997289	T	G	0.855	0.864	0.968	-0.0582967085104029	0.0248	0.01891	14004	16757	14424.77
6342644	chr8	rs13248800	3997306	G	A	0.855	0.864	0.968	-0.0584981343943099	0.0248	0.01845	14004	16757	14424.77
6363227	chr8	rs13259627	3997377	T	C	0.855	0.864	0.967	-0.0582013104087528	0.0248	0.01915	14004	16757	14424.77
6340487	chr8	rs73178305	3997411	A	T	0.855	0.864	0.967	-0.0577032681284449	0.0248	0.02004	14004	16757	14424.77
6367873	chr8	rs13259870	3997415	T	G	0.855	0.864	0.967	-0.0577986187273719	0.0248	0.01999	14004	16757	14424.77
6340955	chr8	rs13249181	3997475	G	T	0.858	0.867	0.951	-0.0579045745015309	0.0253	0.02196	14004	16757	14424.77
6365627	chr8	rs77245129	3997605	T	G	0.956	0.956	0.552	0.0115035793834154	0.056	0.8367	14004	16757	14424.77
6342852	chr8	rs2680608	3997855	C	G	0.684	0.684	0.991	0.0227981362759783	0.0183	0.213	14004	16757	14424.77
6362461	chr8	rs34658977	3998147	G	A	0.855	0.864	0.968	-0.0564010536507698	0.0248	0.02312	14004	16757	14424.77
6335158	chr8	rs34701631	3998284	C	A	0.855	0.864	0.968	-0.0568031828243105	0.0248	0.02224	14004	16757	14424.77
6355329	chr8	rs35005672	3998322	T	G	0.855	0.864	0.967	-0.0566973436785452	0.0248	0.02241	14004	16757	14424.77
6327455	chr8	rs36077441	3998327	G	A	0.854	0.863	0.965	-0.0562000496881991	0.0248	0.02346	14004	16757	14424.77
6331761	chr8	rs1647360	3998391	G	C	0.706	0.706	0.982	0.0225048553400694	0.0188	0.232	14004	16757	14424.77
6365534	chr8	rs35738022	3998417	G	T	0.855	0.864	0.968	-0.0566020980240563	0.0248	0.0226	14004	16757	14424.77
6354690	chr8	rs35993122	3998476	C	G	0.855	0.864	0.968	-0.0566020980240563	0.0248	0.02278	14004	16757	14424.77
6331547	chr8	rs17069121	3998555	G	A	0.859	0.858	0.961	0.0098018049722602	0.0248	0.6929	14004	16757	14424.77
6366379	chr8	rs34665711	3998607	C	G	0.855	0.864	0.968	-0.0566973436785452	0.0248	0.02236	14004	16757	14424.77
6354147	chr8	rs67459790	3998644	T	A	0.855	0.864	0.968	-0.0566973436785452	0.0248	0.02256	14004	16757	14424.77
6327944	chr8	rs34695833	3998672	A	G	0.855	0.864	0.967	-0.0566973436785452	0.0248	0.02258	14004	16757	14424.77
6367083	chr8	rs35974526	3998741	C	G	0.855	0.864	0.968	-0.0579045745015309	0.0249	0.0199	14004	16757	14424.77
6357886	chr8	rs36092596	3998762	G	A	0.855	0.864	0.968	-0.0579045745015309	0.0249	0.01994	14004	16757	14424.77
6340988	chr8	rs34159115	3998797	T	C	0.855	0.864	0.968	-0.0579045745015309	0.0249	0.01993	14004	16757	14424.77
6368794	chr8	rs34729161	3998815	G	A	0.855	0.864	0.967	-0.0568031828243105	0.0249	0.02227	14004	16757	14424.77
6348834	chr8	rs35766022	3998873	C	T	0.855	0.864	0.968	-0.0579045745015309	0.0249	0.01982	14004	16757	14424.77
6366311	chr8	rs7817129	3998888	T	C	0.711	0.709	0.994	-0.0012007205765188	0.0187	0.9476	14004	16757	14424.77
6350747	chr8	rs34558972	3998960	G	C	0.855	0.864	0.968	-0.0566020980240563	0.0248	0.02265	14004	16757	14424.77
6352008	chr8	rs34107765	3998980	C	A	0.855	0.864	0.968	-0.0566973436785452	0.0248	0.02241	14004	16757	14424.77
6339695	chr8	rs34149939	3999033	A	C	0.855	0.864	0.968	-0.0566020980240563	0.0249	0.02276	14004	16757	14424.77
6342573	chr8	rs35314379	3999102	T	C	0.855	0.864	0.968	-0.0566973436785452	0.0249	0.02263	14004	16757	14424.77
6349518	chr8	rs34825041	3999117	A	G	0.855	0.864	0.968	-0.0568031828243105	0.0249	0.02232	14004	16757	14424.77
6330260	chr8	rs13270835	3999374	C	T	0.855	0.864	0.967	-0.0570043080677942	0.0249	0.02193	14004	16757	14424.77
6355709	chr8	rs7843132	3999510	C	G	0.727	0.72	0.976	0.0103957761821204	0.0193	0.5889	14004	16757	14424.77
6341716	chr8	rs7830462	3999648	T	C	0.727	0.72	0.977	0.0096037361426946	0.0193	0.617	14004	16757	14424.77
6333700	chr8	rs13278635	3999652	C	A	0.855	0.864	0.966	-0.0568984476340911	0.0249	0.02219	14004	16757	14424.77
6344502	chr8	rs73178335	3999757	T	G	0.856	0.865	0.963	-0.0594952597858765	0.025	0.01735	14004	16757	14424.77
6357471	chr8	rs35155583	3999784	C	A	0.856	0.865	0.963	-0.0594952597858765	0.025	0.01725	14004	16757	14424.77
6348080	chr8	rs35584635	3999792	C	G	0.856	0.865	0.963	-0.0596013954910886	0.025	0.01714	14004	16757	14424.77
6350928	chr8	rs1647362	3999802	G	T	0.707	0.707	0.982	0.0210959082947329	0.0188	0.2627	14004	16757	14424.77
6339713	chr8	rs34474033	3999862	G	C	0.856	0.865	0.963	-0.0594952597858765	0.025	0.01727	14004	16757	14424.77
6330012	chr8	rs115208748	3999950	A	G	0.955	0.957	0.564	-0.0203047533403643	0.0551	0.7127	14004	16757	14424.77
6334805	chr8	rs9314519	4000060	A	G	0.707	0.705	0.975	-0.0012007205765188	0.0189	0.9487	14004	16757	14424.77
6351070	chr8	rs34851966	4000108	G	A	0.856	0.865	0.961	-0.0593997472816252	0.025	0.01767	14004	16757	14424.77
6369047	chr8	rs34358453	4000120	T	A	0.856	0.865	0.962	-0.0593042438991411	0.025	0.01779	14004	16757	14424.77
6346452	chr8	rs34972501	4000147	T	G	0.856	0.866	0.961	-0.0593997472816252	0.0251	0.01775	14004	16757	14424.77
6372039	chr8	rs75702956	4000187	C	G	0.856	0.866	0.961	-0.0593042438991411	0.0251	0.01787	14004	16757	14424.77
6335143	chr8	rs77567688	4000189	G	T	0.856	0.866	0.96	-0.0593042438991411	0.0251	0.01802	14004	16757	14424.77
6349571	chr8	rs17069130	4000267	T	C	0.855	0.864	0.957	-0.0579045745015309	0.025	0.02072	14004	16757	14424.77
6345860	chr8	rs35200341	4000342	G	T	0.856	0.865	0.958	-0.058901107920161	0.025	0.01856	14004	16757	14424.77
6374640	chr8	rs73506957	4000385	T	C	0.726	0.719	0.97	0.0100988346774146	0.0193	0.602	14004	16757	14424.77
6331432	chr8	rs35510694	4000417	C	T	0.856	0.866	0.96	-0.0593997472816252	0.0251	0.0178	14004	16757	14424.77
6337270	chr8	rs10503235	4000439	G	C	0.724	0.717	0.97	0.0089002747867194	0.0193	0.6447	14004	16757	14424.77
6349130	chr8	rs71523609	4000449	G	A	0.856	0.866	0.959	-0.0596013954910886	0.0251	0.01745	14004	16757	14424.77
6373053	chr8	rs36039142	4000705	A	C	0.856	0.865	0.96	-0.0568031828243105	0.025	0.0231	14004	16757	14424.77
6351383	chr8	rs35266565	4000751	C	A	0.856	0.865	0.959	-0.0568984476340911	0.025	0.02306	14004	16757	14424.77
6339102	chr8	rs35325806	4000814	C	A	0.856	0.865	0.958	-0.0568984476340911	0.025	0.02313	14004	16757	14424.77
6327673	chr8	rs13263236	4001075	T	G	0.984	0.985	0.349	-0.0719042482916749	0.1166	0.5376	14004	16757	14424.77
6338864	chr8	rs112874447	4001080	C	T	0.974	0.975	0.397	-0.0484972070855493	0.0849	0.5679	14004	16757	14424.77
6367046	chr8	rs13255983	4001152	A	C	0.857	0.866	0.953	-0.0546990875223834	0.0252	0.0297	14004	16757	14424.77
6355262	chr8	rs13254939	4001173	C	G	0.857	0.866	0.953	-0.0546040319940407	0.0252	0.02993	14004	16757	14424.77
6344548	chr8	rs13252905	4001187	G	A	0.857	0.866	0.953	-0.05519563546795	0.0252	0.02826	14004	16757	14424.77
6363701	chr8	rs61316323	4001234	G	C	0.754	0.747	0.981	0.0062007356416035	0.0199	0.7563	14004	16757	14424.77
6363558	chr8	rs13253149	4001269	G	A	0.856	0.865	0.956	-0.0562952570552056	0.0251	0.02475	14004	16757	14424.77
6371059	chr8	rs13264106	4001338	T	G	0.869	0.877	0.888	-0.0544033888793865	0.027	0.04401	14004	16757	14424.77
6336909	chr8	rs6982149	4001405	G	C	0.745	0.738	0.976	0.007997931111062	0.0197	0.6829	14004	16757	14424.77
6370687	chr8	rs10102285	4001462	G	A	0.862	0.859	0.872	0.005703702916678	0.0262	0.8285	14004	16757	14424.77
6364193	chr8	rs35354756	4001480	C	A	0.856	0.865	0.955	-0.0562952570552056	0.0251	0.02471	14004	16757	14424.77
6345271	chr8	rs13261303	4001687	G	A	0.855	0.864	0.95	-0.0557030028762507	0.0251	0.02634	14004	16757	14424.77
6339443	chr8	rs13261894	4001874	G	A	0.854	0.863	0.949	-0.0584981343943099	0.025	0.01924	14004	16757	14424.77
6350236	chr8	rs34311916	4001975	C	G	0.852	0.861	0.94	-0.0594952597858765	0.0249	0.01698	14004	16757	14424.77
6344992	chr8	rs13262439	4002017	G	A	0.854	0.863	0.948	-0.0579045745015309	0.025	0.02051	14004	16757	14424.77
6360574	chr8	rs1613009	4002031	A	G	0.681	0.681	1.0	0.0226026252094292	0.0182	0.214	14004	16757	14424.77
6332120	chr8	rs4335139	4002165	A	G	0.703	0.701	0.978	0.0005998200719675	0.0187	0.9744	14004	16757	14424.77
6374546	chr8	rs13263023	4002206	G	A	0.854	0.863	0.945	-0.0579999442979887	0.025	0.0205	14004	16757	14424.77
6334007	chr8	rs13263032	4002220	G	A	0.854	0.864	0.946	-0.0580953231907121	0.025	0.02028	14004	16757	14424.77
6369306	chr8	rs34262684	4002308	G	A	0.855	0.865	0.948	-0.0586996008587778	0.0251	0.01939	14004	16757	14424.77
6373747	chr8	rs10503236	4002653	A	G	0.738	0.731	0.991	0.0103957761821204	0.0194	0.5927	14004	16757	14424.77
6341498	chr8	rs1647363	4002844	T	C	0.701	0.702	0.993	0.0202045073158995	0.0187	0.2799	14004	16757	14424.77
6361062	chr8	rs13254340	4002882	G	C	0.855	0.864	0.935	-0.0596969272581274	0.0252	0.0181	14004	16757	14424.77
6362320	chr8	rs7824291	4003170	C	G	0.699	0.697	0.964	-0.001300845733048	0.0188	0.9454	14004	16757	14424.77
6343215	chr8	rs1519177	4003216	C	T	0.702	0.701	0.994	0.0248974696545107	0.0187	0.1818	14004	16757	14424.77
6334010	chr8	rs34700850	4003469	C	T	0.856	0.865	0.931	-0.0618966805401821	0.0254	0.01477	14004	16757	14424.77
6338178	chr8	rs1714812	4003491	T	C	0.7	0.7	0.991	0.0235016597850914	0.0186	0.2081	14004	16757	14424.77
6374032	chr8	rs34627774	4003503	G	T	0.871	0.87	0.932	-0.0050024916227914	0.0261	0.8476	14004	16757	14424.77
6366027	chr8	rs1714813	4003561	A	C	0.7	0.7	0.991	0.0232965165504356	0.0186	0.2106	14004	16757	14424.77
6368327	chr8	rs11779175	4003584	T	C	0.543	0.55	0.981	-0.0248051189189711	0.0172	0.1498	14004	16757	14424.77
6374239	chr8	rs11782326	4003808	G	A	0.69	0.688	0.959	0.0003999200213268	0.0187	0.9809	14004	16757	14424.77
6330261	chr8	rs13264213	4003809	G	A	0.856	0.865	0.919	-0.0630036995790015	0.0255	0.01358	14004	16757	14424.77
6346956	chr8	rs1714817	4004191	T	C	0.699	0.698	0.97	0.026398473854531	0.0188	0.1605	14004	16757	14424.77
6333968	chr8	rs77234576	4004787	T	C	0.727	0.721	0.957	0.0038027603329278	0.0195	0.8447	14004	16757	14424.77
6343106	chr8	rs6989761	4005021	T	C	0.693	0.691	0.964	0.0023971245997214	0.0187	0.8982	14004	16757	14424.77
6351515	chr8	rs10112217	4005375	A	G	0.578	0.58	0.963	-0.0282965991551138	0.0175	0.1068	14004	16757	14424.77
6359165	chr8	rs1647367	4005473	A	G	0.277	0.279	0.959	-0.0060985584618694	0.0193	0.7536	14004	16757	14424.77
6353499	chr8	rs1714820	4005670	G	A	0.699	0.698	0.981	0.0270021387025708	0.0187	0.1496	14004	16757	14424.77
6360778	chr8	rs76883664	4005703	G	A	0.747	0.741	0.963	0.0063001125484799	0.0199	0.7507	14004	16757	14424.77
6358804	chr8	rs56283507	4005832	T	C	0.724	0.723	0.958	0.0044003044444822	0.0194	0.8197	14004	16757	14424.77
6344267	chr8	rs56340973	4005850	T	C	0.716	0.714	0.959	0.0077002766261879	0.0192	0.6884	14004	16757	14424.77
6363148	chr8	rs9650480	4006060	G	C	0.277	0.278	0.957	-0.0059979518036359	0.0194	0.756	14004	16757	14424.77
6335360	chr8	rs9650481	4006108	C	G	0.698	0.698	0.978	0.0270994698817177	0.0188	0.1486	14004	16757	14424.77
6372067	chr8	rs57196944	4006173	T	A	0.745	0.739	0.963	0.0071047017299317	0.0198	0.7181	14004	16757	14424.77
6341583	chr8	rs9650482	4006192	C	T	0.699	0.699	0.977	0.0260965047212743	0.0188	0.1637	14004	16757	14424.77
6339862	chr8	rs10100901	4006233	G	C	0.849	0.857	0.93	-0.0636002947429691	0.0248	0.01049	14004	16757	14424.77
6348347	chr8	rs4875087	4006364	G	C	0.531	0.539	0.954	-0.0106970095483354	0.0174	0.5397	14004	16757	14424.77
6334849	chr8	rs58582366	4006371	G	A	0.746	0.739	0.964	0.0077995046323818	0.0198	0.6945	14004	16757	14424.77
6345572	chr8	rs1647368	4006602	C	A	0.7	0.7	0.972	0.0255995183002125	0.0188	0.1741	14004	16757	14424.77
6341071	chr8	rs7000155	4006726	T	C	0.469	0.462	0.955	0.0088011559530687	0.0174	0.6137	14004	16757	14424.77
6374263	chr8	rs1647369	4006765	C	G	0.698	0.698	0.976	0.0262036654966364	0.0188	0.1636	14004	16757	14424.77
6343266	chr8	rs77538571	4006968	C	G	0.748	0.742	0.963	0.0066975214477213	0.0199	0.7379	14004	16757	14424.77
6368813	chr8	rs7000720	4007069	T	C	0.469	0.462	0.956	0.0090984829852593	0.0174	0.6023	14004	16757	14424.77
6361347	chr8	rs1714711	4007211	A	C	0.433	0.43	0.955	0.0312951579807101	0.0176	0.07576	14004	16757	14424.77
6366653	chr8	rs4875289	4007267	G	C	0.855	0.864	0.939	-0.0689000186550519	0.0252	0.006265	14004	16757	14424.77
6333026	chr8	rs4875290	4007503	C	A	0.854	0.863	0.94	-0.0677008493642598	0.0252	0.007095	14004	16757	14424.77
6338822	chr8	rs4875291	4007566	C	T	0.855	0.864	0.941	-0.0677008493642598	0.0251	0.007127	14004	16757	14424.77
6358975	chr8	rs57428505	4008027	G	C	0.711	0.709	0.957	0.0051964749068174	0.0191	0.7871	14004	16757	14424.77
6345838	chr8	rs4875292	4008566	G	T	0.851	0.859	0.957	-0.0622052453438987	0.0246	0.01156	14004	16757	14424.77
6327889	chr8	rs1714727	4008571	A	G	0.561	0.56	0.958	0.0267003518299564	0.0175	0.1272	14004	16757	14424.77
6365843	chr8	rs7010638	4008624	T	A	0.84	0.838	0.94	0.0002999550089979	0.0238	0.9908	14004	16757	14424.77
6363351	chr8	rs58069094	4008645	T	C	0.857	0.857	0.943	0.0033045340083004	0.0249	0.893	14004	16757	14424.77
6352781	chr8	rs4875293	4008773	C	A	0.882	0.888	0.878	-0.0769026428413419	0.0285	0.006913	14004	16757	14424.77
6340472	chr8	rs3849825	4008816	T	G	0.848	0.857	0.957	-0.0636002947429691	0.0245	0.009485	14004	16757	14424.77
6363025	chr8	rs2552171	4009376	T	C	0.159	0.16	0.943	-0.0008003201707691	0.0238	0.9748	14004	16757	14424.77
6331001	chr8	rs35095223	4009443	G	C	0.858	0.857	0.945	0.0063001125484799	0.0249	0.8011	14004	16757	14424.77
6374663	chr8	rs2407819	4009499	C	G	0.738	0.731	0.96	0.0099008246772624	0.0196	0.6133	14004	16757	14424.77
6367472	chr8	rs62501107	4009872	G	A	0.84	0.839	0.944	0.0001999800026662	0.0238	0.9945	14004	16757	14424.77
6334567	chr8	rs35129893	4010089	G	C	0.85	0.859	0.951	-0.0683002542587931	0.0247	0.005637	14004	16757	14424.77
6347366	chr8	rs55845517	4010455	C	T	0.859	0.858	0.95	0.0048979852621919	0.0249	0.844	14004	16757	14424.77
6338084	chr8	rs7006073	4010570	G	C	0.841	0.84	0.949	0.0024968801985871	0.0238	0.9151	14004	16757	14424.77
6362619	chr8	rs6988775	4010595	A	T	0.844	0.842	0.949	0.0001999800026662	0.0239	0.9924	14004	16757	14424.77
6332093	chr8	rs13266058	4010691	A	T	0.845	0.855	0.952	-0.0636962093151305	0.0244	0.008967	14004	16757	14424.77
6330009	chr8	rs58795226	4011397	G	A	0.837	0.836	0.951	-0.0078003437327339	0.0235	0.7387	14004	16757	14424.77
6330987	chr8	rs59234696	4011404	A	C	0.699	0.697	0.909	-0.0221024699079472	0.0194	0.2537	14004	16757	14424.77
6350229	chr8	rs34476338	4011582	G	T	0.848	0.857	0.952	-0.0695001429845276	0.0245	0.004593	14004	16757	14424.77
6350396	chr8	rs17069139	4011688	T	G	0.742	0.735	0.97	0.0103957761821204	0.0196	0.5973	14004	16757	14424.77
6343766	chr8	rs2680609	4011768	G	C	0.559	0.557	0.96	0.0307037775750057	0.0175	0.0787	14004	16757	14424.77
6341501	chr8	rs10096187	4011843	G	C	0.843	0.852	0.957	-0.0596013954910886	0.0241	0.01339	14004	16757	14424.77
6356744	chr8	rs2407307	4012166	G	A	0.761	0.755	0.979	0.0001999800026662	0.0201	0.9919	14004	16757	14424.77
6360501	chr8	rs6999426	4012279	T	G	0.838	0.837	0.965	-0.0018016219466282	0.0234	0.9385	14004	16757	14424.77
6352776	chr8	rs2002195	4012464	A	G	0.857	0.856	0.976	0.0069954745123864	0.0245	0.7734	14004	16757	14424.77
6365773	chr8	rs17405018	4013208	T	C	0.852	0.851	0.919	0.0051964749068174	0.0249	0.8344	14004	16757	14424.77
6356008	chr8	rs3843922	4013272	T	A	0.784	0.779	0.962	0.0189983824093147	0.0209	0.3655	14004	16757	14424.77
6371797	chr8	rs3843923	4013345	C	A	0.789	0.784	0.966	0.0210959082947329	0.0211	0.3166	14004	16757	14424.77
6329118	chr8	rs73508804	4013729	C	T	0.84	0.837	0.954	-0.0163021610829842	0.0237	0.4908	14004	16757	14424.77
6341157	chr8	rs17069157	4013928	A	G	0.777	0.772	0.964	0.0164047040252769	0.0207	0.4285	14004	16757	14424.77
6346277	chr8	rs55826316	4014249	G	C	0.776	0.771	0.962	0.0152038337422728	0.0207	0.4632	14004	16757	14424.77
6337853	chr8	rs3849826	4014287	G	C	0.851	0.859	0.949	-0.0606952493104976	0.0247	0.0139	14004	16757	14424.77
6354009	chr8	rs3849827	4014336	G	A	0.852	0.861	0.957	-0.0606952493104976	0.0247	0.01397	14004	16757	14424.77
6345867	chr8	rs13261295	4014449	G	C	0.849	0.857	0.953	-0.0553964376203783	0.0245	0.0238	14004	16757	14424.77
6357912	chr8	rs7821609	4014579	C	G	0.846	0.845	0.961	-0.0003000450090019	0.0239	0.9912	14004	16757	14424.77
6329289	chr8	rs13270571	4015219	G	C	0.876	0.883	0.944	-0.0433042394092723	0.0268	0.1056	14004	16757	14424.77
6369929	chr8	rs13270578	4015224	G	C	0.876	0.883	0.944	-0.043502667649395	0.0268	0.1039	14004	16757	14424.77
6342224	chr8	rs1714777	4015229	G	T	0.689	0.689	0.966	0.0264958638039652	0.0187	0.1578	14004	16757	14424.77
6327603	chr8	rs4875294	4015930	A	G	0.881	0.889	0.959	-0.0536012187552047	0.0271	0.04816	14004	16757	14424.77
6370044	chr8	rs4875295	4015934	G	C	0.789	0.796	0.97	-0.0536961790038609	0.0213	0.01156	14004	16757	14424.77
6371102	chr8	rs62501113	4015975	G	A	0.85	0.849	0.969	-0.003596459514405	0.0241	0.8828	14004	16757	14424.77
6356250	chr8	rs17069167	4016156	C	T	0.661	0.656	0.991	0.0014988761237359	0.018	0.9341	14004	16757	14424.77
6372079	chr8	rs59604958	4016233	T	C	0.658	0.652	0.987	0.0020977980821461	0.0179	0.9079	14004	16757	14424.77
6333551	chr8	rs10102557	4016904	G	C	0.659	0.653	0.986	0.0043007385516922	0.018	0.8099	14004	16757	14424.77
6332513	chr8	rs147125472	4017172	G	A	0.889	0.888	0.963	-0.0218980211012161	0.0275	0.4265	14004	16757	14424.77
6331454	chr8	rs4404936	4017283	T	A	0.776	0.771	0.96	0.016296487966892	0.0207	0.431	14004	16757	14424.77
6363382	chr8	rs1647291	4017517	T	C	0.433	0.439	0.976	0.0114047182634362	0.0173	0.5102	14004	16757	14424.77
6346687	chr8	rs11778801	4017662	G	C	0.772	0.766	0.959	0.0166997792224134	0.0206	0.4176	14004	16757	14424.77
6373671	chr8	rs1647292	4017692	C	T	0.556	0.555	0.99	0.0305001066483263	0.0172	0.07629	14004	16757	14424.77
6348911	chr8	rs1714771	4017855	T	C	0.34	0.346	0.989	-0.006199175242821	0.018	0.7309	14004	16757	14424.77
6340501	chr8	rs35649086	4018346	G	T	0.793	0.802	0.972	-0.0553964376203783	0.0214	0.009622	14004	16757	14424.77
6342712	chr8	rs13266067	4018512	G	C	0.88	0.888	0.966	-0.0467038420537432	0.027	0.08306	14004	16757	14424.77
6345457	chr8	rs2552087	4018899	C	T	0.553	0.552	0.987	0.0310043588626902	0.0172	0.07247	14004	16757	14424.77
6331859	chr8	rs10110433	4018901	G	C	0.657	0.65	0.985	0.0067968490002727	0.018	0.7032	14004	16757	14424.77
6369235	chr8	rs972422	4019284	G	C	0.644	0.649	0.977	-0.0267033828345498	0.0179	0.1368	14004	16757	14424.77
6336916	chr8	rs972423	4019413	G	C	0.643	0.649	0.979	-0.026898543868701	0.0179	0.1334	14004	16757	14424.77
6364570	chr8	rs17405197	4019462	A	C	0.862	0.86	0.986	0.0203025023378308	0.0246	0.4107	14004	16757	14424.77
6364819	chr8	rs13259195	4019695	T	G	0.661	0.655	0.988	0.0069954745123864	0.018	0.6992	14004	16757	14424.77
6349868	chr8	rs7841880	4019721	T	C	0.308	0.308	0.979	-0.0247026126403718	0.0187	0.1855	14004	16757	14424.77
6368804	chr8	rs55777337	4019909	T	C	0.523	0.515	0.986	0.0176041339483571	0.0171	0.304	14004	16757	14424.77
6356858	chr8	rs55639812	4020025	T	A	0.523	0.515	0.986	0.0176041339483571	0.0171	0.3036	14004	16757	14424.77
6333458	chr8	rs80138872	4020122	A	G	0.811	0.805	0.982	0.0109992854583691	0.0218	0.6117	14004	16757	14424.77
6346587	chr8	rs13252186	4020249	C	T	0.523	0.514	0.987	0.0178988554877579	0.0171	0.2945	14004	16757	14424.77
6371829	chr8	rs2552088	4020276	T	A	0.691	0.691	0.976	0.025297307774162	0.0187	0.1753	14004	16757	14424.77
6374132	chr8	rs13250353	4020383	G	C	0.881	0.889	0.964	-0.0523991687992084	0.027	0.05239	14004	16757	14424.77
6368405	chr8	rs35568968	4020391	C	T	0.523	0.514	0.988	0.0185960172820726	0.0171	0.2762	14004	16757	14424.77
6348293	chr8	rs35055039	4020497	A	T	0.523	0.514	0.988	0.0182033098538737	0.0171	0.2851	14004	16757	14424.77
6346994	chr8	rs10102426	4020530	A	G	0.521	0.512	0.987	0.0178006246255066	0.0171	0.2972	14004	16757	14424.77
6338707	chr8	rs4407898	4020759	C	T	0.523	0.514	0.989	0.0183015011699126	0.0171	0.2825	14004	16757	14424.77
6341679	chr8	rs4407899	4020793	C	T	0.522	0.514	0.989	0.0182033098538737	0.0171	0.2857	14004	16757	14424.77
6362767	chr8	rs1714739	4020813	T	G	0.689	0.69	0.978	0.0243022925229648	0.0186	0.1928	14004	16757	14424.77
6346726	chr8	rs4256613	4020878	A	G	0.522	0.514	0.989	0.0183015011699126	0.0171	0.2838	14004	16757	14424.77
6354996	chr8	rs4492398	4021017	C	A	0.522	0.513	0.989	0.0183996828453635	0.0171	0.2816	14004	16757	14424.77
6374227	chr8	rs4469478	4021051	A	C	0.522	0.514	0.99	0.0182033098538737	0.0171	0.2858	14004	16757	14424.77
6367506	chr8	rs4317598	4021158	T	C	0.522	0.514	0.99	0.0183996828453635	0.0171	0.2804	14004	16757	14424.77
6339746	chr8	rs4581072	4021195	A	G	0.522	0.513	0.989	0.0187039847937718	0.0171	0.274	14004	16757	14424.77
6335662	chr8	rs4333622	4021397	G	C	0.522	0.514	0.99	0.0178006246255066	0.0171	0.2959	14004	16757	14424.77
6363380	chr8	rs77543310	4021567	C	T	0.884	0.883	0.958	-0.009696862978864	0.027	0.7196	14004	16757	14424.77
6359004	chr8	rs4291286	4021659	G	T	0.522	0.513	0.992	0.0176041339483571	0.017	0.3002	14004	16757	14424.77
6356883	chr8	rs4409415	4021788	A	G	0.522	0.514	0.991	0.0178006246255066	0.017	0.2976	14004	16757	14424.77
6354715	chr8	rs4524819	4021847	C	T	0.522	0.514	0.991	0.0178988554877579	0.017	0.2944	14004	16757	14424.77
6344431	chr8	rs58126187	4022016	C	A	0.522	0.513	0.991	0.0172994970780611	0.017	0.3103	14004	16757	14424.77
6335136	chr8	rs35792790	4022019	G	A	0.522	0.513	0.991	0.0172994970780611	0.017	0.3094	14004	16757	14424.77
6332224	chr8	rs13280168	4022182	T	C	0.522	0.513	0.994	0.0182033098538737	0.017	0.2846	14004	16757	14424.77
6354523	chr8	rs17069183	4022682	A	C	0.803	0.796	0.98	0.0246048038572487	0.0214	0.2517	14004	16757	14424.77
6364036	chr8	rs4341189	4022696	G	A	0.788	0.796	0.958	-0.0628013642021005	0.0214	0.003312	14004	16757	14424.77
6366008	chr8	rs59748950	4022750	T	G	0.863	0.861	0.976	0.0204984635773248	0.0248	0.4077	14004	16757	14424.77
6341380	chr8	rs56882404	4022779	T	C	0.863	0.861	0.975	0.0212036062510236	0.0248	0.3925	14004	16757	14424.77
6335199	chr8	rs73180468	4022997	C	T	0.838	0.837	0.975	0.0008995952428359	0.0232	0.9702	14004	16757	14424.77
6361115	chr8	rs1559564	4023674	A	T	0.576	0.586	0.965	-0.0082035573506883	0.0175	0.642	14004	16757	14424.77
6373507	chr8	rs1559565	4023729	G	A	0.575	0.585	0.967	-0.0071958279818024	0.0175	0.6793	14004	16757	14424.77
6365069	chr8	rs35445567	4024096	G	C	0.495	0.485	0.975	0.0159028762794155	0.0172	0.3565	14004	16757	14424.77
6337149	chr8	rs11136702	4025034	G	A	0.476	0.469	0.978	0.0106035827841911	0.0172	0.5388	14004	16757	14424.77
6338988	chr8	rs4875296	4025197	G	C	0.899	0.903	0.931	-0.0370997639570267	0.0294	0.2069	14004	16757	14424.77
6335411	chr8	rs10156334	4025559	T	C	0.418	0.409	0.967	0.0080971295874548	0.0175	0.6446	14004	16757	14424.77
6367610	chr8	rs4395908	4025644	C	G	0.592	0.6	0.974	-0.0026033858701149	0.0175	0.8813	14004	16757	14424.77
6367128	chr8	rs12155589	4025806	C	T	0.612	0.608	0.965	0.0032048589489113	0.0177	0.8559	14004	16757	14424.77
6336852	chr8	rs12155600	4026092	C	G	0.409	0.401	0.976	0.0016985566355815	0.0175	0.9216	14004	16757	14424.77
6329651	chr8	rs1714742	4026226	A	G	0.591	0.599	0.976	-0.0024028846163103	0.0175	0.893	14004	16757	14424.77
6340264	chr8	rs1714741	4026505	A	C	0.688	0.691	0.981	0.0126990249774084	0.0186	0.4928	14004	16757	14424.77
6360196	chr8	rs3849830	4026878	G	C	0.475	0.467	0.989	0.0134984841513417	0.0171	0.4321	14004	16757	14424.77
6332518	chr8	rs3849831	4026979	C	A	0.416	0.409	0.982	-0.0012007205765188	0.0174	0.9433	14004	16757	14424.77
6361457	chr8	rs1622459	4027266	C	G	0.525	0.533	0.986	-0.0143017847108596	0.0171	0.4044	14004	16757	14424.77
6367504	chr8	rs74806075	4027504	C	T	0.865	0.861	0.949	0.0210959082947329	0.0254	0.4063	14004	16757	14424.77
6352009	chr8	rs11136703	4027545	A	G	0.621	0.613	0.975	0.0199986865066891	0.0177	0.26	14004	16757	14424.77
6373252	chr8	rs2552096	4027872	C	A	0.39	0.396	0.929	-0.0030045090202987	0.0181	0.8688	14004	16757	14424.77
6334548	chr8	rs2680612	4027898	T	C	0.691	0.694	0.977	0.0105046326450854	0.0187	0.574	14004	16757	14424.77
6340840	chr8	rs10097159	4027930	G	T	0.637	0.63	0.979	0.0167981182758809	0.0178	0.3453	14004	16757	14424.77
6333910	chr8	rs12156172	4027989	G	T	0.854	0.853	0.977	-0.004198802647333	0.0243	0.8615	14004	16757	14424.77
6341607	chr8	rs12155719	4027996	C	G	0.854	0.853	0.976	-0.0050024916227914	0.0243	0.8381	14004	16757	14424.77
6330753	chr8	rs12156181	4028203	G	C	0.853	0.853	0.976	-0.0046005663955682	0.0242	0.8507	14004	16757	14424.77
6365863	chr8	rs3849832	4028446	C	T	0.833	0.837	0.978	-0.0414993071780289	0.0232	0.07382	14004	16757	14424.77
6363618	chr8	rs1568332	4028497	G	A	0.694	0.698	0.986	0.0077995046323818	0.0186	0.6746	14004	16757	14424.77
6366267	chr8	rs3916139	4028570	A	G	0.831	0.836	0.978	-0.0394999521368577	0.0231	0.08755	14004	16757	14424.77
6328657	chr8	rs1614688	4029133	C	G	0.691	0.695	0.982	0.0065981840282271	0.0186	0.7241	14004	16757	14424.77
6370921	chr8	rs1700123	4029136	A	G	0.146	0.147	0.979	0.0034041991335623	0.0242	0.8883	14004	16757	14424.77
6360134	chr8	rs73510805	4029314	T	C	0.961	0.964	0.852	-0.0698968513822572	0.0482	0.1473	14004	16757	14424.77
6366294	chr8	rs1714757	4029513	A	C	0.588	0.597	0.98	-0.0060985584618694	0.0175	0.7253	14004	16757	14424.77
6343898	chr8	rs77433539	4029514	C	T	0.933	0.934	0.966	-0.0482977854077521	0.035	0.1669	14004	16757	14424.77
6328945	chr8	rs1647297	4029616	G	C	0.686	0.689	0.975	0.0082954970241069	0.0186	0.6544	14004	16757	14424.77
6333048	chr8	rs75911148	4029677	C	T	0.933	0.934	0.965	-0.048896169787829	0.035	0.1623	14004	16757	14424.77
6334117	chr8	rs13270771	4029700	T	C	0.899	0.903	0.965	-0.0297996312385195	0.0289	0.3017	14004	16757	14424.77
6362373	chr8	rs1700124	4029766	C	T	0.146	0.147	0.979	0.0023971245997214	0.0243	0.9222	14004	16757	14424.77
6362838	chr8	rs77862529	4030221	T	C	0.866	0.862	0.952	0.0232965165504356	0.0254	0.3587	14004	16757	14424.77
6336036	chr8	rs79870357	4030250	T	C	0.931	0.931	0.963	-0.0473956369746291	0.0345	0.1688	14004	16757	14424.77
6371782	chr8	rs4875297	4030351	G	T	0.903	0.908	0.95	-0.0322029950400999	0.0297	0.2788	14004	16757	14424.77
6372600	chr8	rs1394470	4030457	C	T	0.247	0.244	0.971	0.0146028573839336	0.02	0.4656	14004	16757	14424.77
6371407	chr8	rs3849833	4030526	A	C	0.624	0.616	0.979	0.0188021269625962	0.0177	0.2899	14004	16757	14424.77
6362418	chr8	rs1700026	4030615	G	A	0.672	0.676	0.974	0.0119977384336167	0.0184	0.5131	14004	16757	14424.77
6349893	chr8	rs7005623	4030707	T	A	0.872	0.87	0.943	0.0099008246772624	0.026	0.7028	14004	16757	14424.77
6372106	chr8	rs1647300	4030871	T	C	0.69	0.695	0.974	0.0059025456526138	0.0187	0.7532	14004	16757	14424.77
6366336	chr8	rs6982435	4030953	C	G	0.625	0.617	0.977	0.0187039847937718	0.0178	0.2916	14004	16757	14424.77
6329544	chr8	rs7002121	4030959	A	G	0.626	0.617	0.977	0.0187039847937718	0.0178	0.2935	14004	16757	14424.77
6330798	chr8	rs1714754	4030990	G	C	0.689	0.694	0.971	0.0067968490002727	0.0187	0.7171	14004	16757	14424.77
6367466	chr8	rs1714753	4031013	C	G	0.313	0.31	0.969	0.024097313483794	0.0186	0.195	14004	16757	14424.77
6336936	chr8	rs1700027	4031078	A	G	0.69	0.695	0.972	0.0058031292269501	0.0187	0.7569	14004	16757	14424.77
6366184	chr8	rs28676528	4031196	G	T	0.625	0.617	0.975	0.016296487966892	0.0178	0.36	14004	16757	14424.77
6369149	chr8	rs2680613	4031326	C	G	0.143	0.144	0.978	-0.0012007205765188	0.0244	0.9624	14004	16757	14424.77
6334589	chr8	rs2656281	4031441	G	A	0.692	0.697	0.971	0.0068961666878413	0.0188	0.7135	14004	16757	14424.77
6371435	chr8	rs13274585	4031536	C	A	0.834	0.838	0.968	-0.0385953087593848	0.0233	0.09827	14004	16757	14424.77
6346407	chr8	rs2656282	4031586	G	A	0.145	0.146	0.977	-0.0024028846163103	0.0243	0.9221	14004	16757	14424.77
6334385	chr8	rs2656283	4031612	G	A	0.691	0.696	0.971	0.0068961666878413	0.0187	0.7111	14004	16757	14424.77
6347661	chr8	rs73180496	4031675	G	A	0.855	0.854	0.978	-0.0017014466397575	0.0243	0.945	14004	16757	14424.77
6372508	chr8	rs62501132	4031762	C	T	0.986	0.987	0.632	-0.048203336386541	0.126	0.7018	7215	8688	7706.51
6340138	chr8	rs73180497	4031763	G	A	0.856	0.855	0.977	0.0008995952428359	0.0244	0.969	14004	16757	14424.77
6331313	chr8	rs2656284	4031820	A	C	0.136	0.136	0.977	0.0003999200213268	0.025	0.9867	14004	16757	14424.77
6371825	chr8	rs62501133	4032028	T	G	0.839	0.838	0.941	0.0001999800026662	0.0237	0.9933	14004	16757	14424.77
6366792	chr8	rs12545959	4032046	C	T	0.829	0.834	0.963	-0.040197189751413	0.0232	0.08326	14004	16757	14424.77
6373159	chr8	rs73510840	4032353	A	C	0.769	0.763	0.979	0.0152038337422728	0.0203	0.453	14004	16757	14424.77
6332882	chr8	rs73510841	4032391	T	C	0.988	0.987	0.63	0.0507976715868588	0.1293	0.6945	7467	8848	7914.85
6367834	chr8	rs1714774	4032481	T	G	0.629	0.634	0.968	-0.001100605444033	0.018	0.9505	14004	16757	14424.77
6330250	chr8	rs13282712	4032598	T	C	0.691	0.693	0.978	-0.0206007457079636	0.0186	0.2684	14004	16757	14424.77
6365200	chr8	rs10113741	4032622	T	G	0.622	0.615	0.986	0.0118989261570991	0.0176	0.4985	14004	16757	14424.77
6341722	chr8	rs62501134	4032837	T	C	0.866	0.865	0.949	-0.0005001250416822	0.0255	0.9844	14004	16757	14424.77
6368103	chr8	rs1647301	4032856	C	T	0.687	0.691	0.967	0.0065981840282271	0.0187	0.7256	14004	16757	14424.77
6341352	chr8	rs1647302	4033186	G	A	0.687	0.691	0.967	0.0068961666878413	0.0187	0.7116	14004	16757	14424.77
6360271	chr8	rs7828070	4033462	C	A	0.749	0.752	0.966	-0.0152963956259917	0.0199	0.4424	14004	16757	14424.77
6342171	chr8	rs11136704	4033799	G	C	0.334	0.33	0.965	-0.0138048499765589	0.0183	0.4532	14004	16757	14424.77
6327731	chr8	rs11991901	4033878	A	C	0.644	0.637	0.985	0.0063001125484799	0.0178	0.7245	14004	16757	14424.77
6360752	chr8	rs56216951	4033885	C	G	0.857	0.855	0.981	0.004001981379298	0.0244	0.8712	14004	16757	14424.77
6334933	chr8	rs1714787	4033907	T	G	0.608	0.611	0.969	0.0056042667198317	0.0177	0.7503	14004	16757	14424.77
6338354	chr8	rs13248436	4034110	G	A	0.644	0.638	0.984	0.0067968490002727	0.0178	0.7037	14004	16757	14424.77
6348638	chr8	rs71523616	4034548	C	G	0.842	0.847	0.957	-0.0396039865931634	0.024	0.09896	14004	16757	14424.77
6358142	chr8	rs13261443	4035458	C	A	0.655	0.648	0.968	0.0110981866660334	0.0181	0.5392	14004	16757	14424.77
6337681	chr8	rs10104668	4035496	G	T	0.644	0.638	0.978	0.0072039888485025	0.0179	0.6875	14004	16757	14424.77
6342912	chr8	rs1700117	4035577	A	T	0.681	0.685	0.96	0.0087020272939009	0.0187	0.6414	14004	16757	14424.77
6346619	chr8	rs10097907	4035758	T	C	0.623	0.616	0.976	0.0121953336998771	0.0177	0.4923	14004	16757	14424.77
6369392	chr8	rs1714691	4036601	T	C	0.143	0.145	0.981	-0.0066017436345624	0.0244	0.7869	14004	16757	14424.77
6347628	chr8	rs7835462	4038049	T	G	0.649	0.642	0.98	0.0069954745123864	0.0179	0.6951	14004	16757	14424.77
6332834	chr8	rs7835785	4038273	T	G	0.628	0.621	0.975	0.012096540947233	0.0178	0.4976	14004	16757	14424.77
6337197	chr8	rs1700120	4038476	G	A	0.143	0.145	0.981	-0.0078003437327339	0.0244	0.7501	14004	16757	14424.77
6330379	chr8	rs4083036	4038486	C	T	0.857	0.855	0.983	0.0063001125484799	0.0244	0.7952	14004	16757	14424.77
6340378	chr8	rs1714810	4038633	A	C	0.699	0.699	0.966	0.03649585023784	0.0189	0.05285	14004	16757	14424.77
6352142	chr8	rs11993231	4038764	C	G	0.854	0.854	0.97	-0.0062998021485279	0.0244	0.7963	14004	16757	14424.77
6347469	chr8	rs1700121	4038859	G	A	0.7	0.7	0.969	0.03649585023784	0.0188	0.0528	14004	16757	14424.77
6332964	chr8	rs3849834	4038869	G	A	0.444	0.445	0.974	-0.0344982814075965	0.0174	0.04728	14004	16757	14424.77
6366015	chr8	rs73182319	4039695	T	C	0.857	0.855	0.986	0.0064988367398296	0.0243	0.789	14004	16757	14424.77
6345230	chr8	rs34202826	4039700	G	C	0.651	0.645	0.993	0.0044003044444822	0.0179	0.8061	14004	16757	14424.77
6360609	chr8	rs17069226	4039852	T	C	0.649	0.644	0.995	0.0025966258472659	0.0178	0.8832	14004	16757	14424.77
6362426	chr8	rs10096696	4040010	C	T	0.868	0.869	0.989	-0.0208968257129853	0.0252	0.407	14004	16757	14424.77
6366459	chr8	rs9314520	4040033	G	A	0.653	0.647	0.993	0.0044003044444822	0.0179	0.8042	14004	16757	14424.77
6359065	chr8	rs10503238	4040057	A	G	0.909	0.913	0.954	-0.0231969816042026	0.0306	0.4485	14004	16757	14424.77
6371097	chr8	rs3849836	4040129	T	C	0.877	0.881	0.974	-0.0789025245960416	0.0266	0.003031	14004	16757	14424.77
6344632	chr8	rs73182323	4040517	C	G	0.857	0.855	0.983	0.0061013488579762	0.0244	0.8015	14004	16757	14424.77
6357447	chr8	rs1630284	4040520	G	C	0.252	0.251	0.97	0.0301023438164435	0.0199	0.1299	14004	16757	14424.77
6345687	chr8	rs17405426	4040963	A	C	0.842	0.841	0.917	0.0244974716003874	0.0245	0.3172	14004	16757	14424.77
6374581	chr8	rs12676505	4041356	G	A	0.947	0.947	0.789	-0.0174005146801673	0.0429	0.6856	14004	16757	14424.77
6350297	chr8	rs4875302	4041477	A	C	0.535	0.53	0.975	0.00730326611012	0.0173	0.6721	14004	16757	14424.77
6359150	chr8	rs4875303	4041575	A	G	0.853	0.853	0.989	-0.0060985584618694	0.0241	0.7983	14004	16757	14424.77
6357187	chr8	rs1714781	4041699	G	A	0.853	0.852	0.988	0.0081963182244858	0.024	0.7345	14004	16757	14424.77
6359629	chr8	rs7825237	4041995	A	T	0.146	0.148	0.992	-0.0092022107647994	0.024	0.7014	14004	16757	14424.77
6356737	chr8	rs7825410	4042102	A	G	0.146	0.148	0.992	-0.0085968472255182	0.024	0.7215	14004	16757	14424.77
6331496	chr8	rs77199246	4042271	C	G	0.711	0.712	0.985	0.0326027085440124	0.0189	0.08493	14004	16757	14424.77
6352899	chr8	rs11136707	4042729	G	C	0.709	0.71	0.987	0.0305970979773775	0.0189	0.1052	14004	16757	14424.77
6367028	chr8	rs7018112	4042746	C	T	0.774	0.775	0.98	-0.0106970095483354	0.0205	0.6019	14004	16757	14424.77
6348945	chr8	rs11136708	4042782	G	A	0.71	0.711	0.985	0.0298985503458634	0.0189	0.1136	14004	16757	14424.77
6353348	chr8	rs79361040	4042842	A	C	0.895	0.892	0.941	0.0043007385516922	0.0284	0.8799	14004	16757	14424.77
6347370	chr8	rs11136709	4042944	G	T	0.709	0.71	0.988	0.0305970979773775	0.0189	0.1046	14004	16757	14424.77
6328831	chr8	rs11136710	4043065	C	G	0.709	0.71	0.988	0.0305970979773775	0.0189	0.1051	14004	16757	14424.77
6350783	chr8	rs7017485	4043097	G	C	0.555	0.551	0.986	0.0012991557316201	0.0172	0.9395	14004	16757	14424.77
6357234	chr8	rs4083033	4043246	A	G	0.146	0.148	0.995	-0.009696862978864	0.024	0.6864	14004	16757	14424.77
6355406	chr8	rs4083034	4043343	A	T	0.146	0.148	0.995	-0.0095958936734469	0.024	0.6882	14004	16757	14424.77
6362889	chr8	rs4083035	4043375	A	G	0.146	0.148	0.995	-0.0095958936734469	0.024	0.6889	14004	16757	14424.77
6355066	chr8	rs17069257	4043515	T	C	0.708	0.709	0.991	0.0318958749835631	0.0188	0.08948	14004	16757	14424.77
6364711	chr8	rs1878956	4043557	G	C	0.907	0.909	0.931	-0.0117993392160431	0.0305	0.6975	14004	16757	14424.77
6374237	chr8	rs3849837	4043583	C	G	0.146	0.148	0.994	-0.0099998320783335	0.024	0.6755	14004	16757	14424.77
6329949	chr8	rs3849838	4043625	T	G	0.146	0.148	0.995	-0.0093031403261444	0.024	0.698	14004	16757	14424.77
6355848	chr8	rs17069261	4043691	C	T	0.708	0.71	0.991	0.0301993737308422	0.0188	0.109	14004	16757	14424.77
6339146	chr8	rs3849839	4043721	G	C	0.146	0.148	0.995	-0.0087985943563496	0.024	0.7152	14004	16757	14424.77
6336844	chr8	rs1519170	4043744	G	C	0.854	0.852	0.994	0.0066975214477213	0.024	0.7797	14004	16757	14424.77
6374073	chr8	rs61500485	4043823	T	G	0.708	0.71	0.989	0.029296631955588	0.0188	0.1197	14004	16757	14424.77
6328740	chr8	rs17069262	4043844	C	A	0.708	0.71	0.989	0.0298014912367898	0.0188	0.1142	14004	16757	14424.77
6372702	chr8	rs6984970	4044122	G	A	0.146	0.148	0.996	-0.0095958936734469	0.024	0.6885	14004	16757	14424.77
6360171	chr8	rs10866964	4044178	T	G	0.146	0.148	0.996	-0.0095050300143049	0.024	0.6919	14004	16757	14424.77
6335815	chr8	rs6985124	4044237	G	A	0.146	0.148	0.996	-0.0095050300143049	0.024	0.6922	14004	16757	14424.77
6363071	chr8	rs115600675	4044241	G	T	0.882	0.888	0.973	-0.0861026990534117	0.0272	0.001566	14004	16757	14424.77
6327976	chr8	rs6986281	4044246	C	A	0.146	0.148	0.996	-0.0095050300143049	0.024	0.6934	14004	16757	14424.77
6351846	chr8	rs6985284	4044319	G	C	0.146	0.148	0.996	-0.0095050300143049	0.024	0.6935	14004	16757	14424.77
6362107	chr8	rs11786441	4044385	T	G	0.146	0.148	0.996	-0.0095050300143049	0.024	0.6935	14004	16757	14424.77
6341823	chr8	rs11775154	4044404	G	C	0.146	0.148	0.996	-0.0094040800752939	0.024	0.6951	14004	16757	14424.77
6360901	chr8	rs13263091	4044434	C	G	0.146	0.148	0.995	-0.009000382197299	0.024	0.7071	14004	16757	14424.77
6371757	chr8	rs112756204	4044445	G	C	0.881	0.886	0.972	-0.0799960420957247	0.0271	0.003133	14004	16757	14424.77
6346753	chr8	rs3860864	4044469	A	C	0.146	0.148	0.995	-0.0095050300143049	0.024	0.6926	14004	16757	14424.77
6347522	chr8	rs72624078	4044489	G	A	0.589	0.595	0.98	-0.0084959889212643	0.0175	0.6249	14004	16757	14424.77
6357475	chr8	rs3860865	4044566	G	A	0.149	0.15	0.986	-0.0117993392160431	0.0239	0.6219	14004	16757	14424.77
6373693	chr8	rs3990317	4044716	C	T	0.146	0.148	0.995	-0.0093031403261444	0.024	0.6979	14004	16757	14424.77
6349330	chr8	rs3990319	4044827	G	C	0.147	0.149	0.993	-0.0084959889212643	0.024	0.7218	14004	16757	14424.77
6346538	chr8	rs17405538	4044870	G	A	0.871	0.87	0.958	-0.001300845733048	0.0259	0.9593	14004	16757	14424.77
6328099	chr8	rs10441632	4044952	T	G	0.559	0.555	0.979	0.0022973590486834	0.0173	0.8953	14004	16757	14424.77
6344860	chr8	rs1700089	4045024	T	A	0.854	0.852	0.995	0.0072039888485025	0.024	0.7654	14004	16757	14424.77
6350224	chr8	rs7015381	4045300	T	C	0.708	0.709	0.986	0.0298985503458634	0.0189	0.1125	14004	16757	14424.77
6340690	chr8	rs6990610	4045361	G	C	0.146	0.148	0.996	-0.0085968472255182	0.024	0.7189	14004	16757	14424.77
6344641	chr8	rs6995684	4045424	C	T	0.147	0.148	0.995	-0.008395140788382	0.024	0.7243	14004	16757	14424.77
6355792	chr8	rs13270945	4045470	G	A	0.558	0.553	0.978	0.0043007385516922	0.0173	0.8039	14004	16757	14424.77
6351314	chr8	rs1700091	4045487	G	T	0.854	0.852	0.995	0.0069954745123864	0.024	0.7719	14004	16757	14424.77
6374422	chr8	rs1647304	4045526	A	G	0.854	0.852	0.995	0.0068961666878413	0.024	0.7736	14004	16757	14424.77
6346103	chr8	rs28628133	4045567	G	C	0.554	0.55	0.981	0.003902375817241	0.0173	0.8228	14004	16757	14424.77
6328217	chr8	rs9644363	4045591	C	G	0.441	0.441	0.976	-0.0302015087331214	0.0174	0.08196	14004	16757	14424.77
6328658	chr8	rs5028015	4045663	C	T	0.147	0.149	0.994	-0.0094040800752939	0.024	0.6958	14004	16757	14424.77
6328061	chr8	rs5028016	4045689	G	A	0.262	0.258	0.998	0.0374017521540008	0.0194	0.05359	14004	16757	14424.77
6332273	chr8	rs9644364	4045780	G	T	0.439	0.44	0.978	-0.0299026613543135	0.0174	0.08536	14004	16757	14424.77
6359988	chr8	rs6996352	4045835	C	T	0.724	0.724	0.953	0.0243022925229648	0.0196	0.214	14004	16757	14424.77
6338494	chr8	rs34515053	4045859	G	T	0.942	0.942	0.787	-0.0071958279818024	0.0412	0.862	14004	16757	14424.77
6346474	chr8	rs34749479	4045910	C	T	0.553	0.548	0.981	0.0044998604248922	0.0173	0.7923	14004	16757	14424.77
6360642	chr8	rs35364155	4045914	A	C	0.685	0.681	0.968	0.0030952049073025	0.0186	0.8696	14004	16757	14424.77
6327614	chr8	rs34851282	4045952	C	A	0.555	0.55	0.979	0.0044003044444822	0.0173	0.7988	14004	16757	14424.77
6367376	chr8	rs28725409	4045983	T	C	0.553	0.548	0.982	0.0043007385516922	0.0173	0.805	14004	16757	14424.77
6342983	chr8	rs13282730	4046052	A	G	0.553	0.548	0.981	0.004201162744548	0.0173	0.8068	14004	16757	14424.77
6345446	chr8	rs78590223	4046073	G	A	0.708	0.709	0.98	0.0311982343370806	0.0189	0.09904	14004	16757	14424.77
6352552	chr8	rs13279779	4046092	G	T	0.556	0.551	0.974	0.0028958031120254	0.0173	0.8673	14004	16757	14424.77
6357670	chr8	rs11774620	4046098	T	C	0.264	0.26	0.991	0.0363029992242924	0.0194	0.06059	14004	16757	14424.77
6347289	chr8	rs11774658	4046276	T	C	0.261	0.257	0.998	0.0384992991506098	0.0194	0.04671	14004	16757	14424.77
6353912	chr8	rs11136712	4046539	C	T	0.261	0.257	0.998	0.0387013475370749	0.0194	0.0456	14004	16757	14424.77
6345494	chr8	rs1647305	4046576	A	G	0.739	0.743	0.998	-0.0394999521368577	0.0194	0.04179	14004	16757	14424.77
6351998	chr8	rs1647306	4046640	A	C	0.739	0.743	0.998	-0.0393959285025942	0.0194	0.042	14004	16757	14424.77
6364279	chr8	rs1700092	4046658	G	C	0.739	0.743	0.998	-0.0398953406632555	0.0194	0.03972	14004	16757	14424.77
6359213	chr8	rs6987253	4046734	T	C	0.261	0.258	0.999	0.0374980764200844	0.0194	0.05295	14004	16757	14424.77
6365001	chr8	rs1700093	4046806	T	C	0.739	0.743	0.998	-0.0393959285025942	0.0194	0.04207	14004	16757	14424.77
6373601	chr8	rs7000736	4046873	G	C	0.261	0.257	0.998	0.0389033551082361	0.0194	0.04497	14004	16757	14424.77
6355769	chr8	rs34128707	4046906	C	G	0.261	0.257	0.998	0.0387975467079122	0.0194	0.04506	14004	16757	14424.77
6361665	chr8	rs6558853	4047042	A	T	0.261	0.257	0.997	0.0387013475370749	0.0194	0.04578	14004	16757	14424.77
6364209	chr8	rs4875304	4047054	C	A	0.267	0.263	0.992	0.03649585023784	0.0193	0.05854	14004	16757	14424.77
6334366	chr8	rs4086674	4047464	C	G	0.264	0.259	0.99	0.0392976332717761	0.0194	0.04286	14004	16757	14424.77
6332980	chr8	rs1714783	4047546	C	A	0.74	0.743	0.989	-0.0375980304153185	0.0195	0.05399	14004	16757	14424.77
6332711	chr8	rs1647308	4047566	G	T	0.74	0.743	0.988	-0.0378991867540796	0.0195	0.05158	14004	16757	14424.77
6329244	chr8	rs4086675	4047577	G	A	0.261	0.258	0.988	0.0363994293800054	0.0195	0.06172	14004	16757	14424.77
6346765	chr8	rs6988224	4047602	A	C	0.263	0.259	0.985	0.0379025370484673	0.0195	0.05179	14004	16757	14424.77
6333558	chr8	rs1647309	4047650	A	G	0.13	0.131	0.937	-0.0026033858701149	0.0261	0.9213	14004	16757	14424.77
6327511	chr8	rs6992631	4047812	T	G	0.264	0.259	0.988	0.0379025370484673	0.0194	0.05102	14004	16757	14424.77
6355497	chr8	rs7007375	4047943	C	T	0.266	0.262	0.983	0.0355987772398635	0.0194	0.06679	14004	16757	14424.77
6334595	chr8	rs7007410	4048009	C	T	0.266	0.261	0.983	0.0379988130912113	0.0194	0.05063	14004	16757	14424.77
6372529	chr8	rs6993215	4048123	T	C	0.265	0.261	0.983	0.0369007163483657	0.0194	0.05793	14004	16757	14424.77
6329000	chr8	rs13275448	4048184	T	C	0.265	0.261	0.983	0.0361004656247227	0.0194	0.06354	14004	16757	14424.77
6356986	chr8	rs6989172	4048186	A	G	0.265	0.261	0.983	0.0358978909969844	0.0194	0.06447	14004	16757	14424.77
6358523	chr8	rs779129	4048597	A	G	0.14	0.141	0.939	0.0071047017299317	0.0253	0.7785	14004	16757	14424.77
6335725	chr8	rs13276681	4048774	A	C	0.476	0.479	0.942	0.0166014304974254	0.0176	0.3453	14004	16757	14424.77
6372998	chr8	rs10111021	4048858	C	A	0.741	0.745	0.976	-0.0403012967735257	0.0197	0.04065	14004	16757	14424.77
6351865	chr8	rs17069297	4049011	C	T	0.736	0.737	0.939	0.0278972284172359	0.02	0.1632	14004	16757	14424.77
6349861	chr8	rs4415339	4049047	A	C	0.151	0.153	0.973	-0.0095958936734469	0.0239	0.6884	14004	16757	14424.77
6341674	chr8	rs779130	4049374	A	G	0.853	0.851	0.988	0.0084045823438103	0.024	0.7263	14004	16757	14424.77
6361271	chr8	rs11781720	4050710	G	A	0.231	0.233	0.947	-0.0105959392134034	0.0207	0.6084	14004	16757	14424.77
6358297	chr8	rs11985852	4051243	C	T	0.833	0.826	0.952	0.0358014124633833	0.0232	0.1231	14004	16757	14424.77
6343480	chr8	rs11985882	4051327	C	T	0.83	0.823	0.955	0.0338022134084658	0.023	0.1425	14004	16757	14424.77
6354541	chr8	rs779131	4051387	G	A	0.735	0.738	0.986	-0.0363009797263316	0.0194	0.06115	14004	16757	14424.77
6349089	chr8	rs11989624	4051497	A	C	0.826	0.819	0.953	0.0332993704009261	0.0229	0.1456	14004	16757	14424.77
6364644	chr8	rs779132	4052031	T	C	0.178	0.187	0.973	-0.0394999521368577	0.0224	0.07816	14004	16757	14424.77
6363945	chr8	rs779133	4052093	G	A	0.341	0.341	0.955	0.0250047589895661	0.0184	0.1745	14004	16757	14424.77
6353427	chr8	rs3860866	4052123	A	C	0.808	0.802	0.949	0.0246048038572487	0.0221	0.266	14004	16757	14424.77
6343613	chr8	rs1647311	4052221	A	G	0.686	0.69	0.972	-0.0386992491392765	0.0186	0.03749	14004	16757	14424.77
6330177	chr8	rs2552111	4052459	T	G	0.848	0.846	0.979	0.0154007965760229	0.0238	0.5165	14004	16757	14424.77
6353446	chr8	rs2656298	4052555	C	T	0.298	0.3	0.963	0.0170045988158238	0.0191	0.3726	14004	16757	14424.77
6351268	chr8	rs2552112	4052591	T	G	0.669	0.66	0.967	0.0254045542217263	0.0183	0.165	14004	16757	14424.77
6342592	chr8	rs2656299	4052593	C	A	0.669	0.66	0.967	0.0250047589895661	0.0183	0.173	14004	16757	14424.77
6349813	chr8	rs889994	4052895	A	G	0.685	0.689	0.956	-0.035596090043474	0.0187	0.05763	14004	16757	14424.77
6351874	chr8	rs17405766	4052994	C	G	0.967	0.967	0.925	-0.005696192544881	0.0493	0.9086	14004	16757	14424.77
6331391	chr8	rs968370	4053047	G	C	0.491	0.493	0.936	0.0109992854583691	0.0175	0.532	14004	16757	14424.77
6343485	chr8	rs968371	4053079	C	G	0.488	0.49	0.944	0.0107025231331357	0.0175	0.5408	14004	16757	14424.77
6336228	chr8	rs813584	4053705	C	G	0.337	0.339	0.929	0.0177023841130051	0.0187	0.3443	14004	16757	14424.77
6338097	chr8	rs28373596	4054500	C	T	0.901	0.898	0.887	0.0358978909969844	0.0301	0.2331	14004	16757	14424.77
6356827	chr8	rs7840813	4054720	T	A	0.967	0.967	0.952	-0.0106970095483354	0.0487	0.8269	14004	16757	14424.77
6333586	chr8	rs62503968	4054767	G	A	0.901	0.898	0.882	0.0390957053401303	0.0302	0.1951	14004	16757	14424.77
6367138	chr8	rs7840845	4054770	T	A	0.968	0.967	0.955	-0.0084959889212643	0.049	0.8615	14004	16757	14424.77
6350831	chr8	rs7841156	4054953	T	C	0.968	0.967	0.959	-0.0071958279818024	0.0488	0.8832	14004	16757	14424.77
6350976	chr8	rs7837656	4055063	A	G	0.967	0.967	0.96	-0.009000382197299	0.0486	0.8525	14004	16757	14424.77
6351156	chr8	rs7841311	4055073	T	C	0.968	0.967	0.963	-0.007095110875924	0.0488	0.8846	14004	16757	14424.77
6340874	chr8	rs4875306	4055218	T	G	0.685	0.685	0.912	-0.0216016445577609	0.0192	0.2601	14004	16757	14424.77
6334726	chr8	rs4875307	4055319	T	C	0.695	0.695	0.92	-0.0221024699079472	0.0193	0.2523	14004	16757	14424.77
6338969	chr8	rs779118	4055507	G	C	0.834	0.832	0.939	0.0009995003330834	0.0234	0.967	14004	16757	14424.77
6347202	chr8	rs7012939	4055581	A	T	0.968	0.967	0.955	-0.0099998320783335	0.0489	0.8377	14004	16757	14424.77
6342081	chr8	rs6992177	4055602	G	C	0.968	0.968	0.95	-0.0073972926304747	0.0494	0.8805	14004	16757	14424.77
6331212	chr8	rs6992181	4055618	G	C	0.968	0.968	0.944	-0.0046005663955682	0.0498	0.9263	14004	16757	14424.77
6373970	chr8	rs7013060	4055623	A	C	0.968	0.967	0.939	-0.007004474152883	0.0495	0.8877	14004	16757	14424.77
6353768	chr8	rs7013089	4055665	A	C	0.967	0.967	0.952	-0.0095050300143049	0.049	0.8459	14004	16757	14424.77
6332304	chr8	rs7013270	4055776	A	G	0.968	0.967	0.958	-0.0102018624845967	0.049	0.8348	14004	16757	14424.77
6369289	chr8	rs11989184	4056083	A	C	0.739	0.741	0.931	-0.0335050785573982	0.0201	0.09476	14004	16757	14424.77
6345880	chr8	rs34517386	4056341	A	G	0.743	0.746	0.934	-0.0349020520092649	0.0201	0.08267	14004	16757	14424.77
6364092	chr8	rs17069371	4056592	G	C	0.742	0.745	0.934	-0.0344982814075965	0.0201	0.08637	14004	16757	14424.77
6328642	chr8	rs61308067	4057197	C	A	0.76	0.761	0.917	-0.0285949668801128	0.0208	0.1689	14004	16757	14424.77
6347761	chr8	rs17069382	4057686	G	C	0.784	0.786	0.921	-0.0243029385231735	0.0216	0.2608	14004	16757	14424.77
6336380	chr8	rs2081354	4059226	G	T	0.848	0.848	0.95	-0.0136020904182857	0.0242	0.5735	14004	16757	14424.77
6329094	chr8	rs710259	4059642	G	A	0.171	0.171	0.963	0.0075017910703226	0.0229	0.7433	14004	16757	14424.77
6365851	chr8	rs710258	4059676	G	A	0.171	0.171	0.963	0.0067968490002727	0.0229	0.7662	14004	16757	14424.77
6344584	chr8	rs3893792	4059981	C	T	0.168	0.168	0.955	0.0084045823438103	0.0232	0.7184	14004	16757	14424.77
6347600	chr8	rs710257	4060017	T	C	0.17	0.169	0.955	0.0123039944561641	0.0231	0.5937	14004	16757	14424.77
6336644	chr8	rs4875308	4060604	G	A	0.759	0.759	0.839	0.0001999800026662	0.0217	0.9926	14004	16757	14424.77
6336341	chr8	rs2552116	4060673	T	C	0.404	0.403	0.856	0.0101978249764461	0.0187	0.5861	14004	16757	14424.77
6361173	chr8	rs3914776	4061058	G	A	0.743	0.744	0.903	-0.0248051189189711	0.0205	0.2249	14004	16757	14424.77
6361535	chr8	rs1714708	4061204	T	C	0.267	0.265	0.898	0.0269047980491434	0.0203	0.1849	14004	16757	14424.77
6332669	chr8	rs62501362	4062899	C	T	0.779	0.778	0.857	-0.0115969858456632	0.0222	0.6017	14004	16757	14424.77
6365123	chr8	rs3860868	4063488	C	T	0.458	0.459	0.876	0.0123039944561641	0.0182	0.4993	14004	16757	14424.77
6358619	chr8	rs62501363	4063615	A	T	0.985	0.986	0.677	-0.0222047099881925	0.1192	0.8523	7328	9130	7734.75
6357353	chr8	rs56336299	4063635	G	A	0.777	0.777	0.851	-0.0135007260538548	0.0222	0.5435	14004	16757	14424.77
6362947	chr8	rs55662983	4063650	G	A	0.779	0.778	0.85	-0.0124977728299804	0.0223	0.5755	14004	16757	14424.77
6358008	chr8	rs4554485	4063846	C	G	0.773	0.773	0.845	-0.015702643727291	0.0221	0.4778	14004	16757	14424.77
6360514	chr8	rs11784219	4064126	G	C	0.984	0.985	0.675	-0.0178992398878318	0.1189	0.88	7328	9130	7734.75
6371062	chr8	rs11781180	4064505	A	C	0.973	0.974	0.819	-0.0137034650584925	0.0587	0.8154	14004	16757	14424.77
6372303	chr8	rs62501365	4064927	A	T	0.974	0.974	0.828	-0.015895669405385	0.0587	0.7861	14004	16757	14424.77
6332511	chr8	rs56376225	4065002	T	G	0.974	0.974	0.824	-0.0082035573506883	0.0592	0.8905	14004	16757	14424.77
6342986	chr8	rs1568330	4065529	C	A	0.666	0.666	0.804	-0.0183982139464423	0.0201	0.3589	14004	16757	14424.77
6353053	chr8	rs62501367	4065663	C	T	0.983	0.985	0.675	-0.0171970248285215	0.1151	0.8815	7328	9130	7734.75
6330925	chr8	rs17069462	4066036	T	C	0.974	0.974	0.839	-0.0029042131473898	0.0588	0.9612	14004	16757	14424.77
6358222	chr8	rs1700073	4066549	T	C	0.819	0.82	0.976	-0.0182963622831166	0.0223	0.4105	14004	16757	14424.77
6328454	chr8	rs1647315	4066831	T	C	0.819	0.821	0.984	-0.020498669477346	0.0222	0.3556	14004	16757	14424.77
6351407	chr8	rs10503241	4066913	G	C	0.973	0.974	0.853	0.0046989426564652	0.0613	0.9384	12299	15262	12840.95
6358274	chr8	rs13280295	4067273	C	A	0.895	0.891	0.763	0.0382972099323441	0.0314	0.2232	14004	16757	14424.77
6332609	chr8	rs73184114	4067689	C	G	0.855	0.856	0.92	-0.0238010101859522	0.0251	0.3434	14004	16757	14424.77
6369870	chr8	rs1519167	4067803	T	G	0.844	0.845	0.938	-0.0198048272985997	0.0242	0.4123	14004	16757	14424.77
6336053	chr8	rs11781359	4068027	C	G	0.847	0.848	0.917	-0.0227979086760041	0.0246	0.3549	14004	16757	14424.77
6338716	chr8	rs1714712	4068535	T	G	0.846	0.847	0.913	-0.0187038311937836	0.0246	0.4477	14004	16757	14424.77
6363272	chr8	rs1700072	4068713	G	C	0.847	0.848	0.911	-0.0201006717070029	0.0247	0.4163	14004	16757	14424.77
6371561	chr8	rs12156156	4070222	C	A	0.866	0.867	0.872	-0.0243029385231735	0.0266	0.3623	14004	16757	14424.77
6355311	chr8	rs3889326	4070415	G	T	0.662	0.659	0.841	-0.0054950702819798	0.0196	0.7781	14004	16757	14424.77
6365446	chr8	rs13248376	4070767	C	G	0.769	0.766	0.762	0.0088011559530687	0.023	0.7034	14004	16757	14424.77
6369418	chr8	rs1700070	4070860	G	C	0.391	0.383	0.695	0.0528011569911275	0.021	0.01187	14004	16757	14424.77
6327645	chr8	rs13249547	4071104	C	T	0.89	0.889	0.694	-0.0396039865931634	0.0329	0.2287	14004	16757	14424.77
6357290	chr8	rs10099864	4071214	G	C	0.887	0.886	0.528	-0.0289963604415917	0.0372	0.435	14004	16757	14424.77
6348718	chr8	rs7829915	4071270	A	G	0.322	0.32	0.572	-0.0188974371044634	0.0247	0.4444	14004	16757	14424.77
6343071	chr8	rs10100889	4071351	C	G	0.645	0.643	0.605	0.0207041815582916	0.023	0.3694	14004	16757	14424.77
6359106	chr8	rs890000	4071438	C	G	0.31	0.313	0.632	-0.0220002402796674	0.0233	0.3434	14004	16757	14424.77
6352511	chr8	rs890001	4071514	C	G	0.0912	0.0891	0.714	0.0087020272939009	0.0344	0.8002	14004	16757	14424.77
6332792	chr8	rs1714714	4071516	G	C	0.621	0.621	0.55	0.0103957761821204	0.0236	0.6603	14004	16757	14424.77
6340369	chr8	rs9792308	4073102	T	C	0.622	0.628	0.942	-0.0165969709073694	0.0181	0.3591	14004	16757	14424.77
6339658	chr8	rs2407312	4073225	T	G	0.695	0.703	0.942	-0.0079011318962572	0.0192	0.6811	14004	16757	14424.77
6373140	chr8	rs1714717	4073265	T	G	0.739	0.735	0.915	0.0239020562806236	0.0202	0.2362	14004	16757	14424.77
6346176	chr8	rs1714718	4074311	A	G	0.37	0.364	0.972	0.0146028573839336	0.0179	0.4123	14004	16757	14424.77
6370519	chr8	rs1401483	4074533	G	T	0.375	0.37	0.978	0.0136957831289865	0.0177	0.4389	14004	16757	14424.77
6369734	chr8	rs1700068	4074670	C	G	0.373	0.367	0.981	0.016296487966892	0.0177	0.3587	14004	16757	14424.77
6329117	chr8	rs1519168	4075036	G	C	0.413	0.407	0.947	0.0171029078996623	0.0177	0.3354	14004	16757	14424.77
6374182	chr8	rs73184150	4075054	A	G	0.871	0.868	0.941	0.0141987193998129	0.0259	0.5825	14004	16757	14424.77
6338888	chr8	rs3849841	4075279	G	A	0.733	0.737	0.951	-0.0040983869261633	0.0198	0.8354	14004	16757	14424.77
6330271	chr8	rs2068242	4075514	A	C	0.823	0.825	0.856	-0.0193969096107316	0.0241	0.4203	14004	16757	14424.77
6345895	chr8	rs1356652	4075671	G	T	0.755	0.752	0.905	0.0231011029079872	0.0207	0.2631	14004	16757	14424.77
6367685	chr8	rs3849842	4075796	C	A	0.63	0.638	1.0	-0.0229002198863326	0.0176	0.1932	14004	16757	14424.77
6363410	chr8	rs3849843	4076049	A	G	0.889	0.892	0.857	-0.0536012187552047	0.0296	0.07034	14004	16757	14424.77
6373277	chr8	rs1647317	4076243	G	C	0.377	0.37	0.985	0.0213015034199157	0.0177	0.2277	14004	16757	14424.77
6336637	chr8	rs12674947	4076758	A	G	0.87	0.867	0.962	0.013202462677756	0.0256	0.606	14004	16757	14424.77
6370730	chr8	rs4461921	4077099	T	C	0.621	0.63	0.98	-0.0288007896057264	0.0177	0.103	14004	16757	14424.77
6351117	chr8	rs1714720	4077178	G	C	0.476	0.47	0.973	0.0289955368412525	0.0172	0.09201	14004	16757	14424.77
6372940	chr8	rs17069552	4077190	G	C	0.907	0.905	0.968	0.0027960873020011	0.0296	0.9243	14004	16757	14424.77
6364631	chr8	rs1714721	4077348	C	G	0.404	0.394	0.954	0.0360040066341877	0.0177	0.0426	14004	16757	14424.77
6329513	chr8	rs1647322	4077479	G	T	0.518	0.513	0.952	0.0235016597850914	0.0174	0.1767	14004	16757	14424.77
6373144	chr8	rs76817042	4077551	A	C	0.949	0.95	0.843	0.0102968054773682	0.0424	0.808	14004	16757	14424.77
6345329	chr8	rs2407313	4077595	C	G	0.584	0.591	0.977	-0.0221024699079472	0.0175	0.2052	14004	16757	14424.77
6341436	chr8	rs2680628	4077698	C	G	0.493	0.49	0.974	0.0152038337422728	0.0172	0.3768	14004	16757	14424.77
6331399	chr8	rs3843924	4078053	T	C	0.482	0.486	0.981	-0.0149004625639624	0.0172	0.3871	14004	16757	14424.77
6346347	chr8	rs74754067	4078100	C	T	0.791	0.789	0.908	-0.0055956263571598	0.022	0.798	14004	16757	14424.77
6363217	chr8	rs3896280	4078155	G	C	0.906	0.903	0.975	0.0092966519050945	0.0293	0.7511	14004	16757	14424.77
6351451	chr8	rs17069576	4078257	T	C	0.897	0.894	0.973	0.0085037404912207	0.0282	0.7636	14004	16757	14424.77
6360342	chr8	rs2407314	4078353	G	C	0.59	0.595	0.97	-0.015895669405385	0.0175	0.3637	14004	16757	14424.77
6374738	chr8	rs73184173	4078877	G	A	0.907	0.904	0.983	0.0112959597418516	0.0293	0.7004	14004	16757	14424.77
6356870	chr8	rs1714726	4079162	C	G	0.537	0.531	0.964	0.0228958774769045	0.0173	0.1865	14004	16757	14424.77
6358316	chr8	rs10503242	4079405	A	G	0.907	0.904	0.984	0.0109003744682883	0.0293	0.7082	14004	16757	14424.77
6350189	chr8	rs1621526	4079740	T	G	0.532	0.527	0.971	0.0208021276292633	0.0172	0.2277	14004	16757	14424.77
6351534	chr8	rs1714728	4079750	C	T	0.534	0.529	0.969	0.0194986595340326	0.0173	0.2594	14004	16757	14424.77
6354120	chr8	rs939151	4080144	A	G	0.517	0.513	0.991	0.0128964817350202	0.017	0.4486	14004	16757	14424.77
6362901	chr8	rs1714732	4080897	A	G	0.516	0.512	0.99	0.0118001041157506	0.017	0.4881	14004	16757	14424.77
6333978	chr8	rs12677763	4080960	T	C	0.897	0.893	0.974	0.0109003744682883	0.0281	0.6974	14004	16757	14424.77
6364639	chr8	rs1700063	4081175	C	T	0.516	0.512	0.991	0.0109992854583691	0.017	0.5195	14004	16757	14424.77
6347362	chr8	rs28667918	4081204	T	A	0.585	0.593	0.994	-0.0181028726978536	0.0173	0.2957	14004	16757	14424.77
6330010	chr8	rs1700062	4081275	T	G	0.515	0.512	0.99	0.0109992854583691	0.0171	0.5206	14004	16757	14424.77
6330709	chr8	rs1394481	4081569	G	A	0.586	0.593	0.997	-0.0171970248285215	0.0173	0.321	14004	16757	14424.77
6362915	chr8	rs13439511	4081878	G	A	0.585	0.592	0.99	-0.0169020380753563	0.0173	0.3313	14004	16757	14424.77
6347882	chr8	rs12334970	4082261	G	A	0.584	0.591	0.985	-0.0160988945897493	0.0174	0.355	14004	16757	14424.77
6371803	chr8	rs118040143	4082487	A	C	0.742	0.738	0.915	0.0090984829852593	0.0203	0.6529	14004	16757	14424.77
6341962	chr8	rs1700059	4083087	A	C	0.489	0.485	0.966	0.0147999386115992	0.0172	0.3907	14004	16757	14424.77
6337011	chr8	rs10105671	4083329	G	A	0.586	0.591	0.967	-0.0122041688389067	0.0175	0.4857	14004	16757	14424.77
6339618	chr8	rs1504758	4083641	T	A	0.341	0.344	0.965	-0.0180010511095525	0.0182	0.3214	14004	16757	14424.77
6369711	chr8	rs12334711	4084037	G	C	0.337	0.341	0.967	-0.019203206984436	0.0182	0.292	14004	16757	14424.77
6366350	chr8	rs62478839	4084111	G	A	0.98	0.981	0.499	-0.133200018963411	0.1105	0.228	10365	9922	9915.6
6344243	chr8	rs60412395	4084250	T	C	0.909	0.906	0.984	0.0140015196358136	0.0295	0.6359	14004	16757	14424.77
6368320	chr8	rs1519179	4084434	T	C	0.644	0.642	0.964	0.0164047040252769	0.018	0.3616	14004	16757	14424.77
6338553	chr8	rs1714821	4084879	T	C	0.645	0.643	0.98	0.0139029051689914	0.0179	0.4364	14004	16757	14424.77
6351365	chr8	rs1700055	4084970	G	T	0.655	0.653	0.981	0.0148984646619666	0.018	0.406	14004	16757	14424.77
6366751	chr8	rs73186107	4084974	T	C	0.91	0.906	0.985	0.0188021269625962	0.0296	0.5247	14004	16757	14424.77
6354984	chr8	rs1630897	4085206	T	G	0.469	0.467	0.941	0.0168964476597299	0.0175	0.3349	14004	16757	14424.77
6330035	chr8	rs1629108	4085456	C	G	0.0907	0.0943	0.981	-0.0176040459483609	0.0296	0.5516	14004	16757	14424.77
6361659	chr8	rs68169693	4085691	C	G	0.91	0.907	0.983	0.0158044491449436	0.0297	0.5962	14004	16757	14424.77
6372868	chr8	rs1625889	4085763	T	A	0.735	0.738	0.98	0.0060019521956343	0.0195	0.7596	14004	16757	14424.77
6367047	chr8	rs1624063	4086001	G	A	0.735	0.737	0.975	0.0058031292269501	0.0195	0.7675	14004	16757	14424.77
6334986	chr8	rs1714822	4086017	G	C	0.645	0.645	0.971	0.0110981866660334	0.018	0.5353	14004	16757	14424.77
6343708	chr8	rs10107660	4086218	T	C	0.612	0.617	0.928	-0.0262002485024742	0.0181	0.1476	14004	16757	14424.77
6348514	chr8	rs2656276	4086817	T	C	0.885	0.882	0.944	0.0102968054773682	0.0273	0.7049	14004	16757	14424.77
6350916	chr8	rs2680590	4086963	A	C	0.905	0.902	0.963	0.0194005857039748	0.0294	0.5089	14004	16757	14424.77
6340604	chr8	rs7828683	4087191	G	A	0.616	0.623	0.944	-0.0264979913062283	0.018	0.1398	14004	16757	14424.77
6349175	chr8	rs10094300	4087295	C	T	0.768	0.769	0.975	0.0092966519050945	0.0204	0.649	14004	16757	14424.77
6367454	chr8	rs7829008	4087405	G	A	0.328	0.33	0.969	-0.0135007260538548	0.0183	0.4607	14004	16757	14424.77
6352476	chr8	rs1700052	4087411	C	G	0.905	0.902	0.964	0.0164047040252769	0.0293	0.5758	14004	16757	14424.77
6358971	chr8	rs17069640	4087686	T	G	0.91	0.907	0.979	0.0179970767016546	0.0297	0.5444	14004	16757	14424.77
6354719	chr8	rs1700051	4087732	C	T	0.667	0.664	0.971	0.0166014304974254	0.0182	0.3633	14004	16757	14424.77
6346418	chr8	rs1714675	4087767	T	G	0.906	0.903	0.965	0.0158044491449436	0.0295	0.5912	14004	16757	14424.77
6363687	chr8	rs7834905	4088414	C	G	0.622	0.627	0.918	-0.0094040800752939	0.0183	0.6087	14004	16757	14424.77
6359243	chr8	rs13280268	4088556	A	G	0.676	0.674	0.975	0.0131037693769772	0.0183	0.4758	14004	16757	14424.77
6353748	chr8	rs1700049	4088818	T	C	0.672	0.671	0.973	0.0117012723076411	0.0183	0.5221	14004	16757	14424.77
6370853	chr8	rs7822178	4088886	A	G	0.328	0.329	0.974	-0.0132980281439898	0.0183	0.467	14004	16757	14424.77
6357391	chr8	rs11992222	4089116	A	G	0.769	0.77	0.985	0.0086028888072678	0.0203	0.6715	14004	16757	14424.77
6354050	chr8	rs11992223	4089132	A	C	0.676	0.674	0.979	0.0141001243787816	0.0183	0.4417	14004	16757	14424.77
6344862	chr8	rs11993028	4089238	T	A	0.769	0.77	0.984	0.009197572354042	0.0203	0.6517	14004	16757	14424.77
6334549	chr8	rs11995514	4089370	G	A	0.77	0.77	0.984	0.0098018049722602	0.0203	0.6297	14004	16757	14424.77
6329566	chr8	rs10105492	4089748	C	T	0.77	0.771	0.982	0.0100988346774146	0.0204	0.6194	14004	16757	14424.77
6355014	chr8	rs10091948	4089887	A	T	0.77	0.77	0.981	0.0102968054773682	0.0204	0.6139	14004	16757	14424.77
6364456	chr8	rs10104908	4089910	G	A	0.77	0.771	0.98	0.0096037361426946	0.0204	0.6387	14004	16757	14424.77
6332117	chr8	rs28573165	4089975	A	C	0.326	0.328	0.969	-0.0142003494011414	0.0183	0.438	14004	16757	14424.77
6352303	chr8	rs1700047	4090091	G	A	0.674	0.673	0.967	0.0136957831289865	0.0184	0.4567	14004	16757	14424.77
6360221	chr8	rs1714676	4090096	G	C	0.674	0.673	0.967	0.0135971385060249	0.0184	0.4584	14004	16757	14424.77
6374746	chr8	rs1700046	4090184	A	C	0.658	0.658	0.962	0.0123039944561641	0.0182	0.5004	14004	16757	14424.77
6360617	chr8	rs73186131	4090246	A	C	0.907	0.904	0.964	0.0207041815582916	0.0295	0.4819	14004	16757	14424.77
6334582	chr8	rs1714677	4090560	C	G	0.765	0.767	0.971	0.0077995046323818	0.0204	0.7004	14004	16757	14424.77
6347652	chr8	rs13272378	4090648	A	G	0.768	0.768	0.973	0.0101978249764461	0.0204	0.6158	14004	16757	14424.77
6363457	chr8	rs10108686	4090867	G	T	0.77	0.771	0.978	0.0101978249764461	0.0204	0.6165	14004	16757	14424.77
6354440	chr8	rs7822226	4091132	G	A	0.772	0.773	0.976	0.0087020272939009	0.0205	0.6701	14004	16757	14424.77
6336958	chr8	rs73186138	4091177	G	A	0.909	0.907	0.967	0.0165030720990143	0.0298	0.5793	14004	16757	14424.77
6363429	chr8	rs57236306	4091248	T	C	0.326	0.327	0.959	-0.0122041688389067	0.0184	0.51	14004	16757	14424.77
6351202	chr8	rs1700040	4091888	G	C	0.669	0.676	0.894	-0.015702643727291	0.0191	0.4134	14004	16757	14424.77
6360722	chr8	rs60168003	4091894	G	A	0.651	0.646	0.9	0.0006997551142732	0.0188	0.9695	14004	16757	14424.77
6363417	chr8	rs73658497	4091982	T	A	0.652	0.647	0.901	0.0022973590486834	0.0188	0.9025	14004	16757	14424.77
6350889	chr8	rs1714683	4092119	G	A	0.231	0.231	0.959	-0.009000382197299	0.0206	0.6617	14004	16757	14424.77
6374687	chr8	rs17069667	4092133	T	C	0.62	0.616	0.92	-0.0051029981759033	0.0182	0.7777	14004	16757	14424.77
6352376	chr8	rs73186145	4092209	G	C	0.91	0.907	0.96	0.0173977771764203	0.0301	0.5638	14004	16757	14424.77
6361759	chr8	rs75986144	4092218	G	C	0.91	0.907	0.96	0.0187039847937718	0.0301	0.5345	14004	16757	14424.77
6328002	chr8	rs1714684	4093118	T	G	0.681	0.687	0.934	-0.021203207651103	0.019	0.2644	14004	16757	14424.77
6358450	chr8	rs34879095	4093625	C	T	0.783	0.785	0.934	-0.0079011318962572	0.0213	0.7106	14004	16757	14424.77
6333445	chr8	rs73186152	4093784	G	C	0.909	0.906	0.956	0.0231011029079872	0.0299	0.4395	14004	16757	14424.77
6351012	chr8	rs17069674	4094027	T	C	0.909	0.905	0.961	0.0295005481176215	0.0298	0.3227	14004	16757	14424.77
6327571	chr8	rs17069676	4094032	T	C	0.623	0.622	0.936	0.0082954970241069	0.0181	0.6447	14004	16757	14424.77
6370783	chr8	rs1714687	4094130	C	G	0.697	0.701	0.95	-0.0162005226717083	0.019	0.3947	14004	16757	14424.77
6327432	chr8	rs73186161	4094146	A	G	0.909	0.906	0.955	0.0255995183002125	0.03	0.3948	14004	16757	14424.77
6369944	chr8	rs73186163	4094170	T	G	0.909	0.906	0.956	0.0262036654966364	0.03	0.383	14004	16757	14424.77
6334252	chr8	rs17069679	4094253	G	A	0.909	0.905	0.962	0.0299956000353805	0.0298	0.3147	14004	16757	14424.77
6362509	chr8	rs10503243	4094658	C	G	0.775	0.777	0.939	-0.0043996643446871	0.021	0.8351	14004	16757	14424.77
6365776	chr8	rs73186168	4094672	A	T	0.909	0.906	0.961	0.0298014912367898	0.0299	0.3202	14004	16757	14424.77
6330576	chr8	rs73186170	4094996	A	T	0.91	0.906	0.96	0.0305001066483263	0.03	0.308	14004	16757	14424.77
6334312	chr8	rs2656277	4095164	A	G	0.32	0.322	0.94	-0.0071958279818024	0.0187	0.7014	14004	16757	14424.77
6368312	chr8	rs73186175	4095170	T	C	0.909	0.906	0.96	0.0304031059110447	0.0299	0.3098	14004	16757	14424.77
6331806	chr8	rs73186177	4095264	G	A	0.909	0.906	0.96	0.0299956000353805	0.03	0.3169	14004	16757	14424.77
6364315	chr8	rs17334464	4096011	C	T	0.778	0.781	0.955	-0.0170952954286372	0.0209	0.4145	14004	16757	14424.77
6364563	chr8	rs13270159	4096223	C	T	0.729	0.73	0.98	-0.0050024916227914	0.0193	0.7955	14004	16757	14424.77
6374093	chr8	rs1700113	4096261	C	T	0.727	0.728	0.995	-0.0076995657264405	0.0191	0.688	14004	16757	14424.77
6337421	chr8	rs10098572	4096538	T	C	0.681	0.68	0.951	-0.0004000800213396	0.0186	0.9844	14004	16757	14424.77
6339185	chr8	rs1620593	4096546	T	C	0.666	0.666	0.974	0.0021975835434872	0.0182	0.9034	14004	16757	14424.77
6334021	chr8	rs17069682	4096574	C	A	0.908	0.905	0.959	0.031498667059371	0.0298	0.2909	14004	16757	14424.77
6336041	chr8	rs1619074	4096688	G	C	0.724	0.726	0.978	-0.0093031403261444	0.0192	0.6299	14004	16757	14424.77
6365188	chr8	rs28522529	4096691	T	C	0.622	0.62	0.949	0.0089993837968006	0.0179	0.6137	14004	16757	14424.77
6341142	chr8	rs17069688	4096979	G	C	0.85	0.845	0.95	0.0366983037826737	0.0242	0.1294	14004	16757	14424.77
6328324	chr8	rs7817964	4097092	C	A	0.702	0.697	0.883	0.0248974696545107	0.0197	0.2053	14004	16757	14424.77
6374784	chr8	rs1504774	4097140	C	T	0.724	0.725	0.972	-0.0095050300143049	0.0193	0.6221	14004	16757	14424.77
6365235	chr8	rs1700112	4097418	A	G	0.597	0.597	0.969	-0.0012007205765188	0.0176	0.9477	14004	16757	14424.77
6361360	chr8	rs1714689	4097519	A	C	0.597	0.598	0.967	-0.0038975857287134	0.0176	0.8229	14004	16757	14424.77
6338221	chr8	rs1700110	4098594	G	A	0.781	0.784	0.938	-0.0105959392134034	0.0213	0.6167	14004	16757	14424.77
6369043	chr8	rs17334548	4098831	C	G	0.736	0.735	0.931	0.0143958802837323	0.0199	0.4711	14004	16757	14424.77
6366312	chr8	rs28368910	4099341	T	C	0.715	0.715	0.917	-0.0054950702819798	0.0196	0.7802	14004	16757	14424.77
6363999	chr8	rs1504772	4099817	A	G	0.734	0.733	0.953	0.0003999200213268	0.0196	0.9845	14004	16757	14424.77
6363659	chr8	rs1504771	4100151	A	T	0.556	0.551	0.949	0.0251998010217421	0.0175	0.1488	14004	16757	14424.77
6368506	chr8	rs7844262	4100579	G	A	0.668	0.669	0.965	-0.0048015088161939	0.0184	0.7944	14004	16757	14424.77
6350944	chr8	rs60461953	4101055	G	C	0.644	0.645	0.958	-0.0106970095483354	0.0181	0.5551	14004	16757	14424.77
6343301	chr8	rs57119424	4101062	G	A	0.643	0.644	0.958	-0.0106970095483354	0.0181	0.553	14004	16757	14424.77
6362990	chr8	rs76219588	4101280	C	T	0.84	0.837	0.801	0.0127977582298607	0.0258	0.62	14004	16757	14424.77
6355830	chr8	rs1700106	4101492	G	A	0.452	0.457	0.972	-0.0238010101859522	0.0172	0.1667	14004	16757	14424.77
6336803	chr8	rs13248374	4101558	G	A	0.717	0.719	0.964	-0.0203966036652218	0.0192	0.2879	14004	16757	14424.77
6341305	chr8	rs1504769	4101948	C	T	0.85	0.847	0.949	0.0310043588626902	0.0243	0.2019	14004	16757	14424.77
6344009	chr8	rs7838274	4102471	A	T	0.85	0.847	0.943	0.0250047589895661	0.0244	0.3046	14004	16757	14424.77
6332246	chr8	rs60593083	4102729	C	A	0.651	0.652	0.926	-0.0135007260538548	0.0185	0.4655	14004	16757	14424.77
6332708	chr8	rs1632347	4102877	A	G	0.473	0.476	0.913	0.0024968801985871	0.0178	0.8895	14004	16757	14424.77
6365772	chr8	rs1631394	4103027	G	C	0.772	0.772	0.893	0.0012991557316201	0.0213	0.9508	14004	16757	14424.77
6349188	chr8	rs4875310	4103130	G	A	0.411	0.412	0.968	-0.0111013930711739	0.0174	0.5254	14004	16757	14424.77
6368999	chr8	rs1700102	4103779	C	G	0.181	0.181	0.945	0.0032048589489113	0.0226	0.8891	14004	16757	14424.77
6335550	chr8	rs1700101	4103845	T	A	0.524	0.523	0.939	0.01600129372694	0.0175	0.3607	14004	16757	14424.77
6371358	chr8	rs6995424	4103857	C	G	0.655	0.656	0.936	-0.0138048499765589	0.0185	0.4556	14004	16757	14424.77
6354149	chr8	rs7015600	4104194	A	C	0.653	0.654	0.945	-0.0151034855773182	0.0183	0.4106	14004	16757	14424.77
6334921	chr8	rs1394487	4104383	A	T	0.957	0.959	0.437	-0.0931026182623243	0.0633	0.1415	14004	16757	14424.77
6354024	chr8	rs6982016	4104417	T	C	0.651	0.653	0.95	-0.0158042315449673	0.0183	0.3886	14004	16757	14424.77
6334095	chr8	rs1700100	4104656	C	A	0.176	0.176	0.985	0.0016985566355815	0.0224	0.9394	14004	16757	14424.77
6361867	chr8	rs1394486	4104745	C	G	0.523	0.522	0.963	0.0155977206230546	0.0173	0.3665	14004	16757	14424.77
6342007	chr8	rs73498575	4104853	C	G	0.652	0.654	0.955	-0.0149004625639624	0.0183	0.4154	14004	16757	14424.77
6364626	chr8	rs1714746	4105147	G	A	0.523	0.522	0.967	0.0158044491449436	0.0173	0.3609	14004	16757	14424.77
6356556	chr8	rs2656278	4105313	A	C	0.522	0.52	0.964	0.017496047616751	0.0173	0.3104	14004	16757	14424.77
6361681	chr8	rs9792372	4105392	A	G	0.652	0.653	0.96	-0.0147989665120717	0.0182	0.4168	14004	16757	14424.77
6327652	chr8	rs7011072	4106583	C	A	0.668	0.669	0.959	-0.0112025145079934	0.0185	0.5448	14004	16757	14424.77
6373061	chr8	rs7011094	4106612	C	T	0.653	0.654	0.972	-0.0120017335415971	0.0181	0.506	14004	16757	14424.77
6329740	chr8	rs62478856	4106789	T	C	0.967	0.967	0.759	0.0735013596301142	0.0545	0.1774	14004	16757	14424.77
6350829	chr8	rs73498581	4106966	C	A	0.666	0.667	0.961	-0.0104039337153929	0.0184	0.5705	14004	16757	14424.77
6337477	chr8	rs73498583	4107683	G	C	0.65	0.652	0.959	-0.0117993392160431	0.0182	0.5152	14004	16757	14424.77
6337297	chr8	rs73188046	4107852	A	G	0.983	0.983	0.351	-0.0305004454483837	0.1074	0.7762	14004	16757	14424.77
6355806	chr8	rs7002694	4107857	T	C	0.653	0.654	0.963	-0.0124977728299804	0.0182	0.4917	14004	16757	14424.77
6329491	chr8	rs6998882	4108050	A	C	0.819	0.819	0.97	-0.0039979812872983	0.0224	0.8573	14004	16757	14424.77
6355548	chr8	rs73498586	4108111	C	T	0.653	0.654	0.962	-0.0132980281439898	0.0182	0.4645	14004	16757	14424.77
6355169	chr8	rs73498587	4108177	G	C	0.651	0.653	0.958	-0.0124977728299804	0.0182	0.4931	14004	16757	14424.77
6336253	chr8	rs971555	4108330	A	G	0.819	0.819	0.968	-0.0032954239497972	0.0224	0.8819	14004	16757	14424.77
6336112	chr8	rs17069747	4108428	A	G	0.653	0.655	0.958	-0.0138961051921114	0.0182	0.4454	14004	16757	14424.77
6342244	chr8	rs73498592	4108947	G	T	0.669	0.672	0.947	-0.0138048499765589	0.0186	0.4587	14004	16757	14424.77
6339725	chr8	rs6983521	4109064	G	C	0.485	0.486	0.952	-0.009696862978864	0.0174	0.5795	14004	16757	14424.77
6369470	chr8	rs6984808	4109163	C	T	0.667	0.67	0.862	-0.006199175242821	0.0194	0.7511	14004	16757	14424.77
6329978	chr8	rs905764	4109332	C	G	0.486	0.487	0.955	-0.0119005312583873	0.0174	0.4939	14004	16757	14424.77
6353318	chr8	rs905765	4109415	G	C	0.488	0.49	0.949	-0.0117993392160431	0.0175	0.4998	14004	16757	14424.77
6357726	chr8	rs2407941	4109900	T	C	0.82	0.82	0.965	-0.0023026490626755	0.0225	0.9174	14004	16757	14424.77
6351546	chr8	rs13259289	4110032	T	C	0.945	0.949	0.43	-0.113303085634678	0.0609	0.06275	12460	15316	12950.74
6330635	chr8	rs73498596	4110239	G	C	0.67	0.672	0.95	-0.0114958245134845	0.0186	0.5342	14004	16757	14424.77
6350352	chr8	rs57149374	4110300	G	A	0.671	0.673	0.951	-0.0106970095483354	0.0186	0.5637	14004	16757	14424.77
6363041	chr8	rs73660706	4110460	C	T	0.67	0.673	0.95	-0.0136020904182857	0.0186	0.464	14004	16757	14424.77
6348450	chr8	rs73660707	4110462	C	A	0.67	0.673	0.951	-0.0132980281439898	0.0186	0.4741	14004	16757	14424.77
6355260	chr8	rs12677765	4111060	T	C	0.492	0.495	0.965	-0.0129028853555234	0.0173	0.4576	14004	16757	14424.77
6373615	chr8	rs779110	4111124	G	A	0.509	0.506	0.966	0.0133998200630165	0.0173	0.4385	14004	16757	14424.77
6358966	chr8	rs61039530	4111189	C	A	0.67	0.673	0.954	-0.0129028853555234	0.0186	0.4868	14004	16757	14424.77
6351397	chr8	rs112430098	4111587	C	T	0.671	0.674	0.955	-0.0132980281439898	0.0186	0.4752	14004	16757	14424.77
6348690	chr8	rs112150545	4111602	C	A	0.658	0.661	0.96	-0.0152050125429676	0.0183	0.4045	14004	16757	14424.77
6336580	chr8	rs62478858	4112073	T	C	0.818	0.818	0.967	0.0	0.0224	0.9988	14004	16757	14424.77
6347913	chr8	rs1700096	4112258	G	A	0.527	0.524	0.981	0.0148984646619666	0.0172	0.3851	14004	16757	14424.77
6368970	chr8	rs73498600	4112704	G	C	0.674	0.677	0.952	-0.0153979421800967	0.0186	0.4093	14004	16757	14424.77
6344591	chr8	rs17069762	4113044	G	C	0.672	0.676	0.954	-0.0153979421800967	0.0186	0.4078	14004	16757	14424.77
6355519	chr8	rs73660709	4113196	G	A	0.673	0.676	0.952	-0.015702643727291	0.0186	0.3988	14004	16757	14424.77
6339250	chr8	rs17069764	4113492	G	T	0.492	0.496	0.966	-0.0139975096438537	0.0173	0.4191	14004	16757	14424.77
6369269	chr8	rs73660711	4114259	G	A	0.696	0.699	0.907	-0.0203966036652218	0.0195	0.2956	14004	16757	14424.77
6339542	chr8	rs12675002	4114274	G	A	0.819	0.819	0.964	-0.0012007205765188	0.0225	0.9591	14004	16757	14424.77
6371512	chr8	rs2680599	4114456	C	T	0.525	0.521	0.96	0.012096540947233	0.0174	0.4861	14004	16757	14424.77
6333808	chr8	rs57270843	4115077	A	T	0.659	0.663	0.951	-0.0209989425960583	0.0184	0.2534	14004	16757	14424.77
6356233	chr8	rs57412256	4115130	G	A	0.66	0.665	0.95	-0.022398994943479	0.0184	0.223	14004	16757	14424.77
6330307	chr8	rs55692588	4115148	C	T	0.66	0.665	0.949	-0.0221024699079472	0.0184	0.2307	14004	16757	14424.77
6354473	chr8	rs55962367	4115210	A	G	0.662	0.666	0.943	-0.0226035462098532	0.0185	0.2212	14004	16757	14424.77
6353387	chr8	rs57350065	4115226	G	C	0.665	0.669	0.933	-0.0218980211012161	0.0187	0.2396	14004	16757	14424.77
6368884	chr8	rs58394202	4115240	C	T	0.685	0.69	0.9	-0.0289037168568363	0.0193	0.1342	14004	16757	14424.77
6339583	chr8	rs55720535	4115243	A	G	0.686	0.692	0.898	-0.0286978729475453	0.0193	0.1374	14004	16757	14424.77
6327771	chr8	rs2656280	4115410	T	C	0.529	0.526	0.958	0.0141987193998129	0.0174	0.4129	14004	16757	14424.77
6365755	chr8	rs4875312	4115795	G	A	0.568	0.564	0.871	0.0246048038572487	0.0184	0.1798	14004	16757	14424.77
6347440	chr8	rs73500607	4116425	G	T	0.669	0.672	0.915	-0.0202027073175195	0.0189	0.2855	14004	16757	14424.77
6363898	chr8	rs13253622	4117026	C	A	0.743	0.744	0.805	-0.0085968472255182	0.0217	0.694	14004	16757	14424.77
6350685	chr8	rs2656285	4117538	T	C	0.507	0.504	0.957	0.0166997792224134	0.0174	0.3366	14004	16757	14424.77
6369511	chr8	rs62481960	4117795	T	A	0.833	0.831	0.963	-0.0030045090202987	0.0231	0.8968	14004	16757	14424.77
6359180	chr8	rs12677270	4118081	G	T	0.671	0.674	0.935	-0.0176040459483609	0.0187	0.3471	14004	16757	14424.77
6362119	chr8	rs12677291	4118131	G	A	0.633	0.635	0.929	-0.0040983869261633	0.0183	0.8222	14004	16757	14424.77
6334128	chr8	rs12677331	4118380	G	A	0.631	0.633	0.928	-0.003596459514405	0.0183	0.8444	14004	16757	14424.77
6368023	chr8	rs60504759	4118879	A	T	0.629	0.631	0.934	-0.0068030886197391	0.0182	0.7081	14004	16757	14424.77
6336071	chr8	rs779107	4119076	C	A	0.601	0.601	0.893	-0.0031950988965408	0.0183	0.8616	14004	16757	14424.77
6354634	chr8	rs62481961	4119130	C	T	0.839	0.837	0.975	-0.0026033858701149	0.0233	0.9119	14004	16757	14424.77
6330762	chr8	rs1504761	4119374	T	C	0.626	0.627	0.94	-0.003797200248385	0.0181	0.8357	14004	16757	14424.77
6367462	chr8	rs62481962	4119457	G	A	0.838	0.837	0.978	-0.0027036515743148	0.0232	0.9082	14004	16757	14424.77
6354672	chr8	rs779106	4119469	A	G	0.536	0.535	0.946	0.0092966519050945	0.0175	0.5953	14004	16757	14424.77
6363836	chr8	rs6986522	4119868	C	G	0.627	0.629	0.93	-0.008395140788382	0.0183	0.6463	14004	16757	14424.77
6341325	chr8	rs779105	4120070	T	C	0.501	0.499	0.945	0.0146028573839336	0.0175	0.4044	14004	16757	14424.77
6345090	chr8	rs1394485	4120154	C	T	0.838	0.837	0.979	-0.0030045090202987	0.0232	0.8979	14004	16757	14424.77
6373458	chr8	rs17069772	4120495	T	A	0.664	0.666	0.928	-0.0168003386783461	0.0187	0.3688	14004	16757	14424.77
6349212	chr8	rs17069775	4121373	T	G	0.815	0.814	0.96	0.0080971295874548	0.0223	0.7174	14004	16757	14424.77
6355742	chr8	rs17069778	4121520	A	T	0.837	0.836	0.983	-0.004198802647333	0.0231	0.8557	14004	16757	14424.77
6332467	chr8	rs1700082	4121727	G	C	0.557	0.555	0.905	0.0131037693769772	0.0179	0.4642	14004	16757	14424.77
6364261	chr8	rs76607372	4121918	C	T	0.844	0.843	0.957	-0.0051029981759033	0.0238	0.8319	14004	16757	14424.77
6373495	chr8	rs17069782	4121989	A	G	0.839	0.844	0.836	-0.034198147379977	0.0255	0.1792	14004	16757	14424.77
6342809	chr8	rs9693235	4122003	G	A	0.864	0.864	0.954	-0.001100605444033	0.0254	0.965	14004	16757	14424.77
6343151	chr8	rs9693238	4122062	G	T	0.837	0.837	0.975	-0.0060985584618694	0.0232	0.793	14004	16757	14424.77
6344550	chr8	rs9694772	4122069	T	A	0.838	0.837	0.972	-0.0062998021485279	0.0233	0.7863	14004	16757	14424.77
6365634	chr8	rs779103	4122078	T	C	0.164	0.163	0.968	0.0092966519050945	0.0232	0.6898	14004	16757	14424.77
6366796	chr8	rs73500615	4122235	T	C	0.865	0.867	0.831	-0.0160988945897493	0.0273	0.5547	14004	16757	14424.77
6358195	chr8	rs73500617	4122244	G	C	0.889	0.892	0.793	-0.0144032303107437	0.0305	0.638	14004	16757	14424.77
6369695	chr8	rs57688174	4122585	G	A	0.836	0.835	0.976	-0.0060985584618694	0.0231	0.793	14004	16757	14424.77
6342476	chr8	rs4617179	4122597	T	C	0.609	0.61	0.896	-0.009797842480111	0.0184	0.5956	14004	16757	14424.77
6336781	chr8	rs4288395	4122628	T	G	0.603	0.605	0.885	-0.0083043861636152	0.0185	0.6532	14004	16757	14424.77
6345663	chr8	rs6993805	4123974	T	C	0.866	0.868	0.809	-0.0164038098256767	0.0278	0.5547	14004	16757	14424.77
6350780	chr8	rs1714701	4125066	G	A	0.659	0.66	0.877	0.0029955089797983	0.0192	0.8751	14004	16757	14424.77
6348562	chr8	rs17069790	4125100	G	A	0.831	0.831	0.968	-0.0091012913892029	0.023	0.6929	14004	16757	14424.77
6364634	chr8	rs73500622	4125163	A	G	0.87	0.873	0.83	-0.0242004837056584	0.0278	0.3846	14004	16757	14424.77
6370303	chr8	rs6999771	4125505	A	G	0.424	0.425	0.87	-0.0188974371044634	0.0184	0.3035	14004	16757	14424.77
6348721	chr8	rs7004794	4126059	T	C	0.423	0.423	0.842	-0.0170037478161859	0.0187	0.3628	14004	16757	14424.77
6333222	chr8	rs17069792	4126128	A	G	0.873	0.875	0.821	-0.021203207651103	0.0282	0.4515	14004	16757	14424.77
6357636	chr8	rs17069796	4126427	C	G	0.921	0.921	0.781	-0.0150019689183474	0.0356	0.6731	14004	16757	14424.77
6371206	chr8	rs17069800	4126540	C	A	0.91	0.911	0.808	-0.0159972768350078	0.033	0.6274	14004	16757	14424.77
6368081	chr8	rs7838666	4126701	T	C	0.457	0.456	0.803	0.0213015034199157	0.019	0.2618	14004	16757	14424.77
6329608	chr8	rs779115	4126769	A	G	0.273	0.267	0.686	0.0099008246772624	0.0232	0.6692	14004	16757	14424.77
6328741	chr8	rs12056402	4127480	C	G	0.525	0.526	0.883	-0.0203966036652218	0.0182	0.2632	14004	16757	14424.77
6327651	chr8	rs924864	4127845	A	G	0.503	0.501	0.914	-0.0187955345843259	0.0179	0.2934	14004	16757	14424.77
6330689	chr8	rs78686130	4128311	C	T	0.646	0.646	0.89	-0.003596459514405	0.0188	0.8485	14004	16757	14424.77
6350932	chr8	rs62481985	4128340	C	G	0.619	0.624	0.884	-0.0138961051921114	0.0187	0.4566	14004	16757	14424.77
6365944	chr8	rs879274	4129120	G	T	0.94	0.941	0.734	0.0111970780932162	0.0427	0.7941	14004	16757	14424.77
6331393	chr8	rs56372551	4129563	G	C	0.88	0.88	0.763	0.0418998134646779	0.0304	0.1683	14004	16757	14424.77
6351263	chr8	rs35958640	4130303	A	T	0.609	0.611	0.904	-0.0377953294954024	0.0185	0.04123	14004	16757	14424.77
6346819	chr8	rs10503246	4130363	A	G	0.885	0.882	0.913	0.0614995330875717	0.0283	0.0296	14004	16757	14424.77
6352625	chr8	rs11136714	4130688	A	C	0.623	0.626	0.872	-0.0338050046123612	0.0189	0.07469	14004	16757	14424.77
6355678	chr8	rs779113	4130915	A	G	0.862	0.866	0.707	-0.0620988329318545	0.0296	0.03591	14004	16757	14424.77
6342628	chr8	rs11136715	4131112	G	A	0.616	0.617	0.904	-0.0289963604415917	0.0186	0.1191	14004	16757	14424.77
6348669	chr8	rs779112	4131374	T	A	0.561	0.561	0.871	0.0069954745123864	0.0184	0.7044	14004	16757	14424.77
6333974	chr8	rs812941	4131490	C	T	0.102	0.102	0.941	-0.0411032840784537	0.0296	0.1656	14004	16757	14424.77
6341907	chr8	rs779111	4131851	A	C	0.904	0.908	0.712	-0.0534957179427506	0.0348	0.1242	14004	16757	14424.77
6329617	chr8	rs117488739	4132693	C	T	0.927	0.929	0.699	-0.0303045802648556	0.0395	0.4429	14004	16757	14424.77
6328962	chr8	rs17413143	4133424	A	G	0.97	0.972	0.349	-0.006199175242821	0.0822	0.9401	14004	16757	14424.77
6349863	chr8	rs6993956	4133762	G	C	0.917	0.917	0.872	0.04149696667529	0.0337	0.2182	14004	16757	14424.77
6354491	chr8	rs6980968	4133918	T	C	0.916	0.916	0.876	0.0379025370484673	0.0333	0.255	14004	16757	14424.77
6352132	chr8	rs10099480	4133954	C	G	0.916	0.916	0.877	0.0430020165445429	0.0334	0.1984	14004	16757	14424.77
6368429	chr8	rs1620288	4134853	T	C	0.973	0.975	0.813	-0.0164953025291975	0.0628	0.7928	14004	16757	14424.77
6338184	chr8	rs2407940	4134874	C	T	0.133	0.127	0.857	-0.0322029950400999	0.0285	0.2581	14004	16757	14424.77
6332831	chr8	rs7011065	4136657	C	A	0.0321	0.0297	0.782	-0.0008003201707691	0.0592	0.9886	14004	16757	14424.77
6352226	chr8	rs7010404	4136947	G	C	0.881	0.88	0.868	0.0605022613895267	0.0287	0.03483	14004	16757	14424.77
6334773	chr8	rs1700029	4137061	T	C	0.976	0.978	0.758	-0.0231048737150968	0.0691	0.7383	13513	16078	13854.87
6342229	chr8	rs17069831	4137396	C	T	0.559	0.552	0.902	0.0123039944561641	0.0181	0.4955	14004	16757	14424.77
6368282	chr8	rs2680601	4137990	C	G	0.951	0.956	0.79	0.0259016375226531	0.0491	0.5979	14004	16757	14424.77
6356203	chr8	rs2656288	4138427	G	A	0.113	0.113	0.881	-0.0546040319940407	0.0293	0.06239	14004	16757	14424.77
6374587	chr8	rs813585	4138500	G	C	0.971	0.973	0.796	0.0099008246772624	0.0606	0.8697	14004	16757	14424.77
6366447	chr8	rs4304342	4138886	T	C	0.442	0.432	0.871	0.0141001243787816	0.0186	0.4477	14004	16757	14424.77
6356918	chr8	rs4322029	4139199	G	A	0.0299	0.0278	0.793	0.0013990209137074	0.0603	0.9811	14004	16757	14424.77
6355959	chr8	rs779120	4139648	T	G	0.97	0.972	0.777	0.0001999800026662	0.0605	0.9977	14004	16757	14424.77
6328382	chr8	rs62478569	4140139	G	A	0.893	0.893	0.85	0.054497654936202	0.0306	0.07516	14004	16757	14424.77
6328321	chr8	rs2680602	4140685	G	T	0.977	0.979	0.765	-0.0260975991218731	0.0683	0.7026	14004	16757	14424.77
6344318	chr8	rs111826146	4141639	T	A	0.967	0.966	0.403	0.041995705452017	0.0742	0.5709	14004	16757	14424.77
6333573	chr8	rs11136716	4141728	A	C	0.477	0.477	0.804	-0.0272992569378225	0.0191	0.1532	14004	16757	14424.77
6349676	chr8	rs28619306	4142442	T	C	0.879	0.879	0.811	0.0600032523358097	0.0296	0.04262	14004	16757	14424.77
6364171	chr8	rs10113352	4143049	G	A	0.641	0.637	0.896	-0.0076995657264405	0.0185	0.6785	14004	16757	14424.77
6365957	chr8	rs1504757	4143740	C	T	0.896	0.898	0.852	0.0467977043485401	0.0312	0.1327	14004	16757	14424.77
6350815	chr8	rs77672333	4143934	A	T	0.967	0.965	0.397	0.0794025027861132	0.0733	0.279	14004	16757	14424.77
6363660	chr8	rs17069841	4144356	C	G	0.651	0.646	0.857	-0.0033957590691798	0.0191	0.8592	14004	16757	14424.77
6357179	chr8	rs11136717	4144426	A	T	0.516	0.514	0.816	-0.0132980281439898	0.0189	0.4823	14004	16757	14424.77
6370908	chr8	rs779127	4144458	A	G	0.972	0.975	0.801	-0.0293979151845611	0.0618	0.6336	14004	16757	14424.77
6327569	chr8	rs810437	4144867	T	G	0.973	0.975	0.809	-0.0305004454483837	0.062	0.6223	14004	16757	14424.77
6357280	chr8	rs2680603	4145078	C	G	0.489	0.49	0.805	0.0121953336998771	0.019	0.5224	14004	16757	14424.77
6360172	chr8	rs76172443	4145301	T	G	0.981	0.982	0.705	-0.0121029460677457	0.0787	0.8778	13513	16078	13854.87
6351648	chr8	rs1700038	4145400	C	G	0.973	0.975	0.814	-0.0247026126403718	0.062	0.6907	14004	16757	14424.77
6374652	chr8	rs1631982	4145461	A	G	0.973	0.975	0.816	-0.0232993336544035	0.062	0.7067	14004	16757	14424.77
6335881	chr8	rs2680605	4145622	T	C	0.97	0.972	0.839	-0.0188974371044634	0.058	0.744	14004	16757	14424.77
6355653	chr8	rs11787185	4145796	A	C	0.156	0.15	0.825	-0.0372969647443931	0.0269	0.1662	14004	16757	14424.77
6340262	chr8	rs17069844	4146104	C	G	0.527	0.527	0.735	-0.0180010511095525	0.0199	0.367	14004	16757	14424.77
6343534	chr8	rs2680606	4146236	A	G	0.97	0.972	0.838	-0.0171970248285215	0.058	0.7663	14004	16757	14424.77
6340044	chr8	rs2680607	4146477	C	G	0.974	0.976	0.805	-0.0203047533403643	0.0639	0.7503	14004	16757	14424.77
6366879	chr8	rs2656290	4146479	G	A	0.971	0.973	0.821	-0.01999864650669	0.06	0.7384	14004	16757	14424.77
6347737	chr8	rs1700107	4146707	C	G	0.97	0.973	0.806	-0.0235962138551867	0.0597	0.6922	14004	16757	14424.77
6343967	chr8	rs11784668	4146842	C	G	0.0269	0.025	0.793	0.0044998604248922	0.0633	0.9439	14004	16757	14424.77
6343021	chr8	rs17413302	4147455	T	G	0.97	0.972	0.785	-0.0214994661132367	0.0603	0.7213	14004	16757	14424.77
6370221	chr8	rs59849774	4147896	C	T	0.971	0.974	0.784	-0.0216016445577609	0.0618	0.7271	14004	16757	14424.77
6337233	chr8	rs73660733	4147994	G	A	0.662	0.656	0.752	-0.0031950988965408	0.0206	0.8767	14004	16757	14424.77
6373563	chr8	rs10282904	4148449	A	G	0.88	0.882	0.766	0.03649585023784	0.0309	0.2383	14004	16757	14424.77
6361951	chr8	rs28585544	4148774	A	G	0.467	0.467	0.74	-0.0243951568347216	0.0199	0.2209	14004	16757	14424.77
6368833	chr8	rs117172856	4148824	T	C	0.975	0.976	0.742	-0.0235040691879941	0.0665	0.7238	14004	16757	14424.77
6365923	chr8	rs17413309	4149354	G	T	0.971	0.974	0.747	-0.0193969096107316	0.0632	0.7588	14004	16757	14424.77
6364620	chr8	rs111515499	4150035	G	A	0.974	0.976	0.725	-0.0076995657264405	0.0663	0.9073	14004	16757	14424.77
6371834	chr8	rs73500689	4150154	G	A	0.974	0.976	0.721	-0.0085968472255182	0.0661	0.8967	14004	16757	14424.77
6336095	chr8	rs73189961	4150210	A	T	0.579	0.579	0.689	-0.0206007457079636	0.0208	0.3222	14004	16757	14424.77
6363982	chr8	rs77676750	4150239	G	C	0.98	0.981	0.664	0.0099008246772624	0.0795	0.9009	13513	16078	13854.87
6347149	chr8	rs67250161	4150474	A	C	0.969	0.969	0.456	0.0402970567645369	0.0772	0.602	12960	14485	12994.15
6342663	chr8	rs74336646	4151887	T	A	0.978	0.98	0.638	-0.029202265808213	0.078	0.7082	13513	16078	13854.87
6347646	chr8	rs1979916	4151910	G	A	0.973	0.973	0.498	0.0493043176841434	0.0818	0.5465	12413	13945	12450.67
6372903	chr8	rs74882471	4152065	A	G	0.976	0.978	0.638	-0.0260975991218731	0.0723	0.7187	14004	16757	14424.77
6343598	chr8	rs73500702	4152332	C	G	0.975	0.977	0.627	-0.0307994715535284	0.0722	0.6699	14004	16757	14424.77
6346415	chr8	rs73502605	4153371	C	G	0.955	0.958	0.59	0.0180952882690919	0.0556	0.7451	14004	16757	14424.77
6371385	chr8	rs74389756	4153641	A	T	0.979	0.98	0.623	-0.0094040800752939	0.0783	0.9044	14004	16757	14424.77
6337435	chr8	rs112096668	4153863	A	T	0.978	0.98	0.621	-0.0289037168568363	0.0793	0.716	13513	16078	13854.87
6351085	chr8	rs77015919	4154344	T	C	0.974	0.976	0.613	-0.026898543868701	0.0712	0.7051	14004	16757	14424.77
6364926	chr8	rs77666555	4154901	G	A	0.977	0.978	0.603	-0.0207028323592018	0.0755	0.7839	14004	16757	14424.77
6338833	chr8	rs17413323	4154956	A	G	0.977	0.978	0.604	-0.0202027073175195	0.0755	0.7887	14004	16757	14424.77
6373581	chr8	rs117865989	4155019	A	G	0.981	0.983	0.632	-0.0310985871020312	0.0828	0.7075	13513	16078	13854.87
6345320	chr8	rs17069848	4155109	T	G	0.976	0.978	0.593	-0.0152963956259917	0.0753	0.8385	14004	16757	14424.77
6342883	chr8	rs76534986	4155526	G	A	0.978	0.979	0.599	-0.0076995657264405	0.0768	0.9207	14004	16757	14424.77
6340942	chr8	rs17413343	4155860	G	A	0.972	0.975	0.506	-0.048896169787829	0.0773	0.5273	12299	15262	12840.95
6353762	chr8	rs117747639	4155942	T	C	0.973	0.976	0.586	-0.0358966439977618	0.0714	0.6146	14004	16757	14424.77
6370218	chr8	rs73502609	4155954	T	A	0.973	0.975	0.623	-0.0423961495190412	0.0693	0.5405	14004	16757	14424.77
6344814	chr8	rs73502611	4156073	T	C	0.97	0.972	0.632	-0.0382004338153035	0.0655	0.5604	14004	16757	14424.77
6335085	chr8	rs7822424	4156317	G	A	0.216	0.211	0.655	-0.0235040691879941	0.026	0.3661	14004	16757	14424.77
6362044	chr8	rs79326431	4156539	A	G	0.977	0.978	0.582	-0.0083043861636152	0.0767	0.9136	14004	16757	14424.77
6350540	chr8	rs1394489	4156763	C	T	0.217	0.214	0.651	-0.0312017511432645	0.0259	0.2285	14004	16757	14424.77
6363854	chr8	rs139546733	4156766	T	G	0.983	0.984	0.605	-0.0071958279818024	0.0892	0.9354	13317	16265	13851.39
6340371	chr8	rs62478598	4157097	A	T	0.838	0.84	0.781	0.0382972099323441	0.0265	0.1495	14004	16757	14424.77
6346902	chr8	rs7845852	4157137	A	C	0.147	0.146	0.841	-0.0212951405401588	0.0265	0.4216	14004	16757	14424.77
6354386	chr8	rs11136718	4157216	G	A	0.57	0.571	0.631	0.0134984841513417	0.0216	0.5309	14004	16757	14424.77
6347060	chr8	rs1827665	4157264	T	C	0.148	0.145	0.764	-0.0209989425960583	0.0281	0.4538	14004	16757	14424.77
6363319	chr8	rs1827664	4157298	A	G	0.157	0.154	0.794	-0.0220002402796674	0.0267	0.4111	14004	16757	14424.77
6334893	chr8	rs13274840	4157667	A	T	0.864	0.866	0.909	0.0001999800026662	0.0262	0.9936	14004	16757	14424.77
6345507	chr8	rs75660087	4157668	T	C	0.984	0.986	0.761	-0.02960390325858	0.097	0.7606	9940	12911	10485.95
6359101	chr8	rs4875313	4158287	A	G	0.863	0.866	0.948	0.0021975835434872	0.0256	0.9308	14004	16757	14424.77
6359158	chr8	rs149678786	4158316	T	C	0.984	0.986	0.767	-0.0511985620326965	0.0971	0.5979	9940	12911	10485.95
6345370	chr8	rs148344077	4158445	C	T	0.984	0.986	0.765	-0.0358033589652777	0.0981	0.7153	9940	12911	10485.95
6342399	chr8	rs28800590	4158604	C	T	0.863	0.865	0.955	0.0046989426564652	0.0254	0.8547	14004	16757	14424.77
6371614	chr8	rs35319725	4158637	T	A	0.152	0.151	0.943	-0.0153979421800967	0.0246	0.5316	14004	16757	14424.77
6330829	chr8	rs34852691	4158701	A	G	0.845	0.848	0.883	0.0141001243787816	0.0254	0.5805	14004	16757	14424.77
6351917	chr8	rs11988129	4158728	C	G	0.158	0.155	0.945	-0.0101008421794295	0.0242	0.6777	14004	16757	14424.77
6364302	chr8	rs11136719	4158791	C	G	0.152	0.151	0.951	-0.0150019689183474	0.0245	0.5408	14004	16757	14424.77
6360894	chr8	rs34251603	4158881	C	G	0.864	0.866	0.958	0.0011992805754821	0.0255	0.9623	14004	16757	14424.77
6345263	chr8	rs10866965	4158919	G	T	0.168	0.166	0.895	-0.0263953113595316	0.0245	0.2805	14004	16757	14424.77
6359827	chr8	rs10866966	4158968	C	T	0.15	0.148	0.964	-0.0150019689183474	0.0245	0.5388	14004	16757	14424.77
6355957	chr8	rs13282958	4159120	G	C	0.862	0.864	0.962	0.0058031292269501	0.0253	0.8193	14004	16757	14424.77
6352469	chr8	rs34447355	4159469	C	T	0.15	0.148	0.964	-0.0145960053074092	0.0244	0.5516	14004	16757	14424.77
6350184	chr8	rs34048256	4159519	C	A	0.724	0.724	0.678	-0.0112025145079934	0.0232	0.631	14004	16757	14424.77
6358492	chr8	rs4604461	4159817	T	C	0.15	0.148	0.966	-0.0136020904182857	0.0244	0.5781	14004	16757	14424.77
6334022	chr8	rs4313177	4159906	G	T	0.15	0.148	0.964	-0.0140989243795016	0.0244	0.5628	14004	16757	14424.77
6336750	chr8	rs4535755	4159972	C	T	0.153	0.151	0.95	-0.0147989665120717	0.0244	0.5432	14004	16757	14424.77
6363384	chr8	rs4609212	4159995	G	C	0.149	0.148	0.965	-0.0129028853555234	0.0245	0.5979	14004	16757	14424.77
6328922	chr8	rs4369007	4160042	A	G	0.15	0.148	0.966	-0.013399371963117	0.0244	0.5823	14004	16757	14424.77
6373737	chr8	rs4281133	4160084	C	T	0.15	0.148	0.966	-0.013399371963117	0.0244	0.583	14004	16757	14424.77
6336837	chr8	rs13261320	4160195	A	G	0.15	0.148	0.967	-0.0130953713122409	0.0244	0.5917	14004	16757	14424.77
6344111	chr8	rs13258176	4160216	G	T	0.15	0.148	0.967	-0.0128015918372089	0.0244	0.5992	14004	16757	14424.77
6372088	chr8	rs13262226	4160506	A	G	0.15	0.148	0.968	-0.0129028853555234	0.0244	0.5974	14004	16757	14424.77
6373866	chr8	rs13259084	4160530	G	A	0.15	0.148	0.968	-0.0128015918372089	0.0244	0.5994	14004	16757	14424.77
6362609	chr8	rs13266205	4160614	G	C	0.151	0.149	0.963	-0.0127003085782322	0.0243	0.6018	14004	16757	14424.77
6334098	chr8	rs13269472	4160647	A	G	0.15	0.148	0.968	-0.0128015918372089	0.0244	0.6004	14004	16757	14424.77
6341706	chr8	rs35265645	4160690	G	A	0.153	0.151	0.95	-0.0135007260538548	0.0244	0.5809	14004	16757	14424.77
6345379	chr8	rs13266499	4160719	G	C	0.15	0.148	0.967	-0.0120017335415971	0.0243	0.6222	14004	16757	14424.77
6354630	chr8	rs13269744	4160726	A	G	0.15	0.148	0.968	-0.0127003085782322	0.0244	0.6032	14004	16757	14424.77
6365857	chr8	rs4875315	4160756	A	G	0.854	0.857	0.963	0.0069954745123864	0.0247	0.7758	14004	16757	14424.77
6343087	chr8	rs13268722	4160774	C	T	0.15	0.148	0.969	-0.0122041688389067	0.0243	0.6174	14004	16757	14424.77
6349520	chr8	rs13277586	4160822	T	C	0.15	0.148	0.97	-0.0119005312583873	0.0243	0.6237	14004	16757	14424.77
6327933	chr8	rs12681753	4160852	G	C	0.15	0.148	0.97	-0.0119005312583873	0.0243	0.6233	14004	16757	14424.77
6357516	chr8	rs4641088	4161030	G	C	0.147	0.145	0.985	-0.0117993392160431	0.0243	0.6285	14004	16757	14424.77
6335480	chr8	rs4557722	4161151	G	A	0.147	0.146	0.983	-0.0112025145079934	0.0243	0.6442	14004	16757	14424.77
6333121	chr8	rs4523275	4161157	G	A	0.147	0.146	0.983	-0.0112025145079934	0.0243	0.6453	14004	16757	14424.77
6350431	chr8	rs4574867	4161202	T	G	0.147	0.146	0.984	-0.0117993392160431	0.0243	0.6263	14004	16757	14424.77
6346995	chr8	rs4358819	4161234	C	G	0.165	0.163	0.906	-0.0247026126403718	0.0243	0.3103	14004	16757	14424.77
6353640	chr8	rs4875317	4161266	C	T	0.859	0.86	0.978	0.0064988367398296	0.0247	0.7912	14004	16757	14424.77
6344951	chr8	rs1910718	4161327	T	A	0.147	0.146	0.987	-0.0114047880634385	0.0242	0.6367	14004	16757	14424.77
6329616	chr8	rs1910717	4161385	C	G	0.148	0.146	0.987	-0.0116981574124923	0.0242	0.6278	14004	16757	14424.77
6365388	chr8	rs10108386	4161522	G	A	0.864	0.866	0.986	0.0007996801705642	0.025	0.9733	14004	16757	14424.77
6366847	chr8	rs1910716	4161539	A	G	0.148	0.146	0.99	-0.0115969858456632	0.0241	0.63	14004	16757	14424.77
6352735	chr8	rs11783952	4161932	A	T	0.147	0.146	0.992	-0.0108991808690006	0.0242	0.6525	14004	16757	14424.77
6357428	chr8	rs7461820	4162039	G	A	0.15	0.148	0.974	-0.0116981574124923	0.0242	0.6302	14004	16757	14424.77
6330424	chr8	rs977365	4162124	T	C	0.147	0.146	0.989	-0.0113036461713921	0.0242	0.6395	14004	16757	14424.77
6360682	chr8	rs977364	4162159	C	T	0.147	0.146	0.988	-0.0121029460677457	0.0242	0.6174	14004	16757	14424.77
6328355	chr8	rs977363	4162240	G	A	0.147	0.146	0.988	-0.0114047880634385	0.0242	0.6373	14004	16757	14424.77
6353066	chr8	rs977362	4162253	C	G	0.148	0.146	0.987	-0.0106970095483354	0.0242	0.6595	14004	16757	14424.77
6353092	chr8	rs10112948	4162450	C	G	0.867	0.869	0.983	-0.0022024235552	0.0253	0.9318	14004	16757	14424.77
6355103	chr8	rs11776123	4162713	C	T	0.148	0.146	0.987	-0.0091012913892029	0.0242	0.7083	14004	16757	14424.77
6350631	chr8	rs11779669	4162734	A	G	0.148	0.146	0.987	-0.0087985943563496	0.0242	0.717	14004	16757	14424.77
6329767	chr8	rs4875319	4162862	G	A	0.863	0.866	0.995	-0.0034961042567088	0.0248	0.8872	14004	16757	14424.77
6370024	chr8	rs10866967	4162922	T	C	0.149	0.146	0.985	-0.0071958279818024	0.0242	0.7653	14004	16757	14424.77
6348961	chr8	rs11136721	4163415	C	T	0.148	0.146	0.977	-0.0078003437327339	0.0243	0.7494	14004	16757	14424.77
6363223	chr8	rs12056601	4163475	A	G	0.148	0.146	0.976	-0.0075987978753305	0.0244	0.7537	14004	16757	14424.77
6349771	chr8	rs12056602	4163561	A	C	0.148	0.146	0.975	-0.0074980401773571	0.0244	0.7576	14004	16757	14424.77
6366862	chr8	rs17335232	4163602	A	T	0.148	0.146	0.976	-0.0073972926304747	0.0244	0.7613	14004	16757	14424.77
6333238	chr8	rs41374945	4163749	A	C	0.148	0.146	0.974	-0.0068030886197391	0.0244	0.7806	14004	16757	14424.77
6335741	chr8	rs4875320	4164013	A	T	0.849	0.85	0.904	-0.0062998021485279	0.0248	0.7982	14004	16757	14424.77
6338314	chr8	rs17413497	4164067	T	A	0.148	0.146	0.968	-0.0071958279818024	0.0244	0.7679	14004	16757	14424.77
6349084	chr8	rs1394477	4164084	C	T	0.148	0.146	0.967	-0.0076995657264405	0.0244	0.7538	14004	16757	14424.77
6363381	chr8	rs1394476	4164185	G	C	0.53	0.531	0.762	0.0037031349243813	0.0197	0.8506	14004	16757	14424.77
6359606	chr8	rs4875321	4164190	T	C	0.865	0.867	0.97	0.0003999200213268	0.0253	0.9884	14004	16757	14424.77
6353607	chr8	rs1394475	4164280	T	G	0.147	0.146	0.955	-0.0078003437327339	0.0246	0.7526	14004	16757	14424.77
6367566	chr8	rs11136723	4164381	A	C	0.148	0.147	0.954	-0.0073972926304747	0.0246	0.7635	14004	16757	14424.77
6366769	chr8	rs11136724	4164419	G	A	0.151	0.149	0.94	-0.007095110875924	0.0246	0.7725	14004	16757	14424.77
6331793	chr8	rs12546046	4164444	A	G	0.73	0.733	0.772	-0.0346949697968869	0.022	0.1159	14004	16757	14424.77
6350854	chr8	rs11784834	4164975	G	A	0.51	0.515	0.804	0.0046989426564652	0.0193	0.8061	14004	16757	14424.77
6354846	chr8	rs12548881	4165096	G	A	0.752	0.753	0.756	-0.026898543868701	0.0229	0.2405	14004	16757	14424.77
6330327	chr8	rs9314522	4165205	G	C	0.139	0.138	0.881	0.0052959516591825	0.0262	0.841	14004	16757	14424.77
6345853	chr8	rs34379313	4165339	T	A	0.755	0.756	0.733	-0.0271040176920589	0.0232	0.2417	14004	16757	14424.77
6358824	chr8	rs13258014	4165460	C	T	0.647	0.649	0.752	0.0036034995896235	0.0206	0.8617	14004	16757	14424.77
6374493	chr8	rs17335309	4165497	T	A	0.811	0.811	0.74	-0.0005001250416822	0.0251	0.9851	14004	16757	14424.77
6337990	chr8	rs10106165	4165629	G	A	0.157	0.158	0.771	0.0126990249774084	0.0264	0.6314	14004	16757	14424.77
6340981	chr8	rs11136725	4165714	G	C	0.596	0.598	0.751	0.0067968490002727	0.0202	0.7362	14004	16757	14424.77
6350022	chr8	rs11136726	4165843	G	A	0.327	0.329	0.756	0.0098018049722602	0.0208	0.637	14004	16757	14424.77
6364461	chr8	rs12549529	4165927	G	A	0.86	0.866	0.859	-0.0486021818392175	0.0267	0.06886	14004	16757	14424.77
6348138	chr8	rs11783438	4166030	T	A	0.39	0.384	0.821	0.0444952398865513	0.0192	0.0207	14004	16757	14424.77
6351183	chr8	rs11782760	4166304	A	C	0.141	0.135	0.937	0.0499038295281839	0.0255	0.05062	14004	16757	14424.77
6346921	chr8	rs11785855	4166317	G	A	0.143	0.136	0.944	0.047598978799279	0.0253	0.05979	14004	16757	14424.77
6353520	chr8	rs10503249	4166426	A	G	0.348	0.339	0.893	0.0577970987262168	0.0189	0.002257	14004	16757	14424.77
6351424	chr8	rs11779243	4166475	C	T	0.14	0.134	0.968	0.0446960805488528	0.0252	0.07586	14004	16757	14424.77
6342089	chr8	rs10503250	4166522	G	A	0.139	0.133	0.974	0.0443039255565243	0.0252	0.07839	14004	16757	14424.77
6327707	chr8	rs11779272	4166565	C	T	0.139	0.133	0.974	0.0441986870716702	0.0252	0.07931	14004	16757	14424.77
6370680	chr8	rs61191550	4166691	G	C	0.138	0.132	0.974	0.0435000054458512	0.0253	0.0851	14004	16757	14424.77
6371262	chr8	rs6984591	4166781	C	A	0.134	0.128	0.987	0.0465972853767823	0.0254	0.06663	14004	16757	14424.77
6359623	chr8	rs10111080	4166821	C	T	0.866	0.872	0.987	-0.046400022834317	0.0254	0.06764	14004	16757	14424.77
6373260	chr8	rs73191946	4166968	A	G	0.139	0.133	0.979	0.0418039122811836	0.0252	0.09665	14004	16757	14424.77
6341145	chr8	rs67143511	4166981	C	T	0.139	0.133	0.979	0.0416984103556758	0.0252	0.09757	14004	16757	14424.77
6367121	chr8	rs73191948	4167035	G	T	0.139	0.133	0.979	0.0421970486997883	0.0252	0.0932	14004	16757	14424.77
6364622	chr8	rs73191950	4167045	G	A	0.139	0.132	0.98	0.0423983514166169	0.0252	0.09223	14004	16757	14424.77
6358367	chr8	rs62478634	4167281	C	T	0.138	0.132	0.982	0.0418998134646779	0.0252	0.09569	14004	16757	14424.77
6356092	chr8	rs67626815	4167453	A	G	0.138	0.132	0.983	0.04149696667529	0.0252	0.09933	14004	16757	14424.77
6373171	chr8	rs73191954	4167542	A	G	0.138	0.132	0.983	0.0416984103556758	0.0251	0.09752	14004	16757	14424.77
6372654	chr8	rs67623901	4167546	A	G	0.138	0.132	0.983	0.0416024898545136	0.0251	0.0981	14004	16757	14424.77
6355687	chr8	rs4875322	4167608	T	G	0.134	0.128	0.989	0.0446960805488528	0.0254	0.0788	14004	16757	14424.77
6365275	chr8	rs62478635	4167632	T	C	0.138	0.132	0.984	0.0421011760186353	0.0251	0.09426	14004	16757	14424.77
6347530	chr8	rs4875323	4167720	C	T	0.138	0.132	0.984	0.0416024898545136	0.0251	0.09842	14004	16757	14424.77
6353735	chr8	rs4875324	4167854	C	T	0.138	0.132	0.983	0.0404027066313724	0.0252	0.1082	14004	16757	14424.77
6371820	chr8	rs4875325	4167888	C	T	0.138	0.132	0.982	0.0400953305639422	0.0252	0.111	14004	16757	14424.77
6341601	chr8	rs4875093	4167975	G	C	0.138	0.133	0.98	0.0387975467079122	0.0252	0.1227	14004	16757	14424.77
6347368	chr8	rs4875327	4168083	G	C	0.139	0.134	0.977	0.0392976332717761	0.0251	0.1176	14004	16757	14424.77
6338982	chr8	rs60806454	4168155	G	C	0.817	0.82	0.704	0.0178988554877579	0.0279	0.5215	14004	16757	14424.77
6365502	chr8	rs7843009	4168217	T	C	0.139	0.134	0.976	0.0377003271828256	0.0251	0.1338	14004	16757	14424.77
6335115	chr8	rs7843279	4168395	T	G	0.14	0.134	0.973	0.0339955472579582	0.0251	0.1758	14004	16757	14424.77
6360424	chr8	rs7839568	4168415	A	G	0.14	0.135	0.974	0.0338988850054592	0.0251	0.1765	14004	16757	14424.77
6341213	chr8	rs7812317	4168466	T	A	0.14	0.134	0.975	0.0377003271828256	0.0251	0.1332	14004	16757	14424.77
6343526	chr8	rs7843273	4168581	A	C	0.129	0.124	0.966	0.0421970486997883	0.0261	0.1057	14004	16757	14424.77
6349991	chr8	rs73191960	4168593	T	C	0.14	0.134	0.973	0.03649585023784	0.0251	0.1464	14004	16757	14424.77
6372956	chr8	rs73191961	4168607	A	G	0.14	0.134	0.973	0.0363029992242924	0.0251	0.1483	14004	16757	14424.77
6353951	chr8	rs68024807	4168663	G	A	0.139	0.134	0.974	0.0363994293800054	0.0251	0.1475	14004	16757	14424.77
6367658	chr8	rs66552562	4168757	G	A	0.139	0.134	0.974	0.0360040066341877	0.0251	0.1516	14004	16757	14424.77
6352086	chr8	rs62480579	4168882	G	A	0.312	0.301	0.798	0.0195967237465575	0.0215	0.3619	14004	16757	14424.77
6365289	chr8	rs10108639	4168964	T	G	0.827	0.833	0.764	0.0117012723076411	0.0283	0.6792	14004	16757	14424.77
6345609	chr8	rs6995773	4169062	C	T	0.834	0.841	0.744	-0.0017014466397575	0.0291	0.9539	14004	16757	14424.77
6364186	chr8	rs6995791	4169095	C	A	0.829	0.836	0.738	0.0044998604248922	0.0288	0.8769	14004	16757	14424.77
6372371	chr8	rs6995802	4169117	C	T	0.833	0.84	0.735	-0.0019018072895963	0.0291	0.9483	14004	16757	14424.77
6339691	chr8	rs6981695	4169188	T	C	0.827	0.833	0.729	-0.001100605444033	0.0285	0.9682	14004	16757	14424.77
6330367	chr8	rs8180935	4169283	G	A	0.312	0.3	0.788	0.0289955368412525	0.0216	0.1792	14004	16757	14424.77
6363386	chr8	rs8181005	4169289	A	G	0.312	0.299	0.787	0.0288012338056278	0.0216	0.1825	14004	16757	14424.77
6332814	chr8	rs13262538	4169405	C	T	0.794	0.795	0.866	-0.0218980211012161	0.0225	0.3313	14004	16757	14424.77
6373908	chr8	rs71502983	4169409	T	C	0.793	0.794	0.865	-0.0225012653465135	0.0225	0.3168	14004	16757	14424.77
6371364	chr8	rs6996303	4169414	C	T	0.141	0.136	0.961	0.0371030879515023	0.0251	0.1396	14004	16757	14424.77
6361355	chr8	rs7008640	4169488	G	C	0.347	0.342	0.895	0.0376040223973664	0.0189	0.04642	14004	16757	14424.77
6335027	chr8	rs62480580	4169591	C	T	0.348	0.343	0.899	0.0347974835421732	0.0188	0.06472	14004	16757	14424.77
6330782	chr8	rs9785155	4169706	A	G	0.135	0.131	0.985	0.0369007163483657	0.0252	0.1431	14004	16757	14424.77
6340321	chr8	rs10503252	4169759	G	A	0.137	0.132	0.98	0.0366019024445485	0.0252	0.1463	14004	16757	14424.77
6346217	chr8	rs11136727	4170126	C	G	0.361	0.357	0.901	0.0310043588626902	0.0187	0.09707	14004	16757	14424.77
6337462	chr8	rs11783094	4170289	C	G	0.15	0.146	0.933	0.0361969153118182	0.0248	0.1439	14004	16757	14424.77
6335227	chr8	rs10110255	4170517	A	G	0.138	0.135	0.978	0.0379988130912113	0.025	0.1291	14004	16757	14424.77
6373228	chr8	rs10088254	4170786	T	C	0.873	0.877	0.987	-0.0564010536507698	0.0259	0.02948	14004	16757	14424.77
6337203	chr8	rs10088341	4170818	T	C	0.86	0.864	0.98	-0.0398953406632555	0.0249	0.1096	14004	16757	14424.77
6336185	chr8	rs10099054	4170892	C	T	0.873	0.878	0.987	-0.0559990861201021	0.0259	0.03077	14004	16757	14424.77
6369387	chr8	rs10098267	4170933	G	C	0.872	0.877	0.987	-0.0553013157850893	0.0258	0.03241	14004	16757	14424.77
6328042	chr8	rs113838227	4170944	G	C	0.986	0.985	0.946	0.0669013524517588	0.0855	0.4339	10969	12010	10847.4
6344324	chr8	rs11776902	4170978	G	A	0.153	0.148	0.954	0.0314017631395316	0.0245	0.1999	14004	16757	14424.77
6365971	chr8	rs10098620	4171291	G	A	0.876	0.88	0.98	-0.0521041493573948	0.0262	0.04675	14004	16757	14424.77
6333870	chr8	rs10089045	4171427	T	C	0.875	0.879	0.993	-0.0559990861201021	0.0259	0.03091	14004	16757	14424.77
6343881	chr8	rs12541509	4171623	A	T	0.875	0.88	0.995	-0.0568031828243105	0.0259	0.02836	14004	16757	14424.77
6370551	chr8	rs7002661	4171740	A	G	0.875	0.88	0.999	-0.0575020022714588	0.0259	0.0265	14004	16757	14424.77
6366588	chr8	rs6983013	4171758	C	T	0.875	0.88	0.998	-0.0577986187273719	0.0259	0.02583	14004	16757	14424.77
6340865	chr8	rs7002670	4171765	A	T	0.875	0.88	0.997	-0.0579045745015309	0.0259	0.02569	14004	16757	14424.77
6366096	chr8	rs6558860	4172109	T	C	0.871	0.876	0.967	-0.0582967085104029	0.026	0.02482	14004	16757	14424.77
6361838	chr8	rs13255812	4172592	T	G	0.96	0.959	0.72	0.105197502371883	0.0537	0.05	14004	16757	14424.77
6361240	chr8	rs10112765	4172625	G	A	0.878	0.883	0.959	-0.0555972801024095	0.0267	0.0372	14004	16757	14424.77
6371479	chr8	rs11784405	4173207	A	G	0.348	0.343	0.942	0.0270021387025708	0.0184	0.1413	14004	16757	14424.77
6358021	chr8	rs35624824	4173237	T	C	0.984	0.984	0.889	0.0697032857496389	0.0746	0.3502	13317	16265	13851.39
6334883	chr8	rs55697959	4173391	A	G	0.693	0.698	0.954	-0.0378991867540796	0.0189	0.04495	14004	16757	14424.77
6366180	chr8	rs10089612	4173651	C	T	0.694	0.699	0.96	-0.0396039865931634	0.0189	0.03563	14004	16757	14424.77
6363290	chr8	rs12679077	4173675	C	T	0.348	0.343	0.947	0.0282958691548473	0.0183	0.123	14004	16757	14424.77
6335324	chr8	rs10089891	4173887	C	T	0.0409	0.0412	0.758	-0.0858956360237757	0.0523	0.1007	14004	16757	14424.77
6334434	chr8	rs4875329	4174454	A	C	0.308	0.299	0.921	0.0329027196757078	0.0193	0.08733	14004	16757	14424.77
6359628	chr8	rs17335476	4174633	G	C	0.723	0.73	0.915	-0.0393959285025942	0.0199	0.04771	14004	16757	14424.77
6344556	chr8	rs10094777	4175547	C	G	0.0262	0.0257	0.797	-0.117399359269583	0.0643	0.06817	13317	16265	13851.39
6347561	chr8	rs10097012	4175801	G	A	0.0439	0.0425	0.589	-0.103695236338765	0.0647	0.109	10077	12897	10749.19
6336190	chr8	rs4875330	4176941	C	T	0.364	0.352	0.936	0.0381047060335456	0.0184	0.0387	14004	16757	14424.77
6361725	chr8	rs10102283	4177262	C	G	0.623	0.636	0.863	-0.0559990861201021	0.019	0.003247	14004	16757	14424.77
6350240	chr8	rs76746055	4177289	C	G	0.924	0.928	0.569	-0.0180010511095525	0.0435	0.679	14004	16757	14424.77
6352891	chr8	rs34470235	4177493	G	T	0.982	0.984	0.666	-0.15330270612527	0.1026	0.1351	9678	9430	9342.23
6372929	chr8	rs11136729	4177791	G	A	0.676	0.686	0.957	-0.0534007767271153	0.0186	0.004161	14004	16757	14424.77
6362959	chr8	rs1827666	4178186	G	A	0.017	0.0154	0.675	0.144697568197265	0.1082	0.1809	9131	8890	8798.75
6335779	chr8	rs10096058	4178508	T	A	0.667	0.679	0.976	-0.053200374867981	0.0183	0.00373	14004	16757	14424.77
6369333	chr8	rs10108628	4178604	G	T	0.668	0.679	0.976	-0.0530949163341788	0.0184	0.003791	14004	16757	14424.77
6371444	chr8	rs10108772	4178791	G	A	0.647	0.656	0.982	-0.0469029460862576	0.018	0.009258	14004	16757	14424.77
6332531	chr8	rs4875334	4178983	C	T	0.379	0.368	0.984	0.0421970486997883	0.0177	0.01705	14004	16757	14424.77
6361637	chr8	rs4875335	4179086	C	T	0.0199	0.0178	0.753	0.0833020057708029	0.0846	0.3248	10294	11400	10142.43
6333409	chr8	rs17413742	4179902	C	G	0.347	0.337	0.982	0.0511967897311259	0.0181	0.004785	14004	16757	14424.77
6372530	chr8	rs17413749	4180043	T	G	0.346	0.335	0.979	0.052601937740197	0.0182	0.003801	14004	16757	14424.77
6336081	chr8	rs10113290	4180292	G	A	0.664	0.674	0.991	-0.0538966802576654	0.0182	0.003055	14004	16757	14424.77
6331435	chr8	rs2174358	4180377	G	C	0.351	0.339	0.985	0.0549994182186046	0.0181	0.002333	14004	16757	14424.77
6336568	chr8	rs2134950	4180491	A	G	0.349	0.337	0.984	0.0574006067311047	0.0181	0.00151	14004	16757	14424.77
6360184	chr8	rs10503253	4180844	C	A	0.662	0.672	0.997	-0.0548997899816623	0.0181	0.002454	14004	16757	14424.77
6368227	chr8	rs9314523	4180898	C	G	0.347	0.336	0.989	0.0592024345167419	0.0181	0.001066	14004	16757	14424.77
6363192	chr8	rs12546471	4181065	G	C	0.345	0.334	0.992	0.0572967376061087	0.0181	0.001504	14004	16757	14424.77
6343891	chr8	rs2036547	4181716	A	G	0.349	0.337	0.99	0.0574006067311047	0.0181	0.00148	14004	16757	14424.77
6357525	chr8	rs1566861	4181864	C	T	0.342	0.332	0.993	0.0575044650684261	0.0181	0.001493	14004	16757	14424.77
6342773	chr8	rs17413763	4182085	A	G	0.436	0.419	0.88	0.0560021901152849	0.0186	0.002546	14004	16757	14424.77
6350788	chr8	rs2036548	4182491	A	G	0.339	0.329	0.976	0.053000336561653	0.0183	0.003771	14004	16757	14424.77
6329219	chr8	rs13269120	4182519	C	G	0.665	0.675	0.985	-0.0529051189949894	0.0183	0.003759	14004	16757	14424.77
6336220	chr8	rs2036550	4182925	C	T	0.378	0.366	0.971	0.0491996041469672	0.0178	0.005816	14004	16757	14424.77
6327772	chr8	rs1995536	4183036	A	C	0.976	0.973	0.433	0.120898178556529	0.1055	0.2516	8744	9930	9078.23
6328636	chr8	rs13261217	4183057	A	G	0.663	0.673	0.975	-0.0544033888793865	0.0183	0.003002	14004	16757	14424.77
6332993	chr8	rs10503254	4183571	C	A	0.347	0.337	0.959	0.0501986955327459	0.0183	0.006167	14004	16757	14424.77
6373166	chr8	rs17069926	4183795	C	T	0.871	0.874	0.853	-0.0278954863187535	0.0274	0.3089	14004	16757	14424.77
6349064	chr8	rs10046752	4183880	C	G	0.654	0.664	0.951	-0.049400350295127	0.0184	0.00746	14004	16757	14424.77
6351072	chr8	rs12544891	4183881	G	A	0.351	0.341	0.95	0.048904443353603	0.0184	0.007832	14004	16757	14424.77
6329624	chr8	rs9314525	4183960	A	T	0.669	0.677	0.954	-0.0492952917248775	0.0186	0.008158	14004	16757	14424.77
6368486	chr8	rs7018359	4184037	G	C	0.374	0.362	0.953	0.0467977043485401	0.0181	0.00964	14004	16757	14424.77
6347152	chr8	rs10046757	4184163	C	G	0.665	0.675	0.951	-0.050798679887367	0.0186	0.006382	14004	16757	14424.77
6349964	chr8	rs10046758	4184170	C	G	0.67	0.679	0.953	-0.0525045539821493	0.0187	0.004895	14004	16757	14424.77
6363049	chr8	rs10046759	4184179	C	G	0.667	0.677	0.945	-0.0507039943747058	0.0187	0.006749	14004	16757	14424.77
6327446	chr8	rs905762	4184384	A	C	0.015	0.0147	0.719	0.0176041339483571	0.1035	0.865	9818	9382	9372.13
6341747	chr8	rs3947178	4184799	T	C	0.313	0.305	0.951	0.0423983514166169	0.019	0.02556	14004	16757	14424.77
6353532	chr8	rs4335143	4184803	G	C	0.694	0.701	0.951	-0.0414993071780289	0.0191	0.02967	14004	16757	14424.77
6345165	chr8	rs1504754	4185227	G	A	0.352	0.344	0.953	0.0333960906184285	0.0183	0.06892	14004	16757	14424.77
6349076	chr8	rs1847570	4185750	T	C	0.315	0.307	0.959	0.039701366851552	0.0189	0.03549	14004	16757	14424.77
6348792	chr8	rs60323710	4186122	T	A	0.322	0.315	0.956	0.036997088886122	0.0188	0.04898	14004	16757	14424.77
6346370	chr8	rs113255330	4186925	C	T	0.964	0.965	0.81	-0.0297996312385195	0.0507	0.5569	14004	16757	14424.77
6370143	chr8	rs2062879	4187170	G	A	0.387	0.382	0.948	0.0277027118389473	0.018	0.1234	14004	16757	14424.77
6339754	chr8	rs12675938	4187606	C	T	0.296	0.289	0.96	0.0301993737308422	0.0192	0.1152	14004	16757	14424.77
6338636	chr8	rs12679965	4187904	G	A	0.342	0.334	0.977	0.0332026408277183	0.0182	0.06828	14004	16757	14424.77
6340699	chr8	rs11136730	4187993	A	T	0.266	0.259	0.972	0.0397974698740661	0.0198	0.04441	14004	16757	14424.77
6351228	chr8	rs10086105	4188180	T	C	0.709	0.717	0.976	-0.0329985112635755	0.0191	0.08452	14004	16757	14424.77
6369586	chr8	rs11776532	4188239	C	A	0.938	0.94	0.898	-0.0306963490025976	0.037	0.4072	14004	16757	14424.77
6348482	chr8	rs10866968	4188511	T	C	0.285	0.278	0.98	0.031498667059371	0.0192	0.1002	14004	16757	14424.77
6359838	chr8	rs11136731	4188581	A	G	0.288	0.281	0.982	0.0318958749835631	0.0191	0.09544	14004	16757	14424.77
6330786	chr8	rs10866969	4188587	T	C	0.285	0.278	0.981	0.0321960982163169	0.0192	0.09245	14004	16757	14424.77
6372100	chr8	rs1546356	4188832	G	C	0.332	0.325	0.986	0.031799009548949	0.0183	0.08177	14004	16757	14424.77
6333852	chr8	rs1875897	4188891	G	A	0.746	0.752	0.986	-0.0375980304153185	0.0199	0.05918	14004	16757	14424.77
6364096	chr8	rs10104209	4189745	C	G	0.745	0.751	0.983	-0.0411970648503382	0.0199	0.0388	14004	16757	14424.77
6352741	chr8	rs10103601	4189947	G	C	0.744	0.749	0.981	-0.0310985871020312	0.0198	0.1167	14004	16757	14424.77
6356837	chr8	rs10103842	4190142	G	C	0.668	0.675	0.994	-0.0271040176920589	0.0182	0.1355	14004	16757	14424.77
6369548	chr8	rs10104718	4190150	C	G	0.715	0.721	0.978	-0.0278954863187535	0.0191	0.145	14004	16757	14424.77
6332555	chr8	rs10091031	4190180	A	G	0.667	0.674	0.997	-0.026898543868701	0.0181	0.137	14004	16757	14424.77
6361804	chr8	rs10103969	4190206	G	A	0.668	0.675	0.998	-0.027196494688472	0.0181	0.1336	14004	16757	14424.77
6350398	chr8	rs10091134	4190222	A	G	0.667	0.674	1.0	-0.026600681797179	0.0181	0.1416	14004	16757	14424.77
6371196	chr8	rs10094349	4190312	T	C	0.668	0.674	0.999	-0.0253998626327317	0.0181	0.1609	14004	16757	14424.77
6367494	chr8	rs10105113	4190489	C	T	0.676	0.682	0.998	-0.0229002198863326	0.0182	0.2094	14004	16757	14424.77
6363159	chr8	rs13276771	4190638	T	C	0.884	0.883	0.938	0.025297307774162	0.0272	0.3528	14004	16757	14424.77
6367169	chr8	rs13268424	4190753	C	T	0.712	0.719	0.99	-0.0271040176920589	0.019	0.154	14004	16757	14424.77
6342614	chr8	rs10108270	4190793	C	A	0.672	0.678	1.0	-0.0239956055562207	0.0182	0.1864	14004	16757	14424.77
6372059	chr8	rs10107472	4190874	G	A	0.715	0.721	0.992	-0.0267033828345498	0.0191	0.1612	14004	16757	14424.77
6342630	chr8	rs10108725	4191202	C	T	0.718	0.724	0.987	-0.0255024404124231	0.0192	0.1836	14004	16757	14424.77
6370681	chr8	rs10108980	4191446	C	T	0.725	0.731	0.985	-0.0281011651109099	0.0193	0.1464	14004	16757	14424.77
6353236	chr8	rs7015864	4192206	A	G	0.322	0.317	0.987	0.0185960172820726	0.0183	0.3111	14004	16757	14424.77
6356377	chr8	rs4875336	4192528	G	C	0.279	0.274	0.977	0.0183015011699126	0.0192	0.3404	14004	16757	14424.77
6359551	chr8	rs7000582	4193215	G	C	0.323	0.317	0.985	0.0194986595340326	0.0184	0.2891	14004	16757	14424.77
6369509	chr8	rs10089349	4194733	A	G	0.849	0.857	0.976	-0.0727965247845636	0.0243	0.002739	14004	16757	14424.77
6360600	chr8	rs6558863	4194883	C	G	0.148	0.14	0.977	0.0735013596301142	0.0244	0.002626	14004	16757	14424.77
6328282	chr8	rs7010684	4194916	G	A	0.676	0.682	0.993	-0.0187038311937836	0.0183	0.3059	14004	16757	14424.77
6353503	chr8	rs56137653	4195248	T	C	0.872	0.869	0.969	0.0467977043485401	0.0257	0.06834	14004	16757	14424.77
6358228	chr8	rs10102768	4195287	G	A	0.852	0.86	0.988	-0.0774967846210443	0.0243	0.001445	14004	16757	14424.77
6342141	chr8	rs6558864	4196180	C	T	0.678	0.682	0.989	-0.0107980900995126	0.0184	0.5571	14004	16757	14424.77
6331645	chr8	rs9314526	4196759	C	T	0.673	0.677	0.977	-0.0113036461713921	0.0184	0.5399	14004	16757	14424.77
6363543	chr8	rs9314527	4196796	T	G	0.843	0.849	0.955	-0.0620988329318545	0.0241	0.01005	14004	16757	14424.77
6367362	chr8	rs35564642	4197402	T	G	0.866	0.862	0.973	0.0518996105407571	0.0251	0.03817	14004	16757	14424.77
6330763	chr8	rs6558865	4197738	C	T	0.674	0.678	0.976	-0.0123965203365513	0.0184	0.5022	14004	16757	14424.77
6347754	chr8	rs11785309	4197915	T	C	0.985	0.984	0.643	0.0407963941925694	0.1139	0.7204	8709	8273	8263.13
6354570	chr8	rs35560464	4197989	C	G	0.874	0.871	0.98	0.0471030274686428	0.0257	0.06731	14004	16757	14424.77
6346875	chr8	rs78569612	4198024	A	G	0.982	0.981	0.471	0.0630968574396732	0.0925	0.4951	14004	16757	14424.77
6354035	chr8	rs35922761	4198281	A	G	0.987	0.987	0.719	0.0127977582298607	0.1227	0.9171	8119	7683	7673.13
6336247	chr8	rs35509897	4198314	A	G	0.873	0.869	0.979	0.052696808999969	0.0256	0.03956	14004	16757	14424.77
6374570	chr8	rs4568637	4198519	G	A	0.153	0.147	0.981	0.0630029677787336	0.0241	0.008871	14004	16757	14424.77
6345845	chr8	rs6995552	4199663	T	A	0.153	0.146	0.983	0.0664990979502052	0.024	0.005597	14004	16757	14424.77
6371872	chr8	rs59870287	4199681	G	T	0.875	0.872	0.984	0.047799197133273	0.0258	0.06378	14004	16757	14424.77
6364048	chr8	rs62480610	4199911	G	T	0.154	0.148	0.98	0.064204090221786	0.024	0.00742	14004	16757	14424.77
6362555	chr8	rs4875337	4200359	A	T	0.344	0.34	0.981	0.0139029051689914	0.0181	0.4441	14004	16757	14424.77
6364303	chr8	rs13273281	4200440	A	G	0.868	0.864	0.986	0.0491044005063081	0.0251	0.05028	14004	16757	14424.77
6346153	chr8	rs77239888	4200777	G	A	0.956	0.96	0.796	-0.0926965981861868	0.0459	0.04333	14004	16757	14424.77
6374099	chr8	rs35374179	4200889	A	T	0.868	0.865	0.986	0.0481995135792341	0.0251	0.05461	14004	16757	14424.77
6339019	chr8	rs1438207	4200930	G	C	0.153	0.147	0.975	0.0657034673241941	0.0241	0.006349	14004	16757	14424.77
6336054	chr8	rs6558866	4201268	A	G	0.815	0.812	0.979	0.0368043345220483	0.022	0.09471	14004	16757	14424.77
6332902	chr8	rs1014760	4201368	G	C	0.15	0.143	0.966	0.0686954939412985	0.0244	0.004901	14004	16757	14424.77
6367981	chr8	rs1866272	4201966	C	G	0.851	0.858	0.963	-0.0704975744133774	0.0246	0.004135	14004	16757	14424.77
6331017	chr8	rs35013239	4202019	T	C	0.867	0.863	0.982	0.0473987203698754	0.025	0.05838	14004	16757	14424.77
6327471	chr8	rs13253947	4202182	G	T	0.876	0.873	0.983	0.0487044462100383	0.0259	0.05954	14004	16757	14424.77
6352170	chr8	rs1866271	4202229	G	C	0.671	0.676	0.966	-0.0164038098256767	0.0185	0.3735	14004	16757	14424.77
6357125	chr8	rs35333378	4202906	G	A	0.875	0.873	0.988	0.0454990400712183	0.0257	0.07676	14004	16757	14424.77
6327550	chr8	rs11985125	4203603	G	T	0.844	0.852	0.984	-0.066695512438268	0.0238	0.005133	14004	16757	14424.77
6347281	chr8	rs17413882	4204310	T	C	0.846	0.853	0.989	-0.0623010261973793	0.0238	0.008928	14004	16757	14424.77
6356822	chr8	rs61705704	4204359	T	C	0.844	0.851	0.98	-0.0640053299759124	0.0238	0.007251	14004	16757	14424.77
6334244	chr8	rs1561343	4204477	C	T	0.67	0.675	0.99	-0.0145960053074092	0.0182	0.4218	14004	16757	14424.77
6330853	chr8	rs1561342	4204479	T	C	0.868	0.865	0.992	0.0439977464776452	0.025	0.0787	14004	16757	14424.77
6364729	chr8	rs34198572	4204695	T	G	0.865	0.863	0.983	0.0409979790340721	0.0249	0.09949	14004	16757	14424.77
6358568	chr8	rs35645563	4204717	T	C	0.868	0.865	0.994	0.0441986870716702	0.025	0.07689	14004	16757	14424.77
6350717	chr8	rs17069985	4204987	A	G	0.868	0.865	0.995	0.0428008353226943	0.025	0.08636	14004	16757	14424.77
6371847	chr8	rs7832549	4205477	G	A	0.679	0.685	0.993	-0.0185000759845861	0.0183	0.3129	14004	16757	14424.77
6367181	chr8	rs34381340	4205588	G	A	0.875	0.872	0.991	0.0414010268486756	0.0256	0.1063	14004	16757	14424.77
6335357	chr8	rs34133534	4205638	A	T	0.875	0.872	0.991	0.0421011760186353	0.0256	0.1009	14004	16757	14424.77
6368599	chr8	rs34184584	4205684	A	G	0.875	0.872	0.99	0.0421011760186353	0.0257	0.101	14004	16757	14424.77
6348403	chr8	rs36112676	4205692	C	A	0.686	0.692	0.99	-0.0202027073175195	0.0185	0.2747	14004	16757	14424.77
6331597	chr8	rs34495642	4205724	A	C	0.873	0.871	0.983	0.043097802902723	0.0256	0.09256	14004	16757	14424.77
6332595	chr8	rs34124324	4205974	A	G	0.879	0.876	0.989	0.0485996698360624	0.026	0.06214	14004	16757	14424.77
6373964	chr8	rs7834964	4206322	C	T	0.846	0.854	0.976	-0.0680968444676575	0.024	0.004575	14004	16757	14424.77
6372274	chr8	rs34718788	4206543	A	G	0.88	0.876	0.984	0.0507026199737612	0.0261	0.05231	14004	16757	14424.77
6372770	chr8	rs6558868	4206548	G	A	0.686	0.69	0.986	-0.0114047880634385	0.0185	0.5379	14004	16757	14424.77
6369016	chr8	rs7008571	4206751	G	A	0.0801	0.0761	0.753	0.0423983514166169	0.0374	0.2561	14004	16757	14424.77
6350200	chr8	rs7009827	4206840	C	G	0.668	0.674	0.955	-0.0209989425960583	0.0185	0.2555	14004	16757	14424.77
6348431	chr8	rs13250773	4207082	G	C	0.879	0.876	0.972	0.0507026199737612	0.0263	0.0537	14004	16757	14424.77
6359525	chr8	rs10091551	4207270	T	C	0.959	0.96	0.919	-0.0098988321792475	0.0444	0.8246	14004	16757	14424.77
6350995	chr8	rs10091558	4207282	T	A	0.85	0.857	0.959	-0.066503116358279	0.0245	0.006555	14004	16757	14424.77
6352146	chr8	rs10429391	4208141	G	A	0.682	0.689	0.958	-0.0206007457079636	0.0187	0.2699	14004	16757	14424.77
6341996	chr8	rs10105349	4208282	G	C	0.688	0.693	0.954	-0.0151034855773182	0.0188	0.4229	14004	16757	14424.77
6336466	chr8	rs67897933	4208321	T	C	0.848	0.845	0.951	0.0366019024445485	0.0241	0.1286	14004	16757	14424.77
6371237	chr8	rs10105465	4208391	G	A	0.852	0.86	0.947	-0.0674975614490263	0.0248	0.00644	14004	16757	14424.77
6367922	chr8	rs10098869	4208761	T	C	0.841	0.849	0.945	-0.0723986646217843	0.024	0.002555	14004	16757	14424.77
6361048	chr8	rs7813362	4208930	G	A	0.163	0.154	0.939	0.0745971382067833	0.0239	0.001831	14004	16757	14424.77
6351394	chr8	rs34026341	4208934	T	C	0.88	0.877	0.947	0.0539008916487975	0.0267	0.04398	14004	16757	14424.77
6368538	chr8	rs35485389	4208940	G	A	0.841	0.839	0.934	0.042503779526724	0.024	0.0757	14004	16757	14424.77
6334505	chr8	rs17069996	4209397	T	C	0.985	0.986	0.849	-0.0366951051877892	0.0756	0.6276	14004	16757	14424.77
6365195	chr8	rs58009402	4209468	G	T	0.879	0.876	0.941	0.0570039574677328	0.0267	0.0329	14004	16757	14424.77
6357732	chr8	rs57038562	4209558	T	A	0.846	0.843	0.933	0.0489996660319079	0.0242	0.04332	14004	16757	14424.77
6355487	chr8	rs13248280	4209955	A	G	0.88	0.876	0.931	0.0611045066532856	0.0269	0.02298	14004	16757	14424.77
6330370	chr8	rs9314528	4210304	G	C	0.982	0.983	0.53	-0.0344051267241774	0.1176	0.7699	8462	8187	8090.37
6328075	chr8	rs7832586	4210746	C	G	0.665	0.664	0.888	0.0072039888485025	0.0191	0.706	14004	16757	14424.77
6331722	chr8	rs34317801	4211013	T	C	0.882	0.885	0.87	0.0179970767016546	0.0282	0.5229	14004	16757	14424.77
6335860	chr8	rs28662887	4211074	A	G	0.847	0.852	0.874	-0.0729040817360731	0.0253	0.003948	14004	16757	14424.77
6335183	chr8	rs11990010	4211747	A	G	0.92	0.922	0.955	-0.0128015918372089	0.0323	0.6921	14004	16757	14424.77
6371675	chr8	rs17063252	4212136	A	G	0.888	0.889	0.971	0.0154992634469238	0.0273	0.5695	14004	16757	14424.77
6360304	chr8	rs10093852	4212175	C	T	0.542	0.545	0.944	0.0018981972830802	0.0176	0.9126	14004	16757	14424.77
6359467	chr8	rs6994364	4212178	T	C	0.542	0.545	0.945	0.0009995003330834	0.0175	0.9523	14004	16757	14424.77
6334134	chr8	rs62479471	4212673	A	T	0.874	0.876	0.944	0.0110981866660334	0.0264	0.6744	14004	16757	14424.77
6364493	chr8	rs4292712	4212932	T	C	0.475	0.47	0.957	0.0096037361426946	0.0174	0.5828	14004	16757	14424.77
6368273	chr8	rs78955187	4212933	A	C	0.919	0.92	0.913	0.0012991557316201	0.0327	0.9695	14004	16757	14424.77
6373071	chr8	rs4571752	4213183	A	C	0.473	0.467	0.962	0.0125015292229252	0.0174	0.4705	14004	16757	14424.77
6369876	chr8	rs2406695	4213237	C	T	0.488	0.485	0.953	-0.0016012813669738	0.0174	0.9257	14004	16757	14424.77
6333828	chr8	rs3990909	4213293	A	G	0.164	0.161	0.952	0.0350968370374295	0.0236	0.1368	14004	16757	14424.77
6344056	chr8	rs73175735	4213357	G	A	0.979	0.981	0.843	-0.136805317501287	0.0666	0.03988	14004	16757	14424.77
6373379	chr8	rs143853892	4213468	A	T	0.984	0.981	0.847	0.270797832517536	0.0956	0.004637	7552	9507	8028.96
6368443	chr8	rs73506692	4213829	A	G	0.892	0.893	0.968	0.004101577021075	0.0278	0.8816	14004	16757	14424.77
6339972	chr8	rs78545517	4213966	G	C	0.92	0.92	0.932	0.0008995952428359	0.0325	0.9779	14004	16757	14424.77
6328083	chr8	rs17070035	4214061	T	A	0.934	0.934	0.975	0.0222017079836866	0.0347	0.5227	14004	16757	14424.77
6330133	chr8	rs10503256	4214179	A	G	0.373	0.37	0.995	0.0022973590486834	0.0176	0.8959	14004	16757	14424.77
6340627	chr8	rs9314529	4214280	C	T	0.17	0.167	0.984	0.0329027196757078	0.0228	0.1496	14004	16757	14424.77
6352083	chr8	rs62479474	4214288	G	A	0.935	0.934	0.973	0.022299507494767	0.0348	0.5217	14004	16757	14424.77
6341707	chr8	rs11997852	4214987	T	C	0.934	0.934	0.975	0.0219962978718961	0.0347	0.5262	14004	16757	14424.77
6356823	chr8	rs6987250	4215370	C	A	0.707	0.707	0.96	0.0278972284172359	0.0191	0.144	14004	16757	14424.77
6350501	chr8	rs10092700	4215488	G	C	0.934	0.934	0.977	0.021497269010823	0.0347	0.5359	14004	16757	14424.77
6353866	chr8	rs7014959	4215605	T	C	0.934	0.938	0.951	-0.0515986041477272	0.0353	0.1434	14004	16757	14424.77
6349720	chr8	rs4875095	4215917	G	A	0.167	0.164	0.99	0.0390957053401303	0.0229	0.08808	14004	16757	14424.77
6367723	chr8	rs10097170	4216116	C	T	0.934	0.934	0.978	0.0223972974420383	0.0347	0.5197	14004	16757	14424.77
6342337	chr8	rs56191260	4216248	A	C	0.94	0.939	0.937	0.0298014912367898	0.0368	0.4179	14004	16757	14424.77
6362080	chr8	rs10096474	4216262	G	C	0.691	0.696	0.971	-0.0191012733024012	0.0187	0.3064	14004	16757	14424.77
6365725	chr8	rs2163308	4216317	A	G	0.163	0.159	0.995	0.0479993753879105	0.0231	0.03795	14004	16757	14424.77
6363075	chr8	rs10503257	4216401	C	A	0.915	0.916	0.97	9.99950003332973e-05	0.0311	0.9966	14004	16757	14424.77
6348740	chr8	rs35756025	4216438	A	T	0.914	0.916	0.964	-0.0042992284528324	0.031	0.8888	14004	16757	14424.77
6358050	chr8	rs6558870	4216462	T	G	0.901	0.898	0.962	0.0546964969190277	0.0287	0.05717	14004	16757	14424.77
6347231	chr8	rs10100309	4217133	G	T	0.934	0.934	0.978	0.0204984635773248	0.0348	0.5555	14004	16757	14424.77
6342219	chr8	rs35196636	4217181	G	T	0.934	0.934	0.977	0.0195967237465575	0.0348	0.572	14004	16757	14424.77
6359977	chr8	rs1036556	4217304	G	A	0.502	0.496	0.975	0.021497269010823	0.0172	0.2127	14004	16757	14424.77
6368732	chr8	rs10101518	4217424	C	T	0.696	0.7	0.982	0.0012991557316201	0.0187	0.9442	14004	16757	14424.77
6342678	chr8	rs13251752	4217425	C	G	0.914	0.915	0.973	-0.0095958936734469	0.0308	0.7545	14004	16757	14424.77
6363961	chr8	rs10101532	4217464	C	A	0.713	0.715	0.986	0.0133011462391285	0.019	0.4819	14004	16757	14424.77
6348927	chr8	rs10101622	4217497	C	G	0.851	0.853	0.979	0.0029955089797983	0.0243	0.9003	14004	16757	14424.77
6328871	chr8	rs1036555	4217562	A	T	0.182	0.18	0.979	0.043203157300648	0.0223	0.05265	14004	16757	14424.77
6335236	chr8	rs4875338	4217622	T	A	0.487	0.48	0.977	0.0238044133801613	0.0172	0.1673	14004	16757	14424.77
6345954	chr8	rs4875096	4217653	C	G	0.182	0.18	0.976	0.0428008353226943	0.0223	0.05553	14004	16757	14424.77
6352435	chr8	rs4875339	4217722	G	A	0.268	0.267	0.978	0.0213993910058902	0.0194	0.2691	14004	16757	14424.77
6336027	chr8	rs10094075	4217780	T	A	0.934	0.934	0.975	0.0158044491449436	0.0348	0.6485	14004	16757	14424.77
6346864	chr8	rs10104910	4217893	C	T	0.886	0.887	0.991	0.0109003744682883	0.0269	0.6836	14004	16757	14424.77
6342480	chr8	rs17070077	4217965	T	C	0.934	0.934	0.974	0.0159028762794155	0.0348	0.6478	14004	16757	14424.77
6363645	chr8	rs4875097	4217989	C	G	0.181	0.18	0.967	0.0418998134646779	0.0224	0.06191	14004	16757	14424.77
6343447	chr8	rs34042748	4218013	T	C	0.779	0.784	0.978	-0.0084959889212643	0.0208	0.6817	14004	16757	14424.77
6373802	chr8	rs4875098	4218037	A	T	0.296	0.293	0.97	0.024097313483794	0.0189	0.2021	14004	16757	14424.77
6339643	chr8	rs4875099	4218064	G	T	0.382	0.38	0.968	0.0118989261570991	0.0177	0.503	14004	16757	14424.77
6370474	chr8	rs74982430	4218089	G	A	0.911	0.913	0.964	-0.0078003437327339	0.0305	0.7978	14004	16757	14424.77
6342824	chr8	rs13258920	4218201	G	C	0.914	0.916	0.982	-0.0062998021485279	0.0308	0.8384	14004	16757	14424.77
6329860	chr8	rs13259606	4218417	G	A	0.914	0.915	0.985	-0.0078003437327339	0.0307	0.7983	14004	16757	14424.77
6341984	chr8	rs13267028	4218660	G	C	0.832	0.833	0.964	0.0075017910703226	0.0231	0.7456	14004	16757	14424.77
6355203	chr8	rs13270354	4219009	C	T	0.714	0.716	0.992	0.0146028573839336	0.0189	0.4402	14004	16757	14424.77
6358484	chr8	rs13270369	4219026	C	T	0.714	0.717	0.991	0.0146028573839336	0.0189	0.4397	14004	16757	14424.77
6338998	chr8	rs7837578	4219116	C	T	0.716	0.718	0.986	0.0150954876453349	0.019	0.4278	14004	16757	14424.77
6335718	chr8	rs7837187	4219429	T	A	0.801	0.801	0.985	0.0235016597850914	0.0214	0.2731	14004	16757	14424.77
6362093	chr8	rs10098903	4219517	T	G	0.935	0.935	0.975	0.024097313483794	0.0349	0.4899	14004	16757	14424.77
6362640	chr8	rs7833644	4219533	A	G	0.71	0.712	0.983	0.0160997014894237	0.0189	0.3961	14004	16757	14424.77
6367628	chr8	rs7814853	4219551	G	A	0.801	0.803	1.0	0.0069954745123864	0.0213	0.7423	14004	16757	14424.77
6361195	chr8	rs12677798	4219562	G	A	0.484	0.481	0.958	0.0106035827841911	0.0173	0.5415	14004	16757	14424.77
6368926	chr8	rs34145080	4219838	G	C	0.935	0.935	0.973	0.0235993322503244	0.035	0.5003	14004	16757	14424.77
6343462	chr8	rs7815269	4219843	G	T	0.187	0.187	0.925	0.0305970979773775	0.0226	0.175	14004	16757	14424.77
6338660	chr8	rs17335806	4219933	G	C	0.914	0.916	0.992	-0.0045001103249234	0.0307	0.8844	14004	16757	14424.77
6357861	chr8	rs17070080	4220195	A	G	0.913	0.914	0.984	-0.0014009809156281	0.0305	0.9631	14004	16757	14424.77
6344844	chr8	rs11787405	4220494	C	A	0.533	0.534	0.965	0.0004998750416509	0.0173	0.9779	14004	16757	14424.77
6370874	chr8	rs11787410	4220542	C	A	0.546	0.549	0.974	-0.0095050300143049	0.0172	0.5804	14004	16757	14424.77
6338371	chr8	rs11778711	4220622	T	C	0.913	0.914	0.99	-0.0104039337153929	0.0304	0.7321	14004	16757	14424.77
6371787	chr8	rs2043116	4220707	A	G	0.171	0.17	0.957	0.0423024980338776	0.023	0.06654	14004	16757	14424.77
6370378	chr8	rs4379466	4221095	G	A	0.327	0.326	0.957	0.0189983824093147	0.0185	0.3034	14004	16757	14424.77
6357395	chr8	rs13256449	4221098	A	G	0.168	0.167	0.934	0.0421011760186353	0.0235	0.07321	14004	16757	14424.77
6328319	chr8	rs3910077	4221562	G	C	0.827	0.828	0.935	-0.0411032840784537	0.0232	0.07683	14004	16757	14424.77
6374705	chr8	rs10216514	4221884	C	T	0.937	0.936	0.952	0.0234039777790161	0.0358	0.5123	14004	16757	14424.77
6365396	chr8	rs7813162	4222003	T	G	0.714	0.716	0.977	0.0207041815582916	0.0191	0.2774	14004	16757	14424.77
6333010	chr8	rs10093239	4222430	C	A	0.479	0.469	0.932	0.0320992618599997	0.0176	0.06821	14004	16757	14424.77
6356997	chr8	rs34689257	4222436	C	G	0.936	0.936	0.952	0.0259016375226531	0.0357	0.4678	14004	16757	14424.77
6345155	chr8	rs10503259	4222692	G	A	0.913	0.914	0.977	-0.0023026490626755	0.0307	0.9404	14004	16757	14424.77
6372986	chr8	rs10089807	4222728	A	G	0.325	0.319	0.94	0.0353961009469877	0.0187	0.05878	14004	16757	14424.77
6332856	chr8	rs13265164	4222731	T	G	0.714	0.716	0.971	0.0219962978718961	0.0191	0.2514	14004	16757	14424.77
6344538	chr8	rs13257692	4222762	A	G	0.936	0.936	0.947	0.025297307774162	0.0357	0.4791	14004	16757	14424.77
6371457	chr8	rs1438205	4223409	T	A	0.425	0.418	0.948	0.024702368640342	0.0177	0.1628	14004	16757	14424.77
6346961	chr8	rs1370728	4223574	G	C	0.719	0.723	0.961	0.0080971295874548	0.0194	0.6743	14004	16757	14424.77
6351616	chr8	rs1370727	4223623	A	C	0.347	0.344	0.952	0.014504302202808	0.0183	0.4264	14004	16757	14424.77
6345388	chr8	rs1370726	4223789	G	C	0.346	0.343	0.956	0.0139029051689914	0.0182	0.4463	14004	16757	14424.77
6358578	chr8	rs62479502	4223819	A	T	0.911	0.912	0.974	0.0001999800026662	0.0304	0.9937	14004	16757	14424.77
6347822	chr8	rs10107898	4224136	C	T	0.347	0.344	0.965	0.0125015292229252	0.0182	0.4924	14004	16757	14424.77
6358876	chr8	rs34690924	4224159	T	C	0.91	0.911	0.973	0.0001999800026662	0.0303	0.9939	14004	16757	14424.77
6363164	chr8	rs10094578	4224299	A	T	0.852	0.856	0.966	-0.0107980900995126	0.0245	0.6602	14004	16757	14424.77
6341597	chr8	rs10097686	4224662	A	G	0.346	0.343	0.973	0.0119977384336167	0.0181	0.5068	14004	16757	14424.77
6350144	chr8	rs10111289	4224768	C	T	0.346	0.343	0.976	0.0109992854583691	0.0181	0.5417	14004	16757	14424.77
6348883	chr8	rs35052360	4224873	C	G	0.911	0.912	0.975	-0.000200020002667	0.0303	0.9938	14004	16757	14424.77
6349142	chr8	rs7839613	4224893	G	T	0.636	0.629	0.984	0.0058031292269501	0.0178	0.7444	14004	16757	14424.77
6335083	chr8	rs61278929	4224964	T	C	0.826	0.826	0.982	0.0170045988158238	0.0226	0.4522	14004	16757	14424.77
6346582	chr8	rs62479508	4225006	G	A	0.911	0.912	0.974	-0.0007002451143934	0.0304	0.9817	14004	16757	14424.77
6352813	chr8	rs1594353	4225233	C	T	0.517	0.512	0.98	0.0112959597418516	0.0172	0.5107	14004	16757	14424.77
6362325	chr8	rs1595467	4225399	G	T	0.655	0.65	0.959	0.0006997551142732	0.0182	0.9672	14004	16757	14424.77
6371689	chr8	rs1595466	4225621	G	C	0.622	0.615	0.979	0.0044003044444822	0.0177	0.8019	14004	16757	14424.77
6337139	chr8	rs1595465	4225961	G	C	0.622	0.615	0.979	0.0030952049073025	0.0177	0.8593	14004	16757	14424.77
6329095	chr8	rs1583653	4226334	G	C	0.298	0.3	0.945	0.0025966258472659	0.0191	0.892	14004	16757	14424.77
6331784	chr8	rs1583652	4226397	C	G	0.942	0.945	0.927	-0.040197189751413	0.0383	0.2939	14004	16757	14424.77
6350956	chr8	rs28862097	4226488	G	T	0.643	0.637	0.958	0.0020977980821461	0.0181	0.9083	14004	16757	14424.77
6364861	chr8	rs1583651	4226590	T	C	0.461	0.453	0.981	0.0189983824093147	0.0172	0.2704	14004	16757	14424.77
6359354	chr8	rs1594352	4226976	C	G	0.333	0.329	0.997	0.0165030720990143	0.018	0.3599	14004	16757	14424.77
6327559	chr8	rs67529403	4227117	T	C	0.518	0.512	0.962	0.0188021269625962	0.0173	0.2778	14004	16757	14424.77
6360032	chr8	rs73175774	4227118	G	A	0.641	0.635	0.96	0.0052959516591825	0.0181	0.771	14004	16757	14424.77
6358159	chr8	rs1594351	4227191	G	A	0.331	0.328	0.993	0.0164047040252769	0.0181	0.3641	14004	16757	14424.77
6368049	chr8	rs67901868	4227296	C	T	0.596	0.591	0.974	0.007997931111062	0.0175	0.6464	14004	16757	14424.77
6350049	chr8	rs66832422	4227422	G	A	0.597	0.591	0.971	0.0080971295874548	0.0175	0.6445	14004	16757	14424.77
6372772	chr8	rs66505261	4227437	T	C	0.636	0.629	0.976	0.0052959516591825	0.0179	0.7655	14004	16757	14424.77
6351464	chr8	rs1583130	4227483	C	T	0.335	0.331	0.998	0.0160997014894237	0.018	0.3717	14004	16757	14424.77
6372158	chr8	rs1583129	4227817	G	C	0.324	0.321	0.988	0.0140015196358136	0.0182	0.4427	14004	16757	14424.77
6364184	chr8	rs13269939	4228021	G	C	0.533	0.528	0.974	0.0038027603329278	0.0172	0.8268	14004	16757	14424.77
6373718	chr8	rs11993860	4228083	G	T	0.438	0.441	0.99	-0.0145046862028817	0.0172	0.3984	14004	16757	14424.77
6369710	chr8	rs11779929	4228518	A	G	0.826	0.826	0.975	0.0226026252094292	0.0227	0.3206	14004	16757	14424.77
6370842	chr8	rs73175778	4228520	T	C	0.983	0.98	0.848	0.243596947206723	0.0914	0.007662	7552	9507	8028.96
6342805	chr8	rs11136734	4228530	T	A	0.44	0.443	0.984	-0.0108991808690006	0.0172	0.5252	14004	16757	14424.77
6343254	chr8	rs11780622	4228543	T	C	0.833	0.838	0.979	-0.026600681797179	0.0232	0.2512	14004	16757	14424.77
6364405	chr8	rs11136735	4228577	C	G	0.353	0.351	0.987	0.0154992634469238	0.0179	0.3863	14004	16757	14424.77
6356881	chr8	rs73175782	4228614	G	C	0.984	0.981	0.86	0.237101681782714	0.0933	0.01108	7552	9507	8028.96
6358311	chr8	rs13279504	4228961	G	A	0.935	0.939	0.937	-0.0643038820008199	0.0363	0.07664	14004	16757	14424.77
6367433	chr8	rs11780709	4228997	A	T	0.909	0.91	0.976	0.0049974917102918	0.03	0.8674	14004	16757	14424.77
6350563	chr8	rs66476968	4229379	T	C	0.638	0.633	0.973	0.0007996801705642	0.0179	0.9664	14004	16757	14424.77
6335170	chr8	rs1367320	4229456	C	T	0.752	0.754	0.964	0.0115035793834154	0.0201	0.566	14004	16757	14424.77
6327897	chr8	rs1367319	4229511	C	T	0.75	0.752	0.971	0.0117012723076411	0.0199	0.5566	14004	16757	14424.77
6370198	chr8	rs1370731	4229522	A	T	0.346	0.345	0.98	0.0154992634469238	0.018	0.3908	14004	16757	14424.77
6334564	chr8	rs1370730	4229573	G	A	0.71	0.713	0.972	0.0156961681063242	0.019	0.4108	14004	16757	14424.77
6366356	chr8	rs28611380	4229951	G	C	0.933	0.938	0.895	-0.0720009626887629	0.0367	0.04944	14004	16757	14424.77
6333055	chr8	rs7010710	4230239	C	G	0.871	0.873	0.969	0.0141001243787816	0.0259	0.5866	14004	16757	14424.77
6337390	chr8	rs7843687	4230614	C	A	0.871	0.872	0.971	0.0171029078996623	0.0258	0.5086	14004	16757	14424.77
6370524	chr8	rs7842780	4230668	G	T	0.355	0.352	0.97	0.0223972974420383	0.018	0.2133	14004	16757	14424.77
6334560	chr8	rs7827314	4230806	A	T	0.345	0.344	0.97	0.0126990249774084	0.0181	0.4821	14004	16757	14424.77
6341428	chr8	rs73175788	4230898	C	T	0.985	0.982	0.844	0.232198431866447	0.097	0.01666	7552	9507	8028.96
6334746	chr8	rs28540417	4230994	A	C	0.908	0.913	0.868	-0.066599309771242	0.0319	0.03654	14004	16757	14424.77
6356760	chr8	rs11136736	4231194	C	T	0.347	0.346	0.969	0.0124027667170427	0.0181	0.4926	14004	16757	14424.77
6331878	chr8	rs12549600	4231235	G	C	0.345	0.344	0.968	0.0142973047008244	0.0181	0.4313	14004	16757	14424.77
6362207	chr8	rs13269315	4231556	A	C	0.909	0.909	0.967	0.0134984841513417	0.0301	0.6532	14004	16757	14424.77
6351471	chr8	rs13276894	4231754	A	T	0.91	0.911	0.976	0.0102968054773682	0.0302	0.7333	14004	16757	14424.77
6329635	chr8	rs12386966	4232104	G	A	0.349	0.347	0.962	0.0152038337422728	0.0181	0.403	14004	16757	14424.77
6365532	chr8	rs34096231	4232326	T	G	0.909	0.909	0.961	0.0133011462391285	0.0302	0.6594	14004	16757	14424.77
6334551	chr8	rs62479539	4232537	G	T	0.981	0.98	0.723	0.143104176968451	0.0963	0.1373	7552	9507	8028.96
6365643	chr8	rs11786916	4232568	G	A	0.911	0.911	0.975	0.0109003744682883	0.0303	0.7183	14004	16757	14424.77
6354369	chr8	rs17070091	4232599	A	G	0.979	0.979	0.713	0.13939665827574	0.0899	0.1212	8099	10047	8572.44
6372797	chr8	rs67623617	4232692	G	C	0.98	0.979	0.718	0.131896306599639	0.0905	0.1451	8099	10047	8572.44
6362470	chr8	rs67606353	4232715	T	C	0.979	0.978	0.714	0.140500799787566	0.0897	0.1173	8099	10047	8572.44
6335641	chr8	rs76586264	4232825	C	G	0.985	0.986	0.75	0.0542040540135122	0.1097	0.6212	7552	9507	8028.96
6343040	chr8	rs28593012	4232852	C	G	0.579	0.578	0.939	-0.013004189135254	0.0177	0.4649	14004	16757	14424.77
6328820	chr8	rs11775921	4232963	C	T	0.91	0.911	0.996	0.0092966519050945	0.03	0.7566	14004	16757	14424.77
6344585	chr8	rs13267644	4233287	G	C	0.909	0.91	0.98	0.0037031349243813	0.0299	0.9016	14004	16757	14424.77
6352852	chr8	rs13251340	4233644	T	C	0.297	0.298	0.97	0.0081963182244858	0.0188	0.6627	14004	16757	14424.77
6330852	chr8	rs59229199	4233816	G	C	0.954	0.956	0.922	-0.0114958245134845	0.0427	0.7876	14004	16757	14424.77
6336662	chr8	rs10098163	4233891	C	T	0.0551	0.054	0.839	-0.0086977157031958	0.0414	0.8328	14004	16757	14424.77
6361055	chr8	rs34731438	4234021	G	T	0.905	0.907	0.966	0.0005998200719675	0.0296	0.9841	14004	16757	14424.77
6363097	chr8	rs10112707	4234070	A	G	0.909	0.91	0.988	0.0085037404912207	0.03	0.7758	14004	16757	14424.77
6357967	chr8	rs11781210	4234106	T	G	0.821	0.821	0.975	0.021497269010823	0.0225	0.3395	14004	16757	14424.77
6337519	chr8	rs56751170	4234137	T	C	0.954	0.956	0.926	-0.0149004625639624	0.0427	0.7281	14004	16757	14424.77
6338434	chr8	rs11136738	4234680	A	G	0.561	0.559	0.973	-0.0082035573506883	0.0173	0.6368	14004	16757	14424.77
6355892	chr8	rs10866970	4235004	C	G	0.336	0.335	0.979	0.0074025335167413	0.0182	0.6845	14004	16757	14424.77
6351068	chr8	rs11781432	4235190	A	G	0.908	0.909	0.981	0.0059025456526138	0.0299	0.8427	14004	16757	14424.77
6335655	chr8	rs11781489	4235365	A	T	0.901	0.903	0.971	-0.0030045090202987	0.029	0.917	14004	16757	14424.77
6358902	chr8	rs12679445	4235386	T	A	0.563	0.56	0.98	-0.0081027387031859	0.0173	0.6413	14004	16757	14424.77
6332726	chr8	rs10866971	4235389	C	G	0.3	0.3	0.986	0.0084045823438103	0.0186	0.6535	14004	16757	14424.77
6329107	chr8	rs11785440	4235701	G	A	0.911	0.912	0.976	0.0034041991335623	0.0304	0.9105	14004	16757	14424.77
6350585	chr8	rs1438209	4235710	C	T	0.302	0.302	0.993	0.007997931111062	0.0185	0.6665	14004	16757	14424.77
6368377	chr8	rs1438208	4235758	A	C	0.301	0.301	0.995	0.0088011559530687	0.0185	0.6332	14004	16757	14424.77
6356308	chr8	rs17414118	4235897	A	C	0.95	0.952	0.934	-0.0079011318962572	0.0412	0.8483	14004	16757	14424.77
6361717	chr8	rs7004716	4236024	C	G	0.563	0.56	0.983	-0.0060985584618694	0.0173	0.7259	14004	16757	14424.77
6331507	chr8	rs11785556	4236161	G	C	0.828	0.829	0.972	0.0223972974420383	0.0229	0.3267	14004	16757	14424.77
6338404	chr8	rs35799660	4236230	G	C	0.909	0.911	0.982	0.0008995952428359	0.0301	0.9749	14004	16757	14424.77
6357208	chr8	rs34714143	4236319	C	T	0.909	0.911	0.982	0.0023971245997214	0.0301	0.9367	14004	16757	14424.77
6332324	chr8	rs1595470	4236420	G	C	0.307	0.307	0.993	0.0108014536938559	0.0185	0.5573	14004	16757	14424.77
6344066	chr8	rs35326813	4236447	G	C	0.781	0.783	0.969	0.0117012723076411	0.0209	0.5759	14004	16757	14424.77
6354682	chr8	rs58426024	4236509	C	G	0.857	0.86	0.957	-0.0049019951702315	0.025	0.8436	14004	16757	14424.77
6359474	chr8	rs73177309	4236535	G	T	0.958	0.959	0.786	-0.056496280157669	0.0475	0.2338	14004	16757	14424.77
6371670	chr8	rs35704084	4236666	C	T	0.902	0.903	0.967	-0.0029042131473898	0.0292	0.9208	14004	16757	14424.77
6330511	chr8	rs1595469	4236694	A	T	0.35	0.349	0.985	0.0026963615477425	0.0179	0.8814	14004	16757	14424.77
6347988	chr8	rs1595468	4236743	T	C	0.552	0.549	0.987	-0.001300845733048	0.0172	0.9407	14004	16757	14424.77
6362048	chr8	rs34603935	4236904	T	C	0.564	0.561	0.984	-0.0071958279818024	0.0173	0.6767	14004	16757	14424.77
6327469	chr8	rs62479544	4236939	G	A	0.566	0.562	0.984	-0.0059979518036359	0.0173	0.7266	14004	16757	14424.77
6331304	chr8	rs35413625	4237196	C	T	0.861	0.865	0.944	-0.0124977728299804	0.0255	0.6243	14004	16757	14424.77
6343535	chr8	rs17070105	4237291	A	G	0.304	0.304	0.978	0.0116024307308398	0.0187	0.5341	14004	16757	14424.77
6362764	chr8	rs62479547	4237370	T	G	0.761	0.756	0.874	-0.0012007205765188	0.0214	0.9537	14004	16757	14424.77
6362722	chr8	rs79773137	4237446	G	A	0.953	0.955	0.908	-0.0256973671872587	0.0425	0.5459	14004	16757	14424.77
6354776	chr8	rs79962398	4237844	C	T	0.915	0.917	0.951	-0.009000382197299	0.0316	0.7748	14004	16757	14424.77
6360317	chr8	rs68093624	4238096	G	C	0.963	0.964	0.714	-0.0140989243795016	0.0535	0.7914	14004	16757	14424.77
6368881	chr8	rs6558872	4238139	G	A	0.432	0.437	0.961	-0.013004189135254	0.0175	0.4568	14004	16757	14424.77
6351257	chr8	rs6558873	4238243	C	A	0.372	0.369	0.987	0.0080971295874548	0.0176	0.644	14004	16757	14424.77
6362746	chr8	rs59425918	4238459	C	G	0.927	0.93	0.922	-0.0469029460862576	0.0344	0.1726	14004	16757	14424.77
6334546	chr8	rs56967787	4238494	T	C	0.927	0.93	0.925	-0.047899061319535	0.0343	0.1629	14004	16757	14424.77
6337038	chr8	rs58584683	4238593	T	C	0.927	0.93	0.925	-0.0490957108440633	0.0343	0.1523	14004	16757	14424.77
6345868	chr8	rs57777162	4238604	G	C	0.927	0.93	0.925	-0.0499047851286405	0.0343	0.146	14004	16757	14424.77
6344921	chr8	rs59939106	4238671	A	C	0.927	0.931	0.927	-0.0513985630860003	0.0343	0.1339	14004	16757	14424.77
6337331	chr8	rs17070107	4238712	C	T	0.487	0.49	0.986	-0.0073972926304747	0.0171	0.6657	14004	16757	14424.77
6365949	chr8	rs57643290	4239459	G	C	0.926	0.929	0.922	-0.0469972723609114	0.0341	0.1688	14004	16757	14424.77
6370482	chr8	rs78599185	4239691	T	A	0.926	0.93	0.924	-0.052198967543594	0.0342	0.1267	14004	16757	14424.77
6334717	chr8	rs6995913	4239711	G	C	0.705	0.71	0.944	0.0002999550089979	0.0192	0.9857	14004	16757	14424.77
6335333	chr8	rs58469927	4239747	A	G	0.926	0.93	0.925	-0.052198967543594	0.0342	0.1266	14004	16757	14424.77
6359818	chr8	rs17070111	4239829	G	C	0.925	0.929	0.923	-0.0544033888793865	0.0341	0.111	14004	16757	14424.77
6341612	chr8	rs76393578	4239949	T	C	0.926	0.93	0.926	-0.0525994101433915	0.0341	0.1232	14004	16757	14424.77
6353682	chr8	rs76394681	4240056	A	G	0.926	0.93	0.926	-0.0527048164320283	0.0341	0.1224	14004	16757	14424.77
6341675	chr8	rs111872665	4240098	G	A	0.926	0.93	0.927	-0.0530000131617053	0.0341	0.1203	14004	16757	14424.77
6368372	chr8	rs4875101	4240142	C	A	0.465	0.468	0.951	-0.0054045784588597	0.0175	0.7575	14004	16757	14424.77
6361518	chr8	rs6997939	4240216	C	G	0.728	0.733	0.961	-0.006199175242821	0.0195	0.7489	14004	16757	14424.77
6333524	chr8	rs7001270	4240580	G	T	0.885	0.891	0.926	-0.0262002485024742	0.0281	0.3502	14004	16757	14424.77
6341073	chr8	rs79882523	4240615	T	C	0.927	0.931	0.908	-0.0548047153744336	0.0348	0.1156	14004	16757	14424.77
6344296	chr8	rs76515597	4240617	A	G	0.927	0.931	0.907	-0.0548047153744336	0.0348	0.1158	14004	16757	14424.77
6347674	chr8	rs76590276	4240643	A	G	0.926	0.93	0.92	-0.0557981629302465	0.0343	0.1041	14004	16757	14424.77
6362140	chr8	rs78166166	4240717	C	T	0.925	0.93	0.923	-0.0525994101433915	0.0342	0.1244	14004	16757	14424.77
6368655	chr8	rs75508245	4240723	G	T	0.925	0.93	0.923	-0.0525045539821493	0.0342	0.1253	14004	16757	14424.77
6337838	chr8	rs76228006	4240893	A	G	0.928	0.932	0.9	-0.0544984253364989	0.0353	0.1228	14004	16757	14424.77
6356189	chr8	rs78323114	4240899	T	G	0.929	0.932	0.9	-0.0555021391616052	0.0353	0.1164	14004	16757	14424.77
6358765	chr8	rs7001908	4240925	G	C	0.731	0.736	0.95	-0.0076995657264405	0.0197	0.6951	14004	16757	14424.77
6368917	chr8	rs1438211	4240940	C	T	0.375	0.373	0.964	0.0109003744682883	0.0178	0.5418	14004	16757	14424.77
6329534	chr8	rs79643017	4240969	C	A	0.926	0.93	0.917	-0.0538017009683557	0.0344	0.1175	14004	16757	14424.77
6373546	chr8	rs80157254	4240976	G	T	0.926	0.93	0.918	-0.0525994101433915	0.0344	0.126	14004	16757	14424.77
6332447	chr8	rs79686837	4241040	C	G	0.925	0.929	0.922	-0.0525045539821493	0.0342	0.1251	14004	16757	14424.77
6370208	chr8	rs2163303	4241054	C	T	0.906	0.908	0.958	-0.007004474152883	0.03	0.8146	14004	16757	14424.77
6336424	chr8	rs1430447	4241132	C	T	0.652	0.643	0.983	0.0194005857039748	0.0179	0.2772	14004	16757	14424.77
6357880	chr8	rs13439862	4241151	A	G	0.923	0.927	0.919	-0.0517039049923374	0.0338	0.1264	14004	16757	14424.77
6346211	chr8	rs80356451	4241236	G	A	0.925	0.929	0.921	-0.0511985620326965	0.0342	0.1349	14004	16757	14424.77
6346419	chr8	rs76120339	4241549	A	C	0.924	0.928	0.918	-0.0527996915922012	0.0341	0.1209	14004	16757	14424.77
6345498	chr8	rs76523457	4241555	G	C	0.924	0.928	0.918	-0.0523043316292892	0.0341	0.1248	14004	16757	14424.77
6344638	chr8	rs6558874	4241752	G	A	0.352	0.351	0.95	0.0020977980821461	0.0182	0.9072	14004	16757	14424.77
6354266	chr8	rs74982883	4241863	C	G	0.925	0.929	0.915	-0.050903896528528	0.0343	0.1378	14004	16757	14424.77
6344001	chr8	rs75436187	4241878	T	G	0.911	0.913	0.946	-0.0108991808690006	0.0309	0.7245	14004	16757	14424.77
6342723	chr8	rs76665587	4242222	C	T	0.926	0.93	0.919	-0.050398957583852	0.0344	0.1421	14004	16757	14424.77
6372626	chr8	rs77396788	4242323	C	G	0.926	0.93	0.916	-0.0499047851286405	0.0343	0.1463	14004	16757	14424.77
6342870	chr8	rs112473090	4242408	G	C	0.926	0.93	0.915	-0.0501991563328521	0.0344	0.145	14004	16757	14424.77
6339467	chr8	rs56267226	4242424	T	C	0.65	0.643	0.96	0.0176041339483571	0.0181	0.3314	14004	16757	14424.77
6334756	chr8	rs74669197	4242450	A	C	0.924	0.929	0.909	-0.0557030028762507	0.0342	0.1039	14004	16757	14424.77
6357384	chr8	rs78033823	4242489	A	C	0.924	0.928	0.906	-0.0529051189949894	0.0342	0.122	14004	16757	14424.77
6335470	chr8	rs112534417	4242551	G	C	0.924	0.928	0.906	-0.0546990875223834	0.0342	0.1104	14004	16757	14424.77
6335740	chr8	rs117100741	4242552	G	C	0.925	0.929	0.907	-0.0523043316292892	0.0344	0.1285	14004	16757	14424.77
6353039	chr8	rs113916325	4242681	T	G	0.924	0.928	0.905	-0.0549948736289312	0.0342	0.1084	14004	16757	14424.77
6344437	chr8	rs11783998	4242730	A	G	0.345	0.344	0.937	0.0035038543266769	0.0184	0.8512	14004	16757	14424.77
6344048	chr8	rs1438212	4242795	G	A	0.83	0.837	0.93	-0.0318003125497978	0.0237	0.1787	14004	16757	14424.77
6363387	chr8	rs80065894	4243247	T	C	0.923	0.927	0.896	-0.0577032681284449	0.0343	0.09179	14004	16757	14424.77
6365673	chr8	rs73658803	4243262	A	T	0.907	0.912	0.887	-0.0555972801024095	0.0315	0.07789	14004	16757	14424.77
6341991	chr8	rs4442167	4243327	C	T	0.911	0.914	0.947	-0.0146974807605841	0.0309	0.635	14004	16757	14424.77
6330784	chr8	rs4360311	4243467	G	C	0.911	0.913	0.945	-0.015895669405385	0.0308	0.6069	14004	16757	14424.77
6343083	chr8	rs112938678	4243659	G	C	0.925	0.929	0.889	-0.0447986409079867	0.0348	0.1972	14004	16757	14424.77
6345992	chr8	rs7846073	4243910	G	C	0.729	0.733	0.932	-0.0045001103249234	0.0198	0.821	14004	16757	14424.77
6338351	chr8	rs1430446	4244016	T	C	0.666	0.659	0.929	0.0166997792224134	0.0186	0.3692	14004	16757	14424.77
6329943	chr8	rs78917572	4244220	C	G	0.911	0.914	0.942	-0.015702643727291	0.031	0.6131	14004	16757	14424.77
6329580	chr8	rs75627799	4244228	C	T	0.822	0.823	0.928	0.0014988761237359	0.023	0.9487	14004	16757	14424.77
6351522	chr8	rs11785795	4244263	T	C	0.484	0.482	0.902	0.0081963182244858	0.0179	0.6458	14004	16757	14424.77
6351339	chr8	rs11785119	4244283	A	G	0.436	0.431	0.926	0.0166997792224134	0.0178	0.3466	14004	16757	14424.77
6340557	chr8	rs7009362	4244531	T	C	0.605	0.601	0.919	0.0124027667170427	0.0181	0.494	14004	16757	14424.77
6343806	chr8	rs9657396	4244552	T	C	0.615	0.608	0.926	0.0156961681063242	0.0181	0.3863	14004	16757	14424.77
6363744	chr8	rs6985778	4244592	C	G	0.877	0.882	0.871	-0.0318003125497978	0.028	0.2548	14004	16757	14424.77
6347081	chr8	rs7010039	4244993	T	C	0.521	0.515	0.914	0.0185960172820726	0.0178	0.2958	14004	16757	14424.77
6372126	chr8	rs11136739	4245021	G	T	0.647	0.641	0.917	0.0150954876453349	0.0185	0.4145	14004	16757	14424.77
6356906	chr8	rs11136740	4245311	C	T	0.64	0.633	0.912	0.0183015011699126	0.0185	0.3214	14004	16757	14424.77
6361603	chr8	rs4327878	4245517	C	G	0.566	0.562	0.915	0.0109003744682883	0.0179	0.5432	14004	16757	14424.77
6361137	chr8	rs1438213	4245580	A	G	0.518	0.516	0.938	0.0078987227933553	0.0176	0.6519	14004	16757	14424.77
6359310	chr8	rs77105651	4245637	C	T	0.952	0.953	0.862	-0.0319035490130083	0.0429	0.4575	14004	16757	14424.77
6340185	chr8	rs77843589	4246008	T	C	0.924	0.926	0.858	-0.0267033828345498	0.0348	0.4433	14004	16757	14424.77
6374107	chr8	rs12543483	4246872	G	C	0.333	0.336	0.897	-0.0027036515743148	0.019	0.8874	14004	16757	14424.77
6365377	chr8	rs11774916	4246903	T	C	0.784	0.79	1.0	-0.0132980281439898	0.0208	0.5218	14004	16757	14424.77
6334759	chr8	rs1430445	4247513	T	C	0.423	0.427	0.909	-0.0098988321792475	0.0181	0.5831	14004	16757	14424.77
6347073	chr8	rs1438214	4247780	C	T	0.725	0.722	0.923	0.0062007356416035	0.0198	0.7541	14004	16757	14424.77
6371519	chr8	rs7832369	4247957	C	G	0.375	0.379	0.896	-0.0137034650584925	0.0185	0.4607	14004	16757	14424.77
6359305	chr8	rs7815637	4247960	A	T	0.375	0.379	0.896	-0.0137034650584925	0.0185	0.4586	14004	16757	14424.77
6337096	chr8	rs13260803	4248236	C	G	0.772	0.767	0.883	0.0208021276292633	0.0215	0.3341	14004	16757	14424.77
6339292	chr8	rs74299149	4248382	G	A	0.822	0.825	0.948	-0.005696192544881	0.0229	0.8043	14004	16757	14424.77
6371153	chr8	rs9773692	4248390	C	A	0.381	0.383	0.893	-0.0025031302181184	0.0185	0.8934	14004	16757	14424.77
6342472	chr8	rs13261698	4248561	C	A	0.382	0.384	0.89	-0.0001000050003333	0.0185	0.9946	14004	16757	14424.77
6346761	chr8	rs74979700	4248659	A	G	0.82	0.823	0.946	-0.0042992284528324	0.0228	0.849	14004	16757	14424.77
6343669	chr8	rs67198077	4248963	T	C	0.878	0.881	0.909	-0.0067024110596754	0.0272	0.8066	14004	16757	14424.77
6337976	chr8	rs11779254	4249074	G	C	0.565	0.572	0.863	-0.0122041688389067	0.0185	0.5095	14004	16757	14424.77
6371280	chr8	rs12542641	4249185	A	G	0.684	0.682	0.901	-0.003797200248385	0.0193	0.8442	14004	16757	14424.77
6363780	chr8	rs12545004	4249407	G	A	0.693	0.69	0.894	-0.0038975857287134	0.0195	0.8404	14004	16757	14424.77
6344778	chr8	rs1816309	4249675	C	T	0.397	0.397	0.902	9.99950003332973e-05	0.0183	0.9954	14004	16757	14424.77
6345522	chr8	rs1370733	4249723	T	C	0.775	0.778	0.94	0.0056042667198317	0.021	0.7903	14004	16757	14424.77
6333405	chr8	rs55879555	4250160	G	A	0.684	0.681	0.891	-0.0094040800752939	0.0194	0.629	14004	16757	14424.77
6357495	chr8	rs7829894	4250423	G	A	0.684	0.681	0.889	-0.0088994831870327	0.0194	0.6453	14004	16757	14424.77
6334613	chr8	rs7830890	4250427	C	G	0.684	0.681	0.889	-0.0087985943563496	0.0194	0.6502	14004	16757	14424.77
6346766	chr8	rs7814609	4250759	A	T	0.656	0.652	0.886	0.0001999800026662	0.019	0.9918	14004	16757	14424.77
6364217	chr8	rs7815034	4251019	A	T	0.628	0.626	0.886	-0.0052035148315978	0.0187	0.7808	14004	16757	14424.77
6362690	chr8	rs55924710	4251145	A	C	0.627	0.625	0.882	-0.0068030886197391	0.0187	0.7168	14004	16757	14424.77
6329679	chr8	rs56162145	4251203	A	G	0.628	0.626	0.89	-0.0064004391810282	0.0186	0.7292	14004	16757	14424.77
6354924	chr8	rs11988906	4251284	A	G	0.37	0.37	0.903	-0.0030045090202987	0.0186	0.873	14004	16757	14424.77
6352602	chr8	rs1430443	4252508	G	C	0.628	0.627	0.85	-0.0099998320783335	0.019	0.5998	14004	16757	14424.77
6333597	chr8	rs72624079	4252733	T	A	0.909	0.912	0.86	-0.0350988198393953	0.0319	0.2723	14004	16757	14424.77
6338205	chr8	rs77924030	4252978	G	A	0.83	0.832	0.863	-0.0066017436345624	0.0242	0.7857	14004	16757	14424.77
6341122	chr8	rs76606245	4252979	C	T	0.83	0.832	0.863	-0.0066017436345624	0.0243	0.7864	14004	16757	14424.77
6354225	chr8	rs34598031	4252986	A	G	0.909	0.912	0.839	-0.0361972883118878	0.0323	0.262	14004	16757	14424.77
6332376	chr8	rs72624080	4253396	C	G	0.909	0.911	0.846	-0.0256050287153947	0.032	0.4248	14004	16757	14424.77
6356684	chr8	rs7844370	4253449	G	C	0.817	0.817	0.864	0.007997931111062	0.0235	0.7327	14004	16757	14424.77
6372310	chr8	rs72624081	4253551	T	C	0.909	0.912	0.846	-0.0288007896057264	0.0321	0.3695	14004	16757	14424.77
6370533	chr8	rs73177353	4253889	T	C	0.63	0.627	0.826	-0.0028039273327342	0.0194	0.8864	14004	16757	14424.77
6357354	chr8	rs62480974	4254058	G	C	0.919	0.918	0.885	0.0289955368412525	0.0328	0.3768	14004	16757	14424.77
6369472	chr8	rs2406692	4254203	T	G	0.907	0.91	0.828	-0.0052035148315978	0.0324	0.8734	14004	16757	14424.77
6341119	chr8	rs2164890	4254211	C	T	0.5	0.497	0.818	0.0052959516591825	0.0187	0.7767	14004	16757	14424.77
6372917	chr8	rs4260910	4254475	C	T	0.661	0.659	0.824	-0.0144032303107437	0.0198	0.4672	14004	16757	14424.77
6358809	chr8	rs73177356	4254789	C	G	0.661	0.659	0.831	-0.013399371963117	0.0197	0.4964	14004	16757	14424.77
6343386	chr8	rs11780778	4255649	G	C	0.777	0.781	0.851	0.0100988346774146	0.0222	0.6496	14004	16757	14424.77
6328526	chr8	rs6990959	4256236	C	T	0.927	0.926	0.904	0.0499038295281839	0.0342	0.145	14004	16757	14424.77
6372734	chr8	rs35567863	4256259	G	T	0.971	0.971	0.552	0.102899489816464	0.07	0.1414	14004	16757	14424.77
6335131	chr8	rs34770053	4256265	T	A	0.819	0.818	0.806	0.054497654936202	0.0248	0.02799	14004	16757	14424.77
6340489	chr8	rs75829722	4256583	G	A	0.953	0.957	0.697	-0.0385953087593848	0.0494	0.4343	14004	16757	14424.77
6353956	chr8	rs11992667	4256637	G	C	0.923	0.926	0.82	-0.0046005663955682	0.0358	0.8979	14004	16757	14424.77
6329004	chr8	rs1866273	4256707	A	T	0.336	0.337	0.89	0.0060019521956343	0.019	0.751	14004	16757	14424.77
6358404	chr8	rs13270991	4257199	T	G	0.861	0.862	0.875	0.0266029817945341	0.0265	0.3159	14004	16757	14424.77
6332016	chr8	rs1438210	4257256	C	T	0.31	0.312	0.924	0.0004998750416509	0.0191	0.9774	14004	16757	14424.77
6343507	chr8	rs1864517	4257291	C	A	0.613	0.608	0.932	0.0228958774769045	0.0181	0.2043	14004	16757	14424.77
6356207	chr8	rs1430448	4258091	C	A	0.422	0.425	0.95	0.0016985566355815	0.0175	0.9233	14004	16757	14424.77
6358776	chr8	rs1430449	4258195	C	T	0.907	0.91	0.836	0.0069954745123864	0.0325	0.8304	14004	16757	14424.77
6367959	chr8	rs7006904	4259048	C	T	0.2	0.199	0.882	-0.0239956055562207	0.0227	0.2905	14004	16757	14424.77
6343471	chr8	rs10503260	4259234	T	A	0.777	0.777	0.821	-0.026600681797179	0.0224	0.2353	14004	16757	14424.77
6369638	chr8	rs60996276	4259549	G	A	0.792	0.791	0.863	0.0341018649449722	0.0225	0.1297	14004	16757	14424.77
6360047	chr8	rs6988291	4260556	C	T	0.458	0.46	0.883	0.0090984829852593	0.018	0.6157	14004	16757	14424.77
6368279	chr8	rs80345415	4260936	G	C	0.98	0.979	0.705	-0.0212951405401588	0.0771	0.7829	12305	15058	12725.77
6373238	chr8	rs13267484	4261060	A	T	0.898	0.9	0.769	0.0269047980491434	0.0324	0.4058	14004	16757	14424.77
6344409	chr8	rs77955421	4261196	C	G	0.906	0.908	0.793	0.0172994970780611	0.033	0.6007	14004	16757	14424.77
6329781	chr8	rs73177363	4261646	G	A	0.978	0.979	0.685	-0.0404991299799539	0.0698	0.5617	14004	16757	14424.77
6367501	chr8	rs79483801	4261773	G	C	0.954	0.953	0.855	0.0724043790054573	0.0433	0.09474	14004	16757	14424.77
6348411	chr8	rs7845980	4261786	T	A	0.703	0.709	0.84	-0.0066017436345624	0.0203	0.7442	14004	16757	14424.77
6360369	chr8	rs57043821	4262050	C	T	0.767	0.77	0.818	-0.0352023974087295	0.0224	0.1156	14004	16757	14424.77
6365919	chr8	rs79270680	4262498	A	G	0.934	0.934	0.885	0.0430020165445429	0.036	0.2317	14004	16757	14424.77
6329396	chr8	rs7828233	4262526	G	A	0.094	0.0914	0.795	0.0023971245997214	0.0331	0.9432	14004	16757	14424.77
6344636	chr8	rs11995502	4262553	T	C	0.984	0.983	0.85	0.0347974835421732	0.073	0.6332	14004	16757	14424.77
6374028	chr8	rs73177366	4262828	C	T	0.743	0.746	0.84	-0.0409990935346932	0.0213	0.05425	14004	16757	14424.77
6345990	chr8	rs76020747	4263021	A	C	0.984	0.984	0.857	0.0320024161254944	0.0736	0.6644	14004	16757	14424.77
6364408	chr8	rs28591586	4263108	G	C	0.564	0.566	0.829	0.023198814502523	0.0188	0.2187	14004	16757	14424.77
6347792	chr8	rs28367292	4263342	T	C	0.767	0.769	0.903	0.0007996801705642	0.0211	0.969	14004	16757	14424.77
6330452	chr8	rs17336043	4263579	G	A	0.799	0.802	0.917	0.0006997551142732	0.0221	0.9738	14004	16757	14424.77
6372073	chr8	rs76194583	4263773	C	T	0.985	0.985	0.867	0.0355022698424966	0.0794	0.6553	12700	14774	12851.4
6346738	chr8	rs11992011	4263916	T	G	0.983	0.983	0.831	0.0195967237465575	0.0717	0.7848	14004	16757	14424.77
6366261	chr8	rs58030887	4264259	G	A	0.918	0.917	0.853	0.0067968490002727	0.0333	0.8388	14004	16757	14424.77
6341739	chr8	rs57264023	4264422	G	A	0.918	0.916	0.855	0.0044003044444822	0.0331	0.8933	14004	16757	14424.77
6334280	chr8	rs7837956	4264539	G	A	0.105	0.103	0.826	-0.0043996643446871	0.0307	0.886	14004	16757	14424.77
6329702	chr8	rs7838113	4264676	G	A	0.178	0.178	0.851	-0.0355028330426552	0.024	0.14	14004	16757	14424.77
6354803	chr8	rs74318770	4265366	T	G	0.929	0.928	0.893	0.0439020462871288	0.0345	0.203	14004	16757	14424.77
6331795	chr8	rs10089026	4265397	A	G	0.77	0.764	0.883	-0.0001000050003333	0.0213	0.9975	14004	16757	14424.77
6347216	chr8	rs79267177	4265480	A	C	0.926	0.926	0.909	0.0349037160078804	0.0335	0.2984	14004	16757	14424.77
6352653	chr8	rs7831167	4265754	T	C	0.775	0.777	0.916	-0.0243951568347216	0.0212	0.2511	14004	16757	14424.77
6332102	chr8	rs6558876	4265784	T	C	0.631	0.633	0.869	-0.0048015088161939	0.019	0.7994	14004	16757	14424.77
6353529	chr8	rs13264886	4266162	A	G	0.851	0.85	0.879	0.0361969153118182	0.0253	0.1533	14004	16757	14424.77
6357018	chr8	rs17070157	4266274	G	C	0.782	0.783	0.912	-0.0187038311937836	0.0215	0.3836	14004	16757	14424.77
6338270	chr8	rs76296140	4266510	C	T	0.919	0.921	0.814	-0.0064004391810282	0.0349	0.8538	14004	16757	14424.77
6331582	chr8	rs7814568	4266769	C	T	0.101	0.0989	0.82	-0.0043996643446871	0.0314	0.8886	14004	16757	14424.77
6333772	chr8	rs2915066	4267338	T	C	0.983	0.983	0.86	0.0142973047008244	0.0758	0.8505	12700	14774	12851.4
6337440	chr8	rs142356977	4267585	C	T	0.984	0.984	0.848	0.026398473854531	0.0779	0.7343	12700	14774	12851.4
6374539	chr8	rs79890726	4267960	G	A	0.925	0.924	0.782	0.00730326611012	0.0362	0.8392	14004	16757	14424.77
6356612	chr8	rs74751786	4268070	A	G	0.954	0.953	0.798	-0.0143017847108596	0.0448	0.7487	14004	16757	14424.77
6355223	chr8	rs2918046	4268169	A	G	0.983	0.983	0.825	0.0004998750416509	0.0726	0.9945	14004	16757	14424.77
6345227	chr8	rs13258111	4268462	T	C	0.748	0.751	0.905	-0.0123965203365513	0.0205	0.5447	14004	16757	14424.77
6355171	chr8	rs17336085	4268880	C	G	0.779	0.783	0.805	-0.049400350295127	0.0229	0.03107	14004	16757	14424.77
6329314	chr8	rs57348279	4269682	G	C	0.717	0.722	0.805	-0.0396039865931634	0.021	0.05915	14004	16757	14424.77
6362996	chr8	rs10092807	4269777	G	T	0.77	0.763	0.875	0.0198026272961797	0.0212	0.3517	14004	16757	14424.77
6354571	chr8	rs10093806	4269888	C	G	0.763	0.756	0.86	0.0178006246255066	0.0212	0.4012	14004	16757	14424.77
6338392	chr8	rs1154037	4270228	T	C	0.979	0.978	0.823	0.0459002781827573	0.0665	0.4895	14004	16757	14424.77
6356957	chr8	rs10503262	4270356	A	C	0.765	0.758	0.863	0.0180952882690919	0.0212	0.393	14004	16757	14424.77
6332045	chr8	rs13270357	4270408	A	T	0.364	0.36	0.807	0.0138042809763971	0.0196	0.4802	14004	16757	14424.77
6344120	chr8	rs13269685	4270582	C	T	0.607	0.608	0.835	0.0123039944561641	0.0189	0.5168	14004	16757	14424.77
6366755	chr8	rs79129236	4270840	G	A	0.779	0.772	0.847	0.0213993910058902	0.0219	0.3276	14004	16757	14424.77
6328142	chr8	rs1217651	4271213	G	A	0.0838	0.0802	0.838	0.0155977206230546	0.0343	0.6495	14004	16757	14424.77
6357243	chr8	rs67435161	4271758	G	C	0.748	0.749	0.923	-0.0094040800752939	0.0203	0.6443	14004	16757	14424.77
6363320	chr8	rs56181019	4271843	G	C	0.908	0.905	0.829	0.0533037720223111	0.0317	0.09267	14004	16757	14424.77
6353563	chr8	rs1154039	4271845	A	C	0.985	0.985	0.791	-0.0440041354980549	0.0836	0.5983	12700	14774	12851.4
6360791	chr8	rs35516630	4271912	T	C	0.741	0.742	0.938	-0.009696862978864	0.0199	0.6263	14004	16757	14424.77
6374347	chr8	rs13262986	4272581	T	C	0.722	0.724	0.964	-0.0081027387031859	0.0193	0.6742	14004	16757	14424.77
6341330	chr8	rs76106383	4272688	C	A	0.782	0.775	0.804	0.0232965165504356	0.0226	0.302	14004	16757	14424.77
6361582	chr8	rs1217529	4272689	T	G	0.894	0.892	0.801	0.0352995739869328	0.0305	0.2477	14004	16757	14424.77
6355015	chr8	rs59958661	4272709	G	C	0.733	0.734	0.936	-0.0081027387031859	0.0198	0.6838	14004	16757	14424.77
6340841	chr8	rs13278687	4273172	G	C	0.734	0.735	0.917	-0.0073972926304747	0.02	0.7104	14004	16757	14424.77
6373899	chr8	rs13279162	4273317	G	A	0.735	0.736	0.908	-0.0054950702819798	0.0201	0.7847	14004	16757	14424.77
6350538	chr8	rs80083046	4273723	C	A	0.969	0.968	0.697	-0.0081027387031859	0.0582	0.8893	14004	16757	14424.77
6332846	chr8	rs3931852	4273872	C	T	0.116	0.113	0.697	-0.0069037763167944	0.0321	0.8308	14004	16757	14424.77
6351225	chr8	rs11985089	4274481	G	C	0.781	0.781	0.832	-0.0127003085782322	0.0224	0.5698	14004	16757	14424.77
6337665	chr8	rs13265078	4274688	A	T	0.785	0.785	0.822	-0.0092022107647994	0.0227	0.6854	14004	16757	14424.77
6339994	chr8	rs11993264	4274769	C	T	0.914	0.918	0.684	0.0043007385516922	0.0377	0.909	14004	16757	14424.77
6338627	chr8	rs1658815	4274957	C	T	0.0912	0.0868	0.686	0.0060019521956343	0.0369	0.8716	14004	16757	14424.77
6361314	chr8	rs67965769	4275046	A	C	0.93	0.929	0.661	0.0374017521540008	0.0405	0.355	14004	16757	14424.77
6327638	chr8	rs79499648	4275286	T	C	0.972	0.973	0.288	-0.0098988321792475	0.1077	0.9268	10077	12897	10749.19
6331397	chr8	rs1238056	4275392	T	G	0.0833	0.0808	0.606	-0.0129028853555234	0.0393	0.7432	14004	16757	14424.77
6330768	chr8	rs78586664	4275415	A	G	0.948	0.949	0.433	-0.0335981494309355	0.059	0.5689	14004	16757	14424.77
6364827	chr8	rs1438193	4275638	G	A	0.604	0.603	0.556	-0.0018016219466282	0.0229	0.9383	14004	16757	14424.77
6328826	chr8	rs17070221	4275735	A	C	0.806	0.807	0.492	-0.0256050287153947	0.0303	0.3981	14004	16757	14424.77
6328812	chr8	rs76091103	4275882	C	T	0.877	0.878	0.51	0.0152038337422728	0.0356	0.6706	14004	16757	14424.77
6373590	chr8	rs7816189	4275981	A	C	0.804	0.806	0.429	-0.0293979151845611	0.0324	0.3645	14004	16757	14424.77
6343438	chr8	rs1658816	4276126	C	T	0.342	0.342	0.575	0.0063001125484799	0.0233	0.7882	14004	16757	14424.77
6334925	chr8	rs1237298	4276230	C	A	0.942	0.942	0.543	0.0349037160078804	0.0489	0.4755	14004	16757	14424.77
6365245	chr8	rs11136742	4276270	C	T	0.919	0.923	0.34	0.0301993737308422	0.0634	0.6333	9220	11948	9848.53
6370996	chr8	rs17414411	4276303	T	C	0.957	0.96	0.39	0.0126990249774084	0.082	0.8771	9220	11948	9848.53
6356034	chr8	rs76164039	4276350	C	T	0.977	0.978	0.351	0.126403549801838	0.11	0.2503	9220	11948	9848.53
6344983	chr8	rs17070226	4276379	T	C	0.959	0.962	0.438	-0.0187955345843259	0.0787	0.8108	9991	12865	10686.22
6328000	chr8	rs11783587	4276579	C	T	0.866	0.86	0.86	-0.0014009809156281	0.0266	0.9574	14004	16757	14424.77
6355631	chr8	rs17070231	4276719	A	G	0.972	0.975	0.386	0.0636975426142417	0.1039	0.54	8533	11456	9275.16
6347929	chr8	rs1238057	4276790	C	G	0.249	0.246	0.787	0.0103957761821204	0.0222	0.6397	14004	16757	14424.77
6353077	chr8	rs17336210	4276816	C	G	0.951	0.953	0.569	0.0147014028528927	0.052	0.7772	14004	16757	14424.77
6360265	chr8	rs9650515	4277073	T	C	0.26	0.257	0.796	0.005703702916678	0.0218	0.7957	14004	16757	14424.77
6356897	chr8	rs1725132	4277173	G	A	0.282	0.277	0.801	0.0099998345783334	0.0213	0.6391	14004	16757	14424.77
6349752	chr8	rs13250547	4277241	C	G	0.872	0.867	0.856	-0.0125990355765152	0.0273	0.6442	14004	16757	14424.77
6370328	chr8	rs17070242	4277298	A	C	0.972	0.975	0.406	0.0674997573466154	0.1025	0.5106	8533	11456	9275.16
6368430	chr8	rs12681349	4277990	C	T	0.779	0.778	0.826	-0.0186019483996616	0.0225	0.4091	14004	16757	14424.77
6341818	chr8	rs10091211	4278122	A	C	0.873	0.877	0.932	0.0077002766261879	0.027	0.7751	14004	16757	14424.77
6333706	chr8	rs1217537	4278274	T	C	0.777	0.776	0.831	-0.0159972768350078	0.0224	0.4749	14004	16757	14424.77
6341007	chr8	rs11136743	4278533	T	A	0.728	0.724	0.91	0.0254045542217263	0.0199	0.2015	14004	16757	14424.77
6369700	chr8	rs4875341	4278568	G	C	0.976	0.978	0.385	-0.0253998626327317	0.1167	0.8275	8057	9438	8504.85
6349412	chr8	rs1438194	4278954	G	T	0.886	0.89	0.919	-0.0125990355765152	0.0283	0.6565	14004	16757	14424.77
6333564	chr8	rs1438195	4278966	A	C	0.885	0.889	0.915	-0.010302892995897	0.0282	0.7152	14004	16757	14424.77
6358646	chr8	rs62480999	4279122	G	C	0.718	0.712	0.922	0.026398473854531	0.0195	0.1758	14004	16757	14424.77
6341771	chr8	rs75234169	4279256	T	C	0.973	0.975	0.425	0.0553968632202877	0.1043	0.5956	8057	9438	8504.85
6335135	chr8	rs1438196	4279342	A	G	0.793	0.801	0.849	-0.0135007260538548	0.023	0.5565	14004	16757	14424.77
6350526	chr8	rs75893906	4279369	A	C	0.974	0.977	0.467	0.0208021276292633	0.0987	0.8333	9220	11948	9848.53
6357222	chr8	rs78773239	4279376	A	C	0.974	0.977	0.469	0.0281986543586787	0.099	0.7757	9220	11948	9848.53
6370782	chr8	rs7015105	4279582	A	C	0.702	0.697	0.947	0.0320992618599997	0.0189	0.09013	14004	16757	14424.77
6338973	chr8	rs62481000	4279815	T	C	0.725	0.721	0.948	0.024097313483794	0.0194	0.2151	14004	16757	14424.77
6372056	chr8	rs62481001	4279972	G	A	0.726	0.722	0.946	0.0251022847608284	0.0195	0.1986	14004	16757	14424.77
6360311	chr8	rs79928372	4281222	G	C	0.722	0.716	0.945	0.0280041964095973	0.0194	0.1494	14004	16757	14424.77
6364604	chr8	rs1154044	4281327	T	C	0.865	0.869	0.949	-0.0084959889212643	0.0259	0.7413	14004	16757	14424.77
6341923	chr8	rs28768178	4281642	G	C	0.73	0.726	0.95	0.0263010744193707	0.0196	0.1793	14004	16757	14424.77
6357253	chr8	rs2163304	4281725	A	C	0.872	0.879	0.81	-0.0067024110596754	0.0289	0.8157	14004	16757	14424.77
6329796	chr8	rs1438197	4281973	T	C	0.877	0.881	0.956	-0.0187955345843259	0.0267	0.4818	14004	16757	14424.77
6349640	chr8	rs1154046	4282088	C	T	0.768	0.772	0.927	-0.0182963622831166	0.0211	0.3839	14004	16757	14424.77
6364227	chr8	rs62481002	4282217	C	G	0.886	0.89	0.963	-0.022398994943479	0.0275	0.4145	14004	16757	14424.77
6350619	chr8	rs980238	4282618	C	A	0.534	0.542	0.944	0.0089993837968006	0.0177	0.6118	14004	16757	14424.77
6344832	chr8	rs1978844	4282631	A	C	0.888	0.895	0.893	-0.0292949370570243	0.0293	0.3189	14004	16757	14424.77
6366061	chr8	rs12549086	4283296	C	G	0.917	0.921	0.847	-0.0270012755029434	0.0339	0.4257	14004	16757	14424.77
6370070	chr8	rs10096754	4283842	T	G	0.727	0.722	0.956	0.0291023874205329	0.0194	0.1348	14004	16757	14424.77
6340296	chr8	rs10096868	4283957	T	C	0.623	0.626	0.931	0.0123039944561641	0.0183	0.5021	14004	16757	14424.77
6336847	chr8	rs6558877	4284093	A	G	0.883	0.887	0.972	-0.0151034855773182	0.027	0.5754	14004	16757	14424.77
6351698	chr8	rs6999888	4284320	A	C	0.883	0.887	0.973	-0.0168003386783461	0.027	0.5349	14004	16757	14424.77
6341444	chr8	rs6558878	4284330	T	C	0.883	0.887	0.973	-0.0169020380753563	0.027	0.5313	14004	16757	14424.77
6343088	chr8	rs12542458	4284486	A	G	0.51	0.517	0.943	0.0089002747867194	0.0176	0.6148	14004	16757	14424.77
6330866	chr8	rs6983086	4284489	G	T	0.883	0.887	0.976	-0.0143017847108596	0.0269	0.596	14004	16757	14424.77
6343840	chr8	rs6983396	4284654	G	A	0.394	0.396	0.932	0.0052959516591825	0.018	0.7672	14004	16757	14424.77
6359602	chr8	rs4875102	4284692	G	A	0.511	0.518	0.944	0.0101978249764461	0.0176	0.5619	14004	16757	14424.77
6330941	chr8	rs57396002	4284804	T	C	0.875	0.878	0.97	-0.005304041591906	0.0262	0.8404	14004	16757	14424.77
6357201	chr8	rs57771239	4284815	T	A	0.883	0.887	0.981	-0.0138961051921114	0.0268	0.6045	14004	16757	14424.77
6331896	chr8	rs60714191	4285041	A	G	0.883	0.887	0.985	-0.0130953713122409	0.0268	0.6252	14004	16757	14424.77
6364857	chr8	rs7815734	4285173	G	A	0.883	0.887	0.988	-0.0120017335415971	0.0267	0.6549	14004	16757	14424.77
6333738	chr8	rs17070269	4285322	C	G	0.873	0.868	0.924	-0.0123965203365513	0.0266	0.6406	14004	16757	14424.77
6354196	chr8	rs62481004	4285333	T	C	0.737	0.732	0.96	0.0291995144044279	0.0196	0.1367	14004	16757	14424.77
6373314	chr8	rs1154052	4285346	C	G	0.284	0.28	0.882	0.0205964297986501	0.0201	0.3043	14004	16757	14424.77
6328130	chr8	rs10101304	4285350	T	C	0.628	0.63	0.939	0.016296487966892	0.0182	0.3708	14004	16757	14424.77
6367308	chr8	rs1154053	4285390	G	C	0.285	0.281	0.881	0.0202045073158995	0.0201	0.3137	14004	16757	14424.77
6332628	chr8	rs66512318	4285424	G	C	0.887	0.891	0.982	-0.0168003386783461	0.0272	0.537	14004	16757	14424.77
6364188	chr8	rs1438198	4285608	A	G	0.883	0.887	0.986	-0.0140989243795016	0.0268	0.5976	14004	16757	14424.77
6362589	chr8	rs1438199	4285624	G	T	0.786	0.784	0.89	0.0067968490002727	0.0219	0.7563	14004	16757	14424.77
6373028	chr8	rs13251521	4285663	A	G	0.911	0.916	0.878	-0.0153979421800967	0.0326	0.6364	14004	16757	14424.77
6351157	chr8	rs28719543	4286088	C	G	0.893	0.898	0.952	-0.010302892995897	0.0285	0.7169	14004	16757	14424.77
6327821	chr8	rs11774358	4286393	C	T	0.878	0.873	0.925	-0.0054950702819798	0.027	0.8376	14004	16757	14424.77
6364017	chr8	rs112252471	4286489	T	C	0.929	0.928	0.586	0.0479993753879105	0.0425	0.2591	14004	16757	14424.77
6332163	chr8	rs75318869	4286812	C	G	0.879	0.873	0.926	-0.0078003437327339	0.0271	0.772	14004	16757	14424.77
6362558	chr8	rs77614012	4286993	C	A	0.878	0.873	0.925	-0.0054045784588597	0.027	0.8409	14004	16757	14424.77
6362923	chr8	rs78448994	4287042	A	C	0.878	0.873	0.925	-0.0052035148315978	0.027	0.8482	14004	16757	14424.77
6355480	chr8	rs79190267	4287043	G	A	0.878	0.873	0.926	-0.0051029981759033	0.027	0.8515	14004	16757	14424.77
6367176	chr8	rs75980946	4287117	A	G	0.878	0.873	0.922	-0.0039979812872983	0.0271	0.8836	14004	16757	14424.77
6365778	chr8	rs7015706	4287134	A	G	0.747	0.748	0.919	-0.0117993392160431	0.0205	0.5671	14004	16757	14424.77
6337500	chr8	rs1347754	4287150	A	G	0.39	0.39	0.937	0.0117012723076411	0.018	0.5172	14004	16757	14424.77
6331593	chr8	rs6995076	4287287	G	A	0.885	0.889	0.947	-0.0112025145079934	0.0277	0.6862	14004	16757	14424.77
6357506	chr8	rs6982120	4287384	T	C	0.747	0.748	0.916	-0.0125990355765152	0.0206	0.5395	14004	16757	14424.77
6331977	chr8	rs1438200	4287405	C	A	0.75	0.752	0.913	-0.0135007260538548	0.0207	0.5159	14004	16757	14424.77
6329010	chr8	rs1438201	4287429	G	C	0.747	0.748	0.914	-0.0112025145079934	0.0206	0.5854	14004	16757	14424.77
6331154	chr8	rs1438202	4287436	C	G	0.746	0.747	0.913	-0.0119005312583873	0.0206	0.5616	14004	16757	14424.77
6344450	chr8	rs5025174	4287495	G	C	0.549	0.541	0.873	0.0335991726304121	0.0183	0.06622	14004	16757	14424.77
6334885	chr8	rs7000593	4287576	C	T	0.86	0.857	0.894	-0.0095958936734469	0.0261	0.7143	14004	16757	14424.77
6361726	chr8	rs4478597	4287640	A	G	0.645	0.643	0.926	0.0213993910058902	0.0185	0.2455	14004	16757	14424.77
6359775	chr8	rs6999573	4287678	G	C	0.861	0.868	0.898	-0.0152050125429676	0.0263	0.5638	14004	16757	14424.77
6366545	chr8	rs1658819	4287766	C	T	0.402	0.404	0.937	0.0068961666878413	0.0179	0.6986	14004	16757	14424.77
6359941	chr8	rs4478598	4287776	A	G	0.389	0.389	0.94	0.0115035793834154	0.018	0.522	14004	16757	14424.77
6330610	chr8	rs78997790	4288002	A	T	0.884	0.888	0.933	-0.0102018624845967	0.0278	0.7139	14004	16757	14424.77
6340346	chr8	rs4483180	4288010	A	G	0.389	0.39	0.941	0.0102968054773682	0.018	0.5645	14004	16757	14424.77
6362025	chr8	rs4875343	4288220	A	C	0.864	0.87	0.892	-0.0138048499765589	0.0267	0.6065	14004	16757	14424.77
6365447	chr8	rs4875103	4288283	A	C	0.879	0.883	0.928	-0.0122952780941516	0.0272	0.6516	14004	16757	14424.77
6329962	chr8	rs4875344	4288291	C	A	0.884	0.888	0.929	-0.0095958936734469	0.0278	0.7306	14004	16757	14424.77
6339567	chr8	rs17070283	4288356	C	T	0.879	0.874	0.925	-0.003596459514405	0.0271	0.8929	14004	16757	14424.77
6340175	chr8	rs17414612	4288538	C	T	0.91	0.915	0.858	-0.0183982139464423	0.0326	0.5729	14004	16757	14424.77
6327658	chr8	rs1658820	4288577	G	T	0.625	0.615	0.927	0.0210959082947329	0.0182	0.247	14004	16757	14424.77
6361771	chr8	rs1658821	4288640	A	G	0.39	0.391	0.945	0.0102968054773682	0.0179	0.5663	14004	16757	14424.77
6354133	chr8	rs6991612	4288668	T	C	0.91	0.915	0.854	-0.021203207651103	0.0326	0.5155	14004	16757	14424.77
6363919	chr8	rs11994763	4289021	G	C	0.734	0.728	0.935	0.0323026073786261	0.0198	0.1031	14004	16757	14424.77
6353463	chr8	rs6558880	4289081	G	A	0.917	0.922	0.861	-0.0236986067778773	0.034	0.4857	14004	16757	14424.77
6348025	chr8	rs10088898	4289266	T	C	0.742	0.736	0.944	0.0308007491527123	0.0199	0.1218	14004	16757	14424.77
6330338	chr8	rs17070295	4289486	C	G	0.877	0.871	0.92	-0.0008003201707691	0.027	0.9776	14004	16757	14424.77
6362357	chr8	rs1217539	4289942	G	C	0.715	0.71	0.898	0.0284027945161868	0.0198	0.1525	14004	16757	14424.77
6333082	chr8	rs1217540	4289976	A	C	0.381	0.37	0.867	0.0282958691548473	0.0189	0.1338	14004	16757	14424.77
6344772	chr8	rs7007659	4290275	T	C	0.898	0.9	0.873	-0.0147989665120717	0.0301	0.6224	14004	16757	14424.77
6350846	chr8	rs11781724	4290305	A	C	0.859	0.855	0.913	-0.0122952780941516	0.0256	0.6309	14004	16757	14424.77
6344601	chr8	rs111684074	4290354	A	G	0.978	0.981	0.519	-0.112295619103693	0.1105	0.3096	8253	9251	8508.33
6359216	chr8	rs2915065	4290386	G	A	0.407	0.407	0.912	0.0099008246772624	0.0181	0.5864	14004	16757	14424.77
6371299	chr8	rs13263442	4290832	G	A	0.93	0.935	0.864	0.0066975214477213	0.0369	0.8557	14004	16757	14424.77
6332991	chr8	rs34609478	4291650	A	C	0.842	0.841	0.816	0.0269047980491434	0.0258	0.2967	14004	16757	14424.77
6372262	chr8	rs1725088	4291688	A	T	0.421	0.42	0.897	-0.0009004052431641	0.0181	0.9599	14004	16757	14424.77
6336177	chr8	rs1238522	4291730	A	T	0.424	0.424	0.9	-0.0001000050003333	0.018	0.9952	14004	16757	14424.77
6345038	chr8	rs13275567	4291872	C	A	0.93	0.935	0.878	0.0081963182244858	0.0366	0.8235	14004	16757	14424.77
6338002	chr8	rs1217648	4291877	G	A	0.641	0.64	0.906	-0.002002002670673	0.0186	0.9143	14004	16757	14424.77
6331473	chr8	rs1217647	4292032	C	T	0.432	0.43	0.929	0.0009995003330834	0.0177	0.9534	14004	16757	14424.77
6337354	chr8	rs13269669	4293080	A	G	0.928	0.933	0.887	0.0147014028528927	0.0361	0.6844	14004	16757	14424.77
6355782	chr8	rs35455544	4293174	G	A	0.804	0.804	0.917	0.0062007356416035	0.0224	0.7824	14004	16757	14424.77
6348460	chr8	rs35007706	4293667	A	T	0.868	0.865	0.908	-0.0034961042567088	0.0264	0.895	14004	16757	14424.77
6354730	chr8	rs6990173	4293806	T	C	0.704	0.701	0.927	0.0166014304974254	0.0193	0.3901	14004	16757	14424.77
6349495	chr8	rs1217646	4294104	T	C	0.137	0.132	0.888	0.021497269010823	0.0263	0.4138	14004	16757	14424.77
6335642	chr8	rs6986971	4294235	A	G	0.575	0.576	0.909	-0.0024028846163103	0.018	0.8918	14004	16757	14424.77
6373201	chr8	rs1154057	4295123	C	T	0.184	0.179	0.921	0.0208021276292633	0.0227	0.3586	14004	16757	14424.77
6367236	chr8	rs6558883	4295181	G	T	0.937	0.941	0.903	0.0166014304974254	0.038	0.6617	14004	16757	14424.77
6354066	chr8	rs10088937	4295445	A	C	0.98	0.981	0.544	-0.0358966439977618	0.1063	0.7356	8744	9930	9078.23
6362684	chr8	rs7001772	4296181	T	G	0.927	0.932	0.904	0.0129951954948113	0.0355	0.7137	14004	16757	14424.77
6342979	chr8	rs12677457	4296370	C	G	0.925	0.93	0.924	0.0028958031120254	0.0347	0.9335	14004	16757	14424.77
6344949	chr8	rs1154059	4296478	G	A	0.191	0.185	0.905	0.0212036062510236	0.0227	0.3497	14004	16757	14424.77
6355017	chr8	rs78676153	4296484	T	C	0.901	0.899	0.913	-0.0232993336544035	0.0299	0.4353	14004	16757	14424.77
6339125	chr8	rs13273325	4296512	T	C	0.929	0.934	0.925	0.0114047182634362	0.0355	0.7477	14004	16757	14424.77
6327978	chr8	rs1154060	4296542	A	T	0.191	0.186	0.904	0.0189983824093147	0.0227	0.4027	14004	16757	14424.77
6346030	chr8	rs66480013	4296876	G	C	0.892	0.891	0.91	-0.0222967349986103	0.0288	0.4393	14004	16757	14424.77
6355187	chr8	rs80004757	4297235	G	C	0.637	0.633	0.916	-0.000200020002667	0.0185	0.9914	14004	16757	14424.77
6349098	chr8	rs1561341	4297329	A	G	0.9	0.898	0.931	-0.0240980393840575	0.0293	0.4113	14004	16757	14424.77
6353616	chr8	rs57564166	4297519	G	A	0.695	0.691	0.924	0.0189983824093147	0.0191	0.3205	14004	16757	14424.77
6350533	chr8	rs57194615	4297541	A	G	0.692	0.689	0.922	0.0158044491449436	0.0191	0.4091	14004	16757	14424.77
6351564	chr8	rs76876075	4297686	C	T	0.905	0.902	0.934	-0.0140989243795016	0.03	0.6369	14004	16757	14424.77
6359737	chr8	rs75546483	4297790	A	T	0.905	0.902	0.935	-0.0139975096438537	0.03	0.6402	14004	16757	14424.77
6329642	chr8	rs732468	4297876	T	C	0.332	0.326	0.93	0.0150954876453349	0.0189	0.4225	14004	16757	14424.77
6329965	chr8	rs1808586	4298036	G	C	0.622	0.624	0.908	0.0161980995687726	0.0184	0.3798	14004	16757	14424.77
6370229	chr8	rs732467	4298057	A	C	0.551	0.552	0.929	0.004101577021075	0.0178	0.8189	14004	16757	14424.77
6333801	chr8	rs78713905	4298328	G	C	0.645	0.64	0.927	0.0001999800026662	0.0185	0.99	14004	16757	14424.77
6337226	chr8	rs35982142	4298362	A	G	0.926	0.931	0.927	-0.0022024235552	0.0348	0.9505	14004	16757	14424.77
6347022	chr8	rs75913015	4298578	T	C	0.898	0.895	0.931	-0.0156010662286512	0.029	0.5909	14004	16757	14424.77
6356547	chr8	rs1235700	4299117	C	T	0.184	0.178	0.924	0.0235993322503244	0.023	0.3049	14004	16757	14424.77
6351881	chr8	rs17070308	4299680	C	T	0.647	0.642	0.925	0.004201162744548	0.0185	0.8215	14004	16757	14424.77
6360367	chr8	rs75066586	4299820	G	C	0.903	0.901	0.943	-0.0116981574124923	0.0296	0.6934	14004	16757	14424.77
6373442	chr8	rs13265103	4299846	G	C	0.925	0.93	0.919	-0.0025031302181184	0.0347	0.9437	14004	16757	14424.77
6357007	chr8	rs17070309	4299883	G	A	0.638	0.635	0.939	-0.0014009809156281	0.0182	0.9403	14004	16757	14424.77
6330954	chr8	rs1228296	4299974	C	G	0.177	0.174	0.912	0.0168964476597299	0.0233	0.4676	14004	16757	14424.77
6330661	chr8	rs62481011	4300143	C	T	0.726	0.725	0.92	0.0147999386115992	0.0198	0.4542	14004	16757	14424.77
6373709	chr8	rs1217546	4300258	C	G	0.177	0.174	0.895	0.0207041815582916	0.0235	0.379	14004	16757	14424.77
6354381	chr8	rs1228295	4300537	G	A	0.539	0.533	0.919	-0.003797200248385	0.0177	0.8295	14004	16757	14424.77
6363527	chr8	rs77976727	4300554	C	T	0.909	0.907	0.942	-0.0127003085782322	0.0305	0.6774	14004	16757	14424.77
6369503	chr8	rs28659931	4301640	G	A	0.715	0.71	0.909	0.0255020410123433	0.0197	0.1937	14004	16757	14424.77
6368724	chr8	rs77933445	4301821	A	G	0.907	0.905	0.969	-0.0128015918372089	0.0297	0.6669	14004	16757	14424.77
6368254	chr8	rs17336607	4302217	G	A	0.907	0.905	0.974	-0.0127003085782322	0.0297	0.6679	14004	16757	14424.77
6351125	chr8	rs62481012	4302290	C	G	0.831	0.826	0.709	0.0382972099323441	0.0267	0.1513	14004	16757	14424.77
6361671	chr8	rs17336628	4302335	G	A	0.907	0.905	0.973	-0.0136020904182857	0.0297	0.6469	14004	16757	14424.77
6353780	chr8	rs1154064	4302423	G	C	0.465	0.464	0.925	-0.0018016219466282	0.0177	0.918	14004	16757	14424.77
6356523	chr8	rs11784730	4302914	T	C	0.907	0.905	0.977	-0.0143017847108596	0.0297	0.6304	14004	16757	14424.77
6367559	chr8	rs17414883	4303216	A	C	0.924	0.93	0.936	-0.004701032558649	0.0343	0.8904	14004	16757	14424.77
6370710	chr8	rs13254250	4303279	T	G	0.931	0.936	0.878	-0.0081027387031859	0.0371	0.8281	14004	16757	14424.77
6333099	chr8	rs57061717	4303285	T	A	0.644	0.639	0.928	0.001598721363697	0.0184	0.9311	14004	16757	14424.77
6337158	chr8	rs17070316	4303398	G	A	0.647	0.643	0.922	-0.0001000050003333	0.0185	0.9978	14004	16757	14424.77
6334662	chr8	rs17070317	4303418	C	T	0.556	0.55	0.926	-0.005696192544881	0.0178	0.7504	14004	16757	14424.77
6356695	chr8	rs17414897	4303471	G	C	0.906	0.905	0.972	-0.0143017847108596	0.0296	0.6301	14004	16757	14424.77
6352346	chr8	rs17070327	4303634	A	G	0.641	0.636	0.926	-0.0004000800213396	0.0184	0.9839	14004	16757	14424.77
6334203	chr8	rs13251739	4303662	G	C	0.904	0.903	0.959	-0.0164953025291975	0.0295	0.5758	14004	16757	14424.77
6342952	chr8	rs66769827	4304420	G	C	0.944	0.948	0.845	0.0118001041157506	0.0419	0.7777	14004	16757	14424.77
6346429	chr8	rs1235013	4304583	C	G	0.526	0.522	0.927	-0.0032954239497972	0.0176	0.8534	14004	16757	14424.77
6371152	chr8	rs1154068	4304647	C	A	0.529	0.525	0.928	-0.0049019951702315	0.0176	0.7806	14004	16757	14424.77
6366705	chr8	rs17070331	4304867	G	C	0.687	0.681	0.847	0.0063994795805678	0.0199	0.7489	14004	16757	14424.77
6329895	chr8	rs12549644	4305023	A	G	0.905	0.904	0.963	-0.0087985943563496	0.0296	0.7658	14004	16757	14424.77
6362457	chr8	rs34380501	4305400	A	C	0.939	0.943	0.882	0.0209000641077417	0.0389	0.5914	14004	16757	14424.77
6369822	chr8	rs2115967	4305419	G	A	0.907	0.905	0.968	-0.0092022107647994	0.0297	0.7568	14004	16757	14424.77
6329322	chr8	rs2115966	4305475	G	C	0.906	0.905	0.965	-0.0082035573506883	0.0297	0.7817	14004	16757	14424.77
6343488	chr8	rs2163307	4305620	C	A	0.907	0.906	0.971	-0.008395140788382	0.0297	0.7778	14004	16757	14424.77
6328851	chr8	rs1217656	4305763	A	C	0.0706	0.0704	0.818	0.0156961681063242	0.0369	0.6712	14004	16757	14424.77
6343838	chr8	rs11776192	4305779	G	C	0.647	0.643	0.926	-0.0054950702819798	0.0185	0.7666	14004	16757	14424.77
6340996	chr8	rs73660848	4306213	A	G	0.904	0.902	0.956	-0.0036968248442897	0.0295	0.9006	14004	16757	14424.77
6371369	chr8	rs55696300	4306278	G	T	0.979	0.981	0.601	-0.0116981574124923	0.0954	0.9023	8989	10980	9421.38
6357316	chr8	rs1235012	4307116	A	G	0.074	0.0741	0.817	0.0161980995687726	0.036	0.6538	14004	16757	14424.77
6355716	chr8	rs1154070	4307197	T	C	0.457	0.456	0.913	0.004001981379298	0.0178	0.823	14004	16757	14424.77
6363992	chr8	rs1006882	4307310	A	G	0.637	0.633	0.915	0.0053954185169075	0.0185	0.7712	14004	16757	14424.77
6353221	chr8	rs78446409	4307509	C	T	0.923	0.92	0.602	0.0389033551082361	0.0405	0.3365	14004	16757	14424.77
6374441	chr8	rs6558884	4307843	C	G	0.899	0.898	0.959	-0.0099998320783335	0.0289	0.7294	14004	16757	14424.77
6363251	chr8	rs6999396	4307975	T	C	0.844	0.848	0.943	-0.0114047880634385	0.0244	0.6417	14004	16757	14424.77
6370868	chr8	rs78732655	4308258	T	A	0.901	0.9	0.924	-0.0040983869261633	0.0297	0.8897	14004	16757	14424.77
6337082	chr8	rs76182032	4308290	A	G	0.902	0.901	0.923	-0.0040983869261633	0.0298	0.8915	14004	16757	14424.77
6351721	chr8	rs77518223	4308336	A	C	0.898	0.897	0.943	-0.0033957590691798	0.029	0.9077	14004	16757	14424.77
6347785	chr8	rs75762052	4308346	C	G	0.902	0.901	0.923	-0.003797200248385	0.0298	0.898	14004	16757	14424.77
6345534	chr8	rs12549303	4308514	C	G	0.902	0.901	0.923	-0.0036968248442897	0.0299	0.9023	14004	16757	14424.77
6347568	chr8	rs12549823	4308652	C	G	0.902	0.902	0.93	-0.0060985584618694	0.0298	0.8383	14004	16757	14424.77
6333369	chr8	rs12544832	4308669	G	A	0.903	0.902	0.931	-0.0052035148315978	0.0298	0.862	14004	16757	14424.77
6365977	chr8	rs12542493	4308704	A	G	0.902	0.901	0.927	-0.0048015088161939	0.0298	0.871	14004	16757	14424.77
6345943	chr8	rs12543082	4308815	T	A	0.899	0.899	0.949	-0.0069037763167944	0.0291	0.8135	14004	16757	14424.77
6362753	chr8	rs1154071	4308820	C	G	0.224	0.222	0.75	0.0205964297986501	0.0235	0.3818	14004	16757	14424.77
6364736	chr8	rs12542542	4308906	A	G	0.899	0.899	0.949	-0.0067024110596754	0.0291	0.8188	14004	16757	14424.77
6367941	chr8	rs1006583	4308969	A	C	0.904	0.903	0.973	-0.0069037763167944	0.0293	0.8138	14004	16757	14424.77
6328661	chr8	rs1006582	4309036	C	G	0.904	0.902	0.97	-0.0007002451143934	0.0293	0.9818	14004	16757	14424.77
6365141	chr8	rs74676900	4309177	C	A	0.908	0.906	0.988	-0.0094040800752939	0.0296	0.7508	14004	16757	14424.77
6345443	chr8	rs13278962	4309321	T	C	0.937	0.942	0.923	-0.0117993392160431	0.0378	0.7539	14004	16757	14424.77
6333753	chr8	rs80094404	4309433	C	G	0.907	0.906	0.982	-0.008395140788382	0.0296	0.7755	14004	16757	14424.77
6339816	chr8	rs77300968	4309448	A	T	0.907	0.906	0.982	-0.0087985943563496	0.0296	0.7672	14004	16757	14424.77
6357773	chr8	rs116924766	4309471	A	G	0.908	0.907	0.986	-0.0094040800752939	0.0297	0.7517	14004	16757	14424.77
6349531	chr8	rs115510134	4309478	A	G	0.907	0.906	0.981	-0.0104039337153929	0.0296	0.726	14004	16757	14424.77
6328799	chr8	rs116786691	4309507	G	A	0.907	0.906	0.982	-0.0084959889212643	0.0296	0.774	14004	16757	14424.77
6360136	chr8	rs13278525	4309702	C	T	0.846	0.849	0.962	-0.010302892995897	0.0243	0.6709	14004	16757	14424.77
6373024	chr8	rs77500513	4309713	C	G	0.907	0.906	0.983	-0.009797842480111	0.0296	0.74	14004	16757	14424.77
6351798	chr8	rs11780134	4309885	G	C	0.632	0.627	0.889	0.0084045823438103	0.0187	0.6531	14004	16757	14424.77
6367730	chr8	rs7813376	4309952	T	C	0.938	0.943	0.93	-0.007296555232638	0.038	0.847	14004	16757	14424.77
6333018	chr8	rs7825748	4310175	G	A	0.919	0.923	0.788	-0.006199175242821	0.0359	0.8631	14004	16757	14424.77
6369128	chr8	rs77584844	4310244	C	T	0.908	0.907	0.981	-0.0121029460677457	0.0298	0.6842	14004	16757	14424.77
6335380	chr8	rs76395359	4310287	T	C	0.908	0.906	0.983	-0.0112025145079934	0.0297	0.7057	14004	16757	14424.77
6339642	chr8	rs35156308	4310382	T	G	0.907	0.906	0.981	-0.0138961051921114	0.0297	0.64	14004	16757	14424.77
6333386	chr8	rs11136744	4310404	C	G	0.938	0.943	0.923	-0.004701032558649	0.038	0.9017	14004	16757	14424.77
6343885	chr8	rs79691720	4310420	G	A	0.907	0.906	0.98	-0.0136020904182857	0.0297	0.6459	14004	16757	14424.77
6328045	chr8	rs76752136	4310456	T	C	0.632	0.627	0.886	0.0090984829852593	0.0187	0.6277	14004	16757	14424.77
6357145	chr8	rs5000538	4310518	C	T	0.907	0.906	0.98	-0.0142003494011414	0.0297	0.6317	14004	16757	14424.77
6330957	chr8	rs77449038	4310536	T	C	0.907	0.906	0.98	-0.0135007260538548	0.0297	0.6495	14004	16757	14424.77
6342958	chr8	rs5000536	4310599	C	G	0.907	0.906	0.979	-0.0143017847108596	0.0297	0.6292	14004	16757	14424.77
6343886	chr8	rs13253098	4310656	C	T	0.94	0.944	0.91	-0.0030045090202987	0.0388	0.9379	14004	16757	14424.77
6338752	chr8	rs5000535	4310667	G	A	0.907	0.906	0.979	-0.0140989243795016	0.0297	0.6357	14004	16757	14424.77
6362326	chr8	rs5000534	4310726	G	A	0.897	0.897	0.961	-0.0267033828345498	0.0287	0.3525	14004	16757	14424.77
6330062	chr8	rs74962223	4310884	T	A	0.907	0.906	0.976	-0.0144032303107437	0.0297	0.6276	14004	16757	14424.77
6368633	chr8	rs73660853	4310936	A	G	0.907	0.906	0.975	-0.0143017847108596	0.0297	0.6307	14004	16757	14424.77
6346584	chr8	rs73660854	4311150	T	A	0.907	0.906	0.97	-0.0145046862028817	0.0298	0.6275	14004	16757	14424.77
6353013	chr8	rs73660855	4311195	G	A	0.907	0.906	0.968	-0.0123965203365513	0.0299	0.6773	14004	16757	14424.77
6358939	chr8	rs76211787	4311252	T	C	0.903	0.902	0.928	-0.0105049846451474	0.0299	0.7245	14004	16757	14424.77
6339734	chr8	rs79363637	4311261	G	C	0.903	0.902	0.927	-0.009797842480111	0.0299	0.7437	14004	16757	14424.77
6352055	chr8	rs73660857	4311313	G	A	0.908	0.907	0.963	-0.0127003085782322	0.0301	0.6728	14004	16757	14424.77
6329120	chr8	rs147623659	4311388	C	G	0.907	0.906	0.962	-0.0120017335415971	0.03	0.6882	14004	16757	14424.77
6338022	chr8	rs2959179	4311409	C	T	0.0804	0.08	0.826	0.0260965047212743	0.0347	0.4516	14004	16757	14424.77
6341373	chr8	rs74448082	4311623	C	T	0.637	0.632	0.883	0.0102968054773682	0.0188	0.5835	14004	16757	14424.77
6352111	chr8	rs77395733	4311659	A	T	0.907	0.905	0.957	-0.0086977157031958	0.0299	0.7709	14004	16757	14424.77
6362398	chr8	rs1658813	4312141	G	C	0.268	0.263	0.866	0.0150954876453349	0.0209	0.4702	14004	16757	14424.77
6330807	chr8	rs7006288	4312402	G	A	0.927	0.933	0.903	-0.0121029460677457	0.0363	0.7395	14004	16757	14424.77
6338788	chr8	rs28483476	4312553	G	T	0.626	0.625	0.896	0.0017983819413794	0.0185	0.9242	14004	16757	14424.77
6371330	chr8	rs75806902	4312582	C	G	0.904	0.903	0.947	-0.0086977157031958	0.0298	0.7704	14004	16757	14424.77
6342340	chr8	rs35884056	4312662	G	C	0.935	0.94	0.899	-0.009797842480111	0.0379	0.795	14004	16757	14424.77
6364561	chr8	rs77104677	4312791	G	C	0.905	0.904	0.95	-0.0087985943563496	0.0298	0.7669	14004	16757	14424.77
6351094	chr8	rs62481022	4312808	G	A	0.465	0.468	0.894	-0.004701032558649	0.018	0.7955	14004	16757	14424.77
6329108	chr8	rs62481023	4312888	A	G	0.616	0.616	0.885	0.0006997551142732	0.0186	0.9699	14004	16757	14424.77
6356333	chr8	rs34078610	4313182	G	C	0.934	0.939	0.904	-0.0111013930711739	0.0374	0.766	14004	16757	14424.77
6359548	chr8	rs4875345	4313576	T	C	0.941	0.945	0.863	-0.0181028726978536	0.0405	0.6544	14004	16757	14424.77
6358506	chr8	rs4875346	4313720	G	A	0.841	0.844	0.911	-0.0132980281439898	0.0247	0.5899	14004	16757	14424.77
6368029	chr8	rs28605621	4313930	G	A	0.635	0.634	0.888	-0.001300845733048	0.0187	0.9461	14004	16757	14424.77
6341909	chr8	rs74818514	4313932	C	G	0.895	0.894	0.917	-0.0029042131473898	0.0291	0.9212	14004	16757	14424.77
6348675	chr8	rs7844844	4314005	G	A	0.613	0.615	0.884	-0.0024028846163103	0.0186	0.8982	14004	16757	14424.77
6371235	chr8	rs79966745	4314308	G	A	0.894	0.892	0.911	0.0009995003330834	0.0291	0.9728	14004	16757	14424.77
6362040	chr8	rs76083514	4314319	G	C	0.894	0.892	0.911	0.0014988761237359	0.0291	0.9594	14004	16757	14424.77
6363733	chr8	rs10441633	4314848	T	C	0.647	0.644	0.867	0.0037031349243813	0.0191	0.8447	14004	16757	14424.77
6358499	chr8	rs1217680	4314917	A	G	0.106	0.106	0.878	-0.0026033858701149	0.0296	0.9309	14004	16757	14424.77
6332276	chr8	rs10092005	4315213	C	T	0.756	0.753	0.831	0.005703702916678	0.0217	0.7921	14004	16757	14424.77
6356472	chr8	rs12675246	4315349	G	C	0.944	0.947	0.852	-0.0086977157031958	0.0413	0.8332	14004	16757	14424.77
6363575	chr8	rs988378	4315389	G	C	0.837	0.839	0.894	-0.0009004052431641	0.0246	0.9722	14004	16757	14424.77
6371115	chr8	rs1217677	4315838	C	T	0.153	0.158	0.912	-0.0349020520092649	0.0246	0.1553	14004	16757	14424.77
6358347	chr8	rs17336844	4316054	T	C	0.873	0.873	0.898	-0.0009004052431641	0.0273	0.9751	14004	16757	14424.77
6361818	chr8	rs17336858	4316273	A	T	0.944	0.947	0.851	-0.0021022080918702	0.0411	0.9594	14004	16757	14424.77
6349445	chr8	rs13271708	4316478	G	C	0.932	0.936	0.844	-0.0145960053074092	0.038	0.7019	14004	16757	14424.77
6346552	chr8	rs77906338	4316572	G	A	0.943	0.946	0.862	-0.0198966317144566	0.0406	0.6247	14004	16757	14424.77
6332080	chr8	rs77307145	4316702	G	C	0.886	0.885	0.867	0.0068961666878413	0.0291	0.8128	14004	16757	14424.77
6330797	chr8	rs59220908	4317034	A	T	0.881	0.88	0.883	0.0014988761237359	0.0283	0.9566	14004	16757	14424.77
6374620	chr8	rs1217676	4317145	T	C	0.137	0.143	0.917	-0.035596090043474	0.0256	0.164	14004	16757	14424.77
6355236	chr8	rs10282822	4317280	T	C	0.596	0.598	0.885	-0.0008003201707691	0.0184	0.9651	14004	16757	14424.77
6366130	chr8	rs1217675	4317346	G	T	0.933	0.937	0.835	-0.007004474152883	0.0387	0.8556	14004	16757	14424.77
6348929	chr8	rs1217674	4317395	A	T	0.67	0.668	0.874	-0.0027036515743148	0.0194	0.8881	14004	16757	14424.77
6372991	chr8	rs4875347	4317699	T	C	0.921	0.926	0.826	-0.0075987978753305	0.0358	0.8315	14004	16757	14424.77
6354971	chr8	rs13254545	4317841	G	T	0.625	0.626	0.875	-0.0032954239497972	0.0188	0.8603	14004	16757	14424.77
6336360	chr8	rs13257745	4317842	A	T	0.625	0.626	0.875	-0.0032954239497972	0.0188	0.8626	14004	16757	14424.77
6338326	chr8	rs76037970	4317867	G	C	0.881	0.88	0.88	0.0021975835434872	0.0284	0.9387	14004	16757	14424.77
6350077	chr8	rs1217672	4318924	A	G	0.729	0.732	0.879	-0.0207028323592018	0.0205	0.3115	14004	16757	14424.77
6348397	chr8	rs75536128	4318928	G	A	0.73	0.733	0.877	-0.0212951405401588	0.0205	0.2984	14004	16757	14424.77
6363958	chr8	rs73178980	4319071	G	C	0.928	0.932	0.857	-0.0124977728299804	0.0362	0.73	14004	16757	14424.77
6340862	chr8	rs62479670	4319188	T	C	0.651	0.657	0.873	-0.0185000759845861	0.0192	0.3359	14004	16757	14424.77
6340348	chr8	rs1217670	4319435	C	T	0.149	0.155	0.935	-0.0262002485024742	0.0244	0.2833	14004	16757	14424.77
6355201	chr8	rs1217669	4319714	T	G	0.718	0.721	0.881	-0.0236986067778773	0.0202	0.2421	14004	16757	14424.77
6334401	chr8	rs12545377	4319850	G	A	0.942	0.944	0.97	-0.0016012813669738	0.0373	0.9653	14004	16757	14424.77
6349284	chr8	rs2406686	4319880	T	C	0.851	0.852	0.853	-0.0073972926304747	0.0263	0.7794	14004	16757	14424.77
6359407	chr8	rs2163306	4320053	A	G	0.851	0.853	0.853	-0.007004474152883	0.0264	0.7918	14004	16757	14424.77
6332360	chr8	rs76037801	4320194	G	C	0.936	0.939	0.916	0.0008995952428359	0.0367	0.9797	14004	16757	14424.77
6330406	chr8	rs12676259	4320301	A	G	0.928	0.931	0.875	0.0133998200630165	0.0358	0.7075	14004	16757	14424.77
6328688	chr8	rs1217668	4320342	G	A	0.155	0.16	0.968	-0.0299953975354009	0.0236	0.2046	14004	16757	14424.77
6366903	chr8	rs77622052	4320599	A	T	0.949	0.951	0.962	0.0075017910703226	0.0399	0.8516	14004	16757	14424.77
6374604	chr8	rs11136745	4320656	A	G	0.941	0.943	0.963	0.001598721363697	0.037	0.9649	14004	16757	14424.77
6345525	chr8	rs1217666	4320749	A	C	0.152	0.157	0.982	-0.0323992324466777	0.0236	0.1701	14004	16757	14424.77
6329203	chr8	rs13250119	4321106	G	A	0.887	0.887	0.675	0.0232965165504356	0.0319	0.4651	14004	16757	14424.77
6351195	chr8	rs1217664	4321252	C	G	0.153	0.158	0.977	-0.0297996312385195	0.0236	0.2076	14004	16757	14424.77
6352989	chr8	rs1529582	4321350	T	G	0.852	0.853	0.856	-0.0076995657264405	0.0264	0.7693	14004	16757	14424.77
6340011	chr8	rs6558885	4321410	G	A	0.942	0.944	0.964	9.99950003332973e-05	0.0374	0.9988	14004	16757	14424.77
6333165	chr8	rs7841776	4321553	A	G	0.942	0.944	0.963	0.0011992805754821	0.0374	0.9747	14004	16757	14424.77
6335264	chr8	rs7822968	4321612	G	C	0.936	0.938	0.907	0.0128964817350202	0.037	0.7267	14004	16757	14424.77
6347054	chr8	rs1217662	4321764	T	G	0.152	0.157	0.976	-0.0297996312385195	0.0237	0.2083	14004	16757	14424.77
6359120	chr8	rs59171014	4322286	G	A	0.726	0.729	0.903	-0.0209989425960583	0.0201	0.2961	14004	16757	14424.77
6358004	chr8	rs1997139	4322402	A	G	0.926	0.93	0.841	0.0017983819413794	0.0359	0.9606	14004	16757	14424.77
6365221	chr8	rs9644367	4322434	T	C	0.859	0.861	0.855	-0.0079011318962572	0.027	0.769	14004	16757	14424.77
6344897	chr8	rs9314531	4322454	A	G	0.604	0.601	0.931	-0.001300845733048	0.0181	0.9446	14004	16757	14424.77
6335508	chr8	rs6999093	4322748	C	T	0.942	0.944	0.948	0.0077002766261879	0.0377	0.8389	14004	16757	14424.77
6349654	chr8	rs13262098	4322764	T	C	0.614	0.612	0.922	0.0008995952428359	0.0182	0.9614	14004	16757	14424.77
6340727	chr8	rs1217660	4322957	G	C	0.145	0.15	0.953	-0.0247026126403718	0.0245	0.3146	14004	16757	14424.77
6342858	chr8	rs1217659	4323232	T	A	0.155	0.16	0.969	-0.0326988269632397	0.0237	0.1664	14004	16757	14424.77
6344718	chr8	rs13252925	4323269	G	C	0.898	0.898	0.638	0.0284027945161868	0.0343	0.4065	14004	16757	14424.77
6355165	chr8	rs17070360	4325025	G	C	0.743	0.747	0.884	-0.0295009039176847	0.0208	0.1556	14004	16757	14424.77
6371453	chr8	rs17415198	4325284	T	G	0.858	0.86	0.853	-0.0136020904182857	0.0269	0.612	14004	16757	14424.77
6337142	chr8	rs1217684	4325476	T	C	0.163	0.168	0.956	-0.0225012653465135	0.0233	0.3347	14004	16757	14424.77
6349236	chr8	rs62479671	4325924	T	C	0.742	0.746	0.891	-0.0252972953741621	0.0207	0.2204	14004	16757	14424.77
6359345	chr8	rs1154072	4325958	C	G	0.172	0.175	0.972	-0.0203047533403643	0.0227	0.372	14004	16757	14424.77
6335514	chr8	rs56399018	4326567	T	C	0.882	0.882	0.863	0.0044003044444822	0.0289	0.8792	14004	16757	14424.77
6345078	chr8	rs56158884	4326865	T	A	0.88	0.881	0.854	0.0049974917102918	0.0289	0.8622	14004	16757	14424.77
6330098	chr8	rs35272888	4327082	T	G	0.915	0.917	0.696	0.0356952753244514	0.0372	0.3373	14004	16757	14424.77
6363239	chr8	rs1154074	4327266	G	C	0.149	0.154	0.956	-0.0207028323592018	0.0242	0.3928	14004	16757	14424.77
6356707	chr8	rs73178999	4327287	A	T	0.882	0.882	0.864	0.0049974917102918	0.0288	0.863	14004	16757	14424.77
6343409	chr8	rs58122272	4327305	C	T	0.568	0.567	0.939	-0.0009004052431641	0.0177	0.9577	14004	16757	14424.77
6366719	chr8	rs4875349	4328106	T	C	0.533	0.53	0.995	0.009197572354042	0.017	0.5904	14004	16757	14424.77
6353312	chr8	rs12547280	4328250	G	C	0.539	0.536	0.965	0.0063001125484799	0.0173	0.7181	14004	16757	14424.77
6338989	chr8	rs59761668	4328310	G	A	0.774	0.779	0.919	-0.0338050046123612	0.0213	0.1129	14004	16757	14424.77
6331449	chr8	rs12547327	4328406	G	A	0.308	0.312	0.924	-0.0239034240815591	0.0192	0.2132	14004	16757	14424.77
6373156	chr8	rs11783613	4329109	G	T	0.784	0.789	0.895	-0.0326988269632397	0.0219	0.1366	14004	16757	14424.77
6328745	chr8	rs34432088	4329915	T	C	0.512	0.511	0.927	0.00730326611012	0.0176	0.6783	14004	16757	14424.77
6334650	chr8	rs9657397	4331815	A	T	0.575	0.575	0.881	0.0111970780932162	0.0183	0.5401	14004	16757	14424.77
6345679	chr8	rs9657367	4332061	G	C	0.58	0.579	0.875	0.0159028762794155	0.0184	0.3862	14004	16757	14424.77
6335691	chr8	rs34991116	4332217	C	T	0.799	0.802	0.856	-0.0208049294331883	0.023	0.3668	14004	16757	14424.77
6332646	chr8	rs4875105	4333153	C	A	0.61	0.609	0.863	0.012096540947233	0.0188	0.5176	14004	16757	14424.77
6328342	chr8	rs1154082	4333886	C	T	0.975	0.978	0.772	-0.0177974390305806	0.0674	0.7917	12299	15262	12840.95
6369186	chr8	rs17063261	4334217	G	A	0.235	0.241	0.943	-0.0136020904182857	0.0205	0.5066	14004	16757	14424.77
6346820	chr8	rs17070375	4334519	A	T	0.781	0.784	0.877	-0.019294956182969	0.022	0.3809	14004	16757	14424.77
6372453	chr8	rs2959180	4334618	A	C	0.157	0.163	0.946	-0.0319964709431669	0.0238	0.179	14004	16757	14424.77
6357401	chr8	rs6995921	4334769	G	C	0.59	0.59	0.873	0.0105046326450854	0.0185	0.5721	14004	16757	14424.77
6372698	chr8	rs10101341	4335204	C	A	0.629	0.628	0.858	0.0109003744682883	0.0191	0.5672	14004	16757	14424.77
6366857	chr8	rs4875350	4335682	T	C	0.838	0.842	0.83	-0.0043996643446871	0.0257	0.8641	14004	16757	14424.77
6337075	chr8	rs1526337	4336502	A	T	0.546	0.545	0.864	0.004101577021075	0.0184	0.8232	14004	16757	14424.77
6346471	chr8	rs59876996	4336650	C	G	0.787	0.792	0.876	-0.0380965452668448	0.0223	0.08843	14004	16757	14424.77
6339931	chr8	rs1624021	4337196	C	T	0.358	0.363	0.864	-0.009696862978864	0.0191	0.6126	14004	16757	14424.77
6351975	chr8	rs58223356	4337287	T	C	0.787	0.792	0.878	-0.0401035026973339	0.0223	0.0722	14004	16757	14424.77
6344156	chr8	rs111705636	4337452	C	T	0.788	0.793	0.879	-0.040197189751413	0.0223	0.07166	14004	16757	14424.77
6358677	chr8	rs76709381	4337511	C	T	0.788	0.793	0.879	-0.0403950023610502	0.0223	0.07006	14004	16757	14424.77
6331492	chr8	rs1725119	4338477	A	T	0.531	0.53	0.857	0.0152038337422728	0.0184	0.4095	14004	16757	14424.77
6369055	chr8	rs1725122	4339207	G	A	0.206	0.216	0.947	-0.0144032303107437	0.0214	0.5026	14004	16757	14424.77
6346410	chr8	rs56289003	4339356	A	G	0.852	0.856	0.772	-0.0038975857287134	0.0277	0.8879	14004	16757	14424.77
6333626	chr8	rs10106998	4339509	T	C	0.429	0.434	0.906	0.0106035827841911	0.0182	0.5603	14004	16757	14424.77
6351712	chr8	rs77986837	4339684	G	A	0.815	0.818	0.86	-0.0313049258284153	0.0237	0.186	14004	16757	14424.77
6344103	chr8	rs1658822	4340037	C	T	0.205	0.214	0.935	-0.0172987645783295	0.0216	0.4241	14004	16757	14424.77
6363559	chr8	rs12550204	4340056	T	C	0.405	0.412	0.883	0.0024968801985871	0.0185	0.8932	14004	16757	14424.77
6343208	chr8	rs11786835	4340564	T	A	0.816	0.819	0.853	-0.0322029950400999	0.0238	0.1764	14004	16757	14424.77
6354285	chr8	rs11776255	4340836	G	A	0.818	0.822	0.851	-0.0322959448008212	0.024	0.1775	14004	16757	14424.77
6361159	chr8	rs2918048	4340844	G	C	0.153	0.16	0.953	-0.0326988269632397	0.024	0.1722	14004	16757	14424.77
6330823	chr8	rs1632076	4341465	C	T	0.155	0.161	0.958	-0.0315009870620622	0.0238	0.1854	14004	16757	14424.77
6361546	chr8	rs73180913	4341633	G	T	0.912	0.915	0.74	0.009504687014246	0.0362	0.7935	14004	16757	14424.77
6333600	chr8	rs1725111	4341641	G	A	0.175	0.179	0.989	-0.0328021562323804	0.0223	0.1418	14004	16757	14424.77
6361622	chr8	rs1725112	4341792	C	A	0.174	0.179	0.986	-0.0325955083699338	0.0224	0.1449	14004	16757	14424.77
6336597	chr8	rs17070403	4341989	C	G	0.855	0.858	0.759	-0.0358966439977618	0.0279	0.1984	14004	16757	14424.77
6357114	chr8	rs74623573	4342067	G	C	0.809	0.812	0.849	-0.0295009039176847	0.0236	0.2112	14004	16757	14424.77
6347113	chr8	rs17343492	4342209	T	C	0.808	0.811	0.851	-0.0318003125497978	0.0235	0.1764	14004	16757	14424.77
6329721	chr8	rs112230120	4342216	G	A	0.807	0.811	0.851	-0.0322029950400999	0.0235	0.1705	14004	16757	14424.77
6355975	chr8	rs111978152	4342324	T	C	0.889	0.888	0.605	0.0358014124633833	0.0342	0.2947	14004	16757	14424.77
6366002	chr8	rs78666045	4342857	A	G	0.814	0.818	0.853	-0.0338981034057645	0.0237	0.1533	14004	16757	14424.77
6353208	chr8	rs80222512	4342918	C	T	0.816	0.819	0.856	-0.0319035490130083	0.0238	0.1793	14004	16757	14424.77
6344447	chr8	rs77470831	4342921	G	A	0.815	0.819	0.855	-0.0325955083699338	0.0238	0.1696	14004	16757	14424.77
6335654	chr8	rs77375027	4343111	T	C	0.807	0.811	0.849	-0.0344051267241774	0.0235	0.1424	14004	16757	14424.77
6363507	chr8	rs73180917	4343941	A	C	0.892	0.897	0.69	0.0033045340083004	0.0342	0.9231	14004	16757	14424.77
6335512	chr8	rs1626142	4345284	G	A	0.385	0.384	0.868	-0.003596459514405	0.0188	0.8466	14004	16757	14424.77
6333068	chr8	rs1658825	4345457	C	T	0.144	0.149	0.92	-0.0244976316004002	0.0249	0.3268	14004	16757	14424.77
6353224	chr8	rs1154084	4346638	C	T	0.807	0.81	0.849	-0.021203207651103	0.0234	0.3651	14004	16757	14424.77
6357856	chr8	rs41378144	4346831	T	C	0.811	0.816	0.855	-0.0282965991551138	0.0236	0.2312	14004	16757	14424.77
6331926	chr8	rs1154087	4347197	A	G	0.138	0.144	0.923	-0.0411032840784537	0.0253	0.1043	14004	16757	14424.77
6374287	chr8	rs1154088	4347236	C	A	0.162	0.167	0.916	-0.0431998193062192	0.0239	0.0703	14004	16757	14424.77
6345597	chr8	rs78860201	4347298	C	T	0.813	0.818	0.844	-0.026600681797179	0.0239	0.2665	14004	16757	14424.77
6367853	chr8	rs76818812	4348688	T	A	0.805	0.811	0.839	-0.0257999754904126	0.0237	0.2751	14004	16757	14424.77
6331946	chr8	rs79236459	4348792	C	G	0.805	0.811	0.838	-0.0264979913062283	0.0237	0.2641	14004	16757	14424.77
6356816	chr8	rs1154090	4349415	G	C	0.137	0.143	0.901	-0.0411970648503382	0.0258	0.1098	14004	16757	14424.77
6348162	chr8	rs1154092	4349763	G	T	0.965	0.966	0.782	0.0381047060335456	0.0531	0.4726	14004	16757	14424.77
6366000	chr8	rs2043803	4349768	T	C	0.17	0.175	0.898	-0.0398016818829366	0.0236	0.09173	14004	16757	14424.77
6337119	chr8	rs2915061	4349983	C	A	0.964	0.965	0.797	0.0402010017441475	0.0518	0.4379	14004	16757	14424.77
6351570	chr8	rs2043804	4350040	C	A	0.14	0.146	0.905	-0.0388032003238938	0.0255	0.1281	14004	16757	14424.77
6353993	chr8	rs12545504	4350513	G	A	0.518	0.518	0.863	-0.0129028853555234	0.0185	0.486	14004	16757	14424.77
6358713	chr8	rs1217658	4350652	G	A	0.158	0.165	0.902	-0.0383043331577141	0.0242	0.1135	14004	16757	14424.77
6343191	chr8	rs78782934	4350837	C	T	0.837	0.841	0.833	-0.0282040203730758	0.0254	0.2671	14004	16757	14424.77
6341017	chr8	rs6991091	4352083	T	C	0.341	0.341	0.838	-0.0144032303107437	0.0197	0.4661	14004	16757	14424.77
6362100	chr8	rs1725130	4352157	C	T	0.774	0.78	0.802	-0.0108991808690006	0.0231	0.6372	14004	16757	14424.77
6351280	chr8	rs12676659	4352592	G	T	0.865	0.864	0.754	0.0082954970241069	0.0287	0.7731	14004	16757	14424.77
6366477	chr8	rs7010197	4352642	C	G	0.454	0.452	0.625	0.0155977206230546	0.0217	0.4713	14004	16757	14424.77
6333615	chr8	rs941006	4352751	T	C	0.671	0.677	0.671	-0.0309954337025195	0.0219	0.1566	14004	16757	14424.77
6352090	chr8	rs4875352	4352943	G	A	0.576	0.577	0.583	0.001099395443301	0.0226	0.9624	14004	16757	14424.77
6354696	chr8	rs893457	4353992	C	T	0.183	0.178	0.861	0.0222017079836866	0.0239	0.3522	14004	16757	14424.77
6335887	chr8	rs1217542	4354751	A	C	0.158	0.154	0.903	0.0225048553400694	0.0247	0.3629	14004	16757	14424.77
6351619	chr8	rs891472	4354866	A	G	0.159	0.155	0.905	0.023003381764963	0.0246	0.3497	14004	16757	14424.77
6327988	chr8	rs891471	4355073	A	G	0.171	0.164	0.876	0.0197045832743354	0.0246	0.4229	14004	16757	14424.77
6331307	chr8	rs1217543	4355343	G	A	0.177	0.17	0.879	0.0177023841130051	0.0243	0.4663	14004	16757	14424.77
6329655	chr8	rs17070439	4355448	C	T	0.913	0.908	0.836	0.0553968632202877	0.0323	0.08652	14004	16757	14424.77
6370253	chr8	rs1014333	4356569	C	A	0.207	0.2	0.859	0.016296487966892	0.023	0.4768	14004	16757	14424.77
6372456	chr8	rs1154096	4356653	C	G	0.538	0.536	0.777	0.004101577021075	0.0193	0.8322	14004	16757	14424.77
6350278	chr8	rs1217689	4357493	A	G	0.157	0.153	0.92	0.0195967237465575	0.0245	0.4249	14004	16757	14424.77
6369260	chr8	rs1217688	4357525	A	G	0.157	0.153	0.921	0.0194986595340326	0.0245	0.4257	14004	16757	14424.77
6349370	chr8	rs1217687	4357538	C	G	0.157	0.153	0.92	0.0194005857039748	0.0245	0.4294	14004	16757	14424.77
6369752	chr8	rs1036557	4358383	C	G	0.543	0.541	0.787	0.0026963615477425	0.0192	0.8898	14004	16757	14424.77
6336397	chr8	rs13276514	4359052	G	C	0.621	0.619	0.765	0.0053954185169075	0.02	0.787	14004	16757	14424.77
6329452	chr8	rs1154098	4360635	G	A	0.412	0.411	0.813	0.0004998750416509	0.0191	0.9772	14004	16757	14424.77
6361859	chr8	rs1154099	4360644	G	A	0.41	0.409	0.813	0.0004998750416509	0.0191	0.9785	14004	16757	14424.77
6344491	chr8	rs1658826	4361088	T	G	0.858	0.86	0.883	-0.019294956182969	0.0261	0.4602	14004	16757	14424.77
6353726	chr8	rs1658827	4361089	A	G	0.859	0.86	0.882	-0.0197028322758684	0.0261	0.4503	14004	16757	14424.77
6371092	chr8	rs1013702	4361441	G	A	0.854	0.856	0.92	-0.0203047533403643	0.0252	0.4197	14004	16757	14424.77
6374704	chr8	rs1154100	4361833	T	G	0.834	0.835	0.895	-0.0085968472255182	0.0242	0.7234	14004	16757	14424.77
6370232	chr8	rs1217686	4362036	T	C	0.837	0.839	0.893	-0.0182047046548463	0.0244	0.4552	14004	16757	14424.77
6348830	chr8	rs10109216	4362073	G	A	0.592	0.589	0.857	0.0055048206344449	0.0186	0.7688	14004	16757	14424.77
6338282	chr8	rs4875106	4362341	T	C	0.599	0.596	0.859	0.0030952049073025	0.0187	0.8668	14004	16757	14424.77
6348490	chr8	rs7828008	4362726	C	A	0.845	0.847	0.905	-0.0159972768350078	0.0247	0.5184	14004	16757	14424.77
6355040	chr8	rs17415676	4362823	C	T	0.488	0.488	0.888	0.004001981379298	0.0181	0.8264	14004	16757	14424.77
6332468	chr8	rs7828332	4362941	C	T	0.609	0.605	0.873	0.0067968490002727	0.0186	0.7131	14004	16757	14424.77
6354765	chr8	rs1230770	4363123	G	C	0.83	0.831	0.885	-0.001300845733048	0.0241	0.9578	14004	16757	14424.77
6345621	chr8	rs1154101	4363393	T	G	0.389	0.391	0.853	-0.002002002670673	0.0189	0.9137	14004	16757	14424.77
6352181	chr8	rs1864516	4365381	A	G	0.863	0.865	0.804	-0.0209989425960583	0.0279	0.4508	14004	16757	14424.77
6368009	chr8	rs1864515	4365505	T	C	0.542	0.54	0.885	-0.0008003201707691	0.0181	0.9643	14004	16757	14424.77
6341631	chr8	rs2406477	4365670	G	A	0.647	0.644	0.914	0.0077002766261879	0.0185	0.6795	14004	16757	14424.77
6353944	chr8	rs1985200	4366666	C	T	0.86	0.862	0.937	-0.0188974371044634	0.0253	0.4554	14004	16757	14424.77
6353498	chr8	rs12545803	4368108	C	T	0.643	0.647	0.937	-0.0105959392134034	0.0184	0.5651	14004	16757	14424.77
6331699	chr8	rs73180936	4368225	C	A	0.59	0.587	0.899	0.0121953336998771	0.0182	0.5022	14004	16757	14424.77
6372129	chr8	rs73180937	4368256	T	C	0.59	0.587	0.9	0.012096540947233	0.0182	0.5037	14004	16757	14424.77
6367789	chr8	rs6990344	4368545	G	A	0.857	0.86	0.932	-0.0207028323592018	0.0252	0.4125	14004	16757	14424.77
6341728	chr8	rs13255344	4369190	C	G	0.415	0.414	0.914	0.0035038543266769	0.0181	0.8462	14004	16757	14424.77
6348847	chr8	rs4609213	4369334	A	G	0.646	0.65	0.96	-0.0105959392134034	0.0182	0.5617	14004	16757	14424.77
6369056	chr8	rs4392922	4369529	T	A	0.478	0.482	0.932	-0.0091012913892029	0.0176	0.607	14004	16757	14424.77
6337992	chr8	rs10107477	4370265	A	G	0.68	0.679	0.951	-0.0001000050003333	0.0187	0.9969	14004	16757	14424.77
6347347	chr8	rs11786720	4370270	T	C	0.966	0.971	0.689	-0.0999971464925023	0.061	0.1012	14004	16757	14424.77
6351624	chr8	rs2037722	4370648	C	A	0.837	0.84	0.903	-0.0171970248285215	0.0243	0.4784	14004	16757	14424.77
6347834	chr8	rs10113553	4370651	T	C	0.675	0.675	0.961	-0.0006001800720324	0.0185	0.9722	14004	16757	14424.77
6347036	chr8	rs1112779	4371169	G	T	0.509	0.508	0.921	-0.001300845733048	0.0177	0.9418	14004	16757	14424.77
6353310	chr8	rs1405244	4371385	C	G	0.0795	0.0791	0.821	0.0176041339483571	0.0348	0.6128	14004	16757	14424.77
6340189	chr8	rs1112780	4371542	A	G	0.552	0.553	0.893	0.0006997551142732	0.0181	0.9702	14004	16757	14424.77
6328867	chr8	rs4875107	4371598	A	T	0.658	0.656	0.955	0.0028958031120254	0.0183	0.8748	14004	16757	14424.77
6356395	chr8	rs13438867	4371613	T	A	0.854	0.857	0.907	-0.0187038311937836	0.0254	0.4609	14004	16757	14424.77
6369371	chr8	rs10503264	4372185	A	G	0.649	0.647	0.967	0.0029955089797983	0.018	0.8667	14004	16757	14424.77
6358293	chr8	rs17415732	4373052	A	G	0.979	0.981	0.497	-0.156302994395401	0.0986	0.1128	11900	12873	11916.12
6362133	chr8	rs13275581	4373184	G	A	0.599	0.598	0.932	0.0081963182244858	0.0179	0.6449	14004	16757	14424.77
6339505	chr8	rs79515009	4374348	G	C	0.871	0.873	0.765	-0.0366951051877892	0.0293	0.2109	14004	16757	14424.77
6340919	chr8	rs60277107	4374445	T	C	0.826	0.829	0.832	-0.0229002198863326	0.0247	0.354	14004	16757	14424.77
6368890	chr8	rs10106309	4375254	A	T	0.657	0.655	0.903	0.0064988367398296	0.0188	0.7276	14004	16757	14424.77
6340095	chr8	rs2056664	4375402	T	G	0.643	0.641	0.925	0.0062007356416035	0.0184	0.7366	14004	16757	14424.77
6338361	chr8	rs28408367	4376000	C	A	0.839	0.844	0.821	-0.0378991867540796	0.0257	0.1413	14004	16757	14424.77
6346742	chr8	rs62479720	4376055	G	A	0.978	0.979	0.48	-0.0680968444676575	0.111	0.5393	8057	9438	8504.85
6330545	chr8	rs151166382	4376177	T	C	0.969	0.97	0.618	-0.0426048328324374	0.0626	0.4965	14004	16757	14424.77
6350442	chr8	rs62479739	4376669	A	C	0.979	0.98	0.49	-0.020498669477346	0.1103	0.8524	8057	9438	8504.85
6329908	chr8	rs62479740	4376687	C	T	0.623	0.617	0.808	0.0270021387025708	0.0194	0.1626	14004	16757	14424.77
6356620	chr8	rs13282276	4376861	A	T	0.564	0.561	0.896	0.0200967016991224	0.018	0.2647	14004	16757	14424.77
6345047	chr8	rs1113226	4377712	A	G	0.661	0.664	0.883	-0.0136020904182857	0.0191	0.4769	14004	16757	14424.77
6347796	chr8	rs9650516	4378215	T	C	0.558	0.555	0.908	0.0202045073158995	0.0178	0.2577	14004	16757	14424.77
6333007	chr8	rs10090075	4378223	A	G	0.881	0.885	0.833	-0.0299953975354009	0.0292	0.3046	14004	16757	14424.77
6351708	chr8	rs10102969	4378350	G	A	0.882	0.885	0.836	-0.0278954863187535	0.0292	0.34	14004	16757	14424.77
6366717	chr8	rs62479741	4378699	A	G	0.98	0.982	0.506	0.0099998345783334	0.104	0.9238	9390	12405	10175.81
6364287	chr8	rs10106920	4379269	G	A	0.889	0.892	0.862	-0.027998320426861	0.0296	0.3428	14004	16757	14424.77
6346648	chr8	rs4875355	4379325	A	G	0.645	0.647	0.877	-0.0086977157031958	0.0189	0.6447	14004	16757	14424.77
6338598	chr8	rs7824750	4379784	C	T	0.652	0.652	0.862	-0.0057967688471774	0.0192	0.7626	14004	16757	14424.77
6330383	chr8	rs62479742	4379856	C	A	0.979	0.981	0.475	0.048904443353603	0.1047	0.6405	9390	12405	10175.81
6334955	chr8	rs1997138	4380397	C	G	0.863	0.865	0.828	0.0012991557316201	0.0273	0.962	14004	16757	14424.77
6343135	chr8	rs73180949	4381117	G	C	0.977	0.979	0.594	-0.147201547739052	0.0853	0.08441	11900	12873	11916.12
6329271	chr8	rs4875108	4381436	A	C	0.476	0.48	0.884	-0.0027036515743148	0.0181	0.8808	14004	16757	14424.77
6353344	chr8	rs7835027	4382059	C	T	0.975	0.977	0.605	-0.141102840978	0.0815	0.08344	11900	12873	11916.12
6370703	chr8	rs10108865	4382171	T	C	0.769	0.767	0.846	0.0244974716003874	0.022	0.2637	14004	16757	14424.77
6350220	chr8	rs10108982	4382286	T	C	0.026	0.024	0.594	0.142202440197127	0.0807	0.07803	11900	12873	11916.12
6353534	chr8	rs77666269	4382355	C	G	0.843	0.846	0.811	-0.0322029950400999	0.026	0.2167	14004	16757	14424.77
6337040	chr8	rs17070484	4382919	C	G	0.837	0.84	0.808	-0.0329985112635755	0.0257	0.2001	14004	16757	14424.77
6370705	chr8	rs11136747	4383116	A	C	0.963	0.966	0.741	-0.0513038207587421	0.0549	0.3505	14004	16757	14424.77
6344886	chr8	rs34029111	4383429	G	T	0.62	0.613	0.906	0.0192044091837133	0.0183	0.295	14004	16757	14424.77
6330877	chr8	rs17343946	4383551	G	C	0.783	0.783	0.848	0.0184978548821194	0.0225	0.4116	14004	16757	14424.77
6327526	chr8	rs4875356	4383871	C	G	0.658	0.658	0.859	0.0135971385060249	0.0194	0.4812	14004	16757	14424.77
6341732	chr8	rs10095988	4384272	T	G	0.962	0.965	0.735	-0.0566020980240563	0.0545	0.2992	14004	16757	14424.77
6357406	chr8	rs12675479	4384273	A	G	0.602	0.595	0.922	0.0199006617063362	0.018	0.2693	14004	16757	14424.77
6361629	chr8	rs13273099	4384861	C	A	0.602	0.596	0.925	0.0200967016991224	0.018	0.263	14004	16757	14424.77
6374599	chr8	rs1526339	4385330	G	A	0.603	0.597	0.925	0.0197045832743354	0.018	0.275	14004	16757	14424.77
6332005	chr8	rs17070487	4385410	G	A	0.875	0.875	0.885	0.0089002747867194	0.0273	0.7453	14004	16757	14424.77
6359920	chr8	rs11997928	4385443	C	A	0.603	0.597	0.925	0.0199006617063362	0.018	0.2701	14004	16757	14424.77
6346111	chr8	rs11997934	4385475	C	G	0.57	0.566	0.918	0.012096540947233	0.0179	0.4998	14004	16757	14424.77
6360511	chr8	rs4557723	4386070	A	G	0.745	0.748	0.866	0.009504687014246	0.0211	0.6545	14004	16757	14424.77
6373703	chr8	rs13249645	4386392	C	T	0.602	0.596	0.927	0.0188021269625962	0.018	0.2967	14004	16757	14424.77
6370802	chr8	rs73182921	4386586	G	T	0.976	0.978	0.628	-0.146796124326668	0.0824	0.07505	11900	12873	11916.12
6372656	chr8	rs2177899	4387236	C	G	0.607	0.6	0.921	0.0199006617063362	0.0181	0.2696	14004	16757	14424.77
6348453	chr8	rs59162832	4387385	T	C	0.405	0.41	0.929	-0.0138961051921114	0.0179	0.438	14004	16757	14424.77
6335951	chr8	rs60805706	4387449	C	T	0.399	0.405	0.925	-0.0159972768350078	0.018	0.3723	14004	16757	14424.77
6329905	chr8	rs117043820	4387461	G	A	0.879	0.879	0.891	0.0062007356416035	0.0275	0.8218	14004	16757	14424.77
6367035	chr8	rs111840884	4387962	T	C	0.963	0.966	0.732	-0.0449973659307358	0.055	0.4133	14004	16757	14424.77
6351450	chr8	rs73182925	4388642	G	A	0.877	0.878	0.904	0.0026963615477425	0.0272	0.9197	14004	16757	14424.77
6348232	chr8	rs4875357	4388680	A	G	0.553	0.552	0.913	-0.0076995657264405	0.0179	0.6668	14004	16757	14424.77
6331145	chr8	rs73182929	4388712	T	G	0.877	0.878	0.904	0.0022973590486834	0.0272	0.9335	14004	16757	14424.77
6352276	chr8	rs59278005	4388739	A	G	0.876	0.877	0.9	0.0027960873020011	0.0272	0.9184	14004	16757	14424.77
6357978	chr8	rs7004990	4389023	C	G	0.404	0.41	0.943	-0.0158042315449673	0.0178	0.375	14004	16757	14424.77
6354130	chr8	rs111474990	4389325	C	T	0.973	0.975	0.811	-0.0016012813669738	0.0591	0.9782	14004	16757	14424.77
6368796	chr8	rs117824961	4389394	G	A	0.877	0.878	0.905	0.0017983819413794	0.0272	0.9472	14004	16757	14424.77
6333546	chr8	rs112136860	4389404	T	C	0.973	0.975	0.811	-0.0010005003335835	0.0592	0.9864	14004	16757	14424.77
6366513	chr8	rs13249778	4389647	G	A	0.574	0.572	0.914	0.0082954970241069	0.018	0.6456	14004	16757	14424.77
6334689	chr8	rs112471020	4390406	T	C	0.973	0.975	0.813	0.0025966258472659	0.0592	0.9647	14004	16757	14424.77
6363856	chr8	rs59265291	4390529	A	G	0.505	0.508	0.892	-0.007095110875924	0.018	0.6936	14004	16757	14424.77
6329356	chr8	rs60392405	4390544	G	A	0.612	0.614	0.862	-0.0045001103249234	0.0188	0.8122	14004	16757	14424.77
6369028	chr8	rs17070498	4391037	T	C	0.833	0.836	0.854	-0.0300984478240329	0.0248	0.2261	14004	16757	14424.77
6345465	chr8	rs12056740	4391377	T	C	0.597	0.591	0.965	0.0143958802837323	0.0176	0.4123	14004	16757	14424.77
6361208	chr8	rs11136748	4391578	C	T	0.575	0.571	0.945	0.0147014028528927	0.0177	0.4043	14004	16757	14424.77
6369172	chr8	rs11136749	4391699	C	T	0.602	0.596	0.96	0.0142973047008244	0.0177	0.4194	14004	16757	14424.77
6343776	chr8	rs11994887	4391719	T	C	0.967	0.968	0.897	-0.0377018671840115	0.052	0.4684	14004	16757	14424.77
6348196	chr8	rs17344030	4391932	C	G	0.552	0.553	0.916	-0.0093031403261444	0.0179	0.6045	14004	16757	14424.77
6336641	chr8	rs2204531	4392359	G	A	0.602	0.596	0.956	0.0148984646619666	0.0177	0.401	14004	16757	14424.77
6328462	chr8	rs111294753	4392535	A	C	0.731	0.735	0.879	-0.0377953294954024	0.0205	0.06525	14004	16757	14424.77
6339383	chr8	rs77324530	4392653	C	T	0.796	0.796	0.881	-0.0306035477981776	0.0224	0.173	14004	16757	14424.77
6337099	chr8	rs35741768	4392813	C	T	0.602	0.596	0.955	0.014504302202808	0.0177	0.4123	14004	16757	14424.77
6359781	chr8	rs6996668	4392934	G	T	0.79	0.789	0.87	0.0061013488579762	0.0226	0.7889	14004	16757	14424.77
6361943	chr8	rs17070507	4392964	G	C	0.973	0.975	0.812	0.0071047017299317	0.0594	0.9046	14004	16757	14424.77
6328221	chr8	rs75582878	4393081	G	C	0.842	0.844	0.856	-0.0263029084210524	0.0253	0.2982	14004	16757	14424.77
6365273	chr8	rs73182940	4393107	T	C	0.879	0.88	0.919	-0.0052035148315978	0.0272	0.8477	14004	16757	14424.77
6357059	chr8	rs78053024	4393243	A	G	0.973	0.974	0.808	0.004201162744548	0.0592	0.9437	14004	16757	14424.77
6365655	chr8	rs68044239	4393703	T	C	0.766	0.767	0.883	0.0109992854583691	0.0216	0.6117	14004	16757	14424.77
6347173	chr8	rs17344058	4393969	G	A	0.879	0.881	0.922	-0.0054045784588597	0.0272	0.8439	14004	16757	14424.77
6356222	chr8	rs78599727	4394474	G	A	0.982	0.983	0.734	-0.0623010261973793	0.098	0.5252	9775	9332	9325.6
6363473	chr8	rs73182943	4394792	A	G	0.864	0.868	0.901	-0.0182963622831166	0.0263	0.4868	14004	16757	14424.77
6355772	chr8	rs73661516	4395068	G	A	0.981	0.982	0.758	-0.0763952012537135	0.1007	0.448	8666	8223	8216.6
6368953	chr8	rs2406706	4395685	G	A	0.621	0.613	0.947	0.0298014912367898	0.0179	0.09642	14004	16757	14424.77
6354897	chr8	rs17070520	4395751	T	C	0.776	0.779	0.884	-0.0497996735526059	0.0217	0.02163	14004	16757	14424.77
6348012	chr8	rs74471748	4395886	T	C	0.77	0.773	0.88	-0.049400350295127	0.0216	0.02184	14004	16757	14424.77
6339571	chr8	rs139450331	4396084	G	C	0.908	0.908	0.892	0.0164047040252769	0.0313	0.5988	14004	16757	14424.77
6330063	chr8	rs113168764	4396129	T	C	0.776	0.778	0.884	-0.0499047851286405	0.0217	0.02127	14004	16757	14424.77
6355237	chr8	rs79025043	4396176	A	G	0.879	0.88	0.919	-0.0086977157031958	0.0272	0.7478	14004	16757	14424.77
6365314	chr8	rs3920413	4396601	T	C	0.613	0.606	0.944	0.0301993737308422	0.0179	0.09185	14004	16757	14424.77
6355036	chr8	rs1358116	4396766	C	T	0.614	0.606	0.943	0.0289955368412525	0.0179	0.1054	14004	16757	14424.77
6331746	chr8	rs1464977	4397019	A	C	0.388	0.383	0.905	-0.0039979812872983	0.0184	0.8288	14004	16757	14424.77
6332002	chr8	rs13278870	4397137	T	G	0.613	0.605	0.938	0.0312951579807101	0.0179	0.08086	14004	16757	14424.77
6345301	chr8	rs73182951	4397144	A	C	0.879	0.88	0.918	-0.0084959889212643	0.0272	0.7536	14004	16757	14424.77
6361398	chr8	rs1526341	4397180	C	T	0.628	0.632	0.897	0.0002999550089979	0.0186	0.9878	14004	16757	14424.77
6334031	chr8	rs76767477	4397332	G	C	0.825	0.821	0.737	0.0086028888072678	0.0259	0.7405	14004	16757	14424.77
6371354	chr8	rs17416011	4397759	G	C	0.908	0.908	0.895	0.0182033098538737	0.0312	0.5594	14004	16757	14424.77
6367314	chr8	rs7010832	4398511	A	C	0.842	0.845	0.856	-0.0208968257129853	0.0254	0.41	14004	16757	14424.77
6329389	chr8	rs2406707	4398526	T	C	0.909	0.908	0.898	0.0168964476597299	0.0312	0.588	14004	16757	14424.77
6348493	chr8	rs17070552	4398557	G	A	0.983	0.984	0.73	-0.0686964868417913	0.0923	0.457	10819	11604	10756.22
6344750	chr8	rs78345101	4399011	T	G	0.863	0.865	0.853	-0.0377953294954024	0.0268	0.1582	14004	16757	14424.77
6335928	chr8	rs113693547	4399079	G	A	0.864	0.865	0.853	-0.0338981034057645	0.0269	0.2068	14004	16757	14424.77
6371093	chr8	rs4418366	4399497	A	G	0.556	0.55	0.918	0.0131037693769772	0.0178	0.4623	14004	16757	14424.77
6363337	chr8	rs17416046	4399587	C	T	0.88	0.882	0.923	-0.007004474152883	0.0272	0.7961	14004	16757	14424.77
6364885	chr8	rs17344155	4399784	A	C	0.88	0.881	0.921	-0.0078003437327339	0.0272	0.7741	14004	16757	14424.77
6374010	chr8	rs13272968	4399905	T	G	0.675	0.666	0.926	0.0411995232473163	0.0187	0.02768	14004	16757	14424.77
6362864	chr8	rs111480695	4399977	A	T	0.982	0.984	0.729	-0.0769026428413419	0.0909	0.3979	10819	11604	10756.22
6328687	chr8	rs1358114	4400333	T	C	0.665	0.67	0.887	-0.009696862978864	0.0192	0.6121	14004	16757	14424.77
6373573	chr8	rs12547182	4400460	C	T	0.688	0.679	0.945	0.0387013475370749	0.0187	0.03872	14004	16757	14424.77
6335238	chr8	rs73182965	4400578	T	C	0.88	0.881	0.919	-0.0079011318962572	0.0273	0.7732	14004	16757	14424.77
6357595	chr8	rs73182966	4400592	G	A	0.88	0.881	0.918	-0.0078003437327339	0.0273	0.7749	14004	16757	14424.77
6358185	chr8	rs62484744	4400651	T	C	0.941	0.944	0.84	-0.0601003842529617	0.0396	0.1284	14004	16757	14424.77
6342665	chr8	rs55788529	4400864	C	T	0.517	0.508	0.917	0.0197045832743354	0.0177	0.2647	14004	16757	14424.77
6374779	chr8	rs11786833	4400914	A	G	0.601	0.592	0.956	0.0195967237465575	0.0176	0.2675	14004	16757	14424.77
6359511	chr8	rs11786837	4400959	A	T	0.602	0.594	0.956	0.0166997792224134	0.0177	0.3439	14004	16757	14424.77
6370729	chr8	rs73182968	4400991	A	C	0.879	0.881	0.92	-0.0074980401773571	0.0272	0.7836	14004	16757	14424.77
6328361	chr8	rs75709801	4401041	G	T	0.982	0.984	0.751	-0.108197870477987	0.0935	0.2472	9710	10495	9647.22
6331807	chr8	rs11773915	4401070	T	C	0.602	0.593	0.957	0.0167981182758809	0.0176	0.3406	14004	16757	14424.77
6374717	chr8	rs11786902	4401124	A	G	0.601	0.592	0.959	0.0190964956909883	0.0176	0.2789	14004	16757	14424.77
6371677	chr8	rs11776307	4401247	G	T	0.604	0.595	0.955	0.0172994970780611	0.0177	0.3283	14004	16757	14424.77
6351497	chr8	rs11776338	4401313	G	T	0.604	0.595	0.955	0.0171029078996623	0.0177	0.3327	14004	16757	14424.77
6349758	chr8	rs76292275	4401416	C	A	0.907	0.907	0.846	0.0102968054773682	0.032	0.7479	14004	16757	14424.77
6350948	chr8	rs61291918	4401509	A	G	0.607	0.598	0.95	0.0173977771764203	0.0178	0.327	14004	16757	14424.77
6348509	chr8	rs62484746	4401564	C	T	0.609	0.599	0.947	0.0180952882690919	0.0178	0.3104	14004	16757	14424.77
6335981	chr8	rs68167396	4401859	G	T	0.694	0.684	0.938	0.0361004656247227	0.0189	0.05625	14004	16757	14424.77
6328716	chr8	rs17416067	4401878	T	A	0.693	0.684	0.939	0.0352030377085245	0.0189	0.06195	14004	16757	14424.77
6360601	chr8	rs117390464	4401952	G	C	0.88	0.882	0.922	-0.0104039337153929	0.0272	0.7037	14004	16757	14424.77
6369519	chr8	rs17070576	4402031	T	C	0.729	0.733	0.887	-0.0208968257129853	0.0204	0.304	14004	16757	14424.77
6357837	chr8	rs11984709	4402067	A	T	0.695	0.701	0.883	-0.023002541565316	0.0197	0.2433	14004	16757	14424.77
6339230	chr8	rs17344197	4402438	T	A	0.654	0.645	0.921	0.0318958749835631	0.0185	0.08452	14004	16757	14424.77
6360143	chr8	rs77434910	4403044	C	T	0.92	0.92	0.813	0.0133998200630165	0.0349	0.7015	14004	16757	14424.77
6360432	chr8	rs1983474	4403586	A	C	0.354	0.364	0.988	-0.0322959448008212	0.0177	0.06834	14004	16757	14424.77
6345812	chr8	rs73182977	4403849	C	T	0.899	0.903	0.881	-0.0538966802576654	0.0303	0.07502	14004	16757	14424.77
6359869	chr8	rs17344217	4404738	T	G	0.757	0.765	0.915	-0.0403012967735257	0.0208	0.05276	14004	16757	14424.77
6361044	chr8	rs73182980	4404947	C	T	0.899	0.903	0.873	-0.0566020980240563	0.0304	0.06303	14004	16757	14424.77
6329853	chr8	rs7818189	4405955	T	C	0.384	0.396	0.96	-0.035596090043474	0.0177	0.04476	14004	16757	14424.77
6361650	chr8	rs77910202	4405991	T	C	0.965	0.966	0.819	-0.0122041688389067	0.0523	0.8161	14004	16757	14424.77
6360793	chr8	rs7831820	4406368	C	T	0.388	0.4	0.961	-0.0366017456445608	0.0177	0.03897	14004	16757	14424.77
6333390	chr8	rs79292153	4406373	G	C	0.865	0.868	0.904	-0.001100605444033	0.0263	0.9658	14004	16757	14424.77
6361420	chr8	rs73182983	4406379	C	T	0.904	0.908	0.888	-0.0525045539821493	0.0308	0.08868	14004	16757	14424.77
6364584	chr8	rs73182984	4406611	A	G	0.866	0.87	0.937	-0.0189993500097828	0.0258	0.4609	14004	16757	14424.77
6357106	chr8	rs73182986	4407649	C	A	0.864	0.867	0.93	-0.0185000759845861	0.0257	0.4727	14004	16757	14424.77
6342118	chr8	rs78723038	4408055	A	G	0.964	0.966	0.818	-0.013399371963117	0.0519	0.7969	14004	16757	14424.77
6341525	chr8	rs79331457	4409256	G	C	0.964	0.965	0.819	-0.0116981574124923	0.0517	0.8217	14004	16757	14424.77
6331660	chr8	rs12682212	4409774	C	G	0.737	0.741	0.921	-0.0139975096438537	0.0201	0.4876	14004	16757	14424.77
6327473	chr8	rs78344782	4410004	T	C	0.899	0.901	0.872	0.0053954185169075	0.0303	0.8579	14004	16757	14424.77
6329159	chr8	rs77853299	4410318	A	C	0.864	0.867	0.92	-0.0022024235552	0.026	0.9323	14004	16757	14424.77
6367664	chr8	rs73182990	4410472	G	A	0.867	0.871	0.943	-0.0198966317144566	0.0258	0.4396	14004	16757	14424.77
6342159	chr8	rs7357469	4410514	G	T	0.847	0.846	0.907	0.014504302202808	0.0248	0.5577	14004	16757	14424.77
6334580	chr8	rs78730383	4410703	C	T	0.864	0.867	0.923	-0.0021022080918702	0.0259	0.9368	14004	16757	14424.77
6357515	chr8	rs6558891	4410752	G	C	0.524	0.531	0.925	-0.0151034855773182	0.0177	0.3918	14004	16757	14424.77
6364920	chr8	rs1526335	4412051	A	G	0.387	0.397	0.956	-0.0208049294331883	0.0178	0.241	14004	16757	14424.77
6344816	chr8	rs1526334	4412072	T	G	0.387	0.397	0.955	-0.0203966036652218	0.0178	0.2507	14004	16757	14424.77
6363551	chr8	rs1526333	4412090	C	G	0.414	0.422	0.963	-0.019203206984436	0.0175	0.2743	14004	16757	14424.77
6331770	chr8	rs1526332	4412169	G	T	0.415	0.422	0.962	-0.0189993500097828	0.0175	0.2776	14004	16757	14424.77
6348855	chr8	rs11136750	4412258	G	T	0.427	0.436	0.962	-0.0259949602770859	0.0175	0.136	14004	16757	14424.77
6362832	chr8	rs7357512	4412306	G	C	0.624	0.631	0.944	-0.0142003494011414	0.0181	0.4335	14004	16757	14424.77
6357981	chr8	rs7357519	4412355	C	T	0.473	0.482	0.959	-0.0171970248285215	0.0173	0.3206	14004	16757	14424.77
6334590	chr8	rs73183001	4412550	A	T	0.862	0.866	0.946	-0.0176956485356892	0.0254	0.4863	14004	16757	14424.77
6345345	chr8	rs34787327	4412803	G	A	0.616	0.608	0.95	0.0267977123853779	0.0179	0.1326	14004	16757	14424.77
6369366	chr8	rs6996158	4413035	T	A	0.777	0.779	0.958	-0.0222967349986103	0.0208	0.2837	14004	16757	14424.77
6328524	chr8	rs6992457	4413282	A	C	0.768	0.77	0.964	-0.0217958123704574	0.0204	0.2872	14004	16757	14424.77
6351770	chr8	rs12546056	4413920	C	T	0.859	0.862	0.94	-0.001100605444033	0.0252	0.9653	14004	16757	14424.77
6369902	chr8	rs9314532	4414063	G	A	0.852	0.852	0.906	0.0125015292229252	0.0252	0.6189	14004	16757	14424.77
6365076	chr8	rs79482698	4414084	C	G	0.78	0.781	0.959	-0.0099998320783335	0.0209	0.6332	14004	16757	14424.77
6370957	chr8	rs17070599	4414107	A	G	0.806	0.807	0.952	0.0005998200719675	0.022	0.9788	14004	16757	14424.77
6331137	chr8	rs7843629	4414172	G	C	0.803	0.803	0.952	0.004201162744548	0.0218	0.8465	14004	16757	14424.77
6368140	chr8	rs1997137	4414316	T	C	0.776	0.778	0.966	-0.0130953713122409	0.0207	0.5268	14004	16757	14424.77
6362978	chr8	rs73498651	4414899	A	G	0.934	0.933	0.918	-0.0060985584618694	0.0355	0.8638	14004	16757	14424.77
6341828	chr8	rs1526331	4415280	G	C	0.875	0.88	0.814	-0.0154994990469515	0.0289	0.5926	14004	16757	14424.77
6340638	chr8	rs17416228	4416839	G	C	0.867	0.87	0.962	-0.0160988945897493	0.0255	0.5285	14004	16757	14424.77
6353097	chr8	rs13252508	4416902	T	A	0.967	0.97	0.585	-0.0428970626523952	0.069	0.5344	12376	14891	12686.42
6350138	chr8	rs6993844	4416934	C	G	0.866	0.869	0.959	-0.0180010511095525	0.0255	0.4805	14004	16757	14424.77
6345963	chr8	rs17416235	4416939	G	A	0.9	0.901	0.902	-0.0334016766340304	0.0298	0.2613	14004	16757	14424.77
6337925	chr8	rs17344378	4417547	T	A	0.863	0.867	0.957	-0.0203047533403643	0.0253	0.4213	14004	16757	14424.77
6336892	chr8	rs73184907	4418063	C	T	0.867	0.871	0.966	-0.0170037478161859	0.0255	0.5052	14004	16757	14424.77
6338909	chr8	rs1949910	4418208	A	T	0.865	0.869	0.961	-0.0149004625639624	0.0254	0.557	14004	16757	14424.77
6330347	chr8	rs1949909	4418410	C	T	0.865	0.869	0.962	-0.0152050125429676	0.0254	0.5507	14004	16757	14424.77
6328635	chr8	rs151238350	4418683	G	A	0.867	0.87	0.965	-0.0169020380753563	0.0255	0.5073	14004	16757	14424.77
6357816	chr8	rs116404658	4419125	G	A	0.867	0.871	0.961	-0.0169020380753563	0.0256	0.508	14004	16757	14424.77
6371498	chr8	rs115350488	4419126	C	T	0.867	0.871	0.961	-0.0170037478161859	0.0256	0.5069	14004	16757	14424.77
6352172	chr8	rs12677365	4419329	G	C	0.344	0.338	0.912	0.0147999386115992	0.0187	0.429	14004	16757	14424.77
6353356	chr8	rs12675963	4419488	T	A	0.446	0.439	0.907	0.0259990758686168	0.0179	0.1474	14004	16757	14424.77
6358411	chr8	rs73184916	4419497	C	T	0.867	0.87	0.956	-0.0176040459483609	0.0256	0.4904	14004	16757	14424.77
6342059	chr8	rs17070617	4419503	G	C	0.865	0.869	0.951	-0.015702643727291	0.0255	0.5395	14004	16757	14424.77
6345359	chr8	rs17070620	4419611	T	C	0.867	0.87	0.954	-0.0174005146801673	0.0256	0.4978	14004	16757	14424.77
6355059	chr8	rs17344405	4419631	G	C	0.863	0.867	0.946	-0.0226035462098532	0.0255	0.3744	14004	16757	14424.77
6341590	chr8	rs17070623	4419843	G	C	0.825	0.83	0.917	-0.0165969709073694	0.0234	0.478	14004	16757	14424.77
6334699	chr8	rs55987337	4419882	C	T	0.893	0.894	0.867	-0.0329985112635755	0.0295	0.263	14004	16757	14424.77
6372068	chr8	rs2950160	4420188	G	C	0.33	0.326	0.943	0.0258041896815329	0.0186	0.1656	14004	16757	14424.77
6374521	chr8	rs6980912	4420259	G	C	0.83	0.834	0.921	-0.0128015918372089	0.0236	0.5864	14004	16757	14424.77
6329231	chr8	rs76866002	4420330	G	T	0.975	0.976	0.535	-0.0101008421794295	0.0937	0.9145	8744	9930	9078.23
6344206	chr8	rs2693794	4420609	G	C	0.459	0.452	0.932	0.0326994961630157	0.0176	0.06358	14004	16757	14424.77
6348996	chr8	rs2466733	4420682	C	G	0.313	0.31	0.911	0.0227981362759783	0.0192	0.2364	14004	16757	14424.77
6359840	chr8	rs73184923	4421040	C	G	0.894	0.895	0.908	-0.0248051189189711	0.0289	0.3908	14004	16757	14424.77
6356879	chr8	rs2693793	4421304	A	C	0.297	0.296	0.958	0.0109992854583691	0.019	0.5635	14004	16757	14424.77
6369020	chr8	rs2617015	4421358	A	C	0.311	0.309	0.93	0.0133998200630165	0.019	0.48	14004	16757	14424.77
6366389	chr8	rs41470346	4421394	G	A	0.861	0.865	0.948	-0.0221024699079472	0.0253	0.3832	14004	16757	14424.77
6361186	chr8	rs62486665	4422315	T	C	0.831	0.824	0.773	0.0353961009469877	0.0255	0.1657	14004	16757	14424.77
6344565	chr8	rs73184927	4422577	T	C	0.854	0.859	0.916	-0.0232993336544035	0.0252	0.3559	14004	16757	14424.77
6361261	chr8	rs62486666	4422596	A	C	0.472	0.465	0.907	0.0208021276292633	0.0179	0.244	14004	16757	14424.77
6353031	chr8	rs56281620	4423045	T	G	0.903	0.903	0.877	-0.029202265808213	0.0306	0.3396	14004	16757	14424.77
6359469	chr8	rs143999643	4423093	C	T	0.863	0.866	0.906	-0.0163021610829842	0.0259	0.5305	14004	16757	14424.77
6357647	chr8	rs73184933	4423424	G	C	0.9	0.9	0.867	-0.019203206984436	0.0304	0.5274	14004	16757	14424.77
6362128	chr8	rs73184934	4423762	A	C	0.904	0.905	0.887	-0.0278954863187535	0.0306	0.3614	14004	16757	14424.77
6341790	chr8	rs2617059	4423782	C	G	0.316	0.315	0.919	0.0131037693769772	0.019	0.4928	14004	16757	14424.77
6361877	chr8	rs73184937	4423801	T	G	0.905	0.905	0.886	-0.0309026047398165	0.0306	0.3139	14004	16757	14424.77
6367570	chr8	rs73184939	4423844	A	T	0.905	0.905	0.889	-0.0286978729475453	0.0306	0.3495	14004	16757	14424.77
6333755	chr8	rs2617061	4424370	C	G	0.457	0.451	0.897	0.0239996896478807	0.018	0.182	14004	16757	14424.77
6331390	chr8	rs4875360	4424471	A	G	0.854	0.859	0.88	-0.023002541565316	0.0257	0.3712	14004	16757	14424.77
6353228	chr8	rs79384497	4425044	T	C	0.897	0.899	0.893	-0.003596459514405	0.0296	0.9033	14004	16757	14424.77
6370233	chr8	rs2693792	4425236	C	T	0.14	0.137	0.94	-0.0007002451143934	0.0253	0.977	14004	16757	14424.77
6346579	chr8	rs73184948	4425239	T	C	0.852	0.856	0.868	-0.0225012653465135	0.0257	0.3813	14004	16757	14424.77
6330729	chr8	rs2693791	4425634	A	C	0.464	0.458	0.897	0.0205964297986501	0.018	0.2509	14004	16757	14424.77
6370577	chr8	rs2725011	4425945	C	T	0.14	0.137	0.942	-0.0006001800720324	0.0253	0.9816	14004	16757	14424.77
6362184	chr8	rs7826384	4426307	A	G	0.137	0.134	0.941	0.0007996801705642	0.0256	0.9755	14004	16757	14424.77
6357600	chr8	rs111338215	4426929	T	G	0.854	0.859	0.875	-0.0235040691879941	0.0258	0.3615	14004	16757	14424.77
6342115	chr8	rs113845462	4426969	T	C	0.487	0.481	0.904	0.0295976364389436	0.0179	0.09725	14004	16757	14424.77
6348727	chr8	rs113406865	4427456	C	T	0.493	0.485	0.914	0.0312951579807101	0.0177	0.07759	14004	16757	14424.77
6370049	chr8	rs2407628	4427594	C	T	0.344	0.341	0.959	0.0203025023378308	0.0183	0.2661	14004	16757	14424.77
6345166	chr8	rs73184952	4427736	G	C	0.855	0.86	0.872	-0.0246001168682327	0.0259	0.344	14004	16757	14424.77
6334698	chr8	rs112649539	4427749	C	T	0.855	0.86	0.871	-0.0259025943231108	0.0259	0.3189	14004	16757	14424.77
6357341	chr8	rs76146724	4427894	G	T	0.244	0.243	0.944	0.001598721363697	0.0204	0.9385	14004	16757	14424.77
6342128	chr8	rs112443742	4427956	C	T	0.855	0.859	0.869	-0.0229002198863326	0.0259	0.3775	14004	16757	14424.77
6361382	chr8	rs113663668	4428155	G	C	0.854	0.86	0.864	-0.0285949668801128	0.026	0.2716	14004	16757	14424.77
6365425	chr8	rs77617848	4428168	T	C	0.489	0.482	0.912	0.0330962274891896	0.0178	0.06273	14004	16757	14424.77
6350112	chr8	rs75973279	4428285	T	C	0.32	0.32	0.941	0.0217027816432335	0.0188	0.2481	14004	16757	14424.77
6344077	chr8	rs13276804	4429038	A	G	0.489	0.482	0.907	0.0307037775750057	0.0178	0.08447	14004	16757	14424.77
6329087	chr8	rs13249167	4429058	T	C	0.49	0.483	0.907	0.0317021347305135	0.0178	0.07494	14004	16757	14424.77
6341977	chr8	rs9987217	4429094	C	A	0.49	0.483	0.906	0.0308007491527123	0.0178	0.08345	14004	16757	14424.77
6357688	chr8	rs9987377	4429100	A	G	0.49	0.483	0.906	0.0305001066483263	0.0178	0.08644	14004	16757	14424.77
6330789	chr8	rs2959176	4429163	A	T	0.489	0.482	0.909	0.0308007491527123	0.0178	0.08309	14004	16757	14424.77
6346168	chr8	rs2959177	4429191	G	A	0.489	0.482	0.909	0.0305970979773775	0.0178	0.08535	14004	16757	14424.77
6368943	chr8	rs2927552	4429297	C	G	0.334	0.333	0.963	0.0155977206230546	0.0183	0.395	14004	16757	14424.77
6364212	chr8	rs2927553	4429412	T	C	0.49	0.483	0.911	0.029296631955588	0.0178	0.09906	14004	16757	14424.77
6347107	chr8	rs2725052	4429574	G	A	0.493	0.487	0.907	0.0281986543586787	0.0178	0.1124	14004	16757	14424.77
6354429	chr8	rs2693799	4429576	T	C	0.493	0.487	0.907	0.0281986543586787	0.0178	0.1131	14004	16757	14424.77
6353864	chr8	rs2693798	4429584	C	G	0.493	0.487	0.907	0.0281986543586787	0.0178	0.1125	14004	16757	14424.77
6374341	chr8	rs2725053	4429637	A	C	0.488	0.481	0.911	0.0295005481176215	0.0178	0.09624	14004	16757	14424.77
6330191	chr8	rs111801740	4429734	T	C	0.49	0.483	0.912	0.029296631955588	0.0178	0.09879	14004	16757	14424.77
6328143	chr8	rs112302867	4429984	A	G	0.855	0.86	0.863	-0.0246001168682327	0.026	0.3435	14004	16757	14424.77
6350247	chr8	rs2616970	4430101	G	A	0.482	0.477	0.911	0.024097313483794	0.0178	0.1753	14004	16757	14424.77
6349941	chr8	rs2725055	4430149	G	A	0.482	0.476	0.912	0.0250047589895661	0.0178	0.1583	14004	16757	14424.77
6346996	chr8	rs2725056	4430312	A	G	0.485	0.479	0.911	0.0301023438164435	0.0178	0.09029	14004	16757	14424.77
6337408	chr8	rs2616981	4430472	G	A	0.49	0.484	0.915	0.0304031059110447	0.0177	0.08638	14004	16757	14424.77
6364908	chr8	rs2693796	4430571	T	C	0.334	0.333	0.969	0.0149969810059077	0.0183	0.4134	14004	16757	14424.77
6338676	chr8	rs113946210	4430642	C	G	0.848	0.848	0.84	-0.0034961042567088	0.0257	0.8931	14004	16757	14424.77
6369286	chr8	rs111396786	4430797	T	C	0.855	0.86	0.864	-0.0247026126403718	0.026	0.3433	14004	16757	14424.77
6337573	chr8	rs7012094	4430825	C	T	0.644	0.649	0.889	-0.0383043331577141	0.0188	0.04138	14004	16757	14424.77
6330889	chr8	rs7012116	4430864	C	T	0.644	0.649	0.889	-0.0383978517965666	0.0188	0.04064	14004	16757	14424.77
6356992	chr8	rs2693795	4431067	G	A	0.654	0.646	0.847	0.0387013475370749	0.0193	0.04491	14004	16757	14424.77
6338890	chr8	rs2616987	4431109	G	A	0.489	0.482	0.914	0.0308977113278438	0.0177	0.08091	14004	16757	14424.77
6329844	chr8	rs73184968	4431325	T	C	0.855	0.86	0.866	-0.0259949602770859	0.026	0.3172	14004	16757	14424.77
6371644	chr8	rs2616997	4431749	C	G	0.48	0.474	0.917	0.0255020410123433	0.0177	0.1496	14004	16757	14424.77
6363844	chr8	rs2617010	4432434	A	G	0.5	0.506	0.914	-0.0302015087331214	0.0177	0.0879	14004	16757	14424.77
6359560	chr8	rs2617011	4432457	A	G	0.5	0.507	0.913	-0.0305004454483837	0.0177	0.08561	14004	16757	14424.77
6353737	chr8	rs769043	4433172	T	C	0.653	0.654	0.983	-0.0187038311937836	0.018	0.2987	14004	16757	14424.77
6355538	chr8	rs7842102	4433530	T	C	0.892	0.891	0.943	-0.0129028853555234	0.028	0.646	14004	16757	14424.77
6352658	chr8	rs2725059	4433716	T	G	0.856	0.858	0.984	-0.0017014466397575	0.0245	0.9437	14004	16757	14424.77
6337404	chr8	rs2725060	4433995	A	G	0.863	0.864	0.993	0.0061013488579762	0.0248	0.807	14004	16757	14424.77
6350622	chr8	rs7843036	4434168	T	C	0.905	0.903	0.966	0.0	0.0293	0.9994	14004	16757	14424.77
6355119	chr8	rs9314533	4434392	A	T	0.845	0.846	0.819	-0.0058973552660839	0.0258	0.8183	14004	16757	14424.77
6361306	chr8	rs73184980	4434982	G	A	0.907	0.904	0.955	0.0035038543266769	0.0297	0.9069	14004	16757	14424.77
6353522	chr8	rs17416403	4435074	C	T	0.898	0.896	0.933	0.0112959597418516	0.029	0.6973	14004	16757	14424.77
6355451	chr8	rs73184983	4435237	C	T	0.909	0.907	0.946	-0.0022024235552	0.0301	0.9411	14004	16757	14424.77
6364610	chr8	rs2725061	4435273	C	T	0.863	0.866	0.963	-0.0042992284528324	0.0253	0.8667	14004	16757	14424.77
6354923	chr8	rs2725062	4435757	A	T	0.867	0.87	0.94	-0.0038975857287134	0.0259	0.8793	14004	16757	14424.77
6372593	chr8	rs62486670	4436089	G	A	0.411	0.412	0.851	-0.0208968257129853	0.0187	0.2628	14004	16757	14424.77
6374471	chr8	rs10090272	4436184	A	G	0.214	0.22	0.68	-0.0428970626523952	0.025	0.08672	14004	16757	14424.77
6368897	chr8	rs10103168	4436267	G	T	0.836	0.837	0.835	0.0077995046323818	0.0251	0.7555	14004	16757	14424.77
6341786	chr8	rs10090483	4436324	A	G	0.649	0.65	0.933	0.0051964749068174	0.0184	0.7771	14004	16757	14424.77
6341040	chr8	rs10104296	4436425	C	T	0.653	0.654	0.949	0.007997931111062	0.0182	0.6628	14004	16757	14424.77
6351452	chr8	rs10104298	4436426	C	G	0.653	0.654	0.95	0.0077002766261879	0.0182	0.6716	14004	16757	14424.77
6352527	chr8	rs2447698	4436579	C	T	0.651	0.652	0.981	0.0084045823438103	0.0179	0.6379	14004	16757	14424.77
6339630	chr8	rs2466732	4436656	G	A	0.653	0.654	0.99	0.0068961666878413	0.0179	0.6978	14004	16757	14424.77
6329863	chr8	rs2617064	4436822	T	A	0.66	0.659	0.952	-0.013004189135254	0.0183	0.4773	14004	16757	14424.77
6347012	chr8	rs2725063	4436874	G	A	0.66	0.659	0.949	-0.013004189135254	0.0184	0.4786	14004	16757	14424.77
6358394	chr8	rs113361231	4436962	C	G	0.833	0.837	0.921	-0.0095958936734469	0.0238	0.6869	14004	16757	14424.77
6330856	chr8	rs2617065	4436976	G	T	0.679	0.678	0.95	-0.0138961051921114	0.0186	0.456	14004	16757	14424.77
6374378	chr8	rs2617066	4437041	C	T	0.804	0.803	0.958	-0.0034961042567088	0.0218	0.8729	14004	16757	14424.77
6369116	chr8	rs2725064	4437193	T	C	0.68	0.678	0.952	-0.0138961051921114	0.0186	0.4568	14004	16757	14424.77
6345181	chr8	rs117762520	4437377	C	G	0.987	0.988	0.458	-0.0555972801024095	0.1394	0.69	9678	9430	9342.23
6341988	chr8	rs10097669	4437465	T	C	0.821	0.82	0.961	-0.0014009809156281	0.0225	0.9488	14004	16757	14424.77
6349161	chr8	rs2725065	4437566	C	T	0.793	0.793	0.978	-0.0007002451143934	0.0211	0.9734	14004	16757	14424.77
6364052	chr8	rs58707456	4437780	G	A	0.721	0.723	0.961	-0.0212951405401588	0.0193	0.2701	14004	16757	14424.77
6357594	chr8	rs2725066	4438058	T	A	0.51	0.512	0.957	-0.0151034855773182	0.0173	0.383	14004	16757	14424.77
6370552	chr8	rs2725067	4438113	T	C	0.79	0.79	0.982	0.0003999200213268	0.021	0.9836	14004	16757	14424.77
6333729	chr8	rs2725068	4438226	A	T	0.51	0.511	0.962	-0.0154994990469515	0.0173	0.3688	14004	16757	14424.77
6353072	chr8	rs2617068	4438248	A	T	0.79	0.791	0.984	-0.0016012813669738	0.021	0.9381	14004	16757	14424.77
6355099	chr8	rs17070658	4438279	G	T	0.723	0.724	0.976	-0.0176040459483609	0.0192	0.359	14004	16757	14424.77
6352656	chr8	rs17070660	4438543	G	A	0.723	0.724	0.978	-0.0177974390305806	0.0192	0.3534	14004	16757	14424.77
6329820	chr8	rs2617069	4438876	C	T	0.694	0.696	0.959	-0.0159972768350078	0.0188	0.3967	14004	16757	14424.77
6338216	chr8	rs2617070	4439529	C	G	0.485	0.488	0.948	-0.0263029084210524	0.0174	0.1316	14004	16757	14424.77
6340497	chr8	rs2725071	4439629	G	C	0.79	0.79	0.987	-0.0033957590691798	0.0209	0.8719	14004	16757	14424.77
6352124	chr8	rs2447699	4439702	C	G	0.482	0.485	0.937	-0.0275973271921043	0.0175	0.1156	14004	16757	14424.77
6347317	chr8	rs2725072	4439760	A	G	0.789	0.789	0.983	-0.0032954239497972	0.0209	0.873	14004	16757	14424.77
6364845	chr8	rs2725073	4439763	A	G	0.786	0.786	0.971	-0.003596459514405	0.0209	0.8648	14004	16757	14424.77
6342695	chr8	rs17070685	4439810	T	C	0.891	0.89	0.9	0.0192044091837133	0.0288	0.5049	14004	16757	14424.77
6358733	chr8	rs7017584	4439823	T	C	0.834	0.838	0.934	-0.0071958279818024	0.0238	0.7604	14004	16757	14424.77
6365074	chr8	rs17070688	4439951	C	T	0.725	0.726	0.952	-0.0186019483996616	0.0195	0.3393	14004	16757	14424.77
6345630	chr8	rs28492698	4440509	C	G	0.491	0.489	0.844	0.0043007385516922	0.0185	0.8161	14004	16757	14424.77
6350044	chr8	rs12679893	4440741	C	T	0.777	0.774	0.866	-0.0036968248442897	0.022	0.8678	14004	16757	14424.77
6372520	chr8	rs2725035	4440806	C	G	0.803	0.804	0.927	-0.0122952780941516	0.0221	0.577	14004	16757	14424.77
6356226	chr8	rs2725034	4440890	T	C	0.798	0.799	0.951	-0.013399371963117	0.0217	0.5346	14004	16757	14424.77
6373869	chr8	rs12682113	4441282	A	T	0.886	0.887	0.874	-0.0001000050003333	0.0288	0.9967	14004	16757	14424.77
6353982	chr8	rs2725033	4441381	T	C	0.796	0.797	0.967	-0.0079011318962572	0.0214	0.7126	14004	16757	14424.77
6344735	chr8	rs2617071	4441503	C	G	0.794	0.795	0.963	-0.0071958279818024	0.0214	0.7365	14004	16757	14424.77
6341350	chr8	rs2725032	4441569	T	C	0.419	0.417	0.917	-0.0006001800720324	0.018	0.9751	14004	16757	14424.77
6338272	chr8	rs113819318	4441578	C	G	0.899	0.898	0.919	-0.0046005663955682	0.0293	0.8756	14004	16757	14424.77
6366623	chr8	rs11987630	4441703	G	A	0.847	0.842	0.902	0.0081963182244858	0.0248	0.7403	14004	16757	14424.77
6357927	chr8	rs11987631	4441706	G	C	0.847	0.842	0.903	0.0071047017299317	0.0248	0.7747	14004	16757	14424.77
6328908	chr8	rs11987636	4441757	G	A	0.97	0.971	0.783	-0.0152963956259917	0.0589	0.7955	14004	16757	14424.77
6364874	chr8	rs11987640	4441780	G	C	0.97	0.971	0.78	-0.0094040800752939	0.0588	0.8728	14004	16757	14424.77
6331962	chr8	rs2725031	4441848	A	G	0.796	0.797	0.975	-0.0065010863423599	0.0213	0.7604	14004	16757	14424.77
6372744	chr8	rs2725030	4441891	C	T	0.795	0.796	0.977	-0.0079011318962572	0.0213	0.7102	14004	16757	14424.77
6351165	chr8	rs7004942	4441970	C	T	0.757	0.751	0.917	-0.0004000800213396	0.0207	0.9859	14004	16757	14424.77
6338011	chr8	rs2725029	4441971	G	A	0.796	0.797	0.978	-0.0079011318962572	0.0213	0.7103	14004	16757	14424.77
6330555	chr8	rs11987692	4441984	G	A	0.847	0.842	0.908	0.0059025456526138	0.0248	0.8111	14004	16757	14424.77
6343298	chr8	rs2725028	4441988	G	A	0.795	0.796	0.981	-0.0081027387031859	0.0212	0.7021	14004	16757	14424.77
6341339	chr8	rs11995080	4442206	C	T	0.747	0.741	0.915	0.0018981972830802	0.0204	0.9258	14004	16757	14424.77
6367499	chr8	rs113452373	4442246	C	T	0.883	0.886	0.905	-0.0087985943563496	0.028	0.7529	14004	16757	14424.77
6357540	chr8	rs2725026	4442568	T	A	0.795	0.796	0.989	-0.0069037763167944	0.0211	0.7454	14004	16757	14424.77
6357658	chr8	rs11997595	4442873	G	C	0.969	0.971	0.817	-0.0201006717070029	0.0575	0.7266	14004	16757	14424.77
6357215	chr8	rs2725025	4442900	T	A	0.795	0.795	0.996	-0.0067024110596754	0.021	0.7487	14004	16757	14424.77
6336250	chr8	rs2617073	4442943	C	T	0.795	0.795	0.998	-0.004701032558649	0.021	0.8234	14004	16757	14424.77
6370829	chr8	rs2725024	4442963	T	C	0.795	0.795	0.999	-0.0052035148315978	0.021	0.8058	14004	16757	14424.77
6358482	chr8	rs11997765	4443359	G	A	0.725	0.723	0.948	0.0032048589489113	0.0196	0.8713	14004	16757	14424.77
6334064	chr8	rs73500570	4443388	C	A	0.901	0.9	0.942	-0.0018016219466282	0.0292	0.9512	14004	16757	14424.77
6369553	chr8	rs35291101	4443670	C	G	0.98	0.981	0.347	-0.0262002485024742	0.0998	0.7929	14004	16757	14424.77
6328146	chr8	rs73186941	4443704	T	C	0.722	0.72	0.949	9.99950003332973e-05	0.0195	0.9953	14004	16757	14424.77
6361662	chr8	rs73500571	4443763	A	C	0.899	0.899	0.94	-0.0014009809156281	0.029	0.9616	14004	16757	14424.77
6360212	chr8	rs2617074	4444297	G	A	0.794	0.794	0.984	-0.001300845733048	0.0211	0.9506	14004	16757	14424.77
6346366	chr8	rs4875363	4444386	A	C	0.689	0.692	0.937	-0.0024028846163103	0.019	0.9016	14004	16757	14424.77
6342589	chr8	rs17070691	4444484	G	C	0.848	0.844	0.931	0.0032048589489113	0.0246	0.8951	14004	16757	14424.77
6354245	chr8	rs11784571	4444535	A	C	0.673	0.673	0.962	-0.0007002451143934	0.0185	0.9704	14004	16757	14424.77
6347255	chr8	rs4875364	4444592	T	C	0.877	0.88	0.932	-0.0060985584618694	0.027	0.82	14004	16757	14424.77
6357164	chr8	rs79703753	4444899	G	T	0.978	0.978	0.828	-0.0418954871740363	0.0712	0.5559	11682	13771	11840.95
6330549	chr8	rs73500573	4445107	A	T	0.897	0.897	0.942	-0.0057967688471774	0.0288	0.8408	14004	16757	14424.77
6331533	chr8	rs2617076	4445174	A	C	0.44	0.438	0.949	-0.0005001250416822	0.0175	0.9784	14004	16757	14424.77
6334647	chr8	rs2724992	4445199	C	G	0.71	0.71	0.978	-0.0004000800213396	0.0189	0.9832	14004	16757	14424.77
6347243	chr8	rs17063270	4445222	G	C	0.971	0.973	0.855	-0.005696192544881	0.0589	0.9224	14004	16757	14424.77
6358790	chr8	rs2724991	4445298	C	G	0.564	0.57	0.949	-0.0074980401773571	0.0176	0.6718	14004	16757	14424.77
6350759	chr8	rs2617077	4445377	T	C	0.708	0.708	0.98	-0.0023026490626755	0.0188	0.9027	14004	16757	14424.77
6329421	chr8	rs2724988	4445638	G	T	0.445	0.445	0.949	-0.0050024916227914	0.0175	0.7751	14004	16757	14424.77
6332300	chr8	rs75973699	4445929	T	A	0.965	0.966	0.458	0.0023971245997214	0.0686	0.9719	14004	16757	14424.77
6372240	chr8	rs2617078	4445944	T	G	0.712	0.713	0.973	-0.0051029981759033	0.019	0.7866	14004	16757	14424.77
6335596	chr8	rs2724987	4445958	C	T	0.71	0.711	0.979	-0.0055956263571598	0.0189	0.7653	14004	16757	14424.77
6371705	chr8	rs2617079	4446264	A	G	0.703	0.705	0.984	-0.0069037763167944	0.0187	0.7129	14004	16757	14424.77
6361587	chr8	rs2617081	4446744	C	A	0.708	0.709	0.984	-0.0019018072895963	0.0188	0.9175	14004	16757	14424.77
6352343	chr8	rs12676102	4446859	G	A	0.871	0.875	0.949	-0.0147989665120717	0.0262	0.5729	14004	16757	14424.77
6336197	chr8	rs2617082	4447059	G	A	0.794	0.794	0.981	0.0001999800026662	0.0212	0.9919	14004	16757	14424.77
6356971	chr8	rs17070693	4447199	A	G	0.881	0.876	0.945	0.0032048589489113	0.0269	0.9048	14004	16757	14424.77
6346156	chr8	rs73659108	4447356	G	A	0.753	0.752	0.982	-0.0071958279818024	0.0199	0.7183	14004	16757	14424.77
6352386	chr8	rs2724986	4447365	C	T	0.454	0.453	0.962	-0.0073972926304747	0.0174	0.6702	14004	16757	14424.77
6329923	chr8	rs2617083	4447479	G	A	0.701	0.701	0.994	-0.001501126126267	0.0186	0.9358	14004	16757	14424.77
6334104	chr8	rs17070697	4447662	C	T	0.753	0.752	0.984	-0.0073972926304747	0.0198	0.7104	14004	16757	14424.77
6346335	chr8	rs2617084	4447768	A	C	0.696	0.697	0.996	-0.0051029981759033	0.0184	0.7833	14004	16757	14424.77
6363791	chr8	rs2617085	4447884	A	G	0.696	0.698	0.993	-0.009696862978864	0.0185	0.5981	14004	16757	14424.77
6362328	chr8	rs73659110	4448072	C	T	0.753	0.752	0.985	-0.0076995657264405	0.0198	0.698	14004	16757	14424.77
6352994	chr8	rs7816402	4448083	T	A	0.749	0.748	0.979	-0.0064004391810282	0.0198	0.7483	14004	16757	14424.77
6336072	chr8	rs73659112	4448337	A	T	0.752	0.752	0.983	-0.0081027387031859	0.0199	0.6824	14004	16757	14424.77
6341915	chr8	rs2724985	4448387	A	G	0.451	0.452	0.967	-0.0145046862028817	0.0173	0.4026	14004	16757	14424.77
6353645	chr8	rs12543883	4448488	G	A	0.872	0.876	0.957	-0.0170952954286372	0.0262	0.5127	14004	16757	14424.77
6365240	chr8	rs7832831	4448785	G	T	0.798	0.794	0.948	0.0011992805754821	0.0217	0.9573	14004	16757	14424.77
6351742	chr8	rs17070709	4448880	G	C	0.954	0.955	0.432	0.0100988346774146	0.0619	0.8707	14004	16757	14424.77
6346518	chr8	rs2724984	4449135	C	T	0.544	0.543	0.981	-0.0075987978753305	0.0172	0.6595	14004	16757	14424.77
6349658	chr8	rs2617087	4449297	G	A	0.541	0.541	0.984	-0.0124977728299804	0.0171	0.467	14004	16757	14424.77
6327838	chr8	rs2617088	4449378	A	G	0.451	0.453	0.966	-0.0176040459483609	0.0173	0.3091	14004	16757	14424.77
6344058	chr8	rs2724983	4449399	C	T	0.541	0.54	0.978	-0.0086977157031958	0.0172	0.6144	14004	16757	14424.77
6334379	chr8	rs17070710	4449506	C	T	0.977	0.978	0.853	-0.0517039049923374	0.0699	0.4594	11682	13771	11840.95
6369048	chr8	rs2617089	4449592	G	A	0.541	0.541	0.978	-0.0132980281439898	0.0172	0.4374	14004	16757	14424.77
6366909	chr8	rs2724982	4449647	C	G	0.541	0.541	0.977	-0.0122952780941516	0.0172	0.4761	14004	16757	14424.77
6333088	chr8	rs75414958	4449891	C	T	0.977	0.978	0.845	-0.0546990875223834	0.0699	0.4336	11682	13771	11840.95
6350739	chr8	rs2724981	4449912	C	T	0.544	0.543	0.976	-0.009797842480111	0.0172	0.57	14004	16757	14424.77
6357198	chr8	rs111676454	4449946	T	C	0.977	0.978	0.843	-0.0548047153744336	0.0699	0.4325	11682	13771	11840.95
6354060	chr8	rs2617090	4450144	A	G	0.537	0.537	0.975	-0.0143017847108596	0.0172	0.4057	14004	16757	14424.77
6370806	chr8	rs2724980	4450502	C	A	0.542	0.542	0.977	-0.0104039337153929	0.0172	0.5466	14004	16757	14424.77
6363839	chr8	rs2617091	4450873	T	G	0.564	0.563	0.956	-0.0140989243795016	0.0175	0.4205	14004	16757	14424.77
6370348	chr8	rs6998447	4451048	C	T	0.97	0.972	0.848	-0.0111013930711739	0.0582	0.8485	14004	16757	14424.77
6334477	chr8	rs56121324	4451351	G	A	0.892	0.897	0.939	-0.0180010511095525	0.0286	0.5287	14004	16757	14424.77
6329037	chr8	rs77912221	4452020	C	T	0.872	0.878	0.951	-0.0194988734340555	0.0264	0.4612	14004	16757	14424.77
6335772	chr8	rs78744386	4452073	G	T	0.865	0.872	0.941	-0.0142003494011414	0.0261	0.5861	14004	16757	14424.77
6339596	chr8	rs11774942	4452129	C	T	0.328	0.333	0.937	0.0129951954948113	0.0187	0.4869	14004	16757	14424.77
6353761	chr8	rs75633924	4452328	T	C	0.979	0.979	0.797	-0.0575020022714588	0.0812	0.4783	10091	10959	9866.86
6362811	chr8	rs17070718	4452492	T	G	0.969	0.972	0.793	0.0116024307308398	0.0607	0.8483	14004	16757	14424.77
6358781	chr8	rs13259249	4452934	T	C	0.46	0.458	0.952	0.0185960172820726	0.0174	0.2866	14004	16757	14424.77
6357266	chr8	rs13259583	4453036	T	G	0.48	0.477	0.95	0.0304031059110447	0.0174	0.08087	14004	16757	14424.77
6338254	chr8	rs35817237	4453243	G	C	0.892	0.897	0.94	-0.0218980211012161	0.0286	0.445	14004	16757	14424.77
6367835	chr8	rs13249431	4453244	G	A	0.353	0.355	0.931	0.0250047589895661	0.0184	0.1751	14004	16757	14424.77
6368806	chr8	rs7009652	4453385	C	T	0.872	0.878	0.945	-0.0208049294331883	0.0266	0.4341	14004	16757	14424.77
6346788	chr8	rs4875365	4453655	T	C	0.485	0.483	0.949	0.0281014301108748	0.0174	0.1072	14004	16757	14424.77
6361585	chr8	rs17070727	4453705	G	A	0.888	0.892	0.932	-0.0138961051921114	0.0282	0.6214	14004	16757	14424.77
6359901	chr8	rs4875366	4453866	C	T	0.464	0.463	0.945	0.0160997014894237	0.0175	0.3568	14004	16757	14424.77
6354269	chr8	rs4875367	4453972	A	C	0.464	0.463	0.941	0.0154992634469238	0.0175	0.3761	14004	16757	14424.77
6366953	chr8	rs7014400	4453975	C	A	0.685	0.689	0.919	-0.0138048499765589	0.0191	0.471	14004	16757	14424.77
6371601	chr8	rs4875368	4454024	A	G	0.464	0.463	0.939	0.01600129372694	0.0175	0.3615	14004	16757	14424.77
6348381	chr8	rs9314534	4454330	A	T	0.149	0.152	0.898	0.0076010387728197	0.0252	0.7645	14004	16757	14424.77
6352173	chr8	rs58357251	4454452	C	T	0.606	0.602	0.865	0.0315955615897506	0.0187	0.09109	14004	16757	14424.77
6366223	chr8	rs2724952	4454584	T	C	0.0264	0.0248	0.818	0.0352030377085245	0.0609	0.5627	14004	16757	14424.77
6369061	chr8	rs78310048	4454716	G	A	0.938	0.941	0.732	-0.0763952012537135	0.041	0.06258	14004	16757	14424.77
6331413	chr8	rs2724951	4454729	A	G	0.0274	0.0259	0.824	0.0308977113278438	0.0596	0.6046	14004	16757	14424.77
6345281	chr8	rs7018306	4454813	G	C	0.542	0.542	0.907	0.0129951954948113	0.0179	0.4689	14004	16757	14424.77
6347842	chr8	rs2617093	4454923	A	T	0.0274	0.0259	0.823	0.0321960982163169	0.0597	0.5895	14004	16757	14424.77
6373930	chr8	rs13279240	4455007	T	C	0.459	0.459	0.926	0.0135971385060249	0.0177	0.4422	14004	16757	14424.77
6351178	chr8	rs13279272	4455038	T	C	0.459	0.459	0.925	0.0134984841513417	0.0177	0.4459	14004	16757	14424.77
6368847	chr8	rs1382247	4455198	T	C	0.159	0.164	0.827	-0.0033957590691798	0.0255	0.8936	14004	16757	14424.77
6346609	chr8	rs10503265	4455794	T	C	0.479	0.476	0.917	0.0295005481176215	0.0178	0.09669	14004	16757	14424.77
6357569	chr8	rs2617094	4456167	A	G	0.139	0.132	0.898	0.0298985503458634	0.0264	0.2573	14004	16757	14424.77
6331607	chr8	rs11777963	4456222	T	C	0.482	0.48	0.91	0.0270021387025708	0.0178	0.1295	14004	16757	14424.77
6353723	chr8	rs1382248	4456465	C	A	0.144	0.138	0.887	0.0305970979773775	0.0261	0.2421	14004	16757	14424.77
6367731	chr8	rs720005	4456655	G	A	0.818	0.819	0.902	-0.0122041688389067	0.0233	0.6001	14004	16757	14424.77
6346249	chr8	rs12676966	4456886	A	T	0.501	0.497	0.891	0.0255020410123433	0.018	0.1568	14004	16757	14424.77
6331981	chr8	rs12677479	4457171	T	A	0.498	0.494	0.887	0.0269047980491434	0.0181	0.1367	14004	16757	14424.77
6349759	chr8	rs2617095	4457880	C	G	0.141	0.135	0.892	0.0311982343370806	0.0262	0.2335	14004	16757	14424.77
6362718	chr8	rs1382249	4458212	G	A	0.144	0.138	0.895	0.0258041896815329	0.026	0.3213	14004	16757	14424.77
6330375	chr8	rs2617096	4458976	T	C	0.141	0.136	0.886	0.0183996828453635	0.0263	0.4835	14004	16757	14424.77
6364880	chr8	rs4875370	4459052	T	C	0.884	0.888	0.897	-0.0171970248285215	0.0284	0.5443	14004	16757	14424.77
6329437	chr8	rs2617097	4459074	A	G	0.0212	0.0206	0.816	0.0411035548784171	0.0673	0.5412	13414	16167	13834.77
6331447	chr8	rs2617098	4459341	T	A	0.983	0.983	0.773	-0.0440981887217984	0.0794	0.5786	12700	14774	12851.4
6365093	chr8	rs75319646	4459342	G	A	0.886	0.889	0.893	-0.0145046862028817	0.0286	0.6109	14004	16757	14424.77
6337607	chr8	rs2725087	4459506	T	A	0.983	0.983	0.771	-0.0433042394092723	0.0794	0.5861	12700	14774	12851.4
6342305	chr8	rs73659140	4459574	T	C	0.918	0.918	0.881	0.0065981840282271	0.0329	0.8412	14004	16757	14424.77
6336547	chr8	rs13257897	4459755	T	A	0.236	0.231	0.875	0.0112959597418516	0.0216	0.6013	14004	16757	14424.77
6350167	chr8	rs11136757	4459915	T	C	0.154	0.148	0.883	0.0207041815582916	0.0254	0.4167	14004	16757	14424.77
6332142	chr8	rs11781113	4460277	A	G	0.532	0.531	0.866	0.0161980995687726	0.0184	0.3767	14004	16757	14424.77
6349472	chr8	rs12676704	4460406	C	T	0.787	0.791	0.877	-0.0059979518036359	0.0223	0.7887	14004	16757	14424.77
6365435	chr8	rs11996088	4460774	G	A	0.0218	0.0211	0.783	0.0454034834538498	0.0665	0.4954	14004	16757	14424.77
6373440	chr8	rs13259575	4460811	C	G	0.237	0.232	0.867	0.0096037361426946	0.0216	0.656	14004	16757	14424.77
6354361	chr8	rs13260653	4460880	A	T	0.236	0.231	0.869	0.009197572354042	0.0216	0.6714	14004	16757	14424.77
6373805	chr8	rs11996143	4460957	G	A	0.0218	0.0212	0.782	0.0456041418050158	0.0665	0.4932	14004	16757	14424.77
6334816	chr8	rs2725085	4461611	C	T	0.782	0.786	0.847	0.0004998750416509	0.0225	0.9834	14004	16757	14424.77
6350206	chr8	rs6990838	4461958	C	T	0.105	0.105	0.849	0.0035038543266769	0.0302	0.9085	14004	16757	14424.77
6346303	chr8	rs17070764	4462016	G	A	0.795	0.795	0.899	-0.0307994715535284	0.0223	0.1685	14004	16757	14424.77
6353960	chr8	rs28525240	4462281	A	C	0.967	0.97	0.721	-0.125597237159264	0.0578	0.02977	14004	16757	14424.77
6347140	chr8	rs2617100	4462390	T	A	0.564	0.561	0.734	0.0528011569911275	0.0201	0.008544	14004	16757	14424.77
6352815	chr8	rs2617101	4462550	G	C	0.529	0.53	0.762	-0.0006001800720324	0.0195	0.9747	14004	16757	14424.77
6341221	chr8	rs13269869	4462599	T	C	0.817	0.816	0.869	-0.0244976316004002	0.0237	0.3014	14004	16757	14424.77
6369396	chr8	rs13261356	4462641	C	A	0.854	0.852	0.857	-0.023401696181619	0.0262	0.3714	14004	16757	14424.77
6366030	chr8	rs77238883	4463031	C	T	0.857	0.86	0.805	-0.0027036515743148	0.0269	0.9192	14004	16757	14424.77
6355960	chr8	rs17070769	4463041	G	C	0.938	0.939	0.531	0.0165030720990143	0.0503	0.7431	14004	16757	14424.77
6358613	chr8	rs13261038	4463239	G	C	0.434	0.431	0.755	0.0136957831289865	0.0197	0.4869	14004	16757	14424.77
6336325	chr8	rs58723219	4463253	A	G	0.826	0.821	0.735	0.0371994409891063	0.0258	0.15	14004	16757	14424.77
6342724	chr8	rs17070773	4463359	G	A	0.854	0.858	0.825	-0.007095110875924	0.0263	0.7865	14004	16757	14424.77
6349035	chr8	rs13264521	4463379	A	T	0.435	0.431	0.755	0.0146028573839336	0.0197	0.4586	14004	16757	14424.77
6354668	chr8	rs73504852	4463524	G	C	0.918	0.918	0.713	-0.0235040691879941	0.0361	0.5148	14004	16757	14424.77
6364219	chr8	rs60252745	4463666	C	A	0.857	0.862	0.811	-0.0085968472255182	0.0269	0.7484	14004	16757	14424.77
6347873	chr8	rs73188706	4463914	A	G	0.844	0.848	0.808	-0.0019018072895963	0.026	0.9405	14004	16757	14424.77
6374012	chr8	rs2725014	4464167	G	A	0.596	0.592	0.835	0.0184978548821194	0.019	0.3296	14004	16757	14424.77
6367022	chr8	rs2617102	4464209	A	C	0.911	0.906	0.784	0.0918040404750372	0.0336	0.006224	14004	16757	14424.77
6330245	chr8	rs2617103	4464244	T	C	0.916	0.912	0.78	0.09349945051399	0.0346	0.006913	14004	16757	14424.77
6347967	chr8	rs1478271	4464307	G	A	0.635	0.636	0.876	-0.0078003437327339	0.0189	0.6785	14004	16757	14424.77
6367177	chr8	rs2725015	4465101	A	G	0.96	0.961	0.731	0.0409019913204257	0.051	0.4223	14004	16757	14424.77
6367899	chr8	rs79001845	4465121	C	T	0.985	0.986	0.715	-0.0816005872046058	0.096	0.3953	11049	14020	11594.95
6345821	chr8	rs1382250	4465300	A	T	0.524	0.519	0.96	0.0110981866660334	0.0173	0.5191	14004	16757	14424.77
6360797	chr8	rs1382251	4465474	T	C	0.521	0.517	0.973	0.0111970780932162	0.0172	0.5132	14004	16757	14424.77
6363322	chr8	rs35712265	4465962	T	G	0.822	0.824	0.903	-0.0151034855773182	0.0234	0.5177	14004	16757	14424.77
6350571	chr8	rs2725043	4466042	C	T	0.524	0.519	0.964	0.0126002819757385	0.0173	0.4673	14004	16757	14424.77
6356709	chr8	rs2061750	4466353	G	C	0.524	0.519	0.954	0.0084045823438103	0.0174	0.6298	14004	16757	14424.77
6338170	chr8	rs34169770	4466964	T	C	0.842	0.84	0.865	-0.0236986067778773	0.025	0.3437	14004	16757	14424.77
6361853	chr8	rs2466731	4466980	T	C	0.515	0.511	0.957	0.0067968490002727	0.0173	0.6933	14004	16757	14424.77
6355131	chr8	rs2725044	4467104	C	T	0.522	0.517	0.964	0.0133998200630165	0.0173	0.4394	14004	16757	14424.77
6332732	chr8	rs2725045	4467334	G	T	0.693	0.686	0.947	0.023198814502523	0.0189	0.2194	14004	16757	14424.77
6367030	chr8	rs17070785	4467528	A	G	0.876	0.871	0.845	0.0562007331879655	0.0281	0.04525	14004	16757	14424.77
6370192	chr8	rs34428168	4467595	A	C	0.672	0.671	0.898	-0.0217958123704574	0.0191	0.2558	14004	16757	14424.77
6328371	chr8	rs2617104	4467788	G	C	0.525	0.518	0.968	0.0139029051689914	0.0173	0.4194	14004	16757	14424.77
6372152	chr8	rs2725046	4467853	A	G	0.52	0.514	0.974	0.0126990249774084	0.0172	0.4616	14004	16757	14424.77
6361467	chr8	rs1478272	4468173	T	G	0.606	0.6	0.924	0.0011992805754821	0.0181	0.9476	14004	16757	14424.77
6355636	chr8	rs1478273	4468188	C	G	0.502	0.497	0.943	0.0134984841513417	0.0175	0.4384	14004	16757	14424.77
6343443	chr8	rs1478274	4468190	T	C	0.875	0.869	0.844	0.0616969878029145	0.028	0.02769	14004	16757	14424.77
6367616	chr8	rs74765018	4468358	C	A	0.951	0.951	0.825	0.0197045832743354	0.0454	0.6636	14004	16757	14424.77
6361042	chr8	rs2725047	4468542	T	C	0.962	0.962	0.852	0.0796980328953936	0.0498	0.1092	14004	16757	14424.77
6339800	chr8	rs7843182	4469134	T	C	0.875	0.87	0.844	0.056900047132812	0.0281	0.04255	14004	16757	14424.77
6332547	chr8	rs1564179	4469330	G	A	0.525	0.519	0.964	0.0172012073197748	0.0173	0.3219	14004	16757	14424.77
6372827	chr8	rs74431423	4469490	G	C	0.981	0.98	0.755	0.0985956857049385	0.0726	0.1745	14004	16757	14424.77
6332462	chr8	rs35769046	4470486	G	C	0.842	0.843	0.946	-0.0102018624845967	0.0239	0.6698	14004	16757	14424.77
6371991	chr8	rs2725042	4470747	T	C	0.959	0.958	0.84	0.0826025055167839	0.0484	0.08757	14004	16757	14424.77
6347170	chr8	rs2617105	4470806	A	G	0.49	0.487	0.936	0.0056042667198317	0.0176	0.7501	14004	16757	14424.77
6350450	chr8	rs2725041	4470821	A	G	0.503	0.499	0.959	0.0068961666878413	0.0173	0.6905	14004	16757	14424.77
6350125	chr8	rs13271436	4470921	C	A	0.837	0.84	0.933	-0.0297996312385195	0.0238	0.2103	14004	16757	14424.77
6339533	chr8	rs2725040	4471122	T	C	0.503	0.499	0.96	0.0065981840282271	0.0173	0.7047	14004	16757	14424.77
6340698	chr8	rs59085628	4471243	T	C	0.926	0.921	0.803	0.0703000168001571	0.0359	0.05023	14004	16757	14424.77
6366366	chr8	rs2725039	4471292	G	C	0.503	0.499	0.96	0.0061013488579762	0.0173	0.7253	14004	16757	14424.77
6371902	chr8	rs67944609	4471467	T	C	0.926	0.921	0.805	0.0701042536729151	0.0359	0.05072	14004	16757	14424.77
6351042	chr8	rs2725037	4471486	T	G	0.671	0.665	0.955	0.0198026272961797	0.0185	0.2845	14004	16757	14424.77
6355642	chr8	rs17070808	4471581	T	C	0.757	0.754	0.889	0.0093957216403621	0.0209	0.6537	14004	16757	14424.77
6332788	chr8	rs2617106	4471851	A	C	0.796	0.795	0.879	-0.0045001103249234	0.0225	0.8426	14004	16757	14424.77
6354079	chr8	rs2617108	4472200	C	G	0.945	0.945	0.748	0.0579009158948382	0.044	0.188	14004	16757	14424.77
6367429	chr8	rs2617109	4472232	G	C	0.506	0.502	0.931	0.0107025231331357	0.0176	0.5445	14004	16757	14424.77
6361987	chr8	rs2617110	4472294	C	G	0.792	0.793	0.917	0.0005998200719675	0.0219	0.9777	14004	16757	14424.77
6374246	chr8	rs12681985	4472754	G	A	0.847	0.849	0.947	-0.0217038334437866	0.0242	0.3698	14004	16757	14424.77
6360892	chr8	rs78511714	4473445	C	T	0.981	0.98	0.764	0.0683966938083502	0.0728	0.347	14004	16757	14424.77
6338012	chr8	rs1871122	4473755	G	C	0.963	0.963	0.844	0.0635004825618992	0.0511	0.2142	14004	16757	14424.77
6342388	chr8	rs1871123	4473824	T	C	0.829	0.831	0.929	-0.0191012733024012	0.0234	0.4146	14004	16757	14424.77
6329913	chr8	rs74360856	4474115	C	G	0.951	0.952	0.802	0.0136957831289865	0.0463	0.7673	14004	16757	14424.77
6351287	chr8	rs12334887	4474728	C	A	0.925	0.92	0.786	0.0765998648086992	0.0362	0.03422	14004	16757	14424.77
6327562	chr8	rs12541548	4474947	G	C	0.953	0.954	0.847	0.0471030274686428	0.0467	0.3137	14004	16757	14424.77
6370004	chr8	rs55966096	4474949	T	C	0.958	0.961	0.606	0.0584009748744768	0.0762	0.4439	7489	9184	7844.54
6343076	chr8	rs34112904	4475053	T	C	0.953	0.954	0.851	0.0467977043485401	0.0467	0.3158	14004	16757	14424.77
6371658	chr8	rs73504887	4475243	C	T	0.768	0.763	0.892	0.0055048206344449	0.0213	0.7945	14004	16757	14424.77
6335017	chr8	rs73659177	4475278	A	T	0.768	0.763	0.892	0.0056042667198317	0.0213	0.7924	14004	16757	14424.77
6339620	chr8	rs2616969	4475282	C	G	0.506	0.503	0.92	0.0035038543266769	0.0177	0.8444	14004	16757	14424.77
6342114	chr8	rs75331602	4475311	G	A	0.951	0.952	0.79	0.0178988554877579	0.0464	0.6989	14004	16757	14424.77
6357032	chr8	rs2725012	4475968	T	C	0.954	0.954	0.876	0.047598978799279	0.0466	0.307	14004	16757	14424.77
6336065	chr8	rs78265491	4476082	T	C	0.84	0.839	0.864	-0.0260975991218731	0.0249	0.2943	14004	16757	14424.77
6367143	chr8	rs2616971	4476456	T	G	0.498	0.495	0.937	0.0049974917102918	0.0175	0.7758	14004	16757	14424.77
6352966	chr8	rs12675642	4476495	G	C	0.839	0.842	0.948	-0.0277001306422786	0.0237	0.2428	14004	16757	14424.77
6332998	chr8	rs12680273	4476720	C	T	0.847	0.849	0.963	-0.0222047099881925	0.024	0.3555	14004	16757	14424.77
6343228	chr8	rs13275819	4476775	G	C	0.846	0.849	0.965	-0.0231048737150968	0.024	0.3365	14004	16757	14424.77
6348519	chr8	rs55694307	4476830	C	A	0.953	0.954	0.771	0.0148984646619666	0.0476	0.7538	14004	16757	14424.77
6338928	chr8	rs2616972	4476870	T	C	0.557	0.554	0.936	0.0047984689115734	0.0177	0.7876	14004	16757	14424.77
6363846	chr8	rs17070836	4476957	G	A	0.847	0.85	0.967	-0.023401696181619	0.024	0.3299	14004	16757	14424.77
6352572	chr8	rs2616973	4477213	C	G	0.511	0.509	0.926	0.0024968801985871	0.0176	0.886	14004	16757	14424.77
6366524	chr8	rs1478275	4477314	A	C	0.868	0.864	0.798	0.0619038033148151	0.0281	0.02748	14004	16757	14424.77
6335714	chr8	rs2616974	4477316	A	G	0.951	0.952	0.805	0.0499038295281839	0.0467	0.2848	14004	16757	14424.77
6346491	chr8	rs1478276	4477529	T	C	0.761	0.757	0.889	0.01600129372694	0.0211	0.4482	14004	16757	14424.77
6353556	chr8	rs2616975	4477939	A	C	0.499	0.497	0.913	0.0049974917102918	0.0177	0.7793	14004	16757	14424.77
6349139	chr8	rs2616976	4478239	G	C	0.512	0.508	0.908	0.0093957216403621	0.0177	0.5964	14004	16757	14424.77
6348840	chr8	rs2616977	4478324	C	G	0.965	0.964	0.758	0.0914025549733078	0.0544	0.09304	14004	16757	14424.77
6340882	chr8	rs2616978	4478344	T	C	0.515	0.511	0.905	0.0072039888485025	0.0178	0.6849	14004	16757	14424.77
6362099	chr8	rs2616979	4478439	C	T	0.521	0.518	0.898	0.0085037404912207	0.0178	0.6355	14004	16757	14424.77
6357797	chr8	rs2725008	4478647	C	T	0.966	0.966	0.746	0.0833020057708029	0.056	0.1367	14004	16757	14424.77
6341904	chr8	rs2616980	4478882	C	A	0.574	0.569	0.871	0.0102968054773682	0.0184	0.5748	14004	16757	14424.77
6369248	chr8	rs77299319	4478966	T	G	0.951	0.952	0.718	0.0096037361426946	0.0482	0.8412	14004	16757	14424.77
6363721	chr8	rs12335231	4479563	C	T	0.929	0.925	0.77	0.0791992751612369	0.0375	0.03473	14004	16757	14424.77
6367663	chr8	rs12334700	4479596	G	C	0.519	0.515	0.882	0.0085037404912207	0.018	0.6376	14004	16757	14424.77
6334987	chr8	rs12335285	4479836	C	T	0.522	0.519	0.873	0.0071047017299317	0.0181	0.6964	14004	16757	14424.77
6360838	chr8	rs12335289	4479992	C	G	0.773	0.768	0.859	0.003902375817241	0.0218	0.8571	14004	16757	14424.77
6368251	chr8	rs10100024	4480667	A	G	0.906	0.902	0.754	0.0551981604647623	0.0331	0.09541	14004	16757	14424.77
6349872	chr8	rs2616982	4480689	G	A	0.295	0.303	0.73	0.0098018049722602	0.0219	0.6525	14004	16757	14424.77
6349347	chr8	rs75488874	4480923	T	C	0.957	0.955	0.527	0.0961007762914555	0.0597	0.1071	14004	16757	14424.77
6351484	chr8	rs2725019	4481209	C	T	0.867	0.867	0.664	-0.0164038098256767	0.0308	0.5946	14004	16757	14424.77
6337550	chr8	rs2725020	4481250	C	T	0.385	0.386	0.724	-0.0105959392134034	0.0206	0.6072	14004	16757	14424.77
6335890	chr8	rs6998666	4481311	C	G	0.566	0.57	0.708	-0.0206007457079636	0.0204	0.3126	14004	16757	14424.77
6364373	chr8	rs2725021	4481363	C	G	0.456	0.45	0.718	0.0227981362759783	0.0201	0.2558	14004	16757	14424.77
6364971	chr8	rs2725022	4481364	T	G	0.434	0.428	0.727	0.0299956000353805	0.02	0.1341	14004	16757	14424.77
6363157	chr8	rs10113503	4481386	G	A	0.889	0.888	0.719	0.0123039944561641	0.0321	0.7014	14004	16757	14424.77
6345022	chr8	rs2725023	4481561	G	C	0.224	0.22	0.772	0.0002999550089979	0.024	0.9891	14004	16757	14424.77
6372494	chr8	rs17070856	4481594	C	T	0.952	0.958	0.46	-0.143801088755067	0.0715	0.04433	10484	12073	10572.64
6363093	chr8	rs17070859	4481712	A	G	0.833	0.832	0.78	-0.004701032558649	0.0257	0.8552	14004	16757	14424.77
6368138	chr8	rs17070864	4481970	A	C	0.686	0.687	0.86	-0.0198048272985997	0.0197	0.315	14004	16757	14424.77
6338778	chr8	rs73188743	4481981	T	A	0.884	0.887	0.873	-0.036798848237098	0.0285	0.1968	14004	16757	14424.77
6352750	chr8	rs2061749	4482200	A	G	0.156	0.158	0.912	-0.0049019951702315	0.0245	0.8405	14004	16757	14424.77
6358544	chr8	rs11136758	4482528	G	A	0.618	0.618	0.892	0.0032048589489113	0.0185	0.8641	14004	16757	14424.77
6354659	chr8	rs1982628	4482561	C	A	0.402	0.406	0.963	-0.003596459514405	0.0176	0.8369	14004	16757	14424.77
6372669	chr8	rs2616983	4482852	A	T	0.286	0.293	0.956	-0.0259025943231108	0.0191	0.174	14004	16757	14424.77
6348258	chr8	rs13259288	4483059	T	G	0.611	0.611	0.898	0.0066975214477213	0.0184	0.7177	14004	16757	14424.77
6330341	chr8	rs2616984	4483141	A	G	0.95	0.952	0.484	-0.120304963043649	0.0752	0.1097	7700	7658	7647.61
6358561	chr8	rs11775015	4483164	T	C	0.61	0.609	0.902	0.0066975214477213	0.0184	0.7168	14004	16757	14424.77
6371420	chr8	rs2724958	4483202	C	A	0.471	0.481	0.923	-0.0212951405401588	0.0177	0.2288	14004	16757	14424.77
6344619	chr8	rs2724957	4483547	A	T	0.288	0.296	0.958	-0.0251024465608414	0.019	0.1877	14004	16757	14424.77
6335091	chr8	rs1155851	4484075	A	G	0.288	0.295	0.963	-0.0248973835545144	0.019	0.1907	14004	16757	14424.77
6345900	chr8	rs17070881	4484362	A	G	0.869	0.862	0.913	0.0473033451158665	0.0261	0.0697	14004	16757	14424.77
6344445	chr8	rs4875113	4485185	C	A	0.89	0.894	0.911	-0.0613967948653235	0.0288	0.03304	14004	16757	14424.77
6362610	chr8	rs1478278	4485248	T	C	0.156	0.157	0.938	-0.003797200248385	0.0242	0.8761	14004	16757	14424.77
6352373	chr8	rs1478279	4485322	T	G	0.283	0.291	0.972	-0.0248973835545144	0.019	0.1899	14004	16757	14424.77
6352186	chr8	rs17070883	4485369	C	A	0.836	0.834	0.898	0.0047984689115734	0.024	0.8422	14004	16757	14424.77
6349877	chr8	rs12682447	4485724	C	A	0.685	0.687	0.879	-0.0226956079321885	0.0195	0.2457	14004	16757	14424.77
6333246	chr8	rs2616988	4486249	A	G	0.287	0.295	0.966	-0.0271040176920589	0.019	0.1537	14004	16757	14424.77
6357318	chr8	rs2616989	4486253	A	G	0.286	0.295	0.968	-0.0267958227871631	0.019	0.1589	14004	16757	14424.77
6328252	chr8	rs2616990	4486321	C	G	0.156	0.158	0.94	-0.0043996643446871	0.0242	0.857	14004	16757	14424.77
6358548	chr8	rs17070890	4486409	C	T	0.768	0.76	0.877	0.0339955472579582	0.0213	0.1116	14004	16757	14424.77
6337879	chr8	rs1382256	4486446	A	T	0.284	0.292	0.976	-0.0252972953741621	0.0189	0.1812	14004	16757	14424.77
6365825	chr8	rs13282923	4486561	A	G	0.586	0.588	0.948	0.005703702916678	0.0177	0.7483	14004	16757	14424.77
6327598	chr8	rs1382257	4486617	G	C	0.155	0.157	0.938	-0.004701032558649	0.0242	0.8455	14004	16757	14424.77
6374692	chr8	rs1382258	4486633	A	T	0.884	0.889	0.908	-0.0598986354083514	0.0282	0.03389	14004	16757	14424.77
6332289	chr8	rs1382259	4486892	A	G	0.841	0.846	0.885	-0.0356997191343252	0.025	0.1533	14004	16757	14424.77
6330674	chr8	rs78505470	4487202	T	C	0.832	0.83	0.915	0.0046989426564652	0.0237	0.8441	14004	16757	14424.77
6370398	chr8	rs76982163	4487262	G	C	0.966	0.967	0.767	-0.0076995657264405	0.0545	0.8879	14004	16757	14424.77
6339030	chr8	rs1478280	4487278	G	T	0.289	0.299	0.973	-0.0299026613543135	0.0189	0.1138	14004	16757	14424.77
6340935	chr8	rs17070903	4487657	G	C	0.833	0.83	0.921	0.0063994795805678	0.0236	0.7856	14004	16757	14424.77
6358614	chr8	rs2724955	4487780	C	T	0.617	0.624	0.935	-0.0106970095483354	0.0182	0.5549	14004	16757	14424.77
6358875	chr8	rs2724953	4487859	A	T	0.292	0.302	0.97	-0.0278029446620889	0.0189	0.1409	14004	16757	14424.77
6347176	chr8	rs2616991	4487895	C	A	0.618	0.625	0.936	-0.0105049846451474	0.0182	0.565	14004	16757	14424.77
6352182	chr8	rs10503266	4488046	T	C	0.827	0.825	0.915	0.0045994064948955	0.0234	0.8446	14004	16757	14424.77
6331227	chr8	rs76535315	4488415	G	C	0.875	0.869	0.906	0.0372957847436969	0.0267	0.1627	14004	16757	14424.77
6363810	chr8	rs7819647	4488808	T	C	0.284	0.292	0.982	-0.0221024699079472	0.0189	0.2431	14004	16757	14424.77
6366574	chr8	rs7816030	4488884	A	C	0.44	0.443	0.949	0.0018981972830802	0.0176	0.9123	14004	16757	14424.77
6338535	chr8	rs3804	4489017	T	A	0.883	0.888	0.918	-0.057194885093252	0.028	0.04087	14004	16757	14424.77
6347615	chr8	rs2447696	4489351	C	G	0.159	0.161	0.941	-0.0059979518036359	0.024	0.8038	14004	16757	14424.77
6372431	chr8	rs17070912	4489464	C	T	0.959	0.959	0.824	0.024097313483794	0.0484	0.6185	14004	16757	14424.77
6351229	chr8	rs10503267	4489552	T	C	0.882	0.887	0.919	-0.0540022233826842	0.0278	0.052	14004	16757	14424.77
6351044	chr8	rs1154579	4489730	A	G	0.406	0.408	0.966	0.001998002662673	0.0176	0.9096	14004	16757	14424.77
6367965	chr8	rs10503268	4489764	G	T	0.959	0.959	0.831	0.0291023874205329	0.0482	0.5465	14004	16757	14424.77
6350649	chr8	rs2011137	4489873	A	T	0.446	0.449	0.945	-0.0017014466397575	0.0176	0.9213	14004	16757	14424.77
6340906	chr8	rs1154581	4490037	G	A	0.333	0.342	0.945	-0.0299953975354009	0.0185	0.1046	14004	16757	14424.77
6374487	chr8	rs1154582	4490059	C	G	0.287	0.295	0.977	-0.023002541565316	0.0189	0.2226	14004	16757	14424.77
6352079	chr8	rs2725083	4490109	A	G	0.155	0.157	0.944	-0.0030045090202987	0.0242	0.9025	14004	16757	14424.77
6368673	chr8	rs1478281	4490277	C	T	0.289	0.296	0.976	-0.023401696181619	0.0189	0.2153	14004	16757	14424.77
6338492	chr8	rs1478282	4490337	C	G	0.156	0.158	0.941	-0.0049019951702315	0.0241	0.84	14004	16757	14424.77
6367078	chr8	rs1478283	4490521	C	G	0.289	0.297	0.967	-0.022398994943479	0.0189	0.2362	14004	16757	14424.77
6373176	chr8	rs71523639	4490837	C	T	0.784	0.789	0.75	-0.0120017335415971	0.0239	0.6144	14004	16757	14424.77
6372703	chr8	rs11136759	4490887	C	G	0.153	0.155	0.932	-0.001100605444033	0.0244	0.9647	14004	16757	14424.77
6356611	chr8	rs112972834	4491114	T	C	0.88	0.884	0.909	-0.0471020897690825	0.0278	0.0899	14004	16757	14424.77
6370805	chr8	rs2724967	4491257	C	T	0.285	0.293	0.974	-0.0193969096107316	0.0189	0.3059	14004	16757	14424.77
6343246	chr8	rs13269324	4491346	T	G	0.914	0.913	0.762	0.0099998345783334	0.0355	0.7779	14004	16757	14424.77
6347869	chr8	rs2616994	4491440	C	G	0.285	0.293	0.972	-0.021203207651103	0.0189	0.2637	14004	16757	14424.77
6337195	chr8	rs13261335	4491502	C	A	0.916	0.915	0.76	0.0034041991335623	0.0359	0.9246	14004	16757	14424.77
6357605	chr8	rs2616995	4491610	C	T	0.297	0.306	0.961	-0.0262002485024742	0.0188	0.1637	14004	16757	14424.77
6345665	chr8	rs17070920	4491629	T	A	0.879	0.884	0.908	-0.0456984484517478	0.0277	0.09849	14004	16757	14424.77
6357884	chr8	rs2724968	4491770	T	C	0.97	0.973	0.542	-0.080797992829574	0.0731	0.2692	11213	12381	11342.75
6344522	chr8	rs73188776	4491797	C	G	0.879	0.884	0.908	-0.0453007592301635	0.0277	0.1013	14004	16757	14424.77
6327998	chr8	rs11993901	4491931	A	T	0.879	0.884	0.908	-0.0451019739124202	0.0276	0.103	14004	16757	14424.77
6367875	chr8	rs2616996	4492162	G	T	0.29	0.299	0.96	-0.0257999754904126	0.019	0.1739	14004	16757	14424.77
6343060	chr8	rs13271457	4492255	A	G	0.561	0.561	0.927	0.0048979852621919	0.0178	0.7846	14004	16757	14424.77
6344179	chr8	rs117450777	4492278	A	G	0.986	0.986	0.286	-0.0105959392134034	0.1792	0.9529	7662	9722	8379.22
6374492	chr8	rs4875371	4492509	T	C	0.865	0.87	0.907	-0.0385017716536664	0.0264	0.1441	14004	16757	14424.77
6363230	chr8	rs4875372	4492520	C	A	0.865	0.869	0.906	-0.0380030548002074	0.0263	0.1483	14004	16757	14424.77
6368489	chr8	rs2724970	4492663	T	C	0.155	0.157	0.926	-0.0029042131473898	0.0243	0.905	14004	16757	14424.77
6363402	chr8	rs2616998	4492670	G	T	0.285	0.293	0.967	-0.0201006717070029	0.019	0.2897	14004	16757	14424.77
6349081	chr8	rs2616999	4492708	C	G	0.298	0.307	0.954	-0.0256973671872587	0.0189	0.173	14004	16757	14424.77
6373275	chr8	rs2617000	4493053	C	T	0.298	0.307	0.957	-0.0252972953741621	0.0188	0.1792	14004	16757	14424.77
6352530	chr8	rs2724971	4493225	G	A	0.427	0.43	0.939	-0.0004000800213396	0.0177	0.9841	14004	16757	14424.77
6358551	chr8	rs13261011	4493300	G	A	0.638	0.637	0.928	0.0114047182634362	0.0184	0.5361	14004	16757	14424.77
6348252	chr8	rs2617001	4493428	A	G	0.787	0.791	0.917	-0.0168003386783461	0.0216	0.4377	14004	16757	14424.77
6348781	chr8	rs17070935	4493449	A	G	0.864	0.869	0.904	-0.0406032684425478	0.0263	0.1229	14004	16757	14424.77
6353711	chr8	rs2617002	4493493	G	A	0.288	0.296	0.966	-0.0222047099881925	0.0189	0.241	14004	16757	14424.77
6335623	chr8	rs2617003	4493549	A	G	0.786	0.79	0.917	-0.0187955345843259	0.0216	0.3852	14004	16757	14424.77
6345781	chr8	rs2724972	4493580	T	G	0.65	0.659	0.908	-0.0349020520092649	0.0187	0.06206	14004	16757	14424.77
6339332	chr8	rs2724973	4493912	A	C	0.152	0.153	0.929	-0.0007002451143934	0.0245	0.9776	14004	16757	14424.77
6362778	chr8	rs2617004	4493979	A	G	0.819	0.824	0.936	-0.0202027073175195	0.0227	0.3736	14004	16757	14424.77
6344016	chr8	rs11991366	4494048	T	G	0.849	0.853	0.843	-0.0486021818392175	0.026	0.06138	14004	16757	14424.77
6360974	chr8	rs2724974	4494520	C	T	0.282	0.291	0.976	-0.022398994943479	0.0189	0.236	14004	16757	14424.77
6349207	chr8	rs2724975	4494538	T	G	0.282	0.29	0.975	-0.0217038334437866	0.0189	0.2513	14004	16757	14424.77
6374656	chr8	rs2617005	4494610	G	T	0.419	0.423	0.939	-0.0007002451143934	0.0178	0.9707	14004	16757	14424.77
6339765	chr8	rs2724976	4494612	T	C	0.282	0.291	0.972	-0.0213972981080803	0.019	0.2596	14004	16757	14424.77
6366995	chr8	rs2617006	4494754	C	G	0.819	0.824	0.923	-0.0213972981080803	0.0229	0.3495	14004	16757	14424.77
6338608	chr8	rs2617007	4494811	T	G	0.154	0.157	0.925	-0.0048015088161939	0.0243	0.8433	14004	16757	14424.77
6329612	chr8	rs13249524	4495504	A	C	0.435	0.439	0.931	-0.0064004391810282	0.0177	0.7195	14004	16757	14424.77
6343690	chr8	rs17070942	4496140	C	G	0.856	0.855	0.849	-0.0099998320783335	0.0262	0.7039	14004	16757	14424.77
6335529	chr8	rs17070944	4496260	T	C	0.843	0.844	0.854	-0.0145046862028817	0.0252	0.5667	14004	16757	14424.77
6332758	chr8	rs11993465	4496324	T	C	0.899	0.901	0.885	-0.0297996312385195	0.0302	0.3227	14004	16757	14424.77
6330675	chr8	rs2617009	4496463	T	C	0.185	0.186	0.909	-0.0078003437327339	0.0229	0.7346	14004	16757	14424.77
6364890	chr8	rs73659182	4497184	G	C	0.873	0.868	0.876	0.0291995144044279	0.027	0.2797	14004	16757	14424.77
6361760	chr8	rs76260382	4497232	A	T	0.882	0.876	0.876	0.0273038345273452	0.0278	0.3252	14004	16757	14424.77
6343004	chr8	rs73659183	4497792	G	A	0.879	0.873	0.872	0.0314017631395316	0.0276	0.2553	14004	16757	14424.77
6343578	chr8	rs4875373	4498109	G	T	0.201	0.203	0.894	-0.0170952954286372	0.0223	0.4445	14004	16757	14424.77
6353364	chr8	rs77448767	4498741	C	A	0.974	0.975	0.732	-0.0366017456445608	0.0638	0.566	14004	16757	14424.77
6361772	chr8	rs77009235	4499026	C	T	0.902	0.904	0.881	-0.0383043331577141	0.0307	0.2117	14004	16757	14424.77
6374082	chr8	rs2725007	4500036	C	T	0.219	0.219	0.931	-0.0018016219466282	0.0213	0.9333	14004	16757	14424.77
6371009	chr8	rs2725006	4500949	C	A	0.309	0.308	0.928	0.003902375817241	0.019	0.8371	14004	16757	14424.77
6356284	chr8	rs2617047	4501105	T	A	0.522	0.529	0.934	-0.0120017335415971	0.0176	0.4941	14004	16757	14424.77
6367722	chr8	rs7009980	4501278	G	T	0.711	0.705	0.937	0.013202462677756	0.0194	0.4956	14004	16757	14424.77
6354890	chr8	rs7001148	4501563	T	C	0.91	0.912	0.92	-0.0260975991218731	0.0311	0.4008	14004	16757	14424.77
6353021	chr8	rs7014444	4501691	G	C	0.919	0.922	0.934	-0.029202265808213	0.0324	0.3668	14004	16757	14424.77
6371393	chr8	rs2169740	4501823	C	G	0.414	0.42	0.972	-0.0147989665120717	0.0174	0.3946	14004	16757	14424.77
6356334	chr8	rs1531532	4501890	A	G	0.414	0.419	0.974	-0.0149004625639624	0.0174	0.393	14004	16757	14424.77
6356232	chr8	rs1038062	4502486	T	C	0.333	0.342	0.974	-0.0274020297483382	0.0182	0.1312	14004	16757	14424.77
6337795	chr8	rs1038061	4502531	A	G	0.413	0.418	0.985	-0.013399371963117	0.0173	0.4398	14004	16757	14424.77
6370903	chr8	rs1038060	4502870	C	G	0.421	0.428	0.984	-0.0181028726978536	0.0173	0.2947	14004	16757	14424.77
6331245	chr8	rs1038059	4502911	G	A	0.402	0.409	0.984	-0.0164038098256767	0.0174	0.3458	14004	16757	14424.77
6358224	chr8	rs2617045	4503347	C	T	0.414	0.42	0.992	-0.0147989665120717	0.0172	0.392	14004	16757	14424.77
6370305	chr8	rs2617044	4503462	T	G	0.395	0.4	0.991	-0.0196008476550609	0.0174	0.2591	14004	16757	14424.77
6359475	chr8	rs7841173	4503828	T	C	0.802	0.796	0.968	0.0236969951765786	0.0215	0.2706	14004	16757	14424.77
6332267	chr8	rs2725004	4503915	G	A	0.416	0.421	0.991	-0.0143017847108596	0.0172	0.4061	14004	16757	14424.77
6371259	chr8	rs2725003	4504218	A	C	0.327	0.335	0.968	-0.0248051189189711	0.0183	0.1753	14004	16757	14424.77
6358107	chr8	rs2725002	4504451	A	G	0.412	0.418	0.989	-0.0150019689183474	0.0173	0.3858	14004	16757	14424.77
6359251	chr8	rs2617043	4504492	T	A	0.424	0.431	0.987	-0.015895669405385	0.0172	0.3558	14004	16757	14424.77
6349216	chr8	rs11984453	4504531	G	A	0.971	0.973	0.822	-0.0635043893695306	0.0576	0.2703	14004	16757	14424.77
6366917	chr8	rs2617042	4504591	G	A	0.23	0.23	0.977	-0.0010005003335835	0.0205	0.9628	14004	16757	14424.77
6370159	chr8	rs2617041	4504717	C	G	0.199	0.2	0.935	-0.004198802647333	0.022	0.8469	14004	16757	14424.77
6360391	chr8	rs117330820	4504740	G	A	0.975	0.975	0.823	-0.0503043099097479	0.0607	0.4074	14004	16757	14424.77
6337846	chr8	rs141293598	4505477	G	T	0.986	0.987	0.809	-0.0769998418888678	0.1089	0.4798	8124	9238	7976.46
6369081	chr8	rs12156349	4505539	T	C	0.567	0.57	0.977	-0.0170952954286372	0.0173	0.3254	14004	16757	14424.77
6358160	chr8	rs2725001	4505570	T	C	0.435	0.441	0.991	-0.0163021610829842	0.0172	0.3427	14004	16757	14424.77
6341938	chr8	rs10094093	4505914	C	T	0.589	0.593	0.986	-0.0147989665120717	0.0174	0.3936	14004	16757	14424.77
6358837	chr8	rs2725000	4506266	T	C	0.425	0.43	0.996	-0.013399371963117	0.0171	0.4352	14004	16757	14424.77
6348970	chr8	rs76070001	4506278	C	T	0.986	0.987	0.812	-0.0808955712583134	0.1086	0.4561	8124	9238	7976.46
6366569	chr8	rs2724999	4506696	G	C	0.425	0.43	0.996	-0.0130953713122409	0.0171	0.4433	14004	16757	14424.77
6353972	chr8	rs2724998	4506919	C	T	0.264	0.263	0.975	0.0051964749068174	0.0195	0.7908	14004	16757	14424.77
6331654	chr8	rs2724997	4506957	A	G	0.428	0.433	0.997	-0.0128015918372089	0.0171	0.4562	14004	16757	14424.77
6359719	chr8	rs2724996	4507076	T	C	0.428	0.433	0.998	-0.0123965203365513	0.0171	0.4681	14004	16757	14424.77
6360516	chr8	rs117051888	4507164	A	T	0.986	0.987	0.814	-0.080797992829574	0.1085	0.4565	8124	9238	7976.46
6335603	chr8	rs2724995	4507224	C	T	0.208	0.209	0.936	-0.0004000800213396	0.0216	0.9839	14004	16757	14424.77
6357163	chr8	rs2617037	4507234	T	C	0.428	0.433	0.997	-0.0125990355765152	0.0171	0.4605	14004	16757	14424.77
6354126	chr8	rs73509029	4507306	T	C	0.94	0.941	0.939	-0.0031048149534787	0.0369	0.9325	14004	16757	14424.77
6350465	chr8	rs10503269	4507564	C	T	0.974	0.974	0.509	0.137402639668876	0.095	0.1483	8744	9930	9078.23
6340008	chr8	rs10102117	4508067	C	T	0.264	0.262	0.973	0.0084045823438103	0.0195	0.6687	14004	16757	14424.77
6358343	chr8	rs10102231	4508159	C	T	0.552	0.556	0.964	-0.0145960053074092	0.0174	0.4019	14004	16757	14424.77
6343824	chr8	rs899143	4508500	G	T	0.352	0.351	0.949	0.0061013488579762	0.0182	0.7399	14004	16757	14424.77
6341750	chr8	rs80295394	4508675	C	A	0.932	0.933	0.945	-0.0075987978753305	0.0348	0.8272	14004	16757	14424.77
6350745	chr8	rs899144	4508703	A	G	0.453	0.459	0.975	-0.0119005312583873	0.0172	0.4898	14004	16757	14424.77
6367709	chr8	rs7465218	4508910	C	G	0.591	0.594	0.972	-0.0131966945943914	0.0175	0.4513	14004	16757	14424.77
6363511	chr8	rs2617035	4508991	G	T	0.458	0.464	0.987	-0.0091012913892029	0.0171	0.595	14004	16757	14424.77
6336055	chr8	rs978440	4509061	G	C	0.262	0.261	0.969	0.0075017910703226	0.0196	0.7018	14004	16757	14424.77
6369326	chr8	rs1478261	4509255	A	G	0.868	0.871	0.911	0.0082954970241069	0.0266	0.7563	14004	16757	14424.77
6374366	chr8	rs12115069	4509863	C	T	0.826	0.819	0.962	0.0289955368412525	0.0227	0.1998	14004	16757	14424.77
6368715	chr8	rs12115079	4510017	C	G	0.931	0.932	0.944	-0.005696192544881	0.0346	0.869	14004	16757	14424.77
6352148	chr8	rs2617034	4510146	C	A	0.441	0.447	0.976	-0.0149004625639624	0.0173	0.3882	14004	16757	14424.77
6373032	chr8	rs2725074	4510670	C	A	0.27	0.269	0.954	0.001099395443301	0.0196	0.954	14004	16757	14424.77
6345993	chr8	rs2617032	4511041	A	G	0.454	0.46	0.979	-0.0092022107647994	0.0172	0.5932	14004	16757	14424.77
6330027	chr8	rs12543670	4511452	A	G	0.546	0.551	0.957	-0.0160988945897493	0.0175	0.3558	14004	16757	14424.77
6364735	chr8	rs13265173	4511604	T	C	0.912	0.914	0.862	0.0090984829852593	0.0329	0.7811	14004	16757	14424.77
6348445	chr8	rs12544766	4511607	T	C	0.524	0.528	0.953	-0.015702643727291	0.0174	0.3672	14004	16757	14424.77
6359157	chr8	rs2617031	4511716	G	C	0.38	0.386	0.965	-0.0152050125429676	0.0177	0.3922	14004	16757	14424.77
6370452	chr8	rs75451978	4512025	C	T	0.93	0.931	0.95	-0.003596459514405	0.0341	0.916	14004	16757	14424.77
6349156	chr8	rs2617030	4512135	A	G	0.908	0.909	0.869	0.0205964297986501	0.0321	0.5207	14004	16757	14424.77
6329232	chr8	rs17070990	4512595	T	C	0.907	0.908	0.957	-0.0163021610829842	0.0299	0.587	14004	16757	14424.77
6371962	chr8	rs10108351	4512873	G	C	0.352	0.35	0.965	0.0126002819757385	0.0181	0.4875	14004	16757	14424.77
6360893	chr8	rs115759661	4512977	T	G	0.893	0.885	0.942	0.0539956397610122	0.0278	0.05224	14004	16757	14424.77
6356098	chr8	rs2045867	4513688	G	C	0.46	0.464	0.979	-0.0066017436345624	0.0172	0.7024	14004	16757	14424.77
6359163	chr8	rs1351105	4514076	T	C	0.364	0.369	0.971	-0.0115969858456632	0.0178	0.517	14004	16757	14424.77
6362451	chr8	rs76313501	4514097	T	C	0.907	0.908	0.959	-0.0156010662286512	0.0298	0.6011	14004	16757	14424.77
6350990	chr8	rs75031016	4514496	G	A	0.929	0.93	0.95	-0.007296555232638	0.0341	0.8313	14004	16757	14424.77
6362335	chr8	rs77562707	4514626	C	G	0.984	0.986	0.815	-0.126901987201122	0.1034	0.2194	8124	9238	7976.46
6329185	chr8	rs79613268	4514877	T	G	0.907	0.908	0.961	-0.0144032303107437	0.0298	0.6296	14004	16757	14424.77
6370694	chr8	rs79600374	4515063	C	A	0.973	0.974	0.799	-0.0773995372615036	0.0604	0.2	14004	16757	14424.77
6350376	chr8	rs2617029	4515098	A	G	0.44	0.444	0.977	-0.009797842480111	0.0173	0.5698	14004	16757	14424.77
6344433	chr8	rs78200477	4515188	C	G	0.908	0.909	0.964	-0.0111013930711739	0.0299	0.7108	14004	16757	14424.77
6340027	chr8	rs2126874	4515416	A	T	0.265	0.262	0.964	0.0141001243787816	0.0196	0.4719	14004	16757	14424.77
6333042	chr8	rs79624068	4515871	C	G	0.908	0.909	0.967	-0.0114047880634385	0.0299	0.7039	14004	16757	14424.77
6361685	chr8	rs11997866	4515882	T	G	0.802	0.796	0.981	0.0235993322503244	0.0214	0.2694	14004	16757	14424.77
6350343	chr8	rs78517151	4515986	C	T	0.908	0.909	0.968	-0.0119005312583873	0.0299	0.6899	14004	16757	14424.77
6358218	chr8	rs10092354	4516070	G	C	0.463	0.467	0.979	-0.005304041591906	0.0172	0.758	14004	16757	14424.77
6341298	chr8	rs2126876	4516131	G	A	0.264	0.262	0.968	0.014504302202808	0.0196	0.4588	14004	16757	14424.77
6364275	chr8	rs80202519	4516288	A	G	0.802	0.796	0.982	0.0218006299588528	0.0213	0.3063	14004	16757	14424.77
6349661	chr8	rs75422122	4516350	T	C	0.906	0.907	0.967	-0.0138048499765589	0.0296	0.641	14004	16757	14424.77
6359821	chr8	rs79856319	4516402	T	C	0.906	0.907	0.968	-0.0128015918372089	0.0296	0.6664	14004	16757	14424.77
6371550	chr8	rs12681845	4516445	A	G	0.801	0.795	0.982	0.0199986865066891	0.0213	0.3488	14004	16757	14424.77
6337218	chr8	rs12675498	4516591	G	A	0.801	0.795	0.984	0.0221038989069263	0.0213	0.299	14004	16757	14424.77
6352362	chr8	rs11136760	4516917	C	T	0.801	0.795	0.983	0.0231011029079872	0.0213	0.2786	14004	16757	14424.77
6331011	chr8	rs76120552	4516997	C	G	0.908	0.909	0.969	-0.0105959392134034	0.0298	0.723	14004	16757	14424.77
6346881	chr8	rs74506068	4517017	G	C	0.905	0.907	0.97	-0.0172987645783295	0.0295	0.5582	14004	16757	14424.77
6361046	chr8	rs2617028	4517072	A	T	0.262	0.26	0.973	0.009197572354042	0.0196	0.6379	14004	16757	14424.77
6363010	chr8	rs10096775	4517313	G	C	0.591	0.593	0.949	-0.0088994831870327	0.0177	0.6155	14004	16757	14424.77
6332476	chr8	rs2617027	4517442	C	T	0.359	0.356	0.969	0.0114047182634362	0.018	0.5247	14004	16757	14424.77
6356623	chr8	rs75873973	4517490	T	C	0.903	0.905	0.969	-0.015702643727291	0.0293	0.5927	14004	16757	14424.77
6335937	chr8	rs2617026	4517817	C	T	0.463	0.468	0.975	-0.0085968472255182	0.0172	0.6172	14004	16757	14424.77
6364573	chr8	rs73509086	4518139	T	G	0.761	0.755	0.95	0.0179970767016546	0.0203	0.3767	14004	16757	14424.77
6372695	chr8	rs12541342	4518456	A	G	0.587	0.589	0.942	-0.007004474152883	0.0178	0.6949	14004	16757	14424.77
6364572	chr8	rs78665884	4518591	T	C	0.901	0.903	0.969	-0.0147989665120717	0.029	0.6088	14004	16757	14424.77
6363962	chr8	rs2126877	4518707	C	T	0.903	0.904	0.967	-0.0127003085782322	0.0292	0.6642	14004	16757	14424.77
6339316	chr8	rs77866947	4518943	A	G	0.801	0.794	0.98	0.0255020410123433	0.0213	0.2315	14004	16757	14424.77
6333417	chr8	rs78744529	4518957	G	T	0.804	0.798	0.977	0.0247999239054771	0.0215	0.2498	14004	16757	14424.77
6333114	chr8	rs2724959	4518980	C	G	0.457	0.463	0.976	-0.0105959392134034	0.0172	0.5399	14004	16757	14424.77
6369202	chr8	rs78455034	4519024	C	T	0.906	0.907	0.972	-0.0117993392160431	0.0295	0.6892	14004	16757	14424.77
6361707	chr8	rs76206670	4519294	A	T	0.874	0.873	0.957	-0.0062998021485279	0.0261	0.8081	14004	16757	14424.77
6353703	chr8	rs79125892	4519743	C	T	0.973	0.975	0.812	-0.0682038970948312	0.06	0.2558	14004	16757	14424.77
6352400	chr8	rs2724962	4519946	G	A	0.265	0.264	0.975	0.0075017910703226	0.0195	0.6988	14004	16757	14424.77
6351834	chr8	rs7465653	4520179	C	T	0.905	0.906	0.977	-0.015895669405385	0.0293	0.5875	14004	16757	14424.77
6338781	chr8	rs1478277	4520557	C	G	0.77	0.763	0.969	0.0226026252094292	0.0204	0.2681	14004	16757	14424.77
6336209	chr8	rs4430116	4520629	A	T	0.904	0.906	0.974	-0.0171970248285215	0.0293	0.5572	14004	16757	14424.77
6348667	chr8	rs74453707	4521410	T	G	0.903	0.904	0.974	-0.0202027073175195	0.0291	0.4875	14004	16757	14424.77
6338959	chr8	rs17070996	4521513	T	C	0.798	0.793	0.993	0.0171029078996623	0.0211	0.4184	14004	16757	14424.77
6338740	chr8	rs17071000	4521791	G	C	0.898	0.891	0.979	0.0503033045092425	0.0279	0.07122	14004	16757	14424.77
6347533	chr8	rs74897338	4522092	G	T	0.807	0.801	0.989	0.0263010744193707	0.0215	0.2212	14004	16757	14424.77
6342426	chr8	rs78960794	4522427	A	C	0.903	0.904	0.972	-0.0203047533403643	0.0291	0.4871	14004	16757	14424.77
6344436	chr8	rs76993054	4522871	T	C	0.905	0.906	0.973	-0.0122952780941516	0.0294	0.6762	14004	16757	14424.77
6336409	chr8	rs77433377	4523167	G	A	0.814	0.807	0.977	0.03029639423135	0.022	0.1673	14004	16757	14424.77
6368663	chr8	rs2724963	4523401	C	G	0.259	0.259	0.992	0.0066975214477213	0.0194	0.7304	14004	16757	14424.77
6368570	chr8	rs75710649	4523438	A	G	0.901	0.894	0.976	0.0589007839201085	0.0284	0.03787	14004	16757	14424.77
6357723	chr8	rs2617022	4523483	G	A	0.262	0.262	0.989	0.0075017910703226	0.0194	0.7004	14004	16757	14424.77
6329622	chr8	rs2617021	4523667	C	T	0.258	0.259	0.999	0.0048979852621919	0.0193	0.8	14004	16757	14424.77
6334809	chr8	rs77295379	4523974	G	T	0.903	0.895	0.978	0.0595982128860241	0.0285	0.03628	14004	16757	14424.77
6332494	chr8	rs79145958	4524185	C	T	0.902	0.895	0.978	0.0587027762537362	0.0285	0.03934	14004	16757	14424.77
6354115	chr8	rs2724964	4524519	A	T	0.229	0.229	0.982	0.0044003044444822	0.0203	0.8295	14004	16757	14424.77
6348354	chr8	rs79023526	4524883	C	T	0.901	0.894	0.976	0.0598996532078335	0.0283	0.03475	14004	16757	14424.77
6341036	chr8	rs2466730	4525311	C	T	0.253	0.254	0.996	0.004201162744548	0.0195	0.8293	14004	16757	14424.77
6367924	chr8	rs6558897	4525378	A	T	0.352	0.36	0.991	-0.0207028323592018	0.0178	0.2434	14004	16757	14424.77
6368830	chr8	rs2447697	4525623	T	C	0.252	0.253	0.996	0.0034041991335623	0.0195	0.861	14004	16757	14424.77
6341720	chr8	rs73510911	4525921	T	G	0.9	0.893	0.976	0.0553968632202877	0.0282	0.04941	14004	16757	14424.77
6360813	chr8	rs1038058	4526349	T	C	0.423	0.429	0.994	-0.0125990355765152	0.0172	0.4648	14004	16757	14424.77
6358339	chr8	rs2725058	4527001	C	A	0.252	0.252	0.998	0.0077002766261879	0.0195	0.6921	14004	16757	14424.77
6350093	chr8	rs2617020	4527217	C	T	0.497	0.503	0.985	-0.0119005312583873	0.0171	0.4874	14004	16757	14424.77
6342211	chr8	rs2725057	4527284	A	G	0.25	0.25	0.996	0.0072039888485025	0.0196	0.7148	14004	16757	14424.77
6335527	chr8	rs2617019	4527398	G	A	0.487	0.495	1.0	-0.0127003085782322	0.017	0.4543	14004	16757	14424.77
6347577	chr8	rs12675274	4527867	C	T	0.977	0.977	0.859	-0.050104527566688	0.0612	0.4134	14004	16757	14424.77
6363648	chr8	rs77167802	4527868	G	A	0.901	0.894	0.981	0.0598996532078335	0.0282	0.03393	14004	16757	14424.77
6366210	chr8	rs79655078	4528195	T	G	0.974	0.975	0.839	-0.0458031298018141	0.0592	0.4389	14004	16757	14424.77
6351765	chr8	rs1904119	4529945	T	C	0.243	0.244	1.0	0.0038027603329278	0.0197	0.8478	14004	16757	14424.77
6368096	chr8	rs2617018	4530007	T	G	0.437	0.444	0.989	-0.0095050300143049	0.0172	0.5797	14004	16757	14424.77
6365473	chr8	rs2617017	4530221	C	T	0.25	0.25	0.981	0.0088011559530687	0.0197	0.6545	14004	16757	14424.77
6330292	chr8	rs12680538	4530578	G	T	0.9	0.893	0.978	0.0556995724703668	0.0282	0.04823	14004	16757	14424.77
6353091	chr8	rs7826491	4530900	T	A	0.25	0.251	0.99	0.0069954745123864	0.0196	0.7221	14004	16757	14424.77
6367988	chr8	rs13265740	4531025	T	C	0.29	0.293	0.96	0.0032048589489113	0.019	0.8679	14004	16757	14424.77
6341819	chr8	rs76997521	4531224	C	T	0.979	0.978	0.47	0.252298388477702	0.1091	0.02075	8744	9930	9078.23
6353382	chr8	rs6558899	4531601	A	G	0.902	0.894	0.981	0.0608975257512388	0.0283	0.0314	14004	16757	14424.77
6353516	chr8	rs7831338	4531830	T	C	0.901	0.894	0.981	0.0595982128860241	0.0283	0.03524	14004	16757	14424.77
6358118	chr8	rs7843255	4531835	G	A	0.902	0.894	0.984	0.06259914175652	0.0283	0.02719	14004	16757	14424.77
6341765	chr8	rs62484566	4532099	G	A	0.842	0.835	0.968	0.0384992991506098	0.0235	0.1015	14004	16757	14424.77
6340170	chr8	rs2725017	4532759	C	A	0.488	0.497	0.981	-0.0163021610829842	0.0171	0.3415	14004	16757	14424.77
6332786	chr8	rs2725016	4533017	A	T	0.254	0.254	0.986	0.0065981840282271	0.0196	0.7347	14004	16757	14424.77
6339176	chr8	rs74855240	4533053	T	C	0.9	0.893	0.979	0.0603045706055096	0.0282	0.03229	14004	16757	14424.77
6361963	chr8	rs62484567	4533448	T	G	0.868	0.868	0.976	-0.0012007205765188	0.0254	0.9625	14004	16757	14424.77
6347452	chr8	rs17071021	4535022	A	G	0.868	0.868	0.986	-0.0004000800213396	0.0253	0.9884	14004	16757	14424.77
6358895	chr8	rs62484568	4535508	G	C	0.911	0.911	0.97	-0.0075987978753305	0.0302	0.8012	14004	16757	14424.77
6368559	chr8	rs17071024	4535521	G	C	0.91	0.91	0.967	-0.0054950702819798	0.0302	0.8548	14004	16757	14424.77
6341264	chr8	rs6558901	4535850	C	T	0.256	0.257	0.989	0.0059025456526138	0.0195	0.7631	14004	16757	14424.77
6352191	chr8	rs62484570	4535923	A	C	0.909	0.91	0.972	-0.0158042315449673	0.0301	0.5988	14004	16757	14424.77
6331905	chr8	rs7816766	4536144	T	C	0.442	0.45	0.991	-0.0150019689183474	0.0171	0.3832	14004	16757	14424.77
6339597	chr8	rs17071029	4536253	G	A	0.812	0.805	0.986	0.0310043588626902	0.0218	0.1551	14004	16757	14424.77
6368964	chr8	rs10092221	4536318	T	C	0.353	0.361	0.99	-0.0187955345843259	0.0178	0.2897	14004	16757	14424.77
6373980	chr8	rs62484571	4536326	G	A	0.938	0.938	0.955	-0.0067024110596754	0.0362	0.8523	14004	16757	14424.77
6374515	chr8	rs11785502	4536817	G	C	0.876	0.874	0.964	0.0005998200719675	0.0262	0.9821	14004	16757	14424.77
6373303	chr8	rs7004127	4537260	G	A	0.977	0.977	0.814	-0.0226035462098532	0.0634	0.7217	14004	16757	14424.77
6359089	chr8	rs720665	4537395	A	G	0.443	0.451	0.988	-0.0154994990469515	0.0172	0.3653	14004	16757	14424.77
6335297	chr8	rs10282918	4537542	A	G	0.443	0.45	0.989	-0.0152050125429676	0.0172	0.3752	14004	16757	14424.77
6365970	chr8	rs2724965	4537821	G	C	0.35	0.358	0.984	-0.0183982139464423	0.0179	0.3027	14004	16757	14424.77
6366386	chr8	rs11786481	4537954	G	C	0.913	0.912	0.967	-0.0054950702819798	0.0306	0.8582	14004	16757	14424.77
6358078	chr8	rs1382246	4538634	C	T	0.258	0.258	0.976	0.0046989426564652	0.0196	0.8123	14004	16757	14424.77
6335667	chr8	rs2617016	4538997	T	C	0.229	0.23	0.972	0.0038027603329278	0.0204	0.8534	14004	16757	14424.77
6365993	chr8	rs4588878	4539699	C	G	0.254	0.254	0.988	0.0048979852621919	0.0196	0.8005	14004	16757	14424.77
6327845	chr8	rs62484573	4539701	A	T	0.94	0.941	0.953	-0.0229002198863326	0.0369	0.5345	14004	16757	14424.77
6330232	chr8	rs2897715	4539912	G	A	0.262	0.263	0.974	-0.000200020002667	0.0195	0.9931	14004	16757	14424.77
6347655	chr8	rs4262341	4539948	C	G	0.259	0.261	0.976	-0.0009004052431641	0.0195	0.9648	14004	16757	14424.77
6351580	chr8	rs6558902	4540270	C	G	0.263	0.264	0.974	-0.0022024235552	0.0195	0.9107	14004	16757	14424.77
6352322	chr8	rs6558903	4540403	C	A	0.262	0.264	0.975	-0.0003000450090019	0.0195	0.9868	14004	16757	14424.77
6334953	chr8	rs2725075	4541036	G	A	0.254	0.255	0.99	0.0049974917102918	0.0195	0.7997	14004	16757	14424.77
6331513	chr8	rs2248448	4541063	T	C	0.439	0.447	1.0	-0.0122952780941516	0.017	0.4721	14004	16757	14424.77
6356543	chr8	rs1993870	4541353	C	T	0.254	0.255	0.989	0.004001981379298	0.0195	0.8396	14004	16757	14424.77
6350011	chr8	rs1993869	4541548	A	G	0.432	0.44	0.979	-0.0143017847108596	0.0173	0.4097	14004	16757	14424.77
6362872	chr8	rs11774239	4541845	T	G	0.94	0.941	0.952	-0.0259025943231108	0.0368	0.4817	14004	16757	14424.77
6363336	chr8	rs7003262	4541987	C	T	0.878	0.869	0.976	0.0572023017657484	0.0259	0.02701	14004	16757	14424.77
6342231	chr8	rs10866976	4542492	A	C	0.377	0.387	0.989	-0.0251024465608414	0.0176	0.1529	14004	16757	14424.77
6334843	chr8	rs11136761	4542594	G	A	0.486	0.495	0.982	-0.0165969709073694	0.0171	0.3327	14004	16757	14424.77
6331255	chr8	rs11136762	4542750	T	C	0.253	0.254	0.98	0.0007996801705642	0.0197	0.9684	14004	16757	14424.77
6351756	chr8	rs13269425	4543103	G	T	0.493	0.502	0.969	-0.0177974390305806	0.0172	0.3025	14004	16757	14424.77
6341093	chr8	rs1478269	4543532	A	G	0.482	0.49	0.987	-0.0095050300143049	0.0171	0.5769	14004	16757	14424.77
6341930	chr8	rs77979097	4543669	C	T	0.979	0.979	0.797	-0.0467038420537432	0.0662	0.4807	14004	16757	14424.77
6371638	chr8	rs6999300	4543812	T	C	0.84	0.832	0.957	0.0434042576072856	0.0234	0.06389	14004	16757	14424.77
6333385	chr8	rs1382245	4544142	T	C	0.431	0.438	0.974	-0.0138961051921114	0.0173	0.4222	14004	16757	14424.77
6358597	chr8	rs62484579	4544436	T	A	0.94	0.942	0.953	-0.0375045865412751	0.037	0.3105	14004	16757	14424.77
6335426	chr8	rs7830752	4544825	A	G	0.239	0.24	0.965	0.0034041991335623	0.0202	0.8682	14004	16757	14424.77
6352951	chr8	rs1014080	4546417	G	C	0.264	0.264	0.982	0.0086028888072678	0.0194	0.6562	14004	16757	14424.77
6354494	chr8	rs76598028	4546522	G	C	0.838	0.829	0.954	0.0469026696862194	0.0233	0.0442	14004	16757	14424.77
6350744	chr8	rs1038064	4546729	T	C	0.263	0.263	0.985	0.0082954970241069	0.0194	0.6695	14004	16757	14424.77
6369645	chr8	rs1038063	4546776	T	C	0.263	0.263	0.985	0.007997931111062	0.0194	0.6816	14004	16757	14424.77
6362408	chr8	rs13250044	4548499	G	T	0.331	0.333	0.972	0.0020977980821461	0.0183	0.9081	14004	16757	14424.77
6352753	chr8	rs62484581	4549969	G	A	0.889	0.887	0.963	-0.005696192544881	0.0274	0.8346	14004	16757	14424.77
6374008	chr8	rs62484582	4550305	G	T	0.889	0.887	0.964	-0.0086977157031958	0.0275	0.7525	14004	16757	14424.77
6356590	chr8	rs2617014	4550458	A	G	0.377	0.378	0.986	0.0118989261570991	0.0176	0.5011	14004	16757	14424.77
6354703	chr8	rs2724966	4550583	C	A	0.482	0.492	0.981	-0.0144032303107437	0.0171	0.4022	14004	16757	14424.77
6360050	chr8	rs7813769	4550883	T	C	0.265	0.265	0.975	0.0065981840282271	0.0194	0.7356	14004	16757	14424.77
6339309	chr8	rs12550650	4550990	C	T	0.458	0.466	0.977	-0.0149004625639624	0.0172	0.3857	14004	16757	14424.77
6358629	chr8	rs7844762	4551052	A	C	0.26	0.261	0.981	0.0064988367398296	0.0195	0.7402	14004	16757	14424.77
6331414	chr8	rs77068790	4551255	T	C	0.899	0.891	0.975	0.0670042287804738	0.0281	0.01704	14004	16757	14424.77
6369490	chr8	rs2617012	4551713	A	G	0.26	0.259	0.983	0.0112959597418516	0.0195	0.5631	14004	16757	14424.77
6351832	chr8	rs62484583	4551730	T	C	0.881	0.881	0.956	-0.0135007260538548	0.0268	0.616	14004	16757	14424.77
6359318	chr8	rs12678852	4552098	G	T	0.899	0.891	0.977	0.0676960309526514	0.0281	0.01585	14004	16757	14424.77
6357103	chr8	rs75651487	4552371	G	A	0.9	0.891	0.978	0.07040254409814	0.0281	0.01232	14004	16757	14424.77
6358762	chr8	rs78418611	4552377	T	A	0.899	0.891	0.978	0.0697032857496389	0.0281	0.0132	14004	16757	14424.77
6343675	chr8	rs78542190	4552510	C	G	0.899	0.891	0.978	0.0697032857496389	0.0281	0.01309	14004	16757	14424.77
6330289	chr8	rs1478268	4552692	C	G	0.269	0.269	0.984	0.0044998604248922	0.0193	0.8141	14004	16757	14424.77
6367120	chr8	rs75109902	4552841	T	A	0.979	0.978	0.489	0.224198994138427	0.1082	0.0382	8744	9930	9078.23
6361339	chr8	rs1478267	4553035	C	G	0.266	0.265	0.978	0.0102968054773682	0.0194	0.5971	14004	16757	14424.77
6372826	chr8	rs7007873	4553314	C	A	0.899	0.89	0.985	0.0728972395126652	0.0279	0.008918	14004	16757	14424.77
6374473	chr8	rs7011905	4553468	C	A	0.897	0.888	0.983	0.074197968103965	0.0277	0.007421	14004	16757	14424.77
6359943	chr8	rs79879861	4554973	C	T	0.901	0.892	0.99	0.0752002325629352	0.0282	0.00752	14004	16757	14424.77
6352568	chr8	rs2725010	4555177	T	G	0.36	0.369	0.991	-0.022398994943479	0.0177	0.2065	14004	16757	14424.77
6357110	chr8	rs1158100	4555684	A	G	0.265	0.264	0.988	0.0112959597418516	0.0193	0.5569	14004	16757	14424.77
6345915	chr8	rs12545434	4555958	G	T	0.586	0.591	0.949	-0.0124977728299804	0.0177	0.4812	14004	16757	14424.77
6347353	chr8	rs10110982	4556148	G	A	0.436	0.447	0.996	-0.019294956182969	0.0171	0.2594	14004	16757	14424.77
6353067	chr8	rs1158099	4556264	A	G	0.437	0.447	0.997	-0.0196008476550609	0.0171	0.2517	14004	16757	14424.77
6356721	chr8	rs2859568	4557047	G	C	0.435	0.446	0.995	-0.0208968257129853	0.0171	0.224	14004	16757	14424.77
6347167	chr8	rs10108771	4557773	T	C	0.435	0.446	1.0	-0.0217038334437866	0.0171	0.2045	14004	16757	14424.77
6354357	chr8	rs79513985	4557941	T	C	0.9	0.892	0.99	0.0733991495697677	0.028	0.008725	14004	16757	14424.77
6371423	chr8	rs75405536	4558045	T	G	0.897	0.889	0.986	0.073203992258416	0.0277	0.008298	14004	16757	14424.77
6361093	chr8	rs4529488	4558550	C	G	0.27	0.27	0.99	0.0085037404912207	0.0192	0.6571	14004	16757	14424.77
6361140	chr8	rs922420	4559241	C	G	0.277	0.278	0.997	0.0038027603329278	0.0189	0.8415	14004	16757	14424.77
6343797	chr8	rs2897681	4559317	A	G	0.278	0.279	0.999	0.0028958031120254	0.0189	0.8791	14004	16757	14424.77
6333818	chr8	rs1811552	4559467	C	T	0.493	0.503	0.989	-0.0189993500097828	0.0171	0.2664	14004	16757	14424.77
6338206	chr8	rs7015177	4559881	G	C	0.289	0.289	0.988	0.0063994795805678	0.0188	0.7338	14004	16757	14424.77
6374235	chr8	rs7828501	4560081	A	G	0.457	0.467	0.992	-0.0201006717070029	0.0171	0.2395	14004	16757	14424.77
6367447	chr8	rs2724961	4560227	T	C	0.286	0.286	0.983	0.0051964749068174	0.0189	0.7814	14004	16757	14424.77
6356993	chr8	rs76882234	4560395	T	G	0.897	0.889	0.987	0.0717995956157747	0.0277	0.009588	14004	16757	14424.77
6334306	chr8	rs1471419	4560754	C	T	0.184	0.192	0.999	-0.0302015087331214	0.0218	0.1653	14004	16757	14424.77
6362828	chr8	rs78455689	4560772	A	T	0.98	0.979	0.505	0.206997909089527	0.1077	0.05457	8744	9930	9078.23
6335656	chr8	rs7003327	4560858	A	G	0.453	0.463	0.98	-0.0197028322758684	0.0172	0.2514	14004	16757	14424.77
6328685	chr8	rs2617055	4561224	A	T	0.386	0.389	0.984	0.0089993837968006	0.0175	0.608	14004	16757	14424.77
6346883	chr8	rs76260805	4561469	A	G	0.899	0.89	0.988	0.0698991273796672	0.0279	0.01217	14004	16757	14424.77
6366743	chr8	rs1159622	4561544	C	G	0.0143	0.0136	0.904	0.0344014267173323	0.0899	0.7015	10490	11869	10457.46
6356946	chr8	rs79335902	4561584	T	C	0.899	0.891	0.987	0.0708032317954	0.0279	0.01118	14004	16757	14424.77
6371749	chr8	rs10503270	4561933	T	C	0.235	0.245	0.969	-0.0326988269632397	0.0203	0.107	14004	16757	14424.77
6366960	chr8	rs17346490	4563078	A	G	0.72	0.719	0.986	-0.0032954239497972	0.019	0.8627	14004	16757	14424.77
6351956	chr8	rs12679634	4563819	G	A	0.902	0.894	0.983	0.0648978315778429	0.0283	0.02188	14004	16757	14424.77
6353333	chr8	rs2617056	4563910	A	T	0.669	0.665	0.99	0.0017983819413794	0.0181	0.9217	14004	16757	14424.77
6347459	chr8	rs2617057	4564074	G	A	0.0141	0.0133	0.901	0.0602010026907569	0.0862	0.4845	11599	12978	11566.46
6365468	chr8	rs2617058	4564077	T	C	0.748	0.748	0.966	-0.0058973552660839	0.0199	0.7655	14004	16757	14424.77
6367371	chr8	rs17071069	4564193	A	G	0.901	0.894	0.983	0.0632001258860912	0.0283	0.02538	14004	16757	14424.77
6372580	chr8	rs2256976	4564303	C	A	0.0144	0.0136	0.911	0.0387013475370749	0.0891	0.6641	10490	11869	10457.46
6352164	chr8	rs748274	4564461	C	T	0.733	0.73	0.963	0.0027960873020011	0.0195	0.8852	14004	16757	14424.77
6339751	chr8	rs6558904	4564972	G	T	0.014	0.0133	0.93	0.0407003871263756	0.0894	0.6492	10490	11869	10457.46
6371273	chr8	rs56345144	4565174	C	T	0.694	0.691	0.987	0.0038027603329278	0.0185	0.8386	14004	16757	14424.77
6331943	chr8	rs55657755	4565258	A	T	0.714	0.713	0.986	-0.002002002670673	0.0188	0.9157	14004	16757	14424.77
6372670	chr8	rs1382253	4565645	T	A	0.0141	0.0133	0.929	0.0446960805488528	0.0892	0.6165	10490	11869	10457.46
6356840	chr8	rs1382252	4565729	T	C	0.0144	0.0135	0.934	0.0368043345220483	0.0923	0.69	9472	10866	9447.02
6341580	chr8	rs6996296	4565946	T	C	0.659	0.656	0.999	0.0008995952428359	0.0179	0.9587	14004	16757	14424.77
6332483	chr8	rs6992236	4565951	A	G	0.659	0.656	0.999	0.0009995003330834	0.0179	0.9551	14004	16757	14424.77
6341928	chr8	rs974790	4566521	C	T	0.49	0.499	1.0	-0.0138961051921114	0.0169	0.4116	14004	16757	14424.77
6338545	chr8	rs974789	4566597	G	C	0.0143	0.0134	0.937	0.0390957053401303	0.0923	0.6721	9472	10866	9447.02
6368757	chr8	rs974788	4566683	T	C	0.0143	0.0133	0.938	0.0412954824071715	0.0924	0.6552	9472	10866	9447.02
6355003	chr8	rs10105216	4566714	G	C	0.919	0.912	0.988	0.0753022587095424	0.0307	0.01413	14004	16757	14424.77
6354691	chr8	rs2725076	4566916	G	T	0.014	0.013	0.918	0.0590987523872065	0.0858	0.4913	11599	12978	11566.46
6374005	chr8	rs2725077	4567108	T	G	0.706	0.705	0.987	-0.0052035148315978	0.0187	0.782	14004	16757	14424.77
6336792	chr8	rs2725078	4567190	T	C	0.607	0.604	0.998	-0.0065010863423599	0.0174	0.7102	14004	16757	14424.77
6354657	chr8	rs17071074	4567194	T	C	0.919	0.912	0.989	0.0757009883436821	0.0307	0.01375	14004	16757	14424.77
6354935	chr8	rs2725079	4567583	G	C	0.639	0.637	0.989	-0.0025031302181184	0.0177	0.8898	14004	16757	14424.77
6367248	chr8	rs2725080	4568030	T	C	0.605	0.602	1.0	-0.003797200248385	0.0173	0.8257	14004	16757	14424.77
6332740	chr8	rs6983637	4568115	C	G	0.919	0.912	0.987	0.074095829222854	0.0308	0.01594	14004	16757	14424.77
6330631	chr8	rs2219760	4568137	A	G	0.0962	0.102	0.986	-0.05519563546795	0.0287	0.05428	14004	16757	14424.77
6337022	chr8	rs2617052	4568138	T	C	0.605	0.602	1.0	-0.003797200248385	0.0173	0.8282	14004	16757	14424.77
6357194	chr8	rs7003562	4568228	A	C	0.919	0.912	0.987	0.0736035592446318	0.0308	0.01668	14004	16757	14424.77
6363181	chr8	rs2617051	4568260	G	C	0.651	0.648	0.997	-0.0010005003335835	0.0178	0.9561	14004	16757	14424.77
6336566	chr8	rs17071086	4568508	G	A	0.92	0.913	0.988	0.074095829222854	0.0308	0.01624	14004	16757	14424.77
6333316	chr8	rs2617049	4568613	T	C	0.605	0.602	1.0	-0.0048015088161939	0.0173	0.7804	14004	16757	14424.77
6353727	chr8	rs12681149	4568747	T	A	0.607	0.603	0.991	-0.0050024916227914	0.0174	0.7745	14004	16757	14424.77
6338762	chr8	rs2725081	4568794	G	C	0.0146	0.0138	0.928	0.041995705452017	0.0881	0.6334	10490	11869	10457.46
6360341	chr8	rs12680757	4569095	A	C	0.708	0.707	0.972	-0.0023026490626755	0.0189	0.9011	14004	16757	14424.77
6352160	chr8	rs17418550	4569873	C	G	0.746	0.745	0.946	-0.0088994831870327	0.02	0.6572	14004	16757	14424.77
6374113	chr8	rs1564180	4569899	A	G	0.458	0.468	0.981	-0.0196008476550609	0.0172	0.2553	14004	16757	14424.77
6355695	chr8	rs77936490	4570661	C	T	0.71	0.709	0.974	-0.000200020002667	0.0189	0.9901	14004	16757	14424.77
6341602	chr8	rs56219712	4570867	C	T	0.632	0.629	0.988	-0.0004000800213396	0.0177	0.9827	14004	16757	14424.77
6344136	chr8	rs10093459	4571140	G	A	0.0146	0.0138	0.886	0.0546018151915836	0.0836	0.5134	12189	13568	12156.46
6366748	chr8	rs10093574	4571209	G	A	0.0144	0.0135	0.89	0.0638007490506618	0.0842	0.4489	12189	13568	12156.46
6348040	chr8	rs10094500	4571273	C	A	0.383	0.385	0.989	0.0020977980821461	0.0175	0.9046	14004	16757	14424.77
6372186	chr8	rs6995549	4571679	A	G	0.63	0.627	0.988	-0.0001000050003333	0.0176	0.994	14004	16757	14424.77
6333299	chr8	rs725825	4571994	A	G	0.913	0.906	0.977	0.0663025892540632	0.03	0.02706	14004	16757	14424.77
6365827	chr8	rs2725036	4572113	A	G	0.624	0.621	0.989	0.0002999550089979	0.0176	0.985	14004	16757	14424.77
6369219	chr8	rs1676964	4572621	C	A	0.017	0.0155	0.789	0.0754970069979959	0.0788	0.3381	13233	15840	13587.08
6331566	chr8	rs1676965	4572842	C	T	0.0173	0.016	0.788	0.0582028682075395	0.0781	0.4563	13233	15840	13587.08
6353512	chr8	rs4875114	4573099	G	A	0.478	0.486	0.966	-0.0181028726978536	0.0173	0.2952	14004	16757	14424.77
6356162	chr8	rs1676966	4573319	T	C	0.708	0.709	0.956	-0.0055956263571598	0.019	0.7674	14004	16757	14424.77
6337557	chr8	rs74913187	4573470	T	A	0.706	0.706	0.958	-0.0021022080918702	0.0189	0.9126	14004	16757	14424.77
6333499	chr8	rs10503271	4574339	C	T	0.913	0.907	0.974	0.0660966815748511	0.0301	0.02799	14004	16757	14424.77
6361646	chr8	rs13282018	4574428	C	G	0.726	0.718	0.967	0.0350002811846215	0.0193	0.06963	14004	16757	14424.77
6355100	chr8	rs1673267	4574531	A	C	0.0161	0.0151	0.808	0.0736964589223369	0.0843	0.3821	12189	13568	12156.46
6368364	chr8	rs34135903	4574635	C	G	0.291	0.297	0.957	-0.0271040176920589	0.0191	0.1559	14004	16757	14424.77
6345328	chr8	rs145618855	4574873	A	T	0.935	0.93	0.863	0.0782010127941653	0.0364	0.03176	14004	16757	14424.77
6357919	chr8	rs17071107	4575186	G	C	0.913	0.907	0.973	0.0653007305821358	0.0301	0.03003	14004	16757	14424.77
6364359	chr8	rs17071110	4575207	C	T	0.898	0.899	0.928	-0.004701032558649	0.0294	0.8744	14004	16757	14424.77
6357896	chr8	rs7822599	4575217	G	C	0.727	0.719	0.97	0.0353961009469877	0.0193	0.06684	14004	16757	14424.77
6331744	chr8	rs17071113	4575227	G	C	0.913	0.907	0.973	0.0657971037900478	0.0301	0.02878	14004	16757	14424.77
6350953	chr8	rs78251651	4575617	C	G	0.913	0.907	0.973	0.0651039862320457	0.0301	0.03049	14004	16757	14424.77
6349041	chr8	rs115976474	4575736	T	G	0.913	0.907	0.974	0.0657034673241941	0.0301	0.02902	14004	16757	14424.77
6336703	chr8	rs1457196	4575810	T	A	0.797	0.792	0.972	0.0387013475370749	0.0214	0.07047	14004	16757	14424.77
6343032	chr8	rs17071118	4576046	A	T	0.913	0.907	0.974	0.0651976788453886	0.0301	0.03037	14004	16757	14424.77
6369145	chr8	rs80185733	4576154	G	A	0.913	0.907	0.974	0.0651039862320457	0.0301	0.03065	14004	16757	14424.77
6368002	chr8	rs1382254	4576285	T	C	0.0152	0.0147	0.825	0.043097802902723	0.0848	0.6111	12189	13568	12156.46
6363193	chr8	rs1623729	4576414	G	C	0.26	0.265	0.962	-0.0278029446620889	0.0197	0.1586	14004	16757	14424.77
6371808	chr8	rs74556068	4576429	G	A	0.894	0.889	0.971	0.0382972099323441	0.0277	0.167	14004	16757	14424.77
6366449	chr8	rs7001671	4576547	G	C	0.894	0.889	0.963	0.0326994961630157	0.0278	0.2391	14004	16757	14424.77
6339621	chr8	rs12550834	4576667	T	C	0.235	0.238	0.963	-0.0203966036652218	0.0204	0.3172	14004	16757	14424.77
6333874	chr8	rs7001852	4576673	G	A	0.913	0.907	0.974	0.0600032523358097	0.0301	0.04606	14004	16757	14424.77
6353668	chr8	rs1676968	4576692	A	T	0.886	0.887	0.967	0.0117012723076411	0.0273	0.6689	14004	16757	14424.77
6337459	chr8	rs7002001	4576720	G	A	0.9	0.896	0.963	0.0308007491527123	0.0286	0.281	14004	16757	14424.77
6357161	chr8	rs7003441	4577012	C	T	0.894	0.889	0.964	0.0297044227063309	0.0278	0.2859	14004	16757	14424.77
6351565	chr8	rs1676969	4577097	T	G	0.886	0.887	0.971	0.0108014536938559	0.0273	0.6914	14004	16757	14424.77
6331182	chr8	rs7002785	4577271	G	A	0.918	0.914	0.963	0.0511967897311259	0.0311	0.09979	14004	16757	14424.77
6364005	chr8	rs7003892	4577278	C	T	0.898	0.894	0.962	0.0288983900426488	0.0283	0.3074	14004	16757	14424.77
6333106	chr8	rs1676970	4577362	A	G	0.887	0.888	0.979	0.0125015292229252	0.0272	0.6462	14004	16757	14424.77
6350120	chr8	rs77939104	4577545	A	C	0.914	0.909	0.97	0.0524026787930484	0.0304	0.08442	14004	16757	14424.77
6328234	chr8	rs1673270	4577549	C	A	0.887	0.888	0.98	0.0126990249774084	0.0273	0.6416	14004	16757	14424.77
6332212	chr8	rs1676971	4577565	G	A	0.887	0.888	0.98	0.0133998200630165	0.0273	0.6227	14004	16757	14424.77
6369250	chr8	rs1676972	4577681	A	G	0.725	0.718	0.972	0.0274984287018097	0.0192	0.1522	14004	16757	14424.77
6352290	chr8	rs1676973	4577732	T	C	0.234	0.237	0.968	-0.0222047099881925	0.0204	0.2754	14004	16757	14424.77
6373302	chr8	rs17071123	4577746	T	G	0.914	0.909	0.97	0.052696808999969	0.0304	0.08287	14004	16757	14424.77
6349560	chr8	rs1673271	4577943	T	A	0.0185	0.0175	0.821	0.0518996105407571	0.0714	0.4669	14004	16757	14424.77
6358011	chr8	rs1676975	4578125	G	A	0.888	0.889	0.976	0.0121953336998771	0.0274	0.6555	14004	16757	14424.77
6334479	chr8	rs1676976	4578479	G	C	0.898	0.899	0.949	-0.0003000450090019	0.0289	0.9924	14004	16757	14424.77
6367577	chr8	rs1630240	4578618	T	C	0.886	0.887	0.984	0.0096037361426946	0.0271	0.7234	14004	16757	14424.77
6368351	chr8	rs75519773	4579671	A	G	0.912	0.906	0.957	0.0584009748744768	0.0302	0.05301	14004	16757	14424.77
6336942	chr8	rs1351107	4579906	A	G	0.884	0.885	0.993	0.0126002819757385	0.0268	0.6378	14004	16757	14424.77
6334526	chr8	rs1351108	4579934	C	G	0.886	0.887	0.99	0.0110981866660334	0.0271	0.6805	14004	16757	14424.77
6345840	chr8	rs10108060	4580061	G	C	0.307	0.315	0.932	-0.0350988198393953	0.019	0.06416	14004	16757	14424.77
6374538	chr8	rs10108064	4580063	G	T	0.563	0.569	0.887	-0.0193969096107316	0.0181	0.2839	14004	16757	14424.77
6338632	chr8	rs1676979	4580405	C	T	0.0165	0.0163	0.811	0.0178988554877579	0.0795	0.8215	12960	14485	12994.15
6348546	chr8	rs1676980	4580563	A	G	0.0165	0.0164	0.811	0.0176041339483571	0.0794	0.8243	12960	14485	12994.15
6370918	chr8	rs4875374	4580765	C	G	0.345	0.352	0.92	-0.0274020297483382	0.0186	0.1408	14004	16757	14424.77
6363306	chr8	rs1673272	4580814	C	A	0.123	0.126	0.934	-0.0069037763167944	0.0266	0.7959	14004	16757	14424.77
6355290	chr8	rs963832	4581260	C	G	0.0866	0.0878	0.92	0.0	0.0315	0.9995	14004	16757	14424.77
6337245	chr8	rs1673274	4581429	A	G	0.886	0.887	0.969	0.0126990249774084	0.0273	0.6435	14004	16757	14424.77
6334499	chr8	rs2607554	4581558	C	G	0.0354	0.0336	0.893	0.0513962890834148	0.0497	0.3012	14004	16757	14424.77
6346497	chr8	rs2607555	4581722	A	G	0.886	0.887	0.965	0.0121953336998771	0.0274	0.6554	14004	16757	14424.77
6366016	chr8	rs17071131	4581793	T	C	0.922	0.917	0.949	0.0572023017657484	0.0319	0.07333	14004	16757	14424.77
6362201	chr8	rs1457197	4581993	C	T	0.921	0.916	0.945	0.0570984120398765	0.0319	0.07335	14004	16757	14424.77
6330267	chr8	rs293872	4582242	G	A	0.815	0.811	0.946	0.0310043588626902	0.0225	0.1675	14004	16757	14424.77
6330733	chr8	rs12676322	4582949	G	T	0.278	0.284	0.927	-0.0341050206499513	0.0196	0.0812	14004	16757	14424.77
6327799	chr8	rs11136763	4583230	A	C	0.216	0.219	0.942	-0.0299953975354009	0.0212	0.1583	14004	16757	14424.77
6350469	chr8	rs293873	4583406	T	C	0.817	0.813	0.935	0.0411035548784171	0.0227	0.06993	14004	16757	14424.77
6373012	chr8	rs899145	4583927	C	A	0.198	0.202	0.934	-0.0275048131221902	0.022	0.2119	14004	16757	14424.77
6371024	chr8	rs293874	4584051	A	C	0.0144	0.0137	0.853	0.0046989426564652	0.0948	0.9605	9319	11605	9881.49
6357291	chr8	rs293875	4584458	T	C	0.0144	0.0137	0.856	0.0011992805754821	0.0946	0.9903	9319	11605	9881.49
6364937	chr8	rs293876	4584685	G	C	0.82	0.814	0.935	0.0353961009469877	0.0227	0.1193	14004	16757	14424.77
6361318	chr8	rs12543048	4585334	T	C	0.193	0.197	0.94	-0.0296966117368367	0.0221	0.1799	14004	16757	14424.77
6369440	chr8	rs7008439	4585657	T	C	0.191	0.195	0.942	-0.0306035477981776	0.0222	0.1677	14004	16757	14424.77
6369810	chr8	rs293878	4585715	G	A	0.014	0.0136	0.871	0.0243022925229648	0.094	0.7962	9861	10590	10121.63
6344679	chr8	rs1031610	4585866	C	T	0.19	0.194	0.95	-0.0318003125497978	0.0221	0.1509	14004	16757	14424.77
6356569	chr8	rs293879	4586377	T	G	0.147	0.151	0.926	-0.0341050206499513	0.0248	0.1689	14004	16757	14424.77
6333503	chr8	rs293880	4586603	G	A	0.0141	0.0133	0.836	0.0633972451297916	0.0883	0.4726	12189	13568	12156.46
6330988	chr8	rs293881	4587592	A	G	0.441	0.442	0.964	-0.0138048499765589	0.0175	0.4318	14004	16757	14424.77
6337822	chr8	rs35433274	4587801	A	G	0.645	0.648	0.954	0.0063994795805678	0.0182	0.7262	14004	16757	14424.77
6373020	chr8	rs12679229	4588021	G	C	0.657	0.657	0.942	0.0183015011699126	0.0184	0.3209	14004	16757	14424.77
6339369	chr8	rs2061283	4588519	G	C	0.675	0.678	0.956	0.0125015292229252	0.0186	0.5023	14004	16757	14424.77
6332105	chr8	rs2124957	4588937	C	T	0.582	0.582	0.983	0.0109992854583691	0.0174	0.5291	14004	16757	14424.77
6352310	chr8	rs293882	4589028	T	C	0.432	0.432	0.993	-0.0083043861636152	0.0173	0.6318	14004	16757	14424.77
6356375	chr8	rs293883	4589047	T	A	0.437	0.437	0.999	-0.0086977157031958	0.0172	0.6146	14004	16757	14424.77
6370947	chr8	rs75753118	4589136	C	T	0.755	0.753	0.931	-0.006199175242821	0.0204	0.7606	14004	16757	14424.77
6337568	chr8	rs293884	4589168	G	A	0.437	0.437	1.0	-0.0083043861636152	0.0172	0.6302	14004	16757	14424.77
6367940	chr8	rs117861798	4589326	G	A	0.975	0.976	0.866	-0.0618009384055913	0.0592	0.297	13457	16217	13881.29
6372247	chr8	rs293885	4589328	C	G	0.433	0.432	0.995	-0.0073972926304747	0.0172	0.6671	14004	16757	14424.77
6360523	chr8	rs293886	4589564	C	G	0.437	0.437	1.0	-0.0083043861636152	0.0172	0.6285	14004	16757	14424.77
6365745	chr8	rs293887	4589638	G	A	0.0133	0.0128	0.807	0.0758029634155007	0.0959	0.4291	11332	12619	11255.8
6340020	chr8	rs293888	4589698	C	T	0.44	0.439	0.998	-0.0073972926304747	0.0172	0.6686	14004	16757	14424.77
6350515	chr8	rs293889	4589905	A	G	0.0134	0.0129	0.801	0.0746992259002006	0.0959	0.4362	11332	12619	11255.8
6339827	chr8	rs143696711	4589921	G	T	0.978	0.98	0.779	-0.0620030714417325	0.0893	0.4877	7552	9507	8028.96
6337854	chr8	rs13255293	4590057	T	C	0.646	0.65	0.978	0.0048979852621919	0.018	0.7861	14004	16757	14424.77
6368686	chr8	rs73175322	4590131	G	A	0.964	0.963	0.842	0.0520040417467951	0.0497	0.2963	14004	16757	14424.77
6366241	chr8	rs13254205	4590910	G	A	0.683	0.686	0.974	0.0115035793834154	0.0185	0.534	14004	16757	14424.77
6366876	chr8	rs13257013	4591177	C	T	0.586	0.585	0.99	0.0100988346774146	0.0174	0.5615	14004	16757	14424.77
6358246	chr8	rs293891	4591833	G	A	0.0136	0.0131	0.798	0.0679016096105729	0.0957	0.4781	11332	12619	11255.8
6332983	chr8	rs293892	4592106	C	T	0.0135	0.0131	0.799	0.0618004009054468	0.0959	0.5193	11332	12619	11255.8
6352752	chr8	rs293893	4592274	C	G	0.013	0.0128	0.798	0.0332026408277183	0.1151	0.7732	7685	8997	7848.02
6370791	chr8	rs10481373	4593089	A	G	0.64	0.644	0.981	0.0045994064948955	0.0178	0.7964	14004	16757	14424.77
6366149	chr8	rs117661997	4593211	C	T	0.977	0.979	0.886	-0.0893996812646141	0.0656	0.1728	11752	14722	12297.47
6351265	chr8	rs77343108	4593530	A	G	0.754	0.752	0.939	-0.0054950702819798	0.0202	0.7862	14004	16757	14424.77
6346713	chr8	rs2607549	4594994	C	T	0.0229	0.0237	0.846	-0.0322029950400999	0.0626	0.6072	14004	16757	14424.77
6367185	chr8	rs2607550	4595103	T	C	0.0226	0.0237	0.852	-0.0378991867540796	0.0625	0.5442	14004	16757	14424.77
6332017	chr8	rs11781201	4595140	T	A	0.978	0.977	0.856	0.0372957847436969	0.0627	0.5524	14004	16757	14424.77
6364593	chr8	rs1478263	4595668	A	C	0.609	0.613	0.963	-0.0066017436345624	0.0177	0.7108	14004	16757	14424.77
6374648	chr8	rs7464384	4595783	C	T	0.98	0.981	0.636	-0.0956962543215012	0.0766	0.2115	14004	16757	14424.77
6356894	chr8	rs7826378	4595814	T	G	0.42	0.421	0.978	-0.0099998320783335	0.0175	0.5678	14004	16757	14424.77
6331118	chr8	rs143475001	4595982	T	G	0.974	0.975	0.877	-0.043502667649395	0.0582	0.4545	13457	16217	13881.29
6332565	chr8	rs1457187	4596574	T	C	0.783	0.781	0.94	0.0098018049722602	0.0211	0.6417	14004	16757	14424.77
6335571	chr8	rs1457186	4596801	G	A	0.0328	0.0321	0.93	-0.0164038098256767	0.0507	0.7464	14004	16757	14424.77
6358634	chr8	rs1628885	4597023	C	T	0.0286	0.0286	0.923	-0.02960390325858	0.054	0.5837	14004	16757	14424.77
6340116	chr8	rs7014938	4597073	G	C	0.0328	0.0321	0.926	-0.0143017847108596	0.0507	0.7784	14004	16757	14424.77
6354943	chr8	rs75277683	4597732	G	A	0.978	0.98	0.643	-0.0727965247845636	0.0723	0.314	14004	16757	14424.77
6338041	chr8	rs11786489	4598189	G	C	0.719	0.722	0.947	-0.0208968257129853	0.0195	0.2817	14004	16757	14424.77
6373570	chr8	rs1673237	4598256	T	C	0.0295	0.0298	0.9	-0.0394999521368577	0.0534	0.4593	14004	16757	14424.77
6333467	chr8	rs1673236	4598510	G	T	0.288	0.284	0.943	0.0263010744193707	0.0194	0.1743	14004	16757	14424.77
6373654	chr8	rs1478265	4598728	C	G	0.61	0.609	0.964	0.0117012723076411	0.0177	0.5104	14004	16757	14424.77
6338260	chr8	rs1478266	4598830	T	A	0.611	0.61	0.966	0.0093957216403621	0.0177	0.5941	14004	16757	14424.77
6342381	chr8	rs1611927	4599243	T	A	0.32	0.323	0.952	-0.0138048499765589	0.0185	0.4562	14004	16757	14424.77
6364314	chr8	rs2617048	4599868	A	C	0.709	0.706	0.964	0.0117012723076411	0.0189	0.5362	14004	16757	14424.77
6333483	chr8	rs62484603	4600657	C	T	0.715	0.718	0.954	-0.0247026126403718	0.0193	0.2004	14004	16757	14424.77
6371577	chr8	rs1676938	4600754	A	G	0.71	0.707	0.963	0.0086028888072678	0.0189	0.6504	14004	16757	14424.77
6354728	chr8	rs13266752	4601284	G	A	0.637	0.636	0.981	0.0090984829852593	0.0178	0.6084	14004	16757	14424.77
6339231	chr8	rs7830723	4602387	T	G	0.604	0.603	0.983	0.0077002766261879	0.0175	0.6582	14004	16757	14424.77
6338455	chr8	rs1673265	4603024	A	T	0.297	0.293	0.967	0.0277027118389473	0.0189	0.1437	14004	16757	14424.77
6345891	chr8	rs7006002	4603522	A	T	0.599	0.599	0.985	0.0018981972830802	0.0174	0.9141	14004	16757	14424.77
6354214	chr8	rs117407134	4603614	G	A	0.973	0.975	0.934	-0.058901107920161	0.0572	0.3027	12770	15725	13307.91
6328904	chr8	rs35884987	4604006	C	T	0.97	0.969	0.922	0.0565977011143899	0.0514	0.2713	14004	16757	14424.77
6332421	chr8	rs1676941	4604021	G	A	0.965	0.964	0.91	0.047799197133273	0.0483	0.3226	14004	16757	14424.77
6331283	chr8	rs13279100	4604286	G	T	0.649	0.647	0.989	0.0204004877576787	0.0178	0.252	14004	16757	14424.77
6371494	chr8	rs13281409	4604338	C	G	0.636	0.634	0.99	0.0178006246255066	0.0177	0.3151	14004	16757	14424.77
6364120	chr8	rs1673260	4604452	T	G	0.297	0.293	0.969	0.0308977113278438	0.0189	0.1019	14004	16757	14424.77
6368958	chr8	rs13279882	4604523	G	A	0.628	0.627	0.989	0.0069954745123864	0.0176	0.6908	14004	16757	14424.77
6351835	chr8	rs78055712	4604686	G	T	0.766	0.762	0.978	0.0213993910058902	0.0201	0.2869	14004	16757	14424.77
6327747	chr8	rs13252507	4604769	G	A	0.97	0.969	0.925	0.0546018151915836	0.0515	0.2888	14004	16757	14424.77
6373982	chr8	rs34059473	4604899	G	C	0.97	0.969	0.925	0.0505980527630914	0.0519	0.3302	14004	16757	14424.77
6361904	chr8	rs13255065	4604908	C	G	0.625	0.624	0.994	0.0087020272939009	0.0175	0.6212	14004	16757	14424.77
6331139	chr8	rs71523644	4604913	C	A	0.97	0.969	0.925	0.0509972505709038	0.0519	0.3259	14004	16757	14424.77
6343329	chr8	rs34547061	4604924	G	A	0.97	0.969	0.926	0.0505980527630914	0.0519	0.33	14004	16757	14424.77
6335570	chr8	rs1676942	4605009	T	G	0.62	0.619	0.99	0.0101978249764461	0.0175	0.5619	14004	16757	14424.77
6340178	chr8	rs78793166	4605050	C	G	0.976	0.976	0.632	-0.0497050825796673	0.0694	0.4738	14004	16757	14424.77
6338376	chr8	rs114964937	4605170	A	C	0.973	0.975	0.957	-0.0671018035407359	0.0559	0.2304	12770	15725	13307.91
6330405	chr8	rs11136764	4605176	A	C	0.589	0.585	0.985	0.0195967237465575	0.0173	0.2577	14004	16757	14424.77
6337101	chr8	rs34255247	4605252	C	T	0.97	0.969	0.932	0.0511967897311259	0.0515	0.3201	14004	16757	14424.77
6365294	chr8	rs11136765	4605319	C	T	0.627	0.626	0.998	0.0108014536938559	0.0175	0.5389	14004	16757	14424.77
6367467	chr8	rs10503272	4605366	G	C	0.626	0.625	0.999	0.0097027754613851	0.0175	0.5776	14004	16757	14424.77
6373732	chr8	rs4875375	4605405	C	G	0.733	0.729	0.981	0.0232965165504356	0.0192	0.225	14004	16757	14424.77
6345744	chr8	rs10503273	4605488	C	G	0.627	0.625	1.0	0.0099998345783334	0.0175	0.5692	14004	16757	14424.77
6339841	chr8	rs12156032	4605590	C	T	0.627	0.626	0.999	0.009504687014246	0.0175	0.5877	14004	16757	14424.77
6357056	chr8	rs12156079	4605662	C	T	0.627	0.625	1.0	0.0099998345783334	0.0175	0.5674	14004	16757	14424.77
6366281	chr8	rs12156337	4605787	A	G	0.627	0.625	1.0	0.0099998345783334	0.0175	0.5689	14004	16757	14424.77
6341425	chr8	rs79675349	4605799	C	T	0.945	0.944	0.968	0.0234039777790161	0.0377	0.5342	14004	16757	14424.77
6347161	chr8	rs10503274	4605810	C	T	0.627	0.626	1.0	0.0101978249764461	0.0175	0.5613	14004	16757	14424.77
6359694	chr8	rs7827261	4606082	G	A	0.627	0.626	1.0	0.0093957216403621	0.0175	0.5896	14004	16757	14424.77
6367619	chr8	rs1673258	4606271	C	T	0.592	0.59	0.993	0.014504302202808	0.0173	0.4021	14004	16757	14424.77
6331831	chr8	rs7827548	4606316	G	C	0.627	0.626	1.0	0.0093957216403621	0.0175	0.5897	14004	16757	14424.77
6331162	chr8	rs7827664	4606341	G	A	0.627	0.626	1.0	0.0097027754613851	0.0175	0.5784	14004	16757	14424.77
6364135	chr8	rs1676945	4606409	C	T	0.896	0.897	0.914	-0.0182047046548463	0.0287	0.5261	14004	16757	14424.77
6343540	chr8	rs1673257	4606609	C	T	0.735	0.733	0.992	0.014504302202808	0.0192	0.4503	14004	16757	14424.77
6347604	chr8	rs73497874	4606902	T	A	0.764	0.76	0.986	0.0227003855207759	0.02	0.2552	14004	16757	14424.77
6369039	chr8	rs7831951	4606955	G	A	0.632	0.632	0.985	0.0037031349243813	0.0177	0.8367	14004	16757	14424.77
6339423	chr8	rs78848291	4607277	A	C	0.763	0.759	0.982	0.022299507494767	0.02	0.2654	14004	16757	14424.77
6330817	chr8	rs35013512	4607347	G	A	0.969	0.968	0.934	0.0539008916487975	0.0506	0.2876	14004	16757	14424.77
6341690	chr8	rs36052856	4607532	T	A	0.704	0.7	0.966	0.0213993910058902	0.0187	0.2546	14004	16757	14424.77
6357510	chr8	rs56197347	4607581	T	C	0.67	0.666	0.983	0.0239020562806236	0.0181	0.1872	14004	16757	14424.77
6365512	chr8	rs13248878	4607604	C	T	0.263	0.257	0.981	0.0454034834538498	0.0195	0.01998	14004	16757	14424.77
6356559	chr8	rs2607552	4607750	C	A	0.296	0.289	0.979	0.0390957053401303	0.0188	0.03742	14004	16757	14424.77
6356133	chr8	rs142587282	4607780	C	T	0.97	0.968	0.928	0.059701843246044	0.0513	0.2448	14004	16757	14424.77
6350707	chr8	rs1676948	4607875	T	C	0.971	0.972	0.96	-0.0475948788076838	0.0528	0.3674	13457	16217	13881.29
6362239	chr8	rs116325351	4607895	G	C	0.962	0.962	0.85	0.0278972284172359	0.0483	0.5637	14004	16757	14424.77
6355606	chr8	rs4875376	4608117	C	T	0.292	0.285	0.979	0.0461008368826632	0.0189	0.01445	14004	16757	14424.77
6347066	chr8	rs4875377	4608120	G	C	0.292	0.285	0.98	0.0461963268897065	0.0189	0.01436	14004	16757	14424.77
6356639	chr8	rs1673255	4608380	T	A	0.971	0.973	0.951	-0.0505987987633697	0.0534	0.3437	13457	16217	13881.29
6355659	chr8	rs4875378	4608454	T	C	0.347	0.34	0.969	0.0379025370484673	0.0181	0.03607	14004	16757	14424.77
6345772	chr8	rs1673254	4608481	T	G	0.319	0.314	0.972	0.0338988850054592	0.0185	0.06626	14004	16757	14424.77
6344644	chr8	rs1676949	4608483	T	A	0.319	0.314	0.972	0.0338988850054592	0.0185	0.06639	14004	16757	14424.77
6348839	chr8	rs1612370	4608632	A	C	0.263	0.257	0.986	0.0452983606272869	0.0195	0.02003	14004	16757	14424.77
6335868	chr8	rs12056843	4608634	C	T	0.38	0.374	0.972	0.0324962313421326	0.0177	0.06659	14004	16757	14424.77
6355673	chr8	rs12056373	4608803	A	G	0.347	0.34	0.975	0.0384030712829451	0.018	0.0332	14004	16757	14424.77
6332534	chr8	rs78752693	4608932	G	A	0.966	0.966	0.908	0.0044003044444822	0.049	0.9287	14004	16757	14424.77
6334814	chr8	rs12541886	4609232	A	G	0.379	0.373	0.975	0.0307037775750057	0.0177	0.08265	14004	16757	14424.77
6358094	chr8	rs77998859	4609266	G	C	0.944	0.943	0.983	0.0232965165504356	0.0371	0.5308	14004	16757	14424.77
6344507	chr8	rs1673253	4609284	T	A	0.971	0.973	0.958	-0.0570995920405728	0.0534	0.2843	13457	16217	13881.29
6369111	chr8	rs6989364	4609806	G	A	0.38	0.375	0.975	0.0307037775750057	0.0177	0.0822	14004	16757	14424.77
6367808	chr8	rs79922142	4609890	T	C	0.944	0.943	0.986	0.0248974696545107	0.037	0.4999	14004	16757	14424.77
6337122	chr8	rs11136766	4609929	G	C	0.675	0.671	0.979	0.0158044491449436	0.0182	0.386	14004	16757	14424.77
6346663	chr8	rs1992200	4609933	G	T	0.382	0.376	0.976	0.031498667059371	0.0177	0.0742	14004	16757	14424.77
6348421	chr8	rs11776095	4609935	A	T	0.967	0.966	0.938	0.043595744117646	0.0489	0.3725	14004	16757	14424.77
6367801	chr8	rs1992201	4609970	G	C	0.348	0.341	0.979	0.0389033551082361	0.018	0.03051	14004	16757	14424.77
6344506	chr8	rs1992202	4610096	G	A	0.381	0.375	0.978	0.0320024161254944	0.0176	0.06952	14004	16757	14424.77
6357644	chr8	rs75819045	4610253	T	A	0.944	0.943	0.988	0.0247999239054771	0.0369	0.502	14004	16757	14424.77
6341963	chr8	rs117697740	4610294	T	C	0.944	0.943	0.987	0.0246048038572487	0.0369	0.5052	14004	16757	14424.77
6345277	chr8	rs2407592	4610345	A	G	0.381	0.375	0.98	0.0310043588626902	0.0176	0.0788	14004	16757	14424.77
6345154	chr8	rs6558908	4610495	T	C	0.381	0.375	0.979	0.0308007491527123	0.0176	0.08108	14004	16757	14424.77
6365804	chr8	rs6558909	4610510	G	A	0.381	0.375	0.979	0.0308977113278438	0.0176	0.07945	14004	16757	14424.77
6328062	chr8	rs75184275	4610549	G	C	0.944	0.943	0.987	0.0250047589895661	0.0369	0.4979	14004	16757	14424.77
6352725	chr8	rs6558910	4610693	C	T	0.381	0.375	0.978	0.0305001066483263	0.0176	0.08426	14004	16757	14424.77
6371663	chr8	rs6558911	4610703	T	C	0.368	0.362	0.98	0.0301023438164435	0.0178	0.08976	14004	16757	14424.77
6328271	chr8	rs6558912	4610893	G	C	0.381	0.375	0.976	0.029403450369242	0.0177	0.09625	14004	16757	14424.77
6352611	chr8	rs17418933	4611071	C	A	0.712	0.71	0.987	0.0133011462391285	0.0188	0.4797	14004	16757	14424.77
6347586	chr8	rs76221251	4611823	T	C	0.944	0.943	0.988	0.0244974716003874	0.037	0.5082	14004	16757	14424.77
6357389	chr8	rs12677376	4611924	T	C	0.695	0.691	0.986	0.0274984287018097	0.0185	0.1376	14004	16757	14424.77
6345540	chr8	rs9657369	4612007	C	A	0.967	0.966	0.953	0.0434042576072856	0.0489	0.3744	14004	16757	14424.77
6368256	chr8	rs1676950	4612126	A	C	0.246	0.241	0.987	0.0425996136188173	0.0199	0.03201	14004	16757	14424.77
6334163	chr8	rs1676951	4612144	T	C	0.247	0.242	0.987	0.0439020462871288	0.0199	0.02726	14004	16757	14424.77
6371655	chr8	rs35206522	4612225	G	A	0.696	0.691	0.985	0.0280041964095973	0.0185	0.1299	14004	16757	14424.77
6374017	chr8	rs11781265	4612306	G	C	0.967	0.966	0.952	0.04149696667529	0.0489	0.3961	14004	16757	14424.77
6332664	chr8	rs11774640	4612352	C	T	0.967	0.966	0.952	0.0450020459197846	0.0491	0.3596	14004	16757	14424.77
6341629	chr8	rs17071202	4612725	T	C	0.967	0.966	0.947	0.0497991787524836	0.049	0.3096	14004	16757	14424.77
6333875	chr8	rs17071204	4612757	G	C	0.967	0.966	0.948	0.0461008368826632	0.049	0.3471	14004	16757	14424.77
6356195	chr8	rs17071205	4612786	A	G	0.967	0.966	0.948	0.0485044090596151	0.049	0.3219	14004	16757	14424.77
6373110	chr8	rs4875379	4612823	A	G	0.673	0.669	0.982	0.0166014304974254	0.0182	0.3606	14004	16757	14424.77
6371422	chr8	rs4875115	4613200	T	C	0.671	0.667	0.98	0.0184978548821194	0.0182	0.3085	14004	16757	14424.77
6373480	chr8	rs1350309	4613391	G	A	0.255	0.248	0.977	0.0428008353226943	0.0198	0.0302	14004	16757	14424.77
6353132	chr8	rs13267754	4613532	G	C	0.968	0.967	0.954	0.0473987203698754	0.0494	0.3374	14004	16757	14424.77
6355229	chr8	rs1350308	4613548	T	G	0.336	0.332	0.98	0.0239020562806236	0.0181	0.1884	14004	16757	14424.77
6329751	chr8	rs6997881	4613908	T	C	0.671	0.67	0.986	0.0023971245997214	0.0182	0.8963	14004	16757	14424.77
6333740	chr8	rs10503275	4614168	G	A	0.968	0.967	0.953	0.0475036226439669	0.0493	0.3351	14004	16757	14424.77
6347550	chr8	rs1676953	4614345	G	T	0.249	0.243	0.99	0.0437010460710946	0.0198	0.02703	14004	16757	14424.77
6367562	chr8	rs1673249	4614348	C	A	0.249	0.243	0.99	0.0437010460710946	0.0198	0.02713	14004	16757	14424.77
6352764	chr8	rs1673248	4614411	G	A	0.339	0.335	0.98	0.0222017079836866	0.0181	0.2191	14004	16757	14424.77
6337670	chr8	rs75387659	4614484	A	G	0.944	0.943	0.988	0.0278972284172359	0.0369	0.4493	14004	16757	14424.77
6373025	chr8	rs899146	4614553	A	G	0.305	0.3	0.984	0.0308007491527123	0.0186	0.09807	14004	16757	14424.77
6371220	chr8	rs12546236	4614665	C	T	0.681	0.681	0.968	0.0109992854583691	0.0185	0.5534	14004	16757	14424.77
6329158	chr8	rs77165937	4614866	T	C	0.944	0.943	0.99	0.0291023874205329	0.0369	0.4309	14004	16757	14424.77
6345517	chr8	rs4551379	4615650	T	C	0.756	0.755	0.935	0.0087020272939009	0.0204	0.6686	14004	16757	14424.77
6333395	chr8	rs75698362	4615930	A	G	0.943	0.942	0.987	0.0311013012983478	0.0368	0.3977	14004	16757	14424.77
6369261	chr8	rs12541854	4616163	G	C	0.677	0.677	0.969	0.009504687014246	0.0184	0.6048	14004	16757	14424.77
6345326	chr8	rs1676957	4616216	G	A	0.97	0.972	0.956	-0.0646985339389367	0.0527	0.2194	13457	16217	13881.29
6336823	chr8	rs1676958	4616279	T	G	0.97	0.972	0.955	-0.0689000186550519	0.0525	0.1891	13457	16217	13881.29
6345788	chr8	rs11775255	4616394	G	C	0.926	0.922	0.914	0.0555955265008719	0.0336	0.09791	14004	16757	14424.77
6362087	chr8	rs35789962	4616441	G	A	0.695	0.693	0.983	0.0123039944561641	0.0186	0.509	14004	16757	14424.77
6330451	chr8	rs12682084	4616498	T	A	0.67	0.667	0.984	0.0134984841513417	0.0181	0.4565	14004	16757	14424.77
6370888	chr8	rs11775298	4616579	G	C	0.967	0.966	0.954	0.0379988130912113	0.0485	0.4332	14004	16757	14424.77
6340423	chr8	rs1673247	4616796	A	C	0.971	0.973	0.948	-0.0530000131617053	0.0523	0.311	14004	16757	14424.77
6366945	chr8	rs1676959	4616956	A	G	0.931	0.934	0.927	-0.0138048499765589	0.035	0.6935	14004	16757	14424.77
6336284	chr8	rs2169739	4616981	C	A	0.404	0.398	0.964	0.0221038989069263	0.0176	0.2091	14004	16757	14424.77
6371486	chr8	rs35306804	4617087	C	T	0.967	0.966	0.955	0.0412954824071715	0.0486	0.3953	14004	16757	14424.77
6362382	chr8	rs1673246	4617441	T	C	0.931	0.934	0.931	-0.0144032303107437	0.0349	0.6807	14004	16757	14424.77
6352470	chr8	rs1350307	4617778	A	G	0.246	0.24	0.997	0.0397974698740661	0.0198	0.04475	14004	16757	14424.77
6353163	chr8	rs1379326	4617810	T	C	0.66	0.658	0.989	0.0176041339483571	0.0179	0.3262	14004	16757	14424.77
6372338	chr8	rs79150251	4618156	G	C	0.96	0.962	0.919	0.0043007385516922	0.0455	0.9249	14004	16757	14424.77
6335016	chr8	rs6981893	4618190	T	C	0.96	0.961	0.918	0.0044003044444822	0.0455	0.9234	14004	16757	14424.77
6358668	chr8	rs2607553	4618197	C	T	0.246	0.241	0.998	0.0385955177593629	0.0198	0.05102	14004	16757	14424.77
6333051	chr8	rs1673243	4618380	A	G	0.245	0.24	0.999	0.0395956428583544	0.0198	0.0454	14004	16757	14424.77
6355368	chr8	rs77575729	4618409	A	G	0.944	0.943	0.991	0.0297044227063309	0.0369	0.4204	14004	16757	14424.77
6342743	chr8	rs6982167	4618522	A	T	0.96	0.962	0.915	0.0140015196358136	0.0458	0.7602	14004	16757	14424.77
6342205	chr8	rs12542163	4618602	T	A	0.976	0.977	0.378	-0.0801043762416702	0.0913	0.3804	14004	16757	14424.77
6356345	chr8	rs1379325	4618662	T	A	0.971	0.973	0.941	-0.05519563546795	0.0525	0.2932	14004	16757	14424.77
6341277	chr8	rs73177523	4618788	G	C	0.961	0.962	0.918	0.0149969810059077	0.046	0.7447	14004	16757	14424.77
6365872	chr8	rs1676960	4619075	G	C	0.972	0.974	0.95	-0.0587950465105055	0.0532	0.2687	14004	16757	14424.77
6368487	chr8	rs1676961	4619105	G	A	0.938	0.941	0.948	-0.0221024699079472	0.0364	0.5432	14004	16757	14424.77
6338496	chr8	rs17071221	4619604	T	C	0.966	0.966	0.96	0.0291023874205329	0.048	0.544	14004	16757	14424.77
6330169	chr8	rs1673240	4619626	T	C	0.971	0.973	0.924	-0.0406032684425478	0.0533	0.4463	14004	16757	14424.77
6331986	chr8	rs897826	4619724	T	G	0.966	0.966	0.96	0.0335024720540013	0.0481	0.4857	14004	16757	14424.77
6372407	chr8	rs28663399	4620617	A	G	0.678	0.674	0.97	0.0085037404912207	0.0184	0.6446	14004	16757	14424.77
6341537	chr8	rs1673239	4620704	A	G	0.293	0.289	0.99	0.0360040066341877	0.0188	0.05541	14004	16757	14424.77
6330952	chr8	rs1676963	4620847	T	A	0.327	0.322	0.991	0.0341985075799122	0.0182	0.06041	14004	16757	14424.77
6343773	chr8	rs17071232	4620909	G	A	0.966	0.966	0.961	0.0255020410123433	0.048	0.5946	14004	16757	14424.77
6354726	chr8	rs7003205	4621017	A	G	0.445	0.44	0.972	0.0242046886968174	0.0173	0.162	14004	16757	14424.77
6336716	chr8	rs7841289	4621873	T	A	0.413	0.408	0.976	0.0269047980491434	0.0174	0.1228	14004	16757	14424.77
6370376	chr8	rs34522868	4622444	G	A	0.447	0.442	0.98	0.0247999239054771	0.0172	0.1501	14004	16757	14424.77
6354992	chr8	rs17080162	4622531	T	C	0.0629	0.0613	0.973	0.0147999386115992	0.0356	0.6785	14004	16757	14424.77
6330445	chr8	rs28678423	4622578	G	C	0.911	0.911	0.985	0.0236969951765786	0.0299	0.428	14004	16757	14424.77
6344164	chr8	rs17419135	4622610	C	T	0.459	0.454	0.981	0.0259990758686168	0.0172	0.1293	14004	16757	14424.77
6351408	chr8	rs62484604	4622643	G	C	0.693	0.698	0.999	-0.0364980230402006	0.0184	0.04759	14004	16757	14424.77
6366349	chr8	rs17080168	4622661	C	T	0.063	0.0614	0.977	0.0141001243787816	0.0355	0.6915	14004	16757	14424.77
6366821	chr8	rs11776753	4622885	G	A	0.693	0.697	1.0	-0.0347985055426955	0.0184	0.05817	14004	16757	14424.77
6341449	chr8	rs10866977	4622964	C	A	0.459	0.454	0.983	0.0247999239054771	0.0171	0.1474	14004	16757	14424.77
6346405	chr8	rs75926024	4622994	A	G	0.944	0.943	0.991	0.0360040066341877	0.0369	0.3292	14004	16757	14424.77
6341473	chr8	rs10098840	4623156	C	G	0.0608	0.0594	0.968	0.0119977384336167	0.0362	0.7414	14004	16757	14424.77
6330562	chr8	rs10098850	4623175	C	T	0.425	0.421	0.982	0.0273038345273452	0.0173	0.1149	14004	16757	14424.77
6359400	chr8	rs4380961	4623411	C	A	0.965	0.965	0.959	0.0179970767016546	0.0473	0.7038	14004	16757	14424.77
6362150	chr8	rs7018382	4623437	A	G	0.423	0.419	0.983	0.0264958638039652	0.0173	0.125	14004	16757	14424.77
6334874	chr8	rs6984639	4623613	T	G	0.364	0.358	0.991	0.0360040066341877	0.0177	0.04224	14004	16757	14424.77
6367224	chr8	rs6999356	4623722	C	G	0.363	0.357	0.991	0.0372957847436969	0.0177	0.03531	14004	16757	14424.77
6367682	chr8	rs6985100	4623869	T	C	0.728	0.727	0.99	0.0097027754613851	0.0192	0.6133	14004	16757	14424.77
6367424	chr8	rs6558914	4624000	C	T	0.688	0.693	0.995	-0.0374007702544828	0.0184	0.04152	14004	16757	14424.77
6374247	chr8	rs6558915	4624009	G	T	0.693	0.698	0.994	-0.0356997191343252	0.0184	0.05265	14004	16757	14424.77
6367770	chr8	rs6999715	4624015	C	A	0.333	0.326	0.99	0.0404027066313724	0.0181	0.02553	14004	16757	14424.77
6362498	chr8	rs7830263	4624230	C	G	0.0544	0.0538	0.962	0.0047984689115734	0.0383	0.9004	14004	16757	14424.77
6372450	chr8	rs17071250	4624319	A	G	0.422	0.417	0.982	0.026398473854531	0.0173	0.1273	14004	16757	14424.77
6355116	chr8	rs73177548	4624423	G	A	0.965	0.966	0.971	-0.0057967688471774	0.0473	0.902	14004	16757	14424.77
6335758	chr8	rs75309279	4624661	G	C	0.945	0.944	0.993	0.031498667059371	0.0373	0.3978	14004	16757	14424.77
6363560	chr8	rs2164906	4624973	T	C	0.424	0.42	0.983	0.0270994698817177	0.0173	0.1172	14004	16757	14424.77
6366307	chr8	rs2164905	4624983	G	A	0.425	0.42	0.983	0.0274011363479391	0.0173	0.113	14004	16757	14424.77
6334011	chr8	rs2164904	4625002	G	A	0.46	0.454	0.982	0.026398473854531	0.0172	0.1242	14004	16757	14424.77
6364000	chr8	rs6991080	4625277	T	C	0.423	0.418	0.983	0.0274984287018097	0.0173	0.1119	14004	16757	14424.77
6331685	chr8	rs117240331	4625412	C	A	0.945	0.944	0.99	0.0308007491527123	0.0374	0.4101	14004	16757	14424.77
6367104	chr8	rs6995494	4625656	T	C	0.459	0.453	0.982	0.0274984287018097	0.0172	0.1088	14004	16757	14424.77
6370289	chr8	rs10503276	4625732	G	A	0.459	0.453	0.982	0.0275957115907991	0.0172	0.1078	14004	16757	14424.77
6333021	chr8	rs10099673	4625778	T	G	0.0259	0.0243	0.91	0.0428008353226943	0.0566	0.4492	14004	16757	14424.77
6336399	chr8	rs76541973	4625799	A	C	0.944	0.943	0.987	0.0395956428583544	0.037	0.2839	14004	16757	14424.77
6350529	chr8	rs17347376	4625847	G	A	0.459	0.454	0.982	0.0280041964095973	0.0172	0.1033	14004	16757	14424.77
6367119	chr8	rs10503277	4625925	A	C	0.459	0.454	0.982	0.0275957115907991	0.0172	0.1081	14004	16757	14424.77
6365426	chr8	rs6558916	4626017	C	G	0.0212	0.0198	0.94	0.0572967376061087	0.0625	0.3596	13457	16217	13881.29
6340023	chr8	rs12550274	4626145	C	T	0.459	0.453	0.98	0.0277027118389473	0.0172	0.1069	14004	16757	14424.77
6367183	chr8	rs10503278	4626164	G	A	0.966	0.965	0.943	0.0172012073197748	0.0481	0.7201	14004	16757	14424.77
6365556	chr8	rs7839896	4626245	C	G	0.41	0.404	0.971	0.0273038345273452	0.0175	0.1187	14004	16757	14424.77
6348613	chr8	rs7840073	4626383	C	G	0.457	0.452	0.979	0.0299956000353805	0.0172	0.0812	14004	16757	14424.77
6359362	chr8	rs10111155	4626560	C	T	0.46	0.455	0.979	0.027196791588428	0.0172	0.1134	14004	16757	14424.77
6333820	chr8	rs62484605	4626569	T	G	0.685	0.69	0.982	-0.0403012967735257	0.0184	0.02874	14004	16757	14424.77
6355434	chr8	rs74987287	4626694	A	G	0.944	0.943	0.986	0.0402970567645369	0.037	0.2767	14004	16757	14424.77
6369987	chr8	rs10503279	4626927	C	T	0.46	0.455	0.978	0.0288012338056278	0.0172	0.09441	14004	16757	14424.77
6342683	chr8	rs17071260	4627197	T	C	0.46	0.454	0.978	0.0298985503458634	0.0172	0.08217	14004	16757	14424.77
6335844	chr8	rs10503280	4627302	T	C	0.457	0.451	0.977	0.0301023438164435	0.0172	0.08029	14004	16757	14424.77
6369403	chr8	rs28634240	4627458	G	C	0.458	0.452	0.974	0.0314017631395316	0.0172	0.06831	14004	16757	14424.77
6340564	chr8	rs137875758	4627643	T	G	0.944	0.943	0.983	0.0407963941925694	0.0371	0.2713	14004	16757	14424.77
6354825	chr8	rs34866726	4627720	C	T	0.461	0.455	0.973	0.0288012338056278	0.0172	0.09487	14004	16757	14424.77
6330344	chr8	rs34839121	4627806	G	A	0.461	0.455	0.973	0.0288983900426488	0.0172	0.09418	14004	16757	14424.77
6373986	chr8	rs55936283	4628012	A	T	0.462	0.456	0.97	0.0287040681283552	0.0173	0.09596	14004	16757	14424.77
6347974	chr8	rs117720005	4628700	G	A	0.945	0.943	0.983	0.0437010460710946	0.0372	0.2402	14004	16757	14424.77
6362123	chr8	rs78820690	4629141	G	A	0.945	0.943	0.983	0.0448012667045393	0.0372	0.2287	14004	16757	14424.77
6333688	chr8	rs117602695	4629231	T	A	0.945	0.943	0.982	0.0443995872966845	0.0372	0.2321	14004	16757	14424.77
6371880	chr8	rs75625179	4629396	A	T	0.945	0.943	0.982	0.043203157300648	0.0372	0.2453	14004	16757	14424.77
6362913	chr8	rs77325938	4629475	C	G	0.945	0.943	0.982	0.0432989243951476	0.0372	0.2441	14004	16757	14424.77
6353118	chr8	rs7816044	4629684	A	T	0.0274	0.025	0.894	0.0737986386007454	0.0559	0.1867	14004	16757	14424.77
6328412	chr8	rs11783524	4629686	G	C	0.762	0.76	0.968	0.0280041964095973	0.0202	0.1665	14004	16757	14424.77
6335517	chr8	rs35720140	4629731	C	A	0.709	0.706	0.976	0.0326027085440124	0.0189	0.08418	14004	16757	14424.77
6332952	chr8	rs35109252	4629795	G	A	0.765	0.762	0.97	0.0274011363479391	0.0203	0.1768	14004	16757	14424.77
6366832	chr8	rs75573584	4630109	T	C	0.942	0.94	0.98	0.036997088886122	0.0365	0.311	14004	16757	14424.77
6332512	chr8	rs2164903	4630124	T	A	0.754	0.751	0.979	0.0267003518299564	0.0199	0.1794	14004	16757	14424.77
6339757	chr8	rs2118570	4630450	C	T	0.0292	0.0269	0.886	0.061302039376164	0.0543	0.259	14004	16757	14424.77
6348437	chr8	rs9657401	4630503	A	G	0.655	0.651	0.987	0.0194986595340326	0.0179	0.2775	14004	16757	14424.77
6364597	chr8	rs9657402	4630529	A	C	0.661	0.657	0.978	0.0180952882690919	0.0181	0.3168	14004	16757	14424.77
6358536	chr8	rs2164902	4630628	T	G	0.762	0.76	0.98	0.026398473854531	0.0201	0.1888	14004	16757	14424.77
6355853	chr8	rs9644369	4630930	G	A	0.701	0.707	0.992	-0.049400350295127	0.0186	0.008041	14004	16757	14424.77
6371039	chr8	rs67990550	4630960	G	C	0.762	0.76	0.986	0.0263010744193707	0.0201	0.1904	14004	16757	14424.77
6363416	chr8	rs12548690	4631002	G	A	0.981	0.978	0.849	0.0925974126674659	0.0738	0.2094	11146	13922	11578.32
6332100	chr8	rs10091902	4631106	T	C	0.654	0.651	0.991	0.0183996828453635	0.0179	0.3016	14004	16757	14424.77
6359953	chr8	rs17347502	4631249	A	G	0.751	0.749	0.993	0.029403450369242	0.0197	0.1349	14004	16757	14424.77
6366144	chr8	rs13256305	4631405	A	T	0.699	0.705	0.99	-0.049400350295127	0.0186	0.007974	14004	16757	14424.77
6354460	chr8	rs79681206	4631409	G	T	0.942	0.941	0.985	0.0379025370484673	0.0365	0.2979	14004	16757	14424.77
6342217	chr8	rs28701574	4631486	G	C	0.764	0.762	0.984	0.0260965047212743	0.0201	0.1947	14004	16757	14424.77
6374202	chr8	rs2407593	4631574	C	G	0.362	0.354	0.985	0.0479040574070545	0.0178	0.00722	14004	16757	14424.77
6360275	chr8	rs77045365	4631882	G	C	0.948	0.948	0.983	0.021497269010823	0.0386	0.5771	14004	16757	14424.77
6342236	chr8	rs17419398	4631905	G	C	0.765	0.763	0.98	0.0250047589895661	0.0202	0.2165	14004	16757	14424.77
6372629	chr8	rs10105707	4632105	G	T	0.964	0.965	0.936	0.0139029051689914	0.0473	0.7689	14004	16757	14424.77
6364411	chr8	rs1466309	4632499	C	T	0.0214	0.0201	0.906	0.052696808999969	0.0633	0.4048	13457	16217	13881.29
6360233	chr8	rs58699153	4632865	A	T	0.667	0.664	0.995	0.0184978548821194	0.018	0.3033	14004	16757	14424.77
6366640	chr8	rs57157386	4632872	G	A	0.718	0.717	0.992	0.0156961681063242	0.0189	0.4046	14004	16757	14424.77
6347168	chr8	rs17071280	4633052	C	G	0.718	0.716	0.99	0.0172012073197748	0.0189	0.3635	14004	16757	14424.77
6329456	chr8	rs7835351	4633314	T	C	0.0224	0.021	0.937	0.0495993604912842	0.061	0.4157	13457	16217	13881.29
6363882	chr8	rs7835487	4633387	T	C	0.719	0.717	0.994	0.0173977771764203	0.0189	0.3557	14004	16757	14424.77
6327713	chr8	rs80086029	4633502	G	C	0.948	0.947	0.985	0.0213993910058902	0.0385	0.5786	14004	16757	14424.77
6339965	chr8	rs10107565	4633814	A	G	0.706	0.704	0.99	0.0179970767016546	0.0187	0.3354	14004	16757	14424.77
6367961	chr8	rs7007045	4634219	A	G	0.707	0.705	0.991	0.0185960172820726	0.0187	0.3183	14004	16757	14424.77
6348558	chr8	rs7011207	4634400	T	C	0.684	0.683	0.977	0.0030952049073025	0.0185	0.8672	14004	16757	14424.77
6341196	chr8	rs6986423	4634415	G	T	0.406	0.404	0.99	0.0183996828453635	0.0173	0.2884	14004	16757	14424.77
6364580	chr8	rs6991415	4634442	C	G	0.707	0.705	0.991	0.0185960172820726	0.0187	0.3199	14004	16757	14424.77
6352048	chr8	rs6991428	4634475	C	T	0.447	0.451	0.984	-0.0150019689183474	0.0172	0.3815	14004	16757	14424.77
6352354	chr8	rs79625459	4634500	C	T	0.948	0.947	0.985	0.0213015034199157	0.0385	0.5809	14004	16757	14424.77
6359454	chr8	rs11136769	4634573	C	A	0.685	0.684	0.973	0.0024968801985871	0.0185	0.8934	14004	16757	14424.77
6374415	chr8	rs10503281	4634731	C	G	0.707	0.704	0.989	0.0178006246255066	0.0187	0.3411	14004	16757	14424.77
6369871	chr8	rs11136770	4634742	T	A	0.685	0.684	0.974	0.0021975835434872	0.0185	0.9073	14004	16757	14424.77
6367422	chr8	rs56959429	4634925	G	A	0.706	0.704	0.988	0.0177023841130051	0.0187	0.3434	14004	16757	14424.77
6358850	chr8	rs11136771	4635047	A	G	0.655	0.651	0.992	0.0209979909956055	0.0179	0.24	14004	16757	14424.77
6360145	chr8	rs79244740	4635091	T	C	0.948	0.947	0.983	0.0213993910058902	0.0385	0.5781	14004	16757	14424.77
6344670	chr8	rs117190092	4635199	G	A	0.948	0.947	0.985	0.0205964297986501	0.0385	0.5925	14004	16757	14424.77
6343059	chr8	rs11136772	4635205	A	G	0.654	0.651	0.992	0.0190964956909883	0.0178	0.2856	14004	16757	14424.77
6345829	chr8	rs12676164	4635345	C	T	0.665	0.663	0.996	0.0178006246255066	0.018	0.3209	14004	16757	14424.77
6329190	chr8	rs6992941	4635373	C	G	0.402	0.399	0.98	0.0167981182758809	0.0175	0.3363	14004	16757	14424.77
6359662	chr8	rs78429997	4635494	G	T	0.654	0.651	0.991	0.0189002595004805	0.0179	0.2888	14004	16757	14424.77
6358184	chr8	rs80266136	4635495	G	T	0.706	0.704	0.987	0.0161980995687726	0.0187	0.3867	14004	16757	14424.77
6336787	chr8	rs17432165	4635553	A	G	0.934	0.93	0.961	0.0708963919750802	0.0346	0.04029	14004	16757	14424.77
6327956	chr8	rs17071298	4635690	A	G	0.654	0.651	0.99	0.0184978548821194	0.0179	0.3013	14004	16757	14424.77
6367315	chr8	rs75048748	4635703	T	G	0.95	0.949	0.967	0.0219962978718961	0.0394	0.5775	14004	16757	14424.77
6348251	chr8	rs2045398	4635878	G	C	0.338	0.335	0.973	0.0189002595004805	0.0182	0.2984	14004	16757	14424.77
6348777	chr8	rs17071303	4635890	A	C	0.654	0.651	0.989	0.0176041339483571	0.0179	0.3246	14004	16757	14424.77
6338867	chr8	rs2045397	4635908	A	C	0.683	0.683	0.968	-0.0008003201707691	0.0185	0.9648	14004	16757	14424.77
6330003	chr8	rs28556783	4635960	G	C	0.723	0.721	0.983	0.0140015196358136	0.0191	0.4618	14004	16757	14424.77
6327500	chr8	rs17071304	4636093	A	G	0.639	0.633	0.971	0.0324962313421326	0.0178	0.06841	14004	16757	14424.77
6335724	chr8	rs11136773	4636256	A	C	0.932	0.929	0.953	0.0676960309526514	0.0344	0.04894	14004	16757	14424.77
6374756	chr8	rs17071305	4636519	A	G	0.657	0.654	0.986	0.0173977771764203	0.0179	0.3321	14004	16757	14424.77
6368525	chr8	rs4369008	4636715	T	C	0.657	0.654	0.986	0.0170045988158238	0.018	0.3436	14004	16757	14424.77
6357212	chr8	rs4270984	4636731	T	G	0.657	0.654	0.986	0.0170045988158238	0.018	0.3441	14004	16757	14424.77
6328162	chr8	rs4270985	4636733	A	G	0.657	0.654	0.986	0.0170045988158238	0.018	0.3444	14004	16757	14424.77
6349747	chr8	rs4369004	4636826	A	G	0.657	0.654	0.986	0.0172012073197748	0.018	0.3393	14004	16757	14424.77
6337626	chr8	rs4372021	4636905	C	T	0.669	0.666	0.989	0.0159028762794155	0.0181	0.3799	14004	16757	14424.77
6342886	chr8	rs10081535	4637015	G	A	0.709	0.707	0.981	0.0142973047008244	0.0188	0.4467	14004	16757	14424.77
6355307	chr8	rs17071306	4637099	T	C	0.932	0.93	0.949	0.0618004009054468	0.0346	0.07362	14004	16757	14424.77
6359014	chr8	rs10081546	4637102	C	T	0.659	0.655	0.985	0.0184978548821194	0.018	0.3041	14004	16757	14424.77
6344712	chr8	rs10081548	4637169	C	G	0.909	0.909	0.956	0.0204004877576787	0.0302	0.4992	14004	16757	14424.77
6350059	chr8	rs10081537	4637282	G	C	0.655	0.652	0.984	0.0199006617063362	0.0179	0.2668	14004	16757	14424.77
6355613	chr8	rs79366782	4637339	G	C	0.948	0.947	0.981	0.0183015011699126	0.0386	0.6363	14004	16757	14424.77
6329318	chr8	rs10081540	4637472	G	C	0.657	0.654	0.984	0.0203025023378308	0.018	0.2598	14004	16757	14424.77
6361598	chr8	rs139185815	4637479	T	C	0.948	0.947	0.981	0.0178988554877579	0.0387	0.6428	14004	16757	14424.77
6342417	chr8	rs4875380	4637653	C	T	0.103	0.103	0.94	0.0076010387728197	0.0288	0.7913	14004	16757	14424.77
6358024	chr8	rs4875117	4637667	A	C	0.254	0.249	0.945	0.0452983606272869	0.0201	0.02393	14004	16757	14424.77
6367002	chr8	rs80180207	4637817	T	C	0.948	0.947	0.981	0.0178988554877579	0.0387	0.6431	14004	16757	14424.77
6334357	chr8	rs4875381	4637927	T	C	0.661	0.657	0.987	0.0183015011699126	0.018	0.3079	14004	16757	14424.77
6367159	chr8	rs4875382	4638014	C	T	0.711	0.709	0.98	0.0158044491449436	0.0189	0.403	14004	16757	14424.77
6369604	chr8	rs4875383	4638038	C	T	0.662	0.658	0.983	0.0179970767016546	0.018	0.3177	14004	16757	14424.77
6366993	chr8	rs75391275	4638047	C	G	0.948	0.947	0.981	0.0179970767016546	0.0387	0.6423	14004	16757	14424.77
6331603	chr8	rs28535972	4638212	A	G	0.66	0.657	0.989	0.017496047616751	0.018	0.3308	14004	16757	14424.77
6367512	chr8	rs73179605	4638459	T	A	0.661	0.658	0.989	0.017496047616751	0.018	0.3306	14004	16757	14424.77
6345842	chr8	rs17432254	4638554	C	G	0.909	0.909	0.958	0.0217027816432335	0.0301	0.4711	14004	16757	14424.77
6338356	chr8	rs17071320	4638594	G	A	0.661	0.657	0.99	0.0178988554877579	0.018	0.3186	14004	16757	14424.77
6363927	chr8	rs73179606	4638665	C	T	0.909	0.908	0.96	0.0199986865066891	0.03	0.5061	14004	16757	14424.77
6355786	chr8	rs10503282	4638706	A	G	0.66	0.657	0.991	0.0170045988158238	0.0179	0.3429	14004	16757	14424.77
6364370	chr8	rs17071321	4638836	C	T	0.665	0.661	0.987	0.0199986865066891	0.018	0.2684	14004	16757	14424.77
6359468	chr8	rs73179609	4638939	C	T	0.66	0.657	0.99	0.0173977771764203	0.018	0.333	14004	16757	14424.77
6361953	chr8	rs10081503	4639285	A	G	0.655	0.652	0.985	0.0204984635773248	0.0179	0.2531	14004	16757	14424.77
6364338	chr8	rs10081504	4639377	A	G	0.909	0.908	0.958	0.0232965165504356	0.03	0.4371	14004	16757	14424.77
6347457	chr8	rs77378338	4639657	G	C	0.949	0.948	0.976	0.0178988554877579	0.0388	0.6455	14004	16757	14424.77
6361569	chr8	rs10103129	4639712	A	G	0.66	0.657	0.988	0.0189002595004805	0.018	0.2931	14004	16757	14424.77
6360472	chr8	rs10087938	4639828	G	A	0.661	0.658	0.987	0.017496047616751	0.018	0.332	14004	16757	14424.77
6362575	chr8	rs10106456	4639956	T	C	0.712	0.71	0.982	0.0147014028528927	0.0189	0.4353	14004	16757	14424.77
6369644	chr8	rs116918595	4640229	G	T	0.949	0.948	0.973	0.0154007965760229	0.039	0.692	14004	16757	14424.77
6347877	chr8	rs117138379	4640254	A	C	0.949	0.948	0.973	0.0154007965760229	0.039	0.6933	14004	16757	14424.77
6369093	chr8	rs17347703	4640275	T	C	0.934	0.93	0.947	0.0716972114610293	0.0348	0.03951	14004	16757	14424.77
6355795	chr8	rs2407594	4640320	C	G	0.021	0.0197	0.912	0.0411035548784171	0.0636	0.5181	13457	16217	13881.29
6347304	chr8	rs78367292	4640437	T	C	0.934	0.93	0.947	0.0725996924143435	0.0348	0.03715	14004	16757	14424.77
6348899	chr8	rs73179615	4640603	T	C	0.723	0.722	0.983	0.0127977582298607	0.0191	0.5003	14004	16757	14424.77
6350178	chr8	rs76828026	4640652	A	G	0.943	0.942	0.975	0.0329994782631079	0.0369	0.3721	14004	16757	14424.77
6355489	chr8	rs11786617	4640674	T	C	0.655	0.652	0.986	0.0219962978718961	0.0179	0.2195	14004	16757	14424.77
6348066	chr8	rs11782389	4640745	C	G	0.712	0.71	0.981	0.014504302202808	0.0189	0.4416	14004	16757	14424.77
6332883	chr8	rs78100095	4640782	A	T	0.943	0.942	0.975	0.0326994961630157	0.0369	0.3763	14004	16757	14424.77
6367412	chr8	rs12114122	4640879	G	C	0.436	0.434	0.946	0.0100988346774146	0.0175	0.5654	14004	16757	14424.77
6354963	chr8	rs11775382	4640973	G	T	0.961	0.962	0.914	0.0099998345783334	0.0462	0.8294	14004	16757	14424.77
6327620	chr8	rs2118569	4641043	C	T	0.0989	0.1	0.94	-0.0043996643446871	0.0292	0.8789	14004	16757	14424.77
6361196	chr8	rs75755516	4641044	G	A	0.943	0.942	0.975	0.0332993704009261	0.0369	0.367	14004	16757	14424.77
6364168	chr8	rs11775421	4641107	G	C	0.728	0.726	0.978	0.0143958802837323	0.0192	0.4544	14004	16757	14424.77
6374586	chr8	rs138661463	4641212	G	A	0.98	0.982	0.926	-0.0433982268254708	0.0655	0.5073	13457	16217	13881.29
6346973	chr8	rs28731316	4641289	G	A	0.713	0.711	0.98	0.0147999386115992	0.0189	0.4321	14004	16757	14424.77
6340003	chr8	rs117796071	4641364	G	A	0.943	0.942	0.974	0.0338022134084658	0.037	0.3613	14004	16757	14424.77
6366416	chr8	rs17071338	4641478	A	G	0.712	0.71	0.98	0.0154007965760229	0.0189	0.4137	14004	16757	14424.77
6358434	chr8	rs921955	4641523	C	T	0.768	0.77	0.96	-0.005304041591906	0.0206	0.7959	14004	16757	14424.77
6327699	chr8	rs1457185	4641534	A	C	0.684	0.685	0.978	0.0087020272939009	0.0184	0.638	14004	16757	14424.77
6369489	chr8	rs921954	4641574	T	G	0.683	0.684	0.97	-0.0009004052431641	0.0185	0.9626	14004	16757	14424.77
6337606	chr8	rs1457184	4641590	G	A	0.713	0.711	0.979	0.0160997014894237	0.0189	0.3934	14004	16757	14424.77
6359615	chr8	rs1457183	4641812	A	G	0.713	0.711	0.978	0.0165030720990143	0.0189	0.3821	14004	16757	14424.77
6354761	chr8	rs17071342	4641941	T	C	0.89	0.887	0.899	0.0377003271828256	0.0284	0.1853	14004	16757	14424.77
6363261	chr8	rs74811116	4642000	C	A	0.942	0.941	0.963	0.0387975467079122	0.0369	0.2934	14004	16757	14424.77
6337487	chr8	rs10111469	4642125	A	C	0.713	0.711	0.972	0.0152038337422728	0.019	0.4228	14004	16757	14424.77
6362849	chr8	rs10086483	4642189	T	G	0.714	0.712	0.969	0.0147014028528927	0.019	0.439	14004	16757	14424.77
6372335	chr8	rs10111583	4642194	A	C	0.714	0.712	0.97	0.0155977206230546	0.019	0.4117	14004	16757	14424.77
6363345	chr8	rs75655161	4642329	C	A	0.942	0.94	0.959	0.0411995232473163	0.037	0.2645	14004	16757	14424.77
6357572	chr8	rs75440461	4642399	T	C	0.942	0.941	0.958	0.0412954824071715	0.037	0.2644	14004	16757	14424.77
6330476	chr8	rs75872706	4642413	C	T	0.942	0.941	0.958	0.0412954824071715	0.037	0.2643	14004	16757	14424.77
6331591	chr8	rs76378135	4642688	C	T	0.942	0.941	0.957	0.04149696667529	0.037	0.2616	14004	16757	14424.77
6352228	chr8	rs78563128	4642814	T	C	0.942	0.941	0.955	0.041995705452017	0.0371	0.2575	14004	16757	14424.77
6366826	chr8	rs78894479	4642850	G	C	0.943	0.941	0.94	0.0434042576072856	0.0375	0.2473	14004	16757	14424.77
6372581	chr8	rs76784390	4642859	C	G	0.944	0.942	0.943	0.0479993753879105	0.0377	0.2028	14004	16757	14424.77
6351995	chr8	rs80059157	4642887	A	G	0.943	0.941	0.952	0.0465018336514199	0.0372	0.211	14004	16757	14424.77
6369436	chr8	rs79309328	4642915	T	C	0.943	0.941	0.953	0.0450020459197846	0.0372	0.2268	14004	16757	14424.77
6374253	chr8	rs79623337	4642938	T	C	0.943	0.941	0.952	0.0450020459197846	0.0372	0.2264	14004	16757	14424.77
6367192	chr8	rs80256094	4643149	C	T	0.943	0.941	0.951	0.0456996792509903	0.0373	0.2195	14004	16757	14424.77
6337732	chr8	rs77267854	4643155	C	A	0.943	0.941	0.951	0.0456996792509903	0.0373	0.2197	14004	16757	14424.77
6367679	chr8	rs12680259	4643314	T	G	0.67	0.665	0.971	0.0264958638039652	0.0183	0.1471	14004	16757	14424.77
6339261	chr8	rs76593011	4643385	T	G	0.942	0.941	0.951	0.043595744117646	0.0371	0.2406	14004	16757	14424.77
6333749	chr8	rs117113946	4643468	A	T	0.943	0.941	0.949	0.0463013553668425	0.0373	0.2147	14004	16757	14424.77
6365282	chr8	rs80115241	4643490	G	A	0.943	0.941	0.949	0.0463968262292078	0.0373	0.2141	14004	16757	14424.77
6370847	chr8	rs79362807	4643502	G	C	0.943	0.941	0.948	0.0471984218290006	0.0373	0.206	14004	16757	14424.77
6348647	chr8	rs145576888	4643548	A	G	0.942	0.941	0.947	0.0389033551082361	0.0371	0.2949	14004	16757	14424.77
6364613	chr8	rs77675764	4643858	G	A	0.943	0.941	0.946	0.0439020462871288	0.0372	0.2389	14004	16757	14424.77
6353242	chr8	rs4875384	4643872	A	G	0.766	0.766	0.981	0.0098018049722602	0.0202	0.6264	14004	16757	14424.77
6344030	chr8	rs79958049	4643905	T	C	0.943	0.941	0.947	0.0446960805488528	0.0373	0.2301	14004	16757	14424.77
6356751	chr8	rs78266178	4643959	T	C	0.942	0.94	0.94	0.043595744117646	0.0372	0.2408	14004	16757	14424.77
6346371	chr8	rs9314540	4644361	C	T	0.712	0.71	0.968	0.0228958774769045	0.019	0.2287	14004	16757	14424.77
6350045	chr8	rs10101808	4644391	T	C	0.769	0.769	0.974	0.0129951954948113	0.0204	0.5218	14004	16757	14424.77
6347153	chr8	rs721302	4644668	C	T	0.752	0.755	0.927	-0.0095050300143049	0.0205	0.6429	14004	16757	14424.77
6350354	chr8	rs188093918	4644722	G	T	0.966	0.967	0.887	0.0124027667170427	0.05	0.8047	14004	16757	14424.77
6334625	chr8	rs11136774	4644789	C	T	0.747	0.754	0.942	-0.0519040071504222	0.0202	0.01007	14004	16757	14424.77
6362002	chr8	rs148815611	4644898	G	C	0.967	0.968	0.893	0.0089002747867194	0.0505	0.8599	14004	16757	14424.77
6373879	chr8	rs117166496	4644922	A	C	0.967	0.967	0.889	0.0115035793834154	0.0501	0.8188	14004	16757	14424.77
6346868	chr8	rs7833305	4645121	T	C	0.4	0.396	0.93	0.0185960172820726	0.0179	0.299	14004	16757	14424.77
6342579	chr8	rs117133114	4645232	T	C	0.967	0.967	0.886	0.0099998345783334	0.0505	0.8433	14004	16757	14424.77
6359159	chr8	rs10503283	4645351	T	G	0.766	0.764	0.96	0.0209979909956055	0.0203	0.3024	14004	16757	14424.77
6328015	chr8	rs10503284	4645733	T	A	0.937	0.935	0.933	0.0560967393518702	0.0362	0.1207	14004	16757	14424.77
6349021	chr8	rs4875118	4645804	A	G	0.981	0.981	0.913	-0.0288007896057264	0.0656	0.6603	13457	16217	13881.29
6331248	chr8	rs35174190	4646677	G	C	0.736	0.744	0.951	-0.0575020022714588	0.0198	0.003666	14004	16757	14424.77
6357458	chr8	rs12682116	4647032	A	G	0.774	0.773	0.989	0.0158044491449436	0.0203	0.4365	14004	16757	14424.77
6340806	chr8	rs12675806	4647134	G	A	0.776	0.775	0.989	0.0127977582298607	0.0204	0.5304	14004	16757	14424.77
6336037	chr8	rs12675866	4647545	G	A	0.775	0.774	0.988	0.0131037693769772	0.0204	0.5201	14004	16757	14424.77
6330195	chr8	rs1580189	4648525	G	C	0.423	0.428	0.973	-0.0176956485356892	0.0174	0.3085	14004	16757	14424.77
6337068	chr8	rs28521548	4648742	G	A	0.427	0.432	0.977	-0.0193969096107316	0.0173	0.2633	14004	16757	14424.77
6350279	chr8	rs11136777	4648804	G	A	0.638	0.635	0.983	0.0158044491449436	0.0178	0.3738	14004	16757	14424.77
6365439	chr8	rs1457182	4649142	G	A	0.0633	0.065	0.945	-0.0146974807605841	0.0358	0.6808	14004	16757	14424.77
6366905	chr8	rs2043811	4649341	C	T	0.934	0.933	0.924	0.0590987523872065	0.0359	0.09945	14004	16757	14424.77
6332709	chr8	rs1457181	4649611	T	C	0.578	0.573	0.974	0.0159028762794155	0.0174	0.3595	14004	16757	14424.77
6335847	chr8	rs28641199	4650270	C	T	0.775	0.773	0.98	0.0227003855207759	0.0204	0.2661	14004	16757	14424.77
6328114	chr8	rs11779902	4650751	G	T	0.441	0.439	0.96	0.0247999239054771	0.0174	0.156	14004	16757	14424.77
6363758	chr8	rs11786958	4650764	C	T	0.74	0.742	0.978	-0.005304041591906	0.0196	0.7869	14004	16757	14424.77
6367107	chr8	rs11787015	4650969	C	G	0.15	0.157	0.956	-0.0361039752308815	0.0241	0.1348	14004	16757	14424.77
6352531	chr8	rs35040680	4651715	A	G	0.719	0.722	0.97	-0.0084959889212643	0.0192	0.6571	14004	16757	14424.77
6357202	chr8	rs34013236	4651833	A	G	0.734	0.736	0.972	-0.004701032558649	0.0195	0.8113	14004	16757	14424.77
6340173	chr8	rs13252930	4651961	A	C	0.731	0.734	0.967	-0.0071958279818024	0.0195	0.7137	14004	16757	14424.77
6340216	chr8	rs13250028	4652054	G	C	0.692	0.693	0.957	-0.0006001800720324	0.0188	0.9746	14004	16757	14424.77
6355264	chr8	rs13253191	4652055	A	C	0.692	0.693	0.957	-0.0006001800720324	0.0188	0.975	14004	16757	14424.77
6343739	chr8	rs6986167	4652202	T	C	0.146	0.153	0.966	-0.0344051267241774	0.0243	0.1564	14004	16757	14424.77
6345306	chr8	rs9792323	4652421	T	A	0.731	0.738	0.963	-0.0542978034078492	0.0196	0.005512	14004	16757	14424.77
6372203	chr8	rs13251215	4652448	G	A	0.735	0.739	0.969	-0.007004474152883	0.0196	0.7206	14004	16757	14424.77
6328557	chr8	rs13251256	4652490	G	C	0.716	0.719	0.967	-0.0079011318962572	0.0192	0.6816	14004	16757	14424.77
6363287	chr8	rs13251493	4652510	G	C	0.735	0.739	0.964	-0.0059979518036359	0.0197	0.7614	14004	16757	14424.77
6362177	chr8	rs56028095	4652650	G	A	0.964	0.965	0.869	-0.0137034650584925	0.0498	0.7829	14004	16757	14424.77
6339797	chr8	rs7004503	4652986	G	T	0.712	0.716	0.962	-0.0071958279818024	0.0191	0.7074	14004	16757	14424.77
6333983	chr8	rs7822091	4653016	T	C	0.594	0.582	0.963	0.0491044005063081	0.0176	0.005213	14004	16757	14424.77
6359497	chr8	rs6992998	4654246	A	C	0.563	0.559	0.98	0.0166014304974254	0.0173	0.3374	14004	16757	14424.77
6369347	chr8	rs7011467	4654295	C	G	0.751	0.749	0.988	0.029403450369242	0.0197	0.1351	14004	16757	14424.77
6362262	chr8	rs7010443	4654394	G	A	0.752	0.749	0.988	0.0311013012983478	0.0197	0.1141	14004	16757	14424.77
6362253	chr8	rs17432441	4654893	G	C	0.967	0.968	0.896	-0.0226956079321885	0.051	0.6556	14004	16757	14424.77
6339186	chr8	rs9792204	4655498	A	G	0.71	0.718	0.961	-0.052198967543594	0.0191	0.006324	14004	16757	14424.77
6342324	chr8	rs2168665	4655593	C	G	0.718	0.714	0.976	0.0298014912367898	0.019	0.1161	14004	16757	14424.77
6335652	chr8	rs28369591	4655769	G	C	0.755	0.752	0.988	0.0287040681283552	0.0198	0.1464	14004	16757	14424.77
6332654	chr8	rs2028230	4655882	C	T	0.716	0.724	0.97	-0.050398957583852	0.0192	0.008607	14004	16757	14424.77
6340836	chr8	rs2028229	4655995	T	G	0.281	0.282	0.981	-0.0275048131221902	0.019	0.1468	14004	16757	14424.77
6368662	chr8	rs17071376	4656146	G	A	0.472	0.476	0.989	-0.0160988945897493	0.0171	0.3479	14004	16757	14424.77
6362153	chr8	rs1457180	4656264	G	T	0.249	0.251	0.99	-0.0295009039176847	0.0197	0.1329	14004	16757	14424.77
6370714	chr8	rs61045925	4656312	G	C	0.439	0.445	0.995	-0.0191012733024012	0.0171	0.2632	14004	16757	14424.77
6365886	chr8	rs73179676	4656358	T	A	0.967	0.969	0.912	-0.0188974371044634	0.0515	0.7143	14004	16757	14424.77
6368003	chr8	rs1457179	4656445	T	C	0.564	0.557	1.0	0.0184978548821194	0.017	0.2763	14004	16757	14424.77
6348786	chr8	rs7008223	4656695	A	C	0.565	0.558	0.998	0.0197045832743354	0.0171	0.248	14004	16757	14424.77
6348882	chr8	rs73179681	4656938	G	A	0.968	0.969	0.916	-0.0252049938352247	0.0516	0.6248	14004	16757	14424.77
6365996	chr8	rs6988081	4657054	G	C	0.566	0.56	0.992	0.0203025023378308	0.0172	0.2366	14004	16757	14424.77
6373673	chr8	rs73179684	4657271	C	T	0.967	0.969	0.913	-0.0235040691879941	0.0515	0.6485	14004	16757	14424.77
6370975	chr8	rs11136778	4657295	T	C	0.703	0.712	0.986	-0.0507039943747058	0.0188	0.00699	14004	16757	14424.77
6334330	chr8	rs73179686	4657381	G	C	0.967	0.969	0.909	-0.0259949602770859	0.0514	0.6127	14004	16757	14424.77
6364223	chr8	rs6993597	4657467	C	T	0.757	0.754	0.991	0.029403450369242	0.0198	0.1377	14004	16757	14424.77
6346264	chr8	rs11777650	4657472	A	G	0.702	0.71	0.98	-0.0507039943747058	0.0188	0.007061	14004	16757	14424.77
6329273	chr8	rs73179690	4657542	C	A	0.968	0.969	0.911	-0.0259025943231108	0.0516	0.6156	14004	16757	14424.77
6346773	chr8	rs9644370	4657647	T	C	0.758	0.756	0.989	0.0281014301108748	0.0199	0.1578	14004	16757	14424.77
6342424	chr8	rs77090915	4657692	G	A	0.758	0.755	0.986	0.0304031059110447	0.0199	0.1261	14004	16757	14424.77
6332455	chr8	rs76281092	4657764	G	A	0.759	0.756	0.986	0.0281014301108748	0.0199	0.1586	14004	16757	14424.77
6369089	chr8	rs112554554	4657814	A	G	0.759	0.756	0.982	0.0287040681283552	0.0199	0.1504	14004	16757	14424.77
6374297	chr8	rs113973240	4657839	C	G	0.753	0.749	0.984	0.0326994961630157	0.0198	0.09801	14004	16757	14424.77
6363066	chr8	rs111771077	4657866	T	C	0.758	0.756	0.987	0.0288983900426488	0.0199	0.1461	14004	16757	14424.77
6368315	chr8	rs112512936	4657882	G	A	0.758	0.756	0.987	0.0288983900426488	0.0199	0.1465	14004	16757	14424.77
6361862	chr8	rs74299168	4658028	A	G	0.757	0.755	0.986	0.0275957115907991	0.0199	0.165	14004	16757	14424.77
6361434	chr8	rs76095479	4658036	C	G	0.757	0.754	0.989	0.0285971749776749	0.0198	0.1488	14004	16757	14424.77
6329768	chr8	rs9644283	4658174	T	C	0.757	0.754	0.988	0.0295976364389436	0.0198	0.136	14004	16757	14424.77
6361982	chr8	rs9644284	4658181	C	T	0.757	0.754	0.988	0.0295005481176215	0.0198	0.1369	14004	16757	14424.77
6369632	chr8	rs9644371	4658248	T	C	0.758	0.755	0.984	0.0298014912367898	0.0199	0.1341	14004	16757	14424.77
6367187	chr8	rs76713410	4658253	A	C	0.76	0.758	0.977	0.0255020410123433	0.02	0.2029	14004	16757	14424.77
6332214	chr8	rs7014556	4658292	A	G	0.0291	0.0285	0.891	-0.0005001250416822	0.0535	0.9921	14004	16757	14424.77
6359836	chr8	rs112214096	4658299	A	G	0.76	0.758	0.977	0.026398473854531	0.02	0.1878	14004	16757	14424.77
6343003	chr8	rs9644372	4658410	T	G	0.753	0.749	0.989	0.0314017631395316	0.0197	0.1107	14004	16757	14424.77
6349926	chr8	rs55777483	4658422	C	T	0.968	0.969	0.902	-0.0255024404124231	0.0521	0.6245	14004	16757	14424.77
6350466	chr8	rs56138441	4658435	C	T	0.969	0.97	0.905	-0.0275048131221902	0.0528	0.6024	14004	16757	14424.77
6341239	chr8	rs9644373	4658590	T	A	0.756	0.754	0.992	0.0288983900426488	0.0198	0.1445	14004	16757	14424.77
6352644	chr8	rs9644374	4658686	A	G	0.757	0.754	0.987	0.0281986543586787	0.0198	0.1545	14004	16757	14424.77
6351741	chr8	rs9644375	4658740	T	C	0.756	0.754	0.987	0.027799974857679	0.0198	0.1617	14004	16757	14424.77
6339365	chr8	rs17347911	4658747	G	T	0.967	0.969	0.895	-0.0248051189189711	0.0519	0.6327	14004	16757	14424.77
6353677	chr8	rs28376909	4659014	C	T	0.758	0.755	0.984	0.0280041964095973	0.0199	0.1594	14004	16757	14424.77
6357408	chr8	rs28477851	4659034	T	C	0.779	0.777	0.916	0.0269047980491434	0.0213	0.2059	14004	16757	14424.77
6340485	chr8	rs28737227	4659038	A	C	0.779	0.778	0.92	0.0270994698817177	0.0213	0.202	14004	16757	14424.77
6329869	chr8	rs28413498	4659056	T	A	0.771	0.769	0.943	0.0299956000353805	0.0207	0.1481	14004	16757	14424.77
6355183	chr8	rs28719486	4659067	T	C	0.769	0.767	0.947	0.0278972284172359	0.0206	0.176	14004	16757	14424.77
6340891	chr8	rs12675737	4659203	C	G	0.756	0.754	0.987	0.0244974716003874	0.0198	0.2168	14004	16757	14424.77
6340658	chr8	rs11136779	4659274	T	G	0.598	0.592	0.93	0.0209000641077417	0.0179	0.2439	14004	16757	14424.77
6343921	chr8	rs12677863	4659322	A	C	0.757	0.755	0.988	0.025696986087186	0.0198	0.1945	14004	16757	14424.77
6349594	chr8	rs12678251	4659380	T	C	0.756	0.754	0.987	0.0267003518299564	0.0198	0.1781	14004	16757	14424.77
6355435	chr8	rs12675793	4659576	C	G	0.755	0.753	0.99	0.0282958691548473	0.0198	0.153	14004	16757	14424.77
6335424	chr8	rs12678702	4659606	T	C	0.754	0.752	0.99	0.027799974857679	0.0198	0.1595	14004	16757	14424.77
6329233	chr8	rs12680174	4659628	G	A	0.756	0.753	0.99	0.0281014301108748	0.0198	0.1562	14004	16757	14424.77
6330061	chr8	rs17071406	4659687	T	A	0.756	0.753	0.99	0.0282958691548473	0.0198	0.152	14004	16757	14424.77
6345363	chr8	rs34130715	4659767	T	C	0.738	0.744	0.948	-0.0494949124461712	0.0199	0.01296	14004	16757	14424.77
6347137	chr8	rs28469770	4659922	C	T	0.756	0.753	0.99	0.027799974857679	0.0198	0.1602	14004	16757	14424.77
6337569	chr8	rs28668596	4659964	C	A	0.756	0.754	0.991	0.027196791588428	0.0198	0.1689	14004	16757	14424.77
6339999	chr8	rs17071407	4660114	T	C	0.755	0.753	0.989	0.0275957115907991	0.0198	0.1638	14004	16757	14424.77
6328735	chr8	rs17071408	4660204	C	T	0.756	0.753	0.989	0.0275957115907991	0.0198	0.163	14004	16757	14424.77
6362403	chr8	rs76786307	4660381	G	C	0.757	0.755	0.985	0.0259990758686168	0.0199	0.1913	14004	16757	14424.77
6366207	chr8	rs79629213	4660397	G	A	0.758	0.756	0.986	0.0231011029079872	0.0199	0.2456	14004	16757	14424.77
6341032	chr8	rs78182829	4660406	G	A	0.759	0.757	0.985	0.0236969951765786	0.0199	0.2336	14004	16757	14424.77
6371659	chr8	rs17432531	4660585	T	C	0.736	0.741	0.951	-0.0473012731180131	0.0198	0.01679	14004	16757	14424.77
6366399	chr8	rs78527216	4660773	G	A	0.758	0.756	0.986	0.0228958774769045	0.0199	0.2499	14004	16757	14424.77
6354411	chr8	rs4143928	4660815	A	T	0.657	0.652	0.919	0.0126990249774084	0.0187	0.4948	14004	16757	14424.77
6357409	chr8	rs17071412	4660891	C	G	0.757	0.755	0.99	0.0235993322503244	0.0198	0.2349	14004	16757	14424.77
6361758	chr8	rs17071413	4660963	G	A	0.757	0.755	0.989	0.0244974716003874	0.0198	0.217	14004	16757	14424.77
6353026	chr8	rs34389960	4660974	G	A	0.659	0.654	0.914	0.0124027667170427	0.0187	0.5083	14004	16757	14424.77
6347970	chr8	rs75554157	4660996	T	C	0.757	0.755	0.989	0.0243998868235351	0.0198	0.2182	14004	16757	14424.77
6337833	chr8	rs79915765	4661087	T	A	0.757	0.755	0.988	0.0239996896478807	0.0198	0.2266	14004	16757	14424.77
6338428	chr8	rs74510018	4661319	T	C	0.756	0.754	0.987	0.0247999239054771	0.0198	0.2108	14004	16757	14424.77
6371319	chr8	rs75486800	4661334	C	T	0.757	0.755	0.988	0.025297307774162	0.0198	0.2025	14004	16757	14424.77
6374363	chr8	rs76595192	4661352	C	T	0.757	0.755	0.988	0.0251998010217421	0.0198	0.2033	14004	16757	14424.77
6342903	chr8	rs17071414	4661534	T	C	0.757	0.755	0.988	0.0236969951765786	0.0198	0.2328	14004	16757	14424.77
6356854	chr8	rs17071417	4661569	G	C	0.757	0.755	0.988	0.0239020562806236	0.0198	0.229	14004	16757	14424.77
6373089	chr8	rs77013071	4661619	T	A	0.757	0.756	0.987	0.0238044133801613	0.0199	0.2298	14004	16757	14424.77
6332705	chr8	rs17071420	4661660	A	G	0.757	0.755	0.989	0.024097313483794	0.0198	0.2242	14004	16757	14424.77
6356156	chr8	rs11136780	4661759	C	A	0.706	0.712	0.95	-0.0458973523870375	0.0192	0.01678	14004	16757	14424.77
6367915	chr8	rs1457178	4661762	C	T	0.0258	0.0244	0.889	-0.0132980281439898	0.0581	0.8185	14004	16757	14424.77
6332062	chr8	rs11136781	4661912	C	A	0.0258	0.0244	0.89	-0.0111013930711739	0.0581	0.8479	14004	16757	14424.77
6367598	chr8	rs79291403	4662136	A	G	0.756	0.755	0.986	0.0232965165504356	0.0198	0.2406	14004	16757	14424.77
6331619	chr8	rs12679612	4662524	A	G	0.752	0.751	0.979	0.0231011029079872	0.0198	0.2439	14004	16757	14424.77
6337236	chr8	rs2118572	4662863	G	T	0.756	0.753	0.987	0.0282958691548473	0.0198	0.1529	14004	16757	14424.77
6372390	chr8	rs10106620	4662898	T	C	0.63	0.637	0.964	-0.0435966737180782	0.018	0.0154	14004	16757	14424.77
6358106	chr8	rs2118574	4663010	A	C	0.755	0.753	0.987	0.0254045542217263	0.0198	0.1997	14004	16757	14424.77
6335477	chr8	rs7016863	4663171	T	G	0.597	0.589	0.975	0.0258041896815329	0.0175	0.1408	14004	16757	14424.77
6341295	chr8	rs2164907	4663201	C	A	0.758	0.755	0.989	0.0266029817945341	0.0198	0.1801	14004	16757	14424.77
6329764	chr8	rs2118575	4663283	A	G	0.758	0.756	0.989	0.024097313483794	0.0199	0.2252	14004	16757	14424.77
6350445	chr8	rs2028223	4663465	C	T	0.604	0.596	0.97	0.0247999239054771	0.0176	0.1598	14004	16757	14424.77
6358877	chr8	rs10092951	4663829	C	T	0.708	0.717	0.96	-0.0542027860143161	0.0192	0.00476	14004	16757	14424.77
6349418	chr8	rs28590213	4663985	C	T	0.759	0.757	0.988	0.0236969951765786	0.0199	0.2341	14004	16757	14424.77
6350023	chr8	rs17071435	4664285	T	G	0.754	0.752	0.986	0.0236969951765786	0.0198	0.2302	14004	16757	14424.77
6331710	chr8	rs77290069	4664374	A	T	0.756	0.755	0.987	0.0213015034199157	0.0198	0.2825	14004	16757	14424.77
6373716	chr8	rs74439168	4664461	T	A	0.755	0.755	0.985	0.0184978548821194	0.0198	0.3504	14004	16757	14424.77
6344320	chr8	rs9314541	4664911	G	A	0.699	0.708	0.965	-0.0603021738083819	0.019	0.001468	14004	16757	14424.77
6359280	chr8	rs6985319	4665038	A	G	0.552	0.543	0.973	0.0361004656247227	0.0173	0.03705	14004	16757	14424.77
6327636	chr8	rs78840285	4665177	C	T	0.758	0.757	0.987	0.0200967016991224	0.0199	0.3131	14004	16757	14424.77
6360416	chr8	rs17071450	4665629	T	A	0.754	0.751	0.988	0.023003381764963	0.0198	0.2448	14004	16757	14424.77
6333163	chr8	rs10086985	4665649	A	G	0.648	0.656	0.979	-0.0465047776557534	0.0181	0.009952	14004	16757	14424.77
6373733	chr8	rs79281315	4666391	T	C	0.752	0.75	0.989	0.024702368640342	0.0197	0.2103	14004	16757	14424.77
6371660	chr8	rs74663638	4666493	T	C	0.754	0.751	0.988	0.0235993322503244	0.0198	0.2321	14004	16757	14424.77
6363995	chr8	rs79534916	4666520	C	T	0.754	0.752	0.988	0.0234039777790161	0.0198	0.2371	14004	16757	14424.77
6341318	chr8	rs17071459	4666654	C	T	0.754	0.752	0.99	0.0234039777790161	0.0198	0.2366	14004	16757	14424.77
6347658	chr8	rs17071462	4666701	T	C	0.754	0.752	0.989	0.0234039777790161	0.0198	0.2364	14004	16757	14424.77
6360255	chr8	rs7842352	4667209	G	C	0.753	0.75	0.986	0.0259990758686168	0.0198	0.1894	14004	16757	14424.77
6331727	chr8	rs7843673	4667365	C	A	0.754	0.752	0.986	0.0238044133801613	0.0198	0.2307	14004	16757	14424.77
6371718	chr8	rs12677327	4667574	C	T	0.754	0.751	0.985	0.024097313483794	0.0198	0.2237	14004	16757	14424.77
6373474	chr8	rs28524662	4667837	C	T	0.757	0.753	0.987	0.0251022847608284	0.0199	0.2067	14004	16757	14424.77
6352662	chr8	rs17432649	4667896	T	C	0.937	0.942	0.797	-0.0707014731729843	0.0411	0.08546	14004	16757	14424.77
6327695	chr8	rs6982386	4668337	C	A	0.563	0.556	0.963	0.0338988850054592	0.0174	0.05163	14004	16757	14424.77
6347840	chr8	rs17071481	4668871	T	G	0.749	0.745	0.986	0.0270021387025708	0.0197	0.1696	14004	16757	14424.77
6346886	chr8	rs7839952	4669113	T	C	0.673	0.676	0.956	0.0064988367398296	0.0185	0.7259	14004	16757	14424.77
6341241	chr8	rs7840092	4669162	T	G	0.749	0.745	0.987	0.0281014301108748	0.0196	0.1529	14004	16757	14424.77
6340491	chr8	rs9314542	4669359	C	T	0.744	0.745	0.926	-0.0453949344903922	0.0203	0.02537	14004	16757	14424.77
6342342	chr8	rs79354837	4669941	C	A	0.753	0.749	0.986	0.0298014912367898	0.0198	0.1318	14004	16757	14424.77
6372418	chr8	rs1561356	4670055	G	C	0.751	0.747	0.99	0.0274984287018097	0.0197	0.162	14004	16757	14424.77
6373606	chr8	rs10216905	4670109	T	C	0.663	0.671	0.964	-0.0575973336805821	0.0184	0.001729	14004	16757	14424.77
6347782	chr8	rs1561357	4670279	C	T	0.751	0.748	0.989	0.0267977123853779	0.0197	0.1734	14004	16757	14424.77
6367436	chr8	rs1561358	4670302	T	A	0.751	0.748	0.99	0.0266029817945341	0.0197	0.1768	14004	16757	14424.77
6328918	chr8	rs13254884	4670590	G	C	0.606	0.599	0.971	0.0295976364389436	0.0176	0.09271	14004	16757	14424.77
6372218	chr8	rs17071501	4671057	T	C	0.752	0.75	0.988	0.0254045542217263	0.0197	0.1985	14004	16757	14424.77
6361864	chr8	rs28702435	4671505	C	T	0.752	0.75	0.987	0.0259990758686168	0.0197	0.1874	14004	16757	14424.77
6353604	chr8	rs58024148	4671971	G	A	0.755	0.753	0.988	0.0244974716003874	0.0198	0.2162	14004	16757	14424.77
6352442	chr8	rs61058298	4671999	A	C	0.753	0.75	0.987	0.0262036654966364	0.0197	0.1852	14004	16757	14424.77
6328187	chr8	rs2897704	4672114	A	T	0.753	0.75	0.987	0.0266029817945341	0.0197	0.1772	14004	16757	14424.77
6330490	chr8	rs4256614	4672176	G	C	0.754	0.751	0.986	0.026398473854531	0.0198	0.1816	14004	16757	14424.77
6349230	chr8	rs4256615	4672291	G	A	0.619	0.612	0.973	0.0234039777790161	0.0177	0.1862	14004	16757	14424.77
6358559	chr8	rs2407596	4672939	C	A	0.618	0.611	0.973	0.023198814502523	0.0177	0.1898	14004	16757	14424.77
6358044	chr8	rs2897705	4672994	C	G	0.752	0.75	0.984	0.0232965165504356	0.0198	0.2391	14004	16757	14424.77
6359905	chr8	rs12677737	4673318	C	G	0.752	0.75	0.98	0.0243998868235351	0.0198	0.2168	14004	16757	14424.77
6367174	chr8	rs12549714	4673436	G	A	0.925	0.932	0.872	-0.0686964868417913	0.036	0.05646	14004	16757	14424.77
6369273	chr8	rs62484627	4673454	G	T	0.961	0.961	0.62	0.0721997240344179	0.0569	0.2044	14004	16757	14424.77
6356013	chr8	rs28622489	4673788	A	C	0.668	0.672	0.956	0.0049974917102918	0.0185	0.7861	14004	16757	14424.77
6341034	chr8	rs2028225	4674402	G	C	0.706	0.701	0.966	0.0194005857039748	0.019	0.3067	14004	16757	14424.77
6357167	chr8	rs2028226	4674700	T	C	0.672	0.676	0.961	0.0009995003330834	0.0184	0.9584	14004	16757	14424.77
6340653	chr8	rs4292710	4674767	A	T	0.706	0.701	0.97	0.0205964297986501	0.0189	0.2756	14004	16757	14424.77
6345763	chr8	rs17071537	4675134	T	C	0.69	0.69	0.989	0.0116024307308398	0.0184	0.5277	14004	16757	14424.77
6356204	chr8	rs17071540	4675158	A	C	0.693	0.693	0.993	0.0110981866660334	0.0184	0.5442	14004	16757	14424.77
6372276	chr8	rs79729794	4675178	T	G	0.696	0.695	0.998	0.0110981866660334	0.0184	0.5447	14004	16757	14424.77
6340972	chr8	rs17071546	4675191	A	T	0.696	0.696	0.998	0.0109003744682883	0.0184	0.5545	14004	16757	14424.77
6356527	chr8	rs4875387	4675331	A	C	0.692	0.692	0.996	0.0107025231331357	0.0183	0.5584	14004	16757	14424.77
6362246	chr8	rs4875388	4675393	T	C	0.695	0.695	1.0	0.0116024307308398	0.0183	0.5286	14004	16757	14424.77
6338619	chr8	rs74828988	4675534	G	T	0.75	0.747	0.99	0.0215951374365897	0.0196	0.2706	14004	16757	14424.77
6370386	chr8	rs17071555	4675997	A	C	0.7	0.696	0.972	0.017496047616751	0.0188	0.3522	14004	16757	14424.77
6343441	chr8	rs12549562	4676403	A	T	0.667	0.674	0.966	-0.0509986009718156	0.0184	0.005552	14004	16757	14424.77
6333561	chr8	rs17071569	4676416	T	G	0.684	0.676	0.966	0.0199986865066891	0.0186	0.2842	14004	16757	14424.77
6349482	chr8	rs17071573	4676578	G	C	0.748	0.746	0.992	0.0227981362759783	0.0196	0.2451	14004	16757	14424.77
6351686	chr8	rs11775951	4676661	G	A	0.705	0.715	0.958	-0.0553964376203783	0.0191	0.003796	14004	16757	14424.77
6329861	chr8	rs60781354	4676766	G	A	0.749	0.747	0.99	0.0199006617063362	0.0196	0.3112	14004	16757	14424.77
6358508	chr8	rs17071579	4677253	C	T	0.748	0.746	0.988	0.0210959082947329	0.0196	0.2831	14004	16757	14424.77
6341950	chr8	rs10113531	4677472	T	C	0.749	0.747	0.987	0.0205964297986501	0.0196	0.2945	14004	16757	14424.77
6361741	chr8	rs10113508	4677622	A	G	0.749	0.747	0.986	0.0208021276292633	0.0197	0.2904	14004	16757	14424.77
6356130	chr8	rs17071583	4677972	A	C	0.747	0.744	0.984	0.0208021276292633	0.0196	0.2901	14004	16757	14424.77
6328845	chr8	rs17071587	4678027	G	C	0.606	0.6	0.966	0.0288983900426488	0.0176	0.1015	14004	16757	14424.77
6374461	chr8	rs12674540	4678301	A	T	0.703	0.698	0.965	0.0199986865066891	0.019	0.2914	14004	16757	14424.77
6332103	chr8	rs12674959	4678344	T	C	0.747	0.744	0.983	0.0219962978718961	0.0196	0.2618	14004	16757	14424.77
6328295	chr8	rs4875389	4678381	G	A	0.257	0.259	0.978	-0.021203207651103	0.0196	0.2785	14004	16757	14424.77
6336500	chr8	rs4875390	4678477	C	T	0.746	0.744	0.982	0.0218006299588528	0.0196	0.2669	14004	16757	14424.77
6353100	chr8	rs12674578	4678575	A	C	0.749	0.745	0.979	0.0251998010217421	0.0197	0.201	14004	16757	14424.77
6370166	chr8	rs12676416	4678584	G	T	0.749	0.745	0.979	0.0247999239054771	0.0197	0.2079	14004	16757	14424.77
6365518	chr8	rs12675445	4678751	T	A	0.747	0.745	0.983	0.0204984635773248	0.0196	0.296	14004	16757	14424.77
6366699	chr8	rs1457189	4679495	C	T	0.276	0.279	0.976	-0.0272992569378225	0.0192	0.1546	14004	16757	14424.77
6350957	chr8	rs10104307	4679573	C	G	0.674	0.681	0.969	-0.0538966802576654	0.0185	0.003557	14004	16757	14424.77
6362792	chr8	rs1866282	4679752	C	T	0.277	0.28	0.976	-0.0272992569378225	0.0192	0.155	14004	16757	14424.77
