## Supplementary material for "Characterization of shared and ancestry-specific signals driving complex traits using multi-ancestry fine-mapping": s1_gwas_temp.txt

locus	alleles	n	sum_x	y_transpose_x	beta	standard_error	t_stat	p_value	p_value_str	chrom	pos	-log10pvalue	rsid
chr8:8827443	['G', 'A']	56057	55564.91221653254	384.4934741302471	0.0121718881001399	0.0058411229364822	2.0838267286102115	0.0371805	0.0371805	chr8	8827443	1.429684774171951	chr8:8827443:G:A
chr8:8828136	['T', 'C']	56057	58223.30915805814	511.0194880134266	0.0154721970560097	0.0058591556335097	2.64068716105118	0.0082761	0.0082761	chr8	8828136	2.0821742704004778	chr8:8828136:T:C
chr8:8829170	['T', 'A']	56057	86098.67956540355	417.29069213148944	0.0100373004232391	0.0068522797067605	1.4648118367579512	0.142978	0.142978	chr8	8829170	0.8447307822107225	chr8:8829170:T:A
chr8:8829197	['C', 'CT']	56057	1228.0219066647635	6.733083619449525	-0.0050871344412234	0.0277783626959552	-0.183132983642846	0.854694	0.854694	chr8	8829197	0.0681893448018736	chr8:8829197:C:CT
chr8:8829335	['C', 'A']	56057	34508.92483362771	-48.75706851568508	-0.0075248758590542	0.0062810279344871	-1.1980325414153123	0.230909	0.230909	chr8	8829335	0.6365591395204001	chr8:8829335:C:A
chr8:8830249	['G', 'A']	56057	14511.035448593297	19.272807518972325	-0.0059650066368059	0.0086534581350966	-0.689320563372584	0.490624	0.490624	chr8	8830249	0.3092512110977795	chr8:8830249:G:A
chr8:8830951	['T', 'C']	56057	42148.022535462565	-198.7243066327244	-0.0125389161739644	0.0059847064774304	-2.0951597578346126	0.0361613	0.0361613	chr8	8830951	1.4417559650142084	chr8:8830951:T:C
chr8:8831316	['A', 'T']	56057	35976.19379706626	-277.66214028715206	-0.0168464795127871	0.0062744412690346	-2.6849369992396093	0.00725648	0.00725648	chr8	8831316	2.139273997384492	chr8:8831316:A:T
chr8:8832182	['CAGAA', 'C']	56057	6035.005813953519	43.124670344486965	0.0072744640575133	0.0129974678225695	0.5596831749705561	0.575698	0.575698	chr8	8832182	0.2398052793002465	chr8:8832182:CAGAA:C
chr8:8832360	['T', 'C']	56057	5971.157812499978	55.0127835145496	0.008986221884132	0.0129641899255388	0.6931572227609556	0.488214	0.488214	chr8	8832360	0.3113897709336414	chr8:8832360:T:C
chr8:8832604	['T', 'C']	56057	35847.20553303207	-257.65797403582184	-0.0157686364872514	0.0062814532045608	-2.510348477292188	0.012064	0.012064	chr8	8832604	1.9185086714743007	chr8:8832604:T:C
chr8:8832883	['G', 'T']	56057	108365.93313829027	217.2760765088556	-0.0222388164962231	0.0161208331125577	-1.3795078914934935	0.167744	0.167744	chr8	8832883	0.7753530050695123	chr8:8832883:G:T
chr8:8832916	['T', 'C']	56057	93726.03186383827	220.46038698265863	0.0014114055700609	0.0078496822393846	0.1798041662093513	0.857307	0.857307	chr8	8832916	0.0668636301995901	chr8:8832916:T:C
chr8:8832983	['G', 'C']	56057	14346.32701091999	2.041378839840325	-0.0062991786883742	0.0087026035150604	-0.7238269188609064	0.469175	0.469175	chr8	8832983	0.328665137330826	chr8:8832983:G:C
chr8:8833277	['C', 'T']	56057	51921.81972127548	402.54111798260726	0.0115570385475332	0.0058258158824609	1.983763095281916	0.0472871	0.0472871	chr8	8833277	1.3252573193661834	chr8:8833277:C:T
chr8:8833401	['G', 'A']	56057	41655.20160570919	-192.59316976003976	-0.0119408327439993	0.0059962129223736	-1.9913957190286808	0.0464422	0.0464422	chr8	8833401	1.333087215608104	chr8:8833401:G:A
chr8:8833874	['C', 'G']	56057	108189.71997930529	244.89563260265265	-0.0157868770020327	0.0157665582949209	-1.001288721782629	0.316692	0.316692	chr8	8833874	0.4993629072619306	chr8:8833874:C:G
chr8:8834556	['G', 'C']	56057	108688.87779859066	237.3379478353964	-0.0223305859961647	0.0167700216065841	-1.3315776520763365	0.183004	0.183004	chr8	8834556	0.7375394175977545	chr8:8834556:G:C
chr8:8835030	['C', 'G']	56057	93572.3461785485	211.73605946161985	0.000686595042347	0.007821730066737	0.0877804573270687	0.930051	0.930051	chr8	8835030	0.0314932359500568	chr8:8835030:C:G
chr8:8835081	['T', 'C']	56057	35654.81627446432	-281.68183809068245	-0.0164088574478922	0.0062845120225312	-2.6109994521552538	0.00903021	0.00903021	chr8	8835081	2.0443021499322604	chr8:8835081:T:C
chr8:8835185	['GGAGT', 'G']	56057	93637.0223368004	222.8191855861319	0.0010094898131024	0.0078303386691377	0.1289203258961417	0.897421	0.897421	chr8	8835185	0.0470037720244609	chr8:8835185:GGAGT:G
chr8:8835876	['G', 'A']	56057	14672.308695497037	26.932002432602363	-0.0058941054907874	0.008620800540732	-0.683707442590587	0.494163	0.494163	chr8	8835876	0.3061297751164309	chr8:8835876:G:A
chr8:8837732	['C', 'A']	56057	14531.29611789053	12.445200780581224	-0.0065132580389299	0.0086623116676102	-0.7519076072134431	0.45211	0.45211	chr8	8837732	0.3447558869122022	chr8:8837732:C:A
chr8:8838832	['C', 'T']	56057	14221.085766358126	-13.63911135521737	-0.0074800267700684	0.0087438580852935	-0.8554606784674658	0.3923	0.3923	chr8	8838832	0.4063816918704641	chr8:8838832:C:T
chr8:8838836	['C', 'T']	56057	14244.147981180344	-12.668005238547018	-0.0072807439513834	0.0087442051032252	-0.8326364564227747	0.405053	0.405053	chr8	8838836	0.3924881469048824	chr8:8838836:C:T
chr8:8838939	['T', 'G']	56057	51923.26258318911	416.72224700727753	0.0130918225469146	0.0058247771216073	2.247609182907592	0.024605	0.024605	chr8	8838939	1.6089766306299005	chr8:8838939:T:G
chr8:8840582	['C', 'T']	56057	67061.74838962937	514.7086476744502	0.0121438034802009	0.0059064014438765	2.056040991387554	0.0397832	0.0397832	chr8	8840582	1.4003002869117351	chr8:8840582:C:T
chr8:8841651	['A', 'G']	56057	72656.07277430866	478.075218632712	0.0123666821500198	0.0060983235818013	2.0278822506113685	0.042577	0.042577	chr8	8841651	1.3708249424595935	chr8:8841651:A:G
chr8:8842064	['G', 'A']	56057	10572.94305287947	-43.00362680942786	-0.0095374920375269	0.0099418303391164	-0.959329591453734	0.337397	0.337397	chr8	8842064	0.4718587833036157	chr8:8842064:G:A
chr8:8842247	['T', 'A']	56057	52449.29206366198	495.5169200258001	0.0141151745763437	0.0058328458419751	2.419946447884177	0.015526	0.015526	chr8	8842247	1.8089404181726016	chr8:8842247:T:A
chr8:8843341	['C', 'T']	56057	58014.34917123128	512.1855876623564	0.0153758972111256	0.0058729400170789	2.618091989090891	0.00884467	0.00884467	chr8	8843341	2.0533183662424004	chr8:8843341:C:T
chr8:8843549	['C', 'T']	56057	20640.47282036644	45.10240258017994	-0.001374476807996	0.0074608832531023	-0.184224409010086	0.853838	0.853838	chr8	8843549	0.0686245208566559	chr8:8843549:C:T
chr8:8844778	['G', 'C']	56057	6054.540034253907	52.17766221712685	0.0119532890014325	0.0127755567129111	0.9356374262228674	0.349464	0.349464	chr8	8844778	0.4565975564179259	chr8:8844778:G:C
chr8:8845097	['G', 'C']	56057	52932.27535507815	385.6371386273075	0.0120999067548676	0.0058052527484882	2.0843031783618127	0.0371371	0.0371371	chr8	8845097	1.4301920129056356	chr8:8845097:G:C
chr8:8846171	['C', 'T']	56057	72488.4535832806	480.3940844032481	0.0118942674969436	0.006132751703967	1.93946666538769	0.0524496	0.0524496	chr8	8846171	1.2802578195477383	chr8:8846171:C:T
chr8:8846820	['G', 'C']	56057	56557.1695278204	488.62082915588	0.016911450466712	0.0058571695182511	2.887307668664052	0.00388703	0.00388703	chr8	8846820	2.4103821074818854	chr8:8846820:G:C
chr8:8847455	['G', 'T']	56057	19057.73967812154	-72.35943499242542	-0.0080109805649567	0.0077091393519673	-1.0391536848938174	0.298738	0.298738	chr8	8847455	0.5247095308587094	chr8:8847455:G:T
chr8:8847670	['C', 'T']	56057	18604.655105354243	-22.671701386405925	-0.0046053307413376	0.0077711198523787	-0.5926212474934329	0.553437	0.553437	chr8	8847670	0.2569318094909182	chr8:8847670:C:T
chr8:8848652	['T', 'C']	56057	1379.0738038320192	18.074878290296446	-0.0293231970143761	0.0274418436667579	-1.0685578334482402	0.285274	0.285274	chr8	8848652	0.5447378083326788	chr8:8848652:T:C
chr8:8848699	['A', 'C']	56057	45915.00984905257	476.0453750036487	0.0186689747154264	0.0059564673001261	3.13423607899787	0.00172391	0.00172391	chr8	8848699	2.763485411088827	chr8:8848699:A:C
chr8:8849687	['C', 'G']	56057	48913.2353749264	363.4177117355557	0.0122147869804028	0.0058635139610015	2.083185451871332	0.0372388	0.0372388	chr8	8849687	1.429004322367793	chr8:8849687:C:G
chr8:8850460	['C', 'A']	56057	27230.88617102892	-42.83773519212277	-0.0086694028036382	0.00676276920587	-1.2819308983830435	0.199872	0.199872	chr8	8850460	0.6992480417859143	chr8:8850460:C:A
chr8:8851204	['A', 'C']	56057	73195.5286698066	474.5471150059904	0.0114954271942788	0.0061307400132772	1.875047248681806	0.0607914	0.0607914	chr8	8851204	1.2161578548838023	chr8:8851204:A:C
chr8:8851464	['C', 'G']	56057	44437.06152967629	536.9416107854989	0.0191657199106188	0.0059783827439075	3.2058368845906	0.00134746	0.00134746	chr8	8851464	2.870484118191033	chr8:8851464:C:G
chr8:8851640	['T', 'G']	56057	8072.720045671877	79.9224284936043	0.0102027826858627	0.0111844150543024	0.9122321226748404	0.36165	0.36165	chr8	8851640	0.4417115305668651	chr8:8851640:T:G
chr8:8852461	['C', 'T']	56057	43982.73811904168	515.1716937445012	0.0185656132160032	0.0059981352748331	3.09523082847104	0.00196757	0.00196757	chr8	8852461	2.70606980785177	chr8:8852461:C:T
chr8:8852488	['CACACAT', 'C']	56057	42513.10800510518	533.8042995403476	0.0205081378116199	0.0060533541095577	3.387896600867797	0.000704792	0.000704792	chr8	8852488	3.151939034186777	chr8:8852488:CACACAT:C
chr8:8853291	['G', 'A']	56057	72388.07861820387	477.6043549324624	0.0125784283754367	0.0060961295047349	2.063346647354987	0.0390843	0.0390843	chr8	8853291	1.4079976618534589	chr8:8853291:G:A
chr8:8854096	['T', 'A']	56057	11448.246476108909	58.0913453775787	0.0084206504260663	0.0096049216189282	0.8767016286183911	0.380652	0.380652	chr8	8854096	0.41947188401941	chr8:8854096:T:A
chr8:8854437	['A', 'C']	56057	70660.47073310016	401.22202668546106	0.0074854967670745	0.0060583852460098	1.23555971816164	0.216627	0.216627	chr8	8854437	0.6642874146533102	chr8:8854437:A:C
chr8:8854451	['G', 'A']	56057	8176.458597248738	-73.7484327373173	-0.0152076318059152	0.0111345977684827	-1.3657998359816406	0.172007	0.172007	chr8	8854451	0.7644538786766761	chr8:8854451:G:A
chr8:8854907	['T', 'C']	56057	1219.8932642487043	6.623516394869263	-0.0149138482380863	0.0279086914637129	-0.5343800606874551	0.593081	0.593081	chr8	8854907	0.2268859888436324	chr8:8854907:T:C
chr8:8855385	['A', 'G']	56057	49188.50989242325	-113.16249251460349	-0.0072947785777555	0.0058445835098555	-1.2481263319199078	0.21199	0.21199	chr8	8855385	0.6736846251431834	chr8:8855385:A:G
chr8:8855493	['A', 'G']	56057	42598.2797302601	-88.5222945845544	-0.0087883093087884	0.0059763916769122	-1.4705042413366292	0.141431	0.141431	chr8	8855493	0.8494553878987234	chr8:8855493:A:G
chr8:8855528	['C', 'T']	56057	45249.45763528341	324.29839831871465	0.0100965040232626	0.005909586264271	1.7084959203160055	0.0875499	0.0875499	chr8	8855528	1.0577443456339102	chr8:8855528:C:T
chr8:8856443	['T', 'C']	56057	41794.45570681749	261.0345113547044	0.0058685107356383	0.0059614023235374	0.9844178294203838	0.324914	0.324914	chr8	8856443	0.4882315752301061	chr8:8856443:T:C
chr8:8857299	['G', 'A']	56057	4811.6008385370205	126.2879509073264	0.0175404463297953	0.0145548953561293	1.2051234928603414	0.228161	0.228161	chr8	8857299	0.6417585883678052	chr8:8857299:G:A
chr8:8857715	['G', 'A']	56057	2524.630515853897	-57.386802386152574	-0.0241857333711596	0.0195143807431433	-1.2393800084923352	0.21521	0.21521	chr8	8857715	0.667137552504174	chr8:8857715:G:A
chr8:8857753	['C', 'A']	56057	2593.3238358608387	87.51411194785166	0.0363862590012189	0.0196801636431617	1.8488799006436096	0.0644804	0.0644804	chr8	8857753	1.1905722770768192	chr8:8857753:C:A
chr8:8858038	['T', 'C']	56057	2309.411975663282	-49.91361365986821	-0.0201614700418082	0.0204050604760783	-0.98806225374555	0.323126	0.323126	chr8	8858038	0.4906280955192437	chr8:8858038:T:C
chr8:8858667	['C', 'T']	56057	2594.509117510616	87.32457786689348	0.0381488160589187	0.0197764630644104	1.9290009510128745	0.0537358	0.0537358	chr8	8858667	1.2697362811128552	chr8:8858667:C:T
chr8:8858944	['A', 'G']	56057	2697.048112601684	101.31280365417602	0.0387961989767471	0.0193935935769137	2.000464680405102	0.0454549	0.0454549	chr8	8858944	1.3424192933384589	chr8:8858944:A:G
chr8:8858979	['T', 'A']	56057	14906.5318348051	-97.62418966810326	-0.012831743824353	0.0085505023948357	-1.5007005707761791	0.133439	0.133439	chr8	8858979	0.874717221323462	chr8:8858979:T:A
chr8:8859461	['C', 'T']	56057	25085.92258145095	254.4656751068161	0.0085887874983999	0.0069159517358451	1.2418807745410618	0.214286	0.214286	chr8	8859461	0.6690062018996524	chr8:8859461:C:T
chr8:8859722	['T', 'C']	56057	17710.579693855703	-6.117247182321867	-0.010340761016811	0.0080142883811967	-1.2902906065961837	0.196955	0.196955	chr8	8859722	0.7056329894938532	chr8:8859722:T:C
chr8:8859728	['C', 'A']	56057	19961.780489545425	-52.41855496500292	-0.0123391672447117	0.0076363438981095	-1.6158475062610076	0.106133	0.106133	chr8	8859728	0.97414955964638	chr8:8859728:C:A
chr8:8860000	['G', 'C']	56057	2315.0412979877265	-67.154155650937	-0.0273820349995546	0.0204035331598267	-1.3420241869417089	0.179594	0.179594	chr8	8860000	0.7457081766354102	chr8:8860000:G:C
chr8:8860633	['C', 'T']	56057	5097.36372718677	32.509109614841016	0.0091304201264868	0.0138992835831944	0.6568986143664595	0.511249	0.511249	chr8	8860633	0.2913675284611918	chr8:8860633:C:T
chr8:8861340	['G', 'A']	56057	42169.0270318494	343.61911373830685	0.0123305807158688	0.0059445183232018	2.074277518456259	0.0380581	0.0380581	chr8	8861340	1.419552897081914	chr8:8861340:G:A
chr8:8862345	['AAT', 'A']	56057	1721.7678647915486	14.363139747415872	0.0016008580565428	0.0235238306264876	0.0680526093713782	0.945744	0.945744	chr8	8862345	0.0242264052825428	chr8:8862345:AAT:A
chr8:8862550	['G', 'GA']	56057	2315.1652007921075	-42.92935030068342	-0.0168260294928268	0.0203832517263136	-0.8254830837959674	0.409101	0.409101	chr8	8862550	0.3881694589177809	chr8:8862550:G:GA
chr8:8863628	['T', 'C']	56057	2304.0822049772546	-49.40290729935416	-0.0200400065502066	0.0204581780644787	-0.9795596893841576	0.327308	0.327308	chr8	8863628	0.4850433796189889	chr8:8863628:T:C
chr8:8863911	['C', 'T']	56057	9099.486976843757	-27.825543823628813	0.0128138748451532	0.0108673632582597	1.179115351225051	0.238357	0.238357	chr8	8863911	0.6227720893138929	chr8:8863911:C:T
chr8:8863963	['G', 'A']	56057	53762.467882378136	465.4087791730262	0.0159176950987431	0.0058713534439954	2.711077650251475	0.00670853	0.00670853	chr8	8863963	2.1733726337548656	chr8:8863963:G:A
chr8:8864383	['C', 'T']	56057	2288.244919805177	-46.41068238447975	-0.0185551228892583	0.0205252083205156	-0.9040163003223624	0.365991	0.365991	chr8	8864383	0.436529594109401	chr8:8864383:C:T
chr8:8865017	['G', 'A']	56057	35127.2794303967	364.045134924075	0.0083179034302739	0.0062179611308844	1.3377220048802023	0.180993	0.180993	chr8	8865017	0.7423382213747964	chr8:8865017:G:A
chr8:8865029	['A', 'T']	56057	2302.575058437271	-48.54465947006772	-0.0198653275878095	0.0204663856971741	-0.9706319367641169	0.331736	0.331736	chr8	8865029	0.4792073962737521	chr8:8865029:A:T
chr8:8865165	['C', 'T']	56057	54175.791612972695	442.2454617382336	0.0121058600991798	0.0059297439156821	2.04154855105362	0.041201	0.041201	chr8	8865165	1.3850922429665882	chr8:8865165:C:T
chr8:8866141	['C', 'G']	56057	54492.66512623784	428.2806755461581	0.0109758596074696	0.0059164299158771	1.855149095574539	0.0635802	0.0635802	chr8	8866141	1.1966781102878743	chr8:8866141:C:G
chr8:8866300	['A', 'G']	56057	3700.026287591973	101.74740482852178	0.0179830629082221	0.0166665355188554	1.0789922649417616	0.280596	0.280596	chr8	8866300	0.5519185242923688	chr8:8866300:A:G
chr8:8866413	['G', 'C']	56057	2305.370129174993	-50.196580899946056	-0.0203317700488176	0.0204366804894823	-0.9948665615867196	0.319805	0.319805	chr8	8866413	0.4951147505477751	chr8:8866413:G:C
chr8:8866536	['T', 'C']	56057	2306.4937460968868	-46.29418492696608	-0.0187254367095656	0.0204325633332598	-0.9164506872754744	0.359435	0.359435	chr8	8866536	0.444379635722378	chr8:8866536:T:C
chr8:8866601	['A', 'G']	56057	10320.472854109796	164.03241381203992	0.010142678648968	0.0099817742009177	1.016119824473234	0.309577	0.309577	chr8	8866601	0.5092313126665745	chr8:8866601:A:G
chr8:8866747	['C', 'T']	56057	51343.24320225522	417.4312373976336	0.013113205296577	0.0059148547431342	2.2169953221249137	0.0266274	0.0266274	chr8	8866747	1.5746712376458938	chr8:8866747:C:T
chr8:8866786	['A', 'C']	56057	10361.293844781443	171.47335893857024	0.0113414182265572	0.0099597774332677	1.138722055040562	0.254824	0.254824	chr8	8866786	0.5937596714045279	chr8:8866786:A:C
chr8:8866887	['T', 'C']	56057	2295.163773571441	-52.141992334238566	-0.0209454362208416	0.0204643679010421	-1.0235076070820186	0.306072	0.306072	chr8	8866887	0.5141763986016087	chr8:8866887:T:C
chr8:8866905	['C', 'T']	56057	45199.67579623516	351.00153379516814	0.0115363279811049	0.005911430695459	1.9515289234409463	0.0509991	0.0509991	chr8	8866905	1.292437487989957	chr8:8866905:C:T
chr8:8867120	['T', 'C']	56057	1378.098335503898	42.55966945251981	0.0042351370932869	0.0263388377159859	0.1607943804868984	0.872256	0.872256	chr8	8867120	0.0593560344818243	chr8:8867120:T:C
chr8:8867616	['G', 'T']	56057	49476.18251744506	455.68030953464114	0.0136734430313226	0.0058991364117092	2.317871986174476	0.0204599	0.0204599	chr8	8867616	1.6890964932804726	chr8:8867616:G:T
chr8:8867658	['T', 'C']	56057	2303.5615416198084	-45.77962187777948	-0.0182023272566796	0.0204316849179087	-0.8908872337163438	0.372993	0.372993	chr8	8867658	0.4282993185663786	chr8:8867658:T:C
chr8:8867719	['G', 'A']	56057	49537.44134915677	476.036516938222	0.0145137097926855	0.0058971222513516	2.461151248705921	0.0138522	0.0138522	chr8	8867719	1.85848124667287	chr8:8867719:G:A
chr8:8867809	['G', 'A']	56057	51400.25549646653	442.8422517734968	0.0138273105716317	0.0058615566195757	2.358982684813268	0.0183285	0.0183285	chr8	8867809	1.7368730761386586	chr8:8867809:G:A
chr8:8869036	['C', 'G']	56057	2992.0	-18.799740626555312	-0.0101292520530194	0.0180468236525121	-0.5612761695939436	0.574612	0.574612	chr8	8869036	0.2406253085923057	chr8:8869036:C:G
chr8:8869294	['G', 'T']	56057	53200.643318465656	455.6180986602367	0.0124486910528524	0.0059056961636665	2.107912548810116	0.035043	0.035043	chr8	8869294	1.455398721348855	chr8:8869294:G:T
chr8:8869721	['C', 'T']	56057	2226.1588496601435	-54.72955682008983	-0.0218158480296238	0.0207515354986566	-1.0512883748306787	0.293131	0.293131	chr8	8869721	0.5329382504219573	chr8:8869721:C:T
chr8:8869947	['T', 'G']	56057	2252.281248884924	-58.78932802502565	-0.0230892881018039	0.0206394399107669	-1.1186974162878829	0.263274	0.263274	chr8	8869947	0.5795920281482918	chr8:8869947:T:G
chr8:8871276	['G', 'A']	56057	2225.357283043106	-57.01484398373743	-0.0216488826034637	0.0207708726863403	-1.0422712098033715	0.29729	0.29729	chr8	8871276	0.5268196989950638	chr8:8871276:G:A
chr8:8871683	['A', 'C']	56057	43766.24596335349	291.8750584868409	0.0116850216971613	0.0059158825885076	1.9751949979299823	0.0482509	0.0482509	chr8	8871683	1.3164945815660252	chr8:8871683:A:C
chr8:8871721	['C', 'G']	56057	7263.518295184913	123.17069239662004	0.0131149586600391	0.0117490832547469	1.1162537855658046	0.264318	0.264318	chr8	8871721	0.577873260498672	chr8:8871721:C:G
chr8:8871745	['C', 'G']	56057	2243.0400135578707	-61.31580838016798	-0.0230742290383198	0.0206942259259801	-1.1150080762069827	0.264852	0.264852	chr8	8871745	0.5769967431902137	chr8:8871745:C:G
chr8:8872237	['T', 'C']	56057	1605.257725520982	8.425139812956157	0.0063064951770422	0.0243508012190435	0.2589851200505962	0.795648	0.795648	chr8	8872237	0.0992790245592737	chr8:8872237:T:C
chr8:8872390	['G', 'A']	56057	9657.86143224149	95.98937063182996	0.0063878852579508	0.0103590319005106	0.6166488644210079	0.537469	0.537469	chr8	8872390	0.269646579816437	chr8:8872390:G:A
chr8:8872632	['A', 'G']	56057	9767.21966101695	103.2236772632276	0.0066745468052849	0.0103165320677044	0.6469758210881157	0.51765	0.51765	chr8	8872632	0.2859637816528318	chr8:8872632:A:G
chr8:8872978	['G', 'A']	56057	56477.07493710635	432.3574916448893	0.0119020244893439	0.0059036341844067	2.0160504729071445	0.0437995	0.0437995	chr8	8872978	1.3585308472237632	chr8:8872978:G:A
chr8:8873406	['G', 'C']	56057	105743.43177763504	169.2598907714909	-0.020933206404135	0.0125385608791806	-1.6695063018669951	0.0950227	0.0950227	chr8	8873406	1.0221726335838122	chr8:8873406:G:C
chr8:8873726	['G', 'A']	56057	90060.88573263865	-7.793963126938597	-0.0152455193980567	0.007280867492627	-2.093915239289156	0.036272	0.036272	chr8	8873726	1.4404284972175578	chr8:8873726:G:A
chr8:8873801	['C', 'T']	56057	2239.0399422006567	-55.77427997506992	-0.0215656778582219	0.0206999013591914	-1.0418251509515566	0.297497	0.297497	chr8	8873801	0.5265174093976666	chr8:8873801:C:T
chr8:8874715	['GT', 'G']	56057	9057.231436372396	90.39087572833188	0.0171393574608139	0.0106559891609192	1.6084248211956222	0.107748	0.107748	chr8	8874715	0.9675907823925214	chr8:8874715:GT:G
chr8:8875669	['T', 'C']	56057	12809.484196812598	62.25101038854423	0.0066474995626262	0.0092069365771425	0.72200992229376	0.470291	0.470291	chr8	8875669	0.3276333323058809	chr8:8875669:T:C
chr8:8877587	['A', 'C']	56057	107665.68258612386	263.24730506213155	-0.0073396505041962	0.0149219270727688	-0.4918701497737823	0.622813	0.622813	chr8	8877587	0.2056423309636772	chr8:8877587:A:C
chr8:8877703	['A', 'C']	56057	106596.90158056228	247.66640122072675	-0.0084039702592087	0.0133509098917941	-0.6294679783865599	0.529045	0.529045	chr8	8877703	0.2765073857710561	chr8:8877703:A:C
chr8:8878683	['G', 'A']	56057	2675.596041909204	-59.29206866411078	-0.0285257445505098	0.0190622430073007	-1.496452675563133	0.134541	0.134541	chr8	8878683	0.8711453486699559	chr8:8878683:G:A
chr8:8878876	['A', 'G']	56057	104586.59715631354	299.50172093791167	0.0035699718457394	0.0116602382423139	0.3061662867902926	0.759479	0.759479	chr8	8878876	0.1194842301095658	chr8:8878876:A:G
chr8:8879178	['G', 'A']	56057	44366.288844479335	256.3991401273606	0.0093167901443873	0.0059014805795865	1.5787208004402322	0.114406	0.114406	chr8	8879178	0.9415511984576732	chr8:8879178:G:A
chr8:8879276	['G', 'A']	56057	78982.08960336861	202.6254423452268	-0.0018934589614313	0.0063648436907339	-0.297487110985594	0.766096	0.766096	chr8	8879276	0.1157168052265207	chr8:8879276:G:A
chr8:8879405	['G', 'T']	56057	17228.229336520795	178.89408613656653	0.0103202823295437	0.008007510132021	1.2888253850936915	0.197464	0.197464	chr8	8879405	0.7045120697916849	chr8:8879405:G:T
chr8:8879844	['A', 'G']	56057	1469.1048293579288	68.09252557074697	0.0412456011159503	0.0253894889562199	1.624514821352714	0.104272	0.104272	chr8	8879844	0.9818322963484758	chr8:8879844:A:G
chr8:8880139	['C', 'T']	56057	8476.05842997324	-101.589338171644	-0.0059825385881239	0.0115105557124396	-0.519743680286306	0.603244	0.603244	chr8	8880139	0.2195069889879294	chr8:8880139:C:T
chr8:8880495	['C', 'A']	56057	2562.091410222103	22.098069946086785	-0.0054275049236693	0.0196760659619654	-0.2758429929113341	0.78267	0.78267	chr8	8880495	0.106421312512241	chr8:8880495:C:A
chr8:8881575	['G', 'A']	56057	19292.44157582029	-109.3629931520232	-0.0129325775466473	0.0076860312943496	-1.6826079743071805	0.0924566	0.0924566	chr8	8881575	1.0340620813542254	chr8:8881575:G:A
chr8:8881946	['C', 'T']	56057	3587.575988438481	51.50441414589154	0.0079061683438931	0.0164711108040969	0.4800021345206772	0.631228	0.631228	chr8	8881946	0.1998137449447271	chr8:8881946:C:T
chr8:8882004	['G', 'A']	56057	19769.821388427983	-83.62496056114698	-0.0124446098358343	0.0076192765280125	-1.6333059694160303	0.10241	0.10241	chr8	8882004	0.9896576338604324	chr8:8882004:G:A
chr8:8882059	['A', 'C']	56057	19785.4708653829	-69.28372757022542	-0.0118381107266668	0.0076175122719565	-1.5540651992446786	0.120175	0.120175	chr8	8882059	0.9201858691993154	chr8:8882059:A:C
chr8:8882565	['T', 'C']	56057	3297.3528928864644	34.0702657877818	0.0054096615094528	0.0172111201279854	0.3143119953393803	0.753285	0.753285	chr8	8882565	0.1230406804926616	chr8:8882565:T:C
chr8:8882961	['T', 'C']	56057	19485.17114818449	-91.31664971748528	-0.0124847533575653	0.0076594195199075	-1.629986884138717	0.10311	0.10311	chr8	8882961	0.9866992131431124	chr8:8882961:T:C
chr8:8883362	['G', 'A']	56057	19475.46494359559	-84.56279686021743	-0.0119821893165546	0.0076613106848505	-1.5639868697986838	0.117826	0.117826	chr8	8883362	0.9287588656558382	chr8:8883362:G:A
chr8:8884017	['A', 'G']	56057	19581.017336061315	-97.52778679930516	-0.0127060651856315	0.0076696447352687	-1.6566693274856443	0.0975919	0.0975919	chr8	8884017	1.01058622671123	chr8:8884017:A:G
chr8:8884018	['A', 'C']	56057	19520.06311721773	-96.41651682613232	-0.0125996331971331	0.0076654928377669	-1.6436820780858656	0.100247	0.100247	chr8	8884018	0.9989286152458412	chr8:8884018:A:C
chr8:8884761	['C', 'T']	56057	3224.287590094913	3.1144255622846697	-0.0008197874919271	0.0173702491784589	-0.0471949183632767	0.962358	0.962358	chr8	8884761	0.0166633390828672	chr8:8884761:C:T
chr8:8885260	['A', 'G']	56057	3252.5802273092227	1.045479698027346	-0.0017049191061123	0.0172950946031653	-0.0985781890895421	0.921474	0.921474	chr8	8885260	0.0355169141788507	chr8:8885260:A:G
chr8:8885296	['CCTT', 'C']	56057	18665.9978947744	-115.14145698267744	-0.0137711692222589	0.0077856204520022	-1.76879534613293	0.0769335	0.0769335	chr8	8885296	1.1138845093910563	chr8:8885296:CCTT:C
chr8:8885726	['C', 'T']	56057	19173.42034364016	-93.34905641309516	-0.0136287231393698	0.0077080062239187	-1.7681256012843545	0.0770453	0.0770453	chr8	8885726	1.1132538494351525	chr8:8885726:C:T
chr8:8886070	['C', 'T']	56057	3385.0	-0.3434872530418001	-0.0048093931172423	0.0169628614987109	-0.283524870942784	0.776776	0.776776	chr8	8886070	0.1097042012624929	chr8:8886070:C:T
chr8:8886955	['C', 'T']	56057	18988.43595417396	-86.28480626428271	-0.0128205718155818	0.0077286419480582	-1.6588388880924796	0.0971539	0.0971539	chr8	8886955	1.0125397610499596	chr8:8886955:C:T
chr8:8887384	['G', 'A']	56057	4682.173958835399	11.793237196744943	0.0010912538565859	0.0147368435516733	0.0740493615718686	0.940971	0.940971	chr8	8887384	0.0264237609872491	chr8:8887384:G:A
chr8:8887418	['A', 'G']	56057	15946.956713434003	-91.0260286797934	-0.0149613063881868	0.008301582154248	-1.802223493088117	0.0715156	0.0715156	chr8	8887418	1.1455992133746546	chr8:8887418:A:G
chr8:8887864	['A', 'C']	56057	15876.762562701942	-85.94583225959565	-0.0147296690517575	0.0083161291123004	-1.7712169752115583	0.0765301	0.0765301	chr8	8887864	1.1161677191882555	chr8:8887864:A:C
chr8:8887868	['A', 'C']	56057	1776.8558272354087	25.41725602629959	0.0042499653226534	0.0230641728958049	0.1842669729304042	0.853805	0.853805	chr8	8887868	0.0686413062361581	chr8:8887868:A:C
chr8:8888231	['A', 'G']	56057	15845.97873327386	-82.87639879171581	-0.0143466270156971	0.0083194653142929	-1.7244650315507055	0.0846294	0.0846294	chr8	8888231	1.0724787381467469	chr8:8888231:A:G
chr8:8888273	['A', 'T']	56057	15010.874451382691	-89.58896524234632	-0.0124759715278219	0.0085125860163123	-1.4655912438258831	0.142765	0.142765	chr8	8888273	0.8453782503326297	chr8:8888273:A:T
chr8:8888482	['G', 'A']	56057	6601.8927697282525	-13.484155437658268	-0.0071174314182289	0.0123203971659189	-0.5776949657043097	0.563472	0.563472	chr8	8888482	0.2491276600040702	chr8:8888482:G:A
chr8:8890027	['T', 'C']	56057	57411.26574599436	242.6053949467712	0.0079756811404642	0.0058568615434449	1.361767062666973	0.173277	0.173277	chr8	8890027	0.76125907973263	chr8:8890027:T:C
chr8:8892957	['A', 'G']	56057	16067.138403809877	-117.00577518837792	-0.0170971777472536	0.0083239657743615	-2.0539702121210386	0.0399832	0.0399832	chr8	8892957	1.398122450669939	chr8:8892957:A:G
chr8:8893391	['G', 'T']	56057	67581.11986996456	55.46394099440504	-0.001369779969025	0.005975406449995	-0.2292362838390957	0.818686	0.818686	chr8	8893391	0.0868826362315881	chr8:8893391:G:T
chr8:8893832	['G', 'A']	56057	5702.306848825783	35.969044524305616	0.0036426252585639	0.0133530108756723	0.2727943002877617	0.785012	0.785012	chr8	8893832	0.1051237044089514	chr8:8893832:G:A
chr8:8895143	['G', 'A']	56057	3231.17292253898	0.1744662608061368	-0.0047190528052111	0.0173977612011282	-0.2712448314847022	0.786204	0.786204	chr8	8895143	0.1044647509337514	chr8:8895143:G:A
chr8:8895294	['T', 'C']	56057	15072.613280762162	-98.88023000685608	-0.0128841375914937	0.008499118319989	-1.515938136923162	0.129541	0.129541	chr8	8895294	0.887592754705272	chr8:8895294:T:C
chr8:8895380	['G', 'A']	56057	15081.07612438228	-90.94552877410952	-0.0124045833775633	0.0084972972460255	-1.459826933012775	0.144343	0.144343	chr8	8895380	0.8406042726428862	chr8:8895380:G:A
chr8:8895420	['C', 'CA']	56057	4061.1111434549593	-10.757562290062888	-0.0163471770675163	0.015802302139464	-1.0344807309241053	0.300916	0.300916	chr8	8895420	0.5215547197807826	chr8:8895420:C:CA
chr8:8896028	['T', 'C']	56057	15011.7491212105	-94.65371121950828	-0.0125328395574407	0.0085137045239611	-1.4720782853302037	0.141005	0.141005	chr8	8896028	0.8507654871041297	chr8:8896028:T:C
chr8:8896530	['G', 'C']	56057	3877.0691629798775	-23.29651062744113	-0.018292330171334	0.0159991437725073	-1.1433318202169886	0.252906	0.252906	chr8	8896530	0.5970408672313909	chr8:8896530:G:C
chr8:8896576	['T', 'G']	56057	18879.357520071368	-112.75823192361656	-0.0145300542774927	0.0077473531623476	-1.8754862432384232	0.0607311	0.0607311	chr8	8896576	1.216588852590533	chr8:8896576:T:G
chr8:8897239	['A', 'G']	56057	3962.908745315008	-25.13317954436065	-0.0194596387394057	0.0158298823948433	-1.229297745493346	0.218965	0.218965	chr8	8897239	0.6596252985006691	chr8:8897239:A:G
chr8:8897655	['C', 'T']	56057	3714.13251271073	-12.840876515891544	-0.013942265337237	0.0162847042411322	-0.8561571110405202	0.391915	0.391915	chr8	8897655	0.4068081141882361	chr8:8897655:C:T
chr8:8898374	['G', 'A']	56057	3854.275025422368	-36.1482490527989	-0.0212864127090682	0.0160340374847175	-1.3275765838365337	0.184323	0.184323	chr8	8898374	0.7344204697193227	chr8:8898374:G:A
chr8:8898411	['A', 'G']	56057	15115.2017168148	-97.41677983747196	-0.013187692517886	0.0084884061744336	-1.5536123327375926	0.120283	0.120283	chr8	8898411	0.9197957486194264	chr8:8898411:A:G
chr8:8898439	['T', 'C']	56057	15113.122452621436	-94.06794841483716	-0.0129997908364889	0.0084879497920337	-1.5315584039728465	0.125637	0.125637	chr8	8898439	0.900882442370643	chr8:8898439:T:C
chr8:8898607	['T', 'C']	56057	15092.23076099563	-90.33984027472351	-0.0125409015683637	0.0084930783981401	-1.476602591012233	0.139788	0.139788	chr8	8898607	0.8545301086866651	chr8:8898607:T:C
chr8:8898645	['G', 'A']	56057	3783.8099919707374	-29.15822538339021	-0.0198311237362698	0.0161937331461972	-1.2246171748808112	0.220725	0.220725	chr8	8898645	0.656148474508689	chr8:8898645:G:A
chr8:8898676	['C', 'T']	56057	5577.980829869587	20.38174466267929	0.000381316966658	0.0135599837558077	0.0281207539422558	0.977566	0.977566	chr8	8898676	0.0098539117140052	chr8:8898676:C:T
chr8:8898681	['C', 'T']	56057	15068.81686820154	-95.13994019468576	-0.0130461792143543	0.0085050282013929	-1.5339372081350302	0.125051	0.125051	chr8	8898681	0.9029128309806964	chr8:8898681:C:T
chr8:8899241	['T', 'A']	56057	49973.37211377181	226.1121016304297	0.0073335345118757	0.0058198049027824	1.2600997171519608	0.207639	0.207639	chr8	8899241	0.6826910713724973	chr8:8899241:T:A
chr8:8900118	['T', 'C']	56057	54050.64208610631	166.75964035959305	-0.0039636472814757	0.005794676909763	-0.6840152338429206	0.493968	0.493968	chr8	8900118	0.3063011844236391	chr8:8900118:T:C
chr8:8900176	['G', 'T']	56057	49091.378701919646	245.03203897301776	0.0080333352717479	0.0058293648687695	1.378080709064199	0.168184	0.168184	chr8	8900176	0.7742153227011803	chr8:8900176:G:T
chr8:8900748	['G', 'A']	56057	33913.23484388938	337.8149560796604	0.0170367340762497	0.0063334527066909	2.689959942110451	0.00714818	0.00714818	chr8	8900748	2.1458045199573155	chr8:8900748:G:A
chr8:8901712	['C', 'A']	56057	103348.84363850436	356.0487222334009	0.0060396852808149	0.0107634521802246	0.5611290113697434	0.574712	0.574712	chr8	8901712	0.2405497346926918	chr8:8901712:C:A
chr8:8902628	['C', 'T']	56057	34077.90289772322	145.47398569986623	0.0082711209274822	0.0063420711407682	1.3041671630445082	0.192182	0.192182	chr8	8902628	0.7162872913123839	chr8:8902628:C:T
chr8:8903507	['G', 'C']	56057	10595.94510454578	146.2455500889621	0.0087804360355281	0.0098902389528523	0.8877880582446198	0.374659	0.374659	chr8	8903507	0.4263638303863385	chr8:8903507:G:C
chr8:8903567	['T', 'G']	56057	22676.067770600624	-239.4447982544808	-0.0175762549520981	0.0072135341225797	-2.436566411612465	0.0148305	0.0148305	chr8	8903567	1.8288442067881767	chr8:8903567:T:G
chr8:8903785	['A', 'G']	56057	41457.874797038094	-119.45999349645317	-0.0115837884722624	0.006005022636027	-1.9290166206477857	0.0537338	0.0537338	chr8	8903785	1.2697524454786648	chr8:8903785:A:G
chr8:8903899	['G', 'A']	56057	37979.93808894918	-134.816213801952	-0.0124026669831281	0.0061741754613905	-2.00879729782328	0.0445634	0.0445634	chr8	8903899	1.351021681727779	chr8:8903899:G:A
chr8:8903910	['A', 'C']	56057	38006.84805767207	-137.72873032609883	-0.012447731767599	0.0061720511648612	-2.016790113223073	0.0437222	0.0437222	chr8	8903910	1.3592979934784688	chr8:8903910:A:C
chr8:8904241	['G', 'A']	56057	35429.792189256215	208.9971897557362	0.01003289534909	0.0064638595012339	1.5521524481116504	0.120631	0.120631	chr8	8904241	0.918541071972819	chr8:8904241:G:A
chr8:8904460	['C', 'T']	56057	9064.6468164059	80.7261591872562	0.0039060134497301	0.0106166659373765	0.3679133800357072	0.712939	0.712939	chr8	8904460	0.1469476273665179	chr8:8904460:C:T
chr8:8904530	['A', 'G']	56057	21994.923671204524	-194.61997619778057	-0.0149418655244014	0.0072935088797791	-2.0486525444326262	0.0405008	0.0405008	chr8	8904530	1.3925363982136252	chr8:8904530:A:G
chr8:8904888	['T', 'G']	56057	21970.91938908416	-186.7784413473768	-0.0146100333856494	0.0072977827804544	-2.00198249594101	0.0452914	0.0452914	chr8	8904888	1.3439842546564675	chr8:8904888:T:G
chr8:8904986	['T', 'C']	56057	37989.066118356495	-117.12674355531908	-0.0115742209935299	0.006173018827127	-1.8749693331028847	0.0608021	0.0608021	chr8	8904986	1.2160814206834816	chr8:8904986:T:C
chr8:8905530	['C', 'T']	56057	3344.238631295381	9.5275423844652	-0.0027309519193163	0.0172627529992591	-0.1581990960209879	0.8743	0.8743	chr8	8905530	0.0583395216116076	chr8:8905530:C:T
chr8:8905568	['G', 'A']	56057	15926.25037922727	70.0262875874813	-0.0019396683196841	0.0083154954454341	-0.2332595011821168	0.815561	0.815561	chr8	8905568	0.0885435502918398	chr8:8905568:G:A
chr8:8905800	['T', 'G']	56057	4410.967179468875	-32.13884439262316	-0.0117768828192196	0.0148666582645214	-0.7921674534837859	0.428266	0.428266	chr8	8905800	0.3682864028355236	chr8:8905800:T:G
chr8:8906346	['G', 'T']	56057	11150.596745994932	105.94741694104492	0.0038919562111069	0.0096834219575928	0.4019195102879149	0.687745	0.687745	chr8	8906346	0.162572558306949	chr8:8906346:G:T
chr8:8906473	['C', 'T']	56057	73563.18604817128	62.63497087623416	-0.0036289745973617	0.0061370519192965	-0.5913221274780617	0.554307	0.554307	chr8	8906473	0.2562496369367147	chr8:8906473:C:T
chr8:8906513	['C', 'T']	56057	3233.2883929208588	-5.338941652447701	-0.0046996615840601	0.0175266302140356	-0.2681440486087581	0.788589	0.788589	chr8	8906513	0.1031492851788741	chr8:8906513:C:T
chr8:8906609	['A', 'G']	56057	16008.141258965848	55.42157935132265	-0.0034029898345653	0.0082953635018662	-0.410227934411766	0.68164	0.68164	chr8	8906609	0.1664449322238082	chr8:8906609:A:G
chr8:8907314	['G', 'A']	56057	15927.704804552995	77.1721491716709	-0.0015150147483073	0.0083170156856601	-0.182158457500498	0.855459	0.855459	chr8	8907314	0.0678008002671841	chr8:8907314:G:A
chr8:8907340	['A', 'G']	56057	15955.261764968329	71.51979658526953	-0.0020211656069874	0.0083122265710164	-0.2431557404889557	0.807886	0.807886	chr8	8907340	0.0926499177698397	chr8:8907340:A:G
chr8:8907446	['C', 'G']	56057	35374.251855949755	194.59463037963627	0.0100399237023568	0.006466012663434	1.5527225548340984	0.120495	0.120495	chr8	8907446	0.9190309739809142	chr8:8907446:C:G
chr8:8907928	['T', 'C']	56057	15313.20494598696	36.60689196229325	-0.0046749408936018	0.0084640331289591	-0.5523301743239603	0.580724	0.580724	chr8	8907928	0.236030225194191	chr8:8907928:T:C
chr8:8908125	['A', 'G']	56057	15205.068644944866	38.45037388516539	-0.004396128007138	0.008483140804913	-0.5182193845694495	0.604307	0.604307	chr8	8908125	0.2187423750651858	chr8:8908125:A:G
chr8:8908441	['T', 'G']	56057	37164.248367062864	-168.84427452698145	-0.0138311517527691	0.0062074700456841	-2.2281463544693985	0.0258747	0.0258747	chr8	8908441	1.587124676862557	chr8:8908441:T:G
chr8:8908537	['G', 'A']	56057	15206.712723250132	32.883170527675325	-0.0051590012215988	0.0084806100935361	-0.6083290193391788	0.542972	0.542972	chr8	8908537	0.2652225655474843	chr8:8908537:G:A
chr8:8909122	['A', 'C']	56057	37170.849790234766	-175.53675587373527	-0.0140851215948995	0.0062089067192152	-2.268534901854624	0.0233004	0.0233004	chr8	8909122	1.6326366233387175	chr8:8909122:A:C
chr8:8909124	['A', 'G']	56057	37168.18475078551	-168.9581859145722	-0.0138163431494924	0.0062086858517246	-2.225324888302167	0.0260634	0.0260634	chr8	8909124	1.5839689307215872	chr8:8909124:A:G
chr8:8909337	['A', 'G']	56057	37157.95432241949	-171.64333072652033	-0.0139382434428544	0.0062061232452598	-2.2458856990151053	0.0247152	0.0247152	chr8	8909337	1.607035870797178	chr8:8909337:A:G
chr8:8909342	['G', 'T']	56057	37151.964780188406	-171.64437671287448	-0.0138054635450505	0.0062068468588078	-2.224231378523516	0.0261368	0.0261368	chr8	8909342	1.5827475853634927	chr8:8909342:G:T
chr8:8909371	['C', 'T']	56057	37135.28701423831	-162.69306084162537	-0.0134559250923248	0.0062082890287719	-2.1674127976265503	0.0302076	0.0302076	chr8	8909371	1.519883778141523	chr8:8909371:C:T
chr8:8909387	['A', 'ACT']	56057	37162.60709123679	-173.67885499029427	-0.0140468175955587	0.0062064929376577	-2.2632455618099625	0.0236244	0.0236244	chr8	8909387	1.6266392126598892	chr8:8909387:A:ACT
chr8:8909449	['A', 'G']	56057	37157.59422177809	-168.3801563257304	-0.0138133632708583	0.0062058551214633	-2.2258597728271017	0.0260275	0.0260275	chr8	8909449	1.584567544850687	chr8:8909449:A:G
chr8:8909643	['G', 'A']	56057	73667.08389836556	87.23973954028929	-0.0026604745084753	0.0061396120649871	-0.4333294156559932	0.664777	0.664777	chr8	8909643	0.1773240147141348	chr8:8909643:G:A
chr8:8909784	['C', 'T']	56057	73639.0774034687	87.48084747348733	-0.002614910952616	0.0061386591495202	-0.4259742867170666	0.670128	0.670128	chr8	8909784	0.1738422355315623	chr8:8909784:C:T
chr8:8909898	['A', 'G']	56057	37001.181461255655	-142.166179357649	-0.0127375116393658	0.0062116431982709	-2.0505864926226858	0.0403119	0.0403119	chr8	8909898	1.3945667319866313	chr8:8909898:A:G
chr8:8910289	['T', 'C']	56057	73408.02382056956	71.66296012792972	-0.0028271696168719	0.006128727080652	-0.4612980117514296	0.644587	0.644587	chr8	8910289	0.1907184575658449	chr8:8910289:T:C
chr8:8910364	['T', 'G']	56057	36999.12085676039	-132.2925640494197	-0.0122531024529455	0.006211993784603	-1.972491099929272	0.0485585	0.0485585	chr8	8910364	1.3137347373319843	chr8:8910364:T:G
chr8:8910594	['G', 'A']	56057	36925.92848986582	-139.21651735607202	-0.0125470477455138	0.0062135562781306	-2.019302181212187	0.0434606	0.0434606	chr8	8910594	1.3619042822748035	chr8:8910594:G:A
chr8:8911521	['A', 'G']	56057	73264.9906502034	78.29024283758443	-0.0025784436742684	0.0061190419004403	-0.4213802938794864	0.673479	0.673479	chr8	8911521	0.1716759416281646	chr8:8911521:A:G
chr8:8911527	['T', 'C']	56057	36854.955655527	-134.5218879278753	-0.0124364340728393	0.0062171393204484	-2.000346691915886	0.0454677	0.0454677	chr8	8911527	1.3422970141822292	chr8:8911527:T:C
chr8:8911549	['A', 'G']	56057	36427.14805695322	209.2989208171093	0.0102638388934545	0.0064001516303692	1.6036868321606117	0.108789	0.108789	chr8	8911549	0.9634150153070824	chr8:8911549:A:G
chr8:8912198	['C', 'T']	56057	50651.55358481138	331.5148977820938	0.0100689674529051	0.0059067463838546	1.7046554564162992	0.0882642	0.0882642	chr8	8912198	1.0542154107498567	chr8:8912198:C:T
chr8:8913404	['C', 'T']	56057	73829.80458560085	111.12953314737808	-0.0012580884062887	0.006140812157939	-0.2048732926413085	0.837672	0.837672	chr8	8913404	0.0769260010297567	chr8:8913404:C:T
chr8:8913439	['C', 'T']	56057	73834.97710359593	111.9590203588343	-0.0012100544755652	0.0061418919259858	-0.1970165691853954	0.843815	0.843815	chr8	8913439	0.0737527586894699	chr8:8913439:C:T
chr8:8913576	['C', 'T']	56057	73827.21901873326	104.97782891841923	-0.0014779474335271	0.0061397609995023	-0.240717421027773	0.809775	0.809775	chr8	8913576	0.0916356352357262	chr8:8913576:C:T
chr8:8913829	['A', 'G']	56057	36476.01390152934	233.6853311638916	0.011362188716019	0.006397085611662	1.7761507983112528	0.0757135	0.0757135	chr8	8913829	1.1208266772663815	chr8:8913829:A:G
chr8:8913892	['T', 'C']	56057	69096.79139976803	122.75643499012052	0.0002475269334434	0.0060013639564761	0.0412451128174455	0.967101	0.967101	chr8	8913892	0.0145281676417975	chr8:8913892:T:C
chr8:8913937	['A', 'C']	56057	73816.90091166973	108.69123197154232	-0.0013126874464665	0.0061394966758438	-0.2138102707395261	0.830696	0.830696	chr8	8913937	0.0805578807615718	chr8:8913937:A:C
chr8:8914092	['G', 'C']	56057	9835.491842199222	125.86789076763505	0.0073352227778098	0.0102283611226731	0.7171454634652986	0.473287	0.473287	chr8	8914092	0.324875424342068	chr8:8914092:G:C
chr8:8914234	['T', 'A']	56057	34258.55737734196	185.0108648981941	0.0122882723712794	0.0064721502939715	1.898638290696871	0.0576172	0.0576172	chr8	8914234	1.239447850777858	chr8:8914234:T:A
chr8:8914380	['A', 'G']	56057	34819.34944211037	196.46155027273795	0.012345074276849	0.0065021290877475	1.8986202996356607	0.0576195	0.0576195	chr8	8914380	1.23943051468079	chr8:8914380:A:G
chr8:8914754	['A', 'G']	56057	22943.046403339755	-246.1015167665788	-0.017785043399354	0.0071737198548211	-2.479194024757108	0.0131709	0.0131709	chr8	8914754	1.8803845476138408	chr8:8914754:A:G
chr8:8914881	['T', 'C']	56057	9883.292002712156	141.6782878439737	0.0089622461856093	0.0102039227385934	0.8783138029565973	0.379777	0.379777	chr8	8914881	0.4204713404824847	chr8:8914881:T:C
chr8:8915035	['C', 'G']	56057	74034.88636525832	99.42045254717974	-0.002004571794701	0.006149329141161	-0.3259821923148058	0.744439	0.744439	chr8	8915035	0.1281708829336373	chr8:8915035:C:G
chr8:8915116	['G', 'A']	56057	27415.868855384066	-251.83310919017805	-0.0171010361640661	0.0067382617703002	-2.5379002400056985	0.0111547	0.0111547	chr8	8915116	1.9525421053529424	chr8:8915116:G:A
chr8:8915435	['T', 'C']	56057	36394.932719420336	238.9590599070397	0.0116448618957069	0.006401672228733	1.819034383460076	0.0689115	0.0689115	chr8	8915435	1.161708296673139	chr8:8915435:T:C
chr8:8915443	['A', 'G']	56057	34311.85615164523	194.23247837899763	0.0124528706142178	0.0064712981916021	1.9243234117040096	0.0543191	0.0543191	chr8	8915443	1.2650474343879334	chr8:8915443:A:G
chr8:8915655	['A', 'G']	56057	23077.085123952034	-239.4041839738151	-0.0175705539280344	0.0071846320482041	-2.4455746390556534	0.0144652	0.0144652	chr8	8915655	1.839675557294539	chr8:8915655:A:G
chr8:8916563	['G', 'A']	56057	26463.380631797023	-192.72648403512764	-0.0155095339721465	0.0068153319402467	-2.2756828439357064	0.0228688	0.0228688	chr8	8916563	1.6407566236333628	chr8:8916563:G:A
chr8:8919260	['A', 'G']	56057	34533.31227475468	195.6016164152307	0.0122346222655463	0.0064493717104757	1.8970254491105776	0.0578297	0.0578297	chr8	8919260	1.2378490606565042	chr8:8919260:A:G
chr8:8919719	['A', 'G']	56057	8758.781238849639	-132.4177240524536	-0.0148262380025357	0.0108174159511292	-1.370589618585207	0.170508	0.170508	chr8	8919719	0.7682552396958356	chr8:8919719:A:G
chr8:8919931	['G', 'A']	56057	34476.300444349254	223.16630848606485	0.0129839710941194	0.006459074400376	2.0101906696358083	0.0444158	0.0444158	chr8	8919931	1.3524625111423985	chr8:8919931:G:A
chr8:8921818	['A', 'G']	56057	26615.798390693853	-273.5533041209174	-0.0171325332744693	0.0068078293028378	-2.5165926629987	0.0118523	0.0118523	chr8	8921818	1.9261973643894503	chr8:8921818:A:G
chr8:8921908	['G', 'A']	56057	26800.780987385595	-286.4147318988251	-0.0178564727990425	0.0067862446809835	-2.6312745323021094	0.00850886	0.00850886	chr8	8921908	2.0701286219217403	chr8:8921908:G:A
chr8:8922520	['A', 'C']	56057	10710.056904766156	134.66425864516782	0.0034730519731688	0.0098067764714207	0.3541481732850929	0.723229	0.723229	chr8	8922520	0.1407241678652923	chr8:8922520:A:C
chr8:8922566	['T', 'A']	56057	21928.91189537353	-237.3993626142588	-0.0159315036788002	0.0073161875144716	-2.177569075052712	0.0294423	0.0294423	chr8	8922566	1.5310282664034327	chr8:8922566:T:A
chr8:8922669	['C', 'T']	56057	10015.536000999036	138.76337497269057	0.0070005100280454	0.0101184656481092	0.6918548989049121	0.489031	0.489031	chr8	8922669	0.3106636097880124	chr8:8922669:C:T
chr8:8922685	['C', 'T']	56057	7512.268022477923	59.114315788039015	0.0021782796144796	0.0115485999777546	0.1886185008291502	0.850393	0.850393	chr8	8922685	0.0703803233599777	chr8:8922685:C:T
chr8:8923384	['A', 'C']	56057	26578.215412339865	282.7700895802734	0.0080711495398031	0.0067787427054787	1.190655832574956	0.233794	0.233794	chr8	8923384	0.6311666385990198	chr8:8923384:A:C
chr8:8923656	['A', 'G']	56057	2585.276712279888	40.35097268872562	0.0053073868765006	0.0191973114179643	0.2764651133144696	0.782192	0.782192	chr8	8923656	0.1066866301808996	chr8:8923656:A:G
chr8:8923876	['T', 'G']	56057	13381.95488198669	249.576533326176	0.0123177648300287	0.0089175642959418	1.381292516795682	0.167195	0.167195	chr8	8923876	0.7767767143663705	chr8:8923876:T:G
chr8:8924057	['G', 'A']	56057	35563.78517130622	110.28598107428267	0.0069811597576821	0.0064389819829995	1.0842024059259836	0.27828	0.27828	chr8	8924057	0.5555180053143878	chr8:8924057:G:A
chr8:8924092	['C', 'T']	56057	12958.38698685126	250.8707320269973	0.0136862508846097	0.0090413322150607	1.5137427271847883	0.130097	0.130097	chr8	8924092	0.8857327180307862	chr8:8924092:C:T
chr8:8924419	['G', 'A']	56057	2536.1809715804684	-40.41862095658364	-0.0246150679644561	0.0194394238670176	-1.2662447268419246	0.205431	0.205431	chr8	8924419	0.6873340197792485	chr8:8924419:G:A
chr8:8925569	['C', 'T']	56057	49867.56462779243	133.90106168621708	-0.0044810831584688	0.0058811285416691	-0.761942733732031	0.446097	0.446097	chr8	8925569	0.3505706973766901	chr8:8925569:C:T
chr8:8925996	['A', 'G']	56057	38764.60673375442	198.37205948285447	0.0101390875115898	0.0062502177054238	1.622197496063417	0.104767	0.104767	chr8	8925996	0.9797754919210102	chr8:8925996:A:G
chr8:8926512	['A', 'G']	56057	90729.8855765798	323.144767088682	0.0044754837543343	0.007399598754546	0.6048278971322255	0.545296	0.545296	chr8	8926512	0.2633676880536869	chr8:8926512:A:G
chr8:8926906	['A', 'G']	56057	10005.249384478146	215.39615782788368	0.0137174902316359	0.0101572176577414	1.3505165187811945	0.176856	0.176856	chr8	8926906	0.7523802017656027	chr8:8926906:A:G
chr8:8927721	['G', 'A']	56057	4653.405537722121	-21.31104855510719	-0.0116825832043899	0.0145470407393918	-0.8030900176662519	0.421926	0.421926	chr8	8927721	0.3747637116206928	chr8:8927721:G:A
chr8:8928213	['G', 'A']	56057	80887.95989648404	111.87275468635916	-0.0026158128811085	0.0064472981825466	-0.4057223362477262	0.684948	0.684948	chr8	8928213	0.1643423980992228	chr8:8928213:G:A
chr8:8928240	['A', 'G']	56057	80928.20457222404	105.19083540747228	-0.0029246052899153	0.0064510767917594	-0.4533514922115296	0.650297	0.650297	chr8	8928240	0.1868882495080955	chr8:8928240:A:G
chr8:8928375	['C', 'T']	56057	12612.574968777875	146.18273315506613	0.0054382518729497	0.0091149019755088	0.596633061722661	0.550755	0.550755	chr8	8928375	0.2590415514399225	chr8:8928375:C:T
chr8:8928570	['A', 'G']	56057	81054.01329217812	117.35947184194382	-0.0027596296262657	0.006456822533664	-0.4273974717251096	0.669091	0.669091	chr8	8928570	0.1745148118133277	chr8:8928570:A:G
chr8:8929300	['A', 'T']	56057	35831.89773153188	181.9359724541785	0.0099477597195092	0.0064015562253312	1.5539595950349567	0.1202	0.1202	chr8	8929300	0.9200955323332792	chr8:8929300:A:T
chr8:8932174	['G', 'C']	56057	7185.3845399079455	0.5800596689299504	-0.006301325383683	0.011844643609299	-0.5319978879513072	0.59473	0.59473	chr8	8932174	0.2256801538063481	chr8:8932174:G:C
chr8:8932452	['G', 'C']	56057	39351.01982264886	-247.05188327461693	-0.0149100284558713	0.0061495530442157	-2.424571078364108	0.0153296	0.0153296	chr8	8932452	1.814469177178187	chr8:8932452:G:C
chr8:8932549	['T', 'A']	56057	53671.361639484654	326.80967936671726	0.0093964506189262	0.0058713030799228	1.6004029243623656	0.109515	0.109515	chr8	8932549	0.960526392503531	chr8:8932549:T:A
chr8:8932716	['C', 'G']	56057	101554.2464988493	217.5212970762149	-0.0039036570498092	0.0099173770995087	-0.3936178901579366	0.693865	0.693865	chr8	8932716	0.1587250186780822	chr8:8932716:C:G
chr8:8933038	['T', 'A']	56057	2214.039496218068	74.13133854721028	0.0204216042538019	0.020656507094118	0.9886281432167656	0.322849	0.322849	chr8	8933038	0.4910005544498855	chr8:8933038:T:A
chr8:8933070	['G', 'A']	56057	2220.079207920792	77.8933822817081	0.0212585831962613	0.0206295308034348	1.0304928114371694	0.302783	0.302783	chr8	8933070	0.518868512307536	chr8:8933070:G:A
chr8:8933158	['A', 'G']	56057	2235.0398708434423	71.99491585505729	0.019284005855291	0.020564919481462	0.9377136571176146	0.348396	0.348396	chr8	8933158	0.4579268398523767	chr8:8933158:A:G
chr8:8933186	['G', 'A']	56057	2213.0789581660865	74.94542161815494	0.020800461588945	0.0206609037654004	1.0067546814567851	0.314057	0.314057	chr8	8933186	0.502991522185101	chr8:8933186:G:A
chr8:8933634	['A', 'C']	56057	60694.82734133852	101.94120973167884	-0.0091740529035569	0.0058906765792421	-1.5573852646884114	0.119385	0.119385	chr8	8933634	0.9230502362423272	chr8:8933634:A:C
chr8:8933743	['C', 'A']	56057	60456.4911667083	75.28660852805399	-0.0095389221174059	0.0058922095934126	-1.618904074300132	0.105474	0.105474	chr8	8933743	0.9768545834766874	chr8:8933743:C:A
chr8:8933870	['G', 'A']	56057	2213.1579219667096	68.34733895086892	0.0178418889765109	0.0206603954129417	0.8635792597335641	0.387823	0.387823	chr8	8933870	0.4113664384835027	chr8:8933870:G:A
chr8:8933998	['C', 'T']	56057	10795.348046387157	152.7779863698323	0.0042656834800189	0.0098317937071246	0.4338662513766778	0.664387	0.664387	chr8	8933998	0.1775788739381327	chr8:8933998:C:T
chr8:8934001	['T', 'C']	56057	2316.991986864883	58.87718641773925	0.0137494049474378	0.0201989510742218	0.6806989579268281	0.496065	0.496065	chr8	8934001	0.3044614136473155	chr8:8934001:T:C
chr8:8934083	['A', 'T']	56057	2313.825525991756	60.14927733211026	0.0147562931614176	0.0202128229378031	0.7300461299653327	0.465365	0.465365	chr8	8934083	0.3322062830141754	chr8:8934083:A:T
chr8:8934522	['T', 'C']	56057	60647.01217683192	68.00900124277301	-0.0099615996912006	0.0058958236961892	-1.689602709395672	0.0911095	0.0911095	chr8	8934522	1.0404363367210538	chr8:8934522:T:C
chr8:8934666	['G', 'A']	56057	2366.179513128596	54.0793186953652	0.0122414892077613	0.0203219007316487	0.6023791459967504	0.546924	0.546924	chr8	8934666	0.2620730185912217	chr8:8934666:G:A
chr8:8934707	['A', 'C']	56057	60684.84142302093	73.20510524353298	-0.009595034242324	0.0059038928021488	-1.6252046850904482	0.104125	0.104125	chr8	8934707	0.982444985585156	chr8:8934707:A:C
chr8:8934916	['A', 'G']	56057	60567.97743662976	68.42488180689143	-0.0096905204802779	0.0058945386960411	-1.6439828424209386	0.100185	0.100185	chr8	8934916	0.9991972974795844	chr8:8934916:A:G
chr8:8935272	['G', 'A']	56057	46414.279836565736	-193.6227305200646	-0.0134935848026385	0.0059760962747437	-2.2579262753288325	0.0239541	0.0239541	chr8	8935272	1.6206201417491204	chr8:8935272:G:A
chr8:8935384	['C', 'T']	56057	6006.214289537062	-4.679151780788869	-0.0022769120760587	0.0128391039912643	-0.1773419763254474	0.85924	0.85924	chr8	8935384	0.0658855135638426	chr8:8935384:C:T
chr8:8935544	['C', 'T']	56057	2289.0816697886003	52.03131086605441	0.0112511707194479	0.0203364879892554	0.553250429739512	0.580094	0.580094	chr8	8935544	0.2365016264826999	chr8:8935544:C:T
chr8:8936097	['C', 'T']	56057	46348.70946500589	-185.14910372157087	-0.0131676838116083	0.0059853210872905	-2.199996227365162	0.0278112	0.0278112	chr8	8936097	1.5557802717566698	chr8:8936097:C:T
chr8:8936144	['A', 'G']	56057	46355.92331162459	-189.35277640759645	-0.0132861383414973	0.005984743046373	-2.2200014668213788	0.0264227	0.0264227	chr8	8936144	1.5780228061314705	chr8:8936144:A:G
chr8:8936683	['A', 'G']	56057	60651.65571196632	71.5813586855611	-0.0100076499223983	0.0058929901775045	-1.698229527108459	0.08947	0.08947	chr8	8936683	1.0483225626566994	chr8:8936683:A:G
chr8:8936741	['C', 'T']	56057	11259.20511676866	168.14129530344604	0.0052859386030553	0.0096443234614247	0.548088066954412	0.583634	0.583634	chr8	8936741	0.2338594159179378	chr8:8936741:C:T
chr8:8937165	['C', 'T']	56057	13254.310208232968	240.30353585168115	0.0076437742100311	0.0089988607578811	0.8494157666943342	0.395654	0.395654	chr8	8937165	0.4026844392650545	chr8:8937165:C:T
chr8:8937213	['C', 'G']	56057	14154.757519534734	263.9968332988501	0.0067931907218126	0.0087726907020395	0.774356574572188	0.438723	0.438723	chr8	8937213	0.357809597162757	chr8:8937213:C:G
chr8:8937468	['G', 'T']	56057	11500.324406265694	166.25171663979572	0.0048962729209227	0.0096250941986845	0.5086987015245925	0.610965	0.610965	chr8	8937468	0.2139836682226567	chr8:8937468:G:T
chr8:8937818	['G', 'A']	56057	59601.770583090925	54.71440468625436	-0.0095839595551759	0.0058942943856643	-1.6259723264730936	0.103961	0.103961	chr8	8937818	0.9831295516759004	chr8:8937818:G:A
chr8:8939006	['G', 'A']	56057	1856.2649110599648	61.43465213268311	0.0137227484774025	0.0225718028235052	0.607959788799518	0.543217	0.543217	chr8	8939006	0.2650266472498939	chr8:8939006:G:A
chr8:8939009	['T', 'G']	56057	61126.356482638046	35.09370750346439	-0.0112743060744992	0.0059008533413065	-1.910622993386068	0.0560581	0.0560581	chr8	8939009	1.2513616260459288	chr8:8939009:T:G
chr8:8939568	['T', 'G']	56057	61108.9012079148	31.95621309050333	-0.011333869048557	0.0058996422904647	-1.921111228535909	0.0547228	0.0547228	chr8	8939568	1.2618316891856256	chr8:8939568:T:G
chr8:8940436	['G', 'T']	56057	39553.17265006066	-190.80894383407	-0.0130137834378781	0.0061406202899745	-2.1192946027171096	0.03407	0.03407	chr8	8940436	1.4676278664321225	chr8:8940436:G:T
chr8:8940674	['C', 'G']	56057	39549.17172221826	-207.73221654586624	-0.0134568298544684	0.0061410836604969	-2.191279356936746	0.0284357	0.0284357	chr8	8940674	1.546136076277808	chr8:8940674:C:G
chr8:8940712	['A', 'T']	56057	48193.17632574405	-117.06523254716036	-0.0116057345057542	0.005939808181625	-1.9538904541828288	0.0507191	0.0507191	chr8	8940712	1.294828461524226	chr8:8940712:A:T
chr8:8941534	['A', 'ATGAG']	56057	4525.807358110156	62.43252447193501	0.0037747961528618	0.0147254426537924	0.2563451735618766	0.797685	0.797685	chr8	8941534	0.098168574525777	chr8:8941534:A:ATGAG
chr8:8941601	['C', 'A']	56057	45765.89850314892	-169.72482342938957	-0.0128500400790185	0.0059922419119142	-2.144446146853497	0.0320014	0.0320014	chr8	8941601	1.494831021712132	chr8:8941601:C:A
chr8:8941879	['C', 'T']	56057	2018.10800299711	67.25147935077835	0.014650129327532	0.0217029608675122	0.6750290624843819	0.49966	0.49966	chr8	8941879	0.3013254163661015	chr8:8941879:C:T
chr8:8941977	['GTT', 'G']	56057	7201.385396225069	63.98623535696484	0.0002902121061446	0.0118068611681158	0.0245799541480493	0.98039	0.98039	chr8	8941977	0.0086011272108287	chr8:8941977:GTT:G
chr8:8942407	['G', 'A']	56057	6628.709496708354	32.32541077920809	0.0021355344320185	0.012312613063031	0.1734428281865356	0.862304	0.862304	chr8	8942407	0.0643395993175515	chr8:8942407:G:A
chr8:8942548	['G', 'A']	56057	1904.0679332798145	62.61968676954864	0.0158668075094347	0.0222780188229751	0.7122180673028031	0.476333	0.476333	chr8	8942548	0.3220893298437614	chr8:8942548:G:A
chr8:8942713	['G', 'T']	56057	11792.524400035683	129.4745908889345	0.0021521246394695	0.009440348450441	0.2279708901390131	0.81967	0.81967	chr8	8942713	0.086360959841869	chr8:8942713:G:T
chr8:8943051	['G', 'C']	56057	45803.3537681987	-176.84326808483306	-0.0127980578283826	0.0059978727511515	-2.133766146660177	0.0328663	0.0328663	chr8	8943051	1.4832491848757623	chr8:8943051:G:C
chr8:8943250	['T', 'G']	56057	59665.16633774422	43.30158184534452	-0.0103630458072937	0.0059627170889746	-1.7379737546923788	0.0822209	0.0822209	chr8	8943250	1.0850177736892803	chr8:8943250:T:G
chr8:8943284	['C', 'T']	56057	1979.032338769391	62.778694547267726	0.0162051794108984	0.0222861702621537	0.7271406087396725	0.467143	0.467143	chr8	8943284	0.3305501545422229	chr8:8943284:C:T
chr8:8943492	['G', 'A']	56057	45793.42270488291	-171.96435824872194	-0.0124663062820472	0.005997560777152	-2.078562726623474	0.0376621	0.0376621	chr8	8943492	1.4240954678301103	chr8:8943492:G:A
chr8:8943559	['G', 'C']	56057	13102.648304177072	151.91048618115835	0.0105704902461983	0.0089694409711764	1.1785004528338905	0.238602	0.238602	chr8	8943559	0.6223259203248409	chr8:8943559:G:C
chr8:8944072	['T', 'C']	56057	15064.493558632506	242.92970338612747	0.0045668943836829	0.008554228575281	0.5338756550041014	0.59343	0.59343	chr8	8944072	0.2266305023314038	chr8:8944072:T:C
chr8:8944297	['C', 'T']	56057	1544.0550887521183	17.305671729281844	-0.0072618350014379	0.0246541332143427	-0.2945483801155636	0.76834	0.76834	chr8	8944297	0.114446556728505	chr8:8944297:C:T
chr8:8944557	['A', 'G']	56057	12024.287006476245	148.66761528643391	0.0035550437149183	0.0093665250444635	0.3795477723106851	0.704283	0.704283	chr8	8944557	0.1522527944918051	chr8:8944557:A:G
chr8:8944704	['G', 'A']	56057	12041.436912260666	148.69086014501912	0.0034818954718283	0.0093638233862145	0.3718454874911866	0.710009	0.710009	chr8	8944704	0.1487361461744962	chr8:8944704:G:A
chr8:8945270	['T', 'C']	56057	1497.1335367159068	10.534499703449814	-0.0122385020970403	0.0250472139523348	-0.4886173017218734	0.625115	0.625115	chr8	8945270	0.2040400798220899	chr8:8945270:T:C
chr8:8945344	['C', 'T']	56057	1569.167954184582	25.892633526089188	-0.0070932758061119	0.0244880204956795	-0.2896630949554876	0.772075	0.772075	chr8	8945344	0.1123405098921759	chr8:8945344:C:T
chr8:8947089	['C', 'G']	56057	12702.945899650273	161.2582147559781	0.0025430735242694	0.0091695212468135	0.2773398365975995	0.78152	0.78152	chr8	8947089	0.107059903404876	chr8:8947089:C:G
chr8:8947570	['T', 'G']	56057	9202.5204534077	60.582620363594565	-0.0017649278592814	0.0105646817027149	-0.1670592554461841	0.867324	0.867324	chr8	8947570	0.0618186359417974	chr8:8947570:T:G
chr8:8947680	['C', 'G']	56057	11850.382380756946	161.55833687195636	0.0052450431004391	0.0094418009408374	0.5555129930512945	0.578546	0.578546	chr8	8947680	0.2376621047296171	chr8:8947680:C:G
chr8:8947914	['A', 'G']	56057	73300.45972232135	277.46806601269566	-0.0038959418564259	0.0062600755980598	-0.6223474134455234	0.533716	0.533716	chr8	8947914	0.2726897775082854	chr8:8947914:A:G
chr8:8947999	['C', 'G']	56057	7478.66705915935	59.53319365371342	0.0023903582540363	0.01164375539881	0.2052910055359514	0.837346	0.837346	chr8	8947999	0.0770950499628285	chr8:8947999:C:G
chr8:8948102	['T', 'C']	56057	68510.33292893971	213.5712567265554	-0.0046752849936164	0.0061053010330764	-0.7657746879780891	0.443814	0.443814	chr8	8948102	0.3527990021787115	chr8:8948102:T:C
chr8:8948459	['T', 'C']	56057	67146.97833960783	112.69696177619416	-0.0066705945523333	0.0060823800360933	-1.0967079519447045	0.272774	0.272774	chr8	8948459	0.5641970276909831	chr8:8948459:T:C
chr8:8950878	['A', 'C']	56057	71527.96775459946	196.92476244175327	-0.0046752322068691	0.0062037598250378	-0.7536127024131826	0.451085	0.451085	chr8	8950878	0.3457416143244571	chr8:8950878:A:C
chr8:8951883	['A', 'G']	56057	8788.097395182871	213.95693213774243	0.0250491419451451	0.0107109536062903	2.338647226558263	0.0193572	0.0193572	chr8	8951883	1.7131574627555934	chr8:8951883:A:G
chr8:8951986	['C', 'T']	56057	54981.827380102775	-8.708108319054386	-0.0060021057958941	0.005947485635312	-1.009183739807256	0.312891	0.312891	chr8	8951986	0.504606928725174	chr8:8951986:C:T
chr8:8953092	['G', 'C']	56057	64389.52694503924	192.2760189262549	-0.0030342953165338	0.005972634001875	-0.5080330245552052	0.611432	0.611432	chr8	8953092	0.2136518357117525	chr8:8953092:G:C
chr8:8954054	['C', 'T']	56057	48018.45210165296	254.5323764466513	0.0074079763208198	0.0059233414335602	1.2506414502544134	0.211071	0.211071	chr8	8954054	0.675571432278066	chr8:8954054:C:T
chr8:8954792	['T', 'C']	56057	84381.02108718533	472.70558660092894	0.0096899846799823	0.0067439654479929	1.436837830013815	0.15077	0.15077	chr8	8954792	0.8216850651678402	chr8:8954792:T:C
chr8:8954805	['C', 'T']	56057	6634.118345939774	33.817972632834746	0.0023552691981791	0.0123086069709421	0.1913514018068342	0.848251	0.848251	chr8	8954805	0.0714756196943673	chr8:8954805:C:T
chr8:8954977	['G', 'C']	56057	6624.472695484631	36.298236574625655	0.0029593551316367	0.0123191439393677	0.2402240891251933	0.810157	0.810157	chr8	8954977	0.0914308112120485	chr8:8954977:G:C
chr8:8955235	['G', 'A']	56057	6621.472481401532	37.83768590538325	0.0032311757228023	0.0123251849482953	0.2621604248826483	0.793199	0.793199	chr8	8955235	0.1006178419891197	chr8:8955235:G:A
chr8:8955359	['C', 'G']	56057	85118.14737105032	482.3673719149828	0.0104660896392347	0.0068054665816847	1.537894501958407	0.12408	0.12408	chr8	8955359	0.9062982151944516	chr8:8955359:C:G
chr8:8955751	['G', 'T']	56057	6622.354408249188	33.55709058116105	0.0025459728340049	0.012322323074571	0.2066146796020127	0.836312	0.836312	chr8	8955751	0.0776316716040736	chr8:8955751:G:T
chr8:8956451	['A', 'G']	56057	78385.78826048171	469.4801971280745	0.0094116942829989	0.0063710378371008	1.4772623430661735	0.139611	0.139611	chr8	8956451	0.8550803621491341	chr8:8956451:A:G
chr8:8957380	['G', 'A']	56057	83559.45307928351	157.65873980013015	-5.556514788854956e-07	0.0066640425295258	-8.338054212943763e-05	0.999933	0.999933	chr8	8957380	2.9098705105041643e-05	chr8:8957380:G:A
chr8:8957687	['T', 'C']	56057	6654.47483631563	33.36888795843874	0.0032008666126429	0.0122934681295428	0.2603713271888545	0.794578	0.794578	chr8	8957687	0.0998634637091371	chr8:8957687:T:C
chr8:8958385	['G', 'A']	56057	83470.4012453611	126.30329251145844	-0.0016954864104641	0.0066558847813765	-0.2547349400050042	0.798929	0.798929	chr8	8958385	0.0974918142758807	chr8:8958385:G:A
chr8:8959371	['A', 'G']	56057	6656.593734389495	28.61810018260223	0.0021640536408522	0.0122924345895391	0.1760476027014081	0.860257	0.860257	chr8	8959371	0.0653717847936295	chr8:8959371:A:G
chr8:8962835	['T', 'C']	56057	8210.87884248274	100.43259246527336	0.0002666736848644	0.0111281004045304	0.0239639898248822	0.980881	0.980881	chr8	8962835	0.008383677816972	chr8:8962835:T:C
chr8:8962919	['G', 'T']	56057	6902.9851380042455	23.85818855925157	0.0002398332806666	0.0120724478585099	0.0198661682765179	0.98415	0.98415	chr8	8962919	0.0069387031870192	chr8:8962919:G:T
chr8:8962986	['C', 'T']	56057	6680.3575123987575	28.99450419909876	0.0013997475343653	0.0122690395095715	0.114087784400189	0.909169	0.909169	chr8	8962986	0.041355380864426	chr8:8962986:C:T
chr8:8963459	['G', 'A']	56057	43631.89174338114	89.65952648494188	0.0014949413983936	0.006022649323725	0.2482198975963365	0.803965	0.803965	chr8	8963459	0.0947628575173804	chr8:8963459:G:A
chr8:8963574	['G', 'C']	56057	20608.57345227475	69.05082779828255	-0.0026980573765018	0.0074886957528273	-0.3602840154753531	0.718636	0.718636	chr8	8963574	0.1434910306469063	chr8:8963574:G:C
chr8:8963777	['A', 'G']	56057	6689.11932710147	35.92882505484314	0.0026654373850875	0.0122627283907601	0.2173608759936303	0.827928	0.827928	chr8	8963777	0.0820074295947169	chr8:8963777:A:G
chr8:8963808	['T', 'C']	56057	43818.47173951829	105.7742629829162	0.0021234421427939	0.0060179997530517	0.352848492843015	0.724203	0.724203	chr8	8963808	0.1401396804569426	chr8:8963808:T:C
chr8:8963972	['G', 'A']	56057	15963.986938600716	-70.89954789406514	-0.0107765934583158	0.0082974350050172	-1.2987861250855814	0.194023	0.194023	chr8	8963972	0.712146784600637	chr8:8963972:G:A
chr8:8964005	['A', 'G']	56057	86230.9975554921	461.7459980916501	0.0094990196563005	0.0068892550469265	1.3788166632818084	0.167957	0.167957	chr8	8964005	0.7748018912089105	chr8:8964005:A:G
chr8:8964127	['A', 'G']	56057	43793.06202823034	130.6462893096897	0.0026739158920249	0.0060240203165457	0.443875643095142	0.657134	0.657134	chr8	8964127	0.1823460619064521	chr8:8964127:A:G
chr8:8964311	['G', 'A']	56057	6682.311262177496	33.19561910755813	0.0021948723847259	0.0122691203176077	0.1788940305342021	0.858022	0.858022	chr8	8964311	0.066501576538112	chr8:8964311:G:A
chr8:8965033	['T', 'C']	56057	6795.546632124344	34.76277603673051	0.001805479579495	0.0121762642313724	0.148278613636126	0.882123	0.882123	chr8	8965033	0.0544708542141208	chr8:8965033:T:C
chr8:8965607	['T', 'C']	56057	63192.9873399587	471.9240535691858	0.0115055200252518	0.005926354394051	1.941416132116793	0.0522128	0.0522128	chr8	8965607	1.282223016386238	chr8:8965607:T:C
chr8:8965932	['T', 'TA']	56057	86940.05457055254	489.671464262842	0.0103349257137065	0.0069686560187861	1.483058668105531	0.138064	0.138064	chr8	8965932	0.8599195483549088	chr8:8965932:T:TA
chr8:8966576	['G', 'A']	56057	6741.683707153435	39.49144455668041	0.002812057575167	0.0122146882137592	0.2302193495204743	0.817922	0.817922	chr8	8966576	0.0872881102464727	chr8:8966576:G:A
chr8:8966697	['A', 'G']	56057	20562.567707404105	63.768551721407405	-0.0027134848775398	0.0074912227968543	-0.3622218896865942	0.717188	0.717188	chr8	8966697	0.144366985670622	chr8:8966697:A:G
chr8:8966948	['A', 'G']	56057	86660.82158786798	493.0400341309186	0.0104480865263856	0.0069379424111927	1.5059344553696612	0.13209	0.13209	chr8	8966948	0.8791300598208118	chr8:8966948:A:G
chr8:8967716	['A', 'G']	56057	70175.54837500674	515.2626085527852	0.0127883317428834	0.006049732829097	2.113867191188376	0.034531	0.034531	chr8	8967716	1.461790844523602	chr8:8967716:A:G
chr8:8967983	['A', 'G']	56057	86799.83894736844	503.96077301378347	0.0108464648264232	0.0069537842481773	1.55979311973422	0.118814	0.118814	chr8	8967983	0.9251323828858152	chr8:8967983:A:G
chr8:8968365	['T', 'C']	56057	63418.525288566176	476.4716426722175	0.0117038661269199	0.0059287236287727	1.9740954140820064	0.0483758	0.0483758	chr8	8968365	1.3153718399014518	chr8:8968365:T:C
chr8:8968388	['T', 'C']	56057	15957.992720785012	-69.6057096299146	-0.0103944718395068	0.008293990003539	-1.25325348054091	0.210119	0.210119	chr8	8968388	0.6775346747617301	chr8:8968388:T:C
chr8:8969162	['A', 'T']	56057	6671.357030720377	35.383475782476644	0.0022783810666634	0.0122793021644633	0.1855464615291487	0.852801	0.852801	chr8	8969162	0.0691522990606698	chr8:8969162:A:T
chr8:8970113	['G', 'C']	56057	6712.359225033003	35.219426413646794	0.0022947853549804	0.0122402829760625	0.1874781293429377	0.851286	0.851286	chr8	8970113	0.0699245088286346	chr8:8970113:G:C
chr8:8970285	['G', 'A']	56057	6738.803201170551	40.19423613514947	0.0027734673989874	0.0122164110122066	0.227028003250401	0.820403	0.820403	chr8	8970285	0.0859727601990107	chr8:8970285:G:A
chr8:8970827	['G', 'A']	56057	6711.676212907943	35.52947372144855	0.0024036220258019	0.0122416094778883	0.1963485299987367	0.844338	0.844338	chr8	8970827	0.0734836645714578	chr8:8970827:G:A
chr8:8971131	['T', 'G']	56057	6743.962443576157	40.798527177853074	0.0029752172593204	0.0122131263452806	0.2436081618422104	0.807535	0.807535	chr8	8971131	0.0928386454953638	chr8:8971131:T:G
chr8:8971189	['C', 'T']	56057	6603.47119690293	47.91763473211658	0.004847667443815	0.0123389951045917	0.3928737634405126	0.694414	0.694414	chr8	8971189	0.1583815319826936	chr8:8971189:C:T
chr8:8971391	['G', 'A']	56057	8907.79453007921	0.98603569390214	0.0012443732585612	0.0107091031681144	0.1161977094651849	0.907496	0.907496	chr8	8971391	0.0421552805417188	chr8:8971391:G:A
chr8:8971628	['G', 'A']	56057	86496.88715029975	499.3838079966604	0.0112195211288914	0.0069233043833248	1.6205442528157954	0.105121	0.105121	chr8	8971628	0.978310516387641	chr8:8971628:G:A
chr8:8971864	['A', 'T']	56057	19241.77579131428	370.6525959504156	0.0181667311382184	0.0076463086067771	2.375882543128927	0.0175104	0.0175104	chr8	8971864	1.7567039329680345	chr8:8971864:A:T
chr8:8971924	['G', 'A']	56057	6716.239621800018	37.94076697775486	0.002764389452206	0.0122372269548741	0.2258999904471822	0.82128	0.82128	chr8	8971924	0.0855087530833125	chr8:8971924:G:A
chr8:8971951	['C', 'G']	56057	12377.103974880469	327.6073947257464	0.0240699614356285	0.0091678494570964	2.625475205310773	0.00865516	0.00865516	chr8	8971951	2.0627248993108487	chr8:8971951:C:G
chr8:8972221	['C', 'T']	56057	8969.760125611105	215.2225995128429	0.0237473525358864	0.0106040765225978	2.2394550327206293	0.0251302	0.0251302	chr8	8972221	1.5998040550385126	chr8:8972221:C:T
chr8:8972471	['C', 'T']	56057	17260.46609322579	426.8715420305608	0.0228402071998141	0.007992213296424	2.857807512473882	0.00426736	0.00426736	chr8	8972471	2.369840717951908	chr8:8972471:C:T
chr8:8972525	['A', 'G']	56057	7582.082053203448	59.65516862802542	-0.0004470319204239	0.0115625077406108	-0.0386621942620466	0.96916	0.96916	chr8	8972525	0.0136045187377532	chr8:8972525:A:G
chr8:8973141	['T', 'C']	56057	25110.031437339418	-165.14305066600537	-0.0118068395595372	0.0069770063817567	-1.6922500730986028	0.0906039	0.0906039	chr8	8973141	1.042853107929968	chr8:8973141:T:C
chr8:8973790	['G', 'A']	56057	7203.0	107.2786827092892	0.0089734173620335	0.0118618866561887	0.7564915786268926	0.449358	0.449358	chr8	8973790	0.3474075220829929	chr8:8973790:G:A
chr8:8973887	['A', 'G']	56057	6602.17776152158	53.5995735269708	0.0053447575728566	0.0123433099768233	0.4330084542065551	0.66501	0.66501	chr8	8973887	0.1771718240019094	chr8:8973887:A:G
chr8:8973917	['T', 'C']	56057	6620.417218306718	54.6228227917519	0.0058674894882726	0.0123288542107458	0.4759152300753551	0.634137	0.634137	chr8	8973917	0.1978169062878291	chr8:8973917:T:C
chr8:8974152	['C', 'T']	56057	25253.955554366057	-188.8216419992073	-0.0132951629934516	0.0069599410013394	-1.9102407607899408	0.0561073	0.0561073	chr8	8974152	1.2509806299476665	chr8:8974152:C:T
chr8:8974479	['A', 'G']	56057	95497.4787186579	368.64787251015485	0.0069213617988109	0.0081718139061662	0.846979860075896	0.39701	0.39701	chr8	8974479	0.4011985539670539	chr8:8974479:A:G
chr8:8974576	['C', 'T']	56057	10307.022535060489	168.41070746104856	0.0088082223563127	0.0100412054601922	0.8772076610953139	0.380378	0.380378	chr8	8974576	0.4197846093868285	chr8:8974576:C:T
chr8:8975062	['T', 'C']	56057	10350.231881729074	175.67170918071815	0.0099063082753761	0.0100211456443765	0.9885404949617876	0.322892	0.322892	chr8	8975062	0.4909427149670295	chr8:8975062:T:C
chr8:8975121	['C', 'G']	56057	84416.55315087069	145.10976496183633	-0.0007061994625516	0.0067224780499445	-0.105050467596171	0.916336	0.916336	chr8	8975121	0.0379452510163177	chr8:8975121:C:G
chr8:8975610	['T', 'C']	56057	94869.76952170266	321.85167118266094	0.0055725250164712	0.0080601544933896	0.6913670229325506	0.489338	0.489338	chr8	8975610	0.310391057386372	chr8:8975610:T:C
chr8:8976380	['A', 'G']	56057	31569.63170196442	-135.00761679485572	-0.0094603858441594	0.0065030924701819	-1.454751856526309	0.145744	0.145744	chr8	8976380	0.8364093152689681	chr8:8976380:A:G
chr8:8976737	['G', 'A']	56057	78778.05320534551	-43.61892555985832	-0.0059647178143326	0.0063640885586885	-0.9372461994089254	0.348636	0.348636	chr8	8976737	0.4576277698533644	chr8:8976737:G:A
chr8:8976750	['G', 'T']	56057	84171.51994861179	155.3656186216941	0.0002395181501988	0.0067059352517251	0.0357173371361248	0.971508	0.971508	chr8	8976750	0.0125536187990929	chr8:8976750:G:T
chr8:8977018	['T', 'A']	56057	52403.97984864171	332.99260388648054	0.0097235305992038	0.0058466243121009	1.6631016600602555	0.0962977	0.0962977	chr8	8977018	1.0163840855570545	chr8:8977018:T:A
chr8:8977335	['A', 'G']	56057	10506.93716548919	180.10931785587886	0.0096623544085402	0.0099540374636696	0.97069701051518	0.331703	0.331703	chr8	8977335	0.4792506006012475	chr8:8977335:A:G
chr8:8978020	['A', 'G']	56057	84829.07958823213	179.50629484902842	0.0005016046582732	0.006751569913572	0.0742945218215014	0.940776	0.940776	chr8	8978020	0.026513770350117	chr8:8978020:A:G
chr8:8978397	['G', 'A']	56057	31584.298455495024	-120.49486690432992	-0.0087759401851768	0.0065058697191076	-1.348926517757043	0.177366	0.177366	chr8	8978397	0.7511296281771919	chr8:8978397:G:A
chr8:8979067	['A', 'G']	56057	84657.14276537657	201.7207184897549	0.001817858134993	0.0067379938560743	0.2697921924274591	0.787321	0.787321	chr8	8979067	0.103848164584287	chr8:8979067:A:G
chr8:8980062	['C', 'T']	56057	84434.54358608386	172.49380779207152	0.0002876816449072	0.0067245461379816	0.0427808269888124	0.965876	0.965876	chr8	8980062	0.0150786251087556	chr8:8980062:C:T
chr8:8980334	['T', 'C']	56057	85209.9912666117	203.6242715811513	0.0011380958616065	0.0069092188189646	0.1647213514909515	0.869164	0.869164	chr8	8980334	0.060898270070254	chr8:8980334:T:C
chr8:8981018	['G', 'A']	56057	7764.108030473334	109.79952838216003	0.0067702537222162	0.0114593825628035	0.5908044072280187	0.554654	0.554654	chr8	8981018	0.2559778506608426	chr8:8981018:G:A
chr8:8981841	['C', 'T']	56057	104740.34230714336	266.0302416319282	-0.0058831796890848	0.011684485675852	-0.5035035218746022	0.614612	0.614612	chr8	8981841	0.2113989646085924	chr8:8981841:C:T
chr8:8982532	['A', 'G']	56057	10352.400792234672	177.62732862728384	0.0098192756082706	0.0100172325100761	0.980238364078456	0.326973	0.326973	chr8	8982532	0.485488107997625	chr8:8982532:A:G
chr8:8983073	['T', 'C']	56057	79648.47102276783	13.491110797671665	-0.0050661508220988	0.0064016221695295	-0.7913854782327989	0.428722	0.428722	chr8	8983073	0.3678242299639365	chr8:8983073:T:C
chr8:8983368	['C', 'A']	56057	8795.784539356313	108.01390181364958	0.0019605889436756	0.0108122581431643	0.1813302011213241	0.856109	0.856109	chr8	8983368	0.0674709373265259	chr8:8983368:C:A
chr8:8984167	['C', 'T']	56057	6562.4047997145135	59.238854580291004	0.0065384952525278	0.0123830924651819	0.5280179624687781	0.597489	0.597489	chr8	8984167	0.2236700858330063	chr8:8984167:C:T
chr8:8985228	['C', 'T']	56057	82889.5733176294	127.58460754259612	-0.0018182634113078	0.0066061373235915	-0.2752385126501262	0.783134	0.783134	chr8	8985228	0.106163920596648	chr8:8985228:C:T
chr8:8986326	['T', 'C']	56057	11236.202654725164	220.99416197634068	0.010510899694654	0.0096864354807914	1.085115336337871	0.277875	0.277875	chr8	8986326	0.556150524292953	chr8:8986326:T:C
chr8:8986368	['T', 'C']	56057	28376.605567451825	-90.34795437757708	-0.0051282879624896	0.0066475346116915	-0.771457128402174	0.440439	0.440439	chr8	8986368	0.3561142320824798	chr8:8986368:T:C
chr8:8987977	['A', 'G']	56057	10917.194751676894	241.866393647563	0.0139294253052976	0.0098074943433679	1.420283797024775	0.155531	0.155531	chr8	8987977	0.8081830356587938	chr8:8987977:A:G
chr8:8988133	['T', 'C']	56057	11201.787310433509	236.24024460231607	0.0118471482576875	0.0097106822065894	1.2200119420701772	0.222465	0.222465	chr8	8988133	0.652738306042698	chr8:8988133:T:C
chr8:8988681	['T', 'C']	56057	10416.114877522255	193.80088787773	0.0115502750558837	0.0099876683478621	1.1564536039441136	0.247501	0.247501	chr8	8988681	0.606423042008778	chr8:8988681:T:C
chr8:8989008	['T', 'C']	56057	11223.20126313536	241.1137914837939	0.0121113708229177	0.0096928976843692	1.249509818147408	0.211484	0.211484	chr8	8989008	0.6747224839606133	chr8:8989008:T:C
chr8:8989224	['A', 'G']	56057	11190.399250735883	237.6280678894693	0.0118067678271386	0.0097067816900445	1.2163421620214172	0.22386	0.22386	chr8	8989224	0.6500235005755273	chr8:8989224:A:G
chr8:8990985	['G', 'A']	56057	10466.746864574598	191.3401939647579	0.0114712015200361	0.0099671361221899	1.1509024637977672	0.249777	0.249777	chr8	8990985	0.6024475548848754	chr8:8990985:G:A
chr8:8991721	['G', 'A']	56057	11285.214484530565	234.54551861541327	0.0123011896536187	0.0096717182539845	1.2718722082863587	0.203424	0.203424	chr8	8991721	0.6915978102496371	chr8:8991721:G:A
chr8:8991763	['TG', 'T']	56057	16211.6271836691	3.661778672944961	-0.006686965116961	0.0082515933078016	-0.8103847181414927	0.417723	0.417723	chr8	8991763	0.3791116116439386	chr8:8991763:TG:T
chr8:8991971	['A', 'T']	56057	11258.80338251298	246.4995680759449	0.0125353344255762	0.0096823631750553	1.2946565005814874	0.195444	0.195444	chr8	8991971	0.7089776575770329	chr8:8991971:A:T
chr8:8992054	['T', 'C']	56057	11283.019164198278	242.7830091418752	0.0126409421700174	0.0096740847623298	1.3066809399107489	0.191326	0.191326	chr8	8992054	0.7182260080737906	chr8:8992054:T:C
chr8:8992056	['C', 'G']	56057	11281.805023816743	242.9023802382554	0.0126321031102241	0.0096735168135354	1.3058439194057103	0.191611	0.191611	chr8	8992056	0.7175795625739019	chr8:8992056:C:G
chr8:8992249	['G', 'A']	56057	11347.801961625024	234.8454062482873	0.0119797425139154	0.0096571568914222	1.2405040788512227	0.214794	0.214794	chr8	8992249	0.6679778542726937	chr8:8992249:G:A
chr8:8992278	['CT', 'C']	56057	27561.95902986143	241.51586244543364	0.0013458207598256	0.0067367227372642	0.1997738087662704	0.841658	0.841658	chr8	8992278	0.0748643442311862	chr8:8992278:CT:C
chr8:8992382	['G', 'A']	56057	11077.173660921384	239.0416740706665	0.0138316283205473	0.009748695675633	1.418818350758413	0.155958	0.155958	chr8	8992382	0.8069923428257623	chr8:8992382:G:A
chr8:8992825	['T', 'A']	56057	11368.272759722297	232.16460545690984	0.011481950292871	0.009644448422909	1.1905243088445765	0.233845	0.233845	chr8	8992825	0.631071911603774	chr8:8992825:T:A
chr8:8994215	['A', 'G']	56057	11232.003675486649	219.24154245989524	0.0103627622286189	0.0096897694173451	1.0694539552271545	0.28487	0.28487	chr8	8994215	0.5453532844231208	chr8:8994215:A:G
chr8:8994371	['G', 'A']	56057	45772.348790322576	52.77629514562045	0.0027680797988682	0.0059363319272424	0.4662946467270897	0.641006	0.641006	chr8	8994371	0.1931379053412512	chr8:8994371:G:A
chr8:8995011	['A', 'G']	56057	11258.414257673096	219.23615962316245	0.0103766056982321	0.0096804475737243	1.0719138365458891	0.283763	0.283763	chr8	8995011	0.5470442330624793	chr8:8995011:A:G
chr8:8995330	['A', 'G']	56057	11260.20957784677	221.7076799762241	0.0105467631415821	0.0096791147104367	1.0896413005840129	0.275876	0.275876	chr8	8995330	0.5592860795894374	chr8:8995330:A:G
chr8:8995335	['A', 'G']	56057	11258.606736962302	222.87435369745992	0.0106385153505033	0.009679257524747	1.0991044843371236	0.271727	0.271727	chr8	8995335	0.5658672060119184	chr8:8995335:A:G
chr8:8995346	['T', 'C']	56057	32399.20171995433	-127.64210076051349	-0.0107814054498609	0.0064453193315776	-1.6727496180118593	0.0943822	0.0943822	chr8	8995346	1.0251099036965596	chr8:8995346:T:C
chr8:8995652	['C', 'T']	56057	11259.80345387401	222.3507436655136	0.0106404094439621	0.0096789354595349	1.0993367492165724	0.271626	0.271626	chr8	8995652	0.5660286617991412	chr8:8995652:C:T
chr8:8995760	['G', 'T']	56057	45651.14370082253	53.90828027570007	0.0030420098068529	0.0059370237298318	0.512379593763072	0.608387	0.608387	chr8	8995760	0.2158200745148056	chr8:8995760:G:T
chr8:8995844	['C', 'T']	56057	15623.114802062331	-38.57527590916558	-0.0077692406171279	0.0083873430934651	-0.9263053306095512	0.354291	0.354291	chr8	8995844	0.4506398798428942	chr8:8995844:C:T
chr8:8996270	['T', 'C']	56057	11371.419982158784	200.14410517929744	0.008291362571639	0.0096408020953037	0.8600282932555939	0.389777	0.389777	chr8	8996270	0.4091837913543318	chr8:8996270:T:C
chr8:8996817	['A', 'G']	56057	11368.041914992324	203.6400537465736	0.0086920751978274	0.0096442217117461	0.9012728510006136	0.367447	0.367447	chr8	8996817	0.4348052940422993	chr8:8996817:A:G
chr8:8997056	['A', 'G']	56057	11373.5069975009	204.25176652953465	0.0087529073482872	0.0096418369795017	0.9078049511618644	0.363985	0.363985	chr8	8997056	0.4389165134703338	chr8:8997056:A:G
chr8:8997453	['C', 'T']	56057	31399.21235838601	-150.55155379436263	-0.01078477263976	0.006530517903761	-1.651442167174668	0.0986539	0.0986539	chr8	8997453	1.005885741481225	chr8:8997453:C:T
chr8:8997522	['C', 'T']	56057	60928.869092012064	-0.7276402812952107	-0.0082380605513714	0.005856499851871	-1.406652567188151	0.159536	0.159536	chr8	8997522	0.7971413010882574	chr8:8997522:C:T
chr8:8997929	['C', 'T']	56057	100198.72466146902	113.91932596206934	-0.0125626754881314	0.0094424073288235	-1.3304526113571773	0.183375	0.183375	chr8	8997929	0.7366598731486609	chr8:8997929:C:T
chr8:8998084	['A', 'G']	56057	100176.50933095448	113.61667048428684	-0.0123321516249853	0.0094386151888092	-1.306563661966727	0.191366	0.191366	chr8	8998084	0.7181352208122883	chr8:8998084:A:G
chr8:8998476	['G', 'A']	56057	30984.31637258925	-120.84625934953596	-0.009259502517452	0.0065480348631502	-1.4140887626547094	0.157341	0.157341	chr8	8998476	0.803158093946335	chr8:8998476:G:A
chr8:8998684	['T', 'G']	56057	101150.80442771512	119.8969955560872	-0.0160304513488987	0.0097551173245687	-1.643286371197728	0.100329	0.100329	chr8	8998684	0.998573516435414	chr8:8998684:T:G
chr8:8998886	['G', 'A']	56057	100208.15044689848	108.27964959735124	-0.0128917997257406	0.0094442723244402	-1.365038965720922	0.172246	0.172246	chr8	8998886	0.7638508547503705	chr8:8998886:G:A
chr8:8999412	['C', 'T']	56057	12823.601320249778	116.6257544746053	0.0076625217509539	0.0090813016725856	0.8437691013046444	0.398802	0.398802	chr8	8999412	0.3992426723594144	chr8:8999412:C:T
chr8:9000041	['C', 'T']	56057	100361.98530724464	96.62530677774814	-0.0143197571211074	0.0095112690520214	-1.505556939119929	0.132187	0.132187	chr8	9000041	0.878811253669415	chr8:9000041:C:T
chr8:9000214	['G', 'A']	56057	100198.8744625047	114.7109816072768	-0.0123548692719627	0.0094409787128202	-1.3086428481387822	0.190661	0.190661	chr8	9000214	0.7197381334719303	chr8:9000214:G:A
chr8:9000691	['C', 'T']	56057	100381.16279235724	111.50441574672794	-0.0135824931037019	0.0094956498258201	-1.4303911109663086	0.15261	0.15261	chr8	9000691	0.816417007648983	chr8:9000691:C:T
chr8:9001378	['G', 'C']	56057	100255.09604267767	107.7555252750241	-0.0129968041355964	0.0094614991156831	-1.3736516778882613	0.169555	0.169555	chr8	9001378	0.7706893988060248	chr8:9001378:G:C
chr8:9001711	['C', 'T']	56057	16262.450528081068	-34.10822030983023	-0.0083947045635375	0.00823774837667	-1.0190532873414695	0.308182	0.308182	chr8	9001711	0.5111927307342852	chr8:9001711:C:T
chr8:9001805	['C', 'T']	56057	100322.15858205626	91.91890262067317	-0.0147010030534342	0.0094788010469827	-1.550934868298958	0.120923	0.120923	chr8	9001805	0.91749108687229	chr8:9001805:C:T
chr8:9001975	['T', 'C']	56057	101045.60510213184	110.89653718611264	-0.0162557845244831	0.0097185154508478	-1.672661283165932	0.0943996	0.0943996	chr8	9001975	1.0250298459366851	chr8:9001975:T:C
chr8:9002088	['A', 'T']	56057	30937.07074545909	-76.1785597368259	-0.0081074698350797	0.0065373177396654	-1.2401829248542158	0.214913	0.214913	chr8	9002088	0.6677373134173311	chr8:9002088:A:T
chr8:9002330	['C', 'G']	56057	100367.58091160467	87.32113085816056	-0.0146505255446572	0.0094916277595763	-1.5435208707880457	0.12271	0.12271	chr8	9002330	0.9111200438919482	chr8:9002330:C:G
chr8:9002766	['G', 'T']	56057	52241.52355040143	129.67662981168925	0.0044372073652203	0.0058381641795864	0.7600347007600966	0.447237	0.447237	chr8	9002766	0.3494622743722576	chr8:9002766:G:T
chr8:9003110	['T', 'C']	56057	101100.21410094018	129.8017666873142	-0.0150430354664284	0.0097371544567744	-1.5449108395279176	0.122373	0.122373	chr8	9003110	0.9123143930115772	chr8:9003110:T:C
chr8:9003199	['T', 'G']	56057	32034.57171403593	8.353511241818058	-0.0065517457478868	0.0064533636639657	-1.0152450859805733	0.309993	0.309993	chr8	9003199	0.5086481129260405	chr8:9003199:T:G
chr8:9003301	['C', 'T']	56057	7223.525008494129	68.296456923798	0.0057261323562713	0.0118628976491428	0.4826925533396201	0.629316	0.629316	chr8	9003301	0.2011312264229002	chr8:9003301:C:T
chr8:9003384	['T', 'C']	56057	53301.95085271871	199.53426911581428	0.0056400903667078	0.0058382180347808	0.9660636744135592	0.334016	0.334016	chr8	9003384	0.4762327291606524	chr8:9003384:T:C
chr8:9003482	['T', 'C']	56057	30941.967759777337	-60.46958340848835	-0.0083216071821878	0.006535070465957	-1.2733768098656777	0.20289	0.20289	chr8	9003482	0.6927393578549949	chr8:9003482:T:C
chr8:9003499	['G', 'A']	56057	101129.82432070792	122.77998858332973	-0.0154799114981869	0.0097457173021719	-1.5883809285887092	0.112206	0.112206	chr8	9003499	0.9499839193969608	chr8:9003499:G:A
chr8:9005011	['G', 'C']	56057	52560.944061562725	143.6343864012333	0.0042522181320024	0.0058464246511721	0.7273194107017124	0.467033	0.467033	chr8	9005011	0.3306524316147021	chr8:9005011:G:C
chr8:9006847	['A', 'G']	56057	22682.45095100453	-149.08655358409067	-0.0110048445540531	0.0072642747066392	-1.514926816299394	0.129797	0.129797	chr8	9006847	0.8867353452744968	chr8:9006847:A:G
chr8:9007324	['A', 'G']	56057	100424.374406822	131.39556568387076	-0.0106800356178911	0.0095150057527036	-1.1224413201070806	0.26168	0.26168	chr8	9007324	0.5822294688830747	chr8:9007324:A:G
chr8:9008413	['A', 'T']	56057	101406.51686175149	149.80478787129735	-0.0128746738189641	0.0098567149659929	-1.3061830298820196	0.191496	0.191496	chr8	9008413	0.71784029321531	chr8:9008413:A:T
chr8:9008562	['A', 'G']	56057	86954.36959204474	87.85365061886061	-0.0068966585207728	0.006974169756098	-0.988885955169444	0.322723	0.322723	chr8	9008562	0.4911700819554609	chr8:9008562:A:G
chr8:9009151	['G', 'A']	56057	47056.036591675445	-78.5835396905757	-0.011024884871255	0.0059577760975741	-1.850503390979072	0.0642463	0.0642463	chr8	9009151	1.1921518786714262	chr8:9009151:G:A
chr8:9010013	['G', 'A']	56057	7248.517224769414	64.80984525738846	0.0060502042847869	0.011817270760983	0.5119798308051613	0.608667	0.608667	chr8	9010013	0.2156202436821911	chr8:9010013:G:A
chr8:9010049	['T', 'G']	56057	1191.0212466105322	3.876244295024912	-0.0129670607225608	0.0283471481822338	-0.4574379277661444	0.647358	0.647358	chr8	9010049	0.1888554806516051	chr8:9010049:T:G
chr8:9010773	['C', 'T']	56057	30735.482898281807	-70.97748958554557	-0.008490083978802	0.0065476521022996	-1.296660825308689	0.194753	0.194753	chr8	9010773	0.7105158436763953	chr8:9010773:C:T
chr8:9011767	['G', 'A']	56057	47452.00444293769	-37.73403623524348	-0.0092372019212981	0.0059474565658897	-1.5531348264527016	0.120397	0.120397	chr8	9011767	0.9193843345040904	chr8:9011767:G:A
chr8:9012035	['TAAAG', 'T']	56057	69173.7857142857	176.48363929089217	0.00202327229245	0.0059686036370133	0.3389858693083646	0.734622	0.734622	chr8	9012035	0.1339360698165695	chr8:9012035:TAAAG:T
chr8:9012923	['GTT', 'G']	56057	31372.15612175713	-37.85733503848966	-0.0074029083434161	0.0064999859782379	-1.138911432763269	0.254745	0.254745	chr8	9012923	0.5938943313400624	chr8:9012923:GTT:G
chr8:9013352	['T', 'C']	56057	30905.41976171293	-73.15379325518535	-0.0075775035203691	0.0065587092557657	-1.155334567347658	0.247958	0.247958	chr8	9013352	0.6056218752744356	chr8:9013352:T:C
chr8:9013491	['G', 'A']	56057	101162.24168569798	148.57315838696942	-0.0127884846759381	0.0097564709062406	-1.3107695189003352	0.189941	0.189941	chr8	9013491	0.7213812798557084	chr8:9013491:G:A
chr8:9014200	['C', 'T']	56057	52376.47474531213	153.10499831782747	0.0045084445081386	0.0058389559749447	0.7721319577480326	0.44004	0.44004	chr8	9014200	0.3565078439917725	chr8:9014200:C:T
chr8:9014645	['A', 'G']	56057	16472.175387579613	32.892359415587634	-0.0041881662202298	0.0081982550383259	-0.5108606893357943	0.609451	0.609451	chr8	9014645	0.2150612060178159	chr8:9014645:A:G
chr8:9015316	['T', 'C']	56057	30801.593630118667	-72.43825757040284	-0.0074559592780387	0.006549060732718	-1.138477650816397	0.254926	0.254926	chr8	9015316	0.5935858684119026	chr8:9015316:T:C
chr8:9015783	['G', 'A']	56057	48423.94647543006	-1.7960566839459469	-0.0084415908261493	0.0059581573856471	-1.416812326321683	0.156543	0.156543	chr8	9015783	0.8053663475893351	chr8:9015783:G:A
chr8:9016842	['A', 'G']	56057	31530.49888426726	-37.61419433563501	-0.0073667228821691	0.0064932706685986	-1.1345165261313512	0.256583	0.256583	chr8	9016842	0.5907721213467834	chr8:9016842:A:G
chr8:9017304	['T', 'C']	56057	101349.61594862188	126.85491122284574	-0.0133815278088977	0.0098440409760476	-1.3593531194615596	0.17404	0.17404	chr8	9017304	0.7593509253793207	chr8:9017304:T:C
chr8:9017871	['A', 'G']	56057	22994.28155720888	-190.9902867865176	-0.012866782245641	0.0072236316249004	-1.781206865711174	0.0748841	0.0748841	chr8	9017871	1.125610385442098	chr8:9017871:A:G
chr8:9019406	['A', 'C']	56057	32459.31616505808	-76.25308901151213	-0.0091156654547233	0.0064384768585485	-1.4158108594613	0.156836	0.156836	chr8	9019406	0.8045542426283995	chr8:9019406:A:C
chr8:9020857	['C', 'T']	56057	16611.0	23.5560144364484	-0.0046878785659957	0.0081680986677161	-0.5739253107365507	0.566021	0.566021	chr8	9020857	0.2471674557111394	chr8:9020857:C:T
chr8:9021002	['A', 'G']	56057	16540.770423364436	36.45954191062394	-0.0037749036177277	0.0081755985770526	-0.4617281024930916	0.644278	0.644278	chr8	9021002	0.1909266981457028	chr8:9021002:A:G
chr8:9021471	['T', 'C']	56057	16537.080113504548	39.87785526056666	-0.003595773696236	0.0081781811686672	-0.4396788995103707	0.660171	0.660171	chr8	9021471	0.1803435572801661	chr8:9021471:T:C
chr8:9021852	['T', 'A']	56057	16711.358778763504	40.83613100824981	-0.0033208392243899	0.0081940926935794	-0.4052723527269824	0.685279	0.685279	chr8	9021852	0.1641325766954611	chr8:9021852:T:A
chr8:9022139	['T', 'C']	56057	16631.63713908418	21.20353211461252	-0.0047893588775656	0.0081652793684032	-0.5865517469125143	0.557507	0.557507	chr8	9022139	0.2537496752891508	chr8:9022139:T:C
chr8:9025056	['G', 'A']	56057	100515.37927712564	135.2949670619313	-0.011198618599066	0.0095419509757657	-1.1736193811420508	0.240553	0.240553	chr8	9025056	0.6187892225264497	chr8:9025056:G:A
chr8:9025158	['C', 'T']	56057	23660.642900474613	-224.5025862796947	-0.0138103768417581	0.0071517504600777	-1.9310484781103483	0.0534821	0.0534821	chr8	9025158	1.271791548296621	chr8:9025158:C:T
chr8:9025194	['T', 'C']	56057	7244.42156442922	73.78776233916936	0.006949930559069	0.0118266980534786	0.587647585796345	0.556771	0.556771	chr8	9025194	0.2543233934908301	chr8:9025194:T:C
chr8:9026395	['C', 'T']	56057	52306.862723054976	139.00497393003482	0.0040946506524137	0.0058484205386834	0.7001293127486878	0.483849	0.483849	chr8	9026395	0.3152901521956586	chr8:9026395:C:T
chr8:9027656	['A', 'G']	56057	52297.92707125141	147.8394702405387	0.0043333966192722	0.0058514480575776	0.7405682450962683	0.458958	0.458958	chr8	9027656	0.3382270556453477	chr8:9027656:A:G
chr8:9028444	['G', 'A']	56057	48882.46416272639	-64.23267210383808	-0.0105852127684036	0.005930526148894	-1.784869082885269	0.074288	0.074288	chr8	9028444	1.129081333677901	chr8:9028444:G:A
chr8:9029050	['G', 'A']	56057	101179.87914205668	95.378359339931	-0.0176097487158204	0.0097843676074116	-1.7997840455709202	0.0719001	0.0719001	chr8	9029050	1.1432705055918324	chr8:9029050:G:A
chr8:9029509	['T', 'C']	56057	16897.83744712748	40.1752006999936	-0.004456860385463	0.0081058555973842	-0.5498321962337057	0.582437	0.582437	chr8	9029509	0.234751043747523	chr8:9029509:T:C
chr8:9029643	['T', 'A']	56057	31398.522002141333	-124.51658383389916	-0.0093951912359909	0.0065158919624902	-1.441888737578195	0.149339	0.149339	chr8	9029643	0.8258267611096511	chr8:9029643:T:A
chr8:9030032	['TAAC', 'T']	56057	51623.209056684565	144.06641732887752	0.004064785233237	0.0058543387484748	0.6943201286901958	0.487484	0.487484	chr8	9030032	0.3120396339669687	chr8:9030032:TAAC:T
chr8:9031438	['A', 'G']	56057	47413.99562843479	55.08199767400375	0.0004859814202475	0.005869554683147	0.0827969831583445	0.934013	0.934013	chr8	9031438	0.0296470790279644	chr8:9031438:A:G
chr8:9032336	['A', 'G']	56057	31978.56372102981	-171.35375490406307	-0.0113367041724931	0.0064752921769198	-1.7507633420621551	0.0799922	0.0799922	chr8	9032336	1.096952358784432	chr8:9032336:A:G
chr8:9032569	['T', 'C']	56057	16595.480232641115	33.63961888784752	-0.0040608186304361	0.0081649444655124	-0.4973479792285757	0.618946	0.618946	chr8	9032569	0.2083472393886456	chr8:9032569:T:C
chr8:9032588	['C', 'T']	56057	51658.90159341935	197.1614016730218	0.0060076953888458	0.0058531661621271	1.0264009635876203	0.304707	0.304707	chr8	9032588	0.5161175686639246	chr8:9032588:C:T
chr8:9033304	['A', 'G']	56057	52279.326101307815	221.43527882467103	0.0063546048592977	0.0058499646201443	1.086263810453764	0.277367	0.277367	chr8	9033304	0.5569452107841248	chr8:9033304:A:G
chr8:9033866	['T', 'C']	56057	49046.49975915652	-92.65357566987656	-0.0113446454503166	0.0059258943900997	-1.9144191076489523	0.0555717	0.0555717	chr8	9033866	1.2551463174610415	chr8:9033866:T:C
chr8:9034003	['A', 'G']	56057	24032.71487699142	-253.17442780928275	-0.01508642882991	0.0071091486768706	-2.1221146884989626	0.0338325	0.0338325	chr8	9034003	1.4706659095105894	chr8:9034003:A:G
chr8:9035087	['G', 'T']	56057	48499.19105814348	-84.80819075097362	-0.010699772018699	0.0059340193468414	-1.803123885060204	0.0713741	0.0713741	chr8	9035087	1.1464593549982571	chr8:9035087:G:T
chr8:9035094	['C', 'T']	56057	48831.4532429298	-103.41412010651298	-0.0116532264349704	0.0059297644026851	-1.9652090106132416	0.049395	0.049395	chr8	9035094	1.3063170102324109	chr8:9035094:C:T
chr8:9036071	['A', 'G']	56057	48880.59178175071	-96.1820663176078	-0.0112482364066571	0.0059284370017868	-1.8973359088182868	0.0577888	0.0577888	chr8	9036071	1.2381563236818984	chr8:9036071:A:G
chr8:9038249	['T', 'C']	56057	16119.725357263922	26.78128738511036	-0.0042619545934676	0.0082630563643183	-0.5157842819361186	0.606007	0.606007	chr8	9038249	0.2175223592597611	chr8:9038249:T:C
chr8:9038785	['G', 'A']	56057	16267.160758567785	23.008549556825	-0.004671385195807	0.0082306614346967	-0.567558905547329	0.570337	0.570337	chr8	9038785	0.2438684531131357	chr8:9038785:G:A
chr8:9041194	['G', 'A']	56057	29965.20729335784	-237.7097252635244	-0.0152795229232172	0.0065880971505242	-2.319261931649156	0.0203844	0.0203844	chr8	9041194	1.690702067166156	chr8:9041194:G:A
chr8:9042111	['G', 'A']	56057	30633.2787996646	-183.6212123934369	-0.0140209167781293	0.0065319799801178	-2.1465033298948173	0.0318371	0.0318371	chr8	9042111	1.4970664984518556	chr8:9042111:G:A
chr8:9042305	['A', 'G']	56057	58200.45884557054	196.2846472357283	0.003356125403853	0.0057867875159546	0.5799634762119581	0.561942	0.561942	chr8	9042305	0.2503085071708538	chr8:9042305:A:G
chr8:9043712	['T', 'G']	56057	54292.81117196838	296.8926188457404	0.0095031095101533	0.0058341402422981	1.6288791690769964	0.103344	0.103344	chr8	9043712	0.9857147328009256	chr8:9043712:T:G
chr8:9043733	['G', 'A']	56057	16166.018697591438	9.638539822129744	-0.0054953528060537	0.0082540218383669	-0.6657788062190306	0.505555	0.505555	chr8	9043733	0.2962315900291581	chr8:9043733:G:A
chr8:9044080	['C', 'G']	56057	16199.178746030051	-2.3396006590369467	-0.006265285483588	0.0082462452923522	-0.7597743289783765	0.447393	0.447393	chr8	9044080	0.3493108152442079	chr8:9044080:C:G
chr8:9044469	['A', 'G']	56057	16079.589496975424	26.675723930091664	-0.0040884467029534	0.0082746853482936	-0.4940908966159733	0.621244	0.621244	chr8	9044469	0.2067377926722527	chr8:9044469:A:G
chr8:9044712	['T', 'C']	56057	30076.851999285995	-210.5263598287616	-0.0140728028898994	0.0065814927932658	-2.138238744908856	0.0325017	0.0325017	chr8	9044712	1.48809392267311	chr8:9044712:T:C
chr8:9044861	['A', 'T']	56057	47696.67494824018	-157.54417677956988	-0.0149443710731341	0.0059309221876578	-2.5197381790361595	0.011747	0.011747	chr8	9044861	1.930073031247528	chr8:9044861:A:T
chr8:9045624	['C', 'T']	56057	54181.79573731279	281.1229609861061	0.008978607609199	0.0058327679683095	1.5393390681716426	0.123727	0.123727	chr8	9045624	0.9075355172545828	chr8:9045624:C:T
chr8:9045813	['A', 'G']	56057	30079.78105071359	-205.64960655851164	-0.0138965444103632	0.0065840511701699	-2.1106373646249343	0.0348079	0.0348079	chr8	9045813	1.4583221774029564	chr8:9045813:A:G
chr8:9046175	['T', 'C']	56057	16097.861508545331	-2.8493329460651005	-0.0061206062050733	0.0082686335056329	-0.7402197957986316	0.45917	0.45917	chr8	9046175	0.3380264944342751	chr8:9046175:T:C
chr8:9047129	['T', 'C']	56057	47688.05918563986	-179.03409011715436	-0.0157364054396388	0.0059288776663613	-2.654196346287005	0.007952	0.007952	chr8	9047129	2.099523628610743	chr8:9047129:T:C
chr8:9047352	['T', 'G']	56057	47740.3295026678	-166.49923458270112	-0.0152989804664387	0.0059293005593589	-2.5802335896584734	0.00987587	0.00987587	chr8	9047352	2.0054246354932683	chr8:9047352:T:G
chr8:9047364	['T', 'C']	56057	16686.381344894646	43.302219063743486	-0.0047989053570711	0.0081613924032825	-0.5880008116189822	0.556534	0.556534	chr8	9047364	0.2545082984248166	chr8:9047364:T:C
chr8:9047445	['G', 'A']	56057	16081.860652228208	18.32727117565723	-0.0045954649706902	0.0082736378782441	-0.555434627224169	0.5786	0.5786	chr8	9047445	0.2376215706880359	chr8:9047445:G:A
chr8:9047759	['A', 'G']	56057	16211.181101238268	29.67331913533978	-0.0043066456637883	0.00825143348738	-0.5219269682504325	0.601723	0.601723	chr8	9047759	0.2206033879064195	chr8:9047759:A:G
chr8:9048416	['A', 'G']	56057	101468.62019445188	158.42243668798451	-0.0123834907180354	0.0098790023360983	-1.2535163265206972	0.210023	0.210023	chr8	9048416	0.6777331422845595	chr8:9048416:A:G
chr8:9049784	['G', 'A']	56057	30107.056190000352	-250.5422223991168	-0.0160686068024029	0.0065770517794871	-2.443132172460397	0.0145635	0.0145635	chr8	9049784	1.836734239856777	chr8:9049784:G:A
chr8:9050047	['C', 'A']	56057	16037.57484656009	10.501130118934723	-0.0051490593062119	0.008285362289083	-0.621464593406668	0.534297	0.534297	chr8	9050047	0.2722172643106434	chr8:9050047:C:A
chr8:9050440	['G', 'A']	56057	50131.30020349148	365.0778453757436	0.0124753218127084	0.0058787644491376	2.1220992813444544	0.0338338	0.0338338	chr8	9050440	1.4706492222430267	chr8:9050440:G:A
chr8:9050632	['T', 'C']	56057	101501.0	161.56207708232208	-0.0123971445987199	0.0099040646627452	-1.2517229057835844	0.210676	0.210676	chr8	9050632	0.6763849359687193	chr8:9050632:T:C
chr8:9050725	['C', 'A']	56057	47421.38113847251	-158.76597657564142	-0.0147990552089441	0.0059361652637426	-2.4930328842653453	0.0126686	0.0126686	chr8	9050725	1.897271376108585	chr8:9050725:C:A
chr8:9050793	['G', 'A']	56057	37348.995218128286	225.1403534095105	0.0088249506898195	0.0061411746734441	1.4370134638867509	0.15072	0.15072	chr8	9050793	0.8218291145511979	chr8:9050793:G:A
chr8:9051086	['C', 'T']	56057	46916.57582625454	-148.16645298886928	-0.0147087101061893	0.0059380868332433	-2.4770116233136474	0.0132517	0.0132517	chr8	9051086	1.8777284044999576	chr8:9051086:C:T
chr8:9052118	['G', 'C']	56057	16228.868519641774	53.008644576091065	-0.0026043956453331	0.0082406569434905	-0.3160422358548029	0.751972	0.751972	chr8	9052118	0.1237983302486323	chr8:9052118:G:C
chr8:9053798	['C', 'A']	56057	47290.81068108416	-100.35277280160692	-0.0131272580079107	0.0059379717835304	-2.210730950982355	0.0270585	0.0270585	chr8	9053798	1.5676962823791571	chr8:9053798:C:A
chr8:9053963	['G', 'A']	56057	16121.437950474558	22.941636503650194	-0.0047012684419702	0.0082655116218208	-0.5687812995821074	0.569507	0.569507	chr8	9053963	0.2445009334941169	chr8:9053963:G:A
chr8:9054787	['C', 'T']	56057	16146.320509617784	11.950191795330396	-0.0054026855735484	0.0082588045532047	-0.6541728332161537	0.513003	0.513003	chr8	9054787	0.2898800951617975	chr8:9054787:C:T
chr8:9055401	['T', 'C']	56057	16264.740878842484	77.51226161079232	0.0028182741296767	0.0084369448459629	0.3340396531127432	0.738351	0.738351	chr8	9055401	0.1317371325884904	chr8:9055401:T:C
chr8:9055592	['T', 'G']	56057	29563.691703835862	-208.73193914481703	-0.0146772744482509	0.0066361596420321	-2.2117120804761825	0.0269906	0.0269906	chr8	9055592	1.568787460986543	chr8:9055592:T:G
chr8:9057703	['TA', 'T']	56057	54822.82386840087	354.7252647977932	0.0109788092867506	0.0058312834767469	1.882743195478336	0.0597404	0.0597404	chr8	9057703	1.223731873844191	chr8:9057703:TA:T
chr8:9057979	['T', 'C']	56057	100735.7821448324	217.38945024184304	-0.0025025931318925	0.009641123815646	-0.2595748358538035	0.795193	0.795193	chr8	9057979	0.0995274516423753	chr8:9057979:T:C
chr8:9058829	['G', 'A']	56057	17825.971299034358	92.7382406798601	-0.0006780283560123	0.0083963996197768	-0.0807522732023584	0.935639	0.935639	chr8	9058829	0.0288916839003055	chr8:9058829:G:A
chr8:9059475	['G', 'T']	56057	16114.87473013721	59.10248814580087	-0.0020023043903217	0.0082650174691299	-0.2422625720756691	0.808578	0.808578	chr8	9059475	0.0922780792385318	chr8:9059475:G:T
chr8:9059742	['G', 'A']	56057	16137.46964559762	66.99831612588953	-0.001585055639788	0.0082600315195904	-0.1918946236498951	0.847825	0.847825	chr8	9059742	0.071693781443229	chr8:9059742:G:A
chr8:9059745	['A', 'G']	56057	16135.332435085204	64.12116650175732	-0.0017558481494945	0.0082604027715852	-0.2125620503075725	0.831669	0.831669	chr8	9059745	0.0800494863004907	chr8:9059745:A:G
chr8:9060424	['A', 'G']	56057	16162.072819432802	60.30068026864068	-0.0019423345588397	0.0082554565470722	-0.235278878613763	0.813993	0.813993	chr8	9060424	0.089379329845989	chr8:9060424:A:G
chr8:9060558	['C', 'T']	56057	16128.43857489474	58.38453033635011	-0.0021132769669532	0.0082627847373692	-0.2557584439294114	0.798138	0.798138	chr8	9060558	0.0979220115854177	chr8:9060558:C:T
chr8:9060680	['A', 'G']	56057	16126.876871197386	64.06042476586053	-0.0016768419467797	0.0082621615517059	-0.2029543886652205	0.839171	0.839171	chr8	9060680	0.0761495328669213	chr8:9060680:A:G
chr8:9060706	['G', 'A']	56057	16132.575577557756	59.32401609930093	-0.0019961192081425	0.0082608429128949	-0.2416362626901761	0.809063	0.809063	chr8	9060706	0.0920176594914625	chr8:9060706:G:A
chr8:9060833	['G', 'C']	56057	100539.34815964603	169.43869590675678	-0.0088806292325299	0.0095241166444748	-0.9324360005273272	0.351115	0.351115	chr8	9060833	0.4545506166238677	chr8:9060833:G:C
chr8:9061390	['C', 'G']	56057	100551.76244848444	213.1124174143989	-0.0045129289528376	0.0095220179191044	-0.4739466981870617	0.63554	0.63554	chr8	9061390	0.1968571103616065	chr8:9061390:C:G
chr8:9061455	['G', 'C']	56057	100417.58269556685	218.63799798384963	-0.0040865871237444	0.0094803726665082	-0.4310576458857273	0.666428	0.666428	chr8	9061455	0.1762467643173055	chr8:9061455:G:C
chr8:9061544	['C', 'T']	56057	16277.580751048075	61.97815524982339	-0.0022982633071043	0.0082308518583104	-0.2792254491597845	0.780073	0.780073	chr8	9061544	0.1078647537021985	chr8:9061544:C:T
chr8:9061807	['T', 'C']	56057	16144.840416413705	59.45447652794704	-0.002072871907659	0.0082584212860166	-0.2510009886718791	0.801814	0.801814	chr8	9061807	0.095926365060222	chr8:9061807:T:C
chr8:9061819	['T', 'C']	56057	100511.48138829404	207.4550855651629	-0.0054992318387443	0.0095121284943158	-0.57812842225907	0.56318	0.56318	chr8	9061819	0.2493527765290578	chr8:9061819:T:C
chr8:9061931	['C', 'T']	56057	30253.25405974517	-200.92816441403232	-0.0150067582629468	0.0065789958073123	-2.2810104615460105	0.0225516	0.0225516	chr8	9061931	1.6468226401930954	chr8:9061931:C:T
chr8:9061985	['T', 'G']	56057	100546.73016807625	232.05674385917945	-0.0036480013873447	0.0095158049249463	-0.3833623551677952	0.701453	0.701453	chr8	9061985	0.1540014230311585	chr8:9061985:T:G
chr8:9062166	['C', 'T']	56057	53030.02803404773	291.9162507525899	0.0099373405701253	0.0058431603034556	1.7006790938541212	0.0890088	0.0890088	chr8	9062166	1.0505670540010343	chr8:9062166:C:T
chr8:9062759	['C', 'G']	56057	53180.330164742816	278.0476066253383	0.0096972786939753	0.0058427718111925	1.6597051891362526	0.0969794	0.0969794	chr8	9062759	1.0133205071404283	chr8:9062759:C:G
chr8:9063148	['C', 'G']	56057	100392.58180358577	195.349417763504	-0.0057303152086173	0.0094733588651654	-0.6048873784026393	0.545256	0.545256	chr8	9063148	0.2633995467441187	chr8:9063148:C:G
chr8:9063150	['G', 'A']	56057	6933.4947460439225	118.82347180634706	0.0131668526871497	0.0120617887664833	1.0916169186893026	0.275006	0.275006	chr8	9063150	0.5606578307571364	chr8:9063150:G:A
chr8:9063413	['T', 'C']	56057	16200.201912953484	93.96524859709288	0.0003149327279098	0.0082462447092262	0.0381910480485162	0.969535	0.969535	chr8	9063413	0.0134365083671226	chr8:9063413:T:C
chr8:9063419	['G', 'T']	56057	16137.87883383589	97.05911754850884	0.0005449998542206	0.0082609914218599	0.0659726933959174	0.9474	0.9474	chr8	9063419	0.0234666196080621	chr8:9063419:G:T
chr8:9063500	['C', 'T']	56057	1401.60007495583	18.08009540007115	0.014675279665272	0.0259542620668056	0.5654285075606563	0.571785	0.571785	chr8	9063500	0.2427672419522801	chr8:9063500:C:T
chr8:9064118	['G', 'A']	56057	29497.735887096776	-259.2620944071795	-0.0163642094075441	0.0066463233306758	-2.46214464650188	0.0138139	0.0138139	chr8	9064118	1.859683692213279	chr8:9064118:G:A
chr8:9064217	['G', 'A']	56057	71053.02278578046	440.1905520920304	0.0099169829712013	0.0062097718651829	1.596996344874444	0.110272	0.110272	chr8	9064217	0.9575347485680844	chr8:9064217:G:A
chr8:9064259	['C', 'A']	56057	69459.60720087109	466.281117117244	0.0110978939013287	0.0059795706604894	1.8559683514836829	0.0634633	0.0634633	chr8	9064259	1.1974773489622343	chr8:9064259:C:A
chr8:9064508	['CT', 'C']	56057	69375.56384497341	462.29182441689017	0.0110537676951703	0.005977344378755	1.8492773704754528	0.064423	0.064423	chr8	9064508	1.190959055158839	chr8:9064508:CT:C
chr8:9064533	['G', 'A']	56057	69480.8314805232	465.9425629812043	0.0109354231414959	0.0059824651745705	1.8279125448115856	0.067568	0.067568	chr8	9064533	1.1702589359191675	chr8:9064533:G:A
chr8:9064761	['G', 'A']	56057	29652.28966760041	-261.19722208721544	-0.0164987616101274	0.0066332961400171	-2.487264440161834	0.0128759	0.0128759	chr8	9064761	1.8902224048985736	chr8:9064761:G:A
chr8:9064954	['C', 'T']	56057	51743.38439579654	279.3379449482956	0.0093325374660052	0.005849592426461	1.5954167035277234	0.110625	0.110625	chr8	9064954	0.9561467162941182	chr8:9064954:C:T
chr8:9064966	['C', 'G']	56057	5509.589712940002	-41.6007053484752	-0.0024763116226906	0.0134345264441558	-0.1843244444070348	0.85376	0.85376	chr8	9064966	0.0686641964355826	chr8:9064966:C:G
chr8:9065031	['G', 'T']	56057	1327.0710208013702	68.67002736209781	0.0165723453027229	0.0273023272188524	0.6069938716169104	0.543857	0.543857	chr8	9065031	0.2645152772777827	chr8:9065031:G:T
chr8:9065330	['A', 'G']	56057	1755.0626170725182	68.46596470391519	0.0213514757360864	0.0233115922584781	0.9159166606614424	0.359715	0.359715	chr8	9065330	0.4440414518634402	chr8:9065330:A:G
chr8:9065550	['C', 'G']	56057	15551.438750200752	62.70731976227705	-0.0010899521281597	0.008383112353872	-0.1300175975401701	0.896553	0.896553	chr8	9065550	0.0474240318941228	chr8:9065550:C:G
chr8:9066075	['C', 'T']	56057	69263.64915254236	493.9062961324484	0.0122962735141356	0.0059748528913765	2.058004395703656	0.0395943	0.0395943	chr8	9066075	1.4023673306584117	chr8:9066075:C:T
chr8:9066456	['C', 'G']	56057	69281.94367830447	478.6023284229004	0.0116894512524281	0.0059754425990651	1.9562486056274544	0.0504408	0.0504408	chr8	9066456	1.297218034057118	chr8:9066456:C:G
chr8:9067027	['G', 'C']	56057	1390.099191836298	66.91062292231565	0.0104840450658951	0.0267570154482402	0.3918241586463882	0.69519	0.69519	chr8	9067027	0.157896483648076	chr8:9067027:G:C
chr8:9067918	['A', 'G']	56057	100343.69032580378	225.1914409974881	-0.0034974936453252	0.0094558811227692	-0.3698749592889298	0.711477	0.711477	chr8	9067918	0.1478391348411671	chr8:9067918:A:G
chr8:9067952	['A', 'G']	56057	40330.791906070444	-132.69589900638738	-0.013298344959941	0.0061123113932441	-2.175665489595226	0.0295844	0.0295844	chr8	9067952	1.528937234206185	chr8:9067952:A:G
chr8:9071288	['C', 'T']	56057	45827.17510303852	-166.24818143631404	-0.0132147277037351	0.0059832144603198	-2.2086334680754205	0.0272042	0.0272042	chr8	9071288	1.5653640409653558	chr8:9071288:C:T
chr8:9071620	['A', 'C']	56057	45824.8969842969	-172.7315796499828	-0.0134861416354965	0.0059839149205606	-2.253732182781924	0.0242169	0.0242169	chr8	9071620	1.6158814515753297	chr8:9071620:A:C
chr8:9072353	['A', 'G']	56057	30550.80991809275	-257.40848434613093	-0.016292688012618	0.0065668181484024	-2.481062768059396	0.013102	0.013102	chr8	9072353	1.882662404904079	chr8:9072353:A:G
chr8:9072528	['G', 'A']	56057	38536.81220338983	179.8732083815202	0.0058647987891669	0.0062484634218506	0.9385985630736	0.347941	0.347941	chr8	9072528	0.4584943926820806	chr8:9072528:G:A
chr8:9073230	['A', 'G']	56057	17754.533782939925	115.94851287862728	-0.0015042470523323	0.0079516968645509	-0.1891730882044015	0.849958	0.849958	chr8	9073230	0.0706025340726474	chr8:9073230:A:G
chr8:9073416	['G', 'C']	56057	5869.523531720546	-32.2195331533199	-0.003728479556912	0.0130547974096603	-0.2856022533258981	0.775184	0.775184	chr8	9073416	0.110595199816194	chr8:9073416:G:C
chr8:9074193	['C', 'T']	56057	17677.67633255411	-207.3649101288936	-0.0212593205700775	0.0079742585456787	-2.6659933896422285	0.00767832	0.00767832	chr8	9074193	2.114733792278755	chr8:9074193:C:T
chr8:9075041	['C', 'G']	56057	35543.974752881564	135.49256975566084	0.0006588271270899	0.0062603956844966	0.1052372981346022	0.916188	0.916188	chr8	9075041	0.0380154008025812	chr8:9075041:C:G
chr8:9075747	['G', 'A']	56057	51956.19530385755	-100.46905255936522	-0.0117158466941786	0.0058914223203333	-1.988627882564642	0.0467471	0.0467471	chr8	9075747	1.3302453258195364	chr8:9075747:G:A
chr8:9075800	['T', 'A']	56057	80336.93006905657	64.17720922843735	-0.0145293967340202	0.0065957885337015	-2.202829375105276	0.0276108	0.0276108	chr8	9075800	1.5589210098564938	chr8:9075800:T:A
chr8:9076049	['C', 'T']	56057	12028.145699145363	87.50867940929403	0.0034831668968069	0.009305058836936	0.3743304537721612	0.70816	0.70816	chr8	9076049	0.149868607752836	chr8:9076049:C:T
chr8:9076153	['A', 'C']	56057	35561.3437828965	72.69340359080162	-0.0002588261919121	0.0062729791461277	-0.041260489774128	0.967088	0.967088	chr8	9076153	0.0145340055700091	chr8:9076153:A:C
chr8:9076434	['G', 'A']	56057	8633.616059800544	-31.58807419913782	-0.0088484336352435	0.0108471208538046	-0.8157403014588785	0.414652	0.414652	chr8	9076434	0.3823162355345984	chr8:9076434:G:A
chr8:9077029	['C', 'G']	56057	15451.551279992864	-33.0756579069402	-0.0067600349973614	0.0084167340953043	-0.8031660405112301	0.421882	0.421882	chr8	9077029	0.3748090038132795	chr8:9077029:C:G
chr8:9077396	['A', 'G']	56057	17800.222765388047	-186.5601859563996	-0.0194973725602078	0.0079432838461434	-2.454573314747402	0.0141082	0.0141082	chr8	9077396	1.8505283923359404	chr8:9077396:A:G
chr8:9077545	['G', 'A']	56057	15379.194793841103	-25.240581451985065	-0.0059165335441245	0.0084314527751051	-0.7017217200805242	0.482856	0.482856	chr8	9077545	0.316182367653752	chr8:9077545:G:A
chr8:9078038	['G', 'A']	56057	17756.85087781901	-171.89673286263277	-0.0184994439646915	0.0079517199617701	-2.326470757726895	0.019997	0.019997	chr8	9078038	1.6990351533946058	chr8:9078038:G:A
chr8:9078591	['T', 'C']	56057	22770.90556745181	-223.4313843525912	-0.0177741230610011	0.0072393533104475	-2.4552086766300305	0.0140833	0.0140833	chr8	9078591	1.8512955693511013	chr8:9078591:T:C
chr8:9079239	['A', 'G']	56057	89738.60507395052	-60.24179063450856	-0.0218395310479341	0.0072799661076462	-2.999949549901842	0.00270143	0.00270143	chr8	9079239	2.5684062815053528	chr8:9079239:A:G
chr8:9079452	['A', 'G']	56057	55209.803529369776	-34.34313514638693	-0.0106488591668624	0.0058710708344492	-1.8137848217362629	0.0697162	0.0697162	chr8	9079452	1.1566662928759734	chr8:9079452:A:G
chr8:9079754	['T', 'G']	56057	52733.51781125071	-77.4654737926482	-0.0105703699935734	0.0058920939066873	-1.7939921123077327	0.0728198	0.0728198	chr8	9079754	1.1377505181927323	chr8:9079754:T:G
chr8:9079953	['A', 'G']	56057	54851.52690282861	-19.106363250957244	-0.0096584375880732	0.0058700931176176	-1.64536360745041	0.0999005	0.0999005	chr8	9079953	1.0004323381334017	chr8:9079953:A:G
chr8:9080278	['T', 'G']	56057	1469.131039035182	32.37392696931272	-0.0143982447683616	0.0263325547340428	-0.5467849554964593	0.584529	0.584529	chr8	9080278	0.2331939374917969	chr8:9080278:T:G
chr8:9080432	['C', 'T']	56057	1451.155322830993	24.649452381671885	-0.0186984570220045	0.0264554464693974	-0.7067904540425781	0.4797	0.4797	chr8	9080432	0.3190302815341028	chr8:9080432:C:T
chr8:9080675	['T', 'C']	56057	17754.38424339757	-189.48188684830995	-0.0198286536914842	0.0079547889558539	-2.492668730940036	0.0126816	0.0126816	chr8	9080675	1.8968259493459043	chr8:9080675:T:C
chr8:9080761	['T', 'A']	56057	65784.9088962638	145.8940682055106	-0.0055288939813658	0.0059387619031239	-0.9309842811609486	0.351866	0.351866	chr8	9080761	0.4536226960115391	chr8:9080761:T:A
chr8:9080952	['G', 'A']	56057	54695.68430162016	-42.611604028675856	-0.0099555626377055	0.005877963989106	-1.6937093619757937	0.0903261	0.0903261	chr8	9080952	1.044186740847444	chr8:9080952:G:A
chr8:9080978	['A', 'G']	56057	1452.02590266876	26.72013084008464	-0.0172234866518382	0.0264522007311397	-0.6511173428214084	0.514973	0.514973	chr8	9080978	0.2882155403925981	chr8:9080978:A:G
chr8:9081353	['A', 'C']	56057	17822.95383023513	-192.2857507431436	-0.0196469353274858	0.0079396154912107	-2.4745449385093323	0.0133435	0.0133435	chr8	9081353	1.8747302400358712	chr8:9081353:A:C
chr8:9081554	['T', 'C']	56057	9477.014361920395	-90.22594218204657	-0.0155779926682797	0.0103830408527497	-1.5003304801747166	0.133534	0.133534	chr8	9081554	0.8744081415474381	chr8:9081554:T:C
chr8:9081815	['C', 'T']	56057	17545.381885338044	-208.22995291790232	-0.0207593519969924	0.0079880589594143	-2.5987980437383444	0.00935753	0.00935753	chr8	9081815	2.028838771874393	chr8:9081815:C:T
chr8:9082030	['G', 'A']	56057	55101.77847762473	-84.8290789742649	-0.0112633254791658	0.0058791531407764	-1.91580746571238	0.0553947	0.0553947	chr8	9082030	1.2565317852871547	chr8:9082030:G:A
chr8:9082213	['G', 'A']	56057	35851.31416387125	87.09376727279627	0.0009566554053661	0.0062685909392472	0.1526109160156874	0.878706	0.878706	chr8	9082213	0.056156408129301	chr8:9082213:G:A
chr8:9082321	['C', 'G']	56057	17530.127196816953	-208.6476725407922	-0.020941173816619	0.0079948021594789	-2.619348596611671	0.00881216	0.00881216	chr8	9082321	2.05491762608252	chr8:9082321:C:G
chr8:9082821	['T', 'A']	56057	37451.6809998751	136.29071951120224	0.0004906920393369	0.0061848746089624	0.0793374272496845	0.936765	0.936765	chr8	9082821	0.028369344014712	chr8:9082821:T:A
chr8:9082825	['A', 'T']	56057	37450.68506887446	137.6430119983226	0.0005522428395053	0.0061849052091778	0.0892888121690076	0.928853	0.928853	chr8	9082825	0.0320530118839954	chr8:9082825:A:T
chr8:9082859	['T', 'A']	56057	17681.26166306888	-182.21056067565087	-0.0192708471498505	0.0079699287169378	-2.4179447312867257	0.0156116	0.0156116	chr8	9082859	1.8065525847299024	chr8:9082859:T:A
chr8:9082883	['A', 'G']	56057	1501.2410255495292	25.048149617627864	-0.0183447412255868	0.0260507343933569	-0.7041928626113828	0.481316	0.481316	chr8	9082883	0.3175697011811207	chr8:9082883:A:G
chr8:9083103	['G', 'C']	56057	37353.99814454693	104.36002844682864	-0.0005878240885568	0.0061874957281759	-0.0950019384870089	0.924314	0.924314	chr8	9083103	0.0341804689295329	chr8:9083103:G:C
chr8:9083231	['C', 'A']	56057	15462.930900981266	-41.56167819493934	-0.0072892953390812	0.0084113818016508	-0.8665990334252412	0.386165	0.386165	chr8	9083231	0.4132270909804574	chr8:9083231:C:A
chr8:9083534	['C', 'T']	56057	35882.601638057175	86.34309230943423	0.0008231535167306	0.0062685668574705	0.1313144671576248	0.895527	0.895527	chr8	9083534	0.0479213157063602	chr8:9083534:C:T
chr8:9084090	['G', 'C']	56057	1481.4228332827745	25.52584811242253	-0.0182127832950723	0.0262202701968927	-0.6946070028382367	0.487305	0.487305	chr8	9084090	0.312199132511032	chr8:9084090:G:C
chr8:9084137	['C', 'T']	56057	8954.277881853377	117.59255615426171	0.0104089654153953	0.0106278583204374	0.9794038555612756	0.327385	0.327385	chr8	9084137	0.4849412228057628	chr8:9084137:C:T
chr8:9084193	['C', 'T']	56057	36627.801042075575	103.10999003054977	-0.0006347108015578	0.0062124970596203	-0.1021667769765699	0.918625	0.918625	chr8	9084193	0.0368617396122963	chr8:9084193:C:T
chr8:9084721	['T', 'A']	56057	37293.30131705751	120.84546327311712	7.501072554931047e-05	0.006190426127638	0.0121172151969335	0.990332	0.990332	chr8	9084721	0.0042191876279125	chr8:9084721:T:A
chr8:9085151	['G', 'T']	56057	35610.44677966101	54.668762293317954	-0.0006243344987228	0.0062768014519432	-0.0994669822684227	0.920768	0.920768	chr8	9085151	0.0358497824113997	chr8:9085151:G:T
chr8:9085920	['A', 'T']	56057	72979.84904784846	-12.081801981131886	-0.0129786048373543	0.0062564373303077	-2.07444015693768	0.038043	0.038043	chr8	9085920	1.4197252427316562	chr8:9085920:A:T
chr8:9086651	['G', 'C']	56057	37136.29979125408	141.99753303409378	0.0006763957004459	0.0061954006587762	0.1091770714598997	0.913062	0.913062	chr8	9086651	0.0394997313992549	chr8:9086651:G:C
chr8:9086684	['T', 'C']	56057	19175.73660547021	-166.29655801432526	-0.0162289941324196	0.0077254973562147	-2.100705415343169	0.0356713	0.0356713	chr8	9086684	1.4476810630042711	chr8:9086684:T:C
chr8:9086797	['T', 'C']	56057	1389.1239028045388	25.214898773054664	-0.014185890360828	0.0268420739567202	-0.5284945710119564	0.597158	0.597158	chr8	9086797	0.2239107451695107	chr8:9086797:T:C
chr8:9088448	['T', 'C']	56057	1287.1836964084996	17.246484741868784	-0.0203062009595465	0.0277820469341274	-0.7309109011187506	0.464837	0.464837	chr8	9088448	0.3326993103589281	chr8:9088448:T:C
chr8:9088653	['G', 'A']	56057	80959.77696109039	115.23118856546571	-0.0099457288491569	0.0066941546372602	-1.4857333581447516	0.137355	0.137355	chr8	9088653	0.8621555267575362	chr8:9088653:G:A
chr8:9088881	['G', 'A']	56057	18515.98183796899	-167.24951354527755	-0.0168854985332255	0.0078272985674951	-2.1572574992024496	0.0309898	0.0309898	chr8	9088881	1.5087812265737748	chr8:9088881:G:A
chr8:9089142	['C', 'T']	56057	34839.107471633484	103.83521533863426	0.0014254307886754	0.0063030183502666	0.2261505059104218	0.821085	0.821085	chr8	9089142	0.0856118817110768	chr8:9089142:C:T
chr8:9089671	['C', 'T']	56057	1311.0701644842477	11.536203027532032	-0.0253732496742461	0.0275619270803829	-0.9205905523313476	0.357268	0.357268	chr8	9089671	0.4470058812109069	chr8:9089671:C:T
chr8:9089961	['T', 'C']	56057	35442.21929198486	141.16811074841723	0.0030039793106121	0.0062776684185745	0.478518314494574	0.632283	0.632283	chr8	9089961	0.1990884947729651	chr8:9089961:T:C
chr8:9090048	['A', 'G']	56057	35625.719740222674	143.72793056532987	0.0027799762818097	0.006264963341915	0.4437338464872729	0.657237	0.657237	chr8	9090048	0.1822779953837921	chr8:9090048:A:G
chr8:9090380	['T', 'C']	56057	18769.67865617585	-194.30464431862933	-0.0185811201814032	0.0077843006102202	-2.3869993094829174	0.0169898	0.0169898	chr8	9090380	1.7698117335151582	chr8:9090380:T:C
chr8:9090500	['A', 'T']	56057	51482.694384468494	61.93094956549936	-0.0029422575013465	0.005909523384883	-0.4978840609841857	0.618568	0.618568	chr8	9090500	0.2086125508425199	chr8:9090500:A:T
chr8:9090959	['T', 'G']	56057	72792.9855300016	-111.77140290096844	-0.0138677928865005	0.0062507241553693	-2.2185898052449144	0.0265186	0.0265186	chr8	9090959	1.576449407428796	chr8:9090959:T:G
chr8:9091005	['A', 'G']	56057	19044.37812667261	-174.76395987263342	-0.0177658629357592	0.0077417218126528	-2.294820631080193	0.0217471	0.0217471	chr8	9091005	1.662598648501003	chr8:9091005:A:G
chr8:9092215	['T', 'C']	56057	19364.07261244224	-137.36571320749178	-0.0157543224266043	0.0076904121499145	-2.048566724317796	0.0405091	0.0405091	chr8	9092215	1.3924474055297085	chr8:9092215:T:C
chr8:9092221	['C', 'T']	56057	19376.073896986672	-131.6946254190212	-0.0155980717996925	0.0076877665413995	-2.0289471221186424	0.0424684	0.0424684	chr8	9092221	1.3719341007766983	chr8:9092221:C:T
chr8:9092383	['T', 'C']	56057	19353.79777325768	-137.38869808132287	-0.0158249396879628	0.0076940609705623	-2.056773366952678	0.0397126	0.0397126	chr8	9092383	1.401071678569744	chr8:9092383:T:C
chr8:9092501	['A', 'G']	56057	19317.412221231043	-143.8585760859432	-0.0160791374862795	0.0076988746492431	-2.088504907384132	0.0367568	0.0367568	chr8	9092501	1.4346623047623934	chr8:9092501:A:G
chr8:9093356	['A', 'G']	56057	9324.164335414807	32.63878083254679	0.0010348589237922	0.010501413669046	0.0985447251585407	0.9215	0.9215	chr8	9093356	0.0355046604449073	chr8:9093356:A:G
chr8:9093570	['C', 'G']	56057	16465.604266220686	-37.48601587088379	-0.007836019219416	0.0082783746003731	-0.9465649475517568	0.343865	0.343865	chr8	9093570	0.4636120262146698	chr8:9093570:C:G
chr8:9094509	['T', 'G']	56057	32409.359651000963	90.53157192820936	-0.0057315158976199	0.006416708333109	-0.8932174566898026	0.371745	0.371745	chr8	9094509	0.4297548640622629	chr8:9094509:T:G
chr8:9094687	['C', 'G']	56057	29611.75419283472	-35.351699607872746	-0.0083894836964196	0.0065916838602721	-1.2727375696796963	0.203116	0.203116	chr8	9094687	0.6922558646896354	chr8:9094687:C:G
chr8:9098099	['G', 'A']	56057	30656.31257027609	-26.73357593724734	-0.0087999843129776	0.0065296249064616	-1.3477013517681908	0.17776	0.17776	chr8	9098099	0.7501659584032077	chr8:9098099:G:A
chr8:9098936	['T', 'C']	56057	8611.37663774946	26.437954510932432	-0.0022041087440725	0.0108803707190089	-0.202576621789349	0.839467	0.839467	chr8	9098936	0.0759963715921548	chr8:9098936:T:C
chr8:9099586	['C', 'T']	56057	16164.45595051276	-26.183076149828786	-0.0060424457365188	0.0084256044402648	-0.7171527905633415	0.473283	0.473283	chr8	9099586	0.3248790948110827	chr8:9099586:C:T
chr8:9100668	['T', 'G']	56057	30011.88919815866	-60.13477471703358	-0.0094081351414139	0.0065688093094967	-1.432243607347867	0.15208	0.15208	chr8	9100668	0.8179278961426133	chr8:9100668:T:G
chr8:9101876	['G', 'A']	56057	30891.40857107174	-22.2816893277996	-0.0086772301772317	0.0065159351477435	-1.3316937600639895	0.182966	0.182966	chr8	9101876	0.7376296063584269	chr8:9101876:G:A
chr8:9102990	['G', 'C']	56057	96756.63020052807	178.82212071038148	-0.0206402973930394	0.0086938169287368	-2.374135269034043	0.0175935	0.0175935	chr8	9102990	1.7546477546595722	chr8:9102990:G:C
chr8:9103507	['C', 'T']	56057	29951.27440275473	0.0489653053274854	-0.0065348786747573	0.0065749403348403	-0.9939069165585062	0.320272	0.320272	chr8	9103507	0.4944810281705107	chr8:9103507:C:T
chr8:9104480	['C', 'T']	56057	14708.78716951511	-5.565959262429067	-0.0078038259836014	0.0085751594538799	-0.9100502475286966	0.3628	0.3628	chr8	9104480	0.4403327216119423	chr8:9104480:C:T
chr8:9105156	['G', 'T']	56057	29966.60372141149	-7.725349947959759	-0.0072228868110437	0.0065712235343614	-1.099169245008135	0.271699	0.271699	chr8	9105156	0.5659119600189186	chr8:9105156:G:T
chr8:9105924	['T', 'C']	56057	5285.565734777256	52.718370772498616	0.0080601607147561	0.0135555814401129	0.5946008845408082	0.552113	0.552113	chr8	9105924	0.2579720268830529	chr8:9105924:T:C
chr8:9106252	['T', 'C']	56057	30957.86579839429	2.342611717563166	-0.0081796967281397	0.0065056251412205	-1.2573267826810532	0.208641	0.208641	chr8	9106252	0.6806003444036899	chr8:9106252:T:C
chr8:9106617	['A', 'C']	56057	31066.20446434944	9.834550934665472	-0.0077502835055057	0.0065006862323053	-1.192225440291289	0.233178	0.233178	chr8	9106617	0.6323124270232858	chr8:9106617:A:C
chr8:9106710	['A', 'G']	56057	30880.71232803384	8.00293912951733	-0.0076517521291957	0.0065100989835041	-1.175366480384464	0.239853	0.239853	chr8	9106710	0.6200548451559841	chr8:9106710:A:G
chr8:9107116	['C', 'T']	56057	14873.653308830088	30.330053118635764	-0.0053450935134337	0.0085249048727053	-0.6269974378890029	0.530663	0.530663	chr8	9107116	0.2751811921068346	chr8:9107116:C:T
chr8:9107475	['G', 'A']	56057	13690.930787759838	53.44822922368095	-0.0021421743312169	0.0088796776291115	-0.241244606019701	0.809366	0.809366	chr8	9107475	0.0918550434859978	chr8:9107475:G:A
chr8:9107647	['A', 'G']	56057	33081.41217821487	20.079895170099345	-0.0065566295472411	0.0068064317840146	-0.9632990905219644	0.335402	0.335402	chr8	9107647	0.4744343520269691	chr8:9107647:A:G
chr8:9107900	['C', 'T']	56057	30812.794703877524	-2.3799886823787704	-0.0079355764344998	0.0065136037722069	-1.2183081304945698	0.223112	0.223112	chr8	9107900	0.6514770707128898	chr8:9107900:C:T
chr8:9108483	['A', 'G']	56057	32098.169771924186	75.6778191411783	-0.0065098778859492	0.0064370453557271	-1.0113145901880811	0.31187	0.31187	chr8	9108483	0.5060263997253327	chr8:9108483:A:G
chr8:9108776	['A', 'AG']	56057	30364.166663693293	-2.167574718633082	-0.0070497606889182	0.0065427823272492	-1.0774866618376635	0.281268	0.281268	chr8	9108776	0.5508796749231364	chr8:9108776:A:AG
chr8:9109044	['G', 'A']	56057	15905.418682651823	-50.12245219292217	-0.012207755146252	0.0082946663988753	-1.47175962952618	0.141091	0.141091	chr8	9109044	0.8505006884072268	chr8:9109044:G:A
chr8:9109096	['A', 'G']	56057	32759.76601477463	84.76519883149238	-0.0054441694999925	0.0063913838916726	-0.851798232161535	0.39433	0.39433	chr8	9109096	0.4041401812355822	chr8:9109096:A:G
chr8:9109179	['C', 'T']	56057	4518.403018625561	-54.19391237446008	-0.0157359139692327	0.0147074908892166	-1.0699251209987204	0.284658	0.284658	chr8	9109179	0.5456766063121796	chr8:9109179:C:T
chr8:9109616	['G', 'T']	56057	1779.4444087575612	31.56049290362522	-0.0089632880953497	0.0232051600770332	-0.3862627133617973	0.699304	0.699304	chr8	9109616	0.1553339875999448	chr8:9109616:G:T
chr8:9110298	['A', 'T']	56057	12977.620553077608	63.33742601876302	0.0069716107498966	0.0090078504893951	0.7739483196467563	0.438965	0.438965	chr8	9110298	0.3575701059830121	chr8:9110298:A:T
chr8:9110350	['T', 'C']	56057	16491.88259535448	133.78383766321986	-0.0008496897410036	0.0081828339090037	-0.1038380774255668	0.917298	0.917298	chr8	9110350	0.0374895533908122	chr8:9110350:T:C
chr8:9110829	['T', 'A']	56057	1806.6445741206696	32.87956420213796	-0.0070119124728522	0.0230058108488079	-0.3047887561509496	0.760528	0.760528	chr8	9110829	0.1188847921019209	chr8:9110829:T:A
chr8:9110877	['A', 'G']	56057	1802.1285925820205	31.98923542724924	-0.0077670295629248	0.0230277673903108	-0.3372897350957647	0.7359	0.7359	chr8	9110877	0.1331811970739518	chr8:9110877:A:G
chr8:9111749	['C', 'T']	56057	15546.832019124417	104.32193058575456	-0.0024402018324704	0.0083863653010673	-0.2909725184711215	0.771073	0.771073	chr8	9111749	0.1129045039251847	chr8:9111749:C:T
chr8:9111864	['A', 'G']	56057	23526.77724450472	19.169977079270407	-0.0070661398303924	0.0071116363826184	-0.9936025199014384	0.320421	0.320421	chr8	9111864	0.4942790285264685	chr8:9111864:A:G
chr8:9112010	['C', 'T']	56057	21587.236038254297	5.674020046970151	-0.0050108384865911	0.0073730026081098	-0.6796197903252454	0.496748	0.496748	chr8	9112010	0.3038638727651273	chr8:9112010:C:T
chr8:9112016	['C', 'T']	56057	28568.11551431885	-81.6446817256601	-0.0063168459750498	0.0066306717209342	-0.9526705952138176	0.340761	0.340761	chr8	9112016	0.4675501159417295	chr8:9112016:C:T
chr8:9112614	['C', 'A']	56057	1614.0	38.036535474457786	-0.0024441187460273	0.0242950722068726	-0.1006014193008219	0.919867	0.919867	chr8	9112614	0.0362749610692527	chr8:9112614:C:A
chr8:9113414	['T', 'C']	56057	21699.774364558056	-1.2028783710081712	-0.0061653931109618	0.0073595284586289	-0.8377429539976785	0.402179	0.402179	chr8	9113414	0.3955806100749893	chr8:9113414:T:C
chr8:9113474	['T', 'C']	56057	38183.492702423006	153.95128771140176	-0.0039061500545638	0.0061151154158925	-0.6387696370230633	0.522975	0.522975	chr8	9113474	0.2815190714033816	chr8:9113474:T:C
chr8:9113493	['C', 'G']	56057	21627.858190447303	19.236378899037188	-0.0047348883406877	0.0073673565667088	-0.6426848351664468	0.520431	0.520431	chr8	9113493	0.2836368421489629	chr8:9113493:C:G
chr8:9113514	['G', 'C']	56057	21613.783519503224	15.891952160744037	-0.004837369111825	0.0073696659096736	-0.6563892001502276	0.511576	0.511576	chr8	9113514	0.2910898381418882	chr8:9113514:G:C
chr8:9113715	['T', 'TA']	56057	14663.831115075827	127.72904296152744	0.0021008774280604	0.0085986698298433	0.244325863143269	0.806979	0.806979	chr8	9113715	0.0931377667683708	chr8:9113715:T:TA
chr8:9113842	['G', 'A']	56057	1466.0523057711175	-63.11234983487333	-0.0472927929857878	0.0253599008002651	-1.8648650622991905	0.0622055	0.0622055	chr8	9113842	1.2061712147617454	chr8:9113842:G:A
chr8:9113959	['G', 'A']	56057	21698.58037116345	13.67400442677764	-0.0050141006924303	0.0073573942432625	-0.681504963122222	0.495555	0.495555	chr8	9113959	0.3049081376046778	chr8:9113959:G:A
chr8:9114423	['A', 'G']	56057	21578.23427184813	27.25999210296552	-0.0043759155060235	0.0073746544685258	-0.5933722759079019	0.552934	0.552934	chr8	9114423	0.25732670440311	chr8:9114423:A:G
chr8:9114842	['C', 'T']	56057	27221.3704146446	-91.4852021022709	-0.0087970093895769	0.0067617361123608	-1.3009986257073074	0.193264	0.193264	chr8	9114842	0.7138490360770633	chr8:9114842:C:T
chr8:9115117	['A', 'ATAAAG']	56057	39576.35401798458	175.52417252616223	-0.0029295516296657	0.0060381961349644	-0.4851700017993817	0.627558	0.627558	chr8	9115117	0.2023461297418959	chr8:9115117:A:ATAAAG
chr8:9115452	['G', 'A']	56057	27312.94894118067	-101.2525830392253	-0.0091536049336011	0.0067518683062119	-1.3557143768902564	0.175196	0.175196	chr8	9115452	0.7564758136802595	chr8:9115452:G:A
chr8:9116336	['C', 'T']	56057	38000.7452631579	152.30595554874358	-0.0033995817668232	0.0061209342385864	-0.5554024327515618	0.578622	0.578622	chr8	9116336	0.2376050579037939	chr8:9116336:C:T
chr8:9116348	['A', 'G']	56057	67356.62045892514	33.31907007412442	-0.0113183759984718	0.0059435631090753	-1.904308205492014	0.0568752	0.0568752	chr8	9116348	1.2450770631481294	chr8:9116348:A:G
chr8:9116812	['G', 'A']	56057	14575.3202855868	119.74589025343164	0.0024057637516219	0.0086208633363442	0.2790629729019878	0.780198	0.780198	chr8	9116812	0.10779516731579	chr8:9116812:G:A
chr8:9116828	['C', 'T']	56057	66768.10182707063	73.62271942461177	-0.0099651144954091	0.0059316885337332	-1.6799793918271435	0.0929669	0.0929669	chr8	9116828	1.0316716504365604	chr8:9116828:C:T
chr8:9117163	['A', 'G']	56057	23947.553600742267	262.0582416347375	0.012450469973092	0.0070512713937549	1.765705683108302	0.0774507	0.0774507	chr8	9117163	1.1109746527302946	chr8:9117163:A:G
chr8:9117471	['C', 'T']	56057	22943.13923485957	26.88595331574005	-0.0044118971970263	0.0071630153527507	-0.6159273685392925	0.537945	0.537945	chr8	9117471	0.2692621247379539	chr8:9117471:C:T
chr8:9117528	['A', 'G']	56057	67328.80431020641	41.16045755142786	-0.0111729197829611	0.0059429139311764	-1.880040652170332	0.0601077	0.0601077	chr8	9117528	1.2210698898390522	chr8:9117528:A:G
chr8:9117593	['G', 'A']	56057	67102.36445713267	38.06015551580149	-0.0110262427271455	0.0059391502742937	-1.8565353994947984	0.0633825	0.0633825	chr8	9117593	1.1980306349028642	chr8:9117593:G:A
chr8:9118017	['G', 'C']	56057	22806.10256593269	0.6976836797791566	-0.0055011305529704	0.0071795381738641	-0.7662234561265217	0.443547	0.443547	chr8	9118017	0.3530603538274037	chr8:9118017:G:C
chr8:9119492	['GGCTTC', 'G']	56057	68036.02702654418	90.8708874185719	-0.0076271415144075	0.0059305550871799	-1.2860754857323695	0.198422	0.198422	chr8	9119492	0.7024101771974307	chr8:9119492:GGCTTC:G
chr8:9119688	['A', 'G']	56057	68535.44863148127	82.5073670993761	-0.0082327974726561	0.0059377633626946	-1.38651491643817	0.165595	0.165595	chr8	9119688	0.780952780505197	chr8:9119688:A:G
chr8:9121439	['A', 'G']	56057	1806.1288780261536	25.228632066550023	-0.0113171642321705	0.0230186079192274	-0.4916528519831687	0.622967	0.622967	chr8	9121439	0.2055349583127215	chr8:9121439:A:G
chr8:9122041	['C', 'T']	56057	37365.33215572922	76.30322908679621	-0.0050079208118408	0.0061714778797725	-0.8114621666642642	0.417104	0.417104	chr8	9122041	0.3797556452786043	chr8:9122041:C:T
chr8:9122179	['T', 'C']	56057	37240.97907151014	82.16047564876595	-0.0049602948383932	0.0061777590431681	-0.8029278584244556	0.42202	0.42202	chr8	9122179	0.3746669668491844	chr8:9122179:T:C
chr8:9122490	['A', 'G']	56057	68832.50692288479	37.108103710880286	-0.0112708369048016	0.0060010747103202	-1.878136408703412	0.0603677	0.0603677	chr8	9122490	1.2191953703836758	chr8:9122490:A:G
chr8:9122653	['A', 'G']	56057	31526.93685994648	-24.797683636561004	-0.0067536812796835	0.0064083127248199	-1.0538938359743195	0.291936	0.291936	chr8	9122653	0.5347123468162994	chr8:9122653:A:G
chr8:9122723	['T', 'C']	56057	29544.013669295822	-31.381833620236065	-0.004429940043625	0.0065546715835669	-0.6758446990282926	0.499142	0.499142	chr8	9122723	0.3017758851512968	chr8:9122723:T:C
chr8:9124779	['A', 'G']	56057	39486.339566086215	59.72198430002994	-0.0080289638042926	0.0060745106307917	-1.321746605165809	0.186258	0.186258	chr8	9124779	0.7298850647206611	chr8:9124779:A:G
chr8:9124886	['T', 'C']	56057	69948.73470115967	43.01906234357978	-0.0117428695308722	0.0060355441243133	-1.9456190343415272	0.0517055	0.0517055	chr8	9124886	1.286463257822784	chr8:9124886:T:C
chr8:9125420	['G', 'A']	56057	39396.216731191234	76.12304506035238	-0.0073642734337218	0.0060768650216785	-1.2118540410969432	0.225573	0.225573	chr8	9125420	0.6467128845324599	chr8:9125420:G:A
chr8:9126360	['T', 'C']	56057	1918.2395361284568	-61.85200985258659	-0.0561454651829997	0.0222273084106113	-2.5259677935721507	0.0115407	0.0115407	chr8	9126360	1.937767848293163	chr8:9126360:T:C
chr8:9126387	['A', 'C']	56057	39480.451494334906	68.5357067268332	-0.007814501381179	0.0060724965185488	-1.2868679886944665	0.198146	0.198146	chr8	9126387	0.7030146904025234	chr8:9126387:A:C
chr8:9126583	['G', 'A']	56057	35895.40337573823	112.83309767728797	-0.0027193897616682	0.0062334661876502	-0.4362564390027316	0.662652	0.662652	chr8	9126583	0.1787144869162523	chr8:9126583:G:A
chr8:9126792	['T', 'C']	56057	37864.079110762206	28.90553365173804	-0.007904525791141	0.0061479241434167	-1.285722726362074	0.198545	0.198545	chr8	9126792	0.7021410453905873	chr8:9126792:T:C
chr8:9127100	['A', 'G']	56057	37886.44107197059	26.04555611714456	-0.0079771585641756	0.0061483611423666	-1.297444697776008	0.194484	0.194484	chr8	9127100	0.7111161218320232	chr8:9127100:A:G
chr8:9127104	['A', 'G']	56057	39444.03473759371	64.92803988990758	-0.0078390810523919	0.0060756709778633	-1.290241206436877	0.196972	0.196972	chr8	9127104	0.7055955053600064	chr8:9127104:A:G
chr8:9127109	['T', 'C']	56057	39454.41429617328	65.93150573995287	-0.0078347600294763	0.0060763581012866	-1.289384183565044	0.19727	0.19727	chr8	9127109	0.7049389554223771	chr8:9127109:T:C
chr8:9129086	['C', 'G']	56057	43156.23836203052	105.37754063466834	-0.0063701052350557	0.0059632158093221	-1.0682332215945514	0.28542	0.28542	chr8	9129086	0.5445155981964547	chr8:9129086:C:G
chr8:9129103	['T', 'C']	56057	43245.11463240541	112.2802959047063	-0.0062704102216098	0.005960487885107	-1.0519961356313068	0.292806	0.292806	chr8	9129103	0.5334200282277395	chr8:9129103:T:C
chr8:9130310	['G', 'T']	56057	1776.529204276172	55.150711076999535	0.0053055969391053	0.0234368774759742	0.2263781489041914	0.820908	0.820908	chr8	9130310	0.0857055119806268	chr8:9130310:G:T
chr8:9130563	['A', 'G']	56057	41425.89960147973	75.3480238781499	-0.0058654588936956	0.0060283196200922	-0.9729840591308802	0.330565	0.330565	chr8	9130563	0.4807431311382475	chr8:9130563:A:G
chr8:9131562	['A', 'G']	56057	2094.410983834708	-44.604470667747705	-0.0412240462050492	0.0212989701012433	-1.935494815434418	0.0529346	0.0529346	chr8	9131562	1.2762603643157011	chr8:9131562:A:G
chr8:9133067	['A', 'G']	56057	75445.53394835923	51.59180643579218	-0.0105427280976047	0.0062332400543719	-1.6913720642301031	0.0907713	0.0907713	chr8	9133067	1.0420514446715552	chr8:9133067:A:G
chr8:9133135	['G', 'A']	56057	72990.71872323721	29.34448160958633	-0.0093457307602239	0.0061789662527117	-1.5125071699691526	0.130411	0.130411	chr8	9133135	0.8846857748784984	chr8:9133135:G:A
chr8:9133569	['T', 'C']	56057	20885.980677621366	71.7400210965059	0.0008268762615892	0.0074446657609732	0.1110696286626983	0.911562	0.911562	chr8	9133569	0.0402137874125585	chr8:9133569:T:C
chr8:9134315	['T', 'G']	56057	75051.371882248	104.1881059540152	-0.0081986220980363	0.0062467271805284	-1.3124668103950796	0.189368	0.189368	chr8	9134315	0.7226934075796826	chr8:9134315:T:G
chr8:9137002	['A', 'G']	56057	35903.607258841585	316.7964392106672	0.0084276772716657	0.0062480750124352	1.3488438046746527	0.177393	0.177393	chr8	9137002	0.7510635216032415	chr8:9137002:A:G
chr8:9137426	['A', 'T']	56057	35874.11966315188	319.9709057085755	0.0085140458902013	0.0062489514221475	1.362475928365485	0.173053	0.173053	chr8	9137426	0.7618208674929252	chr8:9137426:A:T
chr8:9137621	['G', 'A']	56057	1625.0289888682746	49.41177091189427	0.0010239874331201	0.0243885073515841	0.0419864741354758	0.96651	0.96651	chr8	9137621	0.0147936481823999	chr8:9137621:G:A
chr8:9137877	['A', 'G']	56057	36243.69826201777	295.69161293842126	0.006835745912579	0.006240999050059	1.0952967397926927	0.273391	0.273391	chr8	9137877	0.5632157864568307	chr8:9137877:A:G
chr8:9138763	['C', 'T']	56057	36808.22283481427	344.5672219237689	0.0085649822405202	0.0062302511633993	1.3747410844103063	0.169217	0.169217	chr8	9138763	0.7715560087005325	chr8:9138763:C:T
chr8:9138908	['A', 'AT']	56057	36977.61750223015	330.8387243355472	0.0079126567880328	0.0062247049991655	1.2711697645259554	0.203674	0.203674	chr8	9138908	0.6910644073141063	chr8:9138908:A:AT
chr8:9138980	['G', 'A']	56057	39348.61551499581	304.1370518466932	0.0040378085146609	0.0061522294679277	0.6563163054483723	0.511623	0.511623	chr8	9138980	0.2910499400562494	chr8:9138980:G:A
chr8:9139426	['T', 'A']	56057	37258.31115512258	341.4904185234394	0.0083251457043504	0.0062195796845403	1.3385383139384368	0.180726	0.180726	chr8	9139426	0.7429793635195441	chr8:9139426:T:A
chr8:9139586	['C', 'T']	56057	37049.23565310491	321.4078218728914	0.0075591456452905	0.0062204593892153	1.2152069762558173	0.224292	0.224292	chr8	9139586	0.6491862164652524	chr8:9139586:C:T
chr8:9139905	['G', 'A']	56057	37131.28622916889	312.4530439690591	0.0071579750904014	0.0062182002844411	1.1511329264050614	0.249682	0.249682	chr8	9139905	0.6026127655479263	chr8:9139905:G:A
chr8:9139925	['A', 'T']	56057	1619.086648588861	51.90870711432124	0.002957483357971	0.0244783216385947	0.1208205121918181	0.903834	0.903834	chr8	9139925	0.0439113256130812	chr8:9139925:A:T
chr8:9140104	['C', 'T']	56057	37130.286032901546	321.44805830832786	0.0074473179156008	0.0062162843874294	1.1980336566745138	0.230909	0.230909	chr8	9140104	0.6365591395204001	chr8:9140104:C:T
chr8:9140113	['G', 'A']	56057	35492.065139431565	272.97926050397166	0.0076105916624935	0.0062609256533961	1.2155697230433171	0.224154	0.224154	chr8	9140113	0.6494535067985121	chr8:9140113:G:A
chr8:9140367	['C', 'T']	56057	35479.595039700245	268.88730771998127	0.0073696432019883	0.006262897821155	1.176714583638101	0.239314	0.239314	chr8	9140367	0.6210318941784644	chr8:9140367:C:T
chr8:9140512	['A', 'G']	56057	21257.550557587656	-69.87974598355264	-0.0076308342609494	0.0074325858173032	-1.0266728765088386	0.304579	0.304579	chr8	9140512	0.5163000435427217	chr8:9140512:A:G
chr8:9141509	['C', 'T']	56057	1661.088896421308	56.013717308068735	0.0038201914941714	0.0241226147814109	0.1583655639651198	0.874169	0.874169	chr8	9141509	0.0584045986329741	chr8:9141509:C:T
chr8:9143171	['T', 'C']	56057	1841.164222507672	66.56230959086116	0.0070887013367595	0.0230348075144081	0.3077386833957968	0.758282	0.758282	chr8	9143171	0.1201692531172968	chr8:9143171:T:C
chr8:9143205	['C', 'T']	56057	1841.065685487468	66.54262357560819	0.0070338496356183	0.0230374040016472	0.3053230144818153	0.760121	0.760121	chr8	9143205	0.119117268969831	chr8:9143205:C:T
chr8:9143431	['G', 'A']	56057	37913.14498055031	148.0021232497957	0.0038169185216159	0.0061688000501634	0.6187457026613842	0.536086	0.536086	chr8	9143431	0.2707655343194384	chr8:9143431:G:A
chr8:9143697	['A', 'G']	56057	2635.37609948438	11.284766294840296	-0.0076857136495853	0.019085415776799	-0.4027008758660835	0.68717	0.68717	chr8	9143697	0.1629358088957532	chr8:9143697:A:G
chr8:9144055	['A', 'T']	56057	1732.3399350533496	60.24306697208303	0.0057047662289039	0.0237621714417653	0.2400776479070864	0.810271	0.810271	chr8	9144055	0.0913697044291262	chr8:9144055:A:T
chr8:9144335	['G', 'A']	56057	1836.86776785714	62.43216459981206	0.0049452452836056	0.0230638581477868	0.2144153528831927	0.830224	0.830224	chr8	9144335	0.0808047162515129	chr8:9144335:G:A
chr8:9144738	['T', 'C']	56057	38518.8713758096	186.4827155434032	0.005438556203219	0.0061506760797161	0.8842208779542795	0.376581	0.376581	chr8	9144738	0.4241415956398942	chr8:9144738:T:C
chr8:9144941	['T', 'G']	56057	1878.0	62.55683247312165	0.0029814182778844	0.0228186907579065	0.1306568509786807	0.896047	0.896047	chr8	9144941	0.0476692098631951	chr8:9144941:T:G
chr8:9145035	['T', 'C']	56057	76736.47560344674	263.3836726965377	0.0025989868506441	0.0062533262754738	0.4156167031996429	0.677692	0.677692	chr8	9145035	0.1689676410773453	chr8:9145035:T:C
chr8:9145487	['A', 'G']	56057	1708.091411852856	66.76613531160055	0.0070387303441462	0.0238314440276198	0.2953547563458006	0.767724	0.767724	chr8	9145487	0.1147948825992938	chr8:9145487:A:G
chr8:9147076	['G', 'A']	56057	16038.147146986408	172.81427503834828	0.0150293966770837	0.0082720887950041	1.816880482008442	0.0692408	0.0692408	chr8	9147076	1.1596379229806646	chr8:9147076:G:A
chr8:9147794	['A', 'G']	56057	1691.4052512027977	81.33474301486848	0.0166353269580703	0.0239463688753442	0.6946910007386735	0.487252	0.487252	chr8	9147794	0.3122463695788762	chr8:9147794:A:G
chr8:9148725	['A', 'AT']	56057	3676.262323158439	43.6028943189464	0.0009572859799186	0.0163052801105699	0.0587101830466584	0.953183	0.953183	chr8	9148725	0.0208237118900274	chr8:9148725:A:AT
chr8:9149763	['C', 'A']	56057	40253.59041604224	3.6281848162433183	-0.000812335510042	0.0061934812421828	-0.1311597594757111	0.895649	0.895649	chr8	9149763	0.0478621546558837	chr8:9149763:C:A
chr8:9152396	['G', 'A']	56057	40969.57770125606	27.509875063102164	-5.733340205169985e-05	0.0061706345148138	-0.0092913300753851	0.992587	0.992587	chr8	9152396	0.0032314170948071	chr8:9152396:G:A
chr8:9153784	['G', 'A']	56057	40943.55873146461	143.1516986746772	0.002808836296851	0.0060994800649731	0.4605042178891613	0.645156	0.645156	chr8	9153784	0.1903352593996441	chr8:9153784:G:A
chr8:9156256	['C', 'T']	56057	42475.78862484836	164.66081004889202	0.0045711992507666	0.0060213418889666	0.759166201663916	0.447756	0.447756	chr8	9156256	0.3489585858263736	chr8:9156256:C:T
chr8:9156422	['A', 'G']	56057	42583.63508377496	165.12018093030065	0.0045339358248955	0.0060187385889405	0.7533033305727381	0.451271	0.451271	chr8	9156422	0.3455625746222153	chr8:9156422:A:G
chr8:9159101	['A', 'G']	56057	8291.775002230352	18.884256923892703	0.0031649619069043	0.0110715541686389	0.2858642841552783	0.774983	0.774983	chr8	9159101	0.110707824057778	chr8:9159101:A:G
chr8:9161080	['T', 'G']	56057	47016.90354007567	283.01176345629216	0.0073916798265224	0.0059109615552221	1.250503789860071	0.211121	0.211121	chr8	9161080	0.6754685656951053	chr8:9161080:T:G
chr8:9161089	['A', 'G']	56057	46844.68529322557	281.53784580918983	0.0073744792591633	0.0059147760818318	1.2467892540877688	0.21248	0.21248	chr8	9161089	0.6726819423120766	chr8:9161089:A:G
chr8:9162929	['A', 'C']	56057	44340.1188445618	176.88049318447614	0.0056718773481684	0.0060492848080086	0.937611226480766	0.348448	0.348448	chr8	9162929	0.457862023873188	chr8:9162929:A:C
chr8:9163516	['G', 'A']	56057	41726.93239361228	112.5236190616025	0.0034119632757115	0.0061437863437373	0.5553518766468095	0.578656	0.578656	chr8	9163516	0.2375795393812109	chr8:9163516:G:A
chr8:9164667	['A', 'C']	56057	43952.97707117748	156.03087911915168	0.0051135450046844	0.0060578981981513	0.8441120727721807	0.39861	0.39861	chr8	9164667	0.3994518102759163	chr8:9164667:A:C
chr8:9165951	['C', 'T']	56057	42248.11090609434	71.48917249741258	0.0017967133276853	0.0061474766644486	0.2922684258528215	0.770082	0.770082	chr8	9165951	0.1134630277477525	chr8:9165951:C:T
chr8:9167308	['TG', 'T']	56057	41726.16528674921	96.58624815465124	0.0031164849587423	0.0061412721470201	0.5074656983332817	0.61183	0.61183	chr8	9167308	0.2133692319688148	chr8:9167308:TG:T
chr8:9169083	['G', 'A']	56057	58121.18411475059	32.88553021001209	-0.004095186119272	0.0058687021797555	-0.697800977769602	0.485305	0.485305	chr8	9169083	0.3139852342127933	chr8:9169083:G:A
chr8:9169129	['C', 'T']	56057	39529.346470882105	180.4006747053197	0.0044518668641546	0.0061467525316652	0.7242632335075563	0.468907	0.468907	chr8	9169129	0.3289132839199655	chr8:9169129:C:T
chr8:9169419	['T', 'C']	56057	40778.54703111618	198.3394777265549	0.0044115322913424	0.0060976460856223	0.7234811973991849	0.469387	0.469387	chr8	9169419	0.3284689426591275	chr8:9169419:T:C
chr8:9170751	['C', 'A']	56057	16720.087885816236	-66.86180571605715	-0.0141941229597456	0.008118153503593	-1.7484422970646525	0.0803929	0.0803929	chr8	9170751	1.0947823048209353	chr8:9170751:C:A
chr8:9171558	['C', 'T']	56057	38235.91343837546	93.53697618097016	0.0008949121000485	0.0061922870695231	0.1445204477765626	0.88509	0.88509	chr8	9171558	0.0530125660071952	chr8:9171558:C:T
chr8:9171903	['A', 'G']	56057	60513.38492155565	392.81175251109937	0.0123294576005074	0.0058610838705109	2.103613917306485	0.0354166	0.0354166	chr8	9171903	1.450793133493578	chr8:9171903:A:G
chr8:9172650	['G', 'A']	56057	20896.7277641979	229.20269990245083	0.0157735233093032	0.0074146281048791	2.127351916534235	0.0333952	0.0333952	chr8	9172650	1.4763159512519108	chr8:9172650:G:A
chr8:9172877	['T', 'G']	56057	59610.697337900994	392.22729227770657	0.0124008621339586	0.0058508337470794	2.119503419516689	0.0340523	0.0340523	chr8	9172877	1.4678535491381577	chr8:9172877:T:G
chr8:9174485	['C', 'G']	56057	21128.507644550697	244.40055586887897	0.0159074416141801	0.0073901449103947	2.1525209325469805	0.0313606	0.0313606	chr8	9174485	1.503615636861438	chr8:9174485:C:G
chr8:9175136	['A', 'G']	56057	19757.934461038843	235.5525044946889	0.0169406717547683	0.0075809870053184	2.234626143387876	0.0254458	0.0254458	chr8	9175136	1.594383890629795	chr8:9175136:A:G
chr8:9175583	['G', 'A']	56057	58879.60422874475	336.9215963620713	0.0113058845155339	0.0058352870150154	1.9375027289045816	0.0526889	0.0526889	chr8	9175583	1.2782808682125002	chr8:9175583:G:A
chr8:9176234	['C', 'G']	56057	59378.59253840526	330.6395977572319	0.0120367464150227	0.0058452482045247	2.0592361511193182	0.0394762	0.0394762	chr8	9176234	1.40366465940815	chr8:9176234:C:G
chr8:9178319	['G', 'T']	56057	60091.29541926157	275.1950479628124	0.0087791468516764	0.0058595647905004	1.498259199370783	0.134072	0.134072	chr8	9178319	0.8726619120454633	chr8:9178319:G:T
chr8:9178577	['A', 'G']	56057	7390.186500856408	49.14296479391383	-0.0006689551596995	0.0116809674404374	-0.0572688146859977	0.954331	0.954331	chr8	9178577	0.0203009685440609	chr8:9178577:A:G
chr8:9178751	['A', 'G']	56057	7378.817269763412	-132.73348579421454	-0.0143970987806337	0.0119608633657749	-1.2036839097944896	0.228717	0.228717	chr8	9178751	0.6407015540998332	chr8:9178751:A:G
chr8:9179507	['T', 'C']	56057	3420.3660951633333	8.730463764492924	-0.0036276084253168	0.0167940120827727	-0.2160060626035887	0.828984	0.828984	chr8	9179507	0.0814538515712796	chr8:9179507:T:C
chr8:9180192	['C', 'T']	56057	3812.680143451032	-23.85777384827626	-0.0133281057138589	0.0159354184144425	-0.8363825390226013	0.402943	0.402943	chr8	9180192	0.3947563844700126	chr8:9180192:C:T
chr8:9180307	['T', 'C']	56057	3823.341022621851	-25.06732522941825	-0.014009991084161	0.0159154352248604	-0.8802769692579304	0.378713	0.378713	chr8	9180307	0.4216897866896779	chr8:9180307:T:C
chr8:9181086	['T', 'C']	56057	52544.99759104941	177.58491672600752	0.003958495712001	0.0058693737581805	0.6744323798571892	0.500039	0.500039	chr8	9181086	0.3009961220154478	chr8:9181086:T:C
chr8:9181536	['C', 'T']	56057	91440.78726516925	286.07736021790123	0.0001554474803118	0.0074936837680969	0.0207438003954245	0.98345	0.98345	chr8	9181536	0.0072477153339576	chr8:9181536:C:T
chr8:9181539	['T', 'TC']	56057	91339.4058162355	290.27894225381107	0.000473850526211	0.0074797522481267	0.0633510991396452	0.949487	0.949487	chr8	9181539	0.0225109770743199	chr8:9181539:T:TC
chr8:9181861	['A', 'G']	56057	3829.09291411645	-33.418317364636486	-0.0159118879719719	0.0159093610597193	-1.0001588317873409	0.317238	0.317238	chr8	9181861	0.4986147967583911	chr8:9181861:A:G
chr8:9183348	['T', 'G']	56057	53214.12358086402	180.26693582368213	0.0040350902239374	0.0058683219944123	0.6876054565137156	0.491704	0.491704	chr8	9183348	0.308296258720492	chr8:9183348:T:G
chr8:9184101	['G', 'T']	56057	43197.16474870202	305.30900378450923	0.0110348117042727	0.0060577781510641	1.8215938961604703	0.068522	0.068522	chr8	9184101	1.1641699694618155	chr8:9184101:G:T
chr8:9185097	['T', 'G']	56057	37935.474225148544	289.3181984585753	0.0092419310668162	0.0062531651815308	1.4779604885719213	0.139424	0.139424	chr8	9185097	0.8556624617443401	chr8:9185097:T:G
chr8:9185201	['A', 'T']	56057	84512.09131947544	342.5696581166415	0.0028518843125301	0.0066954629920788	0.4259428087204816	0.670151	0.670151	chr8	9185201	0.1738273300184791	chr8:9185201:A:T
chr8:9185399	['C', 'T']	56057	22816.03507457361	-85.52973827700116	-0.0067656826228349	0.007157588210198	-0.9452461393623248	0.344537	0.344537	chr8	9185399	0.4627641321511996	chr8:9185399:C:T
chr8:9185413	['A', 'G']	56057	88088.57128583918	380.4749800140031	0.0050918953795701	0.0070277525475409	0.7245410741378205	0.468737	0.468737	chr8	9185413	0.3290707638648754	chr8:9185413:A:G
chr8:9186474	['C', 'T']	56057	39866.66209259275	-40.30034593055638	-0.0091466781110276	0.0062127852573113	-1.472234711519072	0.140963	0.140963	chr8	9186474	0.8508948661001494	chr8:9186474:C:T
chr8:9187269	['A', 'G']	56057	11300.612731716888	-144.53864134063798	-0.0139290914045975	0.0098665550735851	-1.411748203979388	0.15803	0.15803	chr8	9187269	0.8012604598955838	chr8:9187269:A:G
chr8:9187346	['A', 'G']	56057	40977.23389183306	194.2078805441094	0.0053925295706682	0.0061119957576065	0.8822862096978878	0.377626	0.377626	chr8	9187346	0.4229381116520445	chr8:9187346:A:G
chr8:9187387	['C', 'G']	56057	39313.31178632601	234.5902989027453	0.0066433280591611	0.0061779568401377	1.0753276902162647	0.282233	0.282233	chr8	9187387	0.5493922078743554	chr8:9187387:C:G
chr8:9187402	['T', 'A']	56057	11518.438340767172	140.08180351715566	0.0178138527610923	0.0094974952142179	1.87563692945322	0.0607103	0.0607103	chr8	9187402	1.2167376210551903	chr8:9187402:T:A
chr8:9188802	['A', 'C']	56057	52110.57759897236	544.6236572181123	0.0181852250219731	0.0058031284239826	3.133693362155977	0.0017271	0.0017271	chr8	9188802	2.762682515825204	chr8:9188802:A:C
chr8:9189668	['A', 'G']	56057	77531.3830812045	-47.559829399451154	-0.0174934030065111	0.0063236854527457	-2.7663303523288847	0.00567096	0.00567096	chr8	9189668	2.246343415990415	chr8:9189668:A:G
chr8:9190594	['G', 'A']	56057	68795.72695155678	67.44967145885212	-0.0075011172359087	0.0059849053154396	-1.253339332964486	0.210087	0.210087	chr8	9190594	0.6776008205257019	chr8:9190594:G:A
chr8:9191871	['T', 'G']	56057	77551.21778539059	-135.93006224771096	-0.0172742964126777	0.0062964355011446	-2.743504068220393	0.00608066	0.00608066	chr8	9191871	2.216049279476981	chr8:9191871:T:G
chr8:9192644	['A', 'G']	56057	71545.90765990863	-130.08876094645038	-0.0145667286718925	0.0060518325953809	-2.406994648697089	0.0160876	0.0160876	chr8	9192644	1.7935087405187482	chr8:9192644:A:G
chr8:9193215	['C', 'A']	56057	70084.00364019198	-143.1093437244546	-0.0136287354330552	0.0060128052798046	-2.2666184582478444	0.0234173	0.0234173	chr8	9193215	1.6304631802584584	chr8:9193215:C:A
chr8:9193698	['A', 'C']	56057	33707.817072300335	409.0931571784256	0.0162834335443059	0.0063333032505138	2.571080666788664	0.0101407	0.0101407	chr8	9193698	1.9939320651560848	chr8:9193698:A:C
chr8:9195675	['T', 'C']	56057	109912.92146998484	316.40796109889766	-0.005107681829159	0.0208970344252256	-0.2444213722016628	0.806905	0.806905	chr8	9195675	0.0931775934122726	chr8:9195675:T:C
chr8:9195794	['G', 'A']	56057	8468.812900347933	124.983381827071	0.0147790311728942	0.0109678496067882	1.3474866726607193	0.177829	0.177829	chr8	9195794	0.7499974137090386	chr8:9195794:G:A
chr8:9196404	['T', 'C']	56057	1927.5845645967167	47.11140816960525	0.0148814705015769	0.0222666796428167	0.6683291240675742	0.503926	0.503926	chr8	9196404	0.297633233695772	chr8:9196404:T:C
chr8:9197081	['C', 'T']	56057	1632.2038180196255	14.726674581762	0.0008621704225065	0.0240880060088665	0.0357925194052668	0.971448	0.971448	chr8	9197081	0.0125804415052401	chr8:9197081:C:T
chr8:9198262	['A', 'G']	56057	37985.96045692629	337.02906761126843	0.0109730957396713	0.0060997838406629	1.798931900917792	0.0720348	0.0720348	chr8	9198262	1.1424576452808135	chr8:9198262:A:G
chr8:9198641	['G', 'T']	56057	75641.78243409659	81.57586874975804	-0.0065580273827524	0.0061972199661971	-1.0582208504012092	0.289959	0.289959	chr8	9198641	0.5376634066961539	chr8:9198641:G:T
chr8:9198916	['C', 'G']	56057	31468.033944888623	192.51574221274072	0.0072637477483507	0.006474146380269	1.121962235900026	0.261883	0.261883	chr8	9198916	0.5818926926622792	chr8:9198916:C:G
chr8:9199665	['T', 'C']	56057	32881.46287734079	252.75401759889016	0.0095137931044502	0.0063772639534225	1.491829909179851	0.135749	0.135749	chr8	9199665	0.8672633609736018	chr8:9199665:T:C
chr8:9199782	['A', 'G']	56057	32010.69125683056	278.0396956254524	0.0094165628196577	0.0064070151970475	1.4697269368109385	0.141641	0.141641	chr8	9199782	0.8488110157394786	chr8:9199782:A:G
chr8:9199917	['G', 'A']	56057	32077.19459922846	252.4509653824204	0.0098102069150213	0.0064280371709328	1.5261590208878149	0.126976	0.126976	chr8	9199917	0.896278358197953	chr8:9199917:G:A
chr8:9201950	['G', 'A']	56057	29964.45048647681	234.3309495679187	0.0097397770380684	0.0065846101670668	1.479172918509642	0.1391	0.1391	chr8	9201950	0.8566728700079536	chr8:9201950:G:A
chr8:9202567	['A', 'G']	56057	41812.852358936856	-427.3580407079697	-0.0237631001359164	0.0060011007141132	-3.95979025648258	7.51082e-05	7.51082e-05	chr8	9202567	4.124312645947293	chr8:9202567:A:G
chr8:9203557	['T', 'C']	56057	108789.69535111988	380.7786506057672	0.0260551101897516	0.0169217515307833	1.539740737969905	0.123629	0.123629	chr8	9203557	0.907879643626722	chr8:9203557:T:C
chr8:9203880	['A', 'G']	56057	108460.0222511688	364.8870206480879	0.0200418290446378	0.0162852648865061	1.2306725855742378	0.218451	0.218451	chr8	9203880	0.6606459628862604	chr8:9203880:A:G
chr8:9204652	['ATATG', 'A']	56057	68603.9348094142	771.7433931296576	0.0230041709079781	0.00595033167107	3.866031707076456	0.000110745	0.000110745	chr8	9204652	3.9556758725218537	chr8:9204652:ATATG:A
chr8:9204881	['T', 'TA']	56057	30314.498214540763	275.12592783147915	0.0104453710150999	0.0065754297489384	1.5885457550187083	0.112169	0.112169	chr8	9204881	0.950127151895912	chr8:9204881:T:TA
chr8:9204980	['G', 'A']	56057	68539.45755693581	761.8888410168596	0.0225924169648133	0.0059468284384267	3.799069907385814	0.000145393	0.000145393	chr8	9204980	3.837456502242831	chr8:9204980:G:A
chr8:9205178	['C', 'G']	56057	42508.78266069292	-440.02691330648736	-0.0229633840722263	0.0059951585514534	-3.83032139603033	0.000128115	0.000128115	chr8	9205178	3.892400019077701	chr8:9205178:C:G
chr8:9205517	['C', 'T']	56057	42043.50045517021	-459.4306549547402	-0.0241783529726139	0.0060832599084345	-3.974571748790535	7.05943e-05	7.05943e-05	chr8	9205517	4.151230363799231	chr8:9205517:C:T
chr8:9205658	['G', 'C']	56057	26954.774132480845	357.3454952295591	0.0134298647136753	0.0069181838165719	1.941241382095856	0.052234	0.052234	chr8	9205658	1.282046715280933	chr8:9205658:G:C
chr8:9207070	['T', 'C']	56057	108795.0	381.535581876134	0.0264645470599673	0.0171518817456149	1.5429529804642748	0.122848	0.122848	chr8	9207070	0.9106319095626892	chr8:9207070:T:C
chr8:9207265	['C', 'T']	56057	2557.1368501801835	-42.87504281321401	-0.0298590161131945	0.0194040913536744	-1.538800017427271	0.123859	0.123859	chr8	9207265	0.9070724306742198	chr8:9207265:C:T
chr8:9208015	['A', 'G']	56057	39741.92537872706	-411.89257642618327	-0.0232550770358734	0.0061307126832594	-3.793209409303091	0.000148869	0.000148869	chr8	9208015	3.827195728914049	chr8:9208015:A:G
chr8:9208762	['G', 'A']	56057	29843.66190323271	389.6093821680352	0.0138551202654416	0.0065391816176328	2.118785052258141	0.034113	0.034113	chr8	9208762	1.467080085747857	chr8:9208762:G:A
chr8:9210317	['T', 'C']	56057	70531.80751115076	-112.48035507995914	-0.0116779928639173	0.0060243090971539	-1.938478367491849	0.0525699	0.0525699	chr8	9210317	1.2792628491084437	chr8:9210317:T:C
chr8:9211966	['G', 'A']	56057	88352.48954392975	239.61737763960008	-0.0097732196690969	0.0070788440732754	-1.3806236679225004	0.1674	0.1674	chr8	9211966	0.7762445463427589	chr8:9211966:G:A
chr8:9212123	['G', 'A']	56057	7947.567106131697	130.0985987570619	0.0157052081258553	0.0112971769593363	1.390188733201703	0.164477	0.164477	chr8	9212123	0.7838948239842327	chr8:9212123:G:A
chr8:9213266	['A', 'G']	56057	2953.2107291313578	-15.708759909858871	-0.0192298851300575	0.0181117829438466	-1.061733413528499	0.288361	0.288361	chr8	9213266	0.540063477066741	chr8:9213266:A:G
chr8:9213319	['G', 'C']	56057	89549.98740455291	184.3950856269359	-0.0130139762118628	0.0072138201368652	-1.8040339189158183	0.0712314	0.0712314	chr8	9213319	1.1473285198376628	chr8:9213319:G:C
chr8:9213463	['G', 'T']	56057	33874.064184004856	225.636278192736	0.0073118793794522	0.0063233142754675	1.1563365445586014	0.247548	0.247548	chr8	9213463	0.6063405780881932	chr8:9213463:G:T
chr8:9213523	['A', 'G']	56057	39987.70672090491	-396.9441504352059	-0.0231048161922954	0.0061221658100176	-3.773961194335734	0.000160841	0.000160841	chr8	9213523	3.793603235412873	chr8:9213523:A:G
chr8:9213728	['G', 'T']	56057	15398.549388992951	340.3559768005305	0.0118352117061357	0.0084573475484442	1.3993999464185325	0.161699	0.161699	chr8	9213728	0.7912926659057498	chr8:9213728:G:T
chr8:9214247	['G', 'A']	56057	12699.98420629963	354.86823934947245	0.0201009686603144	0.0091887229165953	2.1875693546065103	0.0287051	0.0287051	chr8	9214247	1.5420409358413874	chr8:9214247:G:A
chr8:9214335	['C', 'T']	56057	87496.40216225883	200.9560023336097	-0.0072185539477383	0.0070179378126828	-1.0285861944648411	0.303679	0.303679	chr8	9214335	0.5175852393607998	chr8:9214335:C:T
chr8:9214541	['A', 'G']	56057	1477.3162458738516	67.30051972727274	0.0413805795006088	0.0252959821742485	1.6358558136056254	0.101875	0.101875	chr8	9214541	0.991932378251967	chr8:9214541:A:G
chr8:9218312	['GCTA', 'G']	56057	12974.471771171626	434.7906424788519	0.0261007402430892	0.0090945727284236	2.869924846663285	0.00410723	0.00410723	chr8	9218312	2.386450976490397	chr8:9218312:GCTA:G
chr8:9219150	['G', 'A']	56057	1789.0638301668005	39.60558435405881	0.015459236659131	0.0230746801850946	0.6699653704893882	0.502883	0.502883	chr8	9219150	0.2985330454905911	chr8:9219150:G:A
chr8:9219246	['A', 'G']	56057	7698.411995575695	10.208650399717282	0.0060315692547368	0.0114162550118726	0.5283316856941396	0.597271	0.597271	chr8	9219246	0.2238285715508168	chr8:9219246:A:G
chr8:9220506	['TC', 'T']	56057	28196.04782213022	-251.2111648276937	-0.0182816047542523	0.0067337764812571	-2.714911135695901	0.00663139	0.00663139	chr8	9220506	2.1783954299575017	chr8:9220506:TC:T
chr8:9220872	['A', 'G']	56057	89471.76868454387	200.0023016971515	-0.0105591860604824	0.0072117757692793	-1.4641589531197547	0.143156	0.143156	chr8	9220872	0.8441904449718706	chr8:9220872:A:G
chr8:9221130	['G', 'C']	56057	21571.46331715672	0.1929302508811038	-0.0059985392192466	0.0073257062353563	-0.8188342565929929	0.412884	0.412884	chr8	9221130	0.3841719464940222	chr8:9221130:G:C
chr8:9221447	['G', 'T']	56057	13000.463830166802	377.60104238373685	0.0220066657293093	0.0091068911781731	2.416484978106872	0.0156743	0.0156743	chr8	9221447	1.8048118452612365	chr8:9221447:G:T
chr8:9221806	['T', 'C']	56057	22932.045422108044	134.45337696348363	0.0091314118196862	0.0071791983933716	1.2719263794293592	0.203405	0.203405	chr8	9221806	0.6916383756722699	chr8:9221806:T:C
chr8:9222335	['T', 'G']	56057	27862.44371676363	-256.59632825597026	-0.017471092538363	0.0067690214985591	-2.5810366449688176	0.00985293	0.00985293	chr8	9222335	2.006434602638236	chr8:9222335:T:G
chr8:9222519	['C', 'T']	56057	21435.676735057987	-12.613731354051264	-0.0062803488371795	0.0073472338714162	-0.854790925005489	0.392671	0.392671	chr8	9222519	0.4059711715715403	chr8:9222519:C:T
chr8:9222621	['T', 'C']	56057	14143.073538598836	328.6773173473355	0.0167526249007238	0.0087698211546093	1.9102584426044635	0.056105	0.056105	chr8	9222621	1.2509984332955797	chr8:9222621:T:C
chr8:9223200	['T', 'C']	56057	14162.537034063133	326.7695516234785	0.0166931767211479	0.0087572778994005	1.90620611940278	0.0566286	0.0566286	chr8	9223200	1.2469641750817595	chr8:9223200:T:C
chr8:9223550	['G', 'C']	56057	21662.585936940195	3.671428656862554	-0.0053147492733952	0.0073359340062796	-0.7244816091374016	0.468773	0.468773	chr8	9223550	0.3290374104044191	chr8:9223550:G:C
chr8:9223788	['A', 'C']	56057	14830.116433834684	304.9108379518546	0.0149592259729961	0.0085867156891534	1.742135935849418	0.0814901	0.0814901	chr8	9223788	1.0888951492542345	chr8:9223788:A:C
chr8:9224889	['CAG', 'C']	56057	51203.04751454163	-145.8442603600458	-0.0105185766706509	0.0058019910112909	-1.8129253647896333	0.0698487	0.0698487	chr8	9224889	1.1558416724142282	chr8:9224889:CAG:C
chr8:9225463	['G', 'A']	56057	89557.58569873865	196.4168691664381	-0.0112407138572809	0.0072350702247831	-1.553642674922047	0.120275	0.120275	chr8	9225463	0.9198246344253982	chr8:9225463:G:A
chr8:9225900	['T', 'C']	56057	14918.330639406267	313.37919821108653	0.0151901892834845	0.0085688654803208	1.7727188410613046	0.0762807	0.0762807	chr8	9225900	1.117585330246608	chr8:9225900:T:C
chr8:9226269	['A', 'C']	56057	89697.00362357647	203.26495024643103	-0.0110061158696256	0.0072534430148192	-1.5173643533339198	0.12918	0.12918	chr8	9226269	0.8888047197928692	chr8:9226269:A:C
chr8:9226611	['T', 'A']	56057	54350.57382723981	-253.3873460111704	-0.0193603000252105	0.0058763841725042	-3.2945939980911727	0.000986251	0.000986251	chr8	9226611	3.006012543433462	chr8:9226611:T:A
chr8:9226831	['T', 'C']	56057	52543.37320463183	-311.2598356760099	-0.0209553682603842	0.0058721127128204	-3.568625005210313	0.000359159	0.000359159	chr8	9226831	3.444713246308883	chr8:9226831:T:C
chr8:9226955	['G', 'A']	56057	52443.226407351234	-316.0118166502665	-0.0211088755585502	0.0058700260249856	-3.596044628882515	0.00032337	0.00032337	chr8	9226955	3.4903002733560258	chr8:9226955:G:A
chr8:9227399	['C', 'T']	56057	52808.07267893151	-354.80530488036385	-0.022541529348895	0.0058700922393932	-3.84006390864226	0.000123137	0.000123137	chr8	9227399	3.9096114313789103	chr8:9227399:C:T
chr8:9227750	['A', 'G']	56057	15341.599419474687	310.951257472148	0.0146778156949549	0.0086370953055681	1.6993925823062974	0.0892508	0.0892508	chr8	9227750	1.0493878823975238	chr8:9227750:A:G
chr8:9227771	['GC', 'G']	56057	52500.42898943763	-336.22583454978536	-0.0219441910809531	0.00587065673749	-3.7379448436862712	0.000185715	0.000185715	chr8	9227771	3.731153017347241	chr8:9227771:GC:G
chr8:9227785	['A', 'T']	56057	54123.51712078226	-291.76478970299746	-0.0209682748818238	0.0058792620997074	-3.566480712412386	0.000362109	0.000362109	chr8	9227785	3.4411606809223887	chr8:9227785:A:T
chr8:9227845	['G', 'A']	56057	20254.529241748434	171.72744477776408	0.010776290734842	0.0075752799126646	1.4225600715857207	0.154869	0.154869	chr8	9227845	0.8100355059096178	chr8:9227845:G:A
chr8:9228128	['G', 'A']	56057	89491.98223078571	207.51715030278643	-0.0106507937992691	0.0072252171140383	-1.4741140136225084	0.140457	0.140457	chr8	9228128	0.8524566118513828	chr8:9228128:G:A
chr8:9228153	['CAT', 'C']	56057	38551.814076717215	-422.8059268087524	-0.0230628191237802	0.0061916474144296	-3.7248275911241793	0.00019564	0.00019564	chr8	9228153	3.708542345850755	chr8:9228153:CAT:C
chr8:9228941	['C', 'A']	56057	21897.73443354148	62.04125948406976	0.004458728347112	0.007335617148672	0.6078191182481784	0.54331	0.54331	chr8	9228941	0.2649523013994628	chr8:9228941:C:A
chr8:9229654	['T', 'A']	56057	14946.666333612866	-39.82202314709258	-0.0028276469604772	0.0085118042453519	-0.3322030064332532	0.739737	0.739737	chr8	9229654	0.1309226583104504	chr8:9229654:T:A
chr8:9229738	['GAC', 'G']	56057	52403.82695979585	-296.4946466113026	-0.020142799198746	0.0058709624762357	-3.430919424247604	0.000601973	0.000601973	chr8	9229738	3.2204229875029338	chr8:9229738:GAC:G
chr8:9229789	['A', 'G']	56057	53276.95854450709	-230.15268060132232	-0.0179153324266061	0.0058689536582733	-3.052559871784149	0.00227005	0.00227005	chr8	9229789	2.6439645769544766	chr8:9229789:A:G
chr8:9229872	['C', 'A']	56057	11388.62529215508	163.85649697760013	0.0102743124532189	0.0095599828841176	1.0747208000014397	0.282504	0.282504	chr8	9229872	0.5489753985856785	chr8:9229872:C:A
chr8:9230169	['G', 'C']	56057	52558.063737910845	-317.46073316311686	-0.0209274768525822	0.0058724129154055	-3.5636930089983467	0.000365977	0.000365977	chr8	9230169	3.4365462071928894	chr8:9230169:G:C
chr8:9230735	['A', 'G']	56057	21594.39310886284	16.509168491284886	-0.0057583750010779	0.0073245733315714	-0.7861720731578188	0.43177	0.43177	chr8	9230735	0.3647475363581514	chr8:9230735:A:G
chr8:9230770	['G', 'T']	56057	11396.626434013097	210.1576931712132	0.0135080258430857	0.0095486557824586	1.4146520882971547	0.157176	0.157176	chr8	9230770	0.8036137678595923	chr8:9230770:G:T
chr8:9230781	['G', 'A']	56057	52416.02573070198	-300.37710403052694	-0.0204091161691809	0.0058708830556895	-3.476328173391616	0.000508715	0.000508715	chr8	9230781	3.2935254565475613	chr8:9230781:G:A
chr8:9230826	['G', 'A']	56057	74656.64518316291	-248.6546438222054	-0.0200530465246657	0.0061583055296633	-3.2562604158033754	0.00112957	0.00112957	chr8	9230826	2.947086850470273	chr8:9230826:G:A
chr8:9231280	['TC', 'T']	56057	52419.15635928915	-287.77716758121545	-0.0199778965712118	0.0058707452613653	-3.40295749207243	0.000667073	0.000667073	chr8	9231280	3.1758266372042807	chr8:9231280:TC:T
chr8:9232283	['C', 'T']	56057	52448.00839360666	-292.5158351011764	-0.0201439988032892	0.0058725105974972	-3.4302192339804813	0.000603528	0.000603528	chr8	9232283	3.219302576497189	chr8:9232283:C:T
chr8:9232713	['G', 'A']	56057	22798.25358168745	56.34907319417916	0.002956483580767	0.0072407750102607	0.408310377905325	0.683047	0.683047	chr8	9232713	0.1655494117820532	chr8:9232713:G:A
chr8:9232831	['A', 'C']	56057	89580.78424235935	207.2746315189092	-0.0105117432179344	0.0072368218679584	-1.4525358520258678	0.146358	0.146358	chr8	9232831	0.8345835338321811	chr8:9232831:A:C
chr8:9233392	['A', 'G']	56057	53354.2767924057	-255.3071492979441	-0.0188866677020663	0.0058719401137009	-3.2164271665506616	0.00129871	0.00129871	chr8	9233392	2.886487815409201	chr8:9233392:A:G
chr8:9233788	['T', 'C']	56057	34524.92711734376	493.6249724222988	0.0160109028472015	0.0063482481104086	2.522097840024523	0.0116685	0.0116685	chr8	9233788	1.9329849694553047	chr8:9233788:T:C
chr8:9233828	['A', 'G']	56057	13249.709084097476	254.5797059928288	0.0127726434826152	0.0090464026993422	1.4119030411440785	0.157984	0.157984	chr8	9233828	0.8013868944605629	chr8:9233828:A:G
chr8:9234041	['A', 'G']	56057	33603.59672441169	428.3977946602937	0.0136428355302108	0.0064064927714809	2.129532650211216	0.0332146	0.0332146	chr8	9234041	1.4786709733545649	chr8:9234041:A:G
chr8:9234886	['A', 'T']	56057	3987.497930419269	44.44828222766615	-0.0075389371385593	0.0158643055818427	-0.4752138125218649	0.634636	0.634636	chr8	9234886	0.1974752959956122	chr8:9234886:A:T
chr8:9235359	['T', 'G']	56057	33010.066393076995	451.6319262936224	0.0145622522253791	0.0063492335242637	2.293544908960928	0.0218203	0.0218203	chr8	9235359	1.6611392827371856	chr8:9235359:T:G
chr8:9235800	['A', 'AT']	56057	16553.67782120612	51.718305487729886	0.0003102284679172	0.0081325201848435	0.0381466582149341	0.969571	0.969571	chr8	9235800	0.0134203827903359	chr8:9235800:A:AT
chr8:9235903	['G', 'A']	56057	17944.881066228947	69.68741652356496	0.0066486428798966	0.0079290663065099	0.8385152328008645	0.401745	0.401745	chr8	9235903	0.3960495196322524	chr8:9235903:G:A
chr8:9236048	['T', 'C']	56057	110879.97798629942	323.2843663850233	-0.0016606738415589	0.0284674931117625	-0.0583357949728539	0.953481	0.953481	chr8	9236048	0.0206879567106554	chr8:9236048:T:C
chr8:9236257	['A', 'G']	56057	18080.547924918814	67.51413364209183	0.006374664246937	0.0079074900622207	0.806155201812132	0.420157	0.420157	chr8	9236257	0.3765883965238237	chr8:9236257:A:G
chr8:9236292	['A', 'G']	56057	18077.351966873703	69.45806622354282	0.0064502778947258	0.0079089998606279	0.8155617661388772	0.414754	0.414754	chr8	9236292	0.3822094168297001	chr8:9236292:A:G
chr8:9236490	['A', 'G']	56057	62409.10786283121	-118.22685952608678	-0.0134866176784352	0.0059390472494026	-2.270838589437352	0.0231605	0.0231605	chr8	9236490	1.635252069085491	chr8:9236490:A:G
chr8:9236602	['A', 'G']	56057	39181.08636071658	-346.8012956438945	-0.0206414204309226	0.0061470557687835	-3.3579360928764324	0.00078579	0.00078579	chr8	9236602	3.104693502340773	chr8:9236602:A:G
chr8:9236683	['A', 'T']	56057	19478.60209143796	210.17615589244795	0.0100782295797757	0.0076221648858457	1.322226654856401	0.186098	0.186098	chr8	9236683	0.7302582942181377	chr8:9236683:A:T
chr8:9236712	['A', 'G']	56057	18014.78457859705	70.68829610015722	0.0067640407953449	0.0079193215671042	0.8541187193915496	0.393043	0.393043	chr8	9236712	0.405559933998226	chr8:9236712:A:G
chr8:9236897	['G', 'C']	56057	18013.928101193556	67.19211215095882	0.0065812528693474	0.0079194396145566	0.8310250711743016	0.405963	0.405963	chr8	9236897	0.3915135467875307	chr8:9236897:G:C
chr8:9237296	['G', 'A']	56057	37855.37650752872	-434.2374379336936	-0.0243169717399898	0.0061996432221106	-3.922317925209775	8.78056e-05	8.78056e-05	chr8	9237296	4.0564777851013885	chr8:9237296:G:A
chr8:9237485	['T', 'C']	56057	94046.71079157227	310.2894123419304	-0.0058173825446498	0.0079148890402772	-0.7349923056465291	0.462347	0.462347	chr8	9237485	0.3350319560035602	chr8:9237485:T:C
chr8:9237663	['A', 'T']	56057	19292.37662569354	197.21582606004367	0.0099205980604451	0.0076471767590297	1.297288969910496	0.194537	0.194537	chr8	9237663	0.7109977857643904	chr8:9237663:A:T
chr8:9237820	['C', 'A']	56057	15557.387640048526	33.71291625821074	0.0063084911251315	0.0084227476175342	0.7489825662113664	0.453871	0.453871	chr8	9237820	0.3430675655328271	chr8:9237820:C:A
chr8:9238386	['G', 'A']	56057	19324.481478838057	212.5808107625205	0.0105796001523515	0.0076417192729472	1.3844528664910187	0.166225	0.166225	chr8	9238386	0.7793036583765717	chr8:9238386:G:A
chr8:9238934	['T', 'C']	56057	2350.1257715774072	40.40738937420736	0.0117881770718095	0.0201024361781713	0.5864053972030481	0.557605	0.557605	chr8	9238934	0.2536733406082647	chr8:9238934:T:C
chr8:9239835	['A', 'G']	56057	18051.932168917592	82.81335627730036	0.0076483356421383	0.0079118377603492	0.9666952070817932	0.333701	0.333701	chr8	9239835	0.4766424918953085	chr8:9239835:A:G
chr8:9240225	['T', 'C']	56057	2581.536567844925	37.19281556492312	0.0083037780926679	0.0200195018987663	0.4147844504153039	0.678301	0.678301	chr8	9240225	0.1685775426664214	chr8:9240225:T:C
chr8:9240283	['C', 'A']	56057	96250.1510150926	304.29739925758247	-0.00773516204611	0.0083587363894912	-0.9253984915512856	0.354763	0.354763	chr8	9240283	0.4500616812127855	chr8:9240283:C:A
chr8:9240729	['T', 'TTG']	56057	2312.144808499241	29.39750789796081	0.0081606557579113	0.020265341934308	0.4026902573055461	0.687178	0.687178	chr8	9240729	0.1629307528897703	chr8:9240729:T:TTG
chr8:9241123	['A', 'G']	56057	37985.09854053668	-450.7002970774723	-0.0250245156782757	0.0061971095186552	-4.038094792894005	5.39587e-05	5.39587e-05	chr8	9241123	4.26793852211406	chr8:9241123:A:G
chr8:9243066	['C', 'T']	56057	20663.42337407441	371.09533871814136	0.0162229399532275	0.0074688347195601	2.172084476677624	0.0298535	0.0298535	chr8	9243066	1.5250047452187123	chr8:9243066:C:T
chr8:9243481	['G', 'A']	56057	45452.86499794829	-457.1110012132601	-0.0196838237167086	0.0059194398055016	-3.325284885643105	0.000883849	0.000883849	chr8	9243481	3.0536219251094168	chr8:9243481:G:A
chr8:9244281	['T', 'C']	56057	109371.95108462966	372.7586428541501	0.0162222259138076	0.0186744959071337	0.8686834704657658	0.385024	0.385024	chr8	9244281	0.414512198432527	chr8:9244281:T:C
chr8:9244332	['A', 'G']	56057	100582.76576689088	377.7237077595916	0.0110214455383974	0.0095500826626632	1.1540680774928442	0.248477	0.248477	chr8	9244332	0.6047138050609082	chr8:9244332:A:G
chr8:9245557	['A', 'G']	56057	9172.14535236396	21.029684895637224	-0.006964097348239	0.0105734542019929	-0.6586397609710549	0.51013	0.51013	chr8	9245557	0.2923191354938156	chr8:9245557:A:G
chr8:9245937	['C', 'A']	56057	45588.01190200032	-506.0161089574334	-0.0216926868392734	0.0059407167236912	-3.6515268861018297	0.000260923	0.000260923	chr8	9245937	3.583487636757109	chr8:9245937:C:A
chr8:9246145	['A', 'G']	56057	26766.93737507138	282.42743719294583	0.0140036196036197	0.0069326758182798	2.0199443866530435	0.0433939	0.0433939	chr8	9246145	1.36257131616798	chr8:9246145:A:G
chr8:9246525	['C', 'T']	56057	20137.31075028994	400.4158547971418	0.0183569925563928	0.0075331417883364	2.4368308830739016	0.0148197	0.0148197	chr8	9246525	1.8291605878319468	chr8:9246525:C:T
chr8:9246791	['A', 'G']	56057	103580.54331537448	382.4550969203674	0.0094330472269154	0.0108858038318633	0.866545766634558	0.386195	0.386195	chr8	9246791	0.4131933532559153	chr8:9246791:A:G
chr8:9246842	['GTA', 'G']	56057	49551.14307382097	-405.3009606285475	-0.0181601783642464	0.0058745590039472	-3.0913262343682604	0.00199362	0.00199362	chr8	9246842	2.700357618155921	chr8:9246842:GTA:G
chr8:9247080	['C', 'T']	56057	38298.09919537563	-246.11157045064013	-0.0157924170863996	0.0061828425090331	-2.5542324688566707	0.0106448	0.0106448	chr8	9247080	1.972862493898026	chr8:9247080:C:T
chr8:9247321	['A', 'G']	56057	58355.61507440847	727.2940386856108	0.0197800066245872	0.0058278603279176	3.394042669456824	0.000689166	0.000689166	chr8	9247321	3.1616761566108624	chr8:9247321:A:G
chr8:9247662	['G', 'A']	56057	29448.35460271577	426.90980358636585	0.0114284032561581	0.0065861958302902	1.7352055041543573	0.0827099	0.0827099	chr8	9247662	1.0824425042558654	chr8:9247662:G:A
chr8:9248118	['T', 'A']	56057	8038.860430679201	-8.792384240399086	-0.0060844034551472	0.011203590099509	-0.5430762283434409	0.587079	0.587079	chr8	9248118	0.2313034541943581	chr8:9248118:T:A
chr8:9248600	['G', 'A']	56057	47352.98147883807	-432.37513907987767	-0.0198042138211629	0.0058956864076665	-3.359102308326676	0.000782482	0.000782482	chr8	9248600	3.1065256440570246	chr8:9248600:G:A
chr8:9249448	['C', 'T']	56057	48312.17104065941	-399.27853045576256	-0.0184612775179343	0.005858733189592	-3.151069850856234	0.00162759	0.00162759	chr8	9249448	2.7884549871390774	chr8:9249448:C:T
chr8:9249936	['A', 'G']	56057	6079.976145446759	107.7057589056836	0.012298038448376	0.012722436767931	0.9666417426711296	0.333727	0.333727	chr8	9249936	0.4766086555667902	chr8:9249936:A:G
chr8:9250071	['G', 'A']	56057	20391.18254803661	427.33578210525405	0.0195162671798928	0.0074855418346961	2.607194991474511	0.00913115	0.00913115	chr8	9250071	2.039474522881628	chr8:9250071:G:A
chr8:9250718	['C', 'G']	56057	20304.984423509268	396.2741104973984	0.0181766058700387	0.0075079052416563	2.420995641925366	0.0154812	0.0154812	chr8	9250718	1.8101953787190448	chr8:9250718:C:G
chr8:9250800	['A', 'G']	56057	34718.09667808464	521.3653464993155	0.0146218377589302	0.0063061632516797	2.3186582990910574	0.0204172	0.0204172	chr8	9250800	1.6900038169958216	chr8:9250800:A:G
chr8:9250855	['C', 'T']	56057	7946.567034770662	-7.679570918350761	-0.0059759730864541	0.0112719113716062	-0.5301650172221467	0.596	0.596	chr8	9250855	0.2247537402597636	chr8:9250855:C:T
chr8:9251022	['G', 'A']	56057	34474.99498608237	520.5475930303083	0.0150397766562987	0.0063257651755541	2.3775426749035526	0.0174318	0.0174318	chr8	9251022	1.7586577655173457	chr8:9251022:G:A
chr8:9251397	['G', 'A']	56057	35107.76801741519	548.5645948219544	0.0148252203473141	0.0062784128999304	2.361300631801124	0.0182144	0.0182144	chr8	9251397	1.7395851302678471	chr8:9251397:G:A
chr8:9251706	['T', 'C']	56057	34890.3153799479	173.95436038568212	0.010358830691183	0.0064036462090226	1.617645690136287	0.105745	0.105745	chr8	9251706	0.97574015845643	chr8:9251706:T:C
chr8:9252110	['A', 'C']	56057	29356.42386375806	401.9006434785202	0.0131460627069023	0.0066146768028894	1.98740816802414	0.046882	0.046882	chr8	9252110	1.328993869463592	chr8:9252110:A:C
chr8:9252317	['G', 'A']	56057	34817.72667749015	537.3559923660905	0.0147721772766136	0.0062977986746764	2.345609639128779	0.0189995	0.0189995	chr8	9252317	1.721257827999708	chr8:9252317:G:A
chr8:9252955	['T', 'A']	56057	72980.8304634107	-170.1331579230492	-0.0099069981635572	0.0061157324776325	-1.6199201321821464	0.105255	0.105255	chr8	9252955	0.9777572644155031	chr8:9252955:T:A
chr8:9253621	['A', 'G']	56057	1609.0	-27.822719206196656	-0.0327786521290551	0.0242756701446926	-1.350267652084633	0.176936	0.176936	chr8	9253621	0.7521837950681962	chr8:9253621:A:G
chr8:9254272	['A', 'G']	56057	20319.624814887506	390.3165610035298	0.0177893289849744	0.0075052125877778	2.3702631706854103	0.0177788	0.0177788	chr8	9254272	1.7500975555686062	chr8:9254272:A:G
chr8:9254345	['G', 'T']	56057	33075.950206950685	121.49227879099828	0.0078949908404146	0.0065673578734268	1.202156330228278	0.229308	0.229308	chr8	9254345	0.6395807935245373	chr8:9254345:G:T
chr8:9254465	['T', 'A']	56057	27155.657446238947	508.149488459585	0.0169053816256457	0.0067689955497034	2.4974727049992467	0.0125111	0.0125111	chr8	9254465	1.9027045046208664	chr8:9254465:T:A
chr8:9254577	['C', 'T']	56057	6119.545832441305	105.39815908991685	0.011912747814286	0.0126765944461406	0.9397435458632	0.347353	0.347353	chr8	9254577	0.4592289458818401	chr8:9254577:C:T
chr8:9255070	['A', 'T']	56057	20259.168418047844	388.8948333315269	0.017734733952318	0.0075156712093971	2.3597006119884147	0.0182931	0.0182931	chr8	9255070	1.7377126915267282	chr8:9255070:A:T
chr8:9255278	['A', 'G']	56057	6108.198604717551	103.45079545732403	0.0112679241092693	0.0126907495069884	0.8878848410855772	0.374607	0.374607	chr8	9255278	0.4264241115497577	chr8:9255278:A:G
chr8:9255341	['C', 'T']	56057	26970.367867975023	511.8599355208134	0.0173961992538213	0.0067875728109013	2.5629484557251305	0.0103813	0.0103813	chr8	9255341	1.983748258484188	chr8:9255341:C:T
chr8:9255346	['A', 'G']	56057	20330.98952646041	382.22575600276224	0.0171818624633022	0.0075059667794262	2.2890938593543484	0.0220776	0.0220776	chr8	9255346	1.65604813943051	chr8:9255346:A:G
chr8:9255789	['T', 'C']	56057	27123.38697591436	512.956298876376	0.0171133456422658	0.0067728044059478	2.526773935363773	0.0115143	0.0115143	chr8	9255789	1.9387624593826	chr8:9255789:T:C
chr8:9255825	['A', 'T']	56057	20275.89361094756	378.7082680229366	0.0172006743022066	0.0075147590559502	2.288918935942059	0.0220878	0.0220878	chr8	9255825	1.6558475387886422	chr8:9255825:A:T
chr8:9257257	['T', 'A']	56057	27261.34946294115	517.6971452033223	0.0169040407607961	0.0067556016499482	2.502225802630878	0.0123443	0.0123443	chr8	9257257	1.9085335322818024	chr8:9257257:T:A
chr8:9257745	['T', 'A']	56057	32991.119696699374	102.60600513872907	0.0077526811544811	0.0065706899987202	1.1798884372860583	0.23805	0.23805	chr8	9257745	0.6233318141894706	chr8:9257745:T:A
chr8:9259147	['G', 'A']	56057	2419.388434912931	63.74720488958512	0.0054852150958868	0.0206329990542772	0.2658467187177895	0.790358	0.790358	chr8	9259147	0.1021761464225566	chr8:9259147:G:A
chr8:9259298	['G', 'C']	56057	2206.19678155998	47.22779644440004	-0.0007978331401218	0.0213817479126833	-0.0373137473783709	0.970235	0.970235	chr8	9259298	0.0131230628034438	chr8:9259298:G:C
chr8:9259654	['AAAG', 'A']	56057	1472.1313066438308	-43.88673296751296	-0.0462658211230639	0.0253944988162903	-1.8218836078538707	0.068478	0.068478	chr8	9259654	1.164448932350294	chr8:9259654:AAAG:A
chr8:9259858	['C', 'G']	56057	1473.0262772941344	-38.72302817552665	-0.042840562041768	0.025370124547349	-1.6886224567724697	0.0912974	0.0912974	chr8	9259858	1.039541590283129	chr8:9259858:C:G
chr8:9259917	['C', 'T']	56057	33583.59006887201	130.19665242946786	0.0089504279774586	0.0065279627308872	1.3710905448509167	0.170352	0.170352	chr8	9259917	0.76865276327682	chr8:9259917:C:T
chr8:9260236	['A', 'G']	56057	2356.0	50.57097512633171	0.0003540315412976	0.0207975870226751	0.0170227219586416	0.986419	0.986419	chr8	9260236	0.0059385711287823	chr8:9260236:A:G
chr8:9260285	['T', 'C']	56057	27365.95272331544	526.4418366776255	0.0168260483090214	0.0067402528381704	2.4963526907677034	0.0125506	0.0125506	chr8	9260285	1.901335511596456	chr8:9260285:T:C
chr8:9260993	['G', 'A']	56057	2241.1599200756427	56.76598328304419	0.0048977522925605	0.0212232005801624	0.2307735006348928	0.817492	0.817492	chr8	9260993	0.0875164886650527	chr8:9260993:G:A
chr8:9261031	['G', 'A']	56057	2235.1196167980875	58.88898267135789	0.0064611322214304	0.0212518567932872	0.3040267156077991	0.761109	0.761109	chr8	9261031	0.1185531425610014	chr8:9261031:G:A
chr8:9261747	['G', 'A']	56057	2247.0801712603693	62.4277740617972	0.0076655845621969	0.0211920406594424	0.361719981826356	0.717563	0.717563	chr8	9261747	0.1441399630939906	chr8:9261747:G:A
chr8:9261924	['T', 'C']	56057	6237.890221056573	103.92935670535202	0.0110481127435571	0.0125684361522993	0.8790363900234314	0.379385	0.379385	chr8	9261924	0.4209198441010444	chr8:9261924:T:C
chr8:9262078	['CA', 'C']	56057	8414.30020515565	14.495968072462846	-0.0037225871819437	0.0109567641731938	-0.3397524235349706	0.734044	0.734044	chr8	9262078	0.1342779068625689	chr8:9262078:CA:C
chr8:9262408	['G', 'A']	56057	9069.431270913105	40.07491141075207	-0.0010186664946783	0.0110499387976848	-0.0921875236894336	0.926549	0.926549	chr8	9262408	0.0331316083289996	chr8:9262408:G:A
chr8:9262769	['C', 'T']	56057	8406.598468212742	15.968679667225494	-0.003668040085944	0.0109655480756931	-0.3345058596819978	0.737999	0.737999	chr8	9262769	0.1319442266522648	chr8:9262769:C:T
chr8:9262880	['C', 'T']	56057	36221.384582433486	540.6320190923232	0.012469854087533	0.0062082183854787	2.008604290838182	0.0445839	0.0445839	chr8	9262880	1.3508219440568467	chr8:9262880:C:T
chr8:9263529	['T', 'C']	56057	6164.219926857551	99.202018411541	0.0102150431741387	0.0126427028573591	0.8079793766720326	0.419106	0.419106	chr8	9263529	0.3776761216804983	chr8:9263529:T:C
chr8:9263885	['T', 'A']	56057	27629.421689326628	527.4415681894185	0.0167827915944473	0.0067199175810121	2.4974698561585083	0.0125112	0.0125112	chr8	9263885	1.902701033361375	chr8:9263885:T:A
chr8:9263888	['T', 'C']	56057	82132.1166898619	-206.5250095288648	-0.0156878377691102	0.0065613664704975	-2.390940643179872	0.0168085	0.0168085	chr8	9263888	1.7744710415152882	chr8:9263888:T:C
chr8:9264238	['A', 'T']	56057	2243.160062797709	56.90581920420457	0.0042770606612532	0.02122934246415	0.2014692950794835	0.840332	0.840332	chr8	9264238	0.0755490981266381	chr8:9264238:A:T
chr8:9264614	['C', 'G']	56057	2085.185988011133	58.49283591916269	0.0094823995700454	0.02186784589658	0.4336229372975616	0.664564	0.664564	chr8	9264614	0.1774631885234689	chr8:9264614:C:G
chr8:9265005	['T', 'C']	56057	6197.331662325614	112.552885701275	0.0123710011608438	0.0126117032363484	0.9809143879304996	0.326639	0.326639	chr8	9265005	0.4859319626685355	chr8:9265005:T:C
chr8:9265723	['G', 'A']	56057	75739.80897072202	699.0543410647202	0.0209604298035652	0.006244123991377	3.3568247255357204	0.000788955	0.000788955	chr8	9265723	3.1029477671442223	chr8:9265723:G:A
chr8:9265814	['C', 'T']	56057	33700.20235483008	-352.7739536934441	-0.0204869705747593	0.0064073589829564	-3.197412635885505	0.00138743	0.00138743	chr8	9265814	2.8577889191102384	chr8:9265814:C:T
chr8:9265929	['G', 'A']	56057	1602.0285785642927	49.56102169962234	0.0135671221551944	0.0245745521909176	0.5520801376070918	0.580896	0.580896	chr8	9265929	0.2359016140280037	chr8:9265929:G:A
chr8:9266355	['A', 'T']	56057	6332.903780620529	119.311276231663	0.0133025380514167	0.0124797629080007	1.0659287479643118	0.28646	0.28646	chr8	9266355	0.5429360124123981	chr8:9266355:A:T
chr8:9266450	['T', 'G']	56057	22665.043213731336	348.6486812087155	0.0149413382495707	0.0071891690829781	2.078312260723898	0.0376851	0.0376851	chr8	9266450	1.4238303279604396	chr8:9266450:T:G
chr8:9267358	['A', 'G']	56057	21946.174492453705	301.45832533376586	0.0124564366392374	0.0072717534392292	1.7129894107847727	0.08672	0.08672	chr8	9267358	1.0618807308056883	chr8:9267358:A:G
chr8:9268220	['C', 'A']	56057	33329.53912764022	-347.99667257859005	-0.0205901107542765	0.0064320409916165	-3.201178409950058	0.00136943	0.00136943	chr8	9268220	2.8634601623079394	chr8:9268220:C:A
chr8:9268450	['G', 'A']	56057	28834.46008032129	438.334864675237	0.0133728291264445	0.0066210093485415	2.0197568712677136	0.0434134	0.0434134	chr8	9268450	1.362376200260918	chr8:9268450:G:A
chr8:9268483	['A', 'G']	56057	1923.509738572628	62.971939155064426	0.015410265941742	0.0227624289903977	0.6770044597719694	0.498406	0.498406	chr8	9268483	0.3024167381161284	chr8:9268483:A:G
chr8:9268823	['A', 'G']	56057	8237.91042752123	23.336080247663205	-0.0018267540422398	0.0110655714189532	-0.1650844744547895	0.868878	0.868878	chr8	9268823	0.0610411989786986	chr8:9268823:A:G
chr8:9269129	['G', 'A']	56057	21743.939449082995	322.81167280905345	0.0139476809527251	0.0072934075725407	1.9123682330927545	0.0558341	0.0558341	chr8	9269129	1.2531004799411238	chr8:9269129:G:A
chr8:9269750	['G', 'A']	56057	8261.147370486657	25.627372614804912	-0.0016220579640767	0.0110449177575357	-0.146860121522408	0.883243	0.883243	chr8	9269750	0.053919795810377	chr8:9269750:G:A
chr8:9270089	['A', 'G']	56057	2037.109019873693	66.38923452616528	0.0146872197696611	0.0220934155728147	0.66477814266678	0.506195	0.506195	chr8	9270089	0.2956821489508463	chr8:9270089:A:G
chr8:9270419	['G', 'A']	56057	1303.1859801245337	56.8240666433817	0.0295382458993547	0.0270756363494523	1.0909529703427354	0.275298	0.275298	chr8	9270419	0.5601969436815658	chr8:9270419:G:A
chr8:9270695	['T', 'C']	56057	50866.981568711424	399.3505856723968	0.0124396869074525	0.0058651677564831	2.120943069991847	0.033931	0.033931	chr8	9270695	1.4694033408240197	chr8:9270695:T:C
chr8:9270869	['A', 'G']	56057	8243.588228997556	19.622542204933048	-0.0019758265078924	0.0110620845557014	-0.1786124936890079	0.858243	0.858243	chr8	9270869	0.0663897300796325	chr8:9270869:A:G
chr8:9271654	['A', 'T']	56057	21103.1293752453	277.354590861446	0.0107968701736764	0.0073851235713222	1.4619755606531213	0.143754	0.143754	chr8	9271654	0.8423800620904458	chr8:9271654:A:T
chr8:9272188	['A', 'G']	56057	33820.8432838484	-313.76012375974324	-0.018984485165005	0.0064002036788569	-2.966231407247293	0.00301601	0.00301601	chr8	9272188	2.5205672228362093	chr8:9272188:A:G
chr8:9272279	['C', 'G']	56057	2539.1811856635686	60.01067300385853	0.0038211755686054	0.0200270330090942	0.1908008823309085	0.848682	0.848682	chr8	9272279	0.071255008832624	chr8:9272279:C:G
chr8:9272606	['G', 'C']	56057	33394.316441441486	-356.31271067964263	-0.02093945686276	0.0064266853988121	-3.258204745268912	0.00112186	0.00112186	chr8	9272606	2.950061336503284	chr8:9272606:G:C
chr8:9272695	['T', 'C']	56057	38871.04337891389	212.0259495822508	0.0097972024661604	0.006229238999145	1.5727767818035394	0.115776	0.115776	chr8	9272695	0.9363814591562992	chr8:9272695:T:C
chr8:9273134	['G', 'A']	56057	66377.28872435325	60.06593259768037	-0.0103335394280609	0.005972314514341	-1.7302403286443595	0.0835929	0.0835929	chr8	9273134	1.0778306079888142	chr8:9273134:G:A
chr8:9275071	['C', 'G']	56057	22749.681637314214	322.4045427516989	0.0116097403638392	0.0071665471627864	1.6199907849800907	0.10524	0.10524	chr8	9275071	0.9778191605863348	chr8:9275071:C:G
chr8:9275263	['T', 'G']	56057	22195.56351698544	342.1258155282561	0.0122424836996606	0.0072414567673102	1.6906106178699092	0.0909168	0.0909168	chr8	9275263	1.041355858547586	chr8:9275263:T:G
chr8:9275640	['A', 'AG']	56057	81516.17916146298	49.7783571082316	-0.0065404668947763	0.0065095609767054	-1.0047477730343888	0.315023	0.315023	chr8	9275640	0.5016577369772819	chr8:9275640:A:AG
chr8:9275826	['T', 'C']	56057	6158.219712782089	83.61152147827073	0.0074303373072552	0.0126374804222614	0.5879603416964667	0.556561	0.556561	chr8	9275826	0.2544872293318574	chr8:9275826:T:C
chr8:9275946	['T', 'A']	56057	47363.294044178	350.9137390018867	0.0107178506308047	0.005987584171612	1.7900125198439012	0.0734573	0.0734573	chr8	9275946	1.1339650386459232	chr8:9275946:T:A
chr8:9276443	['T', 'C']	56057	1401.1249732391352	-47.86162368335503	-0.0500714572923273	0.0260176575420318	-1.9245182703875745	0.0542947	0.0542947	chr8	9276443	1.265242562180842	chr8:9276443:T:C
chr8:9276779	['G', 'A']	56057	34500.770046033605	-354.67460075632283	-0.0207070262841013	0.00636932323087	-3.2510559652147952	0.00115045	0.00115045	chr8	9276779	2.9391322515681	chr8:9276779:G:A
chr8:9277607	['C', 'T']	56057	35136.507198544234	-368.8018049537501	-0.0219083563510478	0.0063261053457914	-3.4631665382592463	0.000534256	0.000534256	chr8	9277607	3.272250591761442	chr8:9277607:C:T
chr8:9277615	['G', 'A']	56057	7615.0	73.3280639796217	0.0056348512774376	0.0114857828021282	0.4905935776874964	0.623716	0.623716	chr8	9277615	0.2050131149795191	chr8:9277615:G:A
chr8:9277687	['A', 'G']	56057	25491.91174791236	454.1573169094445	0.0146538838134092	0.0068852272192411	2.1283079478420537	0.0333159	0.0333159	chr8	9277687	1.477348450150483	chr8:9277687:A:G
chr8:9277823	['A', 'C']	56057	32378.62081393067	487.8663646721902	0.015377296804027	0.006390132802336	2.4064127115489047	0.0161133	0.0161133	chr8	9277823	1.792815507065348	chr8:9277823:A:C
chr8:9278143	['A', 'C']	56057	75345.48391416133	126.36423037902338	-0.0084886234972983	0.0063247736431074	-1.3421228926586122	0.179562	0.179562	chr8	9278143	0.745785565978524	chr8:9278143:A:C
chr8:9278338	['C', 'T']	56057	34636.88619046769	-338.2029610356908	-0.0200702622767671	0.0063611951288732	-3.1551087288093056	0.00160523	0.00160523	chr8	9278338	2.7944627323715974	chr8:9278338:C:T
chr8:9279107	['C', 'T']	56057	6692.238765498172	81.26909239008717	0.0128300700490301	0.0122094029023044	1.0508351761091033	0.293339	0.293339	chr8	9279107	0.5326301928707664	chr8:9279107:C:T
chr8:9279120	['G', 'A']	56057	6136.109461966605	95.4306234824824	0.0097601520035363	0.0126664553393548	0.7705511717403273	0.440976	0.440976	chr8	9279120	0.3555850462491611	chr8:9279120:G:A
chr8:9279706	['T', 'C']	56057	34769.30373648335	-334.92048359470976	-0.0200772242634121	0.0063561466652331	-3.158710036259922	0.00158553	0.00158553	chr8	9279706	2.799825536222073	chr8:9279706:T:C
chr8:9279747	['C', 'T']	56057	6099.067222242051	85.59247716698319	0.0081090640797876	0.0127013440194246	0.6384414174898451	0.523189	0.523189	chr8	9279747	0.2813413955888371	chr8:9279747:C:T
chr8:9280182	['G', 'C']	56057	6119.109158698444	92.9114904116621	0.008915592626009	0.0126832530121047	0.7029421093705303	0.482095	0.482095	chr8	9280182	0.3168673727353503	chr8:9280182:G:C
chr8:9281545	['T', 'G']	56057	36799.22106840809	209.34058983580607	0.0102902784681235	0.0062635407614601	1.642885208226014	0.100412	0.100412	chr8	9281545	0.998214382585806	chr8:9281545:T:G
chr8:9282119	['C', 'T']	56057	67676.48735837272	545.9794012584902	0.0141938773648274	0.0060042338492198	2.363978106327718	0.0180833	0.0180833	chr8	9282119	1.7427223127426568	chr8:9282119:C:T
chr8:9282882	['C', 'A']	56057	89579.980159509	240.10955470268263	-0.0022600737061296	0.0072356139663156	-0.3123541024508917	0.754773	0.754773	chr8	9282882	0.1221836439611884	chr8:9282882:C:A
chr8:9283623	['G', 'C']	56057	7253.423330835383	3.422612529874091	0.0052018255986998	0.0118194777443498	0.440106213761141	0.659862	0.659862	chr8	9283623	0.1805468809809512	chr8:9283623:G:C
chr8:9284282	['A', 'T']	56057	10138.808660588436	54.84208398198346	0.0010694020074398	0.010114828147767	0.1057261667540972	0.9158	0.9158	chr8	9284282	0.0381993608083214	chr8:9284282:A:T
chr8:9284483	['A', 'G']	56057	7839.258599771623	6.3733559905041925	0.0060273801533746	0.0113938530821259	0.5290027973794088	0.596806	0.596806	chr8	9284483	0.2241668193259492	chr8:9284483:A:G
chr8:9284630	['G', 'A']	56057	110019.96264449836	410.5107628796837	0.0275714491617772	0.0213516069756374	1.291305576823176	0.196603	0.196603	chr8	9284630	0.7064098594768985	chr8:9284630:G:A
chr8:9285540	['A', 'C']	56057	7884.984620874219	-10.34774748193484	0.0031040816163048	0.0113641159276507	0.2731476549576609	0.784741	0.784741	chr8	9285540	0.1052736564151142	chr8:9285540:A:C
chr8:9285681	['G', 'A']	56057	6904.123162551734	-37.61480770270621	9.655596739345915e-06	0.0120976914807651	0.0007981354752431	0.999363	0.999363	chr8	9285681	0.0002767337340271	chr8:9285681:G:A
chr8:9286011	['T', 'G']	56057	40607.07072256914	488.4449262714811	0.0183490422391137	0.0059940762447585	3.061196002496432	0.00220559	0.00220559	chr8	9286011	2.656475215960437	chr8:9286011:T:G
chr8:9286427	['T', 'C']	56057	33851.24646266393	-314.39940285052234	-0.018512661448459	0.0063745556667765	-2.9041493111347263	0.00368396	0.00368396	chr8	9286427	2.433685093967476	chr8:9286427:T:C
chr8:9286654	['G', 'T']	56057	6897.615232284308	-35.41977812309421	0.0001629628080629	0.0120991865167802	0.0134689061811627	0.989254	0.989254	chr8	9286654	0.0046921850099604	chr8:9286654:G:T
chr8:9287394	['T', 'A']	56057	17033.728952918933	14.097197202176371	0.0009457798190817	0.00806575108749	0.1172587411665453	0.906655	0.906655	chr8	9287394	0.0425579390695312	chr8:9287394:T:A
chr8:9287572	['T', 'C']	56057	61007.384365518505	527.8846863856378	0.0170214538258291	0.0057909234836911	2.9393332296250136	0.00329053	0.00329053	chr8	9287572	2.482734145351733	chr8:9287572:T:C
chr8:9287956	['T', 'C']	56057	34141.48144447616	-327.7838272810426	-0.0196324109570046	0.0063543166283854	-3.089617988078309	0.00200512	0.00200512	chr8	9287956	2.697859631134408	chr8:9287956:T:C
chr8:9288218	['T', 'TA']	56057	7258.712520793402	-45.68110173910393	-0.0011341239566945	0.0121113439802657	-0.0936414619667713	0.925394	0.925394	chr8	9288218	0.033673320672883	chr8:9288218:T:TA
chr8:9288417	['A', 'C']	56057	57633.14909285894	467.3121704814165	0.0165599999693324	0.0057904898301694	2.8598616792403555	0.00423982	0.00423982	chr8	9288417	2.3726525808285226	chr8:9288417:A:C
chr8:9288760	['C', 'T']	56057	44042.64243656996	-284.2960784049276	-0.0171165476958591	0.0060205606568329	-2.843015571387536	0.0044705	0.0044705	chr8	9288760	2.3496439007836885	chr8:9288760:C:T
chr8:9288769	['A', 'G']	56057	10145.35277638998	38.65923718522746	-0.0005655041563542	0.01010828207576	-0.0559446355093655	0.955386	0.955386	chr8	9288769	0.0198211270544388	chr8:9288769:A:G
chr8:9289561	['G', 'C']	56057	54640.74735489857	526.9985225480298	0.0149282075853724	0.0057630049208385	2.5903513514960363	0.00959028	0.00959028	chr8	9289561	2.0181687128835857	chr8:9289561:G:C
chr8:9290615	['A', 'T']	56057	44165.60591352759	-299.8655374102766	-0.017853792534784	0.0060173529148595	-2.96705092544846	0.00300798	0.00300798	chr8	9290615	2.5217250556862845	chr8:9290615:A:T
chr8:9290783	['C', 'G']	56057	88562.89936130735	208.45861742893703	-0.0009271416881464	0.0072449486242639	-0.1279707747052046	0.898173	0.898173	chr8	9290783	0.0466400044138703	chr8:9290783:C:G
chr8:9290878	['T', 'A']	56057	33918.44563588353	-327.663295346917	-0.0194823158796423	0.0063648540528227	-3.0609210702957426	0.00220762	0.00220762	chr8	9290878	2.6560756800849887	chr8:9290878:T:A
chr8:9292102	['T', 'C']	56057	12078.723777409052	129.0685866063805	0.0024715132704006	0.0094344740230516	0.2619661959280264	0.793348	0.793348	chr8	9292102	0.1005362687637519	chr8:9292102:T:C
chr8:9292199	['A', 'T']	56057	33763.216110615525	-329.4118824183871	-0.0192045742174624	0.0063781281582623	-3.011004755773772	0.00260501	0.00260501	chr8	9292199	2.5841906052103365	chr8:9292199:A:T
chr8:9292236	['T', 'C']	56057	63271.41567640866	615.4847466865185	0.0183510831743973	0.0058951229452726	3.112926285805989	0.00185335	0.00185335	chr8	9292236	2.7320425576292493	chr8:9292236:T:C
chr8:9292621	['C', 'T']	56057	3300.058869701727	75.24738848610811	0.0139054242540469	0.0171263877118762	0.8119297827413006	0.416835	0.416835	chr8	9292621	0.3800358221732783	chr8:9292621:C:T
chr8:9292868	['T', 'C']	56057	3373.240700765348	61.98847432468303	0.0072902327674375	0.0169473467168831	0.4301695651375871	0.667074	0.667074	chr8	9292868	0.1758259861598579	chr8:9292868:T:C
chr8:9293015	['C', 'T']	56057	40731.17980875584	467.4448467794844	0.0174084409619743	0.0059934499690456	2.9045776726065404	0.00367893	0.00367893	chr8	9293015	2.434278475529284	chr8:9293015:C:T
chr8:9293141	['G', 'A']	56057	6748.601941054735	-44.70572323076943	-0.0002586512582516	0.012235527534053	-0.0211393630173947	0.983135	0.983135	chr8	9293141	0.0073868425651422	chr8:9293141:G:A
chr8:9293169	['G', 'A']	56057	63155.26625867575	-187.4602810943905	-0.015505106115957	0.0058287076211585	-2.6601276172564376	0.00781333	0.00781333	chr8	9293169	2.1071638326528648	chr8:9293169:G:A
chr8:9293529	['A', 'G']	56057	6759.723519651745	-42.27088383057333	6.728549217703558e-05	0.0122290493972784	0.0055021032290547	0.99561	0.99561	chr8	9293529	0.001910749947124	chr8:9293529:A:G
chr8:9293541	['C', 'T']	56057	27107.90146473747	58.86827659370597	0.0049972954191141	0.0067551205584821	0.7397788649144524	0.459437	0.459437	chr8	9293541	0.3377740325437527	chr8:9293541:C:T
chr8:9293556	['A', 'C']	56057	6894.229860652666	-31.943861181614377	0.0009639637413392	0.0121177936747958	0.0795494433400181	0.936596	0.936596	chr8	9293556	0.0284477013282685	chr8:9293556:A:C
chr8:9293727	['C', 'T']	56057	12200.43528677192	116.91288562826472	0.0006263797306711	0.0093853583325845	0.0667400975513587	0.946789	0.946789	chr8	9293727	0.0237467964411512	chr8:9293727:C:T
chr8:9293783	['C', 'T']	56057	6737.480759281394	-39.67227421124519	0.0003998646539245	0.012245300872363	0.0326545389200725	0.97395	0.97395	chr8	9293783	0.0114633380715628	chr8:9293783:C:T
chr8:9293970	['T', 'G']	56057	1277.1139120816388	21.162573693253524	-0.018099752229133	0.0279311502207651	-0.6480131353730302	0.516979	0.516979	chr8	9293970	0.2865270978525781	chr8:9293970:T:G
chr8:9294178	['G', 'A']	56057	12203.08845357882	117.00015063425252	0.0006168535088215	0.0093846687436306	0.0657299181966513	0.947593	0.947593	chr8	9294178	0.0233781561305747	chr8:9294178:G:A
chr8:9295007	['A', 'G']	56057	10294.285477252452	25.6186716410616	-0.0024539927912261	0.0100404091489605	-0.2444116325160087	0.806913	0.806913	chr8	9295007	0.0931732876530665	chr8:9295007:A:G
chr8:9295144	['G', 'A']	56057	103929.56199379168	255.054111081054	0.0004679020055116	0.0113463609366478	0.0412380681457378	0.967106	0.967106	chr8	9295144	0.0145259223056886	chr8:9295144:G:A
chr8:9295272	['T', 'G']	56057	34599.25823489526	-275.55703916110195	-0.0171217247781948	0.0063267441501738	-2.7062457990693933	0.00680693	0.00680693	chr8	9295272	2.167048715499419	chr8:9295272:T:G
chr8:9295820	['A', 'G']	56057	94473.16774907222	132.6759450010136	-0.003120975012872	0.0080472406530728	-0.3878316987674849	0.698142	0.698142	chr8	9295820	0.1560562341901961	chr8:9295820:A:G
chr8:9296109	['C', 'G']	56057	39873.53564100277	-150.18570447722863	-0.0123514526945495	0.0061185175438173	-2.01870021718422	0.0435231	0.0435231	chr8	9296109	1.361280178913136	chr8:9296109:C:G
chr8:9296282	['G', 'T']	56057	9885.529043422415	-14.926387321873726	-0.0071385650098672	0.0101910681998782	-0.7004726952914031	0.483635	0.483635	chr8	9296282	0.3154822773794198	chr8:9296282:G:T
chr8:9296751	['A', 'G']	56057	9487.03086805246	-175.12751741387356	-0.0211418444804253	0.0104265033453476	-2.0277022679764407	0.0425954	0.0425954	chr8	9296751	1.3706372990776687	chr8:9296751:A:G
chr8:9296884	['A', 'C']	56057	21095.257907976666	38.74036202576856	-0.0004812573567477	0.007423333268158	-0.0648303584606702	0.948309	0.948309	chr8	9296884	0.0230501277157874	chr8:9296884:A:C
chr8:9297027	['T', 'C']	56057	11779.050631556413	-115.94055168158248	-0.0086936565895048	0.0095316815668263	-0.912080048893142	0.361731	0.361731	chr8	9297027	0.4416142710226381	chr8:9297027:T:C
chr8:9297520	['G', 'A']	56057	6481.0	59.45390823170738	-0.007424328133706	0.0123815540224263	-0.5996281339368713	0.548757	0.548757	chr8	9297520	0.2606199268099887	chr8:9297520:G:A
chr8:9297831	['T', 'A']	56057	5233.093353075496	65.61198744923048	-0.0018445655834586	0.0137266369540674	-0.1343785509612479	0.893104	0.893104	chr8	9297831	0.0490979655277596	chr8:9297831:T:A
chr8:9298175	['C', 'T']	56057	66875.35091882249	55.527075732274696	-0.0072843102706332	0.0059127444473454	-1.2319677157539883	0.217966	0.217966	chr8	9298175	0.6616112456797185	chr8:9298175:C:T
chr8:9298958	['T', 'C']	56057	69177.97910421129	-49.09758399213787	-0.0093993361357454	0.0059618142425591	-1.5765899025580403	0.114896	0.114896	chr8	9298958	0.9396950906169054	chr8:9298958:T:C
chr8:9300262	['A', 'G']	56057	66502.04961995503	-88.80593714247703	-0.0113949918966305	0.0059059748270813	-1.9294006883300097	0.0536862	0.0536862	chr8	9300262	1.27013733504656	chr8:9300262:A:G
chr8:9300374	['G', 'A']	56057	72356.45382858774	9.36257182351812	-0.0091353552268772	0.0060452419985041	-1.5111645206490834	0.130752	0.130752	chr8	9300374	0.8835516593836652	chr8:9300374:G:A
chr8:9300551	['T', 'G']	56057	6598.117703724847	51.29120296832576	-0.0066008530370799	0.0123857707361728	-0.5329384160003894	0.594078	0.594078	chr8	9300551	0.2261565301944479	chr8:9300551:T:G
chr8:9300965	['G', 'A']	56057	24904.221330193388	110.970393944494	0.0045543704066437	0.0070618216708338	0.6449285494497561	0.518976	0.518976	chr8	9300965	0.284852725597725	chr8:9300965:G:A
chr8:9301760	['A', 'AG']	56057	75133.02089056981	28.831287396916395	-0.0082778687378042	0.0061478667996174	-1.3464619530012196	0.178159	0.178159	chr8	9301760	0.7491922336463394	chr8:9301760:A:AG
chr8:9302200	['G', 'A']	56057	36022.28161524597	-237.89558208102568	-0.0139749706429394	0.0062470094381994	-2.2370657161945107	0.025286	0.025286	chr8	9302200	1.5971198663978934	chr8:9302200:G:A
chr8:9302385	['G', 'A']	56057	35968.11596323726	-234.5291235551467	-0.0137859617006648	0.006249130860487	-2.206060652023281	0.0273838	0.0273838	chr8	9302385	1.5625062857666725	chr8:9302385:G:A
chr8:9302474	['A', 'T']	56057	6441.6033936530175	57.42296291921295	-0.0052227276502629	0.0125362987396974	-0.4166084231643764	0.676966	0.676966	chr8	9302474	0.1694331428114336	chr8:9302474:A:T
chr8:9303469	['G', 'A']	56057	6466.692155358513	46.392944182550096	-0.0073748851779368	0.0124981644937355	-0.5900774615051193	0.555141	0.555141	chr8	9303469	0.2555966966166043	chr8:9303469:G:A
chr8:9303542	['C', 'T']	56057	6462.691727177035	23.92070663574049	-0.0052383948306894	0.0124299263949197	-0.4214340989847216	0.67344	0.67344	chr8	9303542	0.1717010915960528	chr8:9303542:C:T
chr8:9303739	['T', 'G']	56057	6714.5571515238025	37.91758789458394	-0.0038974777690098	0.0122101349572852	-0.3192002203615627	0.749576	0.749576	chr8	9303739	0.1251843271822142	chr8:9303739:T:G
chr8:9304202	['T', 'C']	56057	6762.482543307227	31.99837876155666	-0.0048417755995049	0.0121656087809772	-0.3979887637909114	0.69064	0.69064	chr8	9304202	0.1607482720968987	chr8:9304202:T:C
chr8:9304363	['A', 'G']	56057	69851.96870595372	-9.4665731405567	-0.0094820776784678	0.0059846499382911	-1.584399718653431	0.113108	0.113108	chr8	9304363	0.9465066768341936	chr8:9304363:A:G
chr8:9304567	['A', 'G']	56057	75958.26021946648	95.74751477891309	-0.0070579541165493	0.0061875510492179	-1.1406700422199227	0.254012	0.254012	chr8	9304567	0.5951457660151815	chr8:9304567:A:G
chr8:9304776	['T', 'C']	56057	6705.358850394263	30.90792982748829	-0.0047629216219595	0.012220825300342	-0.3897381318286442	0.696732	0.696732	chr8	9304776	0.1569342424232738	chr8:9304776:T:C
chr8:9305169	['T', 'C']	56057	69588.86231509075	-34.78801093667291	-0.0099853748414958	0.0059741122974317	-1.6714407671560836	0.0946402	0.0946402	chr8	9305169	1.0239243505990123	chr8:9305169:T:C
chr8:9306024	['C', 'T']	56057	55090.79316620574	-208.21682935053644	-0.0090107256983212	0.0058018941931039	-1.5530661881133927	0.120413	0.120413	chr8	9306024	0.919326623348236	chr8:9306024:C:T
chr8:9306701	['G', 'A']	56057	6637.657727102402	85.34709544178065	-0.0036041065510484	0.0123577392294764	-0.291647726507432	0.770557	0.770557	chr8	9306701	0.1131952299243293	chr8:9306701:G:A
chr8:9307164	['T', 'C']	56057	6665.594537215443	33.46808618284893	-0.0043471962199429	0.0122530726263524	-0.3547841714896524	0.722753	0.722753	chr8	9307164	0.141010096985922	chr8:9307164:T:C
chr8:9307216	['G', 'A']	56057	60646.22800756576	-153.91623256244327	-0.0104995279842097	0.0058066508443386	-1.8081899989641328	0.0705823	0.0705823	chr8	9307216	1.1513041937936543	chr8:9307216:G:A
chr8:9307251	['G', 'A']	56057	60643.98192523864	-155.21939219033771	-0.010519181026351	0.0058069388550786	-1.811484723513353	0.0700712	0.0700712	chr8	9307251	1.1544604449594609	chr8:9307251:G:A
chr8:9307262	['A', 'G']	56057	60641.73608335711	-156.51867553119996	-0.0106217208730897	0.0058068313209137	-1.829176755115096	0.0673784	0.0673784	chr8	9307262	1.1714793061987891	chr8:9307262:A:G
chr8:9307346	['C', 'T']	56057	53971.62799079345	-225.4792487558585	-0.0091813182595627	0.0058076941851174	-1.5808887256995106	0.113909	0.113909	chr8	9307346	0.94344196076795	chr8:9307346:C:T
chr8:9307850	['T', 'C']	56057	16861.308675016946	-12.321644463978608	0.001357613280617	0.0081293778391627	0.1670008833980975	0.86737	0.86737	chr8	9307850	0.0617956030078364	chr8:9307850:T:C
chr8:9307895	['T', 'G']	56057	7026.376030256537	89.097433893055	0.0082263685979507	0.011996488541337	0.6857313762777014	0.492885	0.492885	chr8	9307895	0.3072543985552664	chr8:9307895:T:G
chr8:9308036	['G', 'A']	56057	7005.999839426215	95.5578650021938	0.0095207093859901	0.0120120059601531	0.792599455708954	0.428015	0.428015	chr8	9308036	0.3685410106525366	chr8:9308036:G:A
chr8:9308085	['C', 'T']	56057	2239.159777353576	62.65151059580851	0.0031332940303596	0.0210299322223791	0.1489921126338852	0.88156	0.88156	chr8	9308085	0.0547481237706303	chr8:9308085:C:T
chr8:9308542	['G', 'A']	56057	6400.114171542743	-32.32052429537768	-0.002798904713064	0.0124076038800189	-0.2255797928535869	0.821529	0.821529	chr8	9308542	0.0853771013492131	chr8:9308542:G:A
chr8:9310284	['G', 'A']	56057	12334.7603168656	46.10164880523372	-0.0050409696568791	0.0092436891137866	-0.5453417563947218	0.585521	0.585521	chr8	9310284	0.2324575241260877	chr8:9310284:G:A
chr8:9310287	['T', 'A']	56057	20379.271909791605	-196.61265466044708	-0.0136510592380232	0.0075592913625013	-1.805864939369944	0.0709448	0.0709448	chr8	9310287	1.1490794312715906	chr8:9310287:T:A
chr8:9310314	['C', 'A']	56057	12292.657865629571	55.87016854822823	-0.004252769224503	0.0092563097455459	-0.4594454314311805	0.645916	0.645916	chr8	9310314	0.1898239574050677	chr8:9310314:C:A
chr8:9311057	['T', 'C']	56057	11129.38975914362	-28.33527359937612	-0.0073326498111104	0.0096727577897821	-0.7580723068302518	0.448411	0.448411	chr8	9311057	0.3483237422396312	chr8:9311057:T:C
chr8:9311386	['G', 'A']	56057	11097.385762711869	-24.59710256467155	-0.0070144634175543	0.0096853979183891	-0.724230793268319	0.468927	0.468927	chr8	9311386	0.3288947606213021	chr8:9311386:G:A
chr8:9311387	['T', 'G']	56057	26566.31741302408	430.5041960829435	0.0184261628173689	0.006785631075828	2.715467818904422	0.00662025	0.00662025	chr8	9311387	2.1791256100209613	chr8:9311387:T:G
chr8:9311497	['G', 'A']	56057	11081.186062692905	-27.297295799918288	-0.007285199945507	0.0096911452870634	-0.7517377698621444	0.452212	0.452212	chr8	9311497	0.3446579173010637	chr8:9311497:G:A
chr8:9311644	['A', 'G']	56057	11104.386636931313	-26.17497491725656	-0.0072160150139085	0.0096806799282511	-0.7454037389305711	0.456031	0.456031	chr8	9311644	0.3410056339335223	chr8:9311644:A:G
chr8:9313078	['T', 'C']	56057	11157.344276504677	-203.66388172670108	-0.0187826638072948	0.0099201934211529	-1.8933767730016693	0.0583129	0.0583129	chr8	9313078	1.2342353598363796	chr8:9313078:T:C
chr8:9313276	['T', 'A']	56057	25749.91474169018	401.246822721782	0.0176423309296732	0.0068554453666296	2.573476993274714	0.0100708	0.0100708	chr8	9313276	1.9969360287725555	chr8:9313276:T:A
chr8:9314085	['G', 'C']	56057	27877.481141837645	-319.38127691575954	-0.0189301159223289	0.0067167679120589	-2.818337058861724	0.004829	0.004829	chr8	9314085	2.3161427945996538	chr8:9314085:G:C
chr8:9314225	['T', 'C']	56057	11028.590216576871	-210.98699047961048	-0.0194538517811295	0.0099186363557334	-1.9613433826399207	0.0498439	0.0498439	chr8	9314225	1.302387983960953	chr8:9314225:T:C
chr8:9314784	['T', 'C']	56057	6161.109907949193	60.308396133266136	0.0047802929393626	0.0126279313559568	0.3785491704551987	0.705024	0.705024	chr8	9314784	0.1517960987672455	chr8:9314784:T:C
chr8:9316318	['T', 'C']	56057	32526.3454509762	376.5481900156004	0.0102433744801673	0.0063992042768177	1.6007262836218163	0.109443	0.109443	chr8	9316318	0.9608120107848824	chr8:9316318:T:C
chr8:9316538	['C', 'G']	56057	11124.595354479608	-36.772129832953006	-0.0084561308264416	0.0096776436296713	-0.8737799354912577	0.382242	0.382242	chr8	9316538	0.4176615952347073	chr8:9316538:C:G
chr8:9317108	['G', 'A']	56057	81473.89435086717	465.6123800814743	0.0113504515973855	0.00652714005513	1.738962470778391	0.0820469	0.0820469	chr8	9317108	1.0859378233656427	chr8:9317108:G:A
chr8:9317693	['C', 'G']	56057	2012.0717866381235	-3.687222764168603	-0.0029695746024387	0.0217824606867649	-0.136328702488744	0.891562	0.891562	chr8	9317693	0.0498484502209669	chr8:9317693:C:G
chr8:9317718	['G', 'T']	56057	11040.772605623752	-47.95799193786987	-0.0088500230768075	0.0097089318493814	-0.9115341640153138	0.362018	0.362018	chr8	9317718	0.4412698352504588	chr8:9317718:G:T
chr8:9318196	['A', 'G']	56057	33587.59085394141	382.8774924422545	0.0098676280381738	0.0063415039158015	1.556039098798952	0.119704	0.119704	chr8	9318196	0.9218913370714278	chr8:9318196:A:G
chr8:9318448	['C', 'G']	56057	25938.238983050847	-413.9758868787554	-0.0223640945979997	0.006869855986577	-3.255394966313221	0.00113302	0.00113302	chr8	9318448	2.9457624239292097	chr8:9318448:C:G
chr8:9318542	['A', 'G']	56057	24286.46596727864	-382.5214226568023	-0.019685597708917	0.0070306214141778	-2.7999797669689914	0.00511233	0.00511233	chr8	9318542	2.29138112031261	chr8:9318542:A:G
chr8:9319619	['G', 'C']	56057	28974.65190550956	-354.0480524937083	-0.0202144763007217	0.0066292952847847	-3.0492647306143112	0.00229509	0.00229509	chr8	9319619	2.6392002793045024	chr8:9319619:G:C
chr8:9320015	['C', 'T']	56057	87229.89264942014	742.8139898154353	0.0201222731446551	0.0069632456785682	2.8897835971217085	0.00385655	0.00385655	chr8	9320015	2.4138010336562283	chr8:9320015:C:T
chr8:9320400	['T', 'C']	56057	87434.23895242004	756.3711257141865	0.0209473239531229	0.0069823365187647	3.0000450274528827	0.00270058	0.00270058	chr8	9320400	2.56854295297122	chr8:9320400:T:C
chr8:9320625	['C', 'T']	56057	84924.57484121888	753.7877378916874	0.0194174420595858	0.0067428824369089	2.8796945877773847	0.00398211	0.00398211	chr8	9320625	2.3998867473891763	chr8:9320625:C:T
chr8:9320758	['A', 'T']	56057	99138.07409059284	738.3208961045485	0.0289086649663719	0.0091013937220707	3.176289901212479	0.00149253	0.00149253	chr8	9320758	2.826076930749001	chr8:9320758:A:T
chr8:9321124	['T', 'G']	56057	29613.64138656961	-127.80195943930076	-0.0117170032429657	0.0066178222808265	-1.7705224990572597	0.0766456	0.0766456	chr8	9321124	1.1155127716715605	chr8:9321124:T:G
chr8:9321311	['C', 'G']	56057	103758.95668153436	665.2431142161996	0.0314012259861092	0.0112483223455454	2.7916363899852907	0.005246	0.005246	chr8	9321311	2.2801717137456654	chr8:9321311:C:G
chr8:9322513	['A', 'G']	56057	11146.795390077248	-23.0795283460216	-0.0072730921639326	0.0096617021299702	-0.7527754495113016	0.451588	0.451588	chr8	9322513	0.3452576070549196	chr8:9322513:A:G
chr8:9322624	['C', 'T']	56057	7578.270377308001	-263.5730876446645	-0.0249742705479553	0.0117233607622524	-2.130299583406921	0.0331512	0.0331512	chr8	9322624	1.479500746476527	chr8:9322624:C:T
chr8:9323542	['G', 'C']	56057	2991.2668058231643	7.922882089397955	0.0006372942053645	0.0178799397235688	0.035642972807367	0.971567	0.971567	chr8	9323542	0.0125272447533766	chr8:9323542:G:C
chr8:9323885	['A', 'G']	56057	100049.78478664192	805.716424874511	0.036276470412306	0.009406049137177	3.8567170852770527	0.000115048	0.000115048	chr8	9323885	3.939120926726008	chr8:9323885:A:G
chr8:9324101	['G', 'A']	56057	99812.68334195644	789.2088661378807	0.0344899086768792	0.0093362122190206	3.694207872290327	0.000220783	0.000220783	chr8	9324101	3.656034369758173	chr8:9324101:G:A
chr8:9324122	['G', 'C']	56057	61882.24699794809	312.49587638134915	0.0024437841009169	0.0058140014658356	0.4203273967640357	0.674248	0.674248	chr8	9324122	0.1711803331068132	chr8:9324122:G:C
chr8:9325055	['A', 'T']	56057	31030.53553267793	-125.61111170222992	-0.0114060579216728	0.0065134039461805	-1.751166980571087	0.0799226	0.0799226	chr8	9325055	1.0973303963125292	chr8:9325055:A:T
chr8:9325514	['A', 'G']	56057	11088.384638715432	-32.49795917687458	-0.0081879300268226	0.0096874208709235	-0.8452125840220692	0.397996	0.397996	chr8	9325514	0.4001212927169081	chr8:9325514:A:G
chr8:9325538	['C', 'T']	56057	26002.319274958965	481.107569742468	0.0198408025586882	0.0068281362094431	2.905742057583568	0.00366527	0.00366527	chr8	9325538	2.435894027791999	chr8:9325538:C:T
chr8:9325829	['C', 'T']	56057	28002.998180293653	-176.8732384705637	-0.0135598786704082	0.0067371538477883	-2.0127013538305474	0.0441508	0.0441508	chr8	9325829	1.3550614227220237	chr8:9325829:C:T
chr8:9326086	['A', 'G']	56057	101086.0	809.7742955903428	0.0384776876915154	0.0098020185995185	3.925486092569285	8.66581e-05	8.66581e-05	chr8	9326086	4.062190837209808	chr8:9326086:A:G
chr8:9326154	['A', 'G']	56057	100831.3961893888	796.1462453024036	0.0371567500776631	0.0097126779760155	3.825592711857407	0.000130599	0.000130599	chr8	9326154	3.8840601484525576	chr8:9326154:A:G
chr8:9326721	['G', 'A']	56057	100812.0	813.4085504471576	0.0386264906540249	0.0097068231315063	3.979313327411051	6.92015e-05	6.92015e-05	chr8	9326721	4.159884491747541	chr8:9326721:G:A
chr8:9327420	['C', 'T']	56057	22055.93455492712	467.03922886502056	0.0236428930894706	0.0072760907586232	3.249395021832351	0.00115719	0.00115719	chr8	9327420	2.936595328017128	chr8:9327420:C:T
chr8:9327571	['T', 'C']	56057	88069.4238990793	890.9874796218816	0.026097943938845	0.0070845778814063	3.683768373460852	0.000230027	0.000230027	chr8	9327571	3.638221184578916	chr8:9327571:T:C
chr8:9327672	['C', 'G']	56057	11059.986494683508	-28.6621681906703	-0.0077040836476255	0.0096921269364915	-0.794880597221554	0.426686	0.426686	chr8	9327672	0.369891606548921	chr8:9327672:C:G
chr8:9328023	['C', 'T']	56057	36001.42228843649	26.275551727890004	-0.0043612494818732	0.0062552817554046	-0.6972107176635309	0.485674	0.485674	chr8	9328023	0.3136551453611558	chr8:9328023:C:T
chr8:9328573	['T', 'C']	56057	87977.98606601247	881.9672126687568	0.0257451394810726	0.0070755895476993	3.638585775434633	0.000274385	0.000274385	chr8	9328573	3.5616396342017635	chr8:9328573:T:C
chr8:9328576	['T', 'C']	56057	87968.84637479483	884.684000048261	0.0258426483008348	0.0070732957039842	3.6535512415066007	0.000258874	0.000258874	chr8	9328576	3.586911565724066	chr8:9328576:T:C
chr8:9328614	['C', 'T']	56057	62330.45485689813	347.0065165372116	0.0032348522955308	0.0058193887626127	0.555874925613052	0.578299	0.578299	chr8	9328614	0.2378475586818063	chr8:9328614:C:T
chr8:9328959	['CA', 'C']	56057	62322.34120795788	344.36068676970933	0.0030420771934774	0.0058217746885162	0.5225343398256298	0.6013	0.6013	chr8	9328959	0.2209087961545008	chr8:9328959:CA:C
chr8:9329732	['A', 'G']	56057	99528.32645306311	849.2718691569137	0.035891363393242	0.0093241375368455	3.84929579292588	0.000118589	0.000118589	chr8	9329732	3.925955593103764	chr8:9329732:A:G
chr8:9329938	['G', 'GC']	56057	88057.99605709188	897.4457662962758	0.0264940657361595	0.0070837239300191	3.740132449809892	0.000184106	0.000184106	chr8	9329938	3.734932057642481	chr8:9329938:G:GC
chr8:9330085	['A', 'G']	56057	88070.71092119116	907.8661650508068	0.0270496099942923	0.0070859090937393	3.817380329955372	0.000135021	0.000135021	chr8	9330085	3.869598679839469	chr8:9330085:A:G
chr8:9330344	['C', 'T']	56057	88191.45219827279	899.5808767432655	0.0264490799146276	0.0070935783595656	3.728594874681455	0.00019274	0.00019274	chr8	9330344	3.7150281453521306	chr8:9330344:C:T
chr8:9330427	['A', 'C']	56057	62495.86463490944	306.87863568183707	0.0015518349876113	0.0058291420466306	0.2662201358617304	0.790071	0.790071	chr8	9330427	0.1023338789340157	chr8:9330427:A:C
chr8:9330435	['A', 'C']	56057	62573.39352165987	284.4995823978586	0.0007113647555633	0.0058249681893597	0.1221233717400804	0.902802	0.902802	chr8	9330435	0.0444074874897101	chr8:9330435:A:C
chr8:9330857	['T', 'C']	56057	11084.757075555874	-36.88138495312561	-0.0084061359501657	0.0096852146909099	-0.8679349109375184	0.385434	0.385434	chr8	9330857	0.4140499778977584	chr8:9330857:T:C
chr8:9331168	['G', 'A']	56057	11150.160671890906	-17.78760841033516	-0.0064659117607671	0.009656706268605	-0.6695773466558091	0.50313	0.50313	chr8	9331168	0.2983197863394954	chr8:9331168:G:A
chr8:9331252	['C', 'T']	56057	36635.8031833268	113.91429819499822	0.0048529969498263	0.0061722655908075	0.7862586077070353	0.431719	0.431719	chr8	9331252	0.3647988375758919	chr8:9331252:C:T
chr8:9331342	['T', 'C']	56057	11162.770504971177	-25.51825743249527	-0.0072135309001227	0.0096530044141829	-0.7472834975113134	0.454896	0.454896	chr8	9331342	0.3420878819996014	chr8:9331342:T:C
chr8:9331515	['GGGTATAATCT', 'G']	56057	24562.75269833907	564.4689344145136	0.023676164142243	0.0069889603731823	3.387651793404365	0.000705422	0.000705422	chr8	9331515	3.151551000112798	chr8:9331515:GGGTATAATCT:G
chr8:9331911	['C', 'T']	56057	11070.98747591522	-48.19816871859156	-0.0094398694129437	0.0096887241512145	-0.9743150146100876	0.329904	0.329904	chr8	9331911	0.4816124187153529	chr8:9331911:C:T
chr8:9332917	['T', 'C']	56057	11328.425051298063	-20.50098924208841	-0.0077115785655827	0.0095793558816681	-0.8050205734960006	0.420811	0.420811	chr8	9332917	0.3759129162477064	chr8:9332917:T:C
chr8:9333608	['T', 'C']	56057	11104.594284083209	-29.19826019108234	-0.0076862558190152	0.0096750883130401	-0.7944377942944051	0.426944	0.426944	chr8	9333608	0.3696290853635296	chr8:9333608:T:C
chr8:9333665	['A', 'G']	56057	11101.98048066801	-36.672442460156674	-0.0083709098903823	0.0096754234972607	-0.8651724539760179	0.386948	0.386948	chr8	9333665	0.4123473937160241	chr8:9333665:A:G
chr8:9333807	['A', 'T']	56057	11082.383889384477	-41.41838953995972	-0.0085270681606195	0.0096857625453316	-0.8803713822954883	0.378662	0.378662	chr8	9333807	0.4217482755983706	chr8:9333807:A:T
chr8:9334308	['A', 'G']	56057	11088.186812010492	-34.071018836792376	-0.00818194093196	0.0096799262551218	-0.8452482711457447	0.397976	0.397976	chr8	9334308	0.4001431173279243	chr8:9334308:A:G
chr8:9334436	['G', 'T']	56057	11071.580046031157	-32.576416503292016	-0.0081651980623499	0.009687703409398	-0.8428414575975661	0.399321	0.399321	chr8	9334436	0.3986778499751995	chr8:9334436:G:T
chr8:9334787	['T', 'A']	56057	22945.63730754821	487.2049205603778	0.0226390268694727	0.0071621761441282	3.1609145619844647	0.00157358	0.00157358	chr8	9334787	2.803111172880812	chr8:9334787:T:A
chr8:9334885	['C', 'G']	56057	11075.18542042069	-38.316529787317	-0.0085365272635043	0.0096844408927316	-0.8814682600738635	0.378068	0.378068	chr8	9334885	0.4224300801395781	chr8:9334885:C:G
chr8:9334913	['A', 'G']	56057	98347.26324615547	822.1051792299866	0.0303486147361303	0.0089497388561067	3.3910056174904173	0.000696847	0.000696847	chr8	9334913	3.156862565301945	chr8:9334913:A:G
chr8:9334934	['G', 'A']	56057	11184.197088365952	-43.16240316903144	-0.0092885500389367	0.009646812457802	-0.9628620935223464	0.335621	0.335621	chr8	9334934	0.4741508729363456	chr8:9334934:G:A
chr8:9335417	['T', 'C']	56057	23331.745932058235	498.15418250480127	0.0222412431840961	0.007124516006837	3.1217900504051586	0.00179846	0.00179846	chr8	9335417	2.745099216990569	chr8:9335417:T:C
chr8:9336186	['C', 'T']	56057	23326.496726195783	491.05309165545526	0.020807831384334	0.0071248923096076	2.9204415281162173	0.00349675	0.00349675	chr8	9336186	2.456335416447294	chr8:9336186:C:T
chr8:9336330	['A', 'T']	56057	11097.791893386617	-47.484537273872775	-0.0089846779903312	0.0096786792855306	-0.9282958681938174	0.353258	0.353258	chr8	9336330	0.451907994188493	chr8:9336330:A:T
chr8:9336611	['G', 'A']	56057	11083.384014272971	-41.03607112733754	-0.0083786485610536	0.0096818574914233	-0.8653968072217422	0.386825	0.386825	chr8	9336611	0.4124854657907128	chr8:9336611:G:A
chr8:9336662	['G', 'A']	56057	27658.894505808246	428.3548806174537	0.0150037915674482	0.0067675305783151	2.217026047214921	0.0266253	0.0266253	chr8	9336662	1.5747054901218234	chr8:9336662:G:A
chr8:9336708	['T', 'C']	56057	10979.587594105684	-37.16719847517191	-0.0080708690459861	0.009726145877056	-0.8298116384440972	0.406649	0.406649	chr8	9336708	0.3907802913461666	chr8:9336708:T:C
chr8:9337048	['G', 'A']	56057	13524.930168245644	-429.9579884285821	-0.0259620243617531	0.0090280429486837	-2.87570900020344	0.00403273	0.00403273	chr8	9337048	2.394400853974384	chr8:9337048:G:A
chr8:9337160	['G', 'A']	56057	23302.662783437103	497.1830692661346	0.0214027106151025	0.0071217426506721	3.005263130798821	0.00265469	0.00265469	chr8	9337160	2.575986186126705	chr8:9337160:G:A
chr8:9337165	['C', 'T']	56057	5946.318228850751	74.25189465054089	0.0068118374804539	0.012845551528607	0.5302876614744031	0.595915	0.595915	chr8	9337165	0.2248156826483137	chr8:9337165:C:T
chr8:9337464	['T', 'A']	56057	17416.242752395054	429.4454042694552	0.0248281894370124	0.0079781508570897	3.112023059196588	0.00185903	0.00185903	chr8	9337464	2.730713601766923	chr8:9337464:T:A
chr8:9337503	['C', 'T']	56057	23583.262104399328	493.1855417933574	0.0210197387289484	0.0070908220374421	2.964358521192102	0.00303442	0.00303442	chr8	9337503	2.517924307841183	chr8:9337503:C:T
chr8:9337610	['T', 'C']	56057	109707.87123131266	387.9843442199193	0.0158612892779537	0.0199861723052061	0.7936131559229109	0.427424	0.427424	chr8	9337610	0.3691410957074411	chr8:9337610:T:C
chr8:9337730	['TTC', 'T']	56057	29157.20134886792	418.1755042712747	0.0130153146171941	0.0066373880893897	1.96090908681382	0.0498946	0.0498946	chr8	9337730	1.3019464547194055	chr8:9337730:TTC:T
chr8:9337868	['A', 'T']	56057	83894.49659269302	834.6243997809784	0.0213008236474989	0.0067076872633963	3.1755838951730646	0.00149616	0.00149616	chr8	9337868	2.825021960347573	chr8:9337868:A:T
chr8:9338855	['A', 'G']	56057	14145.392706621897	-427.52442831641616	-0.0254655917731554	0.0088441951377906	-2.879356614865118	0.00398638	0.00398638	chr8	9338855	2.399421304723069	chr8:9338855:A:G
chr8:9338878	['C', 'T']	56057	28807.20845980785	454.40467470303406	0.0147567325403813	0.0066650165082382	2.2140579130061417	0.0268288	0.0268288	chr8	9338878	1.5713987520404429	chr8:9338878:C:T
chr8:9338956	['A', 'G']	56057	60278.61484761375	336.2140848041151	0.0019916404163633	0.005801017660947	0.3433260391140112	0.731354	0.731354	chr8	9338956	0.1358723589753037	chr8:9338956:A:G
chr8:9339550	['C', 'T']	56057	11093.989527581532	-58.91849221760602	-0.0099036930757439	0.0096875363131953	-1.0223128724951709	0.306637	0.306637	chr8	9339550	0.5133754426769338	chr8:9339550:C:T
chr8:9339849	['T', 'C']	56057	6026.860104551374	-189.650876410586	-0.0357472717252617	0.0128319010873497	-2.785812599545601	0.00534117	0.00534117	chr8	9339849	2.272363598985184	chr8:9339849:T:C
chr8:9340112	['A', 'C']	56057	6192.441867518241	46.37416472648112	0.0021360667142678	0.0126029499870203	0.1694894224342567	0.865412	0.865412	chr8	9340112	0.0627770870692907	chr8:9340112:A:C
chr8:9340212	['G', 'C']	56057	9017.734743040684	128.62279556187127	0.0134612051395108	0.0106199077756007	1.2675444480260014	0.204966	0.204966	chr8	9340212	0.688318174246776	chr8:9340212:G:C
chr8:9340675	['A', 'G']	56057	27111.28729212761	476.6273436506822	0.0184468818504016	0.0067648635125348	2.72686681944442	0.00639587	0.00639587	chr8	9340675	2.194100372139127	chr8:9340675:A:G
chr8:9340770	['G', 'A']	56057	58132.51835197971	334.742903857581	0.0021132490603476	0.0057912529117997	0.3649036041996802	0.715185	0.715185	chr8	9340770	0.145581602832865	chr8:9340770:G:A
chr8:9341185	['G', 'T']	56057	6765.12068288854	124.38050347490856	0.0189246267127907	0.0121423106295173	1.5585688169421288	0.119104	0.119104	chr8	9341185	0.9240736528853458	chr8:9341185:G:T
chr8:9341247	['G', 'A']	56057	110404.96951263022	332.880570198548	0.0253142756964125	0.0247347820359054	1.0234282905612806	0.30611	0.30611	chr8	9341247	0.5141224826408861	chr8:9341247:G:A
chr8:9341795	['T', 'C']	56057	13928.248465819896	-452.1540284008618	-0.02724716935784	0.0088928053179397	-3.0639565787944707	0.00218534	0.00218534	chr8	9341795	2.660480984946828	chr8:9341795:T:C
chr8:9342741	['C', 'T']	56057	13210.70699682449	-429.8990670663568	-0.0263473324028568	0.0091241758057605	-2.8876397127532667	0.00388293	0.00388293	chr8	9342741	2.410840438680776	chr8:9342741:C:T
chr8:9342752	['T', 'A']	56057	6228.666678560596	61.58164448839508	0.0049444804740943	0.0125746863818977	0.3932090490314183	0.694167	0.694167	chr8	9342752	0.1585360360961181	chr8:9342752:T:A
chr8:9342840	['C', 'T']	56057	86276.69544351674	-161.78931242372963	-0.0196593222998324	0.0068703914614402	-2.861455917056452	0.00421856	0.00421856	chr8	9342840	2.374835769602027	chr8:9342840:C:T
chr8:9343181	['A', 'C']	56057	29664.645935916644	391.1308446123441	0.0131555710769668	0.0065599342820723	2.005442510745816	0.0449206	0.0449206	chr8	9343181	1.3475544515435076	chr8:9343181:A:C
chr8:9343277	['C', 'T']	56057	72220.74848333452	-96.76378397890636	-0.0100339458811077	0.006057025334964	-1.6565798104206486	0.0976101	0.0976101	chr8	9343277	1.010505242299251	chr8:9343277:C:T
chr8:9343531	['G', 'A']	56057	93051.29970384642	320.69010533970834	0.0065926379227879	0.0077249713572175	0.8534190766452978	0.393431	0.393431	chr8	9343531	0.4051314232714909	chr8:9343531:G:A
chr8:9344277	['C', 'T']	56057	13192.294720125616	-447.0049800853705	-0.0279626760039198	0.0091338644468839	-3.0614288362314475	0.00220388	0.00220388	chr8	9344277	2.6568120562615536	chr8:9344277:C:T
chr8:9344611	['C', 'T']	56057	70203.59916093902	-61.09533525108722	-0.0080957001926367	0.0059945497012814	-1.3505101460592095	0.176858	0.176858	chr8	9344611	0.7523752905154751	chr8:9344611:C:T
chr8:9345591	['A', 'C']	56057	30347.95514398888	449.1364380486647	0.0128255818413963	0.006570363350274	1.95203539859959	0.050939	0.050939	chr8	9345591	1.2929495850642914	chr8:9345591:A:C
chr8:9345857	['G', 'T']	56057	5875.838551981302	51.59581495208106	0.0035546847620456	0.0129189858507337	0.2751519974645499	0.7832	0.7832	chr8	9345857	0.1061273212049185	chr8:9345857:G:T
chr8:9346020	['T', 'C']	56057	108657.81503550148	341.6320338589967	0.0154750721848545	0.0170748517171821	0.906307852107562	0.364777	0.364777	chr8	9346020	0.4379725527119995	chr8:9346020:T:C
chr8:9346034	['A', 'T']	56057	108655.93831168833	343.1599320260833	0.0159729279436943	0.0170701461580009	0.9357229748268858	0.34942	0.34942	chr8	9346034	0.4566522406208236	chr8:9346034:A:T
chr8:9346171	['C', 'T']	56057	1823.0	-18.25563608123209	-0.0125392887161496	0.0227881686680556	-0.5502543402589061	0.582147	0.582147	chr8	9346171	0.2349673362646024	chr8:9346171:C:T
chr8:9347120	['G', 'A']	56057	19397.19039291959	338.0000859701449	0.017813419442254	0.0076405817781995	2.331421868041532	0.0197347	0.0197347	chr8	9347120	1.704769471210947	chr8:9347120:G:A
chr8:9347267	['A', 'G']	56057	109441.9046650611	372.27165547683217	0.0184174464089436	0.0190730138191719	0.9656285358756788	0.334234	0.334234	chr8	9347267	0.4759493735290371	chr8:9347267:A:G
chr8:9347368	['C', 'G']	56057	61894.789182138105	363.0268018036419	0.0030217723686017	0.0058316794976041	0.5181650277322641	0.604345	0.604345	chr8	9347368	0.2187150666417227	chr8:9347368:C:G
chr8:9348021	['G', 'A']	56057	22787.03248769	383.01672480847554	0.0151636298160423	0.0073053725744577	2.075681926074496	0.0379279	0.0379279	chr8	9348021	1.4210412027403927	chr8:9348021:G:A
chr8:9348074	['A', 'G']	56057	7178.408610783999	108.20942956923712	0.0044213471433411	0.0118009374624104	0.3746606705970975	0.707914	0.707914	chr8	9348074	0.1500194987989578	chr8:9348074:A:G
chr8:9348367	['C', 'G']	56057	108890.0	357.71461004670743	0.0171509427341156	0.0176196881953589	0.97339649509991	0.33036	0.33036	chr8	9348367	0.4810125425590449	chr8:9348367:C:G
chr8:9348832	['T', 'G']	56057	9316.495771481586	186.3074576065008	0.020784092894182	0.0104972848182425	1.9799494111146527	0.0477141	0.0477141	chr8	9348832	1.321353263573726	chr8:9348832:T:G
chr8:9349168	['G', 'A']	56057	94810.60457481357	820.0311420808622	0.0273623284828982	0.0081671286263163	3.350299687301436	0.000807774	0.000807774	chr8	9349168	3.0927101296733976	chr8:9349168:G:A
chr8:9349258	['C', 'G']	56057	20340.539982158785	363.3955569365092	0.0189727606376063	0.0074984392353496	2.5302279637292635	0.0114016	0.0114016	chr8	9349258	1.9430341993290785	chr8:9349258:C:G
chr8:9349419	['C', 'A']	56057	19539.485645975703	360.49242333693206	0.0194695073054858	0.0076169733263915	2.556068725884494	0.0105888	0.0105888	chr8	9349419	1.975153254520241	chr8:9349419:C:A
chr8:9349689	['C', 'T']	56057	109802.91754526804	412.7271680359262	0.0265923410826746	0.0203632932349288	1.305895896890646	0.191593	0.191593	chr8	9349689	0.7176203622559512	chr8:9349689:C:T
chr8:9349827	['C', 'T']	56057	10827.772625907624	-21.97147171531107	-0.0063656999943821	0.0097997818593886	-0.6495756829815028	0.515969	0.515969	chr8	9349827	0.2873763904917245	chr8:9349827:C:T
chr8:9350367	['G', 'A']	56057	10828.158980214448	-20.28122447661965	-0.0063785600551157	0.0098008171698143	-0.6508192066638255	0.515166	0.515166	chr8	9350367	0.2880528073323256	chr8:9350367:G:A
chr8:9350884	['C', 'T']	56057	109815.95900528044	408.4002306420806	0.0238370896419819	0.020415021313024	1.1676250186804724	0.242963	0.242963	chr8	9350884	0.6144598585799049	chr8:9350884:C:T
chr8:9350891	['A', 'G']	56057	13931.739696699373	-442.959204908118	-0.0272714648024849	0.0089064079111057	-3.062004915413659	0.00219964	0.00219964	chr8	9350891	2.657648391362715	chr8:9350891:A:G
chr8:9351053	['A', 'C']	56057	1220.1741333476064	65.9408045433749	0.040604166288257	0.0280021477172927	1.450037572053159	0.147054	0.147054	chr8	9351053	0.8325231577988635	chr8:9351053:A:C
chr8:9351219	['A', 'C']	56057	11019.982926568186	-39.66197518991914	-0.0086856249989482	0.0097214471307994	-0.8934498004345983	0.37162	0.37162	chr8	9351219	0.4299009210080421	chr8:9351219:A:C
chr8:9351551	['T', 'G']	56057	27753.960819996788	481.6774867010065	0.0159758636775602	0.0066904776276706	2.3878509975860074	0.0169505	0.0169505	chr8	9351551	1.770817486603185	chr8:9351551:T:G
chr8:9351602	['C', 'T']	56057	109753.0	410.1103630312456	0.0263454277796741	0.020128765431061	1.3088446914394525	0.190592	0.190592	chr8	9351602	0.7198953325999554	chr8:9351602:C:T
chr8:9351945	['T', 'A']	56057	6348.679524004923	86.36993296011336	0.0057794967164274	0.0124834448765416	0.462972903199826	0.643386	0.643386	chr8	9351945	0.19152839352559	chr8:9351945:T:A
chr8:9352073	['C', 'T']	56057	20539.839143676087	397.9900132659784	0.0187437366700854	0.007474895713659	2.507558284169036	0.0121597	0.0121597	chr8	9352073	1.915077139697476	chr8:9352073:C:T
chr8:9352228	['C', 'T']	56057	13990.861480484442	-445.50584403237696	-0.027939888868758	0.008917468393286	-3.1331637676219724	0.00173022	0.00173022	chr8	9352228	2.761898672182516	chr8:9352228:C:T
chr8:9352369	['C', 'T']	56057	6178.543065146404	93.4719509494788	0.006623539266045	0.0126324463540984	0.524327519815364	0.600053	0.600053	chr8	9352369	0.2218103886313734	chr8:9352369:C:T
chr8:9352574	['G', 'A']	56057	24842.863429519773	-471.5698042092751	-0.0210055870625124	0.0070057072208025	-2.99835354240027	0.00271562	0.00271562	chr8	9352574	2.5661310014935763	chr8:9352574:G:A
chr8:9353052	['G', 'A']	56057	6310.327094971965	79.91920270614119	0.0049409734489868	0.0127889831260519	0.3863460761725289	0.699242	0.699242	chr8	9353052	0.1553724936739612	chr8:9353052:G:A
chr8:9353472	['T', 'A']	56057	109835.91872268308	417.1150943749735	0.028961758384122	0.0205093967671371	1.4121214150251526	0.15792	0.15792	chr8	9353472	0.8015628646744385	chr8:9353472:T:A
chr8:9353561	['C', 'G']	56057	10841.70767089556	-35.136500765415306	-0.0083383923299351	0.0097880104136953	-0.8518985960893706	0.394274	0.394274	chr8	9353561	0.4042018610927158	chr8:9353561:C:G
chr8:9353577	['C', 'T']	56057	19499.56563944256	366.8919060146149	0.019991078235796	0.0076169481820485	2.624552216714629	0.00867865	0.00867865	chr8	9353577	2.061547825877508	chr8:9353577:C:T
chr8:9353656	['G', 'A']	56057	25639.65908401577	445.0524477751699	0.0175176916399723	0.0068762060774784	2.5475809541758743	0.0108499	0.0108499	chr8	9353656	1.9645742645480164	chr8:9353656:G:A
chr8:9354213	['G', 'A']	56057	13464.681373773416	-447.81461720110576	-0.0281065261034517	0.0090445651885094	-3.1075596800561747	0.00188733	0.00188733	chr8	9354213	2.724152156724957	chr8:9354213:G:A
chr8:9354909	['A', 'G']	56057	24920.669426944834	-459.6288369065216	-0.020524173426888	0.0069990923215146	-2.932405015404431	0.00336484	0.00336484	chr8	9354909	2.4730355818914616	chr8:9354909:A:G
chr8:9354930	['C', 'T']	56057	53463.16711575865	17.359284203259907	-0.0022180166363802	0.0057942341566593	-0.3827972043261402	0.701872	0.701872	chr8	9354930	0.1537420826882944	chr8:9354930:C:T
chr8:9355463	['G', 'A']	56057	27529.384251659416	-135.9048132163623	-0.0122026063381644	0.0067730956022431	-1.801629130131132	0.0716091	0.0716091	chr8	9355463	1.145031784554409	chr8:9355463:G:A
chr8:9355543	['T', 'C']	56057	24818.870178068013	-420.0309462077158	-0.0181267769442055	0.0070113207246215	-2.585358401955552	0.00973028	0.00973028	chr8	9355543	2.011874662228535	chr8:9355543:T:C
chr8:9355576	['A', 'G']	56057	6192.441867518242	83.14740872236102	0.005504154614873	0.0126240729947488	0.4360046569092679	0.662835	0.662835	chr8	9355576	0.1785945673837435	chr8:9355576:A:G
chr8:9356597	['A', 'G']	56057	24838.20323680032	-441.40265974916736	-0.0193900147771136	0.0070080951765313	-2.766802431857197	0.00566276	0.00566276	chr8	9356597	2.246971844321623	chr8:9356597:A:G
chr8:9357041	['C', 'T']	56057	56989.16628900744	298.679566025393	0.0017691402200498	0.0057909476716875	0.3055009853912794	0.759986	0.759986	chr8	9357041	0.1191944079544039	chr8:9357041:C:T
chr8:9358142	['A', 'G']	56057	26941.76736550987	512.7311150480775	0.0186941781610997	0.0067662120001894	2.7628720708981915	0.00573139	0.00573139	chr8	9358142	2.241740038395305	chr8:9358142:A:G
chr8:9358689	['A', 'G']	56057	20846.0906041466	416.4935864070409	0.0198110393829226	0.0074321086259864	2.665601430212277	0.00768728	0.00768728	chr8	9358689	2.1142272999844214	chr8:9358689:A:G
chr8:9359137	['A', 'G']	56057	6170.100683355042	87.72307028515955	0.0051310818699455	0.0126454527666299	0.4057649784977227	0.684917	0.684917	chr8	9359137	0.1643620542389758	chr8:9359137:A:G
chr8:9359438	['C', 'G']	56057	10817.578923894816	-36.9600081614989	-0.0084701918060322	0.0097990477105057	-0.8643892811085259	0.387378	0.387378	chr8	9359438	0.4118650474008679	chr8:9359438:C:G
chr8:9359476	['C', 'T']	56057	103487.23053593092	335.80129955310514	0.0058487506075565	0.0108583773521852	0.5386394686660501	0.590138	0.590138	chr8	9359476	0.2290464194925606	chr8:9359476:C:T
chr8:9359829	['C', 'T']	56057	20025.07168087915	405.8502237029387	0.0196420665683578	0.0075422279192886	2.604279104072801	0.0092092	0.0092092	chr8	9359829	2.035778095175126	chr8:9359829:C:T
chr8:9359864	['C', 'T']	56057	20535.09897598744	427.36726465626623	0.0194407702945135	0.0074633389958782	2.6048354905559084	0.00919427	0.00919427	chr8	9359864	2.0364827468562803	chr8:9359864:C:T
chr8:9359953	['C', 'T']	56057	1698.0	-34.86563651945143	-0.0237703423576675	0.0236204746751719	-1.0063448209469334	0.314254	0.314254	chr8	9359953	0.5027191856646882	chr8:9359953:C:T
chr8:9360675	['C', 'G']	56057	10839.966870049242	-31.82040006458593	-0.0079255198825071	0.0097922258050418	-0.80936857873788	0.418307	0.418307	chr8	9360675	0.3785048678221027	chr8:9360675:C:G
chr8:9360959	['T', 'A']	56057	2685.574895173521	-3.037565223651618	-0.0151754109236416	0.0189634182476876	-0.8002465971815013	0.423571	0.423571	chr8	9360959	0.3730737817352587	chr8:9360959:T:A
chr8:9360968	['G', 'C']	56057	2685.0957987690663	-2.991950869546491	-0.0151575807424994	0.0189633715822084	-0.7993083232477709	0.424115	0.424115	chr8	9360968	0.372516367243127	chr8:9360968:G:C
chr8:9361228	['C', 'A']	56057	57168.118927405405	333.8265444248434	0.0027928269775738	0.0057899221106028	0.4823600256140737	0.629552	0.629552	chr8	9361228	0.2009683920368806	chr8:9361228:C:A
chr8:9361443	['C', 'A']	56057	13709.20102412218	-430.1199166547129	-0.026346695560716	0.0089769392712337	-2.934930800428028	0.00333757	0.00333757	chr8	9361443	2.476569616924768	chr8:9361443:C:A
chr8:9361632	['T', 'C']	56057	12199.523389830509	9.94605211468244	-0.0067151780414611	0.00928332610906	-0.7233590593039239	0.469462	0.469462	chr8	9361632	0.3283995553855361	chr8:9361632:T:C
chr8:9361786	['C', 'T']	56057	10861.5500722582	-27.879033289613258	-0.0073968420588694	0.0097838350257041	-0.7560268585310825	0.449636	0.449636	chr8	9361786	0.3471389243619457	chr8:9361786:C:T
chr8:9361826	['G', 'A']	56057	10863.682144259254	-19.35485299138617	-0.006524244030767	0.0097811396926343	-0.6670228864720277	0.50476	0.50476	chr8	9361826	0.2969150683193427	chr8:9361826:G:A
chr8:9361847	['C', 'G']	56057	10873.521643708513	-26.61256617753087	-0.0072475762387611	0.0097784043552897	-0.7411818917920411	0.458586	0.458586	chr8	9361847	0.3385792078170581	chr8:9361847:C:G
chr8:9362353	['A', 'G']	56057	1387.8665345757026	-36.64269880870175	-0.0238841240426682	0.0261145168875126	-0.9145918396862684	0.36041	0.36041	chr8	9362353	0.4432031675138169	chr8:9362353:A:G
chr8:9362358	['G', 'A']	56057	14665.540459023416	-408.672935660174	-0.0258837550442383	0.0087427963915195	-2.960580789613888	0.00307188	0.00307188	chr8	9362358	2.512595753600074	chr8:9362358:G:A
chr8:9362359	['G', 'A']	56057	14669.065393539173	-409.92128337785954	-0.0259353737923561	0.0087424375443229	-2.9666066998897542	0.00301233	0.00301233	chr8	9362359	2.521097453012984	chr8:9362359:G:A
chr8:9362371	['C', 'T']	56057	14646.486847740734	-405.5144788236699	-0.0255680755897083	0.0087477860459196	-2.9228053195967574	0.00347032	0.00347032	chr8	9362371	2.459630476844121	chr8:9362371:C:T
chr8:9362828	['A', 'G']	56057	1205.494610415105	47.86928275820821	0.0119951648323047	0.0282220872487371	0.4250275582590543	0.670818	0.670818	chr8	9362828	0.1733952925242213	chr8:9362828:A:G
chr8:9363153	['C', 'T']	56057	55557.22435233158	235.94550502628587	0.0010727269196664	0.0057940688778129	0.1851422449902486	0.853118	0.853118	chr8	9363153	0.068990894735672	chr8:9363153:C:T
chr8:9363570	['C', 'A']	56057	69091.48783055563	322.29191602687007	-0.0001168518296288	0.0059670834270886	-0.0195827377070627	0.984376	0.984376	chr8	9363570	0.0068389833424844	chr8:9363570:C:A
chr8:9363709	['A', 'G']	56057	9202.477465743646	16.007539147184072	-0.0040115778133265	0.0105154537683137	-0.3814935524147002	0.702839	0.702839	chr8	9363709	0.1531441478385789	chr8:9363709:A:G
chr8:9363817	['C', 'T']	56057	15515.321331073246	-249.1114824627515	-0.0223183186378839	0.008398154568891	-2.6575265380988253	0.00787387	0.00787387	chr8	9363817	2.103811759821217	chr8:9363817:C:T
chr8:9363974	['T', 'C']	56057	1904.1698422893023	27.257797518170666	0.0023511337056875	0.0222980287773087	0.1054413252923999	0.916026	0.916026	chr8	9363974	0.0380921993711455	chr8:9363974:T:C
chr8:9364962	['C', 'T']	56057	23354.567761622737	-326.8211021801398	-0.0142014244983753	0.007196411314513	-1.9734036699285524	0.0484545	0.0484545	chr8	9364962	1.314665883537549	chr8:9364962:C:T
chr8:9365212	['C', 'T']	56057	1289.2241087199338	11.982424031608224	-0.0047288415512293	0.0272490769764231	-0.1735413480361517	0.862227	0.862227	chr8	9365212	0.0643783816591027	chr8:9365212:C:T
chr8:9365324	['C', 'T']	56057	52594.03476227042	-18.28496779926392	-0.0024685345744637	0.0058155591077186	-0.4244707222023509	0.671224	0.671224	chr8	9365324	0.1731325234528631	chr8:9365324:C:T
chr8:9365634	['T', 'C']	56057	58870.40150582527	391.5440299772146	0.0039200806325653	0.0058211359033473	0.6734219399191795	0.500682	0.500682	chr8	9365634	0.3004380216252417	chr8:9365634:T:C
chr8:9365892	['A', 'C']	56057	9606.199553969667	-7.375930113878334	-0.0057571714993164	0.0103572708869636	-0.5558579631785803	0.57831	0.57831	chr8	9365892	0.237839297913818	chr8:9365892:A:C
chr8:9366270	['A', 'G']	56057	28624.084997056147	-270.84746304532825	-0.0111558283823886	0.0066486009214168	-1.6779211918785613	0.0933681	0.0933681	chr8	9366270	1.0298014788059908	chr8:9366270:A:G
chr8:9366714	['G', 'A']	56057	12537.447310677013	-358.20234645374245	-0.021072537831198	0.0093270050746143	-2.259303781076729	0.0238683	0.0238683	chr8	9366714	1.6221785121583496	chr8:9366714:G:A
chr8:9366900	['C', 'T']	56057	12627.67579476933	-335.0075087695147	-0.0192870849974325	0.0092986480895311	-2.0741816242241526	0.038067	0.038067	chr8	9366900	1.41945134789757	chr8:9366900:C:T
chr8:9367397	['C', 'T']	56057	23407.835144054945	-351.8280177534807	-0.0156145923908226	0.0071588434160612	-2.1811613249970696	0.0291756	0.0291756	chr8	9367397	1.534980203868377	chr8:9367397:C:T
chr8:9367862	['A', 'T']	56057	9621.51491418989	-16.810549356356372	-0.0068724503153539	0.0103460963124439	-0.6642553971866586	0.50653	0.50653	chr8	9367862	0.295394827799015	chr8:9367862:A:T
chr8:9368064	['C', 'T']	56057	29799.252707452404	344.2461400246961	0.0096497044133192	0.0065841361707439	1.4655991557703356	0.142763	0.142763	chr8	9368064	0.845384334422203	chr8:9368064:C:T
chr8:9368119	['G', 'A']	56057	63438.658406479706	256.3682737813414	-0.000552314344318	0.0058309602713462	-0.0947209925322517	0.924537	0.924537	chr8	9368119	0.0340757036781047	chr8:9368119:G:A
chr8:9368186	['C', 'T']	56057	1641.0	59.778985339987415	0.0288824643020037	0.0242682528834854	1.1901336466482224	0.233999	0.233999	chr8	9368186	0.6307859985531472	chr8:9368186:C:T
chr8:9368230	['G', 'A']	56057	33793.2198572703	-82.6098508990901	-0.0094079832184031	0.0063553541706644	-1.480323986006837	0.138792	0.138792	chr8	9368230	0.8576355659847994	chr8:9368230:G:A
chr8:9368362	['A', 'C']	56057	30034.35782468286	-267.0760734097311	-0.0114254919956944	0.0065560014112298	-1.7427531324388503	0.0813822	0.0813822	chr8	9368362	1.089470574068064	chr8:9368362:A:C
chr8:9368556	['G', 'A']	56057	33804.64865009546	-74.93396855778369	-0.0088548478579877	0.0063564913345167	-1.3930401839619506	0.163613	0.163613	chr8	9368556	0.7861821920830214	chr8:9368556:G:A
chr8:9368585	['T', 'C']	56057	63771.89014205154	-335.5830557941677	-0.0169128616271193	0.005912881637699	-2.860341651232673	0.00423341	0.00423341	chr8	9368585	2.3733096686592683	chr8:9368585:T:C
chr8:9368727	['G', 'A']	56057	34056.139838218805	-79.24819016413305	-0.0093891868759017	0.0063839019228273	-1.4707598878247456	0.141362	0.141362	chr8	9368727	0.8496673190274713	chr8:9368727:G:A
chr8:9368938	['G', 'C']	56057	33742.019233857296	-73.77833692679462	-0.0088875995197562	0.006357719560421	-1.3979225468019325	0.162142	0.162142	chr8	9368938	0.7901044743210439	chr8:9368938:G:C
chr8:9369070	['TC', 'T']	56057	33721.22639186294	-73.04407707762634	-0.0088554311357712	0.0063609350006264	-1.3921587211469877	0.16388	0.16388	chr8	9369070	0.7854740447188953	chr8:9369070:TC:T
chr8:9370014	['A', 'G']	56057	6293.336800228351	81.29719947886868	0.0049003742442313	0.0125427623377717	0.3906933825473343	0.696025	0.696025	chr8	9370014	0.1573751610114831	chr8:9370014:A:G
chr8:9370893	['A', 'C']	56057	15416.750191803314	-209.43525821897657	-0.0094059209076186	0.0085046452348655	-1.1059745172036344	0.268742	0.268742	chr8	9370893	0.5706644551044968	chr8:9370893:A:C
chr8:9371253	['G', 'T']	56057	1668.0892710600492	53.3413153715263	0.0241606678857517	0.0240481520196878	1.0046787739021183	0.315056	0.315056	chr8	9371253	0.5016122451646174	chr8:9371253:G:T
chr8:9371629	['T', 'G']	56057	20741.06999607465	-125.049213449744	-0.0028858616378044	0.0074787554916736	-0.3858745804722986	0.699591	0.699591	chr8	9371629	0.1551557862080534	chr8:9371629:T:G
chr8:9372110	['G', 'A']	56057	1128.0	15.003386782214903	-0.0015755579607527	0.0289129666712617	-0.0544931268612715	0.956542	0.956542	chr8	9372110	0.0192959561460595	chr8:9372110:G:A
chr8:9372129	['A', 'G']	56057	6154.439155798976	96.10550465758386	0.0094585884969264	0.0126754586141052	0.7462127237274835	0.455542	0.455542	chr8	9372129	0.3414715758208345	chr8:9372129:A:G
chr8:9372179	['C', 'T']	56057	67171.97419792302	463.5624054091875	0.0124044489379278	0.0059714125449283	2.077305636580616	0.0377779	0.0377779	chr8	9372179	1.42276218732896	chr8:9372179:C:T
chr8:9372184	['A', 'T']	56057	6155.3176554554375	99.21350325781908	0.0100047419331034	0.0126756107279429	0.7892907211996046	0.429945	0.429945	chr8	9372184	0.3665870972674845	chr8:9372184:A:T
chr8:9372383	['A', 'G']	56057	6185.655187181044	95.45177736066869	0.0089885001483315	0.012644740410871	0.7108489266101458	0.477181	0.477181	chr8	9372383	0.3213168570373864	chr8:9372383:A:G
chr8:9373563	['G', 'T']	56057	1688.060226563197	55.86350653529527	0.0254262210257629	0.0239186643683562	1.0630284632197566	0.287774	0.287774	chr8	9373563	0.5409484465585771	chr8:9373563:G:T
chr8:9373638	['A', 'G']	56057	60226.81823858974	180.7945027454678	0.0021937862009584	0.0058288413877544	0.3763674553861109	0.706645	0.706645	chr8	9373638	0.1507987096277462	chr8:9373638:A:G
chr8:9373963	['TG', 'T']	56057	9400.670793713092	-28.05692081659609	-0.0082025506108229	0.0104572332433168	-0.7843901364699024	0.432815	0.432815	chr8	9373963	0.3636976963664992	chr8:9373963:TG:T
chr8:9374151	['A', 'G']	56057	12238.091575679726	-352.8275979230335	-0.0200622945877432	0.00940803338053	-2.132464222465692	0.032973	0.032973	chr8	9374151	1.4818415374133092	chr8:9374151:A:G
chr8:9374616	['A', 'C']	56057	1756.187971668659	67.47548415467087	0.0309110028340898	0.0234912753986899	1.3158503448396734	0.18823	0.18823	chr8	9374616	0.7253111577624416	chr8:9374616:A:C
chr8:9374860	['A', 'T']	56057	1187.2541529128382	12.55547747776725	-0.0048436836801741	0.0282575404016753	-0.1714120766111329	0.8639	0.8639	chr8	9374860	0.0635365259952531	chr8:9374860:A:T
chr8:9376261	['G', 'A']	56057	17590.82422209535	362.8480847685117	0.0174401120878165	0.0079661683739893	2.1892723413631185	0.0285812	0.0285812	chr8	9376261	1.5439195410300852	chr8:9376261:G:A
chr8:9376272	['A', 'T']	56057	6077.542085920216	95.3057438633791	0.0094021509175435	0.0127515649100553	0.737333102553505	0.460923	0.460923	chr8	9376272	0.3363716200944851	chr8:9376272:A:T
chr8:9376409	['C', 'T']	56057	2071.110839547579	68.79968380037577	0.0214312477375	0.0217617651238901	0.9848120138918688	0.324721	0.324721	chr8	9376409	0.4884896242498583	chr8:9376409:C:T
chr8:9376451	['T', 'C']	56057	28610.082998804624	373.1953796048252	0.0127228834758503	0.0066923929704625	1.901096294255861	0.0572945	0.0572945	chr8	9376451	1.2418870662401995	chr8:9376451:T:C
chr8:9376559	['G', 'A']	56057	90520.30353256022	-114.3200012369493	-0.0179634399422924	0.0073211546580506	-2.453634813265312	0.0141451	0.0141451	chr8	9376559	1.849393977913977	chr8:9376559:G:A
chr8:9376782	['C', 'G']	56057	6102.503836956134	102.42030741320916	0.0105356932112305	0.0127349118500555	0.8273079025030403	0.408066	0.408066	chr8	9376782	0.3892695890726458	chr8:9376782:C:G
chr8:9377138	['A', 'G']	56057	6768.845245316682	112.32455063160576	0.0108046771529746	0.0121093956122857	0.892255691276006	0.37226	0.37226	chr8	9377138	0.429153626990195	chr8:9377138:A:G
chr8:9377337	['A', 'T']	56057	60109.65065658009	-1.4777067103927923	-0.0066688905840588	0.0057979318082187	-1.1502188719442148	0.250059	0.250059	chr8	9377337	0.6019575099225636	chr8:9377337:A:T
chr8:9377379	['C', 'T']	56057	2051.073178128624	57.50118146398495	0.0177001101695487	0.0218537974255049	0.8099329295004539	0.417982	0.417982	chr8	9377379	0.3788424203038982	chr8:9377379:C:T
chr8:9377673	['T', 'C']	56057	92090.64205417367	44.82939190025051	-0.0125698699956904	0.0075498537248785	-1.664915699528022	0.0959352	0.0959352	chr8	9377673	1.0180220147179724	chr8:9377673:T:C
chr8:9379475	['A', 'G']	56057	7629.585977372499	143.85317601056903	0.0092369931365001	0.0114876504128185	0.8040802779124424	0.421354	0.421354	chr8	9379475	0.3753528788765204	chr8:9379475:A:G
chr8:9379571	['A', 'G']	56057	93202.9276218348	70.70516189749878	-0.0121360399411282	0.0077366479799836	-1.5686431607754108	0.116737	0.116737	chr8	9379571	0.9327914717264484	chr8:9379571:A:G
chr8:9379684	['G', 'A']	56057	2079.259643175736	66.61485025439642	0.0217870881124198	0.0217370117852402	1.0023037355674462	0.316201	0.316201	chr8	9379684	0.5000367609256466	chr8:9379684:G:A
chr8:9379823	['T', 'G']	56057	6834.731548054451	119.24825675199786	0.0116127484770669	0.0120567978894954	0.9631702035234904	0.335466	0.335466	chr8	9379823	0.4743514896846719	chr8:9379823:T:G
chr8:9379893	['G', 'T']	56057	59836.41583981724	1.5630816032009225	-0.0064848829187835	0.0057911162190989	-1.119798441861104	0.262804	0.262804	chr8	9379893	0.580368028896476	chr8:9379893:G:T
chr8:9379930	['G', 'A']	56057	6847.244295780929	127.5911301826534	0.0134166789205915	0.0120464243262057	1.1137478273453283	0.265392	0.265392	chr8	9379930	0.5761121726856765	chr8:9379930:G:A
chr8:9380054	['T', 'C']	56057	6799.091600057092	122.55503176374272	0.0127388399835779	0.0120861878994358	1.053999829356664	0.291888	0.291888	chr8	9380054	0.5347837592117417	chr8:9380054:T:C
chr8:9380198	['A', 'G']	56057	61024.59510341015	104.28350137025754	-0.0030658221185255	0.0058050267329735	-0.5281322997379398	0.59741	0.59741	chr8	9380198	0.2237275120491474	chr8:9380198:A:G
chr8:9380549	['G', 'C']	56057	1780.0952652799087	44.11076078753866	0.0192113857863631	0.0233445034767157	0.8229511416049166	0.410539	0.410539	chr8	9380549	0.386645579883729	chr8:9380549:G:C
chr8:9380595	['T', 'C']	56057	6822.60854206808	126.34491668896432	0.0128416669792522	0.0120670974291984	1.0641885552510426	0.287248	0.287248	chr8	9380595	0.5417429864586072	chr8:9380595:T:C
chr8:9380985	['T', 'A']	56057	2085.1859880111324	63.48079908292896	0.0203078023293845	0.0217084441480053	0.9354794010537376	0.349545	0.349545	chr8	9380985	0.4564969057733945	chr8:9380985:T:A
chr8:9381202	['C', 'A']	56057	1385.049415752386	24.11742553030402	0.0019594750507008	0.026170946506523	0.0748721506962853	0.940317	0.940317	chr8	9381202	0.0267257122064206	chr8:9381202:C:A
chr8:9381340	['A', 'G']	56057	9751.695841435783	15.838058333254724	-0.0038872728499909	0.0102772345644178	-0.3782411334124404	0.705253	0.705253	chr8	9381340	0.1516550577700089	chr8:9381340:A:G
chr8:9381484	['T', 'C']	56057	2084.111535305241	67.43322760771419	0.0224805415234377	0.0217130597310019	1.0353465518883072	0.300512	0.300512	chr8	9381484	0.5221381811330275	chr8:9381484:T:C
chr8:9381554	['C', 'T']	56057	2101.074962090804	74.48321713686153	0.025681360210651	0.0216528389233006	1.18605048980507	0.235607	0.235607	chr8	9381554	0.6278118105903179	chr8:9381554:C:T
chr8:9381600	['A', 'G']	56057	6821.365058693403	120.75201027409014	0.0119590669060901	0.0120677676568483	0.9909924723570124	0.321694	0.321694	chr8	9381600	0.4925570391639043	chr8:9381600:A:G
chr8:9381656	['A', 'T']	56057	3607.0	105.35512432285154	0.0170326446888677	0.016725770077215	1.0183474130181138	0.308517	0.308517	chr8	9381656	0.5107209003413449	chr8:9381656:A:T
chr8:9381821	['G', 'C']	56057	18596.65872761008	276.68029882780894	0.0126371799879129	0.007789009695206	1.6224373164782218	0.104715	0.104715	chr8	9381821	0.9799911029379264	chr8:9381821:G:C
chr8:9382381	['A', 'G']	56057	9439.673576793391	-4.562782313856816	-0.0055080555245492	0.0104378472604506	-0.5277003377333811	0.597709	0.597709	chr8	9382381	0.2235102047302973	chr8:9382381:A:G
chr8:9382761	['A', 'T']	56057	9381.33882852504	-16.188471135106678	-0.0068250117782877	0.0104685277448475	-0.6519552648314749	0.514433	0.514433	chr8	9382761	0.2886711799395587	chr8:9382761:A:T
chr8:9383515	['T', 'C']	56057	1221.021781789639	16.76219103353672	0.0033870497893362	0.0278110137390749	0.1217880736428307	0.903067	0.903067	chr8	9383515	0.0442800274817799	chr8:9383515:T:C
chr8:9384148	['T', 'C']	56057	1819.097352552896	48.78952342257079	0.0213178950028309	0.0230917131497178	0.9231837787267596	0.355915	0.355915	chr8	9384148	0.44865370831548	chr8:9384148:T:C
chr8:9384379	['GC', 'G']	56057	24945.2249875116	81.4737732261006	0.0042603807617939	0.0069426577576469	0.6136527120469594	0.539447	0.539447	chr8	9384379	0.2680512177803839	chr8:9384379:GC:G
chr8:9385047	['A', 'G']	56057	57677.34686412703	-33.64782390077781	-0.0079878678249898	0.0057965123861661	-1.378047227856092	0.168194	0.168194	chr8	9385047	0.7741895008886936	chr8:9385047:A:G
chr8:9385414	['C', 'T']	56057	57501.00462351385	-30.999244236745696	-0.0078289599102854	0.0057921174019139	-1.3516576697320526	0.17649	0.17649	chr8	9385414	0.7532798968928911	chr8:9385414:C:T
chr8:9385445	['T', 'C']	56057	1147.3274745275778	18.617010401686365	0.0045853193707786	0.0286830319717155	0.1598617389995679	0.872991	0.872991	chr8	9385445	0.0589902335802091	chr8:9385445:T:C
chr8:9386163	['A', 'T']	56057	18966.03000838522	-65.7649260937471	-0.0024989478433044	0.0077475959047914	-0.3225449383284153	0.747041	0.747041	chr8	9386163	0.12665556205994	chr8:9386163:A:T
chr8:9386478	['C', 'A']	56057	2280.0	61.03129354949037	0.0117113587054955	0.0208311273748768	0.5622047474790002	0.573979	0.573979	chr8	9386478	0.2411039967151913	chr8:9386478:C:A
chr8:9387647	['CCT', 'C']	56057	6227.111085343228	147.103111997846	0.0141983168428574	0.0128718464700337	1.1030520660661831	0.270009	0.270009	chr8	9387647	0.568621759599552	chr8:9387647:CCT:C
chr8:9388220	['T', 'G']	56057	105229.5087506467	123.22552560978316	-0.0259237203894239	0.0121178261081154	-2.1393045384652467	0.0324153	0.0324153	chr8	9388220	1.4892499546953002	chr8:9388220:T:G
chr8:9388815	['C', 'A']	56057	13215.35748568166	115.87538205280369	0.0033947053646429	0.0090303054642942	0.3759236471086853	0.706975	0.706975	chr8	9388815	0.1505959434223565	chr8:9388815:C:A
chr8:9388921	['T', 'C']	56057	32607.235119897225	-233.25430858079	-0.0161791857010424	0.0064349596335818	-2.5142637440348072	0.0119309	0.0119309	chr8	9388921	1.923326794360588	chr8:9388921:T:C
chr8:9389088	['C', 'T']	56057	46157.70428591821	-86.54647416223105	-0.0119912935190027	0.0059499242640485	-2.0153691016637425	0.0438708	0.0438708	chr8	9389088	1.3578244460049549	chr8:9389088:C:T
chr8:9389224	['G', 'A']	56057	13595.182718384242	139.09744887893268	0.0042764294915928	0.0089191656535354	0.4794651941348006	0.63161	0.63161	chr8	9389224	0.1995510026180833	chr8:9389224:G:A
chr8:9389555	['T', 'C']	56057	109158.68368093343	290.2782692888384	-0.0125863214442111	0.0180391766780436	-0.6977215018649104	0.485354	0.485354	chr8	9389555	0.3139413868273956	chr8:9389555:T:C
chr8:9389772	['C', 'T']	56057	13613.0	124.8166131189344	0.0032453116353599	0.0089183198159288	0.3638927177250964	0.715939	0.715939	chr8	9389772	0.1451239792172263	chr8:9389772:C:T
chr8:9389809	['G', 'C']	56057	109146.84120669354	291.88319279135726	-0.0120003007566009	0.0179955574712201	-0.6668479582137287	0.504872	0.504872	chr8	9389809	0.2968187144356055	chr8:9389809:G:C
chr8:9389934	['G', 'C']	56057	108225.79191493915	245.58085567962928	-0.0119763530886928	0.0159690766476956	-0.7499715451876796	0.453275	0.453275	chr8	9389934	0.3436382334263252	chr8:9389934:G:C
chr8:9390419	['A', 'C']	56057	1131.0403532245116	16.209897971280053	0.0100124644976246	0.0288042872244949	0.3476032723736374	0.728139	0.728139	chr8	9390419	0.137785706990993	chr8:9390419:A:C
chr8:9391082	['A', 'G']	56057	106166.46951045458	166.73977792604896	-0.0204793631659483	0.0129689870753489	-1.5791027508135116	0.114318	0.114318	chr8	9391082	0.9418853821576196	chr8:9391082:A:G
chr8:9391119	['A', 'T']	56057	97400.90026583882	190.204619470574	-0.0031232623509692	0.0086816688652925	-0.3597536832411798	0.719033	0.719033	chr8	9391119	0.1432511772262677	chr8:9391119:A:T
chr8:9391685	['T', 'TTACA']	56057	13630.458921339492	148.52673267272925	0.0050869406456639	0.008908082147169	0.5710477925128495	0.56797	0.56797	chr8	9391685	0.2456746029835947	chr8:9391685:T:TTACA
chr8:9391700	['A', 'G']	56057	47152.72925475922	-52.92464516830399	-0.0117809594984841	0.0059344265697144	-1.985189193949548	0.0471283	0.0471283	chr8	9391700	1.3267182257174484	chr8:9391700:A:G
chr8:9392317	['G', 'A']	56057	13701.222079497613	157.86064396403194	0.0054585775207642	0.0088890132780664	0.6140813777647577	0.539164	0.539164	chr8	9392317	0.2682791133631267	chr8:9392317:G:A
chr8:9393051	['T', 'TGA']	56057	4904.748893309701	17.065705462110746	0.0007212686291209	0.0141819118361432	0.0508583495268093	0.959439	0.959439	chr8	9393051	0.0179826319817062	chr8:9393051:T:TGA
chr8:9393118	['A', 'C']	56057	14651.465253328875	185.7052613967637	0.0069586941456746	0.0089002533357733	0.7818534914849178	0.434304	0.434304	chr8	9393118	0.3622061707070139	chr8:9393118:A:C
chr8:9393133	['G', 'A']	56057	51112.76639468661	180.5965478329493	0.0082698597909241	0.0058654799892184	1.4099203826669462	0.158569	0.158569	chr8	9393133	0.7997817126354638	chr8:9393133:G:A
chr8:9393154	['C', 'T']	56057	13890.681665655218	172.7153334916184	0.0059682711881928	0.0088334337230606	0.6756456634312007	0.499268	0.499268	chr8	9393154	0.3016662686510408	chr8:9393154:C:T
chr8:9393301	['C', 'G']	56057	14770.587307252996	203.8666489830001	0.0056234907112496	0.0086517399974441	0.6499837851011403	0.515705	0.515705	chr8	9393301	0.2875986578857366	chr8:9393301:C:G
chr8:9393592	['C', 'T']	56057	57599.35768324886	144.1414891835145	0.0054643874190446	0.0058292402876825	0.9374098766508454	0.348552	0.348552	chr8	9393592	0.4577324209278419	chr8:9393592:C:T
chr8:9393830	['T', 'G']	56057	13884.229125035685	165.76504169153483	0.0052608820491816	0.0088347387558135	0.5954768097381218	0.551527	0.551527	chr8	9393830	0.258433221820373	chr8:9393830:T:G
chr8:9394143	['A', 'T']	56057	13870.216597673258	161.16825289447723	0.0050720387708756	0.0088364224257351	0.5739923383590044	0.565975	0.565975	chr8	9394143	0.247202751853844	chr8:9394143:A:T
chr8:9394212	['CA', 'C']	56057	90038.63718756131	-73.51818517918524	-0.012226896243553	0.0073643618249531	-1.6602791299748227	0.0968639	0.0968639	chr8	9394212	1.0138380490786438	chr8:9394212:CA:C
chr8:9394370	['G', 'A']	56057	57603.35861109129	156.79675980793624	0.0057881867330839	0.0058304590947257	0.9927497370352788	0.320836	0.320836	chr8	9394370	0.4937169068337564	chr8:9394370:G:A
chr8:9395665	['G', 'A']	56057	14269.036361041231	216.75200776382977	0.007231357556768	0.0087855482778871	0.8230969005052362	0.410456	0.410456	chr8	9395665	0.386733391483363	chr8:9395665:G:A
chr8:9395716	['T', 'C']	56057	90789.81558005922	-80.78061087315892	-0.013321941319369	0.0074729044711847	-1.7826992664950974	0.0746407	0.0746407	chr8	9395716	1.1270242963152568	chr8:9395716:T:C
chr8:9395740	['T', 'C']	56057	3076.2743880682224	138.2528600197746	0.0311207702867037	0.0181040632557555	1.718993678218066	0.085621	0.085621	chr8	9395740	1.0674197041827915	chr8:9395740:T:C
chr8:9396679	['T', 'A']	56057	3047.087138854685	147.18644695074462	0.034920194151081	0.0181735432825975	1.92148518360311	0.0546756	0.0546756	chr8	9396679	1.2622064423962351	chr8:9396679:T:A
chr8:9397103	['C', 'A']	56057	94564.49547717176	21.84854110919597	-0.0110027791451228	0.0080683174904176	-1.3637018074946037	0.172667	0.172667	chr8	9397103	0.762790656568903	chr8:9397103:C:A
chr8:9397249	['C', 'T']	56057	94567.4959053685	20.06342184474702	-0.0111117821403424	0.0080687457691523	-1.3771387100612278	0.168475	0.168475	chr8	9397249	0.77346453495626	chr8:9397249:C:T
chr8:9397494	['C', 'T']	56057	31998.629478637125	-195.4032712692189	-0.015070846173894	0.0064937138353171	-2.320836204997029	0.0202993	0.0202993	chr8	9397494	1.692518938016784	chr8:9397494:C:T
chr8:9398417	['G', 'A']	56057	94478.53941405278	12.82617011830524	-0.011304689914288	0.0080565422599683	-1.403168946367887	0.160572	0.160572	chr8	9398417	0.7943301832520006	chr8:9398417:G:A
chr8:9398814	['C', 'T']	56057	31941.55843993649	-218.14125469909897	-0.0161489709642628	0.0064693184777074	-2.496239908409289	0.0125546	0.0125546	chr8	9398814	1.9011971197141115	chr8:9398814:C:T
chr8:9399121	['T', 'C']	56057	35055.75215428806	-113.5689567097984	-0.0124574421927058	0.0063053026473467	-1.975708842135892	0.0481927	0.0481927	chr8	9399121	1.3170187416329449	chr8:9399121:T:C
chr8:9399886	['A', 'G']	56057	2918.208231495192	126.1545626749933	0.0306483632647926	0.0183482017721083	1.6703742222511504	0.0948509	0.0948509	chr8	9399886	1.022958543919448	chr8:9399886:A:G
chr8:9400002	['A', 'G']	56057	2795.049860853432	109.07608673002883	0.0290761777503419	0.0185368058982594	1.568564611936303	0.116755	0.116755	chr8	9400002	0.9327245118246982	chr8:9400002:A:G
chr8:9400229	['A', 'G']	56057	13169.93975344763	180.0657676126996	0.0082826394290684	0.0090385034737491	0.9163728766741164	0.359475	0.359475	chr8	9400229	0.4443313076165121	chr8:9400229:A:G
chr8:9401527	['T', 'C']	56057	4478.39945051024	134.01649969610062	0.0236157349563346	0.0147571792483659	1.6002878706612995	0.10954	0.10954	chr8	9401527	0.9604272634072336	chr8:9401527:T:C
chr8:9402217	['G', 'A']	56057	13201.177478056088	283.1492220237346	0.0196400425018042	0.0090096811728593	2.179882076290068	0.0292704	0.0292704	chr8	9402217	1.533571342595051	chr8:9402217:G:A
chr8:9402934	['G', 'A']	56057	1739.0620462046204	67.15473594758035	0.022735648511152	0.0236377155725239	0.961837807100938	0.336135	0.336135	chr8	9402934	0.4734862643366087	chr8:9402934:G:A
chr8:9403193	['A', 'G']	56057	40364.00794176056	155.0716444797416	0.0074920934232388	0.0062043499829372	1.20755493223998	0.227224	0.227224	chr8	9403193	0.6435457992062198	chr8:9403193:A:G
chr8:9403259	['G', 'A']	56057	35485.86244490837	-193.28433544593864	-0.016259666244191	0.0062533218996329	-2.600164601337017	0.00932035	0.00932035	chr8	9403259	2.0305677786101173	chr8:9403259:G:A
chr8:9403846	['T', 'A']	56057	54584.57973626453	299.1000219747792	0.0080315932340992	0.0058760924002866	1.366825551229837	0.171685	0.171685	chr8	9403846	0.7652676471908617	chr8:9403846:T:A
chr8:9404091	['G', 'A']	56057	5192.185246632771	53.13195600170656	0.0110038291752923	0.0137808295328827	0.798488156974571	0.424591	0.424591	chr8	9404091	0.3720292157558947	chr8:9404091:G:A
chr8:9405241	['G', 'T']	56057	110763.9759169402	310.0813944949509	-0.0307609668922027	0.02654295973643	-1.1589124648365252	0.246497	0.246497	chr8	9405241	0.6081883619501348	chr8:9405241:G:T
chr8:9405618	['T', 'C']	56057	32934.812854644726	-264.03056660694267	-0.0178460707866187	0.0064135517330689	-2.782556612836282	0.00539505	0.00539505	chr8	9405618	2.268004526027693	chr8:9405618:T:C
chr8:9405780	['A', 'G']	56057	15414.199789469929	189.74016924841703	0.0038306366166653	0.0084096590885343	0.455504388030195	0.648748	0.648748	chr8	9405780	0.1879239680110043	chr8:9405780:A:G
chr8:9405950	['C', 'T']	56057	13369.908044746562	122.08474070729729	0.002260479215612	0.0089160880364801	0.2535281399604036	0.799861	0.799861	chr8	9405950	0.0969854782305181	chr8:9405950:C:T
chr8:9406705	['GC', 'G']	56057	32588.394782856943	-274.2479217538267	-0.0182135442232953	0.006430535943105	-2.832352448449392	0.00462234	0.00462234	chr8	9406705	2.335138112796096	chr8:9406705:GC:G
chr8:9406895	['T', 'C']	56057	16112.449156927469	225.5974898790172	0.0069578180819563	0.0082560588254581	0.8427529683414278	0.39937	0.39937	chr8	9406895	0.3986245617081727	chr8:9406895:T:C
chr8:9407201	['C', 'T']	56057	103556.54203089877	196.6776495035193	-0.012645356116581	0.0109948190170127	-1.150119533301487	0.2501	0.2501	chr8	9407201	0.6018863082694975	chr8:9407201:C:T
chr8:9407895	['A', 'G']	56057	110934.9579341718	304.4350469180822	-0.0394506106088269	0.0282960247440862	-1.3942103516527355	0.16326	0.16326	chr8	9407895	0.7871202078365986	chr8:9407895:A:G
chr8:9407954	['C', 'A']	56057	61772.42740395767	25.278916046427447	-0.0116987913249197	0.0059484977034896	-1.9666799767034984	0.049225	0.049225	chr8	9407954	1.3078142751898445	chr8:9407954:C:A
chr8:9409607	['C', 'T']	56057	48556.12668843568	-123.53430061195148	-0.0147941291605678	0.0059026643431122	-2.506347693280393	0.0122014	0.0122014	chr8	9409607	1.913590335112844	chr8:9409607:C:T
chr8:9409799	['G', 'A']	56057	13546.691614629795	138.09757674617583	0.002334108577605	0.0088654915727215	0.2632802206689709	0.792336	0.792336	chr8	9409799	0.1010906113381339	chr8:9409799:G:A
chr8:9410345	['T', 'A']	56057	30827.2981206832	-372.7245761017743	-0.0234665238779959	0.0065413176274406	-3.587430731012735	0.000334237	0.000334237	chr8	9410345	3.475945475428908	chr8:9410345:T:A
chr8:9410411	['G', 'C']	56057	13666.727224037262	127.47920539024504	0.0015819097337684	0.0088355834335188	0.1790385146234172	0.857908	0.857908	chr8	9410411	0.0665592823547942	chr8:9410411:G:C
chr8:9410444	['A', 'C']	56057	15244.535311540936	179.58960598701242	0.0041166655431671	0.0084460811741971	0.4874053964510305	0.625973	0.625973	chr8	9410444	0.2034443987446735	chr8:9410444:A:C
chr8:9411884	['G', 'A']	56057	5756.437646093179	49.52200462186488	0.007731711159285	0.0130542104708686	0.5922771948972982	0.553667	0.553667	chr8	9411884	0.2567513608026742	chr8:9411884:G:A
chr8:9412153	['G', 'A']	56057	67405.82206323152	46.49930836832674	-0.0126052892685223	0.0060494699965969	-2.083701427664448	0.0371919	0.0371919	chr8	9412153	1.4295516345359442	chr8:9412153:G:A
chr8:9413347	['C', 'A']	56057	1611.2874373293844	64.70466389845214	0.0285720220834894	0.0242743405178066	1.1770462749556534	0.239182	0.239182	chr8	9413347	0.6212715069362112	chr8:9413347:C:A
chr8:9413542	['G', 'C']	56057	15210.81403646484	152.65804531007456	0.0031481056305845	0.0084547299999746	0.3723484523567318	0.709635	0.709635	chr8	9413542	0.1489649727535393	chr8:9413542:G:C
chr8:9413626	['A', 'C']	56057	15225.79031624786	161.1990685170509	0.003793576959896	0.0084539682256348	0.448733288160797	0.653626	0.653626	chr8	9413626	0.1846706807229692	chr8:9413626:A:C
chr8:9413746	['T', 'A']	56057	13677.171829276997	102.50832684666412	0.0007249012381048	0.0088373297796671	0.0820271797226262	0.934625	0.934625	chr8	9413746	0.029362606345264	chr8:9413746:T:A
chr8:9413900	['C', 'T']	56057	32868.345351720694	-286.5230157130915	-0.0189776873510728	0.0064204166706942	-2.9558342276593788	0.00311954	0.00311954	chr8	9413900	2.5059094412989165	chr8:9413900:C:T
chr8:9413934	['C', 'G']	56057	33606.59704554781	-281.2170418094317	-0.0193774562177395	0.006366802210947	-3.0435147151928064	0.0023394	0.0023394	chr8	9413934	2.6308955144283708	chr8:9413934:C:G
chr8:9414217	['C', 'T']	56057	13620.97193727365	103.1210220093401	0.0008146609688877	0.0088520663394675	0.0920305991444645	0.926674	0.926674	chr8	9414217	0.0330730219523787	chr8:9414217:C:T
chr8:9414997	['G', 'A']	56057	46069.68387338519	253.12608658097136	0.0115513041230193	0.0059918090224252	1.9278491820728592	0.0538789	0.0538789	chr8	9414997	1.2685812794822129	chr8:9414997:G:A
chr8:9415559	['A', 'G']	56057	110323.96806764664	301.1530142693257	-0.020505587481791	0.0230077538186411	-0.8912468224158929	0.372801	0.372801	chr8	9415559	0.4285229313666093	chr8:9415559:A:G
chr8:9415618	['A', 'C']	56057	77668.50982017338	619.3439661139223	0.0191731781943981	0.0063944956124929	2.998387888004738	0.00271531	0.00271531	chr8	9415618	2.566180580954013	chr8:9415618:A:C
chr8:9415737	['G', 'A']	56057	40154.58158495682	165.57149972828515	0.0082072319197735	0.0061810405975046	1.3278074768004016	0.184247	0.184247	chr8	9415737	0.7345995748070534	chr8:9415737:G:A
chr8:9416075	['T', 'A']	56057	34699.7611620686	-262.10205873504765	-0.0185523559150968	0.0062978003308127	-2.945846952995196	0.00322204	0.00322204	chr8	9416075	2.491869072336588	chr8:9416075:T:A
chr8:9416433	['C', 'T']	56057	95274.1975700701	184.18681264654583	-0.0036643930166325	0.0081412245057122	-0.4501034229017337	0.652638	0.652638	chr8	9416433	0.1853276429142916	chr8:9416433:C:T
chr8:9416865	['G', 'A']	56057	33403.76711448911	-266.67819094034445	-0.0179815611448014	0.0063854005616443	-2.816042779338296	0.00486362	0.00486362	chr8	9416865	2.3130403643171507	chr8:9416865:G:A
chr8:9417825	['G', 'C']	56057	13496.685370205174	90.72003136987206	-0.000983409909045	0.008886724426336	-0.1106605608395684	0.911886	0.911886	chr8	9417825	0.0400594518750301	chr8:9417825:G:C
chr8:9417841	['C', 'T']	56057	5924.211363839087	88.17953297897867	0.0132008910712179	0.0128830766285531	1.02466914168316	0.305524	0.305524	chr8	9417841	0.5149546687007382	chr8:9417841:C:T
chr8:9418523	['C', 'T']	56057	16186.598772480733	175.7285252221783	0.009048317787728	0.0082261428484168	1.0999465915510376	0.27136	0.27136	chr8	9418523	0.5664541694233802	chr8:9418523:C:T
chr8:9418733	['G', 'A']	56057	16540.590134689144	173.82415080825518	0.0087181513590555	0.0081514195860517	1.069525530739891	0.284838	0.284838	chr8	9418733	0.5454020723054589	chr8:9418733:G:A
chr8:9418776	['G', 'A']	56057	52335.4688932898	-6.00921598152666	-0.0093328091345751	0.0058908781088974	-1.5842814877596998	0.113135	0.113135	chr8	9418776	0.9464030188110322	chr8:9418776:G:A
chr8:9419010	['C', 'T']	56057	66155.34187424168	26.89063456474151	-0.0124605752194226	0.0060322802585092	-2.065649254582525	0.0388662	0.0388662	chr8	9419010	1.4104279188414772	chr8:9419010:C:T
chr8:9419192	['A', 'G']	56057	16599.88837549506	178.57330093305524	0.0089590796971793	0.0081394792504396	1.1006944574120556	0.271034	0.271034	chr8	9419192	0.5669762254127494	chr8:9419192:A:G
chr8:9419360	['T', 'A']	56057	32201.31882739178	293.019123192027	0.0048397381101201	0.0064315429680561	0.7525003151122387	0.451753	0.451753	chr8	9419360	0.3450989546959301	chr8:9419360:T:A
chr8:9419402	['A', 'T']	56057	16532.2441030582	180.8077609963329	0.0091942520817896	0.0081525112211577	1.127781591753995	0.259417	0.259417	chr8	9419402	0.5860015673256583	chr8:9419402:A:T
chr8:9419924	['CAA', 'C']	56057	32443.73279200501	-313.0405797353174	-0.0203874884056059	0.0064342641679635	-3.1685811886798056	0.00153267	0.00153267	chr8	9419924	2.8145513432583256	chr8:9419924:CAA:C
chr8:9420285	['C', 'T']	56057	32192.89146221785	299.71031728106163	0.0051246524184818	0.0064311838816702	0.7968443311172921	0.425545	0.425545	chr8	9420285	0.3710545079217398	chr8:9420285:C:T
chr8:9420331	['C', 'T']	56057	4814.1164263792725	72.29898696890801	0.0175156077122737	0.0142588159638441	1.2284054830841329	0.2193	0.2193	chr8	9420331	0.6589613683224771	chr8:9420331:C:T
chr8:9421064	['G', 'T']	56057	4799.342461598844	68.45834116776916	0.0164013381727896	0.0142776411531419	1.1487428488269866	0.250667	0.250667	chr8	9421064	0.6009028366091463	chr8:9421064:G:T
chr8:9421140	['G', 'C']	56057	16522.294740973313	156.2883296563526	0.0046701614211667	0.0081763222364008	0.5711811846621243	0.567879	0.567879	chr8	9421140	0.2457441911030327	chr8:9421140:G:C
chr8:9421156	['G', 'A']	56057	4825.086074639647	73.74788338393695	0.0171090158202903	0.0142403618070435	1.201445303996977	0.229584	0.229584	chr8	9421156	0.6390583817524487	chr8:9421156:G:A
chr8:9421436	['C', 'G']	56057	32944.46465403419	-327.8494221112648	-0.0210470214221738	0.006400905637096	-3.2881318075050423	0.00100917	0.00100917	chr8	9421436	2.9960356684082403	chr8:9421436:C:G
chr8:9422471	['C', 'G']	56057	39512.753541733575	134.88629659539046	0.0073516572004993	0.006222003729497	1.1815578260821191	0.237386	0.237386	chr8	9422471	0.6245448974371681	chr8:9422471:C:G
chr8:9422541	['G', 'C']	56057	39320.40287217911	145.9772461492599	0.008340842314414	0.0062283186284435	1.33918041320541	0.180517	0.180517	chr8	9422541	0.7434818926029881	chr8:9422541:G:C
chr8:9422578	['G', 'A']	56057	16650.48513879969	184.62985873083136	0.007148350151965	0.0081511704812911	0.8769722297395476	0.380505	0.380505	chr8	9422578	0.4196396320388948	chr8:9422578:G:A
chr8:9422591	['G', 'A']	56057	31104.43897304145	-294.6854762291172	-0.0196509525574798	0.0065144284806129	-3.016527484484832	0.00255803	0.00255803	chr8	9422591	2.5920943665195786	chr8:9422591:G:A
chr8:9423432	['C', 'G']	56057	33626.79894378133	295.7440744824776	0.0043572509368792	0.0063714751113265	0.6838684701339314	0.494061	0.494061	chr8	9423432	0.30621942693082	chr8:9423432:C:G
chr8:9423571	['A', 'T']	56057	16510.35622401827	180.5050941928815	0.0068592314938244	0.008183675287913	0.8381602706005798	0.401944	0.401944	chr8	9423571	0.3958344498635609	chr8:9423571:A:T
chr8:9424144	['C', 'T']	56057	16508.766997912615	171.4402241515805	0.0060651997790061	0.008185553515275	0.7409639149860711	0.458718	0.458718	chr8	9424144	0.338454217907482	chr8:9424144:C:T
chr8:9424245	['G', 'A']	56057	32175.01778768957	-268.5133007653312	-0.0185500112481602	0.0064546198413011	-2.8739122836428392	0.00405574	0.00405574	chr8	9424245	2.391929893956912	chr8:9424245:G:A
chr8:9424444	['G', 'A']	56057	4655.9966990810935	72.32371158711145	0.0129346204460307	0.0144925892839647	0.8924989311842431	0.372129	0.372129	chr8	9424444	0.4293064841058069	chr8:9424444:G:A
chr8:9424502	['G', 'A']	56057	32292.728208513225	-247.88116676122527	-0.0176471617378463	0.0064441526218857	-2.738476689380825	0.0061744	0.0061744	chr8	9424502	2.2094052387726784	chr8:9424502:G:A
chr8:9424601	['A', 'C']	56057	1658.1478983800755	56.0923807375757	0.0215807915267522	0.023933454574762	0.9016998135116402	0.36722	0.36722	chr8	9424601	0.4350736737314084	chr8:9424601:A:C
chr8:9424667	['T', 'C']	56057	32518.64079644597	-225.393251582571	-0.0169298888995356	0.0064262752029749	-2.634479284624818	0.00842896	0.00842896	chr8	9424667	2.074226007121908	chr8:9424667:T:C
chr8:9425346	['G', 'T']	56057	64497.50570057274	32.370570454263785	-0.0116739507556076	0.0060093462997816	-1.942632388489884	0.0520656	0.0520656	chr8	9425346	1.2834491224676114	chr8:9425346:G:T
chr8:9425511	['A', 'T']	56057	32012.27919841538	280.3109271843524	0.0041709588923111	0.0064576751225784	0.6458917200290738	0.518352	0.518352	chr8	9425511	0.2853752214512937	chr8:9425511:A:T
chr8:9425632	['C', 'T']	56057	32014.855562691784	280.48852666227185	0.0041874159582165	0.0064572943341136	0.6484784093075352	0.516678	0.516678	chr8	9425632	0.2867800301942501	chr8:9425632:C:T
chr8:9426696	['C', 'T']	56057	32865.65724942891	-245.2738730066852	-0.0176056565490399	0.0064069879669877	-2.7478835046598737	0.00600005	0.00600005	chr8	9426696	2.2218451305107534	chr8:9426696:C:T
chr8:9427390	['A', 'G']	56057	32854.0293844616	-236.1115967192793	-0.0169812502871643	0.0064109220970355	-2.648799974502336	0.00808008	0.00808008	chr8	9427390	2.092584339301335	chr8:9427390:A:G
chr8:9427920	['G', 'A']	56057	32025.28337407876	285.8606494301591	0.004529226507179	0.0064571393047407	0.7014292697470182	0.483038	0.483038	chr8	9427920	0.3160187024966192	chr8:9427920:G:A
chr8:9428441	['C', 'A']	56057	44364.539928635146	232.72435069071625	0.0102931645211581	0.0060565674047462	1.6995046588752385	0.0892297	0.0892297	chr8	9428441	1.049490567157045	chr8:9428441:C:A
chr8:9428508	['C', 'G']	56057	32009.710207504417	267.42577824397927	0.0037961985822508	0.0064569644687698	0.5879231023512272	0.556586	0.556586	chr8	9428508	0.2544677218237755	chr8:9428508:C:G
chr8:9429329	['C', 'T']	56057	32535.80405730904	-227.82584236960915	-0.016588806151377	0.006423414629794	-2.5825525997391465	0.00980975	0.00980975	chr8	9429329	2.008342060408426	chr8:9429329:C:T
chr8:9429827	['C', 'T']	56057	32058.58163647721	261.1096236778884	0.0032951215859033	0.0064542819809606	0.5105326348652746	0.60968	0.60968	chr8	9429827	0.2148980513813977	chr8:9429827:C:T
chr8:9430077	['G', 'A']	56057	15507.936520963429	48.58654056724315	-0.0032801198055138	0.0084115800410564	-0.3899528732418572	0.696573	0.696573	chr8	9430077	0.1570333633234678	chr8:9430077:G:A
chr8:9430451	['A', 'G']	56057	18330.61599671716	265.1852016385738	0.0096358218750747	0.007834807986606	1.2298733921172746	0.21875	0.21875	chr8	9430451	0.6600519383056491	chr8:9430451:A:G
chr8:9430642	['T', 'C']	56057	16471.763037233948	201.13323930059568	0.007905403635389	0.0081887533168575	0.9653977021282192	0.33435	0.33435	chr8	9430642	0.475798672464081	chr8:9430642:T:C
chr8:9430670	['A', 'T']	56057	43601.1113946185	207.009403431356	0.0094591568439295	0.0060779147014305	1.5563161558853595	0.119639	0.119639	chr8	9430670	0.9221272256666048	chr8:9430670:A:T
chr8:9430748	['A', 'G']	56057	15944.991097234612	75.09309965010802	-0.0018472071700917	0.0083215190955472	-0.2219795627315397	0.824331	0.824331	chr8	9430748	0.083898367661105	chr8:9430748:A:G
chr8:9430910	['A', 'T']	56057	17840.86436625749	254.5764415437256	0.0092181733724574	0.0079290157177015	1.1625873501395338	0.245002	0.245002	chr8	9430910	0.6108303703888611	chr8:9430910:A:T
chr8:9431132	['G', 'T']	56057	96070.85522630368	286.34526737466643	0.0014469852836668	0.0082977665756531	0.1743825004565121	0.861565	0.861565	chr8	9431132	0.0647119520215989	chr8:9431132:G:T
chr8:9431234	['A', 'G']	56057	15748.561876728214	163.3820333195304	0.0055111625472182	0.0083389951054444	0.6608904883059731	0.508685	0.508685	chr8	9431234	0.293551068567339	chr8:9431234:A:G
chr8:9432077	['A', 'G']	56057	32931.112203389835	-214.5750488947473	-0.0152799463815825	0.0064079059278556	-2.384545989534519	0.0171035	0.0171035	chr8	9432077	1.7669150080201743	chr8:9432077:A:G
chr8:9432546	['C', 'T']	56057	65933.40948098985	66.04235435169764	-0.0105638385980597	0.0060345415800699	-1.7505619039809823	0.0800269	0.0800269	chr8	9432546	1.0967640060345634	chr8:9432546:C:T
chr8:9432894	['C', 'G']	56057	16502.710265698326	137.25899470816194	0.0049456044818481	0.0081623391907128	0.605905288458883	0.54458	0.54458	chr8	9432894	0.2639383124068753	chr8:9432894:C:G
chr8:9432958	['C', 'T']	56057	16459.817143672823	143.34676004362984	0.0057677433952229	0.0081696798615134	0.705993807957431	0.480195	0.480195	chr8	9432958	0.3185823663192135	chr8:9432958:C:T
chr8:9433243	['T', 'C']	56057	110954.9379705284	333.1447820202882	0.0044915520211421	0.0289347721103019	0.1552302538972822	0.87664	0.87664	chr8	9433243	0.0571787169093654	chr8:9433243:T:C
chr8:9433851	['A', 'G']	56057	7546.2692355722065	33.149262648796174	0.0005380023218229	0.0115937117230078	0.046404666139424	0.962988	0.962988	chr8	9433851	0.0163791246784288	chr8:9433851:A:G
chr8:9434089	['G', 'C']	56057	31348.03295389665	210.16861176978225	0.001129069017833	0.0064942844501498	0.1738557998960161	0.861979	0.861979	chr8	9434089	0.0645033145641671	chr8:9434089:G:C
chr8:9434122	['A', 'G']	56057	17655.40936423817	208.6685844973361	0.0097240561610874	0.007933944043816	1.225627015691732	0.220344	0.220344	chr8	9434122	0.6568987708966028	chr8:9434122:A:G
chr8:9434488	['C', 'T']	56057	10450.050601291794	57.16903402332172	0.003114796554804	0.0099470142908455	0.3131388438509314	0.754176	0.754176	chr8	9434488	0.1225272921815383	chr8:9434488:C:T
chr8:9434664	['T', 'C']	56057	53970.31985353212	95.14964313971863	-0.0052816084586605	0.005885008574959	-0.8974682689731421	0.369473	0.369473	chr8	9434664	0.4324172930728089	chr8:9434664:T:C
chr8:9435054	['A', 'T']	56057	34302.46226465603	-199.4328897875008	-0.0146794056335461	0.0063371693670976	-2.3163978715419904	0.0205401	0.0205401	chr8	9435054	1.6873974463598471	chr8:9435054:A:T
chr8:9435686	['A', 'G']	56057	1477.2635288240228	100.67653298606008	0.0676575846012229	0.0252845849276346	2.6758431983305777	0.00745632	0.00745632	chr8	9435686	2.127475461805897	chr8:9435686:A:G
chr8:9435739	['T', 'A']	56057	51511.10796488597	-5.048203590560124	-0.0082587081906295	0.0058989010081392	-1.4000418347814838	0.161506	0.161506	chr8	9435739	0.7918113388530748	chr8:9435739:T:A
chr8:9436214	['C', 'T']	56057	16465.762394961734	157.90321121961938	0.0068894998451132	0.0081669122069619	0.8435868625158229	0.398904	0.398904	chr8	9436214	0.3991316087911436	chr8:9436214:C:T
chr8:9436767	['G', 'A']	56057	57170.914070450526	215.28083635144108	0.0043946143681829	0.0058700535370846	0.7486497934677292	0.454071	0.454071	chr8	9436767	0.3428762341531013	chr8:9436767:G:A
chr8:9436771	['G', 'A']	56057	16722.76282086134	132.06674265305233	0.005272547113526	0.0081879863803057	0.6439369667502067	0.519619	0.519619	chr8	9436771	0.2843149772212316	chr8:9436771:G:A
chr8:9436961	['G', 'A']	56057	51275.23228304309	-8.751115861087353	-0.008368025380269	0.0058999948191709	-1.4183106319142476	0.156106	0.156106	chr8	9436961	0.8065804043250655	chr8:9436961:G:A
chr8:9436993	['G', 'A']	56057	31696.21971237912	258.0046038195381	0.002939741080089	0.0064715716619503	0.454254581985595	0.649647	0.649647	chr8	9436993	0.1873225627350706	chr8:9436993:G:A
chr8:9437128	['A', 'G']	56057	17719.896629854953	198.4558872669393	0.0088037051351606	0.0079133652292812	1.1125109078227375	0.265923	0.265923	chr8	9437128	0.5752440983920102	chr8:9437128:A:G
chr8:9437290	['G', 'C']	56057	31641.208917674776	257.75846079155946	0.0028767353860444	0.0064781985066924	0.4440640994672454	0.656998	0.656998	chr8	9437290	0.1824359524954488	chr8:9437290:G:C
chr8:9437454	['A', 'C']	56057	53989.22537297448	122.31233145208256	-0.0042100408059441	0.005880646161023	-0.7159146615296065	0.474047	0.474047	chr8	9437454	0.3241785975057949	chr8:9437454:A:C
chr8:9440393	['C', 'A']	56057	59702.58530188409	262.7655879174694	0.0048780325281617	0.0058740238714587	0.8304413865022778	0.406293	0.406293	chr8	9440393	0.3911606600451406	chr8:9440393:C:A
chr8:9440427	['T', 'C']	56057	51998.34837996003	90.17056186504514	-0.0049168741312163	0.0058896009741867	-0.8348399412398776	0.403811	0.403811	chr8	9440427	0.3938218548469778	chr8:9440427:T:C
chr8:9440473	['T', 'A']	56057	19226.71492542639	-332.41322969471537	-0.0220964335447357	0.0077063094044245	-2.867317205308316	0.00414122	0.00414122	chr8	9440473	2.3828716972329294	chr8:9440473:T:A
chr8:9441853	['T', 'C']	56057	51563.11817078828	86.22298656762214	-0.004369302627929	0.0059024123194678	-0.7402571002228687	0.459147	0.459147	chr8	9441853	0.33804824895496	chr8:9441853:T:C
chr8:9442588	['G', 'C']	56057	19212.11269515568	-337.2665938496312	-0.0225321825877428	0.0077114615448159	-2.921908182618158	0.00348033	0.00348033	chr8	9442588	2.4583795749085207	chr8:9442588:G:C
chr8:9442658	['T', 'C']	56057	57879.68281105006	167.04756083534056	0.0022724003868271	0.0058623586206179	0.3876256186093966	0.698295	0.698295	chr8	9442658	0.155961067625579	chr8:9442658:T:C
chr8:9442921	['A', 'G']	56057	52980.34138638592	150.7711432293283	-0.0027138936622319	0.0058843057646286	-0.4612088104845911	0.644651	0.644651	chr8	9442921	0.1906753393101549	chr8:9442921:A:G
chr8:9443071	['G', 'A']	56057	110952.97928856856	340.3836382489941	0.0093015250513754	0.0290317913817974	0.3203910130467305	0.748673	0.748673	chr8	9443071	0.1257078289027478	chr8:9443071:G:A
chr8:9443210	['G', 'A']	56057	57880.58555648742	176.2427099710893	0.0025821357300127	0.0058642273055756	0.4403198572397853	0.659707	0.659707	chr8	9443210	0.1806489076957415	chr8:9443210:G:A
chr8:9443913	['A', 'G']	56057	60644.12757223675	273.9248345589352	0.0047209925457815	0.005882535071422	0.8025438843053682	0.422242	0.422242	chr8	9443913	0.3744385700311241	chr8:9443913:A:G
chr8:9445721	['C', 'G']	56057	52880.98017452132	102.91844718417752	-0.0045579221553745	0.0058879538016796	-0.7741097007375173	0.438869	0.438869	chr8	9445721	0.3576650949454558	chr8:9445721:C:G
chr8:9445768	['A', 'T']	56057	52908.9891682578	95.98309742574374	-0.0048853333922332	0.005890498700549	-0.829358198785083	0.406905	0.406905	chr8	9445768	0.3905069735552474	chr8:9445768:A:T
chr8:9445867	['T', 'G']	56057	53047.35573200107	105.15568848138275	-0.0044531168183894	0.0058874407374515	-0.7563756506391774	0.449427	0.449427	chr8	9445867	0.347340840241818	chr8:9445867:T:G
chr8:9445925	['C', 'T']	56057	57917.6970518952	237.37937455677044	0.0048685714937656	0.005866158600883	0.8299420157226507	0.406575	0.406575	chr8	9445925	0.3908593293277056	chr8:9445925:C:T
chr8:9445994	['GC', 'G']	56057	51512.54076625208	37.459840901461824	-0.0063285224497966	0.0059050957376219	-1.0717053085993244	0.283857	0.283857	chr8	9445994	0.5469003914724292	chr8:9445994:GC:G
chr8:9446128	['G', 'T']	56057	19090.06492649158	-343.79407076103456	-0.02287091668188	0.0077320000903276	-2.9579560805347542	0.00309816	0.00309816	chr8	9446128	2.508896157486176	chr8:9446128:G:T
chr8:9446183	['A', 'C']	56057	58594.9507637947	249.857621838532	0.0044074911770871	0.0058727708545632	0.7504960241488812	0.452959	0.452959	chr8	9446183	0.3439411067721577	chr8:9446183:A:C
chr8:9446251	['G', 'A']	56057	16155.729210897218	169.06448912824047	0.0051551766274951	0.0082423699917945	0.6254483398133439	0.531679	0.531679	chr8	9446251	0.2743504929004723	chr8:9446251:G:A
chr8:9446273	['G', 'A']	56057	57901.36191699674	240.4958791623829	0.0049914481968523	0.0058655379169468	0.8509787623111078	0.394785	0.394785	chr8	9446273	0.4036393568660934	chr8:9446273:G:A
chr8:9446735	['A', 'T']	56057	57906.32990168964	244.9855140632352	0.0052240011223034	0.0058650234494963	0.8907042175171548	0.373092	0.373092	chr8	9446735	0.4281840631894156	chr8:9446735:A:T
chr8:9446962	['T', 'C']	56057	54768.77019287384	123.32655345101396	-0.004986955900463	0.0058748279975082	-0.8488684098629254	0.395958	0.395958	chr8	9446962	0.4023508780532771	chr8:9446962:T:C
chr8:9446990	['C', 'T']	56057	53657.70039250669	105.9211682150857	-0.0046642664164165	0.0058848262368867	-0.7925920373282043	0.428019	0.428019	chr8	9446990	0.3685369519868116	chr8:9446990:C:T
chr8:9447402	['C', 'T']	56057	14743.526019088396	73.65119708515307	4.045906272055793e-05	0.0085639795587441	0.0047243296697558	0.996231	0.996231	chr8	9447402	0.0016399483299264	chr8:9447402:C:T
chr8:9447659	['T', 'C']	56057	54007.707541615375	124.6048461354237	-0.0038094233487064	0.0058877626433204	-0.6470069497499598	0.51763	0.51763	chr8	9447659	0.2859805614411773	chr8:9447659:T:C
chr8:9449255	['C', 'G']	56057	17396.241325174386	244.08220774782265	0.0113936966984964	0.0079739923537852	1.4288572390074905	0.153051	0.153051	chr8	9449255	0.815163828477211	chr8:9449255:C:G
chr8:9449704	['C', 'T']	56057	41465.20858697417	121.3291838723459	0.0047594911201215	0.0061611522861862	0.772500158905777	0.439822	0.439822	chr8	9449704	0.3567230509196594	chr8:9449704:C:T
chr8:9451215	['G', 'A']	56057	1459.0260275438843	60.14241597179538	0.0292567829746295	0.0254580544574051	1.1492151933125978	0.250472	0.250472	chr8	9451215	0.6012408164041545	chr8:9451215:G:A
chr8:9451888	['G', 'T']	56057	52902.04321912921	8.20423412982607	-0.0075242126614207	0.0058775122144792	-1.280169634166794	0.200491	0.200491	chr8	9451888	0.6979051179967419	chr8:9451888:G:T
chr8:9451931	['TCTTTTTAATTTTTTTAAAAATGTTTGA', 'T']	56057	50631.289903442885	-78.21461615419672	-0.0092951161269676	0.0059153684055853	-1.5713503352033231	0.116107	0.116107	chr8	9451931	0.9351415961982908	chr8:9451931:TCTTTTTAATTTTTTTAAAAATGTTTGA:T
chr8:9452394	['C', 'G']	56057	52279.1912927112	10.126009367900188	-0.0066877225375026	0.0058863875702703	-1.136133572189416	0.255906	0.255906	chr8	9452394	0.5919195314776303	chr8:9452394:C:G
chr8:9452756	['T', 'C']	56057	28818.59866190901	7.03091766114906	0.004419640004924	0.0069110724769152	0.6395013248214064	0.522499	0.522499	chr8	9452756	0.281914536403315	chr8:9452756:T:C
chr8:9452948	['G', 'A']	56057	82035.92687539023	312.54895198742844	-0.0047291343589272	0.0068163266729943	-0.6937951459491571	0.487814	0.487814	chr8	9452948	0.3117457398248759	chr8:9452948:G:A
chr8:9453231	['T', 'C']	56057	1419.1265788910298	49.850364303635416	0.0195526168042441	0.0259874377995333	0.7523872478338467	0.451821	0.451821	chr8	9453231	0.3450335875542789	chr8:9453231:T:C
chr8:9454013	['C', 'T']	56057	30317.77700976984	265.3106355886429	0.0023848776858087	0.0065576170377236	0.3636805370135756	0.716098	0.716098	chr8	9454013	0.1450275392189492	chr8:9454013:C:T
chr8:9454110	['G', 'T']	56057	81363.22299744833	239.16338308539483	-0.008975247584009	0.0067532625495877	-1.32902393740887	0.183845	0.183845	chr8	9454110	0.7355481770648378	chr8:9454110:G:T
chr8:9454621	['T', 'C']	56057	32500.638227265423	355.1842962906672	0.0041527075019199	0.006423609458351	0.6464757125795112	0.517974	0.517974	chr8	9454621	0.2856920393665821	chr8:9454621:T:C
chr8:9455588	['G', 'A']	56057	110560.80604817127	291.4784199254412	-0.022102742076005	0.0254788668668456	-0.867493134271456	0.385676	0.385676	chr8	9455588	0.4137773857434068	chr8:9455588:G:A
chr8:9455971	['A', 'G']	56057	1274.13637580061	51.301452388167945	0.027435712753413	0.027143307508795	1.0107726460573494	0.31213	0.31213	chr8	9455971	0.5056644876361359	chr8:9455971:A:G
chr8:9456480	['A', 'C']	56057	1342.2154938624035	57.77630461819715	0.0315398722945537	0.0264732542843432	1.1913862933431292	0.233507	0.233507	chr8	9456480	0.6317000957582294	chr8:9456480:A:C
chr8:9456955	['A', 'T']	56057	78768.12858723589	-8.254385536048417	-0.0038152192259961	0.0063720994658969	-0.598738178274669	0.54935	0.54935	chr8	9456955	0.2601508711481943	chr8:9456955:A:T
chr8:9457274	['T', 'C']	56057	15081.111602840934	65.41641554043557	-0.0032034050635244	0.0084557221446567	-0.3788446461132512	0.704805	0.704805	chr8	9457274	0.1519310236301925	chr8:9457274:T:C
chr8:9457823	['C', 'A']	56057	1209.194137168142	48.24695186348936	0.0248613348508374	0.0278359983402433	0.8931360947415574	0.371788	0.371788	chr8	9457823	0.4297046318257847	chr8:9457823:C:A
chr8:9457898	['C', 'T']	56057	31015.85266144429	156.6728849205076	-0.0022625772188095	0.0064614204293458	-0.3501671565177188	0.726215	0.726215	chr8	9457898	0.1389347849605124	chr8:9457898:C:T
chr8:9459051	['A', 'G']	56057	33677.803701970166	220.9369280867905	0.0140296698693694	0.0064868956519985	2.162771011284422	0.030563	0.030563	chr8	9459051	1.514804018568224	chr8:9459051:A:G
chr8:9459166	['T', 'G']	56057	1462.4180398802762	58.52307242321007	0.0292034752283151	0.0252517001950439	1.156495404378626	0.247484	0.247484	chr8	9459166	0.6064528732408163	chr8:9459166:T:G
chr8:9460690	['T', 'C']	56057	2039.4365777500225	74.42791085148411	0.0284642507399885	0.0213626961697518	1.332427822490494	0.182725	0.182725	chr8	9460690	0.7382020294439895	chr8:9460690:T:C
chr8:9460835	['C', 'A']	56057	1952.34827912288	70.13848383792933	0.0259022773939016	0.0218346894117916	1.1862901690698349	0.235513	0.235513	chr8	9460835	0.6279851154037015	chr8:9460835:C:A
chr8:9462361	['G', 'C']	56057	81984.85010614953	563.1923449540012	0.0140768319067638	0.0065565630188244	2.146983391503769	0.0317989	0.0317989	chr8	9462361	1.4975879030404984	chr8:9462361:G:C
chr8:9463746	['A', 'G']	56057	14658.83049063336	141.0996973911886	0.0036477902332816	0.0085613325717766	0.4260773895534697	0.670053	0.670053	chr8	9463746	0.173890844019784	chr8:9463746:A:G
chr8:9464437	['C', 'T']	56057	34714.95423647166	221.1156259901463	0.0012790702052146	0.0062408944590332	0.2049498214736316	0.837612	0.837612	chr8	9464437	0.0769571093898023	chr8:9464437:C:T
chr8:9464634	['A', 'G']	56057	34729.673589922015	208.4627859773403	0.0009882103384985	0.0062423571864748	0.1583072401944019	0.874215	0.874215	chr8	9464634	0.0583817460489054	chr8:9464634:A:G
chr8:9465412	['A', 'G']	56057	19215.36591465264	86.68163546875593	0.0009397159877305	0.007646810296597	0.1228899307399788	0.902195	0.902195	chr8	9465412	0.0446995841086549	chr8:9465412:A:G
chr8:9466005	['C', 'T']	56057	35247.515119618925	200.4822835566692	0.0001523899249922	0.0062111321454367	0.0245349674461878	0.980426	0.980426	chr8	9466005	0.0085851801751555	chr8:9466005:C:T
chr8:9466376	['G', 'C']	56057	81949.39030352776	469.3207623465467	0.0094409912702272	0.0065611381908115	1.4389258381188692	0.150177	0.150177	chr8	9466376	0.8233965755738483	chr8:9466376:G:C
chr8:9467348	['A', 'C']	56057	2006.0357856429284	83.70237553248145	0.0335901261458668	0.0217422771408167	1.5449221775767048	0.122371	0.122371	chr8	9467348	0.9123214909503526	chr8:9467348:A:C
chr8:9468871	['G', 'A']	56057	43269.40317573596	149.33647258830334	0.0047884734146722	0.0060267204054682	0.794540495080454	0.426884	0.426884	chr8	9468871	0.3696901226426	chr8:9468871:G:A
chr8:9470514	['A', 'C']	56057	5876.467623075141	-17.878512648809977	-0.011997326638413	0.0129078635415821	-0.929458744258038	0.352655	0.352655	chr8	9470514	0.4526499542778631	chr8:9470514:A:C
chr8:9471023	['G', 'A']	56057	1899.101634138509	75.1406498931423	0.0296236335537758	0.0223064925308393	1.3280274123249225	0.184174	0.184174	chr8	9471023	0.7347716795328634	chr8:9471023:G:A
chr8:9471416	['A', 'G']	56057	35887.96286779795	251.54805298029848	0.0018333086747866	0.0061875333792517	0.2962907126988799	0.767009	0.767009	chr8	9471416	0.1151995400570096	chr8:9471416:A:G
chr8:9472980	['A', 'T']	56057	43375.28525292175	184.4094182562877	0.006216861220871	0.0060301302420532	1.0309663259867268	0.302561	0.302561	chr8	9472980	0.5191870531018772	chr8:9472980:A:T
chr8:9473066	['CA', 'C']	56057	1894.0675764873783	84.25112735437794	0.0339593855550684	0.0223347503552542	1.520473030363624	0.128398	0.128398	chr8	9473066	0.8914417410314068	chr8:9473066:CA:C
chr8:9474047	['G', 'A']	56057	44928.01470194659	245.5592931186715	0.0070359218644275	0.0059722041529504	1.17811141150484	0.238757	0.238757	chr8	9474047	0.6220438866895235	chr8:9474047:G:A
chr8:9474301	['A', 'G']	56057	81818.67649735055	541.3599585107563	0.0120297483690984	0.0065547215887965	1.8352798370048125	0.0664695	0.0664695	chr8	9474301	1.1773775880839557	chr8:9474301:A:G
chr8:9475006	['C', 'T']	56057	3794.030449604653	-15.491151625926491	0.0109485729709637	0.0163710106279008	0.6687780748431156	0.50364	0.50364	chr8	9475006	0.2978797847408851	chr8:9475006:C:T
chr8:9475095	['C', 'T']	56057	42212.54240493908	330.8463034445543	0.0074078693926497	0.006009052119321	1.2327850126030764	0.217661	0.217661	chr8	9475095	0.6622193798799598	chr8:9475095:C:T
chr8:9475246	['T', 'A']	56057	35041.62682012849	178.5055820517605	-0.0002476388940693	0.0062118717311584	-0.0398654229814911	0.968201	0.968201	chr8	9475246	0.0140344731367139	chr8:9475246:T:A
chr8:9475780	['C', 'A']	56057	42449.543540704	339.8217863386539	0.0075884815419283	0.0060006744936564	1.2646047623397028	0.206018	0.206018	chr8	9475780	0.6860948332271495	chr8:9475780:C:A
chr8:9475923	['C', 'A']	56057	46300.91153537336	298.27219556949126	0.0082416900816922	0.0059429776530658	1.386794728639206	0.16551	0.16551	chr8	9475923	0.7811757613225977	chr8:9475923:C:A
chr8:9476615	['C', 'T']	56057	42642.36766227741	358.7898809951337	0.0085227724787553	0.0059937106934601	1.4219525957525392	0.155046	0.155046	chr8	9476615	0.8095394335565225	chr8:9476615:C:T
chr8:9476914	['G', 'A']	56057	3708.132298635269	12.394238687502972	0.0188997559712146	0.0165817986852084	1.139789255074833	0.254379	0.254379	chr8	9476914	0.5945187442836999	chr8:9476914:G:A
chr8:9477091	['G', 'A']	56057	3599.504248634365	-0.1398280061470211	0.0165702488419563	0.0168264107013501	0.9847762030809544	0.324738	0.324738	chr8	9477091	0.4884668883844871	chr8:9477091:G:A
chr8:9478458	['G', 'A']	56057	76974.97048589424	489.2900002896694	0.006368840443386	0.0062287078212335	1.0224978641115232	0.30655	0.30655	chr8	9478458	0.513498679536747	chr8:9478458:G:A
chr8:9478555	['C', 'T']	56057	31332.186228090555	232.84532762204057	0.0080695071023411	0.0065432128736916	1.2332637280969865	0.217483	0.217483	chr8	9478555	0.6625746848920504	chr8:9478555:C:T
chr8:9478645	['C', 'T']	56057	42775.65212188324	311.4757831134477	0.0070442467849603	0.0059957556606691	1.1748722235579183	0.240051	0.240051	chr8	9478645	0.6196964805151558	chr8:9478645:C:T
chr8:9478942	['A', 'T']	56057	82567.36459002356	467.096887431363	0.0091557235691522	0.0065931249053085	1.3886774026957058	0.164936	0.164936	chr8	9478942	0.7826845420815596	chr8:9478942:A:T
chr8:9478968	['A', 'G']	56057	42809.87316228948	325.0570688884914	0.0075016992077498	0.0059917894670415	1.251996460992769	0.210576	0.210576	chr8	9478968	0.6765911282194677	chr8:9478968:A:G
chr8:9479063	['C', 'T']	56057	46813.85645207337	284.15802940627765	0.0086485435107405	0.0059469377897394	1.4542851828149843	0.145873	0.145873	chr8	9479063	0.8360250853247615	chr8:9479063:C:T
chr8:9479204	['T', 'C']	56057	35841.75442477876	162.7109208700579	-0.0019458944540382	0.0061791001067793	-0.3149155087976855	0.752827	0.752827	chr8	9479204	0.1233048134108548	chr8:9479204:T:C
chr8:9479231	['A', 'G']	56057	4028.287442242163	-44.1641587295743	0.0078469232903791	0.0160401974677477	0.4892036588799547	0.624699	0.624699	chr8	9479231	0.204329189259404	chr8:9479231:A:G
chr8:9479276	['T', 'C']	56057	82819.72903916496	497.2296695393416	0.010237611663923	0.0066186434417813	1.546783982847039	0.121921	0.121921	chr8	9479276	0.9139214838924272	chr8:9479276:T:C
chr8:9479334	['G', 'A']	56057	4011.214667998716	-37.707412050903486	0.0095883888450579	0.0160727697182964	0.5965610789622035	0.550803	0.550803	chr8	9479334	0.2590037029832011	chr8:9479334:G:A
chr8:9479869	['G', 'A']	56057	82557.72746088105	475.9549716286228	0.0094713189699165	0.0065935697691688	1.4364478274278492	0.150881	0.150881	chr8	9479869	0.8213654462064108	chr8:9479869:G:A
chr8:9480636	['T', 'G']	56057	7849.5403061770685	7.016789515613324	0.0042225610217786	0.0113766363760765	0.3711607615989332	0.710519	0.710519	chr8	9480636	0.1484243041055091	chr8:9480636:T:G
chr8:9480794	['T', 'A']	56057	4022.435123222157	-27.73856486728923	0.0119689889409243	0.0160402519424481	0.7461845975904058	0.455559	0.455559	chr8	9480794	0.3414553690420182	chr8:9480794:T:A
chr8:9481076	['G', 'A']	56057	4025.071803196803	-26.53724197291985	0.012229684844348	0.0160266853860377	0.7630826056523464	0.445417	0.445417	chr8	9481076	0.3512332114930473	chr8:9481076:G:A
chr8:9481084	['G', 'A']	56057	4027.143680313977	-32.22433271570205	0.01075746945674	0.0160277926004821	0.6711759831741573	0.502111	0.502111	chr8	9481084	0.2992002642122457	chr8:9481084:G:A
chr8:9481437	['A', 'G']	56057	82251.20550242647	549.6371738481606	0.0124493448703839	0.0065879095883352	1.8897261268471448	0.0587998	0.0587998	chr8	9481437	1.230624151118489	chr8:9481437:A:G
chr8:9481754	['G', 'A']	56057	12836.892951463244	22.5790208838968	-0.005316754422773	0.0090566015055152	-0.5870584478664764	0.557167	0.557167	chr8	9481754	0.254014613967951	chr8:9481754:G:A
chr8:9481866	['G', 'A']	56057	82086.53719436021	539.5884826357036	0.0119739656061396	0.0065738321490647	1.821458980792988	0.0685424	0.0685424	chr8	9481866	1.1640406928955265	chr8:9481866:G:A
chr8:9482153	['A', 'C']	56057	4056.157723809353	-26.384692920952727	0.0121090334829365	0.0159755464722723	0.7579730373513903	0.44847	0.44847	chr8	9482153	0.3482666033896182	chr8:9482153:A:C
chr8:9482566	['T', 'C']	56057	33993.67053848625	122.79579085727048	-0.0035119338496444	0.0062681846770065	-0.5602792563734159	0.575291	0.575291	chr8	9482566	0.240112420135653	chr8:9482566:T:C
chr8:9483293	['A', 'T']	56057	1131.2017949221186	69.397540860644	0.0370219920412599	0.0291102767648646	1.2717842685008252	0.203455	0.203455	chr8	9483293	0.6915316326933363	chr8:9483293:A:T
chr8:9483385	['T', 'C']	56057	82019.87357244822	515.1370185250641	0.0109250377812679	0.0065636148194794	1.664484903782702	0.0960212	0.0960212	chr8	9483385	1.0176328708504838	chr8:9483385:T:C
chr8:9484067	['A', 'G']	56057	4126.515289919713	-15.894503465040993	0.012945629398058	0.0158260505604958	0.8179949475437823	0.413364	0.413364	chr8	9484067	0.3836673489040375	chr8:9484067:A:G
chr8:9484196	['C', 'G']	56057	34206.373518915054	136.06600541576444	-0.0031413879871706	0.0062568120397537	-0.5020748533296697	0.615617	0.615617	chr8	9484196	0.2106893958187068	chr8:9484196:C:G
chr8:9484513	['T', 'C']	56057	39626.72420992523	437.6096735774146	0.0125898393263053	0.0060927363461474	2.066368641450582	0.0387983	0.0387983	chr8	9484513	1.4111873031891389	chr8:9484513:T:C
chr8:9485637	['C', 'G']	56057	12764.049279189268	23.08625413681397	-0.0038463325874864	0.0090779077679658	-0.4237025409158041	0.671784	0.671784	chr8	9485637	0.172770344040736	chr8:9485637:C:G
chr8:9485679	['G', 'A']	56057	21065.006226694502	-0.4390383692958757	-0.0055205307697989	0.0073853414225718	-0.7474983828000856	0.454766	0.454766	chr8	9485679	0.342212012243652	chr8:9485679:G:A
chr8:9486609	['A', 'G']	56057	12958.155801755513	25.381878474126232	-0.0036700129320012	0.0090221015945293	-0.4067802710431237	0.684171	0.684171	chr8	9486609	0.164835338228849	chr8:9486609:A:G
chr8:9487888	['A', 'G']	56057	12722.269523792527	14.423816078429567	-0.0044199117071422	0.0090912109282559	-0.4861741457790806	0.626846	0.626846	chr8	9487888	0.2028391410912251	chr8:9487888:A:G
chr8:9489557	['G', 'T']	56057	3994.92645064592	-7.018165510837979	0.0154702464539028	0.0160528858203088	0.9637050077520056	0.335198	0.335198	chr8	9489557	0.4746985813053502	chr8:9489557:G:T
chr8:9490382	['A', 'C']	56057	4055.217022870804	-16.206104074231547	0.0118754281862798	0.0159546187529344	0.7443254126079096	0.456683	0.456683	chr8	9490382	0.3403851546807301	chr8:9490382:A:C
chr8:9492566	['T', 'G']	56057	4283.534897413025	-13.759836787751206	0.0132634646456115	0.0155339125631457	0.8538392753078288	0.393198	0.393198	chr8	9492566	0.405388699871369	chr8:9492566:T:G
chr8:9492958	['T', 'A']	56057	15498.211778979108	98.37563643667848	0.0026116326347255	0.0083717700900471	0.3119570421350256	0.755074	0.755074	chr8	9492958	0.12201048384525	chr8:9492958:T:A
chr8:9493045	['A', 'G']	56057	15489.421048874936	101.75181859698137	0.0026177783720767	0.0083721725542114	0.3126761130550133	0.754528	0.754528	chr8	9493045	0.1223246392285352	chr8:9493045:A:G
chr8:9493103	['A', 'G']	56057	4366.311562271421	2.4225010019780084	0.0174052829098025	0.01540554493515	1.1298063770590614	0.258563	0.258563	chr8	9493103	0.5874336219362657	chr8:9493103:A:G
chr8:9493720	['G', 'A']	56057	15426.825596745994	115.72979501420286	0.0037712405368995	0.0083831309842407	0.4498606241497351	0.652813	0.652813	chr8	9493720	0.1852112057063255	chr8:9493720:G:A
chr8:9493768	['G', 'C']	56057	15595.782129284353	134.91533737797403	0.0051580981432846	0.008346456593682	0.617998558476798	0.536579	0.536579	chr8	9493768	0.2703663282399001	chr8:9493768:G:C
chr8:9494473	['G', 'A']	56057	15699.360727986435	153.89152248388194	0.0060758533866887	0.0083216530863517	0.7301257723244486	0.465316	0.465316	chr8	9494473	0.332252013892173	chr8:9494473:G:A
chr8:9494801	['G', 'C']	56057	15747.775713775867	163.97658173012695	0.0067054818595201	0.0083156197339494	0.8063718729398225	0.420032	0.420032	chr8	9494801	0.3767176217591896	chr8:9494801:G:C
chr8:9495188	['C', 'G']	56057	27051.168742638933	288.28379331931785	0.0132266024871717	0.0068869284185498	1.9205372385672093	0.0547951	0.0547951	chr8	9495188	1.261258276152631	chr8:9495188:C:G
chr8:9495845	['G', 'C']	56057	37805.790671115785	355.06442810670933	0.0072044685336686	0.0061719011782606	1.1673013429063015	0.243094	0.243094	chr8	9495845	0.6142257601984111	chr8:9495845:G:C
chr8:9496037	['G', 'A']	56057	15548.38683722258	199.8417818958379	0.0088775821227433	0.0083620162129076	1.0616556936399886	0.288397	0.288397	chr8	9496037	0.5400092616024774	chr8:9496037:G:A
chr8:9496182	['T', 'C']	56057	3917.139755597181	-16.764117317160004	0.0131093096310681	0.0162613928746814	0.8061615466826944	0.420153	0.420153	chr8	9496182	0.3765925311358779	chr8:9496182:T:C
chr8:9496680	['C', 'T']	56057	37540.68781445138	398.13229247071695	0.0097609239564261	0.0061749362756459	1.5807327429310345	0.113945	0.113945	chr8	9496680	0.9433047272633496	chr8:9496680:C:T
chr8:9496922	['G', 'C']	56057	15285.636081425842	160.70935226258786	0.0068242954585641	0.0084170502978686	0.8107704263442724	0.417501	0.417501	chr8	9496922	0.3793424799553209	chr8:9496922:G:C
chr8:9497817	['G', 'A']	56057	59717.27918599845	470.6910664011367	0.0102879983067958	0.0058838940273355	1.7485016315724864	0.0803827	0.0803827	chr8	9497817	1.0948374102439145	chr8:9497817:G:A
chr8:9498061	['T', 'C']	56057	15618.45787905284	115.01405137916488	0.0029910013650321	0.0083390558249975	0.3586738628210339	0.71984	0.71984	chr8	9498061	0.1427640241785083	chr8:9498061:T:C
chr8:9498274	['C', 'T']	56057	59303.52123180131	443.96546153611865	0.0093673852793044	0.0058568129481221	1.5993997695125215	0.109737	0.109737	chr8	9498274	0.9596469167593557	chr8:9498274:C:T
chr8:9498930	['T', 'C']	56057	75184.57771391854	601.0925858283493	0.0135660514125355	0.0062007561950036	2.187805968482761	0.0286879	0.0286879	chr8	9498930	1.5423012416386923	chr8:9498930:T:C
chr8:9499292	['T', 'G']	56057	75129.7426221318	596.6575183099498	0.0135586152623887	0.0061986818956875	2.1873384520379497	0.0287219	0.0287219	chr8	9499292	1.5417868341991594	chr8:9499292:T:G
chr8:9499370	['A', 'G']	56057	59185.06022698884	441.7458356321669	0.0093883140429439	0.0058493235406355	1.605025602998864	0.108494	0.108494	chr8	9499370	0.9645942787642344	chr8:9499370:A:G
chr8:9499859	['G', 'C']	56057	75120.04039178604	582.0004984017477	0.012987282652593	0.0061984617299041	2.095242855164611	0.0361539	0.0361539	chr8	9499859	1.441844847550032	chr8:9499859:G:C
chr8:9500258	['C', 'T']	56057	54419.31655733568	452.8949882635311	0.0080205768357195	0.0058118787834344	1.3800316790123974	0.167582	0.167582	chr8	9500258	0.7757726308160511	chr8:9500258:C:T
chr8:9500364	['A', 'G']	56057	17387.30580931443	114.36954638039693	0.0022019193066166	0.0081792931934525	0.2692065505585765	0.787772	0.787772	chr8	9500364	0.1035994595025031	chr8:9500364:A:G
chr8:9500735	['T', 'C']	56057	75437.28993670204	593.0893887937942	0.0135260198244618	0.0062309483203676	2.1707802936269216	0.029952	0.029952	chr8	9500735	1.5235741729419887	chr8:9500735:T:C
chr8:9501532	['C', 'T']	56057	17778.585759651753	105.60734734270196	0.0010836495594122	0.0078720636183715	0.1376576221873081	0.890512	0.890512	chr8	9501532	0.0503602238720808	chr8:9501532:C:T
chr8:9501802	['G', 'T']	56057	75122.121843716	599.2086564860076	0.013765067088198	0.0061946655689844	2.2220839744952645	0.0262816	0.0262816	chr8	9501802	1.58034819885278	chr8:9501802:G:T
chr8:9503130	['T', 'C']	56057	16548.36164784385	94.2596590183514	0.0006429398054439	0.0081264619789856	0.0791168170240071	0.93694	0.93694	chr8	9503130	0.0282882196813147	chr8:9503130:T:C
chr8:9503827	['G', 'C']	56057	16510.12333386864	94.1786569498509	0.0007902543549018	0.0081329694209987	0.09716676824844	0.922594	0.922594	chr8	9503827	0.034989374110328	chr8:9503827:G:C
chr8:9504096	['C', 'T']	56057	75772.5170481917	572.5184193948648	0.0125509471094694	0.0062235296298246	2.016692754112129	0.0437323	0.0437323	chr8	9504096	1.3591976813324564	chr8:9504096:C:T
chr8:9506144	['T', 'A']	56057	76264.96538557613	513.101286810075	0.0100694097545593	0.0062375573964103	1.6143193744965263	0.106464	0.106464	chr8	9506144	0.9727972208112716	chr8:9506144:T:A
chr8:9506498	['G', 'A']	56057	3815.1361163143342	-25.32831372810904	0.0136620452195057	0.0164756176319725	0.8292281069325868	0.406979	0.406979	chr8	9506498	0.3904279996676924	chr8:9506498:G:A
chr8:9506504	['A', 'C']	56057	3861.2066400256895	-27.992618023882148	0.012510776539821	0.0163834711472542	0.7636218495686552	0.445096	0.445096	chr8	9506504	0.3515463086285839	chr8:9506504:A:C
chr8:9507280	['G', 'A']	56057	16688.297702297703	94.90429783544651	0.000700599985806	0.0081014986086642	0.0864778258502382	0.931087	0.931087	chr8	9507280	0.0310097370050854	chr8:9507280:G:A
chr8:9508257	['T', 'C']	56057	17220.686394861274	27.52627411288474	-0.0044674046738463	0.0080008275350089	-0.5583678256153545	0.576595	0.576595	chr8	9508257	0.2391291279586063	chr8:9508257:T:C
chr8:9508275	['C', 'T']	56057	58747.47995432405	452.2586701978905	0.0104294181200113	0.0058365242135915	1.7869227880052792	0.0739554	0.0739554	chr8	9508275	1.131030109637598	chr8:9508275:C:T
chr8:9508457	['G', 'A']	56057	58830.098938542505	439.78559877613327	0.0097803892942355	0.0058379494352908	1.6753124367799894	0.0938785	0.0938785	chr8	9508457	1.0274338582183875	chr8:9508457:G:A
chr8:9508602	['C', 'T']	56057	58868.802555272014	448.0222600626206	0.0100411942410551	0.0058386509872647	1.7197798366364012	0.085478	0.085478	chr8	9508602	1.068145647939008	chr8:9508602:C:T
chr8:9508668	['G', 'C']	56057	75689.90323501595	534.4515420955934	0.0112040606449559	0.0062190049350625	1.8015841379684103	0.0716162	0.0716162	chr8	9508668	1.1449887266474046	chr8:9508668:G:C
chr8:9508693	['C', 'T']	56057	35613.08241003408	387.3674710360012	0.0098680428199857	0.006247950176178	1.5794048514679555	0.114249	0.114249	chr8	9508693	0.94214759253936	chr8:9508693:C:T
chr8:9508802	['A', 'G']	56057	75586.83231631161	487.419435493896	0.0096749308803757	0.0062072368259169	1.558653415635811	0.119084	0.119084	chr8	9508802	0.9241465859437576	chr8:9508802:A:G
chr8:9509096	['A', 'G']	56057	58887.26222515704	437.8442073881964	0.0095906250820986	0.0058406752350057	1.642040465564286	0.100587	0.100587	chr8	9509096	0.9974581444598754	chr8:9509096:A:G
chr8:9509268	['TA', 'T']	56057	59213.60973974245	422.6211240151382	0.0094741504217429	0.0059286593513395	1.5980257694519644	0.110043	0.110043	chr8	9509268	0.9584375783542745	chr8:9509268:TA:T
chr8:9509734	['T', 'C']	56057	3900.417476940643	-25.68162180028099	0.0114038990241456	0.0163066436789544	0.69934066437373	0.484342	0.484342	chr8	9509734	0.3148478692203304	chr8:9509734:T:C
chr8:9510233	['C', 'G']	56057	44395.335741940085	396.6185118708361	0.0107470014488896	0.0059783993078661	1.7976386145283352	0.0722397	0.0722397	chr8	9510233	1.1412240662468085	chr8:9510233:C:G
chr8:9510356	['A', 'G']	56057	109741.95768517198	303.784346192916	-0.012569432071857	0.0201398200645219	-0.6241084593401718	0.532559	0.532559	chr8	9510356	0.2736322715417575	chr8:9510356:A:G
chr8:9510757	['C', 'T']	56057	92201.86872669532	301.4557701281327	0.0038584581903826	0.0075706778876874	0.5096582165591665	0.610293	0.610293	chr8	9510757	0.2144616113293447	chr8:9510757:C:T
chr8:9511231	['G', 'A']	56057	105929.88968174682	329.02683031918	-0.0139062605799687	0.0129422041726815	-1.074489352387289	0.282608	0.282608	chr8	9511231	0.5488155484086239	chr8:9511231:G:A
chr8:9513049	['T', 'C']	56057	64121.58250365773	454.7897466643038	0.0083121543812379	0.0058605144378227	1.4183318664984077	0.156099	0.156099	chr8	9513049	0.8065998791020476	chr8:9513049:T:C
chr8:9514279	['T', 'G']	56057	17545.81699614616	40.75404283307155	-0.0019817193464847	0.0079294761417993	-0.249918066596904	0.802652	0.802652	chr8	9514279	0.0954727078198345	chr8:9514279:T:G
chr8:9514794	['T', 'A']	56057	18653.66381217441	76.80802404717441	-0.0014278186211423	0.0077321473663301	-0.1846600373086269	0.853496	0.853496	chr8	9514794	0.0687985099118701	chr8:9514794:T:A
chr8:9514795	['C', 'G']	56057	18653.99661022997	76.90451124157828	-0.0014375479228315	0.0077321775133993	-0.185917604754989	0.85251	0.85251	chr8	9514795	0.0693005180019193	chr8:9514795:C:G
chr8:9514819	['A', 'G']	56057	7801.22665548438	37.9547363763591	-0.0011760886024094	0.0113438080507959	-0.1036767016105271	0.917426	0.917426	chr8	9514819	0.0374289560543476	chr8:9514819:A:G
chr8:9515200	['CAG', 'C']	56057	18919.972876633245	75.96960323760447	-0.0016009069120404	0.0077515005777967	-0.20652864512789	0.836379	0.836379	chr8	9515200	0.0775968800851343	chr8:9515200:CAG:C
chr8:9515437	['C', 'G']	56057	18730.028489316523	75.23558649294422	-0.0014325809049874	0.0077173846493526	-0.1856303618490225	0.852735	0.852735	chr8	9515437	0.0691859112926249	chr8:9515437:C:G
chr8:9516006	['G', 'A']	56057	109973.9618238904	338.85322331403927	0.0001936515844012	0.021188344263121	0.0091395336037805	0.992708	0.992708	chr8	9516006	0.003178478229424	chr8:9516006:G:A
chr8:9516035	['C', 'T']	56057	18673.99875113736	73.19154690100433	-0.0011282934665466	0.0077237327252381	-0.1460813711043893	0.883858	0.883858	chr8	9516035	0.0536175028263833	chr8:9516035:C:T
chr8:9516605	['AG', 'A']	56057	5716.682102964332	77.99478165761653	0.0152460477851742	0.0132146265712896	1.1537252076648228	0.248618	0.248618	chr8	9516605	0.6044674315363682	chr8:9516605:AG:A
chr8:9516668	['G', 'A']	56057	78417.18547926629	194.2713847828763	-0.0003889448342454	0.0063435184953068	-0.0613137385085588	0.95111	0.95111	chr8	9516668	0.0217692521158347	chr8:9516668:G:A
chr8:9516706	['T', 'C']	56057	23134.8256179454	89.91046936337055	0.0034141625358946	0.0071642025710708	0.4765586263125917	0.633678	0.633678	chr8	9516706	0.1981313704263714	chr8:9516706:T:C
chr8:9516812	['G', 'A']	56057	31266.57764019483	129.09430811449312	7.79525510829149e-05	0.0064778712205067	0.0120336679179641	0.990399	0.990399	chr8	9516812	0.0041898068283	chr8:9516812:G:A
chr8:9517045	['A', 'T']	56057	18724.01231285354	75.84498273377616	-0.000717033932075	0.0077171039384086	-0.092914898878882	0.925972	0.925972	chr8	9517045	0.0334021455311814	chr8:9517045:A:T
chr8:9517139	['C', 'T']	56057	18687.333541480824	72.19476775473623	-0.000954661981693	0.0077230994102671	-0.1236112512580024	0.901624	0.901624	chr8	9517139	0.0449745364818694	chr8:9517139:C:T
chr8:9518343	['G', 'A']	56057	109935.0	333.8483243020049	-0.0026888149858809	0.0209903137144547	-0.1280978942220086	0.898072	0.898072	chr8	9518343	0.0466888437901452	chr8:9518343:G:A
chr8:9519019	['C', 'G']	56057	19003.44104000857	90.37236748896804	0.0003567150284613	0.0076688872369357	0.0465145747277743	0.9629	0.9629	chr8	9519019	0.0164188132942093	chr8:9519019:C:G
chr8:9519147	['A', 'G']	56057	86861.74762720331	215.58121544086663	-0.0047730033949572	0.0069257135927068	-0.6891713512357059	0.490718	0.490718	chr8	9519147	0.3091680113948752	chr8:9519147:A:G
chr8:9519813	['C', 'T']	56057	4026.287299520097	4.802012101429528	0.0182045061366272	0.0160054637325516	1.1373932327623395	0.255379	0.255379	chr8	9519813	0.5928148179539243	chr8:9519813:C:T
chr8:9520266	['G', 'A']	56057	109918.0	333.82911142964576	-0.0018840437678788	0.0209013514397858	-0.0901398061894015	0.928176	0.928176	chr8	9520266	0.0323696653958942	chr8:9520266:G:A
chr8:9520844	['T', 'C']	56057	109895.96043242472	319.3291641175392	-0.0075838832469445	0.0208061327376766	-0.364502300478518	0.715484	0.715484	chr8	9520844	0.1454000736993202	chr8:9520844:T:C
chr8:9521031	['G', 'A']	56057	21662.32478601929	54.26458222234004	0.0019326677347635	0.007343710264009	0.2631732006415687	0.792418	0.792418	chr8	9521031	0.1010456678989026	chr8:9521031:G:A
chr8:9521286	['T', 'C']	56057	87168.76007139671	250.55821514758247	-0.002789660475929	0.0069724240465758	-0.4000990842344151	0.689085	0.689085	chr8	9521286	0.1617272037032638	chr8:9521286:T:C
chr8:9521420	['C', 'A']	56057	24953.903046201613	309.9022738008686	0.0167155284475912	0.0070439088606538	2.3730472353158407	0.0176454	0.0176454	chr8	9521420	1.7533684922587436	chr8:9521420:C:A
chr8:9521531	['T', 'C']	56057	3864.067931533009	-24.64676413886623	0.0115839978064243	0.0163685919371279	0.7076966577772067	0.479137	0.479137	chr8	9521531	0.3195402906835434	chr8:9521531:T:C
chr8:9521628	['G', 'T']	56057	3854.4409467200985	-21.04659859500929	0.0136803147826428	0.0164340912828222	0.8324351220406211	0.405167	0.405167	chr8	9521628	0.3923659342434726	chr8:9521628:G:T
chr8:9521638	['C', 'T']	56057	105723.17590692526	311.48766383530506	-0.0149235732629329	0.0127604531856003	-1.1695174964297943	0.2422	0.2422	chr8	9521638	0.6158258611929666	chr8:9521638:C:T
chr8:9521678	['C', 'A']	56057	109981.12488846065	331.6785805177551	-0.0046924753503694	0.0212002757520354	-0.2213402978930058	0.824828	0.824828	chr8	9521678	0.0836366047091516	chr8:9521678:C:A
chr8:9522434	['C', 'G']	56057	106129.89324960751	331.623840625879	-0.0152670014839292	0.0131299394327216	-1.1627625216519826	0.244931	0.244931	chr8	9522434	0.6109562443693074	chr8:9522434:C:G
chr8:9524538	['G', 'A']	56057	26090.18880245503	326.8357150853407	0.0163637226806614	0.0069208951265468	2.3643939665974987	0.018063	0.018063	chr8	9524538	1.7432101180731896	chr8:9524538:G:A
chr8:9524702	['C', 'A']	56057	109909.96068217496	341.2662283509575	0.0014911805925241	0.0208763634431231	0.0714291354711685	0.943056	0.943056	chr8	9524702	0.0254625174759487	chr8:9524702:C:A
chr8:9524788	['G', 'C']	56057	3964.778003782607	-9.267339736316636	0.0160771058801817	0.0161619622267235	0.9947496259828216	0.319862	0.319862	chr8	9524788	0.4950373515713265	chr8:9524788:G:C
chr8:9525115	['C', 'T']	56057	110719.97513201083	367.3734651049695	0.0109359598987706	0.0261589191699164	0.4180585530975337	0.675906	0.675906	chr8	9525115	0.1701136983185636	chr8:9525115:C:T
chr8:9526649	['A', 'G']	56057	105658.76969048256	336.1915848646778	-0.0121501814189797	0.0126208485235323	-0.9627071742700214	0.335699	0.335699	chr8	9526649	0.4740499524521029	chr8:9526649:A:G
chr8:9527486	['C', 'T']	56057	105720.54378891404	339.282836775535	-0.0100362952966374	0.0126404935136584	-0.793979703861477	0.427211	0.427211	chr8	9527486	0.369357573447203	chr8:9527486:C:T
chr8:9527779	['A', 'G']	56057	4114.220180540193	-5.355949926992086	0.0141110673221699	0.0157558047063759	0.8956107025406037	0.370465	0.370465	chr8	9527779	0.4312528160918731	chr8:9527779:A:G
chr8:9528423	['G', 'A']	56057	109580.0	351.03633911615515	0.0027901234059388	0.0194893343173438	0.1431615549565437	0.886163	0.886163	chr8	9528423	0.0524863870411348	chr8:9528423:G:A
chr8:9529483	['A', 'G']	56057	12265.129366568366	-73.00389048146381	-0.0169376178958427	0.0093452874979581	-1.8124234165662072	0.0699261	0.0699261	chr8	9529483	1.1553606930626552	chr8:9529483:A:G
chr8:9529696	['G', 'C']	56057	3967.707798811712	-121.69892684094684	-0.0107543194762223	0.0162148261958285	-0.6632398859131181	0.50718	0.50718	chr8	9529696	0.2948378806407053	chr8:9529696:G:C
chr8:9530146	['C', 'A']	56057	1204.0	32.84078847375585	0.016136928490673	0.0280413986422982	0.575468031980823	0.564977	0.564977	chr8	9530146	0.2479692317848103	chr8:9530146:C:A
chr8:9530253	['G', 'C']	56057	11215.400142716975	51.37065907540429	-0.0014291981203624	0.009604999569635	-0.1487973122748161	0.881714	0.881714	chr8	9530253	0.0546722633537204	chr8:9530253:G:C
chr8:9530402	['C', 'A']	56057	102430.9635867335	431.5018469146325	0.0107500657999008	0.0102762066136596	1.0461122673040957	0.295514	0.295514	chr8	9530402	0.5294219395586269	chr8:9530402:C:A
chr8:9530512	['T', 'C']	56057	102525.31579041266	442.8865490812475	0.0121614705318086	0.0103153883432953	1.1789639058730326	0.238418	0.238418	chr8	9530512	0.6226609594788948	chr8:9530512:T:C
chr8:9530527	['T', 'C']	56057	1437.1538241958217	47.11871213451609	0.015854159460099	0.0258407237430961	0.6135338784516355	0.539526	0.539526	chr8	9530527	0.2679876216308386	chr8:9530527:T:C
chr8:9530757	['T', 'G']	56057	1151.0821365493373	21.83822678321817	0.0079259692957673	0.0286322532720836	0.2768196138965821	0.78192	0.78192	chr8	9530757	0.1068376783159034	chr8:9530757:T:G
chr8:9530915	['A', 'G']	56057	14221.283239366256	-102.93776350059922	-0.0035220739401095	0.008784874471735	-0.4009247885603464	0.688477	0.688477	chr8	9530915	0.1621105636712982	chr8:9530915:A:G
chr8:9530952	['G', 'A']	56057	13800.230910583028	-117.044413000781	-0.0045789420563154	0.0089068416516968	-0.5140926756504246	0.607189	0.607189	chr8	9530952	0.2166761048374995	chr8:9530952:G:A
chr8:9531731	['T', 'C']	56057	68657.6743497342	166.09475578268177	-0.002581710152798	0.0059759603415913	-0.432015944756183	0.665731	0.665731	chr8	9531731	0.1767012195009709	chr8:9531731:T:C
chr8:9532419	['T', 'C']	56057	103694.69961644814	419.0365536941568	0.0097617432440842	0.0109585328101375	0.8907892519200974	0.373046	0.373046	chr8	9532419	0.4282376123886062	chr8:9532419:T:C
chr8:9533019	['C', 'T']	56057	68208.86657915468	84.62160237534722	-0.0047352545749849	0.0060862225066282	-0.7780285012301125	0.436555	0.436555	chr8	9533019	0.3599610333060097	chr8:9533019:C:T
chr8:9533028	['A', 'AC']	56057	15156.948460783437	-132.5754024421775	-0.0071428304466855	0.0085536306415783	-0.8350641670175657	0.403685	0.403685	chr8	9533028	0.3939573876673605	chr8:9533028:A:AC
chr8:9533461	['T', 'C']	56057	1279.1825545504826	38.24913355155744	0.0172958263712102	0.0272485024277774	0.6347441081231172	0.525598	0.525598	chr8	9533461	0.2793462960179415	chr8:9533461:T:C
chr8:9535067	['G', 'A']	56057	1274.0454553563463	38.852451241858766	0.0165404741849755	0.0273108262489683	0.6056379998975833	0.544758	0.544758	chr8	9535067	0.2637963832380282	chr8:9535067:G:A
chr8:9535103	['A', 'C']	56057	1286.160606601249	42.695177493814704	0.0204069123304206	0.0271784946024347	0.7508477797954446	0.452747	0.452747	chr8	9535103	0.3441444187339753	chr8:9535103:A:C
chr8:9535869	['T', 'C']	56057	29563.53347261655	129.28019731802075	0.002282431804671	0.0066152937919473	0.3450234980416682	0.730078	0.730078	chr8	9535869	0.1366307382905595	chr8:9535869:T:C
chr8:9535870	['G', 'A']	56057	15094.693864800687	-121.34576026228632	-0.0062405928564892	0.0085558719508531	-0.7293929703876582	0.465764	0.465764	chr8	9535870	0.3318340821507382	chr8:9535870:G:A
chr8:9535936	['A', 'G']	56057	15999.247112462024	-65.53092981544468	-0.0037005147899127	0.0083704231697238	-0.4420941109999828	0.658423	0.658423	chr8	9535936	0.1814950067772293	chr8:9535936:A:G
chr8:9536543	['T', 'G']	56057	88451.77546529351	414.2528699315629	0.0039436785493695	0.0074928761900584	0.5263237306125502	0.598665	0.598665	chr8	9536543	0.2228161314504215	chr8:9536543:T:G
chr8:9538022	['G', 'A']	56057	68158.45404257599	114.56354856758958	-0.0047516372319943	0.0059462590031935	-0.7990969161353971	0.424238	0.424238	chr8	9538022	0.372390433294291	chr8:9538022:G:A
chr8:9539139	['T', 'C']	56057	105439.52373646371	362.9300190872798	0.004069974414981	0.0122097239512315	0.3333387741801109	0.73888	0.73888	chr8	9539139	0.1314260887629177	chr8:9539139:T:C
chr8:9539304	['A', 'G']	56057	105502.64618046884	367.7591374985316	0.0044594569608953	0.0122606560289877	0.3637209094156102	0.716068	0.716068	chr8	9539304	0.1450457338059719	chr8:9539304:A:G
chr8:9539348	['C', 'T']	56057	14075.264149596753	-124.03893492830404	-0.0057423307927752	0.0088247382196073	-0.6507083439615889	0.515237	0.515237	chr8	9539348	0.2879929571411598	chr8:9539348:C:T
chr8:9539828	['G', 'A']	56057	110493.0	362.82908803696216	-0.0085684348712129	0.0243465176506697	-0.3519367736345349	0.724887	0.724887	chr8	9539828	0.1397296887411988	chr8:9539828:G:A
chr8:9541181	['G', 'C']	56057	14248.54179527896	-141.40177146826937	-0.0074063187706572	0.0087796702717196	-0.8435759591694221	0.39891	0.39891	chr8	9541181	0.3991250765244963	chr8:9541181:G:C
chr8:9541866	['C', 'T']	56057	95789.12634245548	406.8981754677849	0.0018024950024189	0.008305493589808	0.2170244288227349	0.82819	0.82819	chr8	9541866	0.0818700177011104	chr8:9541866:C:T
chr8:9542109	['C', 'T']	56057	14091.256868621997	-115.4596353655212	-0.0051177535012663	0.0088169638087045	-0.5804439728122635	0.561618	0.561618	chr8	9542109	0.2505589814063856	chr8:9542109:C:T
chr8:9542179	['G', 'A']	56057	97034.92401833978	430.8478885131363	0.0031527603724262	0.008582332657515	0.367354715581382	0.713356	0.713356	chr8	9542179	0.146693681578145	chr8:9542179:G:A
chr8:9542558	['TA', 'T']	56057	14932.646107288332	-78.37416827174157	-0.0039749421606518	0.0086537481265725	-0.4593318528010045	0.645998	0.645998	chr8	9542558	0.1897688265719567	chr8:9542558:TA:T
chr8:9542986	['C', 'T']	56057	14001.247912503568	-127.69615222679364	-0.0065670911767155	0.0088403173602451	-0.7428569483543266	0.457571	0.457571	chr8	9542986	0.3395415081203557	chr8:9542986:C:T
chr8:9544255	['C', 'A']	56057	97044.6558909584	419.1803816270985	0.0021212310701091	0.0085890416160976	0.2469694716734793	0.804933	0.804933	chr8	9544255	0.094240267385242	chr8:9544255:C:A
chr8:9544918	['A', 'G']	56057	14096.27487508922	-85.33201430270095	-0.0022087837312393	0.0088130738714859	-0.250625804736047	0.802104	0.802104	chr8	9544918	0.0957693178781037	chr8:9544918:A:G
chr8:9545152	['C', 'G']	56057	96455.76538386056	405.5947040732542	0.0011467161635152	0.0084341293029318	0.1359614160902992	0.891852	0.891852	chr8	9545152	0.0497072094312658	chr8:9545152:C:G
chr8:9545920	['T', 'C']	56057	14441.0609109886	-83.67448321755502	-0.0029564580427371	0.0087238866213959	-0.3388923046622643	0.734692	0.734692	chr8	9545920	0.1338946891263205	chr8:9545920:T:C
chr8:9546274	['C', 'T']	56057	95893.55321844002	401.14606688428944	0.0012594021465648	0.0083310490590742	0.1511696951529842	0.879842	0.879842	chr8	9546274	0.0555953104509115	chr8:9546274:C:T
chr8:9546797	['G', 'A']	56057	70068.99967885244	94.53589278643337	-0.005171953310388	0.0059927012806329	-0.8630420687082584	0.388118	0.388118	chr8	9546797	0.4110362152362864	chr8:9546797:G:A
chr8:9547153	['T', 'C']	56057	7210.643152786698	-48.60682894698649	-0.0131276473587385	0.0117424652101796	-1.11796348754417	0.263587	0.263587	chr8	9547153	0.5790760127710755	chr8:9547153:T:C
chr8:9549072	['C', 'T']	56057	17790.538921301002	390.9649734048146	0.0184790526385506	0.0078981242761892	2.3396761043961094	0.019304	0.019304	chr8	9549072	1.7143526910992706	chr8:9549072:C:T
chr8:9549327	['C', 'G']	56057	71651.94738626225	84.86326335245896	-0.0065810990395778	0.0060434402841228	-1.0889656768624845	0.276174	0.276174	chr8	9549327	0.5588172098559796	chr8:9549327:C:G
chr8:9549952	['C', 'T']	56057	13487.165376106195	-92.57896450410982	-0.0048078388442953	0.0089628996298686	-0.5364155622443111	0.591674	0.591674	chr8	9549952	0.2279175145570613	chr8:9549952:C:T
chr8:9550942	['T', 'C']	56057	1151.0410668093837	24.682779174721617	0.0115112490522303	0.028678421840326	0.4013906035806985	0.688134	0.688134	chr8	9550942	0.1623269835755056	chr8:9550942:T:C
chr8:9551468	['T', 'G']	56057	70953.86021409457	96.0828628667461	-0.0060344347033609	0.006016154462837	-1.0030385257953132	0.315847	0.315847	chr8	9551468	0.5005232437961551	chr8:9551468:T:G
chr8:9552472	['C', 'T']	56057	102815.83413015556	413.9350512351691	0.0111983819278407	0.01047794189789	1.0687577805805353	0.285183	0.285183	chr8	9552472	0.5448763667102197	chr8:9552472:C:T
chr8:9552985	['C', 'T']	56057	25075.92061877744	332.3233700195905	0.0101448130390131	0.0069164971381616	1.466755907848119	0.142448	0.142448	chr8	9552985	0.8463436439679327	chr8:9552985:C:T
chr8:9554209	['T', 'C']	56057	87336.57995967669	2.1601607752013576	-0.0111001148789768	0.0069570711604888	-1.5955155011231463	0.110603	0.110603	chr8	9554209	0.9562330930514308	chr8:9554209:T:C
chr8:9554298	['G', 'A']	56057	82430.82289343633	-25.80557368372392	-0.0096922914150975	0.0065536027290054	-1.4789256865083886	0.139166	0.139166	chr8	9554298	0.8564668553576326	chr8:9554298:G:A
chr8:9554490	['G', 'A']	56057	84143.01231153536	1.0068313860734976	-0.0091752291692745	0.0066805575024301	-1.3734226770650393	0.169626	0.169626	chr8	9554490	0.7705075790185631	chr8:9554490:G:A
chr8:9554643	['G', 'A']	56057	85218.60106686648	-19.726557665391624	-0.0108315731597673	0.0067663956880345	-1.600789202872284	0.109429	0.109429	chr8	9554643	0.9608675694927568	chr8:9554643:G:A
chr8:9555347	['T', 'C']	56057	27733.452629888663	348.8530746691271	0.0087559771042813	0.006694875936535	1.307862488757779	0.190925	0.190925	chr8	9555347	0.7191372007253637	chr8:9555347:T:C
chr8:9555790	['A', 'G']	56057	26578.370655819595	322.7968004874	0.0079959746356382	0.0067935534420889	1.1769944409504158	0.239203	0.239203	chr8	9555790	0.6212333778806355	chr8:9555790:A:G
chr8:9556539	['G', 'A']	56057	25901.006619798725	289.6461626431498	0.0075887066394386	0.0068587893752466	1.1064207142482392	0.268549	0.268549	chr8	9556539	0.570976460474445	chr8:9556539:G:A
chr8:9556649	['G', 'C']	56057	25734.21350579839	299.1482843762702	0.0082082352196508	0.0068777132577929	1.1934541194124826	0.232697	0.232697	chr8	9556649	0.6332092157327984	chr8:9556649:G:C
chr8:9556727	['C', 'T']	56057	24767.045474014834	306.1362355600846	0.0091911570040949	0.0069649188619249	1.319635904782783	0.186962	0.186962	chr8	9556727	0.7282466547861441	chr8:9556727:C:T
chr8:9557414	['G', 'C']	56057	26120.1939101405	329.12936195159773	0.0093320308578086	0.0069119211214071	1.350135612645533	0.176978	0.176978	chr8	9557414	0.7520807170982625	chr8:9557414:G:C
chr8:9557880	['G', 'A']	56057	26099.12140027833	371.89349171358975	0.0106796027629525	0.0068301191482582	1.5636041672385654	0.117916	0.117916	chr8	9557880	0.9284272615694196	chr8:9557880:G:A
chr8:9558748	['G', 'C']	56057	26018.464142999856	363.889888511571	0.010376536448119	0.0068357731097067	1.5179755503272032	0.129026	0.129026	chr8	9558748	0.8893227662994837	chr8:9558748:G:C
chr8:9558838	['G', 'T']	56057	24397.481810558616	307.9771977032842	0.0094215885276849	0.0070022392802355	1.3455107931370105	0.178466	0.178466	chr8	9558838	0.7484445101896042	chr8:9558838:G:T
chr8:9559025	['G', 'A']	56057	26213.67625385837	371.3881286177213	0.0105226440289846	0.0068183505529332	1.5432829314500074	0.122768	0.122768	chr8	9559025	0.9109148191433424	chr8:9559025:G:A
chr8:9559271	['C', 'T']	56057	14880.247176174587	-101.25397825772674	-0.0042765502500709	0.008586898753827	-0.4980319871787229	0.618463	0.618463	chr8	9559271	0.2086862772417927	chr8:9559271:C:T
chr8:9559878	['G', 'T']	56057	14896.125854163316	-113.38085832134269	-0.0051011386722379	0.0085819904524953	-0.5944004133393932	0.552247	0.552247	chr8	9559878	0.257866634690542	chr8:9559878:G:T
chr8:9560073	['A', 'G']	56057	26235.44445237755	395.0571694315356	0.0118752453871725	0.0068217508995775	1.740791412935928	0.0817256	0.0817256	chr8	9560073	1.0876418823017984	chr8:9560073:A:G
chr8:9561009	['A', 'G']	56057	24897.10897413025	321.8694416658752	0.0097068140148096	0.006945474999045	1.397573818370135	0.162247	0.162247	chr8	9561009	0.789823324700111	chr8:9561009:A:G
chr8:9561155	['A', 'G']	56057	26193.33631270963	393.0282528967472	0.0119771583254644	0.0068241516227111	1.755113160968435	0.0792454	0.0792454	chr8	9561155	1.1010259381019838	chr8:9561155:A:G
chr8:9561242	['G', 'T']	56057	1133.020211930926	45.69978208566578	0.0261377692107373	0.028920789245589	0.9037709513658544	0.366121	0.366121	chr8	9561242	0.4363753601035637	chr8:9561242:G:T
chr8:9562185	['G', 'A']	56057	26081.909671663096	383.0539561375872	0.0116788682006098	0.006831322552476	1.709605733135346	0.0873443	0.0873443	chr8	9562185	1.0587654313715906	chr8:9562185:G:A
chr8:9562377	['C', 'T']	56057	26062.11413838632	383.25775343219993	0.0115822309969691	0.0068320091523046	1.6952891512245811	0.0900261	0.0900261	chr8	9562377	1.0456315634194762	chr8:9562377:C:T
chr8:9563056	['T', 'C']	56057	41620.13691517076	268.65532069803527	0.005769336712166	0.0060021792287384	0.9612070037066596	0.336452	0.336452	chr8	9563056	0.4730768857403608	chr8:9563056:T:C
chr8:9563451	['T', 'A']	56057	41547.3055590256	259.828779701942	0.005426137503417	0.0060033196034241	0.9038561765597316	0.366076	0.366076	chr8	9563451	0.4364287425995592	chr8:9563451:T:A
chr8:9563759	['A', 'G']	56057	15299.72931646654	-103.81258495241646	-0.0049753520033839	0.0084860061637652	-0.586300776521753	0.557676	0.557676	chr8	9563759	0.2536180452911979	chr8:9563759:A:G
chr8:9564375	['A', 'T']	56057	15669.979555222732	-92.53215955218263	-0.0039580698978561	0.0086336073066757	-0.4584491461403063	0.646632	0.646632	chr8	9564375	0.1893428071795462	chr8:9564375:A:T
chr8:9564496	['C', 'G']	56057	41315.94813836904	281.42301440490513	0.0064930623407384	0.0060070061343926	1.0809148842986742	0.27974	0.27974	chr8	9564496	0.5532454294553506	chr8:9564496:C:G
chr8:9564846	['C', 'T']	56057	24870.105602140942	334.1537911907635	0.0103199434268709	0.0069461254645491	1.4857122117273496	0.137361	0.137361	chr8	9564846	0.8621365561341154	chr8:9564846:C:T
chr8:9565046	['G', 'A']	56057	26183.006173940976	409.5461924921745	0.0127288379343695	0.0068231482363939	1.8655373580300256	0.0621113	0.0621113	chr8	9565046	1.2068293808024604	chr8:9565046:G:A
chr8:9565100	['C', 'T']	56057	15109.582173447536	-91.56984474067671	-0.0039252330621544	0.0085294543889243	-0.4601974385666987	0.645376	0.645376	chr8	9565100	0.1901871890117045	chr8:9565100:C:T
chr8:9565126	['C', 'T']	56057	17672.89159872259	388.8029383853672	0.0200687777904875	0.0079326048451316	2.529910184900245	0.0114119	0.0114119	chr8	9565126	1.942642042626464	chr8:9565126:C:T
chr8:9565304	['G', 'A']	56057	15222.172384877516	-104.09232544598244	-0.0052941596151286	0.008508221932038	-0.6222404231362646	0.533786	0.533786	chr8	9565304	0.2726328209615495	chr8:9565304:G:A
chr8:9565416	['T', 'G']	56057	16562.659149300598	-43.45767299054438	-0.0020995498019715	0.0082228997769788	-0.2553296110758277	0.798469	0.798469	chr8	9565416	0.0977419403774505	chr8:9565416:T:G
chr8:9567444	['C', 'G']	56057	1833.1962141621025	94.09783438507048	0.0316239585751248	0.0230718734348198	1.3706714656035774	0.170483	0.170483	chr8	9567444	0.768318920919487	chr8:9567444:C:G
chr8:9567638	['C', 'G']	56057	15189.419276549426	-122.70848854835528	-0.0066348561544408	0.0085175689234355	-0.7789612522166305	0.436006	0.436006	chr8	9567638	0.360507534242969	chr8:9567638:C:G
chr8:9567765	['T', 'C']	56057	7206.38566382417	-36.331960533284615	-0.012046647636042	0.0117473172728483	-1.025480742218957	0.305141	0.305141	chr8	9567765	0.515499434843808	chr8:9567765:T:C
chr8:9568329	['G', 'A']	56057	26167.7344466449	398.9570706957815	0.0124027764815048	0.0068232443757279	1.8177242083875425	0.0691116	0.0691116	chr8	9568329	1.1604490525797575	chr8:9568329:G:A
chr8:9568770	['T', 'A']	56057	1355.2901240074948	68.30589672014226	0.0373180354857299	0.0265120584871402	1.4075872495465094	0.159259	0.159259	chr8	9568770	0.7978960155709933	chr8:9568770:T:A
chr8:9568815	['T', 'C']	56057	41346.588555420734	267.0731566169319	0.0060180720941559	0.0060092961613272	1.001460392796953	0.316609	0.316609	chr8	9568815	0.4994767439437119	chr8:9568815:T:C
chr8:9568908	['T', 'C']	56057	24889.996110476728	332.0107123567117	0.0103445988679801	0.0069428133155777	1.4899722054703386	0.136237	0.136237	chr8	9568908	0.8657049282999375	chr8:9568908:T:C
chr8:9569088	['TG', 'T']	56057	1289.0459905450004	57.66446878850972	0.0304810331764467	0.0272111291836992	1.12016789052276	0.262647	0.262647	chr8	9569088	0.5806275554201209	chr8:9569088:TG:T
chr8:9569113	['T', 'C']	56057	24900.553604881447	337.6785808582628	0.0105680395424812	0.0069420185392059	1.5223294900174726	0.127932	0.127932	chr8	9569113	0.8930208106020758	chr8:9569113:T:C
chr8:9569153	['C', 'G']	56057	1289.0229948622805	57.109421957141066	0.0299570495425784	0.0272134517662429	1.1008177058868678	0.270981	0.270981	chr8	9569153	0.5670611588836467	chr8:9569153:C:G
chr8:9569538	['A', 'G']	56057	24892.104798272703	340.74295500342464	0.0107066588299767	0.0069439394486791	1.54187099543522	0.123111	0.123111	chr8	9569538	0.9097031410096196	chr8:9569538:A:G
chr8:9570398	['G', 'A']	56057	15330.28172004639	-93.75546295965574	-0.004723319432732	0.008481789938439	-0.5568776716959455	0.577613	0.577613	chr8	9570398	0.2383630409149917	chr8:9570398:G:A
chr8:9571522	['A', 'G']	56057	14979.275441194834	-108.51372123527376	-0.0048933208539966	0.008564780591777	-0.571330555588859	0.567778	0.567778	chr8	9571522	0.2458214393263745	chr8:9571522:A:G
chr8:9571576	['G', 'A']	56057	15422.650746641451	-92.47727842752906	-0.0046313866928964	0.0084611661938653	-0.5473697817511769	0.584127	0.584127	chr8	9571576	0.2334927189785837	chr8:9571576:G:A
chr8:9571734	['G', 'T']	56057	15426.37595447085	-86.18942977090214	-0.0041367494301673	0.0084603684429907	-0.4889561793960176	0.624875	0.624875	chr8	9571734	0.2042068502393534	chr8:9571734:G:T
chr8:9571836	['C', 'G']	56057	24768.18575022751	298.81944019095226	0.0088630236373626	0.0069548804329864	1.2743603175873506	0.202541	0.202541	chr8	9571836	0.6934870501213565	chr8:9571836:C:G
chr8:9572540	['C', 'A']	56057	24312.60227293001	291.5871549121979	0.0092449051994281	0.0070090690035488	1.318991893894515	0.187177	0.187177	chr8	9572540	0.7277475177066774	chr8:9572540:C:A
chr8:9573209	['A', 'C']	56057	15014.874950936664	-117.35461772711643	-0.00550545607442	0.0085540686165454	-0.6436067234451849	0.519833	0.519833	chr8	9573209	0.2841361541097452	chr8:9573209:A:C
chr8:9574934	['T', 'C']	56057	15967.27872040536	-53.50849526955536	-0.0028833165069388	0.0083571315873027	-0.3450126968587657	0.730086	0.730086	chr8	9574934	0.1366259794335335	chr8:9574934:T:C
chr8:9574982	['T', 'TGTCAGA']	56057	15978.425194462285	-56.735190789219445	-0.0031993679707979	0.0083548042685407	-0.3829375133113357	0.701768	0.701768	chr8	9574982	0.1538064391133045	chr8:9574982:T:TGTCAGA
chr8:9575831	['C', 'G']	56057	24897.664894471105	289.1487363749535	0.0082960245121593	0.0069425334578168	1.194956360320967	0.232109	0.232109	chr8	9575831	0.6343080194985958	chr8:9575831:C:G
chr8:9575989	['T', 'G']	56057	41176.159900062456	272.88708620723264	0.0059120884290023	0.0060140309901823	0.9830492125254456	0.325587	0.325587	chr8	9575989	0.4873329438963997	chr8:9575989:T:G
chr8:9576048	['A', 'C']	56057	10277.216707713173	59.275853679578056	0.0004547265242977	0.010025039814684	0.0453590741486827	0.963821	0.963821	chr8	9576048	0.0160036154027676	chr8:9576048:A:C
chr8:9576879	['C', 'T']	56057	25851.30580532363	363.1317264250817	0.0103550725610157	0.0068525559618852	1.5111255739627594	0.130762	0.130762	chr8	9576879	0.8835184455226777	chr8:9576879:C:T
chr8:9576956	['A', 'G']	56057	25183.94181565143	320.5222775713489	0.0093043382074774	0.0069162122242478	1.345293913170708	0.178536	0.178536	chr8	9576956	0.7482741995800121	chr8:9576956:A:G
chr8:9577443	['A', 'G']	56057	25863.536550985817	365.5927677881381	0.0103709917945215	0.0068516379166203	1.5136514685582247	0.13012	0.13012	chr8	9577443	0.885655945390184	chr8:9577443:A:G
chr8:9577492	['A', 'G']	56057	25895.69562347232	376.6970260080354	0.0109170331810669	0.0068497281181017	1.593790730498717	0.110989	0.110989	chr8	9577492	0.9547200615379068	chr8:9577492:A:G
chr8:9578035	['C', 'G']	56057	6344.565903089987	-165.28494535070703	-0.0291822889308357	0.0124884263119809	-2.33674669664659	0.0194559	0.0194559	chr8	9578035	1.7109486746010163	chr8:9578035:C:G
chr8:9578118	['C', 'T']	56057	6556.350875941056	-3.991350784709632	-0.0072850856736865	0.0122815908126597	-0.5931711766668823	0.553069	0.553069	chr8	9578118	0.2572206834332788	chr8:9578118:C:T
chr8:9578315	['T', 'C']	56057	31409.16338364915	382.6593348520164	0.0088569531393774	0.0064150366903431	1.3806551025203275	0.167391	0.167391	chr8	9578315	0.7762678961361408	chr8:9578315:T:C
chr8:9578376	['G', 'A']	56057	25802.841186020378	353.86798530804225	0.0099489561829579	0.0068550408929606	1.451334330211568	0.146692	0.146692	chr8	9578376	0.8335935702098346	chr8:9578376:G:A
chr8:9578546	['A', 'G']	56057	25421.720986244665	309.38138267416736	0.0082727424791251	0.0068870857583427	1.2011963796303744	0.22968	0.22968	chr8	9578546	0.6388768205115504	chr8:9578546:A:G
chr8:9578656	['C', 'G']	56057	6550.752881767246	0.5787296720943289	-0.0063464979891435	0.0122850368009557	-0.5166039053826723	0.605435	0.605435	chr8	9578656	0.2179324762312864	chr8:9578656:C:G
chr8:9579070	['C', 'T']	56057	25265.309904894464	308.14722571199945	0.0085684086625384	0.0069030338165213	1.2412525985359093	0.214518	0.214518	chr8	9579070	0.6685362607161149	chr8:9579070:C:T
chr8:9579100	['A', 'G']	56057	25806.06389394425	345.3718545178421	0.0094672088675083	0.0068567930624176	1.3807050586663512	0.167375	0.167375	chr8	9579100	0.7763094099799346	chr8:9579100:A:G
chr8:9579411	['A', 'G']	56057	25305.31989722177	311.24310076283484	0.008808513395437	0.0069004616862037	1.2765107316004851	0.20178	0.20178	chr8	9579411	0.6951218823017208	chr8:9579411:A:G
chr8:9579799	['A', 'T']	56057	7337.523575901378	-61.1509640001408	-0.0148364338202538	0.0116400168408631	-1.2746058724047156	0.202454	0.202454	chr8	9579799	0.6936736382051935	chr8:9579799:A:T
chr8:9579842	['C', 'A']	56057	25717.67021713144	343.7949025799592	0.0095506562010848	0.006862550726531	1.39170646333606	0.164017	0.164017	chr8	9579842	0.7851111359549668	chr8:9579842:C:A
chr8:9579889	['T', 'C']	56057	6378.3413494130655	-167.26141192384006	-0.0296361231167503	0.0124609265940888	-2.3783241874491914	0.0173949	0.0173949	chr8	9579889	1.7595780635862988	chr8:9579889:T:C
chr8:9580036	['C', 'T']	56057	15068.344019838722	-92.544861214071	-0.0043216981097325	0.008545593133317	-0.5057224281932372	0.613054	0.613054	chr8	9580036	0.2125012695776232	chr8:9580036:C:T
chr8:9580435	['T', 'A']	56057	25330.87440225537	311.6467388701492	0.0085084116437199	0.0068985071026866	1.233369991082032	0.217443	0.217443	chr8	9580435	0.6626545687312557	chr8:9580435:T:A
chr8:9581206	['C', 'T']	56057	7356.9186797502225	-44.66496453359935	-0.0134340882831078	0.0116304332881943	-1.1550806363116606	0.248062	0.248062	chr8	9581206	0.6054397591227489	chr8:9581206:C:T
chr8:9581210	['G', 'A']	56057	104737.868417297	152.97963754727965	-0.0204630696768817	0.0116653717242163	-1.7541721053262431	0.0794065	0.0794065	chr8	9581210	1.1001439459533673	chr8:9581210:G:A
chr8:9581287	['G', 'A']	56057	5778.412324050452	37.4056327486152	0.002124119474454	0.0130761487046294	0.1624422849903827	0.870958	0.870958	chr8	9581287	0.0600027873666575	chr8:9581287:G:A
chr8:9581314	['A', 'T']	56057	9582.076821499311	28.551547407457992	-0.0001115075194457	0.0103593147663725	-0.0107639860319438	0.991412	0.991412	chr8	9581314	0.0037458287209197	chr8:9581314:A:T
chr8:9583104	['T', 'C']	56057	14851.60306805572	-115.0998156660744	-0.0056347858162068	0.0086070388469997	-0.6546718234193954	0.512682	0.512682	chr8	9583104	0.2901519301466952	chr8:9583104:T:C
chr8:9586894	['C', 'T']	56057	30447.974770724053	412.6017794320938	0.0093515849214855	0.0064865528535699	1.4416879246330114	0.149396	0.149396	chr8	9586894	0.8256610303732533	chr8:9586894:C:T
chr8:9588478	['A', 'G']	56057	6827.974433085336	-138.38427305365178	-0.022649126485771	0.0120717057155308	-1.8762159233745968	0.0606308	0.0606308	chr8	9588478	1.2173067013791954	chr8:9588478:A:G
chr8:9588790	['G', 'T']	56057	27641.41023124688	-155.54370603856484	-0.010399952166303	0.0067210309923574	-1.5473745290162926	0.121779	0.121779	chr8	9588790	0.9144275965178652	chr8:9588790:G:T
chr8:9588947	['T', 'C']	56057	6817.094490436769	-146.4206988853494	-0.0241466141262648	0.0120837156065171	-1.9982772611134416	0.0456914	0.0456914	chr8	9588947	1.3401655348101362	chr8:9588947:T:C
chr8:9589065	['C', 'G']	56057	7202.513942161883	-6.513580266429288	-0.0112596867542549	0.0117329288053423	-0.9596654800400766	0.337228	0.337228	chr8	9589065	0.4720763731319706	chr8:9589065:C:G
chr8:9591622	['C', 'T']	56057	7735.689984300293	-60.929855820084335	-0.0158506681771268	0.0113577973764282	-1.39557588956667	0.162848	0.162848	chr8	9591622	0.7882175708067993	chr8:9591622:C:T
chr8:9592395	['C', 'T']	56057	7772.415956042389	-34.19886968290968	-0.0128046056964291	0.0113404731471637	-1.1291068309289665	0.258858	0.258858	chr8	9592395	0.5869384086146452	chr8:9592395:C:T
chr8:9593071	['A', 'G']	56057	8390.449031291255	-26.10728497823162	-0.0125643560518432	0.0109582326921492	-1.1465677363143216	0.251565	0.251565	chr8	9593071	0.5993497820034767	chr8:9593071:A:G
chr8:9593376	['A', 'G']	56057	8393.048064228366	-30.67446074691065	-0.0132074738144745	0.0109589589266089	-1.2051759572167102	0.22814	0.22814	chr8	9593376	0.6417985627887528	chr8:9593376:A:G
chr8:9594251	['C', 'T']	56057	7800.417454597353	-46.63570449661591	-0.0134996454618623	0.0113142637003829	-1.1931528042258226	0.232815	0.232815	chr8	9594251	0.6329890420317459	chr8:9594251:C:T
chr8:9594484	['C', 'T']	56057	7737.69016270606	-53.42488095481852	-0.0148009002040432	0.0113599154343358	-1.3029058437624377	0.192612	0.192612	chr8	9594484	0.7153166592081794	chr8:9594484:C:T
chr8:9595563	['AT', 'A']	56057	7814.157675830057	-45.16181663176626	-0.0135289137649948	0.0113068038912715	-1.1965285588298384	0.231495	0.231495	chr8	9595563	0.6354583847577338	chr8:9595563:AT:A
chr8:9595912	['G', 'A']	56057	14706.459921484657	321.3062641514114	0.0203920892917255	0.0085705212079427	2.379328957593287	0.0173475	0.0173475	chr8	9595912	1.7607631038376803	chr8:9595912:G:A
chr8:9595930	['A', 'G']	56057	1307.303172507316	33.03160908706642	0.0118947353742237	0.027058246730751	0.4395974171048446	0.66023	0.66023	chr8	9595930	0.1803047457760103	chr8:9595930:A:G
chr8:9596374	['T', 'TA']	56057	17651.204157002678	378.6235532149156	0.0192680523146504	0.0079378752660237	2.427356398143833	0.0152124	0.0152124	chr8	9596374	1.81780226362406	chr8:9596374:T:TA
chr8:9596647	['C', 'T']	56057	7698.137326958756	-54.47422319348171	-0.0139214139314839	0.0113784914836586	-1.2234850244847864	0.221152	0.221152	chr8	9596647	0.6553091287111252	chr8:9596647:C:T
chr8:9596817	['T', 'G']	56057	7817.9762533452285	-37.37227018512436	-0.0124908949952206	0.0113020672817019	-1.1051867489271978	0.269083	0.269083	chr8	9596817	0.5701137390233413	chr8:9596817:T:G
chr8:9596974	['T', 'C']	56057	8358.89468519741	-20.465712162379173	-0.0118225722811491	0.0109756987054528	-1.0771589671348736	0.281414	0.281414	chr8	9596974	0.5506543007480932	chr8:9596974:T:C
chr8:9597283	['A', 'G']	56057	7821.976752899197	-42.759873902158425	-0.013144096476737	0.0113000037041658	-1.1631939971746572	0.244756	0.244756	chr8	9597283	0.6112666530081667	chr8:9597283:A:G
chr8:9598340	['C', 'A']	56057	7791.833990472963	-53.3838987223746	-0.0144481725111192	0.0113205337657868	-1.2762801480955663	0.201862	0.201862	chr8	9598340	0.6949454281765011	chr8:9598340:C:A
chr8:9598355	['T', 'C']	56057	14557.116210188247	-127.8373785457016	-0.006796978253382	0.0086588414214635	-0.7849754860429368	0.432471	0.432471	chr8	9598355	0.364043009499141	chr8:9598355:T:C
chr8:9599353	['C', 'T']	56057	18339.27153995753	349.9633109063714	0.0182168426699824	0.0078124767583361	2.3317627985957974	0.0197167	0.0197167	chr8	9599353	1.7051657715306672	chr8:9599353:C:T
chr8:9599827	['T', 'A']	56057	26241.830680276977	393.4615290698871	0.0114616120535083	0.0068050685131542	1.684275776408871	0.092134	0.092134	chr8	9599827	1.0355800735217662	chr8:9599827:T:A
chr8:9599835	['A', 'G']	56057	24931.5608137045	364.7501881686755	0.0115585948092452	0.0069314911493994	1.6675480874338	0.0954111	0.0954111	chr8	9599835	1.0204010971164168	chr8:9599835:A:G
chr8:9600131	['A', 'G']	56057	26253.6200553127	394.12561084627794	0.0114922745554799	0.0068038280335548	1.6890895094353922	0.0912078	0.0912078	chr8	9600131	1.0399680196528662	chr8:9600131:A:G
chr8:9600434	['T', 'C']	56057	26285.784969839737	399.08508015536336	0.0117515727272685	0.0068012908243096	1.727844468180263	0.0840216	0.0840216	chr8	9600434	1.0756090525700468	chr8:9600434:T:C
chr8:9601039	['T', 'C']	56057	25608.67982440488	373.08867334784	0.0108699196687418	0.0068639694314625	1.5836200579386497	0.113286	0.113286	chr8	9601039	0.9458237573777772	chr8:9601039:T:C
chr8:9602055	['G', 'A']	56057	8608.074915254238	-11.692481339048989	-0.0088940016020939	0.0108321539602244	-0.8210741496799784	0.411608	0.411608	chr8	9602055	0.3855161928938339	chr8:9602055:G:A
chr8:9602369	['T', 'C']	56057	8555.61049363995	-36.17986230840996	-0.0117197289033258	0.0108612526997949	-1.0790402568892596	0.280574	0.280574	chr8	9602369	0.5519525762859065	chr8:9602369:T:C
chr8:9602423	['C', 'T']	56057	2080.0742128266884	-26.27634332042164	-0.0136844429524076	0.0214459982588372	-0.6380884110521058	0.523419	0.523419	chr8	9602423	0.2811505166113293	chr8:9602423:C:T
chr8:9602729	['A', 'G']	56057	1571.0280255458829	-24.74944824428433	0.0166116779607977	0.0258425215043425	0.6428040684035549	0.520354	0.520354	chr8	9602729	0.2837011026353603	chr8:9602729:A:G
chr8:9603143	['C', 'G']	56057	18019.214445019363	394.2426743657082	0.0190823072864181	0.007865809325696	2.4259814211463304	0.0152702	0.0152702	chr8	9603143	1.8161552747754344	chr8:9603143:C:G
chr8:9603339	['GCCA', 'G']	56057	26566.05649536045	364.70192594459286	0.0099650430723353	0.0067834213838391	1.4690290501598608	0.141831	0.141831	chr8	9603339	0.8482288350379041	chr8:9603339:GCCA:G
chr8:9603485	['G', 'A']	56057	26576.741020928857	361.9156490326268	0.0098647633463106	0.0067823803873908	1.454469195601344	0.145822	0.145822	chr8	9603485	0.836176949558312	chr8:9603485:G:A
chr8:9603583	['G', 'A']	56057	26573.2144310031	358.4664638645313	0.0097335271251582	0.0067823938423889	1.4351167672282827	0.151259	0.151259	chr8	9603583	0.8202787751280467	chr8:9603583:G:A
chr8:9603858	['T', 'C']	56057	26605.695423320547	358.70241450119306	0.0097655320509355	0.006780416914338	1.4402553964321965	0.149801	0.149801	chr8	9603858	0.8244852874841336	chr8:9603858:T:C
chr8:9603954	['TC', 'T']	56057	8462.566381156319	-54.07180183990111	-0.0133168972597909	0.0109110773987941	-1.2204933365483028	0.222283	0.222283	chr8	9603954	0.6530937504746843	chr8:9603954:TC:T
chr8:9603989	['G', 'T']	56057	8406.299116623537	-48.20142196901054	-0.0120338199477965	0.0109441653674657	-1.0995648862881833	0.271526	0.271526	chr8	9603989	0.5661885781712839	chr8:9603989:G:T
chr8:9604024	['T', 'A']	56057	26699.71555000446	360.0324043736344	0.0095973403351894	0.0067733892646995	1.416918467274173	0.156512	0.156512	chr8	9604024	0.8054523588588116	chr8:9604024:T:A
chr8:9604305	['T', 'C']	56057	26607.428270381293	365.1366815634245	0.0100663245596722	0.0067828661529607	1.4840812619128847	0.137793	0.137793	chr8	9604305	0.8607728443920422	chr8:9604305:T:C
chr8:9604373	['A', 'G']	56057	26617.94315808264	351.7806834952612	0.0093573398593336	0.0067821966178817	1.3796916230152314	0.167687	0.167687	chr8	9604373	0.775500604937782	chr8:9604373:A:G
chr8:9605073	['T', 'C']	56057	26666.18406965955	369.2641427625746	0.0102303627933422	0.0067746822861992	1.5100874640545945	0.131027	0.131027	chr8	9605073	0.8826392024909695	chr8:9605073:T:C
chr8:9605132	['G', 'A']	56057	9034.96704786712	-27.81192553780544	-0.011699601877165	0.0106069038007977	-1.1030176286019582	0.270024	0.270024	chr8	9605132	0.5685976336026954	chr8:9605132:G:A
chr8:9605287	['C', 'T']	56057	7712.963140053524	-61.61712558762378	-0.0149210174433058	0.0113721130110368	-1.3120708023939596	0.189502	0.189502	chr8	9605287	0.722386202137174	chr8:9605287:C:T
chr8:9605738	['A', 'G']	56057	17787.615512287404	390.3486377039117	0.0198233867305994	0.0079108206678815	2.5058571749810743	0.0122183	0.0122183	chr8	9605738	1.9129892156956567	chr8:9605738:A:G
chr8:9606093	['C', 'T']	56057	26195.93940818097	366.8364159101321	0.0104534027164616	0.0068274355767998	1.5310877120515145	0.125753	0.125753	chr8	9606093	0.9004816454934695	chr8:9606093:C:T
chr8:9606228	['G', 'A']	56057	26321.211044474207	354.49268070300184	0.0097113627482493	0.0068158472305245	1.424821070630406	0.154214	0.154214	chr8	9606228	0.8118761979663032	chr8:9606228:G:A
chr8:9606428	['A', 'G']	56057	17974.01595516847	392.3463518101248	0.0191543924440367	0.0078742808900935	2.432525929845148	0.014997	0.014997	chr8	9606428	1.823995608527748	chr8:9606428:A:G
chr8:9606761	['G', 'A']	56057	26588.64040112056	360.9251630537406	0.0099630823680635	0.0067812830490631	1.4692031428241297	0.141783	0.141783	chr8	9606761	0.8483758386084641	chr8:9606761:G:A
chr8:9606799	['T', 'C']	56057	17986.171115552068	394.8515546797281	0.0194275295308289	0.0078723968558604	2.467803629128088	0.0135975	0.0135975	chr8	9606799	1.8665409325127915	chr8:9606799:T:C
chr8:9606910	['A', 'C']	56057	26604.76345755695	359.5295964650655	0.0099819108446033	0.0067797584272594	1.4723106953883445	0.140943	0.140943	chr8	9606910	0.8509564886952884	chr8:9606910:A:C
chr8:9606940	['A', 'G']	56057	8512.581548893651	-49.36926629336273	-0.0125589596006468	0.0108802884229152	-1.154285540279989	0.248388	0.248388	chr8	9606940	0.6048693894120007	chr8:9606940:A:G
chr8:9607265	['A', 'G']	56057	26586.0625624554	354.3155423311278	0.0096946968366079	0.0067815398484317	1.4295716095880244	0.152846	0.152846	chr8	9607265	0.8157459223331066	chr8:9607265:A:G
chr8:9607291	['G', 'A']	56057	26591.7949651198	359.3622332525062	0.0098926290440629	0.0067810927582366	1.4588547003794947	0.144611	0.144611	chr8	9607291	0.8397986706818528	chr8:9607291:G:A
chr8:9607676	['A', 'C']	56057	18051.898247930345	388.2542846133792	0.0187398141345011	0.0078607575439367	2.3839705053561424	0.0171303	0.0171303	chr8	9607676	1.7662350312432633	chr8:9607676:A:C
chr8:9607981	['T', 'C']	56057	26609.74690884436	354.7246224392188	0.0095282386818712	0.0067772357996592	1.405918129977168	0.159754	0.159754	chr8	9607981	0.7965482589524776	chr8:9607981:T:C
chr8:9607987	['T', 'TG']	56057	8535.218077039732	-52.06007355539961	-0.0132555165453774	0.0108602194870687	-1.2205569658293596	0.222259	0.222259	chr8	9607987	0.6531406439856497	chr8:9607987:T:TG
chr8:9608022	['C', 'T']	56057	26607.847942052773	355.778854374785	0.0095891509122469	0.0067774018839558	1.414871225940919	0.157112	0.157112	chr8	9608022	0.8037906428737577	chr8:9608022:C:T
chr8:9608036	['G', 'C']	56057	26609.74690884436	356.6317940351996	0.0096205955672517	0.0067775393231154	1.4194820728578823	0.155764	0.155764	chr8	9608036	0.8075329087169527	chr8:9608036:G:C
chr8:9608355	['T', 'C']	56057	26640.277119611765	356.50932494733576	0.0096270908601056	0.0067756160413029	1.420843625350168	0.155368	0.155368	chr8	9608355	0.8086384247532352	chr8:9608355:T:C
chr8:9609596	['C', 'T']	56057	26599.21953395425	353.4313986432948	0.0096125800529756	0.0067793903479306	1.4179121660858327	0.156222	0.156222	chr8	9609596	0.8062578065290487	chr8:9609596:C:T
chr8:9609661	['G', 'T']	56057	9070.323610739451	-21.92424525903492	-0.0109537890385907	0.0105871737048172	-1.0346282533936917	0.300847	0.300847	chr8	9609661	0.5216543148684922	chr8:9609661:G:T
chr8:9610015	['G', 'T']	56057	17511.060934265937	394.48296031426975	0.0206373294662242	0.0079695687622149	2.5895164571600446	0.00961357	0.00961357	chr8	9610015	2.017115307088129	chr8:9610015:G:T
chr8:9610040	['A', 'G']	56057	91375.75126713308	127.37437628489052	-0.0138680495624522	0.0074888058565246	-1.8518372392268347	0.0640545	0.0640545	chr8	9610040	1.1934503544982384	chr8:9610040:A:G
chr8:9610176	['GTT', 'G']	56057	26615.071359743048	368.1916376534194	0.010247200337052	0.0067782912090013	1.5117674973073043	0.130599	0.130599	chr8	9610176	0.8840601484525574	chr8:9610176:GTT:G
chr8:9610678	['A', 'G']	56057	8576.321472589874	-35.745091464756825	-0.0110355033475537	0.010851637564279	-1.0169435978842436	0.309185	0.309185	chr8	9610678	0.5097815838845288	chr8:9610678:A:G
chr8:9610694	['A', 'T']	56057	26625.87360694386	368.24208440106935	0.0102443865884991	0.006779541886401	1.5110735740195418	0.130775	0.130775	chr8	9610694	0.8834752713005264	chr8:9610694:A:T
chr8:9611481	['A', 'G']	56057	26615.22267423188	368.2767531255959	0.010213546721187	0.0067772551071232	1.5070329447171131	0.131808	0.131808	chr8	9611481	0.8800582297236764	chr8:9611481:A:G
chr8:9611602	['A', 'G']	56057	26663.80524184196	360.9142273467364	0.0099463176750492	0.0067728191680765	1.46856389167024	0.141957	0.141957	chr8	9611602	0.8478431872422572	chr8:9611602:A:G
chr8:9611694	['T', 'C']	56057	26618.122604475204	370.5086405791014	0.0103148564538819	0.0067769550864681	1.5220488142939192	0.128002	0.128002	chr8	9611694	0.8927832445538658	chr8:9611694:T:C
chr8:9612066	['C', 'T']	56057	26596.01447232236	360.9859498800568	0.0098675468029031	0.0067793563590882	1.4555285605653416	0.145529	0.145529	chr8	9612066	0.8370504548910226	chr8:9612066:C:T
chr8:9612104	['G', 'A']	56057	8422.90153610105	-31.52968547217599	-0.0099107922135883	0.0109328680342793	-0.9065134768400872	0.364668	0.364668	chr8	9612104	0.4381023448111428	chr8:9612104:G:A
chr8:9612548	['A', 'AT']	56057	14731.839607493306	-131.27286335447852	-0.0068310210165968	0.0086173119027464	-0.7927090366103275	0.427951	0.427951	chr8	9612548	0.3686059544631402	chr8:9612548:A:AT
chr8:9612607	['A', 'G']	56057	14738.314582887317	-135.00022528147016	-0.0071276079229648	0.0086149600400209	-0.8273524067265983	0.408041	0.408041	chr8	9612607	0.3892961967651445	chr8:9612607:A:G
chr8:9612613	['C', 'G']	56057	18036.93056323705	381.9928006446039	0.0181406326431723	0.0078650822720648	2.3064771626870386	0.0210876	0.0210876	chr8	9612613	1.6759728449199391	chr8:9612613:C:G
chr8:9612673	['T', 'C']	56057	26611.323033006247	367.80153920784704	0.0101370457164662	0.0067771930292222	1.495758741525704	0.134722	0.134722	chr8	9612673	0.8705614785276464	chr8:9612673:T:C
chr8:9612757	['C', 'T']	56057	8419.750999072288	-30.326375201987027	-0.0100288786245517	0.0109340368519583	-0.9172164645444324	0.359033	0.359033	chr8	9612757	0.4448656320366028	chr8:9612757:C:T
chr8:9612874	['T', 'C']	56057	17638.202533452277	380.4010120760651	0.0191143125133859	0.007946085199814	2.405500574526096	0.0161535	0.0161535	chr8	9612874	1.7917333639829558	chr8:9612874:T:C
chr8:9612905	['A', 'G']	56057	14731.36513345704	-134.59443384152	-0.0071028236456673	0.0086175081977056	-0.824231724845761	0.409811	0.409811	chr8	9612905	0.3874163886015249	chr8:9612905:A:G
chr8:9613204	['C', 'T']	56057	26627.75012043464	365.13491267450166	0.0099292578256738	0.0067778926397769	1.4649476398316998	0.142941	0.142941	chr8	9613204	0.8448431839463197	chr8:9613204:C:T
chr8:9613338	['A', 'C']	56057	26666.281294604632	378.71472765722814	0.0105197397131948	0.0067758147194143	1.5525424098526677	0.120538	0.120538	chr8	9613338	0.918876018743084	chr8:9613338:A:C
chr8:9613356	['C', 'T']	56057	8419.600788539417	-34.34964757280129	-0.0103717983752532	0.0109328868150688	-0.9486788394221466	0.342788	0.342788	chr8	9613356	0.4649743898556131	chr8:9613356:C:T
chr8:9613550	['A', 'G']	56057	26636.42550041032	367.1376699427337	0.0099924916857356	0.0067769259991521	1.4744873541463768	0.140356	0.140356	chr8	9613550	0.8527690172212457	chr8:9613550:A:G
chr8:9613792	['G', 'T']	56057	17028.21506431413	349.7856448478572	0.0177291879270785	0.0080564186064522	2.200628938630301	0.0277664	0.0277664	chr8	9613792	1.5564804242282877	chr8:9613792:G:T
chr8:9615915	['C', 'T']	56057	8444.31403587044	-26.836144210949293	-0.0093141848038217	0.0109240011239406	-0.8526349181170523	0.393865	0.393865	chr8	9615915	0.4046526101586636	chr8:9615915:C:T
chr8:9615919	['C', 'T']	56057	70329.30984583539	89.03640341111853	-0.0055309335349355	0.0059994105629339	-0.921912824087634	0.356578	0.356578	chr8	9615919	0.4478454552530364	chr8:9615919:C:T
chr8:9616195	['A', 'G']	56057	8512.214794197935	-38.66872688858362	-0.0112815472697858	0.01088683101493	-1.0362563039983388	0.300087	0.300087	chr8	9616195	0.5227528181391387	chr8:9616195:A:G
chr8:9616290	['A', 'C']	56057	8515.911491320403	-31.670594560546995	-0.0105039827692472	0.0108851052770996	-0.9649867871600498	0.334556	0.334556	chr8	9616290	0.4755311769831003	chr8:9616290:A:C
chr8:9616699	['C', 'T']	56057	85435.76496092493	-12.697867215039755	-0.0106253413790684	0.0067756149723797	-1.56817372627898	0.116846	0.116846	chr8	9616699	0.9323861502607296	chr8:9616699:C:T
chr8:9617789	['T', 'A']	56057	85520.25594590254	-16.03588978590559	-0.0107372833439282	0.0067810985146307	-1.5834135606143651	0.113333	0.113333	chr8	9617789	0.9456436150159973	chr8:9617789:T:A
chr8:9617962	['T', 'C']	56057	8439.595655446878	-32.258825023405635	-0.0097873623784005	0.0109537774397184	-0.8935148109647959	0.371585	0.371585	chr8	9617962	0.4299418257567395	chr8:9617962:T:C
chr8:9618079	['C', 'T']	56057	8484.641134189656	-33.82659492257771	-0.0099292495481605	0.0109576941389041	-0.9061440684776662	0.364863	0.364863	chr8	9618079	0.4378701753050135	chr8:9618079:C:T
chr8:9618112	['G', 'A']	56057	94091.70805267188	-7.543795425196746	-0.0169723327361796	0.0078946131167044	-2.149862505645447	0.0315704	0.0315704	chr8	9618112	1.5007199155201283	chr8:9618112:G:A
chr8:9618845	['G', 'C']	56057	8458.90538973435	-39.14429290614278	-0.0110552211841833	0.0109182941792013	-1.01254106206836	0.311284	0.311284	chr8	9618845	0.5068432014835281	chr8:9618845:G:C
chr8:9618938	['A', 'G']	56057	8472.057930419267	-44.66992291515005	-0.0117392714720585	0.0109078785834169	-1.0762194850523432	0.281834	0.281834	chr8	9618938	0.550006615479058	chr8:9618938:A:G
chr8:9619712	['G', 'A']	56057	8408.249919703081	-26.64676913287017	-0.0089410585032832	0.0109486982512891	-0.8166321053035298	0.414142	0.414142	chr8	9619712	0.3828507235104453	chr8:9619712:G:A
chr8:9619960	['T', 'A']	56057	1464.9669403784349	-3.436325892280191	-0.0075718442060033	0.0254449216978704	-0.2975778151691898	0.766027	0.766027	chr8	9619960	0.1157559226071377	chr8:9619960:T:A
chr8:9620253	['C', 'G']	56057	85502.15162976577	-25.418449935325548	-0.0112902452735216	0.0067817401439791	-1.6648006313755732	0.0959581	0.0959581	chr8	9620253	1.0179183597838732	chr8:9620253:C:G
chr8:9620803	['T', 'C']	56057	8467.359441906938	-39.30956995743884	-0.0109815294312485	0.0109132296991811	-1.0062584343911145	0.314296	0.314296	chr8	9620803	0.5026611461506731	chr8:9620803:T:C
chr8:9620883	['T', 'C']	56057	8461.415088952734	-36.68854513172805	-0.010716760056806	0.0109163662022114	-0.9817149643289832	0.326245	0.326245	chr8	9620883	0.4864561355587946	chr8:9620883:T:C
chr8:9621292	['G', 'A']	56057	9033.380280070469	-27.91360653482472	-0.009665670893512	0.0110105144735892	-0.8778582432907114	0.380024	0.380024	chr8	9621292	0.4201889751241635	chr8:9621292:G:A
chr8:9621579	['TAC', 'T']	56057	8408.750017840577	-28.566384271137288	-0.0091794251338227	0.0109462806625266	-0.8385885047920842	0.401704	0.401704	chr8	9621579	0.3960938437244437	chr8:9621579:TAC:T
chr8:9621639	['G', 'A']	56057	94007.03097013594	-26.722858308884497	-0.0184720994996115	0.0078506903092429	-2.352926783758572	0.0186297	0.0186297	chr8	9621639	1.729794138629984	chr8:9621639:G:A
chr8:9621967	['G', 'A']	56057	8411.551981435203	-23.150945965739503	-0.0083890456527286	0.0109489030233763	-0.7661996489344823	0.443561	0.443561	chr8	9621967	0.3530466460877663	chr8:9621967:G:A
chr8:9622089	['A', 'G']	56057	85559.31549647603	-2.917494386069402	-0.0103444847493495	0.0067853548524655	-1.524531137172695	0.127382	0.127382	chr8	9622089	0.894891936623658	chr8:9622089:A:G
chr8:9622266	['A', 'T']	56057	8432.902606554744	-15.792039111867949	-0.0078521255769599	0.0109329953647321	-0.7182044183691395	0.472634	0.472634	chr8	9622266	0.325475039620157	chr8:9622266:A:T
chr8:9622357	['A', 'T']	56057	8432.752158709769	-21.25052246600744	-0.0085245723161593	0.0109329241795624	-0.7797156713201077	0.435562	0.435562	chr8	9622357	0.3609500166807032	chr8:9622357:A:T
chr8:9623598	['A', 'G']	56057	8541.066547725246	-25.772859932780435	-0.0088554729411036	0.0108714045206129	-0.8145656731209876	0.415324	0.415324	chr8	9623598	0.3816129719327293	chr8:9623598:A:G
chr8:9623901	['G', 'A']	56057	7697.922523776384	-48.67808469533529	-0.0125353984212151	0.0113889267709105	-1.100665468605257	0.271047	0.271047	chr8	9623901	0.566955395211116	chr8:9623901:G:A
chr8:9624177	['G', 'C']	56057	70456.08238023019	48.534087263096346	-0.0077699314185465	0.0059973555721352	-1.29555957206324	0.195133	0.195133	chr8	9624177	0.7096692784989868	chr8:9624177:G:C
chr8:9624654	['T', 'C']	56057	8505.606925588283	-27.81527118568863	-0.0094802247090682	0.0108919697473109	-0.8703866177565109	0.384093	0.384093	chr8	9624654	0.4155636076723019	chr8:9624654:T:C
chr8:9624947	['G', 'A']	56057	96756.26033507596	448.2531389633936	0.0041904969964722	0.0084761537435913	0.4943866195962462	0.621035	0.621035	chr8	9624947	0.2068839233684557	chr8:9624947:G:A
chr8:9625007	['A', 'G']	56057	8807.78560979091	-16.08439986019615	-0.0088321703208668	0.0107312142787869	-0.823035501054705	0.410491	0.410491	chr8	9625007	0.3866963603306191	chr8:9625007:A:G
chr8:9626421	['G', 'A']	56057	8529.304308268664	-11.882862679282354	-0.0072727113980018	0.0108774521149722	-0.6686043129522393	0.503751	0.503751	chr8	9626421	0.2977840787286488	chr8:9626421:G:A
chr8:9626616	['C', 'T']	56057	85304.08695341909	-51.480377197379134	-0.0122956955425886	0.0067641827912498	-1.8177651199039813	0.0691054	0.0691054	chr8	9626616	1.160488014875128	chr8:9626616:C:T
chr8:9627184	['T', 'C']	56057	85434.14435068062	-36.51075627552343	-0.0117133766241658	0.0067735224453624	-1.7292888181370742	0.0837629	0.0837629	chr8	9627184	1.0769482951282212	chr8:9627184:T:C
chr8:9628351	['G', 'A']	56057	102948.18245557696	394.2452522687736	0.0112387386287753	0.0105431503353113	1.0659753746595344	0.286439	0.286439	chr8	9628351	0.5429678511278577	chr8:9628351:G:A
chr8:9628389	['G', 'A']	56057	85178.67551027692	-35.21044577758812	-0.0115054921721649	0.006753712457595	-1.7035804003213373	0.088465	0.088465	chr8	9628389	1.0532285181538097	chr8:9628389:G:A
chr8:9628953	['A', 'G']	56057	14720.626010312775	-102.52489606498652	-0.004694377140925	0.008623776454752	-0.5443528326083038	0.586201	0.586201	chr8	9628953	0.2319534450342065	chr8:9628953:A:G
chr8:9629829	['C', 'T']	56057	7789.833776382224	-66.79433492328617	-0.0152740847462396	0.0113268798081993	-1.348481223856811	0.177509	0.177509	chr8	9629829	0.7507796226018565	chr8:9629829:C:T
chr8:9629960	['A', 'G']	56057	14718.88827034936	-91.4305845866107	-0.0040767841933663	0.0086230588901548	-0.4727770325239062	0.636374	0.636374	chr8	9629960	0.1962875724057122	chr8:9629960:A:G
chr8:9630054	['A', 'T']	56057	102619.83063365206	362.2717166880917	0.0092050086249261	0.0104020284034261	0.8849243885831196	0.376201	0.376201	chr8	9630054	0.424580054362714	chr8:9630054:A:T
chr8:9630303	['T', 'C']	56057	68755.39789800506	-55.78458913089356	-0.0103979493772688	0.0059430810317814	-1.749589029943274	0.0801947	0.0801947	chr8	9630303	1.0958543329229826	chr8:9630303:T:C
chr8:9631101	['A', 'C']	56057	14633.349396945476	-85.58704885617419	-0.0033573282858538	0.0086397227524128	-0.3885921321857548	0.697579	0.697579	chr8	9631101	0.1564066019307015	chr8:9631101:A:C
chr8:9631519	['A', 'G']	56057	14617.868447346827	-96.07866904433104	-0.0042462159797703	0.0086424928036328	-0.491318428172187	0.623203	0.623203	chr8	9631519	0.2053704647059833	chr8:9631519:A:G
chr8:9631731	['A', 'G']	56057	8440.957515523518	-8.003601639025884	-0.0087565785055398	0.010954295051393	-0.7993739865922572	0.424077	0.424077	chr8	9631731	0.3725552810511406	chr8:9631731:A:G
chr8:9632839	['C', 'T']	56057	8438.60214439905	-9.727508655794338	-0.0094514933910605	0.0109581326653823	-0.8625094876719847	0.388411	0.388411	chr8	9632839	0.4107084791459757	chr8:9632839:C:T
chr8:9633092	['T', 'TA']	56057	8225.467339911143	-43.808945665904645	-0.0123677691996871	0.0110728483995789	-1.1169455909969317	0.264022	0.264022	chr8	9633092	0.5783598834312269	chr8:9633092:T:TA
chr8:9634413	['A', 'G']	56057	9270.661516778764	-50.31737008106471	-0.007713608725372	0.0104999185462238	-0.7346351013500125	0.462565	0.462565	chr8	9634413	0.3348272312323212	chr8:9634413:A:G
chr8:9634824	['T', 'C']	56057	14763.370271909793	-86.29413916757134	-0.0038074469227587	0.0086077614496104	-0.4423271886712201	0.658254	0.658254	chr8	9634824	0.1816064931445688	chr8:9634824:T:C
chr8:9634943	['T', 'C']	56057	23129.12600139169	-107.86755196623612	-0.0069782304313592	0.0071838236504893	-0.971381087686346	0.331363	0.331363	chr8	9634943	0.4796959865410745	chr8:9634943:T:C
chr8:9635619	['T', 'C']	56057	70566.32948544103	69.1227368213095	-0.0062890939288405	0.0059994080054704	-1.048285751378457	0.294511	0.294511	chr8	9635619	0.5308984796541808	chr8:9635619:T:C
chr8:9636182	['A', 'C']	56057	8591.45978877511	-48.1309409138493	-0.0123828926643471	0.0108419740396781	-1.14212528263116	0.253407	0.253407	chr8	9636182	0.5961813925331445	chr8:9636182:A:C
chr8:9636347	['T', 'C']	56057	96661.89740067437	398.6938955006901	0.0015100334441171	0.0084619973445021	0.1784488203719697	0.858371	0.858371	chr8	9636347	0.0663249634008257	chr8:9636347:T:C
chr8:9636388	['TAGAC', 'T']	56057	95733.95457627118	383.1848957600316	0.0009368961336162	0.008263578491053	0.1133765637526964	0.909732	0.909732	chr8	9636388	0.0410865286276961	chr8:9636388:TAGAC:T
chr8:9636657	['T', 'C']	56057	14907.39339494719	-65.79838680037193	-0.0025074119512229	0.0085758004757055	-0.2923822631282261	0.769995	0.769995	chr8	9636657	0.1135120949307126	chr8:9636657:T:C
chr8:9637374	['G', 'A']	56057	15802.537111047675	80.91768388676675	0.0073362619813377	0.0083888611208053	0.8745241905534731	0.381837	0.381837	chr8	9637374	0.4181219907740247	chr8:9637374:G:A
chr8:9638608	['T', 'A']	56057	87715.95334522746	414.1834712622141	0.0051273506145567	0.0070459057064207	0.7277063912286517	0.466796	0.466796	chr8	9638608	0.3308728741034681	chr8:9638608:T:A
chr8:9638825	['A', 'G']	56057	8612.229067423148	-51.233611485112505	-0.0129289671455609	0.0108336249390473	-1.193410997547219	0.232714	0.232714	chr8	9638825	0.6331774889098586	chr8:9638825:A:G
chr8:9638847	['A', 'G']	56057	14961.402066086215	-35.99790306522843	0.0001669370783358	0.0085618323908772	0.0194978213441421	0.984444	0.984444	chr8	9638847	0.0068089836220619	chr8:9638847:A:G
chr8:9640333	['A', 'G']	56057	11730.375047661832	-6.783984162995971	0.0010039100020979	0.0097785875841914	0.1026641110952364	0.91823	0.91823	chr8	9640333	0.0370485222630728	chr8:9640333:A:G
chr8:9645040	['C', 'T']	56057	7278.649218582744	-85.63949130785079	-0.0182639999253444	0.0116893729899681	-1.562444789897511	0.118189	0.118189	chr8	9645040	0.927422941911666	chr8:9645040:C:T
chr8:9645370	['G', 'T']	56057	14217.268108185255	-91.4070289849842	-0.0037618034963207	0.0087533251124468	-0.4297570863638585	0.667374	0.667374	chr8	9645370	0.1756307168848229	chr8:9645370:G:T
chr8:9646899	['C', 'T']	56057	7247.163538395659	-85.3910141570491	-0.0185051517893213	0.0117159079095836	-1.5794893517542958	0.11423	0.11423	chr8	9646899	0.9422198232054184	chr8:9646899:C:T
chr8:9647867	['G', 'C']	56057	96136.71498144712	390.8910886431492	0.0013047223921439	0.008354481155025	0.1561703674870528	0.875899	0.875899	chr8	9647867	0.0575459694843636	chr8:9647867:G:C
chr8:9648411	['T', 'G']	56057	7304.912185548617	-87.84159559980847	-0.0188320392799794	0.0116728905140992	-1.613314136479984	0.106682	0.106682	chr8	9648411	0.971908851054697	chr8:9648411:T:G
chr8:9648666	['C', 'T']	56057	93289.65677127003	-17.106322820197033	-0.0175585412112376	0.0077303833803845	-2.2713674532354524	0.0231285	0.0231285	chr8	9648666	1.6358525325059496	chr8:9648666:C:T
chr8:9649039	['A', 'G']	56057	14698.311014771996	-57.52367949743	-0.0022704890832108	0.0086350911761169	-0.2629374765017673	0.7926	0.7926	chr8	9649039	0.1009459320018291	chr8:9649039:A:G
chr8:9650519	['A', 'G']	56057	7806.835596153503	-88.58524431325432	-0.0185381153018709	0.0113164304244908	-1.6381592610467623	0.101394	0.101394	chr8	9650519	0.9939877436613432	chr8:9650519:A:G
chr8:9650609	['T', 'C']	56057	96137.2899502239	407.2306840066591	0.0023010731324466	0.0083535007525481	0.2754621326567463	0.782962	0.782962	chr8	9650609	0.1062593153249248	chr8:9650609:T:C
chr8:9650848	['T', 'C']	56057	6992.99798390694	114.1229420187442	0.0131138277467467	0.0119409296398279	1.0982250245413625	0.272111	0.272111	chr8	9650848	0.5652539016500826	chr8:9650848:T:C
chr8:9651050	['CA', 'C']	56057	110757.8790408906	337.23033106886504	-0.0061912853344161	0.0265324132928388	-0.2333479908549145	0.815492	0.815492	chr8	9651050	0.0885802950441798	chr8:9651050:CA:C
chr8:9651369	['A', 'G']	56057	15800.691209791084	-4.741423053087193	0.0012276102638217	0.0083786697407529	0.1465161298637576	0.883514	0.883514	chr8	9651369	0.0537865643523793	chr8:9651369:A:G
chr8:9651894	['G', 'A']	56057	15539.326469801052	-45.16280319259027	-0.0016626475705497	0.0084381075740843	-0.19704033824553	0.843797	0.843797	chr8	9651894	0.0737620230235402	chr8:9651894:G:A
chr8:9652077	['C', 'G']	56057	2093.112016983623	-42.95655743460858	-0.0219394853655203	0.0213710677305483	-1.026597530930077	0.304614	0.304614	chr8	9652077	0.5162501404516379	chr8:9652077:C:G
chr8:9653320	['T', 'C']	56057	70522.38681299074	118.50713506168088	-0.0046448330705176	0.0059990555514976	-0.7742607199825161	0.43878	0.43878	chr8	9653320	0.3577531761921089	chr8:9653320:T:C
chr8:9654144	['G', 'A']	56057	70342.54839688117	92.56520862839082	-0.005452950955092	0.0059924150420875	-0.9099755135105624	0.362839	0.362839	chr8	9654144	0.4402860386613001	chr8:9654144:G:A
chr8:9654199	['C', 'G']	56057	15538.831590965854	-61.52268283911527	-0.0027981859610012	0.0084340373974359	-0.3317730084825074	0.740062	0.740062	chr8	9654199	0.1307318949582817	chr8:9654199:C:G
chr8:9654599	['T', 'G']	56057	14536.037232619128	-105.70620666265948	-0.0052628312862552	0.008669138661533	-0.6070766072306196	0.543803	0.543803	chr8	9654599	0.2645584008679524	chr8:9654599:T:G
chr8:9654960	['T', 'C']	56057	15579.277918510064	-51.58166505418671	-0.0020839785928477	0.0084283148110586	-0.2472592255468863	0.804709	0.804709	chr8	9654960	0.0943611414237852	chr8:9654960:T:C
chr8:9655251	['G', 'A']	56057	15448.826774182038	-56.79060610591613	-0.0022882389026285	0.0084555887274027	-0.2706185194666407	0.786685	0.786685	chr8	9655251	0.1041991305977872	chr8:9655251:G:A
chr8:9658568	['A', 'G']	56057	7089.885334522745	-66.47475089245911	-0.0144015485445659	0.011839286289254	-1.2164203308131465	0.22383	0.22383	chr8	9658568	0.6500817052907392	chr8:9658568:A:G
chr8:9658861	['A', 'G']	56057	14478.582832265778	-126.02566345005174	-0.0064308389468152	0.0086837013687236	-0.7405642679027951	0.458961	0.458961	chr8	9658861	0.3382242168688418	chr8:9658861:A:G
chr8:9660468	['G', 'C']	56057	15430.6795503212	-63.14043336201245	-0.0021698910777389	0.0084669715291012	-0.2562771198982979	0.797738	0.797738	chr8	9660468	0.098139719974289	chr8:9660468:G:C
chr8:9660914	['A', 'G']	56057	69180.45609554346	81.25395211490202	-0.0044894260177155	0.0059865068274243	-0.7499241456051442	0.453304	0.453304	chr8	9660914	0.3436104486662999	chr8:9660914:A:G
chr8:9660983	['G', 'A']	56057	93973.10793240268	-37.5162871296024	-0.0189385835987525	0.0078464961511208	-2.413635746962948	0.0157974	0.0157974	chr8	9660983	1.8014143851069178	chr8:9660983:G:A
chr8:9661613	['C', 'T']	56057	2070.184649967887	-44.84119515942371	-0.0232962290137416	0.0214896966644366	-1.0840650464971229	0.278341	0.278341	chr8	9661613	0.5554228167983162	chr8:9661613:C:T
chr8:9661849	['T', 'C']	56057	14392.82428719266	-116.6936658364848	-0.0055930625920798	0.0086987762540345	-0.6429711983321496	0.520245	0.520245	chr8	9661849	0.2837920850381891	chr8:9661849:T:C
chr8:9662460	['C', 'G']	56057	14388.593490712492	-111.82287488409727	-0.0053059892976844	0.0087019533573206	-0.6097469246052285	0.542032	0.542032	chr8	9662460	0.2659750732158917	chr8:9662460:C:G
chr8:9663811	['G', 'A']	56057	7070.378385128626	-59.91895508060322	-0.013923015857035	0.011854793482124	-1.1744629611666966	0.240215	0.240215	chr8	9663811	0.6193998769754484	chr8:9663811:G:A
chr8:9663835	['C', 'G']	56057	7299.260422799036	-77.19830106022103	-0.0177058988783004	0.0116781818557905	-1.5161520086725824	0.129487	0.129487	chr8	9663835	0.8877738309006062	chr8:9663835:C:G
chr8:9664501	['A', 'G']	56057	69236.64578055308	63.12517898868538	-0.0050153853619732	0.0059850429113625	-0.8379865334718868	0.402042	0.402042	chr8	9664501	0.3957285752353029	chr8:9664501:A:G
chr8:9664773	['A', 'G']	56057	14374.538563094324	-107.23452748232025	-0.0048370588697309	0.0087092199266857	-0.5553951915842446	0.578627	0.578627	chr8	9664773	0.2376013050858446	chr8:9664773:A:G
chr8:9664987	['C', 'A']	56057	14263.52668105832	-104.47921601073914	-0.0044019954546999	0.0087375709192699	-0.503800826954287	0.614403	0.614403	chr8	9664987	0.2115466724031966	chr8:9664987:C:A
chr8:9665407	['A', 'C']	56057	22974.639377018186	-291.7104652938138	-0.0172768842907857	0.0072064961072046	-2.397404235535934	0.0165149	0.0165149	chr8	9665407	1.782124051677664	chr8:9665407:A:C
chr8:9665876	['C', 'T']	56057	14633.305216584598	-93.61783393723852	-0.0030964326204899	0.0086626720479435	-0.3574454398542073	0.72076	0.72076	chr8	9665876	0.1422093233904083	chr8:9665876:C:T
chr8:9665957	['T', 'C']	56057	2198.156851551211	-47.70060064842827	-0.0239058074569988	0.0208662178883783	-1.1456703646478006	0.251936	0.251936	chr8	9665957	0.5987097702380745	chr8:9665957:T:C
chr8:9666146	['T', 'C']	56057	2079.259643175736	-44.24777868195282	-0.0229620011171489	0.0214461775073333	-1.070680362936344	0.284318	0.284318	chr8	9666146	0.5461956445191436	chr8:9666146:T:C
chr8:9666623	['G', 'T']	56057	2062.3679055078774	-49.31961713381289	-0.025248653880821	0.0215401531223016	-1.1721668707489274	0.241135	0.241135	chr8	9666623	0.6177397485455058	chr8:9666623:G:T
chr8:9668039	['T', 'C']	56057	86275.16404354034	109.97140314522856	-0.0053332501417344	0.0068500165198105	-0.7785747853761301	0.436234	0.436234	chr8	9668039	0.3602804886038577	chr8:9668039:T:C
chr8:9668835	['C', 'T']	56057	15354.369531863267	-46.16457049276844	-0.0009028101452354	0.0084804336066974	-0.1064580170196024	0.915219	0.915219	chr8	9668835	0.0384749724786037	chr8:9668835:C:T
chr8:9670197	['G', 'A']	56057	23268.905655664585	-115.73001036351292	-0.0069850273450395	0.0071704490714616	-0.9741408488402654	0.329991	0.329991	chr8	9670197	0.481497904678591	chr8:9670197:G:A
chr8:9670353	['A', 'T']	56057	22821.292413103987	-114.07813413970122	-0.0068792300560569	0.0072298389411231	-0.9515052979850102	0.341352	0.341352	chr8	9670353	0.4667975482497749	chr8:9670353:A:T
chr8:9671324	['T', 'C']	56057	24175.88145874964	337.76708604898965	0.0161828648064985	0.0070515018774021	2.2949529175280343	0.0217395	0.0217395	chr8	9671324	1.6627504487381366	chr8:9671324:T:C
chr8:9673147	['A', 'T']	56057	14392.567488001148	-101.70951799992264	-0.00383508421363	0.0087072940311604	-0.4404450108042314	0.659617	0.659617	chr8	9673147	0.1807081600150079	chr8:9673147:A:T
chr8:9673164	['G', 'C']	56057	14401.541453319296	-99.65477478694828	-0.0037631229384036	0.0087041606382117	-0.4323361085368054	0.665499	0.665499	chr8	9673164	0.1768525927735408	chr8:9673164:G:C
chr8:9673620	['G', 'A']	56057	15426.18193502319	-48.86192653751655	-0.0009807326635693	0.0084659347285968	-0.1158445812553393	0.907776	0.907776	chr8	9673620	0.0420213034232514	chr8:9673620:G:A
chr8:9675628	['T', 'C']	56057	9384.50669069369	-118.92827247441603	-0.0078392056507436	0.0106741950043783	-0.7344071986251114	0.462704	0.462704	chr8	9675628	0.3346967460794874	chr8:9675628:T:C
chr8:9675837	['C', 'G']	56057	9604.199304192683	-120.49936421823948	-0.0090307465333661	0.0105636319274749	-0.8548903062286783	0.392616	0.392616	chr8	9675837	0.4060320058819102	chr8:9675837:C:G
chr8:9675889	['T', 'G']	56057	94751.90277802556	87.3205019832263	-0.0144042262903927	0.0079849281067695	-1.803926860428584	0.0712481	0.0712481	chr8	9675889	1.1472267126600548	chr8:9675889:T:G
chr8:9676882	['T', 'C']	56057	24815.65611675082	386.572249518999	0.0164226567105912	0.0070044156325527	2.344614821865734	0.0190502	0.0190502	chr8	9676882	1.7201004604901764	chr8:9676882:T:C
chr8:9677546	['A', 'G']	56057	76278.96813331908	218.5931808476561	-0.0024054732285563	0.0062131811841755	-0.3871564593485447	0.698642	0.698642	chr8	9677546	0.1557453095945154	chr8:9677546:A:G
chr8:9678262	['AT', 'A']	56057	7202.027814947636	-83.16419444600794	-0.0188601642384481	0.0117506389778557	-1.605033077264177	0.108492	0.108492	chr8	9678262	0.964602284708985	chr8:9678262:AT:A
chr8:9678746	['A', 'C']	56057	76241.68282189974	199.075748017096	-0.0032737478392861	0.0062116144833454	-0.5270365455009612	0.59817	0.59817	chr8	9678746	0.2231753719151469	chr8:9678746:A:C
chr8:9679579	['A', 'G']	56057	9492.508010133088	-117.04531522031502	-0.0082594715275937	0.0106113967893262	-0.7783585602888508	0.436361	0.436361	chr8	9679579	0.3601540716530589	chr8:9679579:A:G
chr8:9680125	['G', 'A']	56057	75948.83880176274	188.72915088086785	-0.0033769999586394	0.0061950438918892	-0.5451131610319524	0.585678	0.585678	chr8	9680125	0.232341089200738	chr8:9680125:G:A
chr8:9680409	['A', 'G']	56057	8835.152203008725	-4.088009747028634	-0.0037381562568236	0.010716103456388	-0.3488354019758222	0.727214	0.727214	chr8	9680409	0.1383377688616935	chr8:9680409:A:G
chr8:9681490	['G', 'A']	56057	76033.04692464213	176.4392795721876	-0.0040238285366859	0.0062004131978036	-0.6489613527871501	0.516366	0.516366	chr8	9681490	0.2870423614840572	chr8:9681490:G:A
chr8:9681589	['A', 'G']	56057	76066.78212998323	185.22680441604987	-0.0037383037663301	0.0062022567376557	-0.6027328316859025	0.546689	0.546689	chr8	9681589	0.2622596645159101	chr8:9681589:A:G
chr8:9681921	['T', 'G']	56057	9476.859633158478	-118.7762667044319	-0.0082020738233866	0.0106228259087333	-0.7721178802943112	0.440048	0.440048	chr8	9681921	0.3564999485180122	chr8:9681921:T:G
chr8:9683121	['A', 'G']	56057	10573.943142082351	-118.23594127558992	-0.0080849457370596	0.0100594300321821	-0.8037180746020658	0.421563	0.421563	chr8	9683121	0.3751375135473649	chr8:9683121:A:G
chr8:9683183	['G', 'A']	56057	86667.00656603504	135.68652994066443	-0.0055898350378923	0.006881023068731	-0.8123552242244015	0.416591	0.416591	chr8	9683183	0.3802901167515901	chr8:9683183:G:A
chr8:9683344	['C', 'G']	56057	74671.98486930144	100.45012672372852	-0.0056417781030391	0.0061554378314264	-0.9165518777941604	0.359381	0.359381	chr8	9683344	0.4444448871972113	chr8:9683344:C:G
chr8:9683945	['T', 'C']	56057	75060.42402883605	189.45532151344148	-0.0031999367962861	0.006156173876504	-0.519793115087146	0.60321	0.60321	chr8	9683945	0.2195314673557554	chr8:9683945:T:C
chr8:9684561	['T', 'G']	56057	76210.23561946902	197.99831965442897	-0.0034456150707426	0.0062074128751665	-0.5550806978745038	0.578842	0.578842	chr8	9684561	0.2374399645839683	chr8:9684561:T:G
chr8:9684917	['T', 'C']	56057	10523.938681938198	-125.44119502932936	-0.0088436344452124	0.0100828782558973	-0.8770942404307893	0.380439	0.380439	chr8	9684917	0.4197149685574231	chr8:9684917:T:C
chr8:9685450	['A', 'C']	56057	10607.756926480297	-90.22833859582062	-0.0051661353552732	0.0100458469825967	-0.5142558277289135	0.607075	0.607075	chr8	9685450	0.2167576514716457	chr8:9685450:A:C
chr8:9685570	['G', 'A']	56057	75102.71805027744	197.43610797072355	-0.0030633256545303	0.0061585465627599	-0.4974104885483746	0.618902	0.618902	chr8	9685570	0.208378113869538	chr8:9685570:G:A
chr8:9685610	['A', 'G']	56057	75129.04135519438	189.2008570336354	-0.0034231218870622	0.0061592791240955	-0.5557666438058801	0.578373	0.578373	chr8	9685610	0.2377919892693805	chr8:9685610:A:G
chr8:9685992	['G', 'A']	56057	94114.71564412252	70.11212348149088	-0.0144973205356201	0.0078646503656911	-1.8433521976849103	0.0652829	0.0652829	chr8	9685992	1.1852005615761416	chr8:9685992:G:A
chr8:9687039	['G', 'C']	56057	86813.13255656269	152.65714777953556	-0.0048716597060181	0.0068924882209513	-0.7068071137516971	0.479689	0.479689	chr8	9687039	0.3190402404544181	chr8:9687039:G:C
chr8:9687858	['T', 'C']	56057	75127.70100977665	201.53885761441376	-0.0028566474028298	0.0061588287276665	-0.4638296548168754	0.642772	0.642772	chr8	9687858	0.1919430499397255	chr8:9687858:T:C
chr8:9688032	['C', 'T']	56057	73987.83841555892	213.63171228933885	-0.0008666585098553	0.0061047547508125	-0.1419645088510759	0.887109	0.887109	chr8	9688032	0.0520230146776673	chr8:9688032:C:T
chr8:9688233	['A', 'G']	56057	10500.49854591518	-124.2911579250112	-0.0085557135594067	0.0100878238118056	-0.8481228180644892	0.396373	0.396373	chr8	9688233	0.4018959363017332	chr8:9688233:A:G
chr8:9688796	['T', 'C']	56057	75195.70707557267	207.94789815545505	-0.0026139854468126	0.0061636521218789	-0.4240968495827005	0.671497	0.671497	chr8	9688796	0.1729559232578959	chr8:9688796:T:C
chr8:9688838	['A', 'C']	56057	7747.935014185538	-83.43819870652014	-0.0182359335485801	0.0113744119205358	-1.603241879754358	0.108887	0.108887	chr8	9688838	0.963023967491962	chr8:9688838:A:C
chr8:9689153	['C', 'T']	56057	72947.62885696444	182.34650949133004	-0.0018170385911602	0.0060706349081947	-0.2993160713235196	0.7647	0.7647	chr8	9689153	0.11650890981107	chr8:9689153:C:T
chr8:9689453	['C', 'T']	56057	84376.54672780474	111.65743265163684	-0.0037323121226954	0.0066723786484924	-0.5593675538091158	0.575913	0.575913	chr8	9689453	0.2396431180935646	chr8:9689453:C:T
chr8:9689573	['C', 'A']	56057	10475.494977608876	-66.74272648986235	-0.0026439108946705	0.0101428713389844	-0.2606669064714034	0.79435	0.79435	chr8	9689573	0.0999881001213013	chr8:9689573:C:A
chr8:9689900	['C', 'A']	56057	86574.26638240175	105.9998946391582	-0.0064838709593155	0.0068712171905223	-0.9436277124610346	0.345364	0.345364	chr8	9689900	0.4617229343313244	chr8:9689900:C:A
chr8:9690769	['T', 'G']	56057	8889.158573569288	-52.88525559750769	-0.0136470664216811	0.0106856413188864	-1.277140605268171	0.201558	0.201558	chr8	9690769	0.6955999596696781	chr8:9690769:T:G
chr8:9691268	['CT', 'C']	56057	86466.33977412619	126.5542854812991	-0.0053758019536891	0.0068605712460888	-0.7835793494242712	0.43329	0.43329	chr8	9691268	0.3632213340326332	chr8:9691268:CT:C
chr8:9691490	['A', 'T']	56057	11556.886283746408	-53.87574671016069	-0.0022874686582547	0.0096758734881327	-0.2364095253064538	0.813116	0.813116	chr8	9691490	0.0898474930698571	chr8:9691490:A:T
chr8:9694756	['T', 'C']	56057	93484.35032119912	-13.825972103587828	-0.0173147612425167	0.0077666059018059	-2.2293858425970483	0.0257922	0.0257922	chr8	9694756	1.5885116122199314	chr8:9694756:T:C
chr8:9695182	['G', 'A']	56057	86039.41827103222	80.22113024313879	-0.0065940987461277	0.0068358573155499	-0.9646337601470611	0.334732	0.334732	chr8	9695182	0.4753027675970757	chr8:9695182:G:A
chr8:9695314	['A', 'T']	56057	93624.03141949757	-4.973731422471245	-0.0172950346305909	0.0077940092429482	-2.219016438329096	0.0264896	0.0264896	chr8	9695314	1.576924599615353	chr8:9695314:A:T
chr8:9696405	['A', 'G']	56057	8624.461554929176	-71.258187677589	-0.0152344605696363	0.0108363123691666	-1.405871301106458	0.159768	0.159768	chr8	9696405	0.7965102013367232	chr8:9696405:A:G
chr8:9696607	['G', 'A']	56057	5476.293074535269	-32.31985646526278	-0.0108977671634937	0.0133938216021471	-0.8136413554848874	0.415854	0.415854	chr8	9696607	0.3810591167859257	chr8:9696607:G:A
chr8:9696654	['G', 'T']	56057	18759.677228853325	-152.13373214664728	-0.0106187832476936	0.0078559080902035	-1.3516939258665033	0.176479	0.176479	chr8	9696654	0.7533069657816744	chr8:9696654:G:T
chr8:9697026	['A', 'G']	56057	86304.237480152	77.36212968390538	-0.0069013851468403	0.0068539849269224	-1.0069157169768037	0.31398	0.31398	chr8	9697026	0.5030980148766911	chr8:9697026:A:G
chr8:9697582	['A', 'G']	56057	74882.7016398123	150.84600035233947	-0.0038989140381421	0.006159378121575	-0.6330044951267088	0.526733	0.526733	chr8	9697582	0.2784094720944843	chr8:9697582:A:G
chr8:9697601	['C', 'T']	56057	86115.7535236396	82.24900942832068	-0.0061826524788904	0.0068397107264562	-0.9039347899576696	0.366034	0.366034	chr8	9697601	0.4364785721832556	chr8:9697601:C:T
chr8:9698208	['C', 'T']	56057	63104.38864698953	-108.87184364596598	-0.0116037237528364	0.0058519102096694	-1.9828950440256	0.047384	0.047384	chr8	9698208	1.3243682803671128	chr8:9698208:C:T
chr8:9698989	['T', 'C']	56057	86279.00868960103	68.90982997766558	-0.0073648687949237	0.0068513938265603	-1.0749445997940985	0.282404	0.282404	chr8	9698989	0.5491291561838855	chr8:9698989:T:C
chr8:9698990	['G', 'A']	56057	68265.39563929629	78.3528726414917	-0.0047909596990061	0.0059328157076912	-0.8075355674364265	0.419361	0.419361	chr8	9698990	0.3774119607861525	chr8:9698990:G:A
chr8:9699337	['G', 'A']	56057	86089.3574678395	81.02626886350131	-0.0065604590612439	0.0068379838232927	-0.959414241211939	0.337354	0.337354	chr8	9699337	0.4719141360566968	chr8:9699337:G:A
chr8:9701546	['T', 'C']	56057	7690.274373383285	-114.42846199222306	-0.022164530726568	0.0114081175622412	-1.9428736253497705	0.0520364	0.0520364	chr8	9701546	1.2836927565803884	chr8:9701546:T:C
chr8:9701901	['G', 'A']	56057	83309.37539252071	33.88900457429016	-0.0037365019117844	0.0066171248105494	-0.564671518032646	0.572299	0.572299	chr8	9701901	0.2423770129503587	chr8:9701901:G:A
chr8:9702739	['AG', 'A']	56057	7289.300337216981	-112.039304441468	-0.0224094163270547	0.0116892615632886	-1.9170942668811468	0.055231	0.055231	chr8	9702739	1.257817093467428	chr8:9702739:AG:A
chr8:9702839	['C', 'A']	56057	103924.12340547002	435.2016210581451	0.0179011838021384	0.0111274908680933	1.6087349802701478	0.10768	0.10768	chr8	9702839	0.9678649531200983	chr8:9702839:C:A
chr8:9705608	['T', 'G']	56057	2813.100365712247	35.38792219434591	-0.0050093981267286	0.0184750249122443	-0.271144323243032	0.786281	0.786281	chr8	9705608	0.1044222186677733	chr8:9705608:T:G
chr8:9706975	['G', 'A']	56057	7292.390266528704	-86.07684047760767	-0.0187129864447794	0.0116905059418953	-1.6006994511433068	0.109449	0.109449	chr8	9706975	0.9607882020856876	chr8:9706975:G:A
chr8:9707090	['T', 'C']	56057	70641.3415286897	105.7319677705878	-0.005863943247253	0.006009541103256	-0.975772217295568	0.329182	0.329182	chr8	9707090	0.4825639204658409	chr8:9707090:T:C
chr8:9707649	['C', 'T']	56057	77880.67174591846	61.57003141153882	-0.0102411687626924	0.0063035369880048	-1.6246702101027637	0.104238	0.104238	chr8	9707649	0.98197392996332	chr8:9707649:C:T
chr8:9707801	['A', 'G']	56057	7689.960267618197	-96.73265253199376	-0.0195422824850667	0.0114077320025813	-1.7130734207855385	0.0867046	0.0867046	chr8	9707801	1.061957860982594	chr8:9707801:A:G
chr8:9707882	['C', 'A']	56057	68891.37371322545	52.5050227576252	-0.0073531080342782	0.0059622797631889	-1.2332712194547215	0.21748	0.21748	chr8	9707882	0.6625806756703269	chr8:9707882:C:A
chr8:9708056	['A', 'G']	56057	8919.750312243517	-59.79287993086351	-0.0140794962112234	0.0106676084829892	-1.3198362344920014	0.186895	0.186895	chr8	9708056	0.7284023171415315	chr8:9708056:A:G
chr8:9710190	['C', 'A']	56057	7014.125124875125	-72.10339016885123	-0.0187774713084564	0.0118776931274347	-1.5809022094605802	0.113906	0.113906	chr8	9710190	0.9434533988510068	chr8:9710190:C:A
chr8:9710431	['C', 'T']	56057	7087.126427144284	-71.06416688313988	-0.0186631202190558	0.0118302091687987	-1.577581592409914	0.114667	0.114667	chr8	9710431	0.9405615496660082	chr8:9710431:C:T
chr8:9710493	['C', 'T']	56057	70465.28514593591	160.61317374956923	-0.0034650075486671	0.0060010780114536	-0.5773975179215828	0.563673	0.563673	chr8	9710493	0.2489727674360548	chr8:9710493:C:T
chr8:9710859	['A', 'G']	56057	25276.11620478595	-18.882219868003947	-0.0028610512355817	0.0069703618222518	-0.4104595010331074	0.68147	0.68147	chr8	9710859	0.1665532581289902	chr8:9710859:A:G
chr8:9711594	['T', 'C']	56057	22772.2498706489	-73.02499994330651	-0.00452656079485	0.0072366833732116	-0.6255021204335436	0.531644	0.531644	chr8	9711594	0.2743790830971898	chr8:9711594:T:C
chr8:9711599	['T', 'C']	56057	15590.615569909354	2.695017955588746	0.0041127757247307	0.0084892546092358	0.4844684149602822	0.628055	0.628055	chr8	9711599	0.2020023225835144	chr8:9711599:T:C
chr8:9713509	['G', 'A']	56057	78327.76745472389	164.23021814799054	-0.0074455646770738	0.0063313425375995	-1.1759851299874156	0.239606	0.239606	chr8	9713509	0.6205023109310338	chr8:9713509:G:A
chr8:9713935	['T', 'C']	56057	78441.39246333369	180.15729023377915	-0.0069082179616586	0.006334583623217	-1.0905559658789743	0.275473	0.275473	chr8	9713935	0.559920961333582	chr8:9713935:T:C
chr8:9714750	['G', 'A']	56057	78352.17040182711	154.37239503791645	-0.0079433401948262	0.0063332405398374	-1.2542299861912507	0.209764	0.209764	chr8	9714750	0.6782690439922616	chr8:9714750:G:A
chr8:9715169	['A', 'G']	56057	70680.82611953614	152.38543011933217	-0.0044299878753677	0.0059991073329339	-0.7384411762476673	0.460249	0.460249	chr8	9715169	0.3370071464305825	chr8:9715169:A:G
chr8:9715774	['T', 'A']	56057	70681.34795175564	150.86829019999766	-0.0043903261050016	0.0059984189248199	-0.7319138859801257	0.464224	0.464224	chr8	9715774	0.3332724106312234	chr8:9715774:T:A
chr8:9717809	['T', 'G']	56057	70599.66967647534	147.80014033533138	-0.0044558649897046	0.0060006846815385	-0.742559428828737	0.457752	0.457752	chr8	9717809	0.3393697495121943	chr8:9717809:T:G
chr8:9717935	['A', 'G']	56057	15083.614458261229	-77.79328825405256	-0.0007278586233983	0.0085890178283422	-0.0847429401062045	0.932466	0.932466	chr8	9717935	0.0303669946737884	chr8:9717935:A:G
chr8:9718013	['T', 'A']	56057	104730.81462318014	401.8485431818369	0.016703245849996	0.0116199218650476	1.4374662793765318	0.150591	0.150591	chr8	9718013	0.8222009827643628	chr8:9718013:T:A
chr8:9718215	['A', 'T']	56057	103750.85080990438	354.2926095616092	0.0102444269645579	0.0109970322189562	0.9315628762912014	0.351566	0.351566	chr8	9718215	0.4539931322512046	chr8:9718215:A:T
chr8:9718621	['G', 'A']	56057	104436.5891283405	419.16845592741	0.0186722708408364	0.0114126706738772	1.6361000307821016	0.101824	0.101824	chr8	9718621	0.9921498463695312	chr8:9718621:G:A
chr8:9719377	['T', 'TA']	56057	7081.126320108463	-56.77259753534993	-0.0176907297291707	0.0118397987605213	-1.494174866228187	0.135136	0.135136	chr8	9719377	0.8692289402551863	chr8:9719377:T:TA
chr8:9719496	['A', 'T']	56057	104139.14642022442	419.028091408236	0.0190088623882019	0.0112348820185107	1.691950334403402	0.090661	0.090661	chr8	9719496	1.0425794949388494	chr8:9719496:A:T
chr8:9719844	['T', 'C']	56057	7070.252252252252	-58.9334523991524	-0.0178772273173229	0.0118476450175838	-1.5089266508905548	0.131323	0.131323	chr8	9719844	0.8816592046164428	chr8:9719844:T:C
chr8:9720294	['C', 'A']	56057	86041.20932721984	80.17405981634818	-0.0062058726855091	0.0068302702458757	-0.9085837693254336	0.363574	0.363574	chr8	9720294	0.4394071817214283	chr8:9720294:C:A
chr8:9720636	['T', 'C']	56057	17793.587097694995	266.05278426322803	0.0130549200179298	0.007921340790528	1.6480694825729898	0.099344	0.099344	chr8	9720636	1.002858357498092	chr8:9720636:T:C
chr8:9720698	['G', 'T']	56057	17780.53749397848	265.53019004020376	0.0129461981857675	0.0079229209900636	1.6340183376817274	0.102261	0.102261	chr8	9720698	0.990289964666802	chr8:9720698:G:T
chr8:9720883	['A', 'G']	56057	85862.31696611772	85.13890783197394	-0.0057715600138255	0.0068157312780056	-0.846799819184537	0.39711	0.39711	chr8	9720883	0.401089176421041	chr8:9720883:A:G
chr8:9721003	['C', 'T']	56057	86072.42533678294	93.29142784233464	-0.0054372496287324	0.0068343939065635	-0.7955715902635746	0.426284	0.426284	chr8	9721003	0.3703009677096919	chr8:9721003:C:T
chr8:9721165	['C', 'T']	56057	85874.68093538027	93.00363945148304	-0.0054203613980341	0.0068168584215297	-0.7951406737324936	0.426535	0.426535	chr8	9721165	0.3700453263177782	chr8:9721165:C:T
chr8:9721206	['C', 'T']	56057	7703.265418007369	7.66826883225537	-0.0086964135958418	0.0114415259301265	-0.7600746306874478	0.447213	0.447213	chr8	9721206	0.3494855804655399	chr8:9721206:C:T
chr8:9721563	['TAGAAGGCTATAGACTAGGAGTC', 'T']	56057	85917.61464530061	87.2451330219815	-0.0056946462409636	0.0068219919718991	-0.8347483058351346	0.403863	0.403863	chr8	9721563	0.393765932994621	chr8:9721563:TAGAAGGCTATAGACTAGGAGTC:T
chr8:9721634	['C', 'CT']	56057	14980.223743640096	-80.55653847819116	-0.0002925268349616	0.0086163380715813	-0.033950250388447	0.972917	0.972917	chr8	9721634	0.0119242080148172	chr8:9721634:C:CT
chr8:9721742	['T', 'C']	56057	85910.4557750299	87.0219975518929	-0.0056935107730503	0.0068192116118704	-0.834922143072887	0.403765	0.403765	chr8	9721742	0.3938713301810371	chr8:9721742:T:C
chr8:9721867	['CA', 'C']	56057	15069.645370833046	-75.03776669822895	0.0001478401853917	0.0085945589706757	0.017201602303986	0.986276	0.986276	chr8	9721867	0.006001534852035	chr8:9721867:CA:C
chr8:9722170	['A', 'G']	56057	104605.59817319014	419.2423223867467	0.0190190027185685	0.011545880061337	1.647254485368867	0.0995114	0.0995114	chr8	9722170	1.0021271637417852	chr8:9722170:A:G
chr8:9722233	['A', 'C']	56057	85914.79369469025	88.04176797359443	-0.0056683117026697	0.0068199384115225	-0.8311382538430142	0.405899	0.405899	chr8	9722233	0.3915820186384102	chr8:9722233:A:C
chr8:9722476	['T', 'C']	56057	85949.46428571426	91.49297175646451	-0.0054448361926508	0.0068282276263687	-0.797401095948296	0.425222	0.425222	chr8	9722476	0.3713842741782932	chr8:9722476:T:C
chr8:9722491	['A', 'G']	56057	71048.06687425073	130.74607726100044	-0.0056951371766405	0.0060310868961836	-0.9442969857131998	0.345022	0.345022	chr8	9722491	0.4621532116688149	chr8:9722491:A:G
chr8:9722953	['CTAAA', 'C']	56057	85897.45658348367	88.95883930726055	-0.00553944292674	0.0068232585772279	-0.8118471349198877	0.416883	0.416883	chr8	9722953	0.3799858145324348	chr8:9722953:CTAAA:C
chr8:9722983	['C', 'T']	56057	85893.03098475785	90.85396716365574	-0.0054959834694118	0.0068233632885692	-0.8054654628486401	0.420555	0.420555	chr8	9722983	0.3761771993083439	chr8:9722983:C:T
chr8:9723202	['G', 'A']	56057	85905.12928755171	84.86878503844855	-0.0057414724006057	0.0068239179964527	-0.8413747649942955	0.400142	0.400142	chr8	9723202	0.3977858614904681	chr8:9723202:G:A
chr8:9723273	['CT', 'C']	56057	85907.69031336498	83.35816896173824	-0.0057039041071048	0.0068217708022715	-0.8361324753399135	0.403084	0.403084	chr8	9723273	0.3946044403724253	chr8:9723273:CT:C
chr8:9723424	['T', 'C']	56057	85897.45252752352	96.32166744365958	-0.0051221495431406	0.0068178673993337	-0.7512832449104552	0.452485	0.452485	chr8	9723424	0.3443958131995617	chr8:9723424:T:C
chr8:9723460	['T', 'C']	56057	85900.12948459495	97.8926554578038	-0.0050766791559766	0.006817745740697	-0.7446272344350591	0.4565	0.4565	chr8	9723460	0.3405592181296822	chr8:9723460:T:C
chr8:9723817	['C', 'T']	56057	85892.2578458135	90.3072572823448	-0.0053933190216527	0.0068170589273767	-0.7911504182534892	0.42886	0.42886	chr8	9723817	0.367684458749009	chr8:9723817:C:T
chr8:9723890	['C', 'T']	56057	85899.32356771996	94.8921134213416	-0.0052060877982822	0.0068189664204542	-0.763471687243683	0.445185	0.445185	chr8	9723890	0.3514594771472467	chr8:9723890:C:T
chr8:9723922	['C', 'G']	56057	85896.25841674248	90.7336172686406	-0.0053810606708585	0.006817076024102	-0.7893502510216377	0.429911	0.429911	chr8	9723922	0.3666214425820311	chr8:9723922:C:G
chr8:9724217	['C', 'T']	56057	6765.965583685705	-50.10587052756474	-0.0175225583387881	0.0120843072715384	-1.4500258844011775	0.147057	0.147057	chr8	9724217	0.8325142979912008	chr8:9724217:C:T
chr8:9724256	['C', 'T']	56057	85880.3842269605	90.04705082552746	-0.0053453010796471	0.0068159708299147	-0.7842318010204818	0.432907	0.432907	chr8	9724256	0.3636053916948252	chr8:9724256:C:T
chr8:9724707	['G', 'T']	56057	85749.88598244236	100.8352542396408	-0.004751460656373	0.0068082473326139	-0.6978977737209725	0.485244	0.485244	chr8	9724707	0.3140398259200249	chr8:9724707:G:T
chr8:9724823	['A', 'T']	56057	6938.227877014219	-63.62492239074752	-0.019499758448325	0.0119581276738976	-1.630669865725673	0.102966	0.102966	chr8	9724823	0.9873061583048278	chr8:9724823:A:T
chr8:9724959	['ACT', 'A']	56057	85897.8556364415	87.44416887151431	-0.0055054839163006	0.0068184622161623	-0.8074377684825466	0.419418	0.419418	chr8	9724959	0.377352935022497	chr8:9724959:ACT:A
chr8:9725193	['T', 'C']	56057	85900.32374614164	87.95122229174459	-0.0054277933818042	0.0068182095400669	-0.7960731259296226	0.425993	0.425993	chr8	9725193	0.3705975372502168	chr8:9725193:T:C
chr8:9725220	['A', 'G']	56057	70844.48449321915	164.56648663944827	-0.0041208994425783	0.0060026526305936	-0.6865130628374829	0.492392	0.492392	chr8	9725220	0.3076890117603789	chr8:9725220:A:G
chr8:9726074	['T', 'C']	56057	94195.40175194462	43.16929525379356	-0.0153677419761836	0.007889057079377	-1.9479820999593	0.0514221	0.0514221	chr8	9726074	1.2888501914078796	chr8:9726074:T:C
chr8:9726117	['G', 'A']	56057	85861.65842432028	73.66683047952293	-0.00606195241894	0.0068149616623393	-0.8895064593597728	0.373735	0.373735	chr8	9726117	0.4274362288961592	chr8:9726117:G:A
chr8:9726362	['C', 'T']	56057	15066.150118646185	-97.44441645401108	-0.0012869306382527	0.0085945271137695	-0.1497383883042229	0.880972	0.880972	chr8	9726362	0.0550378945831124	chr8:9726362:C:T
chr8:9726940	['A', 'G']	56057	85953.6666309855	69.99470749341448	-0.0064676869884241	0.0068217510353522	-0.9480977764956252	0.343084	0.343084	chr8	9726940	0.4645995351462088	chr8:9726940:A:G
chr8:9727339	['G', 'A']	56057	70368.02117638662	144.25026236745794	-0.0047988350847986	0.0059945665116699	-0.8005307932536051	0.423407	0.423407	chr8	9727339	0.3732419662593484	chr8:9727339:G:A
chr8:9727415	['A', 'G']	56057	94190.80268346213	56.60375980126897	-0.0147380136371788	0.0078892650842242	-1.8681098277011423	0.061752	0.061752	chr8	9727415	1.2093489720780477	chr8:9727415:A:G
chr8:9727686	['C', 'T']	56057	70720.61584027692	176.86914900803896	-0.0040267996568708	0.0060001675163409	-0.6711145390364792	0.50215	0.50215	chr8	9727686	0.2991665329714572	chr8:9727686:C:T
chr8:9727973	['A', 'T']	56057	85898.25870220701	81.04121720809002	-0.0057534954484101	0.0068172104758517	-0.8439662335188967	0.398692	0.398692	chr8	9727973	0.3993624786358562	chr8:9727973:A:T
chr8:9728552	['T', 'A']	56057	15150.702731635947	-89.54053409721837	-0.0011054837403107	0.0085760476141665	-0.1289036383712032	0.897434	0.897434	chr8	9728552	0.0469974808998131	chr8:9728552:T:A
chr8:9728699	['G', 'A']	56057	93915.72752899196	76.68323629885906	-0.0134043864793252	0.0078339390368881	-1.7110659677343931	0.0870745	0.0870745	chr8	9728699	1.0601090106723607	chr8:9728699:G:A
chr8:9728973	['A', 'C']	56057	7043.628255905231	-68.74795555101298	-0.0203267487346173	0.0118837364841828	-1.7104678113379643	0.0871849	0.0871849	chr8	9728973	1.0595587262433217	chr8:9728973:A:C
chr8:9729819	['A', 'G']	56057	94519.92092224568	64.2607048074939	-0.0152891731864995	0.0079952003624854	-1.9122939380279245	0.0558436	0.0558436	chr8	9729819	1.2530265923594843	chr8:9729819:A:G
chr8:9729902	['G', 'A']	56057	7442.879386525671	-80.4691366778652	-0.0217074003935024	0.0117164134384872	-1.85273424392791	0.0639257	0.0639257	chr8	9729902	1.1943245076587194	chr8:9729902:G:A
chr8:9730064	['C', 'T']	56057	70797.8925882311	145.48181731766897	-0.0052169694387292	0.0060009159331701	-0.8693621935098967	0.384653	0.384653	chr8	9730064	0.414930876047331	chr8:9730064:C:T
chr8:9730164	['G', 'C']	56057	70783.62708084287	142.1858893460457	-0.0052998292540968	0.0060000164771004	-0.8833024499722746	0.377077	0.377077	chr8	9730164	0.4235699567954211	chr8:9730164:G:C
chr8:9730293	['T', 'C']	56057	85911.79321296033	68.19455308624964	-0.0065969043020966	0.0068183819241047	-0.9675175687614336	0.33329	0.33329	chr8	9730293	0.4771777166724164	chr8:9730293:T:C
chr8:9730344	['C', 'T']	56057	85893.66127881252	75.20907455745356	-0.006311599933429	0.0068179185989061	-0.9257370621059742	0.354587	0.354587	chr8	9730344	0.4502771907084744	chr8:9730344:C:T
chr8:9730381	['A', 'G']	56057	70806.20977498616	152.76600974974758	-0.0048081988155155	0.0060019238727638	-0.8011095970968003	0.423072	0.423072	chr8	9730381	0.3735857164505126	chr8:9730381:A:G
chr8:9730384	['G', 'A']	56057	85864.4442838535	77.90952774473821	-0.0061295080529926	0.0068162753568301	-0.8992459564959817	0.368526	0.368526	chr8	9730384	0.4335318666700601	chr8:9730384:G:A
chr8:9730602	['T', 'G']	56057	85944.59442381833	72.91660015874466	-0.0063912610498166	0.0068268599547201	-0.93619337326492	0.349178	0.349178	chr8	9730602	0.4569531268782264	chr8:9730602:T:G
chr8:9731384	['C', 'T']	56057	6611.872520409428	-11.015169860761093	-0.0098764673459411	0.0124599135030093	-0.792659382712065	0.42798	0.42798	chr8	9731384	0.3685765255956731	chr8:9731384:C:T
chr8:9731433	['T', 'C']	56057	86017.46339065439	75.23085917165542	-0.0064556179125423	0.0068455771173179	-0.9430348679019254	0.345667	0.345667	chr8	9731433	0.4613420795319016	chr8:9731433:T:C
chr8:9731655	['T', 'A']	56057	85850.18888155429	77.48839602952069	-0.0060632911441881	0.0068151210580661	-0.8896820896544219	0.37364	0.37364	chr8	9731655	0.4275466365924374	chr8:9731655:T:A
chr8:9731906	['G', 'GC']	56057	15232.891307839174	-90.72522356791076	-0.0011559514768648	0.0085554786033276	-0.1351124268390129	0.892523	0.892523	chr8	9731906	0.0493805834573612	chr8:9731906:G:GC
chr8:9732606	['A', 'T']	56057	70794.35136004006	175.75350586835668	-0.0040084208844771	0.0060100434164053	-0.6669537317377047	0.504804	0.504804	chr8	9732606	0.2968772124583654	chr8:9732606:A:T
chr8:9733245	['T', 'A']	56057	7104.394086999965	-88.8760572323495	-0.0234072103152519	0.0118355647933858	-1.977701167952104	0.0479673	0.0479673	chr8	9733245	1.3190547265643768	chr8:9733245:T:A
chr8:9734226	['C', 'A']	56057	6876.858733273863	-61.68526702509006	-0.0196281499730884	0.0120059861800707	-1.634863615424614	0.102083	0.102083	chr8	9734226	0.9910465754538196	chr8:9734226:C:A
chr8:9734467	['TTACTC', 'T']	56057	70652.29022470508	156.27003277187185	-0.0047466720488284	0.0059985589035688	-0.7913020652351027	0.428771	0.428771	chr8	9734467	0.3677745959036318	chr8:9734467:TTACTC:T
chr8:9735611	['T', 'A']	56057	85992.47625930086	83.42545488434459	-0.0061799121814836	0.0068270188782648	-0.9052138703114888	0.365356	0.365356	chr8	9735611	0.4372837561290968	chr8:9735611:T:A
chr8:9735799	['C', 'A']	56057	14874.75656861346	-72.57326608131869	0.0002054319344461	0.0086511932018296	0.0237460809917798	0.981055	0.981055	chr8	9735799	0.0083066444784235	chr8:9735799:C:A
chr8:9735959	['G', 'A']	56057	85942.39750200731	80.17992799549972	-0.0064344327750287	0.0068236362916924	-0.9429624469965576	0.345704	0.345704	chr8	9735959	0.4612955953841842	chr8:9735959:G:A
chr8:9736082	['TATA', 'T']	56057	85933.3900410494	86.17936715969637	-0.0061393660009961	0.00682314612878	-0.8997852141991161	0.368238	0.368238	chr8	9736082	0.4338713968782647	chr8:9736082:TATA:T
chr8:9736097	['G', 'A']	56057	85943.0633297645	78.89219229698278	-0.0064562337070793	0.0068241664852881	-0.946083850826038	0.34411	0.34411	chr8	9736097	0.463302706391815	chr8:9736097:G:A
chr8:9736239	['C', 'G']	56057	85951.26626701637	80.72817345675003	-0.0063908837758065	0.0068249445474734	-0.9364008353990854	0.349071	0.349071	chr8	9736239	0.4570862298541773	chr8:9736239:C:G
chr8:9736380	['T', 'C']	56057	7141.231447107543	-68.96154846501182	-0.0186101064050021	0.0118593249285354	-1.5692382591038787	0.116598	0.116598	chr8	9736380	0.9333088989459	chr8:9736380:T:C
chr8:9736414	['T', 'C']	56057	7368.887208243301	-89.18529447819267	-0.0222327418758878	0.0116440732251322	-1.9093612214582465	0.0562206	0.0562206	chr8	9736414	1.2501045238068658	chr8:9736414:T:C
chr8:9741106	['C', 'T']	56057	85999.73903657448	118.74632059944388	-0.0045742741574802	0.0068285866064154	-0.6698712956474372	0.502943	0.502943	chr8	9741106	0.2984812320179922	chr8:9741106:C:T
chr8:9741572	['G', 'A']	56057	6974.497671846288	-88.92396891575875	-0.0230695792183056	0.0119300936671165	-1.9337299322211887	0.0531514	0.0531514	chr8	9741572	1.2744852917377285	chr8:9741572:G:A
chr8:9741916	['A', 'G']	56057	15787.971489741303	194.0047831037648	0.0102816727699442	0.0083020216691165	1.2384540994625497	0.215553	0.215553	chr8	9741916	0.6664459283917257	chr8:9741916:A:G
chr8:9742002	['A', 'G']	56057	86179.22409948084	109.41570871347972	-0.0051121442952954	0.0068432776876902	-0.7470315437427332	0.455048	0.455048	chr8	9742002	0.3419427900777616	chr8:9742002:A:G
chr8:9742646	['C', 'T']	56057	14330.81211861685	-20.696386910334173	0.0044699478738184	0.0087926034786797	0.5083759189934073	0.611192	0.611192	chr8	9742646	0.2138223389523163	chr8:9742646:C:T
chr8:9742671	['G', 'A']	56057	92686.76188011924	94.0892844355576	-0.0112189669004526	0.0076269279399108	-1.470967995088164	0.141305	0.141305	chr8	9742671	0.8498424706072738	chr8:9742671:G:A
chr8:9743081	['G', 'T']	56057	14381.308931630028	-32.59502278228161	0.0030643376574308	0.0087848618861572	0.348820242952201	0.727226	0.727226	chr8	9743081	0.1383306024831795	chr8:9743081:G:T
chr8:9743407	['T', 'C']	56057	24880.882346643823	358.1812389517886	0.0148437496410131	0.0069896194723304	2.1236849444772554	0.0337009	0.0337009	chr8	9743407	1.47235850091458	chr8:9743407:T:C
chr8:9743857	['A', 'G']	56057	87130.77162277885	100.93453946403254	-0.0064453056856097	0.0069332610270168	-0.9296210917913388	0.352571	0.352571	chr8	9743857	0.452753412564008	chr8:9743857:A:G
chr8:9744189	['G', 'T']	56057	86459.42348386176	127.6349885993036	-0.0043103688010448	0.0068658667921743	-0.6277967416958589	0.53014	0.53014	chr8	9744189	0.275609426251042	chr8:9744189:G:T
chr8:9745019	['A', 'G']	56057	7356.787425737274	-86.95157779069548	-0.0215797232769664	0.0116428186762764	-1.8534792885624445	0.0638189	0.0638189	chr8	9745019	1.1950506856963654	chr8:9745019:A:G
chr8:9745028	['G', 'A']	56057	85847.25142286214	81.97956271000925	-0.0061067674531687	0.0068155408667148	-0.896006285134674	0.370253	0.370253	chr8	9745028	0.4315014138920547	chr8:9745028:G:A
chr8:9746105	['G', 'A']	56057	7308.303727228933	-93.35219773613856	-0.023117424813677	0.01167533671047	-1.9800221087367933	0.0477059	0.0477059	chr8	9746105	1.3214279065156749	chr8:9746105:G:A
chr8:9746556	['T', 'G']	56057	40150.58122814529	-260.2390890437144	-0.0140741925102773	0.006101000221253	-2.306866415321428	0.0210659	0.0210659	chr8	9746556	1.676419981745578	chr8:9746556:T:G
chr8:9748754	['G', 'A']	56057	70115.2602062665	135.05564350773426	-0.0052319849286557	0.0059825221143478	-0.8745450210886695	0.381825	0.381825	chr8	9748754	0.4181356395709616	chr8:9748754:G:A
chr8:9750431	['C', 'T']	56057	14404.770899489777	-56.12726056591431	0.0021365083343904	0.0087771783456165	0.2434163065009935	0.807684	0.807684	chr8	9750431	0.0927585202888288	chr8:9750431:C:T
chr8:9751821	['G', 'A']	56057	17219.76464815872	309.8051534858541	0.0171949850055679	0.0080289327822762	2.141627719629884	0.0322277	0.0322277	chr8	9751821	1.4917706877532897	chr8:9751821:G:A
chr8:9752220	['G', 'A']	56057	6815.607917647899	-51.92585647115175	-0.0179938901248464	0.0120607341374723	-1.4919398703052311	0.135721	0.135721	chr8	9752220	0.8673529491088389	chr8:9752220:G:A
chr8:9753028	['C', 'T']	56057	32681.474338591303	256.7666517198254	0.011892743995637	0.006399053789945	1.85851602221632	0.063101	0.063101	chr8	9753028	1.1999637581720206	chr8:9753028:C:T
chr8:9753161	['A', 'G']	56057	33060.487421047	270.60550977887493	0.0121149581798051	0.006374348466843	1.9005798385235075	0.0573622	0.0573622	chr8	9753161	1.241374200618884	chr8:9753161:A:G
chr8:9753960	['C', 'T']	56057	41039.92844272385	232.44268305399325	0.005973125497571	0.0060157753412448	0.992910333040309	0.320758	0.320758	chr8	9753960	0.4938225031135076	chr8:9753960:C:T
chr8:9754499	['T', 'C']	56057	41232.884422558825	202.28048059932777	0.005097183489333	0.006011801326542	0.8478629303382081	0.396518	0.396518	chr8	9754499	0.4017370930292582	chr8:9754499:T:C
chr8:9754903	['C', 'G']	56057	41128.07051350677	183.33906360540325	0.0040507594113849	0.0060094769393425	0.6740618946161049	0.500275	0.500275	chr8	9754903	0.3007911993618994	chr8:9754903:C:G
chr8:9755372	['T', 'C']	56057	32785.093969669935	255.83973219770505	0.0114941901882675	0.0063936243573648	1.7977581330732022	0.0722207	0.0722207	chr8	9755372	1.1413383064843232	chr8:9755372:T:C
chr8:9756044	['G', 'A']	56057	32496.21729588924	295.3454729568657	0.0130006895665478	0.0064072560307452	2.029057291321578	0.0424572	0.0424572	chr8	9756044	1.372048650411332	chr8:9756044:G:A
chr8:9757960	['A', 'G']	56057	42349.84312990721	230.2723483307315	0.0056683471140639	0.0059796252913368	0.947943531223617	0.343162	0.343162	chr8	9757960	0.4645008097045032	chr8:9757960:A:G
chr8:9758372	['TC', 'T']	56057	7538.537919469073	-71.70081119216798	-0.0203237580944637	0.0115175302258411	-1.764593423758911	0.0776376	0.0776376	chr8	9758372	1.1099278983592382	chr8:9758372:TC:T
chr8:9758468	['G', 'A']	56057	7091.759058714385	-72.17760667992106	-0.019460140729965	0.0118382801194239	-1.6438317503600344	0.100217	0.100217	chr8	9758468	0.999058602022064	chr8:9758468:G:A
chr8:9758512	['A', 'G']	56057	7596.81311662593	-70.99510989535437	-0.019898950874408	0.0114843876736758	-1.7326958510830988	0.0831552	0.0831552	chr8	9758512	1.0801105875666082	chr8:9758512:A:G
chr8:9758693	['C', 'T']	56057	7530.403004245906	-74.7590724442345	-0.0207697398458616	0.0115211737488058	-1.8027451281180704	0.0714336	0.0714336	chr8	9758693	1.146097462422878	chr8:9758693:C:T
chr8:9758741	['A', 'G']	56057	33707.817072300335	291.5178861797929	0.0120829438658798	0.0063433065862736	1.9048336544265825	0.0568068	0.0568068	chr8	9758741	1.2455996743996354	chr8:9758741:A:G
chr8:9758870	['G', 'A']	56057	7529.074488394084	-71.58865712866515	-0.0203872086573615	0.0115234384642178	-1.769194908331154	0.0768668	0.0768668	chr8	9758870	1.114261198432092	chr8:9758870:G:A
chr8:9759043	['C', 'A']	56057	33359.546104985195	264.5724356356363	0.0111015594815544	0.0063612767484275	1.7451778818298709	0.0809594	0.0809594	chr8	9759043	1.09173271910179	chr8:9759043:C:A
chr8:9759682	['A', 'C']	56057	7616.815257533317	-71.55917752871974	-0.0206995760353799	0.0114686529084606	-1.804882944893167	0.0710984	0.0710984	chr8	9759682	1.1481401725330984	chr8:9759682:A:C
chr8:9760451	['G', 'T']	56057	14310.531712190685	-24.40853697270091	0.0041754517736066	0.008794884646909	0.474759128884555	0.634961	0.634961	chr8	9760451	0.1972529487315566	chr8:9760451:G:T
chr8:9760456	['T', 'G']	56057	34083.5122138358	249.46146539078	0.0099184711568938	0.0063208594510916	1.5691649582844156	0.116615	0.116615	chr8	9760456	0.9332455833828274	chr8:9760456:T:G
chr8:9760510	['T', 'C']	56057	34039.25057983943	245.4136319630456	0.0099123431317822	0.0063204401704363	1.5682994956817924	0.116817	0.116817	chr8	9760510	0.9324939511538094	chr8:9760510:T:C
chr8:9761838	['C', 'G']	56057	33143.686246520585	286.1322376100774	0.0118943714337955	0.0063685909339267	1.86766139593482	0.0618145	0.0618145	chr8	9761838	1.208909639290703	chr8:9761838:C:G
chr8:9762031	['A', 'G']	56057	7076.631199600371	-56.14689600463165	-0.0183811110770677	0.0118524055772676	-1.5508337912703405	0.120947	0.120947	chr8	9762031	0.9174048995187538	chr8:9762031:A:G
chr8:9762399	['T', 'A']	56057	32640.987385136952	-297.09446995273686	-0.0154431408839505	0.0064097267908451	-2.409329038174867	0.0159851	0.0159851	chr8	9762399	1.7962846425131975	chr8:9762399:T:A
chr8:9762849	['A', 'G']	56057	41396.9239559341	258.9081080192845	0.0066862280903737	0.0060146167899451	1.1116631905047325	0.266288	0.266288	chr8	9762849	0.5746484041626634	chr8:9762849:A:G
chr8:9763872	['A', 'G']	56057	7729.103034844511	-44.2740524497348	-0.0165848670535926	0.0113925751115754	-1.4557610453444834	0.145464	0.145464	chr8	9763872	0.8372444742783839	chr8:9763872:A:G
chr8:9765049	['G', 'A']	56057	7601.406804153138	-31.1776084791749	-0.0142908385339876	0.0114911327535708	-1.24364053922767	0.213637	0.213637	chr8	9765049	0.6703235292452779	chr8:9765049:G:A
chr8:9767677	['C', 'T']	56057	7470.132153244949	-53.3087174601994	-0.018394915874375	0.0115561578519091	-1.5917847532115534	0.111439	0.111439	chr8	9767677	0.9529627937164554	chr8:9767677:C:T
chr8:9770281	['A', 'G']	56057	7686.137112887112	-55.77948224212567	-0.0189178698547364	0.0114146322489604	-1.6573350277192964	0.0974574	0.0974574	chr8	9770281	1.0111851790486597	chr8:9770281:A:G
chr8:9772635	['A', 'C']	56057	7386.790637098356	-55.92358285094294	-0.0188846825877388	0.0116120548304741	-1.6262998120004286	0.103892	0.103892	chr8	9772635	0.9834178931513864	chr8:9772635:A:C
chr8:9772943	['C', 'G']	56057	7388.248793314677	-63.29426051779763	-0.0198724665564558	0.0116629548712148	-1.7038963775383134	0.088406	0.088406	chr8	9772943	1.0535182589861982	chr8:9772943:C:G
chr8:9773655	['C', 'G']	56057	7220.932211555619	-50.70247961616636	-0.0165873573212083	0.0117196350174743	-1.415347602248369	0.156972	0.156972	chr8	9773655	0.8041778082912461	chr8:9773655:C:G
chr8:9777364	['T', 'C']	56057	7336.0	-56.62527447010135	-0.0181017297396868	0.0116457464222286	-1.554364064216225	0.120103	0.120103	chr8	9777364	0.9204461444108034	chr8:9777364:T:C
chr8:9780638	['T', 'C']	56057	7263.166107622038	-59.8797870311485	-0.0180342202250582	0.0117059691088217	-1.5406003601587686	0.12342	0.12342	chr8	9780638	0.9086144579216324	chr8:9780638:T:C
chr8:9780798	['C', 'T']	56057	7304.172691264631	-56.62172703887326	-0.0173794327035524	0.011681452971038	-1.4877800515604902	0.136815	0.136815	chr8	9780798	0.8638662852174772	chr8:9780798:C:T
chr8:9783524	['A', 'G']	56057	18960.35293383048	206.28955997799503	0.0118771855058776	0.0077028279781548	1.541925321396414	0.123097	0.123097	chr8	9783524	0.9097525311411604	chr8:9783524:A:G
chr8:9786023	['A', 'G']	56057	9561.53511276049	71.0755351168066	0.0033502211562294	0.0103491566979106	0.3237192414823349	0.746152	0.746152	chr8	9786023	0.1271726925849692	chr8:9786023:A:G
chr8:9787446	['AGT', 'A']	56057	6735.841123996431	-72.96973292926357	-0.0202987993580948	0.0121626817669522	-1.6689410893944097	0.0951346	0.0951346	chr8	9787446	1.0216615035021954	chr8:9787446:AGT:A
chr8:9787466	['G', 'T']	56057	42098.76698786581	94.35285772002749	0.0039344566163248	0.006026847375736	0.6528216779082425	0.513874	0.513874	chr8	9787466	0.289143355348844	chr8:9787466:G:T
chr8:9788771	['C', 'G']	56057	8514.822749576235	-17.82396811803005	-0.01165795759895	0.0109178706319395	-1.0677867499955025	0.285621	0.285621	chr8	9788771	0.5442098646520414	chr8:9788771:C:G
chr8:9788802	['G', 'A']	56057	18187.946727087827	264.7077377202045	0.0125045989077154	0.0078379259606008	1.595396405959021	0.110629	0.110629	chr8	9788802	0.9561310132747124	chr8:9788802:G:A
chr8:9788840	['G', 'A']	56057	7765.831207293358	-48.12853768014795	-0.0163081458590529	0.0113877216947812	-1.432081525712616	0.152126	0.152126	chr8	9788840	0.8177965539184637	chr8:9788840:G:A
chr8:9789193	['A', 'T']	56057	6996.246506896985	-87.85516347715829	-0.0232687308967984	0.0119645985574473	-1.9447982968316853	0.0518043	0.0518043	chr8	9789193	1.285634190278593	chr8:9789193:A:T
chr8:9790093	['C', 'T']	56057	6929.359740213397	-79.31482351247534	-0.0224325568156274	0.0120145022909205	-1.867123270897368	0.0618896	0.0618896	chr8	9790093	1.2083823241960878	chr8:9790093:C:T
chr8:9790286	['A', 'G']	56057	43005.68711284074	164.21733985802445	0.0059351938903887	0.0059921969919164	0.990487111554478	0.32194	0.32194	chr8	9790286	0.4922250602822714	chr8:9790286:A:G
chr8:9790358	['C', 'T']	56057	42957.8385886556	171.5097274818532	0.0062501855485193	0.0059942197586105	1.042702103062044	0.297091	0.297091	chr8	9790358	0.5271105044048192	chr8:9790358:C:T
chr8:9790807	['G', 'T']	56057	33256.05159275452	220.6093448839402	0.0121436893262596	0.0063937385826861	1.8993096400819287	0.0575289	0.0575289	chr8	9790807	1.2401139299636768	chr8:9790807:G:T
chr8:9791011	['T', 'G']	56057	9644.634827949509	56.30909053281691	0.0013296141481635	0.0103059285627673	0.1290144929751481	0.897347	0.897347	chr8	9791011	0.0470395847776179	chr8:9791011:T:G
chr8:9791023	['G', 'A']	56057	34371.75260198159	162.1994744188171	0.0097214085189528	0.0063224613374721	1.5375987293644262	0.124152	0.124152	chr8	9791023	0.9060462798793114	chr8:9791023:G:A
chr8:9792095	['C', 'T']	56057	6625.590969100122	-71.59421013748955	-0.0196721352359263	0.0122339411383554	-1.6079965575648305	0.107842	0.107842	chr8	9792095	0.9672120664605592	chr8:9792095:C:T
chr8:9792259	['C', 'T']	56057	34449.54905498594	183.66291464739592	0.0108789996683946	0.0063214439022718	1.720967525233422	0.0852622	0.0852622	chr8	9792259	1.0692434655484515	chr8:9792259:C:T
chr8:9792339	['G', 'C']	56057	34461.37707199571	204.2608771520413	0.0117257145110757	0.006315475129533	1.8566638725632445	0.0633642	0.0633642	chr8	9792339	1.198156043912709	chr8:9792339:G:C
chr8:9792891	['T', 'C']	56057	34903.47171023284	184.7028880171759	0.0108695042131685	0.006294263526392	1.7268905516256654	0.0841928	0.0841928	chr8	9792891	1.074725046908544	chr8:9792891:T:C
chr8:9793490	['G', 'A']	56057	105325.75780929445	418.22593179656434	0.0169609790256533	0.0121217761266768	1.3992156634807622	0.161754	0.161754	chr8	9793490	0.7911449708976039	chr8:9793490:G:A
chr8:9793586	['G', 'C']	56057	35256.66048743934	213.0291052277265	0.0115404056313596	0.00627963200101	1.837751898439817	0.0661043	0.0661043	chr8	9793586	1.179770289296013	chr8:9793586:G:C
chr8:9794301	['T', 'C']	56057	69154.4018661576	199.12200669540573	-0.0061682239546139	0.0059919135355244	-1.0294247268496377	0.303285	0.303285	chr8	9794301	0.5181490686814971	chr8:9794301:T:C
chr8:9794568	['TG', 'T']	56057	6216.885349750178	-56.0985474253553	-0.01585173104657	0.0126164333961526	-1.2564352023135112	0.208963	0.208963	chr8	9794568	0.6799306053643751	chr8:9794568:TG:T
chr8:9795777	['G', 'A']	56057	69114.32929505594	191.5805292650196	-0.0062924950477315	0.0059907893215142	-1.050361598451436	0.293556	0.293556	chr8	9795777	0.532309038637496	chr8:9795777:G:A
chr8:9795992	['A', 'C']	56057	35264.06520226262	221.6175693549189	0.0120827720257392	0.006281776273362	1.923464240039296	0.0544268	0.0544268	chr8	9795992	1.2641871990872242	chr8:9795992:A:C
chr8:9796663	['A', 'C']	56057	6667.330275393103	-73.71821611738933	-0.0199854834408855	0.0122140744702815	-1.6362667093207044	0.101789	0.101789	chr8	9796663	0.9922991522293372	chr8:9796663:A:C
chr8:9796675	['A', 'C']	56057	70161.00640465273	112.84823266158963	-0.0070582349463395	0.0059886495054219	-1.1786021105341389	0.238562	0.238562	chr8	9796675	0.6223987329398615	chr8:9796675:A:C
chr8:9797531	['C', 'T']	56057	6627.275671137935	-71.71244324484483	-0.0195930226406905	0.0122455152255243	-1.600016192038303	0.109601	0.109601	chr8	9797531	0.9601854833288336	chr8:9797531:C:T
chr8:9797708	['T', 'A']	56057	68887.37328504398	195.7576132638996	-0.0061180614522834	0.0059807134921708	-1.0229651462643048	0.306329	0.306329	chr8	9797708	0.513811886824517	chr8:9797708:T:A
chr8:9797848	['T', 'C']	56057	68940.27368308311	188.10127342457287	-0.006229255029171	0.0059856091406567	-1.040705278742525	0.298017	0.298017	chr8	9797848	0.5257589614418278	chr8:9797848:T:C
chr8:9797913	['ATATCTAAGGAAAGATGCTACTCCTAATATCACAGTGGGTG', 'A']	56057	6612.7239642857085	-74.14972346466016	-0.0200521483122767	0.012256876005294	-1.635991773402597	0.101847	0.101847	chr8	9797913	0.9920517590313612	chr8:9797913:ATATCTAAGGAAAGATGCTACTCCTAATATCACAGTGGGTG:A
chr8:9798102	['T', 'C']	56057	69197.46103570562	165.0293256650175	-0.0072466047109695	0.006009790376809	-1.2057999125781804	0.2279	0.2279	chr8	9798102	0.6422556748196244	chr8:9798102:T:C
chr8:9798220	['A', 'G']	56057	16262.61097630602	-106.51674860273684	0.0026211454426691	0.0084570048880226	0.309937794452663	0.756609	0.756609	chr8	9798220	0.1211284970016543	chr8:9798220:A:G
chr8:9798251	['A', 'G']	56057	6611.769208807678	-72.45683313667757	-0.0196498301397299	0.0122535168698913	-1.6036073845878849	0.108806	0.108806	chr8	9798251	0.963347155234862	chr8:9798251:A:G
chr8:9798405	['C', 'A']	56057	68901.72842304394	179.92378867118515	-0.0066108787690669	0.0059801649327062	-1.1054676323241956	0.268962	0.268962	chr8	9798405	0.5703090744811421	chr8:9798405:C:A
chr8:9798406	['T', 'A']	56057	68879.66591079521	181.96021210117908	-0.006535510487855	0.0059812810980685	-1.0926606492320776	0.274548	0.274548	chr8	9798406	0.5613817156483851	chr8:9798406:T:A
chr8:9798549	['T', 'G']	56057	69048.35587773175	188.47541519290127	-0.0064308262220706	0.0059873293820476	-1.074072564197451	0.282795	0.282795	chr8	9798549	0.5485282734168847	chr8:9798549:T:G
chr8:9798780	['T', 'C']	56057	6721.995318689291	-83.15747529093314	-0.0213754520060173	0.0122239216347404	-1.7486574803676842	0.0803557	0.0803557	chr8	9798780	1.0949833112995635	chr8:9798780:T:C
chr8:9798836	['AG', 'A']	56057	15300.195217344728	-43.88991510129704	0.0064820291297139	0.0087267239386036	0.7427792119147848	0.457618	0.457618	chr8	9798836	0.3394969012890511	chr8:9798836:AG:A
chr8:9798935	['G', 'A']	56057	6721.038240542466	-97.39254150279804	-0.02433066659215	0.0121677161829546	-1.999608326354137	0.0455474	0.0455474	chr8	9798935	1.34153640898474	chr8:9798935:G:A
chr8:9798995	['T', 'C']	56057	6666.686734730308	-80.85287971720595	-0.0210891108962252	0.0122150323867741	-1.7264883324467877	0.0842651	0.0842651	chr8	9798995	1.0743522594884285	chr8:9798995:T:C
chr8:9799416	['A', 'T']	56057	6656.118738404452	-82.82161740840775	-0.0215529490523578	0.0122197896984988	-1.7637741388467203	0.0777755	0.0777755	chr8	9799416	1.1091571882354216	chr8:9799416:A:T
chr8:9800491	['C', 'G']	56057	6656.593734389495	-83.66372113190234	-0.0218389948225378	0.0122020225881798	-1.7897848217141743	0.0734939	0.0734939	chr8	9800491	1.1337487058991838	chr8:9800491:C:G
chr8:9800792	['C', 'T']	56057	15375.64571550909	-64.08852435766187	0.0055106785152804	0.008693373127516	0.6338941667921962	0.526152	0.526152	chr8	9800792	0.2788887744296813	chr8:9800792:C:T
chr8:9801836	['T', 'C']	56057	70218.81054359849	140.73405361199318	-0.0081502762589071	0.0060165063393462	-1.3546526504271497	0.175534	0.175534	chr8	9801836	0.7556387505244053	chr8:9801836:T:C
chr8:9802031	['T', 'A']	56057	6699.553672114768	-89.28044309607743	-0.0229722759580445	0.0121679276041307	-1.887936607236708	0.0590396	0.0590396	chr8	9802031	1.228856593569521	chr8:9802031:T:A
chr8:9802064	['A', 'G']	56057	15045.952449773406	-52.32111048185575	0.0071280451787604	0.0087868972380791	0.8112129897081485	0.417247	0.417247	chr8	9802064	0.3796067772086427	chr8:9802064:A:G
chr8:9802425	['T', 'A']	56057	70049.49611932843	154.384784528609	-0.00737783786525	0.0060129852427795	-1.2269841962624848	0.219834	0.219834	chr8	9802425	0.6579051377976319	chr8:9802425:T:A
chr8:9802534	['T', 'C']	56057	6656.66247345788	-87.88237469111901	-0.0223855686391877	0.0121995258994043	-1.834953982947868	0.0665178	0.0665178	chr8	9802534	1.1770621230072416	chr8:9802534:T:C
chr8:9802548	['G', 'C']	56057	18720.67166229549	289.21912966430034	0.0143044019974923	0.0077323936544472	1.849931940449675	0.0643286	0.0643286	chr8	9802548	1.1915959001601912	chr8:9802548:G:C
chr8:9802688	['G', 'A']	56057	67132.77822580644	194.3335523076725	-0.0048366116181993	0.0059278082059467	-0.8159190463259745	0.41455	0.41455	chr8	9802688	0.3824230805189993	chr8:9802688:G:A
chr8:9802853	['A', 'G']	56057	6700.956306089314	-92.29815047317815	-0.0232400823571575	0.0121666735858779	-1.9101426690802867	0.0561199	0.0561199	chr8	9802853	1.25088311151194	chr8:9802853:A:G
chr8:9802890	['G', 'A']	56057	6652.118667047238	-89.34625348096465	-0.0227266245710359	0.0122015424160373	-1.862602595321448	0.0625234	0.0625234	chr8	9802890	1.2039574132329975	chr8:9802890:G:A
chr8:9803431	['G', 'A']	56057	6643.118506493506	-93.00457282569968	-0.023016324482331	0.0122110027768563	-1.884884059313636	0.0594507	0.0594507	chr8	9803431	1.2258430274313692	chr8:9803431:G:A
chr8:9803692	['G', 'A']	56057	70125.32427652738	145.78351918126057	-0.0077415450820905	0.0060178726516855	-1.2864255410792391	0.1983	0.1983	chr8	9803692	0.7026772857946973	chr8:9803692:G:A
chr8:9804142	['G', 'A']	56057	6643.948170350945	-95.2976363161674	-0.0233864766998141	0.0122063160578732	-1.9159324229302968	0.0553788	0.0553788	chr8	9804142	1.2566564591903842	chr8:9804142:G:A
chr8:9804588	['A', 'T']	56057	14884.965980687894	-35.035383097665616	0.0083899882633443	0.0088292968276506	0.9502442184375816	0.341992	0.341992	chr8	9804588	0.465984052997934	chr8:9804588:A:T
chr8:9804620	['C', 'T']	56057	14876.511491791578	-38.691442409231286	0.0079863933756508	0.0088326311492729	0.904191881295552	0.365898	0.365898	chr8	9804620	0.4366399643623612	chr8:9804620:C:T
chr8:9805463	['C', 'T']	56057	17393.55141654178	299.66573750864416	0.0155052327453469	0.007964988731126	1.9466735319730728	0.0515789	0.0515789	chr8	9805463	1.2875279241023885	chr8:9805463:C:T
chr8:9805667	['T', 'G']	56057	18009.57139786491	289.38875465668133	0.014432977477072	0.0078705787434847	1.8337885875317088	0.0666907	0.0666907	chr8	9805667	1.1759347241086844	chr8:9805667:T:G
chr8:9805726	['T', 'G']	56057	1195.4051714907744	36.84411050753655	0.0135581546682338	0.0281962816873568	0.4808490289098415	0.630626	0.630626	chr8	9805726	0.2002281277464472	chr8:9805726:T:G
chr8:9805943	['A', 'C']	56057	70273.3545548654	68.58331760138903	-0.008201346263038	0.0059839269559093	-1.3705625625892457	0.170517	0.170517	chr8	9805943	0.7682323167409905	chr8:9805943:A:C
chr8:9806357	['A', 'G']	56057	7533.537562663907	-76.26611937665118	-0.0181920754758063	0.0114972444119098	-1.5822987512521989	0.113587	0.113587	chr8	9806357	0.944671370661392	chr8:9806357:A:G
chr8:9806798	['T', 'C']	56057	7581.946779661015	-81.60465835220921	-0.0190083268517819	0.0114686519905651	-1.6574159602557772	0.097441	0.097441	chr8	9806798	1.0112582676888948	chr8:9806798:T:C
chr8:9807273	['C', 'G']	56057	18818.671412006064	264.69260793518504	0.0129613784312008	0.0077199909009846	1.6789370087920332	0.0931699	0.0931699	chr8	9807273	1.0307243706425642	chr8:9807273:C:G
chr8:9807564	['A', 'C']	56057	69454.3586179793	109.92717692572732	-0.0068105940206221	0.0059539805039483	-1.143872408736607	0.252681	0.252681	chr8	9807564	0.5974274130281741	chr8:9807564:A:C
chr8:9807875	['T', 'C']	56057	9210.43623059076	19.40206161010859	-0.008416703025066	0.0105004839355544	-0.8015538213974402	0.422814	0.422814	chr8	9807875	0.3738506409907121	chr8:9807875:T:C
chr8:9808445	['G', 'C']	56057	70806.1297341139	139.52741329718833	-0.0052890023059176	0.0060482067428378	-0.8744744567769291	0.381864	0.381864	chr8	9808445	0.4180912825491663	chr8:9808445:G:C
chr8:9808485	['A', 'C']	56057	8691.209702212826	-41.419731468268566	-0.0154771153881755	0.0107926963591789	-1.4340360252063025	0.151568	0.151568	chr8	9808485	0.8193924800388852	chr8:9808485:A:C
chr8:9808518	['T', 'G']	56057	8658.591161408183	-41.90460807476699	-0.0153967518930835	0.0108183151419191	-1.4232116268663435	0.15468	0.15468	chr8	9808518	0.8105658365989721	chr8:9808518:T:G
chr8:9809187	['C', 'T']	56057	96321.74625773878	350.6609332017665	-0.0061359664653035	0.0084559676789937	-0.7256374075963516	0.468064	0.468064	chr8	9809187	0.3296947602880283	chr8:9809187:C:T
chr8:9810404	['G', 'C']	56057	70328.05497368186	115.81848336065924	-0.0064243669023224	0.0059770862479	-1.0748325581849434	0.282454	0.282454	chr8	9810404	0.5490522705802404	chr8:9810404:G:C
chr8:9811722	['G', 'A']	56057	7447.398562100832	-78.54221542040942	-0.0197468830546945	0.0115652619259899	-1.7074306817313505	0.0877476	0.0877476	chr8	9811722	1.0567647531642534	chr8:9811722:G:A
chr8:9811743	['G', 'T']	56057	14696.31083636623	-7.604451003142262	0.0068588167776669	0.0086978516160441	0.7885644732102663	0.43037	0.43037	chr8	9811743	0.3661580098522389	chr8:9811743:G:T
chr8:9811825	['T', 'C']	56057	70941.71739557125	143.3245855799227	-0.0063833204517891	0.0059950715994608	-1.0647613370227669	0.286989	0.286989	chr8	9811825	0.5421347490181092	chr8:9811825:T:C
chr8:9812265	['G', 'A']	56057	70323.56301411414	125.69061100664334	-0.0064206305869383	0.0059825598866246	-1.0732246243440258	0.283175	0.283175	chr8	9812265	0.5479450908173765	chr8:9812265:G:A
chr8:9812323	['C', 'T']	56057	14853.324841218866	-4.86602767444443	0.0064549580446993	0.0086644350665981	0.7449946817171609	0.456278	0.456278	chr8	9812323	0.3407704707604064	chr8:9812323:C:T
chr8:9812375	['T', 'C']	56057	70464.11213218895	131.3269063110621	-0.006415416164529	0.0059864191689379	-1.0716617035133589	0.283877	0.283877	chr8	9812375	0.5468697930244177	chr8:9812375:T:C
chr8:9813196	['G', 'A']	56057	78374.1660807652	101.08360225402517	-0.0113090385583059	0.0063200181402613	-1.7893996990708578	0.0735559	0.0735559	chr8	9813196	1.1333824862991089	chr8:9813196:G:A
chr8:9814375	['G', 'A']	56057	78401.76937628273	85.79827689885823	-0.0120203432329704	0.0063189512254254	-1.902268715828092	0.0571412	0.0571412	chr8	9814375	1.243050643408894	chr8:9814375:G:A
chr8:9815044	['A', 'C']	56057	7906.629173361898	-65.99406515562869	-0.0181195035406324	0.0112725122958345	-1.607405968173388	0.107971	0.107971	chr8	9815044	0.9666928762835276	chr8:9815044:A:C
chr8:9815091	['T', 'C']	56057	13873.672259308169	-49.68103776333063	0.0036571760455237	0.0088983668833694	0.4109940726717814	0.681078	0.681078	chr8	9815091	0.1668031479554081	chr8:9815091:T:C
chr8:9815092	['G', 'A']	56057	7997.283970882103	-119.86226669719198	-0.0200969129609524	0.011198576753172	-1.7945952779454708	0.0727236	0.0727236	chr8	9815092	1.138324630591416	chr8:9815092:G:A
chr8:9815436	['T', 'C']	56057	7454.664918290158	-76.9595372750336	-0.0192746999178317	0.0115723752021579	-1.665578550740183	0.095803	0.095803	chr8	9815436	1.0186208910984276	chr8:9815436:T:C
chr8:9815642	['T', 'C']	56057	69685.40363649341	134.67953866439416	-0.0065048043225934	0.0059610138707811	-1.0912244902629378	0.275179	0.275179	chr8	9815642	0.5603847119049485	chr8:9815642:T:C
chr8:9815799	['G', 'C']	56057	8197.877450892938	-132.46299341767812	-0.0212243164976634	0.0110588391596398	-1.919217396263729	0.0549619	0.0549619	chr8	9815799	1.259938262388593	chr8:9815799:G:C
chr8:9816101	['A', 'G']	56057	7499.401345131479	-82.50872147045598	-0.0201197638834266	0.0115446971525489	-1.7427710417665163	0.0813791	0.0813791	chr8	9816101	1.0894871174711225	chr8:9816101:A:G
chr8:9816188	['C', 'T']	56057	7445.265631968603	-74.96690728500053	-0.0190326517189622	0.0115785022743148	-1.6437921993748166	0.100225	0.100225	chr8	9816188	0.9990239350774408	chr8:9816188:C:T
chr8:9816360	['G', 'T']	56057	14794.58352214947	-9.17944507935815	0.0063108869291336	0.0086800818494696	0.7270538502490381	0.467196	0.467196	chr8	9816360	0.3305008841862481	chr8:9816360:G:T
chr8:9816671	['C', 'A']	56057	70069.24982159425	151.0736158974466	-0.006195676775962	0.0059724460261276	-1.03737677140285	0.299565	0.299565	chr8	9816671	0.5235089292729855	chr8:9816671:C:A
chr8:9817323	['A', 'G']	56057	14868.44809435444	-7.411712583994167	0.0061752367312975	0.0086628241311035	0.7128433681489187	0.475946	0.475946	chr8	9817323	0.3224423187761	chr8:9817323:A:G
chr8:9817943	['C', 'T']	56057	34698.951952755626	278.20317727732703	0.0123034473919858	0.0062629572794193	1.9644788944060243	0.0494795	0.0494795	chr8	9817943	1.3055746976512053	chr8:9817943:C:T
chr8:9817973	['C', 'T']	56057	19231.73059197601	280.48427559470736	0.0138949301157766	0.0076835444990903	1.80840107289308	0.0705495	0.0705495	chr8	9817973	1.151506059840327	chr8:9817973:C:T
chr8:9819026	['G', 'A']	56057	70017.73568038258	148.68097832629667	-0.0063332644931608	0.0059729038987712	-1.060332561932521	0.288998	0.288998	chr8	9819026	0.5391051627519965	chr8:9819026:G:A
chr8:9819183	['A', 'C']	56057	34287.621471144565	283.52905965586064	0.0128746200016421	0.0062874420390769	2.0476721569161684	0.0405968	0.0405968	chr8	9819183	1.3915081978787944	chr8:9819183:A:C
chr8:9819816	['G', 'T']	56057	15030.094311003251	3.579038111340856	0.0066929501577204	0.0086308438973063	0.7754687997322396	0.438066	0.438066	chr8	9819816	0.3584604527916799	chr8:9819816:G:T
chr8:9819900	['A', 'G']	56057	7476.066923584721	-71.54242575619071	-0.0184492379767293	0.011558381190054	-1.5961783638529647	0.110455	0.110455	chr8	9819900	0.9568146200074812	chr8:9819900:A:G
chr8:9820182	['T', 'C']	56057	15607.949009812664	16.031353650253408	0.0071466334833806	0.008491868491832	0.8415855109219657	0.400024	0.400024	chr8	9820182	0.3979139517848222	chr8:9820182:T:C
chr8:9820288	['A', 'G']	56057	69721.68140456056	129.5109077431244	-0.0067832691949115	0.0059621379751389	-1.1377242900443758	0.25524	0.25524	chr8	9820288	0.5930512640496461	chr8:9820288:A:G
chr8:9820442	['A', 'T']	56057	7467.266416911962	-71.45664911353427	-0.0185686323041174	0.0115631469343459	-1.605845918031464	0.108313	0.108313	chr8	9820442	0.9653194151250222	chr8:9820442:A:T
chr8:9821083	['A', 'G']	56057	19812.474041034795	309.01306042326104	0.0151220211440278	0.0075959041327403	1.9908125326184525	0.0465063	0.0465063	chr8	9821083	1.3324882111980665	chr8:9821083:A:G
chr8:9821415	['T', 'C']	56057	34878.466357391386	322.6591302099287	0.0139498704455379	0.0062593723195406	2.228637271182764	0.025842	0.025842	chr8	9821415	1.5876738778537562	chr8:9821415:T:C
chr8:9821438	['C', 'T']	56057	34955.98863494443	326.82611949514984	0.0141820628665388	0.0062571572710434	2.2665345063595903	0.0234225	0.0234225	chr8	9821438	1.6303667523781014	chr8:9821438:C:T
chr8:9821642	['A', 'C']	56057	14935.9308603647	-11.219776289230332	0.0057208634050516	0.0086520691881984	0.6612133214162234	0.508478	0.508478	chr8	9821642	0.2937278326828152	chr8:9821642:A:C
chr8:9822182	['G', 'T']	56057	34979.61600770768	320.1346747676481	0.013861265080182	0.0062558489927681	2.2157288477080908	0.0267141	0.0267141	chr8	9822182	1.573259452647752	chr8:9822182:G:T
chr8:9822249	['C', 'T']	56057	7424.3244241440225	-78.5446656230113	-0.0192530665040707	0.0115991394188968	-1.6598702549177375	0.0969462	0.0969462	chr8	9822249	1.0134692092915634	chr8:9822249:C:T
chr8:9822416	['A', 'G']	56057	15150.756853226729	10.7574075984721	0.0067657522507383	0.0086078946733165	0.7859938472192729	0.431874	0.431874	chr8	9822416	0.3646429408851642	chr8:9822416:A:G
chr8:9822679	['C', 'T']	56057	14897.657590950455	-3.874515103030616	0.0063274906109134	0.008663042176303	0.7304005316079113	0.465148	0.465148	chr8	9822679	0.3324088420418975	chr8:9822679:C:T
chr8:9822680	['C', 'T']	56057	38303.88293126829	413.4420357935352	0.0167560497166609	0.0061215106162859	2.73724097971544	0.00619764	0.00619764	chr8	9822680	2.207773654065468	chr8:9822680:C:T
chr8:9822713	['T', 'G']	56057	35034.99982155922	327.0815259119763	0.0141269216306104	0.0062526329290402	2.259355665194766	0.0238651	0.0238651	chr8	9822713	1.6222367415048522	chr8:9822713:T:G
chr8:9822890	['T', 'C']	56057	69118.72812762087	82.44895704733783	-0.0080413003500813	0.0059477311078897	-1.3519946016749935	0.176382	0.176382	chr8	9822890	0.7535457372288207	chr8:9822890:T:C
chr8:9823468	['C', 'T']	56057	66148.42039330452	15.311547595116224	-0.0106182227023486	0.0058820142275565	-1.805201805293746	0.0710485	0.0710485	chr8	9823468	1.1484450866119449	chr8:9823468:C:T
chr8:9823892	['C', 'G']	56057	73582.12630470857	-27.23660744303508	-0.0155959003500074	0.0061125982622789	-2.5514355239490074	0.0107306	0.0107306	chr8	9823892	1.969375993839832	chr8:9823892:C:G
chr8:9823930	['A', 'G']	56057	15331.461479446192	-215.526452243984	-0.0195953722651384	0.0084296486608707	-2.324577577722465	0.0200981	0.0200981	chr8	9823930	1.696844997232155	chr8:9823930:A:G
chr8:9824301	['G', 'A']	56057	23093.77453623525	-43.04571829295242	-0.0014791264975461	0.0072304287248974	-0.2045696809724315	0.837909	0.837909	chr8	9824301	0.0768031447871787	chr8:9824301:G:A
chr8:9824809	['T', 'C']	56057	23107.47328325989	-49.34660749948812	-0.0018198523995658	0.0072280610157996	-0.2517760151149682	0.801215	0.801215	chr8	9824809	0.096250928629275	chr8:9824809:T:C
chr8:9825043	['G', 'A']	56057	65332.15097066589	-12.15358375436386	-0.0111560669872902	0.0058712778921163	-1.900108833593127	0.057424	0.057424	chr8	9825043	1.2409065590108352	chr8:9825043:G:A
chr8:9825235	['A', 'G']	56057	14907.78691625475	-2.232510383868913	0.0064503994689545	0.0086631181209998	0.744581728987212	0.456528	0.456528	chr8	9825235	0.3405325809498869	chr8:9825235:A:G
chr8:9825365	['A', 'G']	56057	23099.950310559016	-40.24937107927078	-0.001303744539203	0.0072279456144867	-0.1803755325150725	0.856858	0.856858	chr8	9825365	0.0670911441516707	chr8:9825365:A:G
chr8:9825538	['G', 'A']	56057	7385.185697973165	-80.82919284605717	-0.0200461861600085	0.0116289927005661	-1.723811053646331	0.0847475	0.0847475	chr8	9825538	1.0718731043605012	chr8:9825538:G:A
chr8:9825603	['G', 'A']	56057	22480.44215938304	-79.85030470131258	-0.0036337262996939	0.007311832253468	-0.4969652166145478	0.619216	0.619216	chr8	9825603	0.2081578303905137	chr8:9825603:G:A
chr8:9825787	['G', 'A']	56057	22485.011097828617	-70.40196903328129	-0.0030781370231177	0.0073083943246648	-0.4211782898371295	0.673627	0.673627	chr8	9825787	0.1715805139727608	chr8:9825787:G:A
chr8:9826075	['T', 'A']	56057	22507.21204660208	-72.57044467182573	-0.0031880207141226	0.0073038550922176	-0.4364846610277724	0.662487	0.662487	chr8	9826075	0.1788226394796956	chr8:9826075:T:A
chr8:9826264	['T', 'A']	56057	22500.20414243409	-72.60287345712734	-0.0031530938345764	0.0073039194437671	-0.4316988787803676	0.665962	0.665962	chr8	9826264	0.1765505511016838	chr8:9826264:T:A
chr8:9826651	['C', 'T']	56057	16557.590741236287	9.56803700702983	0.0101379969783634	0.0084688047069904	1.1970989211730445	0.231273	0.231273	chr8	9826651	0.6358750660424315	chr8:9826651:C:T
chr8:9827022	['T', 'G']	56057	7321.130601541316	-51.95060779787376	-0.0163927454115541	0.0116663220539427	-1.4051339690227436	0.159987	0.159987	chr8	9827022	0.7959153052043186	chr8:9827022:T:G
chr8:9827085	['G', 'T']	56057	7316.130512344798	-55.276278586126914	-0.0168871294439219	0.0116690035356188	-1.4471783638058768	0.147853	0.147853	chr8	9827085	0.8301698590294591	chr8:9827085:G:T
chr8:9827103	['G', 'A']	56057	21095.752653643744	378.3182867662106	0.0199292618894104	0.0074567220037462	2.6726572184664903	0.00752749	0.00752749	chr8	9827103	2.1233498127594346	chr8:9827103:G:A
chr8:9827297	['A', 'G']	56057	7317.391604524208	-50.09244930325518	-0.0160611126882884	0.0116674754481837	-1.3765713722404878	0.16865	0.16865	chr8	9827297	0.7730136544747798	chr8:9827297:A:G
chr8:9827415	['C', 'T']	56057	65752.72961978338	-11.56544852584578	-0.011558515211085	0.0058741287229091	-1.9676986590380152	0.0491076	0.0491076	chr8	9827415	1.308851290307942	chr8:9827415:C:T
chr8:9827490	['C', 'G']	56057	7247.775757792011	-44.33020741888077	-0.014849756804322	0.0117208968704725	-1.2669471430750183	0.205179	0.205179	chr8	9827490	0.6878670911763417	chr8:9827490:C:G
chr8:9827647	['A', 'G']	56057	7325.414406204225	-50.08773061902255	-0.0160653310428939	0.0116711862898448	-1.3764951260243743	0.168674	0.168674	chr8	9827647	0.7729518559215593	chr8:9827647:A:G
chr8:9827818	['A', 'G']	56057	7883.125015611338	-31.28391942036364	-0.0129410834626552	0.011263092822753	-1.1489813381021228	0.250569	0.250569	chr8	9827818	0.6010726602441958	chr8:9827818:A:G
chr8:9827977	['C', 'A']	56057	22812.032956567065	418.6052200722304	0.0198286360338232	0.007244841858749	2.736931519061064	0.00620347	0.00620347	chr8	9827977	2.2073653136804503	chr8:9827977:C:A
chr8:9828024	['G', 'C']	56057	30618.165898205785	373.3294151087503	0.0111368304649125	0.0064867112318335	1.7168685435322923	0.0860087	0.0860087	chr8	9828024	1.065457616536774	chr8:9828024:G:C
chr8:9828210	['A', 'G']	56057	38980.33793866697	404.54412586902384	0.01533363512903	0.006095782153647	2.5154499853404624	0.0118908	0.0118908	chr8	9828210	1.9247889255412984	chr8:9828210:A:G
chr8:9829022	['G', 'A']	56057	2376.0423861852432	82.49937568193793	0.0052031078111875	0.0204107884669783	0.2549194912095347	0.798786	0.798786	chr8	9829022	0.0975695554388266	chr8:9829022:G:A
chr8:9829169	['G', 'T']	56057	1244.0665786562956	53.59536353748228	0.0199978694841083	0.0274913138932566	0.7274250172893212	0.466969	0.466969	chr8	9829169	0.3307119493606711	chr8:9829169:G:T
chr8:9830043	['G', 'C']	56057	101870.172605135	337.2931386864153	0.0124021724602232	0.0101655580345695	1.2200188536672325	0.222463	0.222463	chr8	9830043	0.6527422104450453	chr8:9830043:G:C
chr8:9830165	['C', 'A']	56057	103230.5245834374	400.8072157321728	0.0172287879974445	0.0108109755880592	1.593638599690648	0.111023	0.111023	chr8	9830165	0.9545870415885334	chr8:9830165:C:A
chr8:9830196	['C', 'G']	56057	103218.36524360871	399.6071723072944	0.0174018022900762	0.010805481580232	1.6104605945478432	0.107303	0.107303	chr8	9830196	0.9693881357672046	chr8:9830196:C:G
chr8:9830205	['G', 'A']	56057	101871.4518500018	333.7607183758495	0.011984008362762	0.0101655689403594	1.1788822084697077	0.23845	0.23845	chr8	9830205	0.6226026732301141	chr8:9830205:G:A
chr8:9831756	['G', 'C']	56057	103530.0	407.0750937472504	0.0174951531318611	0.0109725898250369	1.5944415503385727	0.110843	0.110843	chr8	9831756	0.9552917284165644	chr8:9831756:G:C
chr8:9831991	['T', 'C']	56057	7180.521138445917	-83.34574148320831	-0.0199361317835428	0.0118420707013811	-1.683500486212912	0.0922838	0.0922838	chr8	9831991	1.034874530697835	chr8:9831991:T:C
chr8:9832132	['G', 'A']	56057	102263.89140868944	349.02914193115424	0.013668539550954	0.0103419884023552	1.3216548906437824	0.186288	0.186288	chr8	9832132	0.7298151198843978	chr8:9832132:G:A
chr8:9832536	['G', 'A']	56057	1362.243010330615	71.15970549357412	0.0244231543547528	0.0262726579040187	0.9296034852650762	0.35258	0.35258	chr8	9832536	0.4527423265687039	chr8:9832536:G:A
chr8:9832748	['C', 'T']	56057	102132.46581867486	338.9177106199389	0.0119223991137041	0.0102717301741747	1.1607001850262273	0.245769	0.245769	chr8	9832748	0.6094728976008552	chr8:9832748:C:T
chr8:9832850	['T', 'C']	56057	102134.10984443018	339.97204723190924	0.0119511460990553	0.0102729678567591	1.1633586579551096	0.244689	0.244689	chr8	9832850	0.6113855539284715	chr8:9832850:T:C
chr8:9832910	['G', 'A']	56057	1264.135305346916	65.65180290408435	0.0267363719509525	0.0272365054536511	0.9816373835641417	0.326283	0.326283	chr8	9832910	0.486405553237941	chr8:9832910:G:A
chr8:9833203	['C', 'G']	56057	102135.93200834954	331.98857613345825	0.0114417301208554	0.0102842241763819	1.1125516057041764	0.265906	0.265906	chr8	9833203	0.5752718629787283	chr8:9833203:C:G
chr8:9833281	['A', 'AG']	56057	1265.4740702405602	65.20200154106978	0.0261951444404361	0.0272287041605052	0.9620415384449972	0.336033	0.336033	chr8	9833281	0.4736180707823012	chr8:9833281:A:AG
chr8:9833858	['C', 'T']	56057	102140.93254357636	342.36221322395335	0.0123517841294395	0.0102736856154063	1.2022739055706513	0.229263	0.229263	chr8	9833858	0.6396660289700775	chr8:9833858:C:T
chr8:9834394	['G', 'C']	56057	103494.23116035112	385.7292054359551	0.0155524513979792	0.0109640685436616	1.4184927188338394	0.156053	0.156053	chr8	9834394	0.806727877937949	chr8:9834394:G:C
chr8:9834748	['C', 'A']	56057	13216.886206711984	261.32188891877234	0.0152321714476094	0.0089516452514229	1.7016057964526947	0.0888348	0.0888348	chr8	9834748	1.051416871075849	chr8:9834748:C:A
chr8:9834836	['C', 'T']	56057	102108.39359120754	322.1663816738474	0.0101731389712992	0.0102588847992727	0.9916417983385868	0.321377	0.321377	chr8	9834836	0.492985207630262	chr8:9834836:C:T
chr8:9835031	['C', 'A']	56057	13314.13759634599	261.035212929992	0.0147398846228908	0.0089242808622307	1.6516607724968455	0.0986093	0.0986093	chr8	9835031	1.0060821241235318	chr8:9835031:C:A
chr8:9835303	['A', 'C']	56057	1265.112841647042	65.40630525733944	0.0263442113113113	0.027226076711976	0.9676095307453244	0.333244	0.333244	chr8	9835303	0.477237661239983	chr8:9835303:A:C
chr8:9835332	['A', 'G']	56057	17782.806726737443	199.7478138812675	0.0120011759350045	0.0079240644373934	1.5145227590996615	0.129899	0.129899	chr8	9835332	0.886394192238393	chr8:9835332:A:G
chr8:9835403	['C', 'T']	56057	102112.46474827843	318.7669766442663	0.0096217641248188	0.010253959701846	0.9383462003548416	0.348071	0.348071	chr8	9835403	0.4583321590329368	chr8:9835403:C:T
chr8:9836046	['T', 'A']	56057	14047.754183764497	258.40931941094766	0.0133529948462075	0.0087262852213536	1.5302038046535695	0.125972	0.125972	chr8	9836046	0.899725975492214	chr8:9836046:T:A
chr8:9838232	['A', 'C']	56057	14047.503559258534	245.5445300790577	0.0127395077136094	0.0087354922317842	1.458361747178547	0.144746	0.144746	chr8	9838232	0.8393934289955556	chr8:9838232:A:C
chr8:9839854	['TAA', 'T']	56057	103317.3322983583	409.1544862930176	0.0190711482178773	0.0108904670504733	1.7511781753242968	0.0799207	0.0799207	chr8	9839854	1.0973407209181354	chr8:9839854:TAA:T
chr8:9840188	['G', 'A']	56057	87784.92391556484	85.60905514500726	-0.0023225948158885	0.0070261061829195	-0.3305664268972769	0.740973	0.740973	chr8	9840188	0.1301976168042714	chr8:9840188:G:A
chr8:9841208	['C', 'G']	56057	8510.8218931216	-42.248114216059584	-0.0183519712996639	0.011016680703369	-1.6658349092437352	0.0957519	0.0957519	chr8	9841208	1.018852599590893	chr8:9841208:C:G
chr8:9842256	['T', 'C']	56057	8574.376623608334	-50.07593879898056	-0.0195643049524327	0.0109846081289051	-1.781065352795863	0.0749072	0.0749072	chr8	9842256	1.1254764363728065	chr8:9842256:T:C
chr8:9842718	['T', 'C']	56057	13662.89971627915	229.823351733328	0.0116883423600209	0.0088311381953583	1.3235374763090482	0.185662	0.185662	chr8	9842718	0.7312769755228794	chr8:9842718:T:C
chr8:9843634	['C', 'T']	56057	23057.758578234567	241.7567077321832	0.0178150634989621	0.0073267893584368	2.431496611602173	0.0150397	0.0150397	chr8	9843634	1.822760826619643	chr8:9843634:C:T
chr8:9844147	['G', 'A']	56057	14054.752167552717	253.94952330328027	0.01340526504202	0.0087264809649198	1.5361593173592734	0.124505	0.124505	chr8	9844147	0.9048132073730092	chr8:9844147:G:A
chr8:9844333	['A', 'C']	56057	14658.614948168502	262.5541058684714	0.0138077899559871	0.0085674209120185	1.6116623774860042	0.107041	0.107041	chr8	9844333	0.970449842285022	chr8:9844333:A:C
chr8:9844545	['G', 'A']	56057	7109.014540848186	-82.96168474786921	-0.0198099172122911	0.0118241665669918	-1.675375350986022	0.0938662	0.0938662	chr8	9844545	1.0274907633894532	chr8:9844545:G:A
chr8:9844750	['C', 'T']	56057	71133.68952843151	-0.4569642788748068	-0.0048665559302178	0.0060133452846984	-0.8092926149777686	0.41835	0.41835	chr8	9844750	0.3784602266782689	chr8:9844750:C:T
chr8:9845244	['C', 'G']	56057	1181.0421371866914	17.214776933296676	-0.0205776477760607	0.0293464453367816	-0.7011972843698896	0.483183	0.483183	chr8	9845244	0.3158883540559443	chr8:9845244:C:G
chr8:9845312	['C', 'G']	56057	17162.28620880395	154.73307003349876	0.0092002727048519	0.0080469978420231	1.1433174067484009	0.252912	0.252912	chr8	9845312	0.5970305640516245	chr8:9845312:C:G
chr8:9845466	['TAA', 'T']	56057	88695.07561106156	127.53386539219814	-0.0010990308254414	0.0071131475614627	-0.1545069627678905	0.877211	0.877211	chr8	9845466	0.0568959310194256	chr8:9845466:TAA:T
chr8:9845664	['G', 'A']	56057	13384.955096069789	249.5542778086578	0.0137486373663043	0.0088943203780212	1.5457771681216468	0.122164	0.122164	chr8	9845664	0.9130567556709608	chr8:9845664:G:A
chr8:9845960	['A', 'G']	56057	17278.23290457246	145.33192166769268	0.0079964561383119	0.0080269306604398	0.996203465132927	0.319156	0.319156	chr8	9845960	0.4959969866018789	chr8:9845960:A:G
chr8:9846285	['G', 'A']	56057	21662.250758305672	177.48139952483675	4.364800321311401e-05	0.0073153777302402	0.0059666096301059	0.995239	0.995239	chr8	9846285	0.0020726138098793	chr8:9846285:G:A
chr8:9846688	['A', 'G']	56057	1259.022459683174	62.68620549613549	0.0257395331935424	0.0273132660508512	0.94238210639552	0.346001	0.346001	chr8	9846688	0.4609226460226733	chr8:9846688:A:G
chr8:9847253	['C', 'T']	56057	102081.21025210986	359.293478315806	0.013920994587306	0.0102525267939958	1.357811090575118	0.174529	0.174529	chr8	9847253	0.7581323996873032	chr8:9847253:C:T
chr8:9847828	['A', 'T']	56057	8297.776286912303	-59.97433366293392	-0.0199465983839935	0.0111388106110303	-1.79072964614742	0.0733421	0.0733421	chr8	9847828	1.1346466590692397	chr8:9847828:A:T
chr8:9847927	['T', 'G']	56057	1255.0223883259598	62.78893475510237	0.0257602517480203	0.0273576206933672	0.9416115544823602	0.346396	0.346396	chr8	9847927	0.4604271316314738	chr8:9847927:T:G
chr8:9848882	['A', 'G']	56057	98921.82332476988	117.925491857658	-0.0133067379618191	0.0089570343014484	-1.4856187342798672	0.137386	0.137386	chr8	9848882	0.8620575207883059	chr8:9848882:A:G
chr8:9849555	['C', 'T']	56057	12283.725196288367	207.31518975007643	0.0138387576815355	0.0092499549300327	1.4960892011056055	0.134636	0.134636	chr8	9849555	0.870838799614919	chr8:9849555:C:T
chr8:9852085	['C', 'G']	56057	1167.0832783258702	52.59996398076143	0.0115921573130784	0.0295309964664112	0.3925420304141601	0.694659	0.694659	chr8	9852085	0.1582283331959205	chr8:9852085:C:G
chr8:9852304	['C', 'A']	56057	110889.91265409524	349.3053142315339	0.009670908734655	0.0279738590422993	0.3457123566695483	0.72956	0.72956	chr8	9852304	0.1369389853368409	chr8:9852304:C:A
chr8:9852333	['T', 'A']	56057	110885.93427766082	348.21844816507314	0.0091761959638404	0.0279342296151741	0.3284928952848524	0.74254	0.74254	chr8	9852333	0.1292801463052063	chr8:9852333:T:A
chr8:9852928	['T', 'C']	56057	101583.30928846702	322.9264774028834	0.0119668911883819	0.0100138790085066	1.1950305349421757	0.23208	0.23208	chr8	9852928	0.6343622842053923	chr8:9852928:T:C
chr8:9852941	['G', 'A']	56057	13327.139683842424	196.5691719070491	0.0119913032437682	0.0089494018297308	1.3398999700663654	0.180283	0.180283	chr8	9852941	0.7440452236618249	chr8:9852941:G:A
chr8:9853312	['G', 'A']	56057	110881.97802197802	350.033378751858	0.0108338563122657	0.0278970993639983	0.3883506371363846	0.697758	0.697758	chr8	9853312	0.156295175497249	chr8:9853312:G:A
chr8:9853433	['A', 'G']	56057	103756.95643175735	313.99477017795266	0.0100947826158086	0.0111304630800513	0.9069508198541228	0.364437	0.364437	chr8	9853433	0.4383775370774868	chr8:9853433:A:G
chr8:9854826	['A', 'C']	56057	102220.58778912047	312.64180011870474	0.0112746572877799	0.0103071906936093	1.093863267201456	0.27402	0.27402	chr8	9854826	0.5622177380093558	chr8:9854826:A:C
chr8:9855312	['C', 'T']	56057	102137.28810233172	318.02050619153624	0.0124466917973428	0.0102695173338662	1.2120035823199673	0.225516	0.225516	chr8	9855312	0.6468226401930955	chr8:9855312:C:T
chr8:9856205	['G', 'T']	56057	110921.0	341.7655649530352	0.0036446076145278	0.0283274944708016	0.1286597237988875	0.897627	0.897627	chr8	9856205	0.046904092613476	chr8:9856205:G:T
chr8:9856743	['T', 'C']	56057	1212.3027675177989	47.15078599364201	0.0055794669060738	0.0290386239731976	0.19213950740998	0.847634	0.847634	chr8	9856743	0.0717916313427482	chr8:9856743:T:C
chr8:9860787	['C', 'A']	56057	1605.114534458459	41.47778413699297	-0.0001221312820322	0.0242977478137963	-0.0050264445482032	0.99599	0.99599	chr8	9860787	0.0017450219845553	chr8:9860787:C:A
chr8:9861237	['T', 'A']	56057	75164.41967612499	9.704915240338105	-0.0074201433646592	0.0061621860782878	-1.2041413989109824	0.22854	0.22854	chr8	9861237	0.6410377769554102	chr8:9861237:T:A
chr8:9862317	['C', 'T']	56057	21880.56130804774	235.0319809700905	0.0038633616021258	0.0072956314109013	0.529544515688269	0.59643	0.59643	chr8	9862317	0.2244405199695777	chr8:9862317:C:T
chr8:9862474	['C', 'A']	56057	16062.43268750446	302.79183819892995	0.0138423602650528	0.0082648393198989	1.6748492897768763	0.0939694	0.0939694	chr8	9862474	1.0270135461309344	chr8:9862474:C:A
chr8:9865444	['C', 'T']	56057	12904.0	102.44418510312386	0.0069577512797846	0.0090565408302617	0.7682570431898107	0.442338	0.442338	chr8	9865444	0.3542457500235209	chr8:9865444:C:T
chr8:9865536	['A', 'T']	56057	14992.872203389828	269.0443387131382	0.0163067414838782	0.0085159461930949	1.914847876457971	0.055517	0.055517	chr8	9865536	1.2555740101080892	chr8:9865536:A:T
chr8:9865896	['A', 'G']	56057	15604.28892894108	292.13485019897786	0.0161947375479787	0.0083571098955369	1.9378394864266808	0.0526478	0.0526478	chr8	9865896	1.2786197720154864	chr8:9865896:A:G
chr8:9866454	['T', 'A']	56057	88506.63094792055	152.9867750543273	-0.0022502020425074	0.0071030187542418	-0.3167951712310572	0.7514	0.7514	chr8	9866454	0.1241288092726342	chr8:9866454:T:A
chr8:9866625	['C', 'A']	56057	87668.15039526044	110.9861496611106	-0.0028928775000884	0.0070068831569622	-0.4128622434946734	0.679709	0.679709	chr8	9866625	0.1676769795635999	chr8:9866625:C:A
chr8:9866629	['CA', 'C']	56057	87665.45794225759	107.2354055125767	-0.00301507469906	0.0070041549936839	-0.4304694430347265	0.666856	0.666856	chr8	9866629	0.1759679369337332	chr8:9866629:CA:C
chr8:9868203	['A', 'G']	56057	90439.7468864861	182.5379635853704	-0.0001119553985	0.0073294521063869	-0.0152747295261683	0.987813	0.987813	chr8	9868203	0.0053252626540069	chr8:9868203:A:G
chr8:9868440	['C', 'T']	56057	1193.148991971454	61.27403296243461	0.0279810858562074	0.0280039179208582	0.9991846832034228	0.31771	0.31771	chr8	9868440	0.4979691154326238	chr8:9868440:C:T
chr8:9868475	['C', 'A']	56057	1189.0848482686029	61.96526679548453	0.0293028346541055	0.0280476862139518	1.044750516337756	0.296143	0.296143	chr8	9868475	0.5284985284199728	chr8:9868475:C:A
chr8:9869888	['G', 'C']	56057	1198.0427437338328	57.37634898277114	0.0257237846272754	0.0279511622084139	0.920311807983856	0.357414	0.357414	chr8	9869888	0.4468284400685808	chr8:9869888:G:C
chr8:9870332	['T', 'C']	56057	20822.257782378976	198.92940482686905	0.0023194640384379	0.0074391984334655	0.3117895105477639	0.755202	0.755202	chr8	9870332	0.1219368685672256	chr8:9870332:T:C
chr8:9871299	['T', 'A']	56057	13246.253394957082	269.7623597325484	0.0160981851759117	0.0089527065223841	1.7981361430380998	0.0721608	0.0721608	chr8	9871299	1.1416986606981046	chr8:9871299:T:A
chr8:9871951	['A', 'T']	56057	13211.121056951186	263.6755774865505	0.0156060725175058	0.0089607508798755	1.7416032123551837	0.0815834	0.0815834	chr8	9871951	1.0883981993563934	chr8:9871951:A:T
chr8:9872429	['G', 'A']	56057	98031.99032988992	103.85268920114798	-0.0137588039610491	0.0087095396343957	-1.5797395199526711	0.114172	0.114172	chr8	9872429	0.9424403911557148	chr8:9872429:G:A
chr8:9872743	['A', 'C']	56057	98725.75938130716	126.23838325637828	-0.0125278325282426	0.0089461076147505	-1.4003668486601244	0.161409	0.161409	chr8	9872743	0.7920722531247046	chr8:9872743:A:C
chr8:9873153	['G', 'A']	56057	13193.413213406147	261.7649227990321	0.0151174834656116	0.0089678236442533	1.685747185193481	0.0918501	0.0918501	chr8	9873153	1.036920366528292	chr8:9873153:G:A
chr8:9873264	['G', 'A']	56057	98544.27378956006	108.77152116573104	-0.0132409935286282	0.0088508456445536	-1.4960145121021322	0.134656	0.134656	chr8	9873264	0.8707742905344114	chr8:9873264:G:A
chr8:9873324	['G', 'A']	56057	98590.75875909804	115.52999653918324	-0.0127811660965066	0.0088686942984102	-1.4411553343086456	0.149546	0.149546	chr8	9873324	0.8252251988222992	chr8:9873324:G:A
chr8:9873771	['C', 'A']	56057	13667.219046599588	278.27092359865964	0.0161734755384673	0.0088370371578343	1.830192093752711	0.0672265	0.0672265	chr8	9873771	1.1724594987445998	chr8:9873771:C:A
chr8:9873806	['T', 'A']	56057	98065.74696710198	92.17831964868448	-0.0139838461154735	0.0087310400705614	-1.601624319950504	0.109244	0.109244	chr8	9873806	0.961602406425717	chr8:9873806:T:A
chr8:9873823	['A', 'C']	56057	98066.49644074148	88.59410858365912	-0.0143184097306376	0.0087304434902094	-1.6400552556917254	0.100999	0.100999	chr8	9873823	0.9956829261840098	chr8:9873823:A:C
chr8:9873960	['T', 'C']	56057	75112.05930630889	89.39327944011964	-0.0009298461233199	0.0061547774755865	-0.1510771310592896	0.879915	0.879915	chr8	9873960	0.0555592787747231	chr8:9873960:T:C
chr8:9874033	['C', 'T']	56057	13704.488948354294	292.56032233247055	0.0169533559842345	0.0088249719225866	1.9210662802047205	0.0547284	0.0547284	chr8	9874033	1.261787248391906	chr8:9874033:C:T
chr8:9874150	['C', 'T']	56057	12963.387522078108	250.08569029636124	0.0161911798079914	0.0090549359271042	1.788105397800347	0.0737644	0.0737644	chr8	9874150	1.132153185789468	chr8:9874150:C:T
chr8:9874195	['G', 'T']	56057	13717.712970562	284.9031856853947	0.01632963922902	0.0088209370141497	1.8512363485676848	0.0641408	0.0641408	chr8	9874195	1.192865627609655	chr8:9874195:G:T
chr8:9874240	['C', 'T']	56057	13704.46684269683	293.6400656302067	0.0169217682696893	0.008824335158715	1.917625290215463	0.0551636	0.0551636	chr8	9874240	1.2583473993287169	chr8:9874240:C:T
chr8:9874384	['A', 'G']	56057	98070.24631578948	89.84194004957926	-0.0141644980108516	0.0087306249068606	-1.6223922298759013	0.104725	0.104725	chr8	9874384	0.9799496309667428	chr8:9874384:A:G
chr8:9874463	['G', 'A']	56057	98066.99766292617	90.16588775013132	-0.0141320359516455	0.0087292703185337	-1.6189252292532064	0.105469	0.105469	chr8	9874463	0.9768751717153104	chr8:9874463:G:A
chr8:9874553	['G', 'A']	56057	6471.67844440456	40.91159477708029	0.0044777804641702	0.0124813061745132	0.3587589633298045	0.719777	0.719777	chr8	9874553	0.1428020350555366	chr8:9874553:G:A
chr8:9874937	['C', 'T']	56057	97118.86001534371	60.9877339082102	-0.0151932608047192	0.0084978611605488	-1.7878923316908992	0.0737988	0.0737988	chr8	9874937	1.131950699933264	chr8:9874937:C:T
chr8:9876158	['C', 'T']	56057	97041.19334927034	90.68721437010072	-0.0132136023963933	0.0084726268560537	-1.5595638307795987	0.118869	0.118869	chr8	9876158	0.924931390833956	chr8:9876158:C:T
chr8:9876774	['G', 'A']	56057	97023.3847924212	90.6361565208728	-0.0134145921528428	0.0084711590541488	-1.5835604156520828	0.113299	0.113299	chr8	9876774	0.9457739232910466	chr8:9876774:G:A
chr8:9876907	['G', 'A']	56057	14050.00255115694	272.28785695048725	0.0165292908794848	0.0087447616604005	1.89019341194117	0.0587373	0.0587373	chr8	9876907	1.23108602073544	chr8:9876907:G:A
chr8:9877095	['A', 'G']	56057	110564.0	328.7249710350237	0.004363265837173	0.0247329523591978	0.1764150827529644	0.859968	0.859968	chr8	9877095	0.0655177088517625	chr8:9877095:A:G
chr8:9877365	['C', 'T']	56057	110562.0	328.0794703896655	0.0040738162667806	0.0247173609166745	0.1648159882648461	0.869089	0.869089	chr8	9877365	0.0609357468773275	chr8:9877365:C:T
chr8:9877601	['G', 'A']	56057	110564.9723669188	328.7305345211415	0.0046035154399757	0.0247404428366523	0.1860724753542304	0.852389	0.852389	chr8	9877601	0.0693621634511788	chr8:9877601:G:A
chr8:9877794	['G', 'C']	56057	27014.264791949183	277.3980324024055	0.0086697125981761	0.0067691563633229	1.2807670753701277	0.200281	0.200281	chr8	9877794	0.6983602488419437	chr8:9877794:G:C
chr8:9877962	['A', 'G']	56057	110563.91704427871	328.62604776762214	0.0047281499083735	0.0247323250741355	0.1911728838352562	0.848391	0.848391	chr8	9877962	0.0714039472642324	chr8:9877962:A:G
chr8:9878029	['G', 'C']	56057	110563.94469717242	329.5905685156624	0.0051620197392874	0.0247326588806953	0.2087126889263224	0.834673	0.834673	chr8	9878029	0.0784836348282949	chr8:9878029:G:C
chr8:9878119	['G', 'A']	56057	110566.9172048382	329.6014425534132	0.0050949057861508	0.024754309603554	0.2058189409337971	0.836933	0.836933	chr8	9878119	0.0773093077115836	chr8:9878119:G:A
chr8:9878244	['A', 'G']	56057	110540.94387654982	322.85183328999483	0.0012266868747961	0.024572001273247	0.0499221394771656	0.960185	0.960185	chr8	9878244	0.0176450828577011	chr8:9878244:A:G
chr8:9878268	['A', 'C']	56057	110549.0	324.70003921223145	0.0024186966971412	0.0246361067679779	0.0981769043266624	0.921792	0.921792	chr8	9878268	0.0353670653272846	chr8:9878268:A:C
chr8:9878375	['T', 'C']	56057	110564.0	328.15655733978133	0.0041722021657601	0.0247304645858134	0.1687069869343851	0.866028	0.866028	chr8	9878375	0.0624680663557346	chr8:9878375:T:C
chr8:9878426	['A', 'C']	56057	110565.0	327.82020768272537	0.0039292617475097	0.0247374224410131	0.1588387697578109	0.873796	0.873796	chr8	9878426	0.0585899477037034	chr8:9878426:A:C
chr8:9878460	['A', 'G']	56057	46674.48513455634	-199.20204375975013	-0.0127886139816073	0.0059780540097576	-2.139260361437554	0.0324189	0.0324189	chr8	9878460	1.489201725207269	chr8:9878460:A:G
chr8:9878621	['C', 'T']	56057	110564.94473285168	327.88534838828184	0.0039735276816995	0.0247374248492893	0.1606281860746609	0.872387	0.872387	chr8	9878621	0.0592908147466277	chr8:9878621:C:T
chr8:9878849	['G', 'A']	56057	110565.9447685309	325.16852533904364	0.0028053653114941	0.0247451191632845	0.113370450672819	0.909737	0.909737	chr8	9878849	0.0410841416978726	chr8:9878849:G:A
chr8:9878852	['T', 'C']	56057	26894.27743282304	293.77902933549615	0.0093193706316624	0.0067797731215821	1.374584438820807	0.169266	0.169266	chr8	9878852	0.7714302686795453	chr8:9878852:T:C
chr8:9878997	['G', 'A']	56057	110565.91715131838	327.4947199788628	0.0039547932398618	0.0247450416991303	0.159821643784132	0.873022	0.873022	chr8	9878997	0.0589748120123967	chr8:9878997:G:A
chr8:9879158	['C', 'T']	56057	110604.35366658938	321.6302261379305	-0.0019432934454914	0.025333289549902	-0.076709084371515	0.938855	0.938855	chr8	9879158	0.0274014764905301	chr8:9879158:C:T
chr8:9879401	['G', 'C']	56057	110565.9723847581	326.99840189906183	0.0037085765041446	0.0247479206953027	0.1498540645012063	0.88088	0.88088	chr8	9879401	0.0550832503705127	chr8:9879401:G:C
chr8:9879521	['T', 'C']	56057	110561.91693723908	329.5745389799404	0.0052394559524825	0.0247171154189185	0.2119768372514968	0.832126	0.832126	chr8	9879521	0.0798109081304384	chr8:9879521:T:C
chr8:9879617	['C', 'T']	56057	110559.94455445543	325.91965357933327	0.0031169258867924	0.0247004253443052	0.1261891584191306	0.899583	0.899583	chr8	9879617	0.0459587603017151	chr8:9879617:C:T
chr8:9879635	['A', 'G']	56057	26624.17432731425	265.5958749025999	0.0080105385047322	0.0068019760708978	1.1776781366528588	0.23893	0.23893	chr8	9879635	0.6217293169036423	chr8:9879635:A:G
chr8:9879767	['T', 'C']	56057	26630.451325064685	274.78424743007145	0.0084671099081152	0.006803704719039	1.2444852117731473	0.213326	0.213326	chr8	9879767	0.6709562098651866	chr8:9879767:T:C
chr8:9880064	['C', 'A']	56057	110561.8892476763	328.3562714326698	0.0046251667697716	0.0247164208428632	0.1871293096673063	0.85156	0.85156	chr8	9880064	0.0697847467020906	chr8:9880064:C:A
chr8:9880170	['A', 'G']	56057	1238.0883449592352	44.93959261006885	0.0120101901681096	0.0275137385188765	0.4365161121186691	0.662464	0.662464	chr8	9880170	0.1788377174306308	chr8:9880170:A:G
chr8:9880223	['C', 'G']	56057	110566.94480421016	327.236667507387	0.0039007416498529	0.0247524236823266	0.1575902909515133	0.87478	0.87478	chr8	9880223	0.0581011547484032	chr8:9880223:C:G
chr8:9880431	['C', 'T']	56057	110546.94409062529	324.5057019422586	0.0027794371523918	0.0246180295283571	0.112902502988319	0.910108	0.910108	chr8	9880431	0.0409070680954304	chr8:9880431:C:T
chr8:9880545	['G', 'C']	56057	110559.97227772228	327.85170292127407	0.0042071069918576	0.0247010769057892	0.1703207924052739	0.864758	0.864758	chr8	9880545	0.0631054115746193	chr8:9880545:G:C
chr8:9880561	['C', 'A']	56057	110559.0	329.53266470616165	0.0053234132905548	0.0246936454879064	0.2155782666096012	0.829317	0.829317	chr8	9880561	0.0812794320124448	chr8:9880561:C:A
chr8:9880611	['A', 'G']	56057	110565.97238475808	327.4074819719408	0.0040551258656224	0.0247413011107413	0.1639010756739037	0.86981	0.86981	chr8	9880611	0.0605756036609633	chr8:9880611:A:G
chr8:9880662	['G', 'A']	56057	110565.0	327.70366801271007	0.0040128227090091	0.0247336930513478	0.162241146143377	0.871117	0.871117	chr8	9880662	0.0599235108454808	chr8:9880662:G:A
chr8:9880698	['C', 'T']	56057	110565.9447685309	327.3827039851799	0.0040429510060938	0.0247413037445194	0.1634089718085063	0.870197	0.870197	chr8	9880698	0.0603824182688724	chr8:9880698:C:T
chr8:9880824	['T', 'C']	56057	41216.55840054242	-294.87472608414777	-0.0154537854183362	0.0061025049378635	-2.5323675401640062	0.0113322	0.0113322	chr8	9880824	1.9456857692972147	chr8:9880824:T:C
chr8:9880933	['A', 'G']	56057	75920.18905224094	70.30448242409622	-0.0018241055965374	0.0061922134708335	-0.2945805413733375	0.768315	0.768315	chr8	9880933	0.1144606878926877	chr8:9880933:A:G
chr8:9880993	['G', 'A']	56057	110565.91715131835	326.737857370714	0.0033833636341815	0.024741558259103	0.136748203114359	0.89123	0.89123	chr8	9880993	0.0500102029881531	chr8:9880993:G:A
chr8:9881037	['T', 'G']	56057	110569.97245611533	327.6311516922524	0.0041288418158363	0.0247726778397704	0.1666691765234929	0.867631	0.867631	chr8	9881037	0.0616649392668566	chr8:9881037:T:G
chr8:9881051	['G', 'C']	56057	110565.0	327.70366801271007	0.0040128227090091	0.0247336930513478	0.162241146143377	0.871117	0.871117	chr8	9881051	0.0599235108454808	chr8:9881051:G:C
chr8:9881112	['A', 'G']	56057	1226.153113291704	45.51528074542063	0.0121733118390834	0.0276396028775221	0.4404300558523362	0.659627	0.659627	chr8	9881112	0.1807015760247543	chr8:9881112:A:G
chr8:9881188	['T', 'G']	56057	109504.8138190641	325.3470289754199	0.0049849331794159	0.0191622720010649	0.2601431176396467	0.794754	0.794754	chr8	9881188	0.0997672776018576	chr8:9881188:T:G
chr8:9881276	['A', 'G']	56057	84115.0031578384	26.42075988355948	-0.0091585585062134	0.0066843868901529	-1.370141892849636	0.170648	0.170648	chr8	9881276	0.767898797300688	chr8:9881276:A:G
chr8:9881332	['T', 'C']	56057	83893.95899723437	14.49501313589782	-0.010072164895505	0.0066687660923407	-1.5103491044727375	0.13096	0.13096	chr8	9881332	0.882861333596115	chr8:9881332:T:C
chr8:9881368	['A', 'G']	56057	1206.107578676943	62.48445076291618	0.0151080173578061	0.0290665715204616	0.5197729407876932	0.603224	0.603224	chr8	9881368	0.2195213878607363	chr8:9881368:A:G
chr8:9882102	['C', 'T']	56057	110584.97272370486	327.76336429150854	0.0045180357625427	0.0248904524615811	0.1815168193312827	0.855963	0.855963	chr8	9882102	0.0675450078031315	chr8:9882102:C:T
chr8:9882199	['C', 'T']	56057	110585.97274154416	327.48255881152227	0.0041708343808671	0.0248984390544469	0.1675138899971416	0.866966	0.866966	chr8	9882199	0.0619979340138957	chr8:9882199:C:T
chr8:9882343	['A', 'G']	56057	110580.0	328.6566669638961	0.005127632568053	0.024852794282738	0.2063201630254739	0.836542	0.836542	chr8	9882343	0.0775122496683074	chr8:9882343:A:G
chr8:9882354	['T', 'C']	56057	1245.0	44.51463935723572	0.0106051299529617	0.0274389534631912	0.3864990684571231	0.699129	0.699129	chr8	9882354	0.1554426828820639	chr8:9882354:T:C
chr8:9882511	['A', 'G']	56057	110585.0	327.748724360748	0.0045084143060707	0.024890451071136	0.1811302773576046	0.856266	0.856266	chr8	9882511	0.0673913002915892	chr8:9882511:A:G
chr8:9882642	['T', 'C']	56057	110563.94469717242	327.147566166146	0.0036630387033168	0.0247224992249385	0.1481661975186459	0.882212	0.882212	chr8	9882642	0.0544270391688803	chr8:9882642:T:C
chr8:9882779	['T', 'C']	56057	110583.0	328.9277469558043	0.0056773313434346	0.0248803144744381	0.2281856746331506	0.819503	0.819503	chr8	9882779	0.0864494522447195	chr8:9882779:T:C
chr8:9882848	['G', 'C']	56057	84091.5315257154	22.62305926303404	-0.0105823543334989	0.0067531999400039	-1.5670133310894876	0.117117	0.117117	chr8	9882848	0.9313800607745196	chr8:9882848:G:C
chr8:9883126	['T', 'C']	56057	83716.44074721666	33.58107799208342	-0.0092985011451198	0.0066525848324408	-1.3977275569304008	0.1622	0.1622	chr8	9883126	0.7899491501248628	chr8:9883126:T:C
chr8:9883396	['G', 'T']	56057	110578.89046081388	331.274449073695	0.0069472916703078	0.0248483787725614	0.2795873217281835	0.779795	0.779795	chr8	9883396	0.1080195538099607	chr8:9883396:G:T
chr8:9883525	['G', 'A']	56057	83680.40605595603	33.599264381322286	-0.0092793034939446	0.0066502029660373	-1.395341396545969	0.162918	0.162918	chr8	9883525	0.788030930002043	chr8:9883525:G:A
chr8:9883661	['G', 'A']	56057	83684.95712832957	46.76997937088164	-0.0087000734560846	0.0066507105513744	-1.3081419479737728	0.190831	0.190831	chr8	9883661	0.7193510738910713	chr8:9883661:G:A
chr8:9883675	['G', 'C']	56057	75642.09626946888	41.53163445827274	-0.0027902944455191	0.0061855897819277	-0.4510959413557457	0.651922	0.651922	chr8	9883675	0.1858043628509227	chr8:9883675:G:C
chr8:9884072	['A', 'G']	56057	110580.91795411568	335.26134892737684	0.0104738673219225	0.0248491245873684	0.4214984429369707	0.673393	0.673393	chr8	9884072	0.1717314024670483	chr8:9884072:A:G
chr8:9884255	['AG', 'A']	56057	110636.8418939894	343.4251659735028	0.0139288233719788	0.0253210965370685	0.5500876848515566	0.582261	0.582261	chr8	9884255	0.2348822980802286	chr8:9884255:AG:A
chr8:9884632	['T', 'C']	56057	1205.085990045136	49.45748244123864	0.0181872809387358	0.0278731593278133	0.6525015957049255	0.51408	0.51408	chr8	9884632	0.2889692917925571	chr8:9884632:T:C
chr8:9885331	['C', 'T']	56057	86414.16616416606	100.20261234664964	-0.007965595549817	0.0068784889280102	-1.1580443950966992	0.246851	0.246851	chr8	9885331	0.6075651091023304	chr8:9885331:C:T
chr8:9886018	['T', 'A']	56057	1207.021532039389	50.98616081241881	0.0187504074359435	0.0278313310568001	0.6737157988482985	0.500495	0.500495	chr8	9886018	0.3006002568125469	chr8:9886018:T:A
chr8:9886289	['A', 'T']	56057	1206.064544903129	51.22551526942652	0.0186656458825531	0.0278421279042409	0.6704101765048647	0.502599	0.502599	chr8	9886289	0.2987783798399688	chr8:9886289:A:T
chr8:9886576	['T', 'A']	56057	8097.433349983945	-0.6567486087704641	-0.0146767766087099	0.0112498928822227	-1.3046147872129883	0.192029	0.192029	chr8	9886576	0.7166331796874879	chr8:9886576:T:A
chr8:9887073	['C', 'T']	56057	1204.0214785214785	53.26491439415116	0.0195545852975506	0.0278647927984295	0.7017667577507585	0.482828	0.482828	chr8	9887073	0.3162075523839468	chr8:9887073:C:T
chr8:9887140	['A', 'G']	56057	85399.75789530028	46.34501141509003	-0.0084687835366404	0.0067851133065796	-1.248141800141816	0.211984	0.211984	chr8	9887140	0.673696917250207	chr8:9887140:A:G
chr8:9887773	['T', 'C']	56057	1220.7186205911762	51.413273843207264	0.018021586485423	0.0276674103681161	0.651365134851618	0.514813	0.514813	chr8	9887773	0.28835049487375	chr8:9887773:T:C
chr8:9888288	['G', 'A']	56057	11681.833568230068	-28.58608144206686	-0.0030783881325562	0.0094470787398522	-0.3258560892024865	0.744534	0.744534	chr8	9888288	0.1281154649027706	chr8:9888288:G:A
chr8:9889546	['T', 'C']	56057	25301.06210747931	276.5319261205317	0.0086962039155972	0.0069163419543454	1.2573415214286223	0.208635	0.208635	chr8	9889546	0.6806128338202468	chr8:9889546:T:C
chr8:9889928	['A', 'G']	56057	1217.4995359960028	51.73488193934392	0.0184755710811429	0.0276992622259562	0.6670058910027592	0.504771	0.504771	chr8	9889928	0.2969056040447417	chr8:9889928:A:G
chr8:9893362	['G', 'A']	56057	11818.843344691632	-41.60061330483148	-0.0044070310097153	0.0094007946161839	-0.468793457324172	0.639219	0.639219	chr8	9893362	0.1943503246319237	chr8:9893362:G:A
chr8:9893612	['A', 'G']	56057	1226.0874886268352	51.17719565079015	0.0180338892992211	0.0276340711051418	0.6525961821045488	0.514019	0.514019	chr8	9893612	0.2890208276143548	chr8:9893612:A:G
chr8:9894026	['AT', 'A']	56057	1259.3444638768124	70.44486664009675	0.017312198469575	0.0283512962213986	0.6106316386517909	0.541446	0.541446	chr8	9894026	0.2664448503432729	chr8:9894026:AT:A
chr8:9894279	['C', 'G']	56057	8027.145569055647	25.36222154749803	-0.0106694072161345	0.0112980744033516	-0.9443562535726848	0.344992	0.344992	chr8	9894279	0.46219097564017	chr8:9894279:C:G
chr8:9895026	['T', 'C']	56057	1199.856168663085	43.32025306956072	0.0127254049517723	0.0279046287257152	0.4560320467566522	0.648369	0.648369	chr8	9895026	0.1881777579363933	chr8:9895026:T:C
chr8:9895212	['T', 'C']	56057	1207.4092401584635	50.997921514601686	0.0185650232848181	0.0278153206269924	0.667438766346716	0.504495	0.504495	chr8	9895212	0.2971431336553563	chr8:9895212:T:C
chr8:9895455	['C', 'G']	56057	25592.61512680355	263.82383793625354	0.0085506645516149	0.006909262387729	1.2375654696225018	0.215882	0.215882	chr8	9895455	0.6657835671449915	chr8:9895455:C:G
chr8:9898939	['G', 'T']	56057	84354.52399557554	123.30920270510973	-0.0054099600632689	0.0067152252943409	-0.8056259955757659	0.420462	0.420462	chr8	9898939	0.3762732482276443	chr8:9898939:G:T
chr8:9902910	['A', 'G']	56057	26881.78403127342	216.7015933584977	0.0045706897908775	0.006773452634922	0.6747946781693477	0.499809	0.499809	chr8	9902910	0.3011959278511341	chr8:9902910:A:G
chr8:9903189	['G', 'C']	56057	13380.670883140052	206.1520530705301	0.0104538104108141	0.0089169078196913	1.1723582459525792	0.241058	0.241058	chr8	9903189	0.6178784509961461	chr8:9903189:G:C
chr8:9906399	['G', 'C']	56057	14425.029311544433	260.43583471893123	0.0126641574595122	0.0086437244927351	1.465127384631046	0.142892	0.142892	chr8	9906399	0.844992085086648	chr8:9906399:G:C
chr8:9908378	['G', 'A']	56057	12498.118343302984	-18.11834488761444	-0.0031812606357946	0.0092919252275204	-0.3423682991305777	0.732075	0.732075	chr8	9908378	0.1354444238355907	chr8:9908378:G:A
chr8:9909996	['A', 'G']	56057	12375.766168887934	-43.36314859151645	-0.0052970258517565	0.0092244895139428	-0.5742351209516852	0.565811	0.565811	chr8	9909996	0.2473286136254698	chr8:9909996:A:G
chr8:9911135	['T', 'C']	56057	12391.442101507448	-37.73700368368202	-0.0051009558138505	0.0092192838449459	-0.5532919801191458	0.580066	0.580066	chr8	9911135	0.2365225895317547	chr8:9911135:T:C
chr8:9911180	['G', 'T']	56057	12541.671192064794	-55.33358964543661	-0.0063803294768228	0.0091713307022391	-0.6956819772364212	0.486631	0.486631	chr8	9911180	0.3128002285328061	chr8:9911180:G:T
chr8:9912033	['A', 'G']	56057	27075.380981266728	230.54545527410943	0.0055279092225007	0.0067634977036979	0.8173151621650386	0.413752	0.413752	chr8	9912033	0.3832598939126248	chr8:9912033:A:G
chr8:9912063	['G', 'A']	56057	13816.23233782916	-22.662049983221365	-0.0060814556400736	0.0088168148416036	-0.6897565333205486	0.49035	0.49035	chr8	9912063	0.3094938203639497	chr8:9912063:G:A
chr8:9912359	['T', 'C']	56057	13844.234835509886	-27.246668600144844	-0.0064720393703605	0.0088106240893337	-0.7345721829394252	0.462603	0.462603	chr8	9912359	0.3347915551382029	chr8:9912359:T:C
chr8:9912776	['G', 'T']	56057	6619.708533300031	-76.1971338047584	-0.0189448024742151	0.0122368567585509	-1.5481755525966052	0.121586	0.121586	chr8	9912776	0.915116428951282	chr8:9912776:G:T
chr8:9915130	['GA', 'G']	56057	90225.04761649897	438.9453617674574	0.0102186907803119	0.0072909279802068	1.4015624359550989	0.161051	0.161051	chr8	9915130	0.7930365742088747	chr8:9915130:GA:G
chr8:9915853	['G', 'A']	56057	12721.81555424718	-29.23980840446136	-0.003911006398239	0.0091033329759169	-0.4296235684870225	0.667471	0.667471	chr8	9915853	0.1755675985979524	chr8:9915853:G:A
chr8:9916748	['C', 'A']	56057	96962.29708994238	338.8892101771428	0.0026546230821372	0.008484172198707	0.3128912308665577	0.754364	0.754364	chr8	9916748	0.1224190453163302	chr8:9916748:C:A
chr8:9917353	['A', 'G']	56057	1218.498975188788	46.83530610027793	0.0247515485863493	0.0279429170881001	0.8857897158092377	0.375735	0.375735	chr8	9917353	0.4251183481921795	chr8:9917353:A:G
chr8:9917354	['C', 'T']	56057	97864.748468668	349.94562626853786	0.0021567401483837	0.0087260059310772	0.2471623518731135	0.804783	0.804783	chr8	9917354	0.0943212061004863	chr8:9917354:C:T
chr8:9918006	['T', 'C']	56057	97483.17300624444	340.25672319363656	0.0015915629624608	0.008598117868811	0.1851059716492253	0.853147	0.853147	chr8	9918006	0.0689761320347124	chr8:9918006:T:C
chr8:9918584	['G', 'C']	56057	97441.4295373856	345.56813178308533	0.0018056945053413	0.0085882669433636	0.2102513251217315	0.833472	0.833472	chr8	9918584	0.0791089854577504	chr8:9918584:G:C
chr8:9919309	['A', 'G']	56057	1212.6489728166775	46.06210306408657	0.0247558805095171	0.0279073562273213	0.8870736557008976	0.375043	0.375043	chr8	9919309	0.4259189360266197	chr8:9919309:A:G
chr8:9919657	['G', 'C']	56057	12934.922983604803	-24.53106600635596	-0.0033895082671875	0.0090399056494881	-0.3749495181268289	0.707699	0.707699	chr8	9919657	0.1501514180654906	chr8:9919657:G:C
chr8:9920045	['C', 'T']	56057	74907.03518601123	68.57778770187936	-0.00081002073661	0.0061509511633754	-0.1316903215608637	0.89523	0.89523	chr8	9920045	0.0480653726189485	chr8:9920045:C:T
chr8:9920065	['T', 'C']	56057	1397.0249215070644	47.43989157939664	0.0187516576256753	0.0261105556184594	0.718163868271666	0.472659	0.472659	chr8	9920065	0.3254520681984918	chr8:9920065:T:C
chr8:9920199	['A', 'T']	56057	97997.99273901488	376.573948247056	0.0041760499001426	0.0087273727641911	0.4785002328853447	0.632296	0.632296	chr8	9920199	0.1990795655905812	chr8:9920199:A:T
chr8:9920363	['T', 'A']	56057	6984.74760485986	-62.35931170330739	-0.0184820546029238	0.0119153679356437	-1.5511106919020456	0.120881	0.120881	chr8	9920363	0.9176419559102162	chr8:9920363:T:A
chr8:9920370	['A', 'T']	56057	6985.9969847811735	-63.2974181357204	-0.0185394651249416	0.0119147065073281	-1.5560152584152231	0.11971	0.11971	chr8	9920370	0.9218695691974358	chr8:9920370:A:T
chr8:9920679	['A', 'G']	56057	6824.12173540745	-71.77348537642104	-0.0186382774456799	0.0120518453337977	-1.546508184386618	0.121988	0.121988	chr8	9920679	0.913682888916273	chr8:9920679:A:G
chr8:9921161	['C', 'T']	56057	45770.89903837576	-178.21658866822216	-0.0122683218504564	0.0059944063487267	-2.046628329269394	0.0406992	0.0406992	chr8	9921161	1.3904141273595507	chr8:9921161:C:T
chr8:9921819	['G', 'A']	56057	1196.02133580705	46.82189809600869	0.0259388346661396	0.0281084298568152	0.9228133623355136	0.356108	0.356108	chr8	9921819	0.4484182697494221	chr8:9921819:G:A
chr8:9921841	['T', 'C']	56057	1198.106865053879	49.667025589128265	0.0279223727935992	0.0280858496541044	0.994179387039432	0.32014	0.32014	chr8	9921841	0.4946600593954818	chr8:9921841:T:C
chr8:9922283	['T', 'C']	56057	99142.30579441252	403.0420196181981	0.0053534014510893	0.0090340936457099	0.5925775911822176	0.553466	0.553466	chr8	9922283	0.2569090531338063	chr8:9922283:T:C
chr8:9923752	['A', 'C']	56057	6798.0	-87.9882046103596	-0.0207188163232876	0.0120738443271513	-1.716008237467142	0.0861661	0.0861661	chr8	9923752	1.0646635633943315	chr8:9923752:A:C
chr8:9925883	['T', 'C']	56057	6907.1232160696445	-95.00448140461666	-0.0218757107045143	0.0119801800193969	-1.8259918189122035	0.0678568	0.0678568	chr8	9925883	1.1684066247249478	chr8:9925883:T:C
chr8:9926279	['T', 'C']	56057	6926.617819167915	-94.4134193574168	-0.0214609333519026	0.0119662034853765	-1.7934621768825152	0.0729044	0.0729044	chr8	9926279	1.1372462599117228	chr8:9926279:T:C
chr8:9926864	['TC', 'T']	56057	89052.88613128266	453.7382656148171	0.011455042402662	0.0071591138515889	1.6000642873027782	0.10959	0.10959	chr8	9926864	0.9602290730684208	chr8:9926864:TC:T
chr8:9927715	['C', 'A']	56057	12757.68275234595	-59.232044135947696	-0.0065222291786846	0.0090940403765649	-0.7171981768953053	0.473255	0.473255	chr8	9927715	0.3249047889628164	chr8:9927715:C:A
chr8:9927993	['G', 'A']	56057	89027.17630898225	460.9887501617855	0.011672501208937	0.0071540902242118	1.6315842885840774	0.102773	0.102773	chr8	9927993	0.9881209659941248	chr8:9927993:G:A
chr8:9928070	['A', 'G']	56057	1214.1082923000072	45.50448949840159	0.024260652150207	0.0278851168504345	0.8700215344383266	0.384292	0.384292	chr8	9928070	0.4153386563683826	chr8:9928070:A:G
chr8:9928507	['A', 'G']	56057	99106.53592007847	413.6291947309639	0.0060176783132825	0.0090248269023129	0.6667915494024975	0.504908	0.504908	chr8	9928507	0.2967877480838157	chr8:9928507:A:G
chr8:9928751	['A', 'G']	56057	12917.843529768594	267.1925683682391	0.0168702336841728	0.0090681882593812	1.860375325437282	0.0628377	0.0628377	chr8	9928751	1.2017797194880275	chr8:9928751:A:G
chr8:9928845	['A', 'G']	56057	97794.72279312069	409.8133010288853	0.0064631173541907	0.0086679486395881	0.745634015950721	0.455892	0.455892	chr8	9928845	0.3411380287375838	chr8:9928845:A:G
chr8:9930298	['T', 'C']	56057	22681.069108882624	272.3840009858445	0.0033314279334298	0.0072016296442682	0.4625936208870908	0.643657	0.643657	chr8	9930298	0.191345503278201	chr8:9930298:T:C
chr8:9930671	['G', 'A']	56057	23990.431670594	262.36645384378966	0.0017723366494786	0.0070766439019097	0.2504487542463975	0.802241	0.802241	chr8	9930671	0.095695146369899	chr8:9930671:G:A
chr8:9931072	['A', 'G']	56057	24045.292041399	268.7185651003272	0.0021252259720444	0.0070481696857972	0.3015287750984529	0.763012	0.763012	chr8	9931072	0.1174686317793248	chr8:9931072:A:G
chr8:9931610	['C', 'A']	56057	23951.82735482028	271.48085079886886	0.0021989678820511	0.0070594641502369	0.3114921806037322	0.755428	0.755428	chr8	9931610	0.1218069220500211	chr8:9931610:C:A
chr8:9932183	['A', 'G']	56057	33889.46375104829	-201.2796844815549	-0.0126101155254605	0.0063794559444382	-1.97667569700114	0.0480832	0.0480832	chr8	9932183	1.3180066371763552	chr8:9932183:A:G
chr8:9932997	['T', 'C']	56057	24031.86019202626	267.8062720057922	0.0020533249968096	0.0070508405016032	0.2912170536750582	0.770886	0.770886	chr8	9932997	0.1130098414452018	chr8:9932997:T:C
chr8:9933039	['T', 'A']	56057	24022.428036115776	264.64777319873224	0.0019102882515733	0.0070511469315866	0.2709187980491465	0.786454	0.786454	chr8	9933039	0.1043266743508067	chr8:9933039:T:A
chr8:9933633	['G', 'A']	56057	73471.86398101729	71.00451571196245	-0.0006761940815485	0.0060869398534521	-0.1110893318857248	0.911546	0.911546	chr8	9933633	0.0402214103418755	chr8:9933633:G:A
chr8:9933825	['T', 'C']	56057	1398.1247056304862	54.27700262828337	-0.0009102374582077	0.027139327426681	-0.0335394257896353	0.973245	0.973245	chr8	9933825	0.0117778187713595	chr8:9933825:T:C
chr8:9935611	['A', 'T']	56057	90484.21219799436	431.6789890638557	0.0120748614425418	0.0073508000875744	1.6426594790617013	0.100459	0.100459	chr8	9935611	0.9980111492567348	chr8:9935611:A:T
chr8:9936091	['A', 'C']	56057	55233.7209572076	-2.474992267516066	-0.0103271878165778	0.0058949248621612	-1.751877769107241	0.0798003	0.0798003	chr8	9936091	1.0979954759663173	chr8:9936091:A:C
chr8:9936228	['G', 'A']	56057	91145.12968315136	176.2329456035132	-0.0038517198440773	0.0074143186943095	-0.5194974754772225	0.603416	0.603416	chr8	9936228	0.2193831783844565	chr8:9936228:G:A
chr8:9936525	['T', 'C']	56057	91201.38858162354	170.09284272515333	-0.0042221528353878	0.0074204017381523	-0.5689924864417258	0.569364	0.569364	chr8	9936525	0.2446099960854701	chr8:9936525:T:C
chr8:9936583	['G', 'T']	56057	92306.87996645912	158.02280903648708	-0.0057634565895695	0.0075761125665808	-0.7607406224391194	0.446815	0.446815	chr8	9936583	0.3498722556372706	chr8:9936583:G:T
chr8:9936593	['A', 'G']	56057	92509.9016966691	174.99152603192692	-0.0050996528614597	0.0076065360656148	-0.6704303795406393	0.502586	0.502586	chr8	9936593	0.2987896132512613	chr8:9936593:A:G
chr8:9936859	['T', 'C']	56057	92374.36583929624	179.23932223382005	-0.0044906433206933	0.0075895504004156	-0.5916876605032401	0.554062	0.554062	chr8	9936859	0.2564416346374791	chr8:9936859:T:C
chr8:9937064	['T', 'A']	56057	37514.78438163932	143.8561609953529	0.0070140615522938	0.0062936326208357	1.1144694923998304	0.265083	0.265083	chr8	9937064	0.576618123051239	chr8:9937064:T:A
chr8:9937106	['TG', 'T']	56057	92236.22700349674	155.75648019862217	-0.0058099051603524	0.0075631967508698	-0.7681811476984594	0.442383	0.442383	chr8	9937106	0.3542015705551856	chr8:9937106:TG:T
chr8:9937398	['G', 'A']	56057	92300.6982620178	166.66957852691218	-0.0053372662287048	0.0075702196308936	-0.7050345285787615	0.480792	0.480792	chr8	9937398	0.3180427672631379	chr8:9937398:G:A
chr8:9937508	['G', 'GA']	56057	78925.89848635977	236.4844076746523	0.0017473138066825	0.0064993857864442	0.268842912868305	0.788052	0.788052	chr8	9937508	0.1034451244292809	chr8:9937508:G:GA
chr8:9937714	['G', 'C']	56057	92505.70790267587	181.15038302115929	-0.0045870683097291	0.0076080756144246	-0.6029209674299576	0.546564	0.546564	chr8	9937714	0.2623589769540638	chr8:9937714:G:C
chr8:9937753	['C', 'T']	56057	92475.89157787654	185.38091538460435	-0.0043435728437848	0.0076005593437816	-0.5714806828445412	0.567676	0.567676	chr8	9937753	0.2458994663310323	chr8:9937753:C:T
chr8:9937760	['G', 'A']	56057	92335.4132110485	188.6798255377612	-0.0038365804676723	0.007571720596978	-0.5066986319071951	0.612368	0.612368	chr8	9937760	0.2129875119426328	chr8:9937760:G:A
chr8:9937882	['G', 'A']	56057	24630.39381233608	-64.8657379702037	-0.0067297162488694	0.00704096961496	-0.9557939626057732	0.33918	0.33918	chr8	9937882	0.4695697641562377	chr8:9937882:G:A
chr8:9938044	['T', 'A']	56057	90980.7380242993	196.3412960253736	-0.0064585751887558	0.007361674609977	-0.8773241865380292	0.380314	0.380314	chr8	9938044	0.4198576871815401	chr8:9938044:T:A
chr8:9938046	['C', 'A']	56057	90857.14395914444	200.54268662934865	-0.0060645971562985	0.0073573009117088	-0.8242964681038183	0.409775	0.409775	chr8	9938046	0.3874545410378978	chr8:9938046:C:A
chr8:9938047	['TGG', 'T']	56057	90855.65941149164	202.16895318434044	-0.0060225887419632	0.0073570168272421	-0.8186183181833064	0.413008	0.413008	chr8	9938047	0.3840415359411638	chr8:9938047:TGG:T
chr8:9938098	['C', 'T']	56057	1467.340286203697	-88.27662953255862	-0.0663604725080888	0.0253400809910286	-2.618794806993039	0.00882648	0.00882648	chr8	9938098	2.0542124585245665	chr8:9938098:C:T
chr8:9938105	['C', 'T']	56057	91013.1179083708	186.7521204250401	-0.0068544034112782	0.0073649557153253	-0.9306781569664136	0.352024	0.352024	chr8	9938105	0.4534277265438861	chr8:9938105:C:T
chr8:9938679	['T', 'C']	56057	91193.8948720694	190.7425659924148	-0.0068628655470278	0.0073856322670146	-0.9292184201586092	0.35278	0.35278	chr8	9938679	0.452496044106675	chr8:9938679:T:C
chr8:9938811	['C', 'T']	56057	55908.97359359108	58.63298992554651	-0.0089679451200251	0.0058855998368245	-1.5237096249587343	0.127587	0.127587	chr8	9938811	0.8941935741719509	chr8:9938811:C:T
chr8:9938830	['G', 'A']	56057	12883.838676872025	184.15220070148013	0.0110245173766187	0.0090799443823149	1.2141613332005992	0.224691	0.224691	chr8	9938830	0.6484143229018172	chr8:9938830:G:A
chr8:9938864	['G', 'C']	56057	92227.93575837584	193.73281390222604	-0.0035172909119455	0.0075555201955901	-0.4655259758287036	0.641557	0.641557	chr8	9938864	0.1927647520938076	chr8:9938864:G:C
chr8:9939120	['G', 'A']	56057	91682.17758509956	152.33430124111567	-0.0055955100709579	0.0074745755489245	-0.7486057280888729	0.454098	0.454098	chr8	9939120	0.3428504108734808	chr8:9939120:G:A
chr8:9941666	['C', 'T']	56057	20230.443562342785	281.886003754352	0.01883253770646	0.00756695253801	2.4887876079387548	0.0128208	0.0128208	chr8	9941666	1.89208487460304	chr8:9941666:C:T
chr8:9942259	['C', 'T']	56057	21044.501650223898	106.99057957012715	0.0067789632744569	0.0073815335417734	0.9183678751974176	0.35843	0.35843	chr8	9942259	0.4455956477565755	chr8:9942259:C:T
chr8:9942443	['G', 'C']	56057	13504.722731651622	-3.507024143349887	-0.0063226077632585	0.0089362487967843	-0.7075236944537302	0.479244	0.479244	chr8	9942443	0.3194433156605478	chr8:9942443:G:C
chr8:9942505	['G', 'A']	56057	90501.60239458986	259.91850791962645	-0.0053083892134535	0.0073047096077672	-0.7267077677953218	0.467408	0.467408	chr8	9942505	0.3303038586401502	chr8:9942505:G:A
chr8:9942643	['G', 'A']	56057	14634.78320904842	108.75359565041212	0.0125981557952399	0.008596622207796	1.465477427147486	0.142796	0.142796	chr8	9942643	0.8452839578417652	chr8:9942643:G:A
chr8:9943404	['A', 'G']	56057	34054.720026409246	253.5535129527947	0.0088083634655547	0.006364550252101	1.3839726479725654	0.166372	0.166372	chr8	9943404	0.7789197625928048	chr8:9943404:A:G
chr8:9943486	['C', 'T']	56057	90304.88758050992	255.66585330189503	-0.0053615740703344	0.0072800433146666	-0.7364755728215007	0.461444	0.461444	chr8	9943486	0.3358809966243574	chr8:9943486:C:T
chr8:9943733	['A', 'T']	56057	30789.84481712756	431.2891749297762	0.0184482370746136	0.006498533114731	2.8388309713763995	0.00452954	0.00452954	chr8	9943733	2.343945900769836	chr8:9943733:A:T
chr8:9944668	['G', 'A']	56057	14058.501578806528	86.08981710708254	0.010389485151098	0.0087205130361038	1.1913846247444977	0.233508	0.233508	chr8	9944668	0.631698235884427	chr8:9944668:G:A
chr8:9945616	['T', 'C']	56057	14465.06433656265	79.85301359271688	0.0092592669157341	0.0086155959330765	1.0747099780047111	0.282509	0.282509	chr8	9945616	0.5489677121345364	chr8:9945616:T:C
chr8:9946202	['T', 'C']	56057	53332.61119734519	-141.55112958234997	-0.0130668338421061	0.0059240648530959	-2.2057209308364274	0.0274076	0.0274076	chr8	9946202	1.5621289926396715	chr8:9946202:T:C
chr8:9946565	['C', 'G']	56057	53771.51075028995	-107.07401715650715	-0.0119544882890527	0.0059102166569063	-2.02268190542278	0.0431107	0.0431107	chr8	9946565	1.365414925332862	chr8:9946565:C:G
chr8:9946675	['C', 'G']	56057	42858.35184656557	229.96178173728632	0.0072926799488077	0.0060941454528151	1.1966698211049234	0.23144	0.23144	chr8	9946675	0.6355615793600735	chr8:9946675:C:G
chr8:9946782	['G', 'T']	56057	53672.48955303775	-79.16004830667671	-0.0109712077708455	0.0059083749893667	-1.856890903267041	0.0633319	0.0633319	chr8	9946782	1.198377482647909	chr8:9946782:G:T
chr8:9948185	['T', 'C']	56057	54206.20760980138	-108.5965525994674	-0.012382709618298	0.0059108711453103	-2.094904340474826	0.036184	0.036184	chr8	9948185	1.4414834252621378	chr8:9948185:T:C
chr8:9948483	['T', 'G']	56057	14475.549374676631	106.60998154824938	0.0112804432493468	0.0086089229257087	1.310319925813274	0.190093	0.190093	chr8	9948483	0.7210338753352216	chr8:9948483:T:G
chr8:9948982	['T', 'C']	56057	54210.63769046853	-87.43651629688732	-0.0116163312650958	0.0059084285000616	-1.9660610710571709	0.0492965	0.0492965	chr8	9948982	1.3071839140827228	chr8:9948982:T:C
chr8:9949512	['T', 'C']	56057	53748.62938909506	-140.56679765088109	-0.0136891487043435	0.0059042212984939	-2.318535842793593	0.0204238	0.0204238	chr8	9949512	1.6898634510103896	chr8:9949512:T:C
chr8:9950764	['A', 'G']	56057	7969.416827266239	-101.71892209140044	-0.0192687141609572	0.0112340255580524	-1.7152101053522724	0.0863122	0.0863122	chr8	9950764	1.0639278135755816	chr8:9950764:A:G
chr8:9950826	['C', 'T']	56057	80729.16176864193	49.48226880741937	-0.0121401749950536	0.0064695632585448	-1.876506111756352	0.060591	0.060591	chr8	9950826	1.2175918798042118	chr8:9950826:C:T
chr8:9951532	['G', 'A']	56057	18658.32991971454	24.285905894937628	-0.0032723889671596	0.0077689836519703	-0.4212119774933133	0.673602	0.673602	chr8	9951532	0.1715966320373939	chr8:9951532:G:A
chr8:9952198	['A', 'G']	56057	2367.2956110615523	25.13637062022933	0.0106261514944903	0.020187498341097	0.5263728727030055	0.598631	0.598631	chr8	9952198	0.222840797050889	chr8:9952198:A:G
chr8:9952212	['C', 'T']	56057	71029.40383242935	20.49531175020724	-0.0086554694449747	0.0060634894988117	-1.4274733132911397	0.153449	0.153449	chr8	9952212	0.8140359374432828	chr8:9952212:C:T
chr8:9953945	['A', 'G']	56057	109561.9529035942	347.96547596831897	-0.0001559439065601	0.0196092530314138	-0.0079525674083737	0.993655	0.993655	chr8	9953945	0.0027643777799873	chr8:9953945:A:G
chr8:9954255	['T', 'C']	56057	76131.93928201834	127.50720583667297	-0.0077269417310659	0.0062543225719312	-1.2354562212290852	0.216666	0.216666	chr8	9954255	0.6642092343695762	chr8:9954255:T:C
chr8:9954952	['C', 'T']	56057	69013.54244727544	129.48712719255758	-0.0078941331961547	0.0061036450236576	-1.293347363019498	0.195896	0.195896	chr8	9954952	0.7079744317728145	chr8:9954952:C:T
chr8:9955726	['C', 'T']	56057	1272.0	34.45595770226632	-0.0016296568021876	0.0280894712617607	-0.0580166421432836	0.953736	0.953736	chr8	9955726	0.0205718240487242	chr8:9955726:C:T
chr8:9955884	['T', 'G']	56057	1275.0227451120309	35.60488525177786	-0.0009087401962688	0.0280675521756924	-0.032376895234058	0.974172	0.974172	chr8	9955884	0.0113643572321699	chr8:9955884:T:G
chr8:9956045	['G', 'A']	56057	94440.10829423204	197.3753761426209	-0.0143364018198092	0.008131326731526	-1.7631073369891253	0.0778878	0.0778878	chr8	9956045	1.1085305629643538	chr8:9956045:G:A
chr8:9956901	['A', 'G']	56057	59731.91779526436	-164.5432367280708	-0.0134185728602603	0.0058503383796453	-2.2936404682072267	0.0218148	0.0218148	chr8	9956901	1.6612487643088156	chr8:9956901:A:G
chr8:9956976	['T', 'C']	56057	4611.4113144936855	12.389561471698894	-0.0029545217082375	0.0145291910480433	-0.2033507370415778	0.838862	0.838862	chr8	9956976	0.0763094784656371	chr8:9956976:T:C
chr8:9958517	['A', 'C']	56057	1408.0502363749888	47.94786346999932	0.0044470298799561	0.0269695235750141	0.1648909320769802	0.86903	0.86903	chr8	9958517	0.0609652309051094	chr8:9958517:A:C
chr8:9958792	['T', 'C']	56057	81024.00847487866	-43.4692121748718	-0.0148782124481663	0.0065109696552807	-2.285099337868857	0.0223107	0.0223107	chr8	9958792	1.6514868034782342	chr8:9958792:T:C
chr8:9958840	['C', 'T']	56057	70895.17637612631	-49.845872551080014	-0.0094269576116832	0.0060608359090421	-1.5553890178117584	0.119859	0.119859	chr8	9958840	0.9213293500025708	chr8:9958840:C:T
chr8:9959671	['G', 'A']	56057	9317.138706336164	-28.544451435488376	-0.0107556075853143	0.0104674097931735	-1.0275328660896426	0.304174	0.304174	chr8	9959671	0.5168779110558883	chr8:9959671:G:A
chr8:9959843	['G', 'A']	56057	17087.572374290714	243.66809115780373	0.0119087635843395	0.0080460476895012	1.480076186955549	0.138859	0.138859	chr8	9959843	0.8574259666615316	chr8:9959843:G:A
chr8:9959876	['T', 'C']	56057	9299.649718925672	-29.47754956679907	-0.0109432855310871	0.0104754385966624	-1.0446613218251088	0.296184	0.296184	chr8	9959876	0.5284384059748151	chr8:9959876:T:C
chr8:9959910	['G', 'A']	56057	71586.58799485952	-28.597807587332625	-0.0095695293765519	0.006072058452115	-1.57599427805552	0.115033	0.115033	chr8	9959910	0.9391775538898132	chr8:9959910:G:A
chr8:9959978	['A', 'T']	56057	9319.32997912541	-31.670335483618462	-0.0112055453889237	0.0104606226489583	-1.0712120841142876	0.284079	0.284079	chr8	9959978	0.5465608694844128	chr8:9959978:A:T
chr8:9959990	['G', 'A']	56057	9319.662533231038	-30.43478146070713	-0.0110813249474794	0.0104606076428344	-1.0593385514339777	0.28945	0.28945	chr8	9959990	0.5384264460971777	chr8:9959990:G:A
chr8:9960174	['A', 'T']	56057	9341.33327981447	-30.3667993331306	-0.0110392291948274	0.0104508971991428	-1.0562948792313158	0.290838	0.290838	chr8	9960174	0.5363488505222939	chr8:9960174:A:T
chr8:9960404	['C', 'G']	56057	19124.705826732323	189.37199335181788	0.0042953821621974	0.0076694765079478	0.5600619752529622	0.575439	0.575439	chr8	9960404	0.2400007074251543	chr8:9960404:C:G
chr8:9960421	['T', 'G']	56057	75237.76381900582	37.23138114783416	-0.0103206761182588	0.0062124062362177	-1.6613009075437375	0.0966586	0.0966586	chr8	9960421	1.0147594994586515	chr8:9960421:T:G
chr8:9960555	['C', 'T']	56057	53008.45617071387	-232.3327707809677	-0.0157609890316695	0.005855328809764	-2.691734237945305	0.00711027	0.00711027	chr8	9960555	2.148113907387853	chr8:9960555:C:T
chr8:9960585	['A', 'T']	56057	6939.742787818237	-48.72238685051437	-0.0169156751390469	0.0119695966774441	-1.413220143910391	0.157597	0.157597	chr8	9960585	0.802452053952088	chr8:9960585:A:T
chr8:9961362	['G', 'A']	56057	9278.48966956894	-20.963419157542447	-0.0097852012253906	0.0104886862963276	-0.9329291532741047	0.350861	0.350861	chr8	9961362	0.4548649031613494	chr8:9961362:G:A
chr8:9961502	['G', 'C']	56057	85170.55806900488	1.4053327470924133	-0.0174584441022402	0.0068385462164221	-2.552946715533699	0.0106842	0.0106842	chr8	9961502	1.971257990916164	chr8:9961502:G:C
chr8:9961663	['A', 'G']	56057	75827.4687957181	26.77952567440809	-0.01082345624961	0.0062409220672685	-1.734271976632325	0.0828753	0.0828753	chr8	9961663	1.081574886483294	chr8:9961663:A:G
chr8:9962380	['T', 'C']	56057	85257.93921764582	-4.528001177413764	-0.0176859802424581	0.0068417538703366	-2.585006794696039	0.00974021	0.00974021	chr8	9962380	2.0114316795835987	chr8:9962380:T:C
chr8:9962783	['C', 'A']	56057	11492.435093666369	119.73966998324744	0.0115549831592961	0.009536003654336	1.2117217629255026	0.225624	0.225624	chr8	9962783	0.6466147056054218	chr8:9962783:C:A
chr8:9963514	['G', 'T']	56057	10316.024301466654	137.1794593184148	0.0087210506030321	0.0100104499758303	0.8711946639849908	0.383652	0.383652	chr8	9963514	0.4160625334551687	chr8:9963514:G:T
chr8:9964164	['G', 'A']	56057	82305.89682001501	-13.439831877931644	-0.0154769371952057	0.0065872698731998	-2.349522259316143	0.018801	0.018801	chr8	9964164	1.7258190505803666	chr8:9964164:G:A
chr8:9964770	['C', 'G']	56057	9575.341628757473	-58.37654689750051	-0.0137955490352548	0.0103427319489689	-1.33383994705868	0.182262	0.182262	chr8	9964770	0.7393038684299206	chr8:9964770:C:G
chr8:9964786	['A', 'G']	56057	1320.070646162629	32.37272725428091	-0.0044183269352697	0.0277828953976062	-0.159030470800047	0.873645	0.873645	chr8	9964786	0.0586650042772079	chr8:9964786:A:G
chr8:9964813	['A', 'G']	56057	109449.95247609534	341.573603879682	0.0071442142051172	0.018937298930117	0.3772562407913107	0.705985	0.705985	chr8	9964813	0.1512045262660909	chr8:9964813:A:G
chr8:9965676	['G', 'A']	56057	109420.0	343.58644305478845	0.0078887687342745	0.0188434432155365	0.4186479426313222	0.675475	0.675475	chr8	9965676	0.170390720014217	chr8:9965676:G:A
chr8:9965863	['C', 'T']	56057	109358.95085271871	330.37526657557544	0.0021768234861062	0.0186335635671967	0.116822715003286	0.907001	0.907001	chr8	9965863	0.0423922341149406	chr8:9965863:C:T
chr8:9965983	['C', 'T']	56057	2385.170196064438	15.249504784135723	-0.0085988220309031	0.0199509507297451	-0.4309981086807561	0.666471	0.666471	chr8	9965983	0.1762187431953326	chr8:9965983:C:T
chr8:9966337	['A', 'C']	56057	19100.11089896864	219.63522505947844	0.0121133930008885	0.0076653875862884	1.580271429791293	0.11405	0.11405	chr8	9966337	0.9429047103873326	chr8:9966337:A:C
chr8:9966600	['G', 'T']	56057	9383.004299655671	-29.80974432734738	-0.0110634736493587	0.010436211383041	-1.0601044041075107	0.289102	0.289102	chr8	9966600	0.5389489038811949	chr8:9966600:G:T
chr8:9966734	['T', 'C']	56057	109425.85613872338	346.47357625372683	0.008428507080108	0.018869292800722	0.4466784828197478	0.655109	0.655109	chr8	9966734	0.183686434114865	chr8:9966734:T:C
chr8:9967644	['G', 'A']	56057	9293.492078218673	-20.430613044239408	-0.0099983702227885	0.010482233679865	-0.9538396612922382	0.340169	0.340169	chr8	9967644	0.4683052666857535	chr8:9967644:G:A
chr8:9969119	['CTCAAGCAA', 'C']	56057	50799.49938437928	-217.6498825745886	-0.014920185101128	0.0059036500605268	-2.527281418810334	0.0114977	0.0114977	chr8	9969119	1.9393890272298169	chr8:9969119:CTCAAGCAA:C
chr8:9970104	['G', 'A']	56057	9435.21775604184	225.492092144126	0.0203222396261189	0.0104171872629135	1.950837506633731	0.0510814	0.0510814	chr8	9970104	1.2917372084340213	chr8:9970104:G:A
chr8:9971536	['C', 'G']	56057	11738.1194687896	-29.47918724259428	-0.0068128294284063	0.0094805076006703	-0.7186144155324103	0.472382	0.472382	chr8	9971536	0.3257066594277237	chr8:9971536:C:G
chr8:9974154	['C', 'T']	56057	59164.55435616537	0.9414539765516344	-0.0053467905663804	0.0057998406673874	-0.9218857677324594	0.356592	0.356592	chr8	9974154	0.447828404275717	chr8:9974154:C:T
chr8:9976169	['C', 'G']	56057	1327.0236727558156	39.49184000808808	-0.0006681082638328	0.0277190844234736	-0.0241028258230293	0.980771	0.980771	chr8	9976169	0.0084323841043864	chr8:9976169:C:G
chr8:9976202	['A', 'G']	56057	29337.616766573898	160.48742736078972	-0.0001381494192444	0.0065660809229345	-0.0210398593721135	0.983214	0.983214	chr8	9976202	0.0073519461514447	chr8:9976202:A:G
chr8:9976717	['C', 'T']	56057	4426.157916332174	4.6864471845686335	-0.0019562581160382	0.0148060949119136	-0.1321251908539459	0.894886	0.894886	chr8	9976717	0.0482322861637844	chr8:9976717:C:T
chr8:9976971	['G', 'A']	56057	16560.181667350545	117.99435193876238	0.0108716989065029	0.0082798859015646	1.3130252078049176	0.18918	0.18918	chr8	9976971	0.7231247788684517	chr8:9976971:G:A
chr8:9977174	['A', 'G']	56057	19464.166651797656	31.514012747171105	0.006805290580576	0.00794579877795	0.8564639969817831	0.391745	0.391745	chr8	9977174	0.4069965379002583	chr8:9977174:A:G
chr8:9978005	['T', 'C']	56057	2389.30162669857	32.9513439790199	0.0109553235736744	0.0201149992008921	0.5446345517721206	0.586007	0.586007	chr8	9978005	0.2320971961948512	chr8:9978005:T:C
chr8:9979308	['G', 'A']	56057	2291.040869844441	-0.3098752063705245	-0.0104624089633903	0.0203274583911527	-0.5146934143003306	0.606769	0.606769	chr8	9979308	0.2169766155465639	chr8:9979308:G:A
chr8:9979975	['T', 'A']	56057	61414.337972628135	-20.36105451202912	-0.0066270245720159	0.005791062862986	-1.1443537617892157	0.252482	0.252482	chr8	9979975	0.5977695782555137	chr8:9979975:T:A
chr8:9980590	['T', 'C']	56057	1443.8815013502897	28.284521939231784	-0.013149163876277	0.0270787315575776	-0.4855900967265749	0.62726	0.62726	chr8	9980590	0.2025524062824622	chr8:9980590:T:C
chr8:9981426	['C', 'T']	56057	24735.53005405984	105.19432399263492	0.0007637713911877	0.0069448460090323	0.1099767208940911	0.912428	0.912428	chr8	9981426	0.0398013958428808	chr8:9981426:C:T
chr8:9981537	['G', 'C']	56057	21904.56302071254	122.44216725361176	0.0056518658825914	0.0073535787038371	0.7685871206685028	0.442142	0.442142	chr8	9981537	0.3544382285868493	chr8:9981537:G:C
chr8:9982007	['C', 'T']	56057	31907.55358703991	-114.67509230737257	-0.0087481344436011	0.0064630699091729	-1.353557143360789	0.175883	0.175883	chr8	9982007	0.7547761353178866	chr8:9982007:C:T
chr8:9982917	['C', 'G']	56057	2368.042243470815	24.39667433064591	0.0069678819288576	0.0201993210296055	0.3449562447492688	0.730129	0.730129	chr8	9982917	0.136600401470388	chr8:9982917:C:G
chr8:9984940	['C', 'T']	56057	5485.587143851134	138.72402448680174	0.0218833960956558	0.0133392179344561	1.6405306670288002	0.1009	0.1009	chr8	9984940	0.9961088337630896	chr8:9984940:C:T
chr8:9985826	['G', 'A']	56057	60799.76145446759	-22.018389096800256	-0.0066245775285714	0.0057829384793457	-1.1455383024100536	0.251991	0.251991	chr8	9985826	0.5986149700126469	chr8:9985826:G:A
chr8:9986050	['G', 'T']	56057	14479.516599768083	-38.42157749489733	-0.0073423207110056	0.0086010870369513	-0.8536503211119858	0.393302	0.393302	chr8	9986050	0.4052738451316839	chr8:9986050:G:T
chr8:9987014	['C', 'T']	56057	61516.75313620872	-53.6292471571513	-0.0076559663495423	0.0057918087045089	-1.321861052417384	0.18622	0.18622	chr8	9987014	0.7299736776877066	chr8:9987014:C:T
chr8:9988356	['T', 'G']	56057	2282.284995539697	7.221237564762564	-0.0069695095355792	0.0203566054952469	-0.342370909393837	0.732073	0.732073	chr8	9988356	0.1354456103125914	chr8:9988356:T:G
chr8:9990055	['A', 'C']	56057	82634.05983226269	279.0871979544139	-0.0008809504486539	0.0065835404400194	-0.1338110484290317	0.893552	0.893552	chr8	9990055	0.0488801687812451	chr8:9990055:A:C
chr8:9990096	['G', 'A']	56057	55869.97330906885	190.11428596573543	-0.0023111139702387	0.0058293856175325	-0.3964592706455732	0.691768	0.691768	chr8	9990096	0.1600395315741167	chr8:9990096:G:A
chr8:9990265	['C', 'T']	56057	82326.81176071792	277.6025106324892	-0.0004787681043877	0.006559902111546	-0.0729840318112547	0.941819	0.941819	chr8	9990265	0.0260325524663236	chr8:9990265:C:T
chr8:9991011	['C', 'A']	56057	7436.530640643676	-94.60945232018872	-0.0158772108516302	0.0116074340243381	-1.3678484683470398	0.171365	0.171365	chr8	9991011	0.7660778747059045	chr8:9991011:C:A
chr8:9991107	['G', 'A']	56057	82442.58969005944	229.7755159202437	-0.0025576096555396	0.0065680958891608	-0.3893989519489876	0.696983	0.696983	chr8	9991107	0.1567778145795091	chr8:9991107:G:A
chr8:9991798	['C', 'T']	56057	85781.96842481037	306.9153229076257	-0.0010439451766902	0.0068203336171282	-0.1530636527909033	0.878349	0.878349	chr8	9991798	0.056332888811093	chr8:9991798:C:T
chr8:9991916	['G', 'A']	56057	85765.13859583359	321.5712631242626	-0.0002974660329674	0.0068184263894192	-0.043626786589508	0.965202	0.965202	chr8	9991916	0.0153817868585026	chr8:9991916:G:A
chr8:9995176	['T', 'C']	56057	34613.792224244375	-177.92076793530353	-0.0121102894403081	0.0063188790289659	-1.9165249698236155	0.0553034	0.0553034	chr8	9995176	1.2572481678662326	chr8:9995176:T:C
chr8:9995315	['T', 'C']	56057	58074.00747827016	102.9933450821309	-0.0031485253279807	0.0058027652129553	-0.5425905085650047	0.587414	0.587414	chr8	9995315	0.2310557070296103	chr8:9995315:T:C
chr8:9995351	['G', 'A']	56057	1290.6577297490403	19.30615908778293	-0.0176996385051095	0.028102725133211	-0.6298192940795124	0.528815	0.528815	chr8	9995351	0.2766962344512437	chr8:9995351:G:A
chr8:9995397	['T', 'C']	56057	24891.992862113893	123.19965577120566	0.0010650844978153	0.0069256423354384	0.1537885507551182	0.877777	0.877777	chr8	9995397	0.0566158029669492	chr8:9995397:T:C
chr8:9996343	['C', 'T']	56057	29048.66378818156	94.92144982275629	0.0015437848361312	0.0066197491530911	0.2332089631236777	0.8156	0.8156	chr8	9996343	0.0885227828938976	chr8:9996343:C:T
chr8:10000238	['C', 'A']	56057	39169.87876516773	-59.241016271506936	-0.0086352804580305	0.0061169685404132	-1.4116928019131545	0.158046	0.158046	chr8	10000238	0.8012164912822353	chr8:10000238:C:A
chr8:10002170	['TCTA', 'T']	56057	25166.52996181164	373.2531088473774	0.0104866586323678	0.0069302585104892	1.513169907947282	0.130242	0.130242	chr8	10002170	0.8852489433647732	chr8:10002170:TCTA:T
chr8:10002403	['T', 'C']	56057	16267.062630480164	366.50876552415457	0.0195036535753518	0.0082337236120824	2.368752522459165	0.0178516	0.0178516	chr8	10002403	1.7483228529394508	chr8:10002403:T:C
chr8:10002570	['G', 'C']	56057	92234.51759143623	253.94484391013552	-0.0088140509761752	0.007655256528793	-1.1513723861537144	0.249584	0.249584	chr8	10002570	0.6027832592718055	chr8:10002570:G:C
chr8:10005531	['A', 'AT']	56057	45696.303513749845	-85.62473914295411	-0.0087856324553749	0.0059802207880425	-1.469115065607916	0.141807	0.141807	chr8	10005531	0.8483023306033118	chr8:10005531:A:AT
chr8:10005813	['T', 'A']	56057	19282.751877821192	302.2875980308203	0.0124137993032978	0.007676850151883	1.61704332606425	0.105875	0.105875	chr8	10005813	0.9752065766612368	chr8:10005813:T:A
chr8:10006383	['A', 'T']	56057	91520.9590514934	112.69918094702211	-0.0142459485413416	0.0075466217374037	-1.8877252679478675	0.059068	0.059068	chr8	10006383	1.2286477337921016	chr8:10006383:A:T
chr8:10006718	['A', 'G']	56057	84171.51074041035	228.33603234439272	-0.0037829133761556	0.0067031673004628	-0.5643471521133712	0.57252	0.57252	chr8	10006718	0.242209337393449	chr8:10006718:A:G
chr8:10006835	['A', 'G']	56057	15471.932024977696	-24.960613530003485	-0.0021926145746084	0.0084711600281805	-0.2588328596454733	0.795765	0.795765	chr8	10006835	0.099215166271734	chr8:10006835:A:G
chr8:10007470	['T', 'G']	56057	60989.05579445089	-110.82285100606305	-0.0095284758458063	0.0058305733956817	-1.6342262071279978	0.102217	0.102217	chr8	10007470	0.9904768694438312	chr8:10007470:T:G
chr8:10008078	['G', 'A']	56057	49097.63437176604	-59.01802928273881	-0.0096270105671629	0.0059138255803927	-1.6278820598093504	0.103556	0.103556	chr8	10008078	0.9848247331645285	chr8:10008078:G:A
chr8:10008082	['A', 'T']	56057	68515.111200314	222.8545623751129	-0.0030570363491007	0.0060459074144475	-0.505637307940821	0.613113	0.613113	chr8	10008082	0.2124594753123199	chr8:10008082:A:T
chr8:10008768	['G', 'A']	56057	1309.1167665738956	11.849380998927396	-0.0243516264073188	0.0279305292328083	-0.8718641241754357	0.383286	0.383286	chr8	10008768	0.4164770436044721	chr8:10008768:G:A
chr8:10008795	['A', 'C']	56057	83784.4409235271	221.316993496562	-0.0038140462991613	0.0066662251714083	-0.5721448347589466	0.567226	0.567226	chr8	10008795	0.2462438705652277	chr8:10008795:A:C
chr8:10008829	['C', 'G']	56057	1311.0467754883598	11.5785553264423	-0.0248216962789588	0.027893550115153	-0.8898722527784152	0.373538	0.373538	chr8	10008829	0.4276652108476466	chr8:10008829:C:G
chr8:10009116	['C', 'A']	56057	22151.16123392032	374.3433205555509	0.0117721901258877	0.0072602258581367	1.621463347823298	0.104924	0.104924	chr8	10009116	0.9791251612306154	chr8:10009116:C:A
chr8:10010033	['A', 'G']	56057	84163.51809292698	208.1944643662845	-0.0046543021869713	0.0067052670344878	-0.694126298480343	0.487606	0.487606	chr8	10010033	0.3119309590198998	chr8:10010033:A:G
chr8:10010467	['C', 'T']	56057	7071.504593866519	100.52056024087466	0.0187587135851855	0.0119572452750137	1.5688156555912136	0.116697	0.116697	chr8	10010467	0.9329403084807016	chr8:10010467:C:T
chr8:10010654	['A', 'G']	56057	84089.50049955396	218.9542622324548	-0.0040460145006978	0.0067013241507294	-0.6037634368511303	0.546003	0.546003	chr8	10010654	0.2628049710684013	chr8:10010654:A:G
chr8:10012627	['T', 'A']	56057	64640.6843664133	-89.71391741435531	-0.0108655972091343	0.0058855612083805	-1.8461446282578144	0.0648765	0.0648765	chr8	10012627	1.1879125877686594	chr8:10012627:T:A
chr8:10013343	['T', 'C']	56057	84107.0015342622	213.39183464994323	-0.0043226169054365	0.0066980787551947	-0.6453517588284814	0.518702	0.518702	chr8	10013343	0.2850820774598769	chr8:10013343:T:C
chr8:10014461	['G', 'A']	56057	93142.26188819297	159.07834343281837	-0.0160910924159089	0.0078037571855336	-2.061967336161867	0.0392154	0.0392154	chr8	10014461	1.406543350795245	chr8:10014461:G:A
chr8:10015300	['C', 'T']	56057	42836.29246797731	-114.30538236745312	-0.0093022387539255	0.0060486525101739	-1.537902654893619	0.124078	0.124078	chr8	10015300	0.9063052154842977	chr8:10015300:C:T
chr8:10017024	['A', 'G']	56057	27989.98900804768	369.470398724486	0.0115423407710878	0.0066898776805055	1.7253440679076342	0.084471	0.084471	chr8	10017024	1.0732923644427697	chr8:10017024:A:G
chr8:10017694	['T', 'C']	56057	24085.86700685127	351.4222364637992	0.0119050235802579	0.0070376488428501	1.69161943798216	0.0907241	0.0907241	chr8	10017694	1.0422773313883311	chr8:10017694:T:C
chr8:10017711	['G', 'C']	56057	45399.23950546804	-101.52637361653689	-0.0097169917771385	0.0059880579606064	-1.6227284106238786	0.104653	0.104653	chr8	10017711	0.9802483175902618	chr8:10017711:G:C
chr8:10017934	['G', 'A']	56057	77970.08179287701	195.44855633702804	-0.0080203372453385	0.0065371822144708	-1.2268798669225551	0.219873	0.219873	chr8	10017934	0.6578280979286345	chr8:10017934:G:A
chr8:10018567	['A', 'G']	56057	1172.1045457789196	19.6654510259462	-0.0148981008452755	0.0292385537360028	-0.5095361754138606	0.610378	0.610378	chr8	10018567	0.2144011281507955	chr8:10018567:A:G
chr8:10018591	['C', 'T']	56057	94120.79019394435	195.4833762808682	-0.0143293793236548	0.0079683892617667	-1.7982780274564292	0.0721383	0.0721383	chr8	10018591	1.1418340964135318	chr8:10018591:C:T
chr8:10020476	['G', 'A']	56057	1324.0472393185264	19.48165313049688	-0.0173587611119533	0.0278666633134497	-0.6229221244286959	0.533338	0.533338	chr8	10020476	0.2729974720036462	chr8:10020476:G:A
chr8:10020831	['T', 'C']	56057	35577.88542726121	327.18917210669395	0.0058552315517941	0.0061978379556824	0.9447216260995956	0.344805	0.344805	chr8	10020831	0.4624264451191774	chr8:10020831:T:C
chr8:10021903	['G', 'A']	56057	1284.0687194491024	16.439236936074515	-0.0208389055688546	0.0282220165168622	-0.7383917997639783	0.460279	0.460279	chr8	10021903	0.3369788391233378	chr8:10021903:G:A
chr8:10022984	['A', 'C']	56057	1341.0	13.031891265649492	-0.0247615529298966	0.0276996674254482	-0.8939296111240558	0.371363	0.371363	chr8	10022984	0.4302013684914989	chr8:10022984:A:C
chr8:10023499	['T', 'C']	56057	35867.635897985034	280.3935998775061	0.0054098716972559	0.0062139045543362	0.8706074658776012	0.383972	0.383972	chr8	10023499	0.4157004440930346	chr8:10023499:T:C
chr8:10024007	['AT', 'A']	56057	23152.54319665988	314.8220153200971	0.0088701940321913	0.0071398326692303	1.2423532095392376	0.214111	0.214111	chr8	10024007	0.6693610201572994	chr8:10024007:AT:A
chr8:10024018	['T', 'G']	56057	23169.30653535299	317.743848427196	0.0089345272768847	0.0071367168529668	1.2519100114179942	0.210608	0.210608	chr8	10024018	0.676525136047649	chr8:10024018:T:G
chr8:10024279	['C', 'T']	56057	68483.43842557899	239.4218822200248	-0.0025192468493424	0.0060487084972274	-0.4164933473810509	0.677051	0.677051	chr8	10024279	0.1693786161237919	chr8:10024279:C:T
chr8:10025257	['A', 'G']	56057	57063.1794922119	-141.83477254661062	-0.0151068606668271	0.0059060666443883	-2.55785475790066	0.0105346	0.0105346	chr8	10025257	1.9773819499553364	chr8:10025257:A:G
chr8:10025642	['T', 'C']	56057	92948.94868958628	187.5896257800084	-0.0145937976536711	0.0077531440329079	-1.8823070475317127	0.0597995	0.0597995	chr8	10025642	1.223302447251535	chr8:10025642:T:C
chr8:10026413	['C', 'T']	56057	23399.504540507754	364.2110954514516	0.0111285130687759	0.0071157818402323	1.5639199343993109	0.117842	0.117842	chr8	10026413	0.928699895310088	chr8:10026413:C:T
chr8:10026500	['A', 'T']	56057	23372.5049519085	361.6367927074358	0.0109549820916017	0.0071183029897828	1.5389878890131292	0.123813	0.123813	chr8	10026500	0.9072337532815172	chr8:10026500:A:T
chr8:10027313	['C', 'G']	56057	57114.24518235671	-119.96900982533788	-0.0143310751321624	0.005904410198878	-2.427181487980897	0.0152198	0.0152198	chr8	10027313	1.817591054494952	chr8:10027313:C:G
chr8:10027367	['C', 'T']	56057	45226.64758251561	-103.42070777321202	-0.0096400988945216	0.00598250186277	-1.611382514481656	0.107102	0.107102	chr8	10027367	0.9702024191695092	chr8:10027367:C:T
chr8:10027399	['G', 'A']	56057	1302.0464543751673	9.247358179569854	-0.0273722045285237	0.0280269984322387	-0.9766370307081552	0.328753	0.328753	chr8	10027399	0.4831302753767073	chr8:10027399:G:A
chr8:10027635	['T', 'TC']	56057	23777.2416186415	341.6169196509429	0.0096310725769646	0.007069389209571	1.3623627574395427	0.173089	0.173089	chr8	10027635	0.7617305311488533	chr8:10027635:T:TC
chr8:10029293	['G', 'A']	56057	23290.908403211422	344.90827954654253	0.0101295596539779	0.0071236757704857	1.42195686332974	0.155044	0.155044	chr8	10029293	0.8095450357298516	chr8:10029293:G:A
chr8:10029371	['A', 'C']	56057	1292.115250124884	7.942905550135409	-0.0287288830886747	0.0281559340823142	-1.0203491386464218	0.307567	0.307567	chr8	10029371	0.5120602634308368	chr8:10029371:A:C
chr8:10029501	['AC', 'A']	56057	1295.023101898102	7.307173077746545	-0.0289336212251617	0.028132936305483	-1.028460766092255	0.303738	0.303738	chr8	10029501	0.5175008710454155	chr8:10029501:AC:A
chr8:10029741	['A', 'G']	56057	2498.133692510793	44.62836655025357	0.0133158764073431	0.01966759958458	0.6770463446786431	0.498379	0.498379	chr8	10029741	0.3024402656592079	chr8:10029741:A:G
chr8:10029814	['G', 'A']	56057	23202.069506886462	320.8426220940001	0.0091242142415468	0.0071327732649377	1.2791958895424764	0.200833	0.200833	chr8	10029814	0.6971649242940715	chr8:10029814:G:A
chr8:10030287	['G', 'C']	56057	56906.31817046185	-123.52435626201508	-0.0143061340065598	0.0059059887056481	-2.422309746863926	0.0154253	0.0154253	chr8	10030287	1.811766380806708	chr8:10030287:G:C
chr8:10030338	['T', 'C']	56057	23744.43656969481	336.03480003332095	0.009403647424338	0.0070728758597555	1.329536614355764	0.183676	0.183676	chr8	10030338	0.735947587017547	chr8:10030338:T:C
chr8:10030345	['T', 'C']	56057	23563.623862541484	312.44429263978026	0.0085352252788642	0.0070878743595019	1.2042009840964536	0.228517	0.228517	chr8	10030345	0.6410814860468023	chr8:10030345:T:C
chr8:10030442	['G', 'A']	56057	23373.501757328148	354.7228642562485	0.0104599553174147	0.0071170370728037	1.469706453741168	0.141647	0.141647	chr8	10030442	0.8487926191473757	chr8:10030442:G:A
chr8:10031463	['C', 'A']	56057	80150.5788299941	262.0590204355606	-0.0073764947995258	0.0066175930721636	-1.1146794187987383	0.264993	0.264993	chr8	10031463	0.5767655981444215	chr8:10031463:C:A
chr8:10031568	['G', 'A']	56057	7448.0	-65.18300078649145	-0.0157763001262046	0.0115819614014937	-1.3621440772691484	0.173158	0.173158	chr8	10031568	0.7615574389941313	chr8:10031568:G:A
chr8:10031660	['G', 'A']	56057	5934.211720631522	137.67322749686673	0.0148697967952709	0.0128891798570776	1.1536650865420022	0.248642	0.248642	chr8	10031660	0.6044255095334974	chr8:10031660:G:A
chr8:10031890	['C', 'T']	56057	23344.915147190004	375.3567975125848	0.0115305306871232	0.0071190400668629	1.6196749251060598	0.105308	0.105308	chr8	10031890	0.9775386352353816	chr8:10031890:C:T
chr8:10031990	['C', 'T']	56057	23342.08199529009	371.1072552156449	0.011404002787179	0.0071187332706181	1.6019707936309238	0.109168	0.109168	chr8	10031990	0.961904646064169	chr8:10031990:C:T
chr8:10033678	['T', 'C']	56057	92679.87983514131	199.1050754337878	-0.0136290359061435	0.0077126104200771	-1.7671106361945843	0.0772151	0.0772151	chr8	10033678	1.1122977617702672	chr8:10033678:T:C
chr8:10034025	['A', 'T']	56057	1268.0452412808847	12.026201271563732	-0.0236642098991943	0.0283533361181819	-0.8346181839257846	0.403936	0.403936	chr8	10034025	0.3936874394652523	chr8:10034025:A:T
chr8:10034273	['T', 'A']	56057	23301.741114758777	348.1354039288974	0.010051833599012	0.0071218109236134	1.4114153979690236	0.158128	0.158128	chr8	10034273	0.8009912219791646	chr8:10034273:T:A
chr8:10034476	['G', 'A']	56057	23648.790691722552	300.7932688119447	0.0079168409532358	0.0071947311667754	1.1003664723145017	0.271177	0.271177	chr8	10034476	0.5667471481260398	chr8:10034476:G:A
chr8:10034922	['T', 'C']	56057	11770.56957530335	-12.00836441385236	-0.0123439804827269	0.0094517774039211	-1.3059956826327663	0.191559	0.191559	chr8	10034922	0.7176974387813169	chr8:10034922:T:C
chr8:10035058	['A', 'G']	56057	35642.17312324904	-17.93765682569341	-0.0043417917833272	0.006291907504048	-0.6900596966077255	0.49016	0.49016	chr8	10035058	0.3096621326761025	chr8:10035058:A:G
chr8:10035180	['A', 'T']	56057	1265.2031294604626	12.0444138195758	-0.0235930070219747	0.0283846262479203	-0.8311896311723792	0.40587	0.40587	chr8	10035180	0.3916130485003058	chr8:10035180:A:T
chr8:10035265	['C', 'T']	56057	19553.488143879244	182.6900257651424	0.0142317242239358	0.0076900059652242	1.850677917324723	0.0642212	0.0642212	chr8	10035265	1.192321583719543	chr8:10035265:C:T
chr8:10036043	['T', 'C']	56057	15103.886066012488	45.628896712825714	-0.0072075164316019	0.0085037817664242	-0.8475660158706838	0.396683	0.396683	chr8	10036043	0.4015564109813344	chr8:10036043:T:C
chr8:10036266	['C', 'G']	56057	10570.508537172833	-1.2285412360706496	-0.0086446681840416	0.0099098210199784	-0.8723334323206945	0.38303	0.38303	chr8	10036266	0.4167672095190637	chr8:10036266:C:G
chr8:10036615	['T', 'C']	56057	31049.8772881356	316.2745849246213	0.0032269008449178	0.0064915332992609	0.497093782956523	0.619125	0.619125	chr8	10036615	0.2082216590094875	chr8:10036615:T:C
chr8:10036623	['G', 'T']	56057	15765.124935329062	71.41991790527395	-0.0069898844485384	0.00836484033791	-0.8356267622777945	0.403368	0.403368	chr8	10036623	0.3942985582171098	chr8:10036623:G:T
chr8:10036869	['C', 'A']	56057	67835.4708117752	85.8809335657583	-0.0026238074789007	0.0059304064610835	-0.4424329927668012	0.658178	0.658178	chr8	10036869	0.1816566383562642	chr8:10036869:C:A
chr8:10036930	['G', 'T']	56057	12358.102280025689	-109.79926289250903	-0.0056294013783753	0.0093733598140534	-0.6005745527804491	0.548126	0.548126	chr8	10036930	0.26111959696316	chr8:10036930:G:T
chr8:10037432	['T', 'C']	56057	80972.66682128777	24.30950845523475	-0.0038734938094713	0.0064857304234803	-0.597233242295752	0.550354	0.550354	chr8	10037432	0.2593578727031984	chr8:10037432:T:C
chr8:10037720	['C', 'A']	56057	80854.30830582569	35.82548997468163	-0.0033306800681266	0.0064806165362008	-0.5139449386522693	0.607293	0.607293	chr8	10037720	0.2166017247705602	chr8:10037720:C:A
chr8:10038301	['G', 'T']	56057	13270.893914253598	-50.11947586779213	0.0001560976564925	0.0091167790818236	0.0171220181043694	0.986339	0.986339	chr8	10038301	0.0059737944644082	chr8:10038301:G:T
chr8:10038318	['G', 'T']	56057	13184.351954609523	-57.62167550323812	0.0001087394989061	0.009139006186781	0.0118983942765479	0.990507	0.990507	chr8	10038318	0.0041424509173259	chr8:10038318:G:T
chr8:10038509	['A', 'G']	56057	68549.67427959674	53.49591914413511	-0.0037325902251565	0.0059476196919604	-0.6275771516127744	0.530284	0.530284	chr8	10038509	0.275491476438932	chr8:10038509:A:G
chr8:10038990	['T', 'C']	56057	9220.328962625992	46.87498653712946	0.01550851773218	0.0106602523609886	1.4547983675258591	0.145731	0.145731	chr8	10038990	0.8364480549774748	chr8:10038990:T:C
chr8:10039531	['T', 'C']	56057	81818.67649735052	-17.760569781048794	-0.0053409878649147	0.0065491403810637	-0.8155250237661292	0.414775	0.414775	chr8	10039531	0.3821874280044223	chr8:10039531:T:C
chr8:10039834	['T', 'C']	56057	84124.5076544267	113.53375106124172	-0.0095641176335154	0.0067019727646862	-1.42706005669111	0.153568	0.153568	chr8	10039834	0.8136992717476726	chr8:10039834:T:C
chr8:10039998	['G', 'A']	56057	15615.671406397743	50.48868360850698	-0.0088296898530853	0.0083948516774538	-1.0517981963635352	0.292897	0.292897	chr8	10039998	0.5332850765605253	chr8:10039998:G:A
chr8:10040853	['C', 'T']	56057	97192.4028830886	72.39447770676666	-0.0151621852976756	0.0085420459507929	-1.775006290649613	0.0759023	0.0759023	chr8	10040853	1.1197450638650706	chr8:10040853:C:T
chr8:10041400	['G', 'A']	56057	13057.931761011898	-76.0040671708745	-0.0017527727734012	0.0091802013883578	-0.1909296647483269	0.848581	0.848581	chr8	10041400	0.0713066964528973	chr8:10041400:G:A
chr8:10041745	['C', 'T']	56057	15651.954504906336	103.36997083966914	-0.004585373574703	0.0083835673222318	-0.5469477846910594	0.584417	0.584417	chr8	10041745	0.2332771594406671	chr8:10041745:C:T
chr8:10042659	['A', 'G']	56057	1465.052270091874	38.08143052814987	-0.0053272349577517	0.0254806061028311	-0.2090701820927207	0.834394	0.834394	chr8	10042659	0.0786288275156821	chr8:10042659:A:G
chr8:10044688	['A', 'G']	56057	15586.390226932135	253.19896154058176	0.0137996171769677	0.0083783273405703	1.6470611156651669	0.0995511	0.0995511	chr8	10044688	1.0019539368290302	chr8:10044688:A:G
chr8:10047203	['C', 'T']	56057	42399.9347826087	-140.85215579549467	-0.0102607636741267	0.0060593230290892	-1.69338449606787	0.0903879	0.0903879	chr8	10047203	1.043889703539567	chr8:10047203:C:T
chr8:10047672	['C', 'T']	56057	1212.1729914895895	15.764519880754492	-0.0161880010541515	0.0288395533236981	-0.5613124750045786	0.574587	0.574587	chr8	10047672	0.2406442041222345	chr8:10047672:C:T
chr8:10049846	['G', 'A']	56057	11142.241261137411	-79.54128990952012	-0.0028436629986945	0.0102463692070397	-0.2775288437528526	0.781375	0.781375	chr8	10049846	0.1071404880891403	chr8:10049846:G:A
chr8:10052719	['CAATG', 'C']	56057	10620.13671477761	-63.72068107658303	-0.0005566822322798	0.0100781607253219	-0.0552364908093983	0.95595	0.95595	chr8	10052719	0.0195648224644528	chr8:10052719:CAATG:C
chr8:10052842	['C', 'T']	56057	1245.2665715050407	16.274605707498047	-0.0173146007296207	0.0284996515153198	-0.6075372788440344	0.543497	0.543497	chr8	10052842	0.2648028487939544	chr8:10052842:C:T
chr8:10053838	['A', 'C']	56057	21888.73330954505	4.853409465335772	-0.0008184416893792	0.0073246555955727	-0.1117379074961477	0.911032	0.911032	chr8	10053838	0.0404663681649331	chr8:10053838:A:C
chr8:10054107	['C', 'T']	56057	82373.34728466425	139.75038663610047	-0.0077627429298292	0.0065863781587019	-1.178605713608023	0.23856	0.23856	chr8	10054107	0.6224023738910807	chr8:10054107:C:T
chr8:10055672	['C', 'T']	56057	3045.1086432967622	40.16108544443364	-0.000702995545579	0.0177601356924689	-0.0395827800953769	0.968426	0.968426	chr8	10055672	0.0139335592706282	chr8:10055672:C:T
chr8:10055895	['C', 'T']	56057	23538.779171424496	-21.903029385762466	-0.0027421484628431	0.0071263213143484	-0.3847915834670599	0.700393	0.700393	chr8	10055895	0.1546582030748351	chr8:10055895:C:T
chr8:10056262	['G', 'A']	56057	11093.682300568593	-32.6785151210101	-0.0110209760437697	0.0099702588391536	-1.1053851481257335	0.268997	0.268997	chr8	10056262	0.570252563457484	chr8:10056262:G:A
chr8:10056303	['C', 'G']	56057	67189.18260253513	48.43435976563253	-0.0056561861455145	0.006053898623368	-0.9343047344204992	0.350151	0.350151	chr8	10056303	0.4557446290079453	chr8:10056303:C:G
chr8:10056332	['T', 'C']	56057	42468.54689649008	214.61177857232232	0.0023669304473361	0.0059831066901215	0.3956022464456599	0.6924	0.6924	chr8	10056332	0.1596429407966437	chr8:10056332:T:C
chr8:10056467	['C', 'T']	56057	4171.655776066881	52.45347486892459	-0.003438321553723	0.0152918539777677	-0.2248466117137848	0.822099	0.822099	chr8	10056467	0.0850758800696915	chr8:10056467:C:T
chr8:10057770	['C', 'T']	56057	4011.3577927638617	46.55932712953829	-0.0050233426840494	0.0155878321285451	-0.3222605069533972	0.747257	0.747257	chr8	10057770	0.1265300079753538	chr8:10057770:C:T
chr8:10059420	['A', 'G']	56057	67549.05006512391	69.15025430303388	-0.0038058611511946	0.0059297781918244	-0.6418218402236285	0.520991	0.520991	chr8	10059420	0.2831697789732154	chr8:10059420:A:G
chr8:10059467	['T', 'G']	56057	23067.526513934983	-101.49956737914712	-0.0073145531679418	0.0071842557022204	-1.0181365295337657	0.308617	0.308617	chr8	10059467	0.5105801547380547	chr8:10059467:T:G
chr8:10060352	['G', 'A']	56057	88946.28040251211	466.0684151714219	0.0072292270438961	0.0071727383077169	1.0078754770850196	0.313519	0.313519	chr8	10060352	0.5037361347531438	chr8:10060352:G:A
chr8:10060422	['A', 'T']	56057	88932.69175185997	469.8793932352439	0.007355948972965	0.0071730077198982	1.025504120476457	0.30513	0.30513	chr8	10060422	0.5155150909680591	chr8:10060422:A:T
chr8:10060873	['A', 'G']	56057	67527.86480024268	87.06224890527918	-0.0031387238262509	0.0059296329090895	-0.5293285224182374	0.59658	0.59658	chr8	10060873	0.2243313102016315	chr8:10060873:A:G
chr8:10061106	['A', 'T']	56057	22972.376469958417	-110.17675244685218	-0.007468879606842	0.0071947016729111	-1.0381083116987604	0.299224	0.299224	chr8	10061106	0.524003575748918	chr8:10061106:A:T
chr8:10061718	['A', 'G']	56057	10559.56511578121	-54.92125030480179	-0.0128448894956643	0.0099055124447537	-1.2967415433885332	0.194725	0.194725	chr8	10061718	0.7105782874884423	chr8:10061718:A:G
chr8:10061759	['C', 'T']	56057	22972.04899022336	-103.73397606191946	-0.0070334620557841	0.007195592816316	-0.977468046807166	0.328342	0.328342	chr8	10061759	0.4836735607626545	chr8:10061759:C:T
chr8:10061854	['A', 'AC']	56057	6718.516882004426	18.6977088595182	-0.0042934148283863	0.012174141134973	-0.3526667533081647	0.72434	0.72434	chr8	10061854	0.1400575312294801	chr8:10061854:A:AC
chr8:10061976	['G', 'C']	56057	23550.0	-44.876485346095656	-0.0040398963679873	0.0071243363375634	-0.5670558177730557	0.570679	0.570679	chr8	10061976	0.2436081084426685	chr8:10061976:G:C
chr8:10062056	['G', 'A']	56057	10552.882527164702	-57.82672729792917	-0.0130299471667523	0.0099092012996734	-1.3149341478391197	0.188537	0.188537	chr8	10062056	0.7246034076916985	chr8:10062056:G:A
chr8:10062582	['A', 'G']	56057	11000.196232339087	1.1940233682365078	0.0004480721410295	0.0097086152130401	0.0461520135670582	0.963189	0.963189	chr8	10062582	0.0162884858729822	chr8:10062582:A:G
chr8:10062979	['T', 'C']	56057	13909.73694915254	264.0179886349517	0.0165566571184354	0.0088030065885513	1.88079572040397	0.0600049	0.0600049	chr8	10062979	1.2218132836818405	chr8:10062979:T:C
chr8:10063246	['T', 'C']	56057	86410.41474119935	365.22521977952016	0.0052530162766888	0.0069714573591733	0.7535033216228045	0.451151	0.451151	chr8	10063246	0.3456780756586163	chr8:10063246:T:C
chr8:10063355	['A', 'G']	56057	86408.49727897225	364.4826620468711	0.005181007241516	0.0069721075170064	0.7431048974615533	0.457421	0.457421	chr8	10063355	0.3396839010000073	chr8:10063355:A:G
chr8:10064680	['C', 'T']	56057	10558.506824385808	-64.85249913727283	-0.0139257334704354	0.0099080100482864	-1.405502558290596	0.159877	0.159877	chr8	10064680	0.7962140096217749	chr8:10064680:C:T
chr8:10065865	['C', 'G']	56057	24286.032667261374	-29.99886058121392	-0.0024702552442191	0.0070609672821107	-0.3498465784535782	0.726455	0.726455	chr8	10065865	0.1387912827520203	chr8:10065865:C:G
chr8:10066046	['A', 'G']	56057	69159.86993523524	59.440797106727565	-0.0049760700899806	0.0059689118256233	-0.8336645330593297	0.404474	0.404474	chr8	10066046	0.3931093900453832	chr8:10066046:A:G
chr8:10066193	['G', 'T']	56057	23797.97172167708	-11.119370516327455	-0.0021972488011232	0.0070997305985934	-0.3094834051250503	0.756955	0.756955	chr8	10066193	0.120929937980224	chr8:10066193:G:T
chr8:10066392	['A', 'G']	56057	22641.61561379409	-76.09000011262755	-0.0052625882580471	0.0072388829353067	-0.7269889988660354	0.467236	0.467236	chr8	10066392	0.3304637027128252	chr8:10066392:A:G
chr8:10067754	['C', 'T']	56057	13828.427072365492	210.3442274074368	0.0132253024667231	0.0088317333145703	1.497475296825862	0.134275	0.134275	chr8	10067754	0.8720048389524626	chr8:10067754:C:T
chr8:10069417	['C', 'T']	56057	2411.08602265632	45.83601352422706	0.0151173977845492	0.0200002854352773	0.7558591017848454	0.449737	0.449737	chr8	10069417	0.3470413814229057	chr8:10069417:C:T
chr8:10069593	['A', 'T']	56057	13990.246146160436	224.91113105638493	0.0136092507009037	0.0087794787330245	1.550120584005931	0.121118	0.121118	chr8	10069593	0.9167913092123576	chr8:10069593:A:T
chr8:10070443	['G', 'T']	56057	2556.136796660363	53.48970975144432	0.015417672778206	0.0194436743310723	0.7929402907951164	0.427816	0.427816	chr8	10070443	0.3687429771703568	chr8:10070443:G:T
chr8:10070570	['T', 'G']	56057	11430.61173154458	80.65629870976537	0.0038875992765307	0.0095695808222624	0.4062455136474453	0.684564	0.684564	chr8	10070570	0.1645859433699781	chr8:10070570:T:G
chr8:10072076	['GAGGTTGGC', 'G']	56057	110507.79942908118	306.2673811485977	-0.0092754756857273	0.0244306097060052	-0.3796661564057223	0.704195	0.704195	chr8	10072076	0.1523070628786129	chr8:10072076:GAGGTTGGC:G
chr8:10074818	['C', 'T']	56057	14037.75293487957	214.23496782193428	0.0127389018700117	0.0087667329671194	1.4530956877311492	0.146203	0.146203	chr8	10074818	0.8350437158181145	chr8:10074818:C:T
chr8:10075154	['G', 'C']	56057	85582.6335367159	365.9713179587549	0.0049374580206347	0.0068498524147455	0.7208123214459369	0.471028	0.471028	chr8	10075154	0.3269532757075017	chr8:10075154:G:C
chr8:10076018	['G', 'A']	56057	25077.23676229216	-25.599767265663967	-0.0062168997641814	0.0070013807597031	-0.8879533877036314	0.37457	0.37457	chr8	10076018	0.4264670090114884	chr8:10076018:G:A
chr8:10076560	['C', 'T']	56057	23369.501329146668	-49.98871003924053	-0.0042048965203041	0.0071304812510551	-0.5897072542869255	0.555389	0.555389	chr8	10076560	0.2554027261100851	chr8:10076560:C:T
chr8:10076864	['T', 'C']	56057	25144.18460329925	-42.1540834719795	-0.0037541164665793	0.006941447310213	-0.5408261849162053	0.58863	0.58863	chr8	10076864	0.2301576075057946	chr8:10076864:T:C
chr8:10078257	['C', 'T']	56057	2429.086664882705	26.294358383890465	0.0078078670261452	0.0199126313769851	0.392106240422322	0.694981	0.694981	chr8	10078257	0.158027068370965	chr8:10078257:C:T
chr8:10078584	['C', 'T']	56057	21873.39019908663	-41.36790267001453	-0.0033389820150126	0.0073197486892508	-0.4561607449605429	0.648276	0.648276	chr8	10078584	0.1882400562322048	chr8:10078584:C:T
chr8:10078696	['A', 'G']	56057	70049.74731489741	93.79175936861634	-0.0036051515778261	0.0059800723042501	-0.6028608676292978	0.546604	0.546604	chr8	10078696	0.2623271945029056	chr8:10078696:A:G
chr8:10078847	['G', 'A']	56057	2435.0	27.42532077676795	0.0072119145523703	0.0198876736749525	0.3626323857804128	0.716881	0.716881	chr8	10078847	0.1445529298727226	chr8:10078847:G:A
chr8:10078974	['C', 'T']	56057	19805.35330740688	-19.60429228366541	-0.0015537245381435	0.0076019909174289	-0.2043838982471461	0.838054	0.838054	chr8	10078974	0.0767279967080945	chr8:10078974:C:T
chr8:10079243	['C', 'T']	56057	12535.341706660009	-1.8798502310373368	0.0031287322912393	0.0092723161838003	0.3374272651212638	0.735796	0.735796	chr8	10079243	0.1332425774489656	chr8:10079243:C:T
chr8:10079305	['A', 'T']	56057	1452.1554298763626	66.39514491286498	0.0185589718018216	0.0255675730800904	0.725879290290308	0.467916	0.467916	chr8	10079305	0.3298321042138758	chr8:10079305:A:T
chr8:10080233	['C', 'T']	56057	2318.041351505637	19.85535887759493	0.0045761328998575	0.0203836603202468	0.2245000568083499	0.822369	0.822369	chr8	10080233	0.0849332691935084	chr8:10080233:C:T
chr8:10081521	['A', 'G']	56057	69968.73719892954	113.70231041927644	-0.0028978570412383	0.0059785319442705	-0.4847104721110473	0.627884	0.627884	chr8	10081521	0.2021205836724118	chr8:10081521:A:G
chr8:10081529	['A', 'T']	56057	70081.50109721503	118.29622848218888	-0.0027238409907556	0.0059829776056174	-0.4552651155167651	0.64892	0.64892	chr8	10081529	0.1878088404879015	chr8:10081529:A:T
chr8:10082165	['A', 'G']	56057	25446.53940442843	6.259466112449085	-0.0053983159140448	0.0069511748883764	-0.7766048187151519	0.437395	0.437395	chr8	10082165	0.3591261858270074	chr8:10082165:A:G
chr8:10083105	['A', 'AT']	56057	25138.242203668025	161.37262830910197	0.0069751136528008	0.0070105267655682	0.994948580334738	0.319766	0.319766	chr8	10083105	0.4951677156910203	chr8:10083105:A:AT
chr8:10083185	['T', 'C']	56057	70621.11770898386	100.7765487326176	-0.0034575006672995	0.0060003437557915	-0.5762170982224746	0.564471	0.564471	chr8	10083185	0.2483583652775346	chr8:10083185:T:C
chr8:10083511	['C', 'T']	56057	26319.45122147076	217.1036858739883	0.0098546156499892	0.0068248749930326	1.4439261759445603	0.148765	0.148765	chr8	10083511	0.827499233405849	chr8:10083511:C:T
chr8:10083665	['G', 'A']	56057	70280.31340114205	100.89065564756478	-0.0039545747339351	0.0059907162923157	-0.6601171781424003	0.509181	0.509181	chr8	10083665	0.2931278103387036	chr8:10083665:G:A
chr8:10084348	['C', 'T']	56057	69156.70105612444	154.0519054655528	-0.0009161708495	0.0059534810879212	-0.1538882606612854	0.877698	0.877698	chr8	10084348	0.0566548912639555	chr8:10084348:C:T
chr8:10084542	['T', 'G']	56057	2728.097332976541	-94.07832334142994	-0.0284743126543893	0.0188980772434821	-1.5067306735773878	0.131885	0.131885	chr8	10084542	0.8798045963237984	chr8:10084542:T:G
chr8:10085414	['A', 'G']	56057	26641.90105792732	158.98105041326033	0.0062198458420588	0.0067955456907885	0.9152827638978172	0.360047	0.360047	chr8	10085414	0.4436408033762521	chr8:10085414:A:G
chr8:10085484	['G', 'A']	56057	26484.307172167708	143.42738318374944	0.0056243814476148	0.0068108584349876	0.8257962636137337	0.408923	0.408923	chr8	10085484	0.3883584617318765	chr8:10085484:G:A
chr8:10086764	['G', 'C']	56057	14415.176842788454	114.34977351731592	-0.0015465182383612	0.008727652589345	-0.1771975021381176	0.859354	0.859354	chr8	10086764	0.0658278971971969	chr8:10086764:G:C
chr8:10087335	['TTA', 'T']	56057	14134.773650215897	105.2816218758008	-0.0022090365283328	0.0087523872333125	-0.2523924581313135	0.800739	0.800739	chr8	10087335	0.0965090186611609	chr8:10087335:TTA:T
chr8:10087960	['T', 'C']	56057	70159.01878847356	136.70902740306713	-0.0024627549402274	0.0060010270358019	-0.4103889093541302	0.681522	0.681522	chr8	10087960	0.1665201202777484	chr8:10087960:T:C
chr8:10088157	['T', 'C']	56057	3441.245553315612	36.65876402023446	-0.0027680649870006	0.0167010692711882	-0.165741782280726	0.868361	0.868361	chr8	10088157	0.0612996898987994	chr8:10088157:T:C
chr8:10089115	['A', 'T']	56057	10638.690715749306	119.68725778118058	0.0144122642867893	0.0100657622851819	1.431810515534032	0.152204	0.152204	chr8	10089115	0.8175739339314089	chr8:10089115:A:T
chr8:10089635	['A', 'G']	56057	42597.559383418666	-59.828438115319074	-0.0081407998119249	0.0060554569511226	-1.3443741533684934	0.178833	0.178833	chr8	10089635	0.7475523379142195	chr8:10089635:A:G
chr8:10091191	['T', 'C']	56057	69872.21804524693	144.21402549594853	-0.0016681784927135	0.0059940201412326	-0.2783071216658399	0.780778	0.780778	chr8	10091191	0.1074724322947572	chr8:10091191:T:C
chr8:10091364	['G', 'T']	56057	7201.12846082489	29.93195106010513	-0.0026455868697042	0.0117557964945867	-0.2250453102792734	0.821945	0.821945	chr8	10091364	0.0851572420653665	chr8:10091364:G:T
chr8:10091610	['T', 'G']	56057	3445.2906702833875	32.115794783796986	-0.0038046897932926	0.0167145533785049	-0.2276273680268063	0.819937	0.819937	chr8	10091610	0.08621951542538	chr8:10091610:T:G
chr8:10092346	['T', 'A']	56057	13386.626842236736	71.02833849712529	-0.0034308290808251	0.0089213059968907	-0.384565789136796	0.700561	0.700561	chr8	10092346	0.1545540433760734	chr8:10092346:T:A
chr8:10094284	['C', 'T']	56057	11654.663258934146	50.72412903897509	-0.0088513314993465	0.0095294861876093	-0.9288361749089276	0.352978	0.352978	chr8	10094284	0.4522523619672648	chr8:10094284:C:T
chr8:10097444	['T', 'C']	56057	3549.633218548719	30.608212851818145	-0.0050111637816543	0.0164868827456008	-0.3039485304152757	0.761168	0.761168	chr8	10097444	0.1185194780249872	chr8:10097444:T:C
chr8:10099042	['G', 'A']	56057	84012.49348818953	192.92834582295183	-0.0057583550946941	0.0066670778176543	-0.8636999975380613	0.387756	0.387756	chr8	10099042	0.4114414733422595	chr8:10099042:G:A
chr8:10099229	['G', 'A']	56057	13402.956380568392	119.0169778322184	-0.0015514686275284	0.0089393675338735	-0.1735546303079704	0.862216	0.862216	chr8	10099229	0.064383922276335	chr8:10099229:G:A
chr8:10102644	['T', 'C']	56057	2914.2599372011696	-21.2452673351236	-0.0156276488957074	0.0181381061462225	-0.8615920962047118	0.388916	0.388916	chr8	10102644	0.4101441896147579	chr8:10102644:T:C
chr8:10103941	['A', 'G']	56057	30201.848933057383	244.82805634350507	0.0070387360365126	0.0065246173975423	1.0787967489348862	0.280683	0.280683	chr8	10103941	0.5517838902860077	chr8:10103941:A:G
chr8:10105135	['A', 'G']	56057	74179.20266219397	86.58132596794883	-0.0042315919489332	0.0061254063603156	-0.6908263223723868	0.489678	0.489678	chr8	10105135	0.3100894073014225	chr8:10105135:A:G
chr8:10105980	['T', 'C']	56057	26303.815400260475	242.52028355038183	0.0086642451166013	0.0068111935393141	1.27205974497588	0.203357	0.203357	chr8	10105980	0.6917408736205941	chr8:10105980:T:C
chr8:10106723	['C', 'G']	56057	26299.2223629746	244.73437687226945	0.0089179858970361	0.0068095476081913	1.309629715534772	0.190326	0.190326	chr8	10106723	0.7205018796833912	chr8:10106723:C:G
chr8:10106788	['T', 'C']	56057	15101.15511427501	-112.551605083383	-0.0126566959822844	0.0085182109827742	-1.4858396919117365	0.137327	0.137327	chr8	10106788	0.8622440672919389	chr8:10106788:T:C
chr8:10107195	['C', 'T']	56057	3402.182074428229	22.32176139184264	-0.0056491364901559	0.0168036295942597	-0.3361854924537089	0.736732	0.736732	chr8	10107195	0.1326904661277426	chr8:10107195:C:T
chr8:10110311	['T', 'A']	56057	25368.072866114755	235.94395990966325	0.0093141879762231	0.0069008634445415	1.3497134164552311	0.177113	0.177113	chr8	10110311	0.751749560656005	chr8:10110311:T:A
chr8:10111053	['C', 'G']	56057	25760.2167528992	95.76338258493884	0.0037851371925596	0.0069771109688067	0.5425078101068305	0.587471	0.587471	chr8	10111053	0.231013567100191	chr8:10111053:C:G
chr8:10111216	['A', 'C']	56057	104283.58093980805	375.5058175956804	0.0087153929974982	0.0113412796966672	0.7684664544565729	0.442213	0.442213	chr8	10111216	0.3543684943550501	chr8:10111216:A:C
chr8:10111940	['C', 'G']	56057	46351.749286275066	-75.14881907439499	-0.0090417706448923	0.0059752684150654	-1.5131990760607965	0.130235	0.130235	chr8	10111940	0.8852722856281903	chr8:10111940:C:G
chr8:10112584	['G', 'C']	56057	3578.255329777176	20.90604172074432	-0.0085620691748451	0.0164102037284175	-0.5217527653247989	0.601845	0.601845	chr8	10112584	0.2205153431478788	chr8:10112584:G:C
chr8:10113544	['G', 'A']	56057	67647.92863771014	47.075927233146245	-0.0039566630143905	0.0059018561550296	-0.6704099372226442	0.502599	0.502599	chr8	10113544	0.2987783798399688	chr8:10113544:G:A
chr8:10114043	['C', 'A']	56057	68284.39936837599	43.59293235104805	-0.0042024088887261	0.005913146185915	-0.7106891587994416	0.47728	0.47728	chr8	10114043	0.3212267639820125	chr8:10114043:C:A
chr8:10114453	['A', 'G']	56057	71984.55718312875	99.96198465424224	-0.0041480806940868	0.0060063296987267	-0.6906182148086526	0.489808	0.489808	chr8	10114453	0.3099741258518072	chr8:10114453:A:G
chr8:10114457	['A', 'T']	56057	68424.42684580522	71.9118588354273	-0.0032108320707137	0.005919890361718	-0.5423803270879982	0.587559	0.587559	chr8	10114457	0.2309485169917189	chr8:10114457:A:T
chr8:10114538	['T', 'C']	56057	68430.09012722374	61.76870844372724	-0.0035037523604503	0.0059213819899186	-0.5917119291435015	0.554046	0.554046	chr8	10114538	0.2564541762159371	chr8:10114538:T:C
chr8:10115285	['T', 'G']	56057	103064.1928031114	374.4397992000573	0.0119310135012541	0.0106433244843879	1.1209856017032118	0.262299	0.262299	chr8	10115285	0.5812033651294701	chr8:10115285:T:G
chr8:10115987	['C', 'T']	56057	2493.088948354295	28.86434113310215	0.0068558946863791	0.01966536038652	0.3486279707886058	0.72737	0.72737	chr8	10115987	0.1382446151635411	chr8:10115987:C:T
chr8:10116208	['C', 'T']	56057	42553.31375557537	-95.5850115306424	-0.0086978982670256	0.0060350624627895	-1.4412275466334044	0.149526	0.149526	chr8	10116208	0.825283284431457	chr8:10116208:C:T
chr8:10116779	['C', 'T']	56057	6054.648052666323	57.97837084068844	-0.000829673021168	0.0128054004394984	-0.0647908689062876	0.948341	0.948341	chr8	10116779	0.0230354730104678	chr8:10116779:C:T
chr8:10117074	['A', 'G']	56057	49780.44016270605	-24.02386074582619	-0.0085305107087781	0.0059099217652316	-1.4434219347815178	0.148907	0.148907	chr8	10117074	0.8270848859287052	chr8:10117074:A:G
chr8:10117314	['G', 'A']	56057	48880.46373449906	7.36079865905806	-0.0074513827249328	0.0059135527223516	-1.260051795390051	0.207656	0.207656	chr8	10117314	0.6826555158941193	chr8:10117314:G:A
chr8:10117348	['C', 'T']	56057	49027.7460524203	5.634099389606662	-0.0073831801712334	0.0059119883287182	-1.248848908474443	0.211726	0.211726	chr8	10117348	0.6742258072465676	chr8:10117348:C:T
chr8:10118094	['C', 'A']	56057	54011.37963954318	350.1047548156864	0.0096914257631406	0.005898344931329	1.6430754518381316	0.100373	0.100373	chr8	10118094	0.9983830952387158	chr8:10118094:C:A
chr8:10118165	['T', 'C']	56057	54872.68309482175	367.3460358889457	0.0100565268619783	0.005884670342859	1.708936316913954	0.0874683	0.0874683	chr8	10118165	1.058149314171938	chr8:10118165:T:C
chr8:10118969	['C', 'G']	56057	47549.17874921937	-51.80201561469145	-0.0090696181607304	0.0059329637581258	-1.5286825489720322	0.126349	0.126349	chr8	10118969	0.8984281909913995	chr8:10118969:C:G
chr8:10118995	['C', 'T']	56057	28364.083810645403	169.94532845901784	0.0043650825063186	0.0066327183341643	0.6581136551260806	0.510468	0.510468	chr8	10118995	0.2920314775908019	chr8:10118995:C:T
chr8:10119030	['C', 'T']	56057	54174.63062484388	342.43734834014595	0.0093307474104494	0.0058948243161709	1.5828711612071258	0.113456	0.113456	chr8	10119030	0.945172531969538	chr8:10119030:C:T
chr8:10119238	['G', 'A']	56057	54217.70469954326	354.11436423000623	0.0097588141794508	0.0058945208765146	1.6555737750174924	0.0978138	0.0978138	chr8	10119238	1.0095998687190202	chr8:10119238:G:A
chr8:10120470	['C', 'G']	56057	47405.76536601902	-64.4112785559579	-0.0094091346265782	0.0059309392709996	-1.5864493289597148	0.112643	0.112643	chr8	10120470	0.9482957915640384	chr8:10120470:C:G
chr8:10120773	['A', 'T']	56057	4238.529277430865	39.42465037444472	-0.0029835908909991	0.0151389099083667	-0.1970809595313233	0.843765	0.843765	chr8	10120773	0.0737784934387577	chr8:10120773:A:T
chr8:10121013	['G', 'A']	56057	54563.73361642908	376.0248262528039	0.010386358071141	0.0058876398152488	1.7640953585918533	0.0777214	0.0777214	chr8	10121013	1.1094593850305856	chr8:10121013:G:A
chr8:10121262	['C', 'T']	56057	54564.54739471804	370.4867892991263	0.0101879414003848	0.0058876632645576	1.730387921760736	0.0835665	0.0835665	chr8	10121262	1.0779677869260151	chr8:10121262:C:T
chr8:10121634	['C', 'T']	56057	25254.05456037681	134.60845106589437	0.0062918853450292	0.0070335424489881	0.8945542577814912	0.371029	0.371029	chr8	10121634	0.430592144164573	chr8:10121634:C:T
chr8:10121750	['G', 'A']	56057	30211.778949622567	244.9824537573044	0.0064478477439905	0.0064947944365746	0.9927716430377426	0.320826	0.320826	chr8	10121750	0.4937304433835892	chr8:10121750:G:A
chr8:10122514	['G', 'A']	56057	54847.5469162681	398.7919700941633	0.0110474262463514	0.0058858026739454	1.8769617091063528	0.0605285	0.0605285	chr8	10122514	1.2180400885159084	chr8:10122514:G:A
chr8:10123639	['A', 'G']	56057	57763.54797551705	406.963377567714	0.0100983079517742	0.005889171653654	1.7147246753299363	0.0864012	0.0864012	chr8	10123639	1.06348022569519	chr8:10123639:A:G
chr8:10124127	['G', 'A']	56057	25097.47713526148	154.69102090635158	0.0081324067852717	0.0070559998051675	1.152552013864276	0.249099	0.249099	chr8	10124127	0.6036280159213564	chr8:10124127:G:A
chr8:10124176	['G', 'T']	56057	43046.91121895517	-98.66474345949088	-0.0093497289994275	0.0060265402423989	-1.551425631185313	0.120805	0.120805	chr8	10124176	0.9179150903219124	chr8:10124176:G:T
chr8:10124344	['C', 'A']	56057	54697.66051067931	402.7401736358169	0.0104981009045205	0.0059066750793814	1.7773283215063718	0.0755197	0.0755197	chr8	10124344	1.121939743929841	chr8:10124344:C:A
chr8:10124595	['C', 'T']	56057	28936.12952951881	205.338662320854	0.005470048191522	0.0065885262583673	0.8302385050943951	0.406407	0.406407	chr8	10124595	0.391038820322582	chr8:10124595:C:T
chr8:10124808	['GAATTA', 'G']	56057	26673.70998304933	209.093723817191	0.0085499904327645	0.0069057504192525	1.2380972253106683	0.215685	0.215685	chr8	10124808	0.6661800572328684	chr8:10124808:GAATTA:G
chr8:10125568	['C', 'A']	56057	25919.161343848125	188.42359115929423	0.0080724089009302	0.0069810187805972	1.1563367976270689	0.247548	0.247548	chr8	10125568	0.6063405780881932	chr8:10125568:C:A
chr8:10125618	['G', 'A']	56057	24950.45090727426	146.264684589546	0.0083386438005581	0.0070519398701508	1.1824609900395806	0.237028	0.237028	chr8	10125618	0.6252003479678576	chr8:10125618:G:A
chr8:10125669	['C', 'T']	56057	42833.11279416224	-85.06247645664571	-0.0085991139982264	0.0060298831533672	-1.426083023420519	0.15385	0.15385	chr8	10125669	0.8129024994165228	chr8:10125669:C:T
chr8:10125701	['C', 'T']	56057	28701.584049955392	225.34678320712737	0.0066503057127272	0.0066051059453508	1.0068431555451718	0.314014	0.314014	chr8	10125701	0.5030509889102037	chr8:10125701:C:T
chr8:10125733	['G', 'T']	56057	54586.73772012774	383.8494849764664	0.009796807134629	0.0059006151154836	1.6603026875827709	0.0968592	0.0968592	chr8	10125733	1.0138591222915476	chr8:10125733:G:T
chr8:10127804	['T', 'C']	56057	104629.5994576658	353.12889407975115	0.0074999845473336	0.0115633496166847	0.6485996528645903	0.5166	0.5166	chr8	10127804	0.2868455981627016	chr8:10127804:T:C
chr8:10128132	['C', 'G']	56057	4454.476780075289	53.71960163322935	0.0008204586217121	0.014773997252525	0.0555339633335781	0.955713	0.955713	chr8	10128132	0.0196725064994929	chr8:10128132:C:G
chr8:10128507	['T', 'A']	56057	24895.661700153458	119.46368682131116	0.0071899302191637	0.0070586934583853	1.0185922170373347	0.308401	0.308401	chr8	10128507	0.5108842224051994	chr8:10128507:T:A
chr8:10129145	['G', 'C']	56057	104678.46943071736	368.2731622363964	0.0091419913373629	0.0115961375807973	0.7883652012288674	0.430486	0.430486	chr8	10129145	0.3660409678377656	chr8:10129145:G:C
chr8:10130025	['C', 'A']	56057	1500.0	62.53536091856429	0.0138458223104967	0.0252648300100622	0.5480275270002759	0.583675	0.583675	chr8	10130025	0.233828908016833	chr8:10130025:C:A
chr8:10131503	['T', 'G']	56057	2631.28163636688	93.19642850495288	0.0200981274995826	0.0191215459063559	1.0510723138186238	0.29323	0.29323	chr8	10131503	0.5327915996245237	chr8:10131503:T:G
chr8:10131614	['G', 'T']	56057	102028.0	333.06473539022227	0.0058433795219932	0.0100865661245297	0.5793229776962999	0.562374	0.562374	chr8	10131614	0.2499747660777535	chr8:10131614:G:T
chr8:10131907	['T', 'A']	56057	104575.73104986174	353.835263995569	0.007641381625465	0.0115246221211989	0.6630483451087864	0.507302	0.507302	chr8	10131907	0.2947334255058726	chr8:10131907:T:A
chr8:10132220	['C', 'G']	56057	39774.80496377974	-5.398716619062695	-0.0039658254135369	0.0060931747582144	-0.6508635597871893	0.515137	0.515137	chr8	10132220	0.2880772555577089	chr8:10132220:C:G
chr8:10133843	['T', 'C']	56057	26749.817516815645	70.80077001656063	0.0031638147791856	0.0068704693258336	0.4604947099158736	0.645163	0.645163	chr8	10133843	0.1903305472914393	chr8:10133843:T:C
chr8:10134151	['A', 'C']	56057	46970.94785122789	21.285023443800053	-0.0072020182998348	0.0059349953388402	-1.2134833961373015	0.22495	0.22495	chr8	10134151	0.6479140024984144	chr8:10134151:A:C
chr8:10134203	['G', 'C']	56057	26614.84869137036	46.6691759059997	0.0021804678514116	0.0068841809024763	0.3167359896988358	0.751445	0.751445	chr8	10134203	0.1241028009328632	chr8:10134203:G:C
chr8:10134725	['C', 'G']	56057	2367.0	85.54661599465693	0.0179519709862925	0.0201448149606579	0.8911459857711324	0.372855	0.372855	chr8	10134725	0.4284600286284464	chr8:10134725:C:G
chr8:10135873	['T', 'C']	56057	27312.487227058657	100.11430147997862	0.0052549024631433	0.006821980708658	0.7702898450700951	0.441131	0.441131	chr8	10135873	0.355432421578032	chr8:10135873:T:C
chr8:10136645	['G', 'A']	56057	1443.051485148515	54.32154320657434	0.0099334057252251	0.0256942004686397	0.3866010828921902	0.699053	0.699053	chr8	10136645	0.1554898961642506	chr8:10136645:G:A
chr8:10136994	['A', 'G']	56057	72413.33424325145	44.86656486767598	-0.0051966915648559	0.0060259240608571	-0.862389155982288	0.388477	0.388477	chr8	10136994	0.4106346887518015	chr8:10136994:A:G
chr8:10137449	['G', 'A']	56057	1417.1011185841971	47.51332384682696	0.0072865857823991	0.0259303680503413	0.2810058757458795	0.778707	0.778707	chr8	10137449	0.1086259213001156	chr8:10137449:G:A
chr8:10137878	['A', 'G']	56057	6797.485040943393	15.799840578836571	-0.0051564288613642	0.0121174287018388	-0.4255382051954421	0.670446	0.670446	chr8	10137878	0.1736361959577146	chr8:10137878:A:G
chr8:10137965	['A', 'T']	56057	2344.0836321469988	81.68384312600533	0.0177411059576039	0.0202556440677148	0.8758598787723156	0.38111	0.38111	chr8	10137965	0.4189496555630704	chr8:10137965:A:T
chr8:10138343	['C', 'T']	56057	27577.42757993149	213.7146127837005	0.0067393650860084	0.006695514686798	1.0065492200766673	0.314156	0.314156	chr8	10138343	0.5028546413689945	chr8:10138343:C:T
chr8:10139195	['G', 'C']	56057	24691.64284312501	111.3810263258638	0.0013824362257389	0.0070279029968502	0.196706788121365	0.844058	0.844058	chr8	10139195	0.0736277095183159	chr8:10139195:G:C
chr8:10139495	['A', 'G']	56057	3568.127303541165	17.430450493048344	-0.0091563015186015	0.0164255831301511	-0.5574414890509448	0.577228	0.577228	chr8	10139495	0.2386526104431384	chr8:10139495:A:G
chr8:10140262	['G', 'A']	56057	1444.0515208277584	59.052284539505486	0.0129339058394522	0.0256876503116792	0.5035067700828857	0.61461	0.61461	chr8	10140262	0.21140037784227	chr8:10140262:G:A
chr8:10141028	['C', 'G']	56057	46738.33764519065	-95.29419337164148	-0.0094234491468155	0.0059696575471493	-1.578557743453061	0.114443	0.114443	chr8	10141028	0.941410766155409	chr8:10141028:C:G
chr8:10143456	['A', 'G']	56057	25580.475956820414	101.08617645549548	0.0075931401560932	0.0070116403107863	1.082933496233734	0.278843	0.278843	chr8	10143456	0.5546402534479498	chr8:10143456:A:G
chr8:10144270	['T', 'C']	56057	100898.39977521676	277.052444422834	-0.0010784160808396	0.0096486771399117	-0.1117682833824722	0.911008	0.911008	chr8	10144270	0.0404778092612496	chr8:10144270:T:C
chr8:10145244	['C', 'A']	56057	26030.78617687464	162.81908667284046	0.0098108210451733	0.0069121532798463	1.4193581432545217	0.1558	0.1558	chr8	10145244	0.8074325466634544	chr8:10145244:C:A
chr8:10145676	['T', 'A']	56057	46519.97921535744	-101.45338510497528	-0.0098919970489602	0.0059684722134361	-1.6573750694007567	0.0974493	0.0974493	chr8	10145676	1.0112212761690298	chr8:10145676:T:A
chr8:10145807	['T', 'C']	56057	3541.3158674088345	36.163984131366	-0.0038523310901354	0.0164718965182806	-0.233872953600707	0.815084	0.815084	chr8	10145807	0.0887976319267471	chr8:10145807:T:C
chr8:10145919	['C', 'T']	56057	103169.04258621612	284.49794317059207	-0.001138215780992	0.0106634818457425	-0.1067395994532928	0.914996	0.914996	chr8	10145919	0.0385808044928137	chr8:10145919:C:T
chr8:10147543	['C', 'T']	56057	43290.63356585966	-101.62879026015486	-0.0091784483181734	0.0060366326563005	-1.520458315215476	0.128401	0.128401	chr8	10147543	0.8914315939245586	chr8:10147543:C:T
chr8:10149020	['G', 'A']	56057	103157.40223383944	292.2841023394644	-0.0014656462354027	0.0106584683500797	-0.1375100236979013	0.890628	0.890628	chr8	10149020	0.0503036554271837	chr8:10149020:G:A
chr8:10149154	['T', 'A']	56057	25293.326467005685	276.7407011098649	0.015756276605612	0.007013222083374	2.246653024572656	0.0246661	0.0246661	chr8	10149154	1.607899512138684	chr8:10149154:T:A
chr8:10149354	['C', 'G']	56057	76209.03288546295	281.12707650293027	0.0020690722801819	0.0062278546822676	0.3322287345710125	0.739718	0.739718	chr8	10149354	0.1309338132224371	chr8:10149354:C:G
chr8:10150858	['T', 'C']	56057	103532.3876509732	302.21509554031536	0.0001243727209362	0.0108611123785887	0.0114511954762049	0.990864	0.990864	chr8	10150858	0.0039859500583579	chr8:10150858:T:C
chr8:10151218	['C', 'T']	56057	18200.20368934142	215.535542857872	0.0046053619428274	0.0080953052625108	0.5688929315803295	0.569431	0.569431	chr8	10151218	0.2445588934193694	chr8:10151218:C:T
chr8:10151228	['T', 'C']	56057	5424.675557876859	-18.23598054028896	-0.0087258520031406	0.0134590821901081	-0.6483244458937765	0.516778	0.516778	chr8	10151228	0.286695983174685	chr8:10151228:T:C
chr8:10151506	['C', 'T']	56057	37127.92184014703	106.48398812376988	0.0046434361419902	0.0061812983785602	0.7512072476708056	0.452531	0.452531	chr8	10151506	0.3443516647067511	chr8:10151506:C:T
chr8:10151628	['C', 'T']	56057	6030.860675480384	-3.7681211571796096	-0.0085205259482474	0.0127679400855783	-0.6673375572831455	0.504559	0.504559	chr8	10151628	0.2970880427546135	chr8:10151628:C:T
chr8:10152023	['G', 'A']	56057	58563.49184598365	387.62267024935386	0.0085757142964891	0.0059042902865086	1.452454720270896	0.146381	0.146381	chr8	10152023	0.8345152902902933	chr8:10152023:G:A
chr8:10152442	['G', 'T']	56057	51513.54108745696	340.5586955964112	0.0089292127548167	0.0059372813983349	1.50392278144689	0.132607	0.132607	chr8	10152442	0.8774335499800149	chr8:10152442:G:T
chr8:10153107	['C', 'T']	56057	5603.399835869623	-15.139525074467572	-0.0104271663575787	0.0131771145751151	-0.7913087723522083	0.428767	0.428767	chr8	10153107	0.3677786474510329	chr8:10153107:C:T
chr8:10153393	['T', 'C']	56057	17808.494540199128	216.93886499102345	0.0060280923445244	0.0080112419639091	0.7524541602514565	0.451781	0.451781	chr8	10153393	0.3450720376225335	chr8:10153393:T:C
chr8:10153396	['A', 'G']	56057	17816.49611033794	214.66730269916405	0.0058666802882122	0.0080081110838416	0.7325922713596881	0.46381	0.46381	chr8	10153396	0.3336598919679742	chr8:10153396:A:G
chr8:10153527	['TG', 'T']	56057	17308.23749078565	168.10658390067843	0.0035555037197731	0.0081367179191083	0.4369702569414779	0.662135	0.662135	chr8	10153527	0.1790534550047712	chr8:10153527:TG:T
chr8:10154292	['T', 'C']	56057	18581.65738956684	196.2202796204256	0.0040189010551154	0.0078642794671003	0.5110323293988045	0.60933	0.60933	chr8	10154292	0.2151474391187305	chr8:10154292:T:C
chr8:10154463	['T', 'C']	56057	18586.294333898462	195.4516002706233	0.0039475948059332	0.0078641949165355	0.5019706210018938	0.61569	0.61569	chr8	10154463	0.2106379001361255	chr8:10154463:T:C
chr8:10154487	['C', 'T']	56057	14621.1299134624	158.6487442295952	0.0070235798751916	0.0086961622614555	0.8076643080043002	0.419287	0.419287	chr8	10154487	0.3774886026949015	chr8:10154487:C:T
chr8:10154570	['G', 'T']	56057	18044.7942147433	226.4618460156073	0.0073458527364171	0.0079545612094003	0.9234768006733254	0.355763	0.355763	chr8	10154570	0.4488392213206679	chr8:10154570:G:T
chr8:10155107	['C', 'G']	56057	2558.202473946701	3.9483914398052615	-0.0046526406443055	0.0193077674961956	-0.2409724814234611	0.809577	0.809577	chr8	10155107	0.0917418385909515	chr8:10155107:C:G
chr8:10155410	['T', 'C']	56057	5225.279641060406	-28.12868331868432	-0.0120794039385727	0.013615944045549	-0.8871514085372156	0.375001	0.375001	chr8	10155410	0.4259675741552069	chr8:10155410:T:C
chr8:10155673	['T', 'C']	56057	18941.744325481803	210.27253182014263	0.0043023073213797	0.0078046486858983	0.551249325181451	0.581465	0.581465	chr8	10155673	0.2354764215448739	chr8:10155673:T:C
chr8:10155706	['G', 'T']	56057	5175.461624919717	-27.92472362180578	-0.01131437970903	0.0136847397884686	-0.8267880781017137	0.408361	0.408361	chr8	10155706	0.3889557413489986	chr8:10155706:G:T
chr8:10157112	['A', 'G']	56057	18406.9552526406	235.85781653126344	0.0072643279205286	0.0078864049367877	0.921120330334888	0.356992	0.356992	chr8	10157112	0.4473415160860818	chr8:10157112:A:G
chr8:10158162	['C', 'A']	56057	2159.0770314869324	27.99790734755004	0.0006728544883528	0.0210582339507946	0.0319520853422519	0.97451	0.97451	chr8	10158162	0.0112136999814174	chr8:10158162:C:A
chr8:10158613	['C', 'T']	56057	5181.184854161092	-22.80581980659151	-0.0105261336872497	0.0136722644392198	-0.7698895624820425	0.441369	0.441369	chr8	10158613	0.3551981732172414	chr8:10158613:C:T
chr8:10159403	['A', 'G']	56057	18835.023979446192	231.66205344636705	0.0050457102135078	0.0078114535070452	0.6459374313573093	0.518323	0.518323	chr8	10159403	0.285399519403841	chr8:10159403:A:G
chr8:10161207	['C', 'G']	56057	18812.355933413022	187.63820240789173	0.0022735359478017	0.0078369294364612	0.2901054508956266	0.771737	0.771737	chr8	10161207	0.1125306775255778	chr8:10161207:C:G
chr8:10161653	['A', 'C']	56057	20301.98383470721	211.96549241110057	0.0056534028854194	0.0075563274144297	0.7481680683427655	0.454362	0.454362	chr8	10161653	0.3425979974563795	chr8:10161653:A:C
chr8:10161828	['C', 'T']	56057	86548.89550028546	130.5146229776478	-0.0013984031821872	0.0069457380053499	-0.2013325554620926	0.840439	0.840439	chr8	10161828	0.0754938026585149	chr8:10161828:C:T
chr8:10161835	['GATA', 'G']	56057	3141.2241450056194	81.52064381853445	0.0140179479001168	0.0175948225481717	0.7967086830081956	0.425624	0.425624	chr8	10161835	0.3709738911131651	chr8:10161835:GATA:G
chr8:10162700	['C', 'T']	56057	32664.40969917567	48.34584347136034	-0.0023381308734288	0.0064555798637119	-0.3621875838872156	0.717213	0.717213	chr8	10162700	0.1443518471395576	chr8:10162700:C:T
chr8:10163344	['C', 'A']	56057	1280.0	7.48252938115015	-0.0198263643508575	0.0272667654173934	-0.7271256435209682	0.467152	0.467152	chr8	10163344	0.330541787483987	chr8:10163344:C:A
chr8:10164363	['G', 'A']	56057	3216.5164145018543	3.933170167802719	-0.0109890968601002	0.0172782327531272	-0.636008150666412	0.524774	0.524774	chr8	10164363	0.2800276902792106	chr8:10164363:G:A
chr8:10164545	['A', 'G']	56057	4072.1452858799394	-15.045562985566685	-0.021529685869815	0.0155349376627657	-1.3858881404730434	0.165787	0.165787	chr8	10164545	0.7804495271609839	chr8:10164545:A:G
chr8:10164554	['T', 'C']	56057	11125.190772689157	152.0260016542653	0.0085309064266736	0.0096479459711749	0.884219962690642	0.376581	0.376581	chr8	10164554	0.4241415956398942	chr8:10164554:T:C
chr8:10165428	['G', 'T']	56057	27440.34261803647	172.63052293966567	-0.0030519272206606	0.0067636018132535	-0.4512281037420444	0.651827	0.651827	chr8	10165428	0.1858676541375949	chr8:10165428:G:T
chr8:10165877	['C', 'CAGTT']	56057	3243.115707786995	7.933657129573661	-0.0095502215096236	0.01720931744409	-0.5549448164141686	0.578935	0.578935	chr8	10165877	0.2373701940030985	chr8:10165877:C:CAGTT
chr8:10166651	['C', 'G']	56057	6095.434945498011	-2.8651806040155785	-0.0070520562371493	0.0126911036384269	-0.5556692655000206	0.578439	0.578439	chr8	10166651	0.2377424333591086	chr8:10166651:C:G
chr8:10167303	['G', 'A']	56057	3238.288838935274	-3.170736186591012	-0.0150530599763631	0.0172391242587652	-0.8731916859819281	0.382562	0.382562	chr8	10167303	0.4172981707695662	chr8:10167303:G:A
chr8:10167777	['A', 'G']	56057	3246.057906379335	5.387702270196834	-0.0109278901844519	0.0172014291508902	-0.6352896662592953	0.525242	0.525242	chr8	10167777	0.2796405536432172	chr8:10167777:A:G
chr8:10168621	['G', 'A']	56057	32832.85704854853	221.3247301268244	0.0012820256806693	0.0064482794978251	0.1988167046887138	0.842407	0.842407	chr8	10168621	0.0744780330277662	chr8:10168621:G:A
chr8:10171942	['T', 'G']	56057	6469.346219716702	8.148705550217876	-0.0054795586360501	0.0123420685774897	-0.443974087621273	0.657063	0.657063	chr8	10171942	0.1823929877604073	chr8:10171942:T:G
chr8:10172039	['A', 'G']	56057	5893.105127015841	8.183575107061685	-0.0034082248112862	0.0128843058852818	-0.2645252946982275	0.791376	0.791376	chr8	10172039	0.1016171246861319	chr8:10172039:A:G
chr8:10172745	['G', 'A']	56057	6381.227669253412	4.58027998839262	-0.0055187710728526	0.012420373081275	-0.4443321498267015	0.656804	0.656804	chr8	10172745	0.1825642109850866	chr8:10172745:G:A
chr8:10173392	['G', 'T']	56057	37501.00693973668	116.30882136459638	0.0017455363062914	0.0061291956286526	0.2847904377748072	0.775806	0.775806	chr8	10173392	0.1102468659362523	chr8:10173392:G:T
chr8:10174076	['G', 'A']	56057	2666.095120863438	19.09413367075868	-0.0023984938220407	0.0189413855865935	-0.1266271578219888	0.899236	0.899236	chr8	10174076	0.0461263148884631	chr8:10174076:G:A
chr8:10174444	['C', 'T']	56057	2914.103969315851	14.153242819225667	-0.0054398062609457	0.0181795381223909	-0.2992268683793344	0.764768	0.764768	chr8	10174444	0.1164702924293544	chr8:10174444:C:T
chr8:10174593	['C', 'A']	56057	53284.45594690076	138.68714126195877	-0.0009088597741911	0.00579627229241	-0.1568007381884474	0.875402	0.875402	chr8	10174593	0.0577924655045227	chr8:10174593:C:A
chr8:10175354	['A', 'G']	56057	5886.525048169557	5.942752335006974	-0.0042746909718652	0.0128994416231292	-0.3313857372090095	0.740354	0.740354	chr8	10175354	0.1305605728564397	chr8:10175354:A:G
chr8:10175829	['A', 'G']	56057	51105.20498501284	275.1975357960369	0.0028332486533133	0.0057881331153957	0.4894926562378543	0.624495	0.624495	chr8	10175829	0.2044710344413307	chr8:10175829:A:G
chr8:10175915	['A', 'T']	56057	37558.69006244424	120.24389713248137	0.0029085117663431	0.0061189367718317	0.4753295996998004	0.634554	0.634554	chr8	10175915	0.1975314139095032	chr8:10175915:A:T
chr8:10178317	['C', 'T']	56057	44097.15967451238	212.4082716974945	0.0027377053143469	0.0059114341264456	0.4631203284663971	0.64328	0.64328	chr8	10178317	0.1915999508919709	chr8:10178317:C:T
chr8:10178525	['T', 'C']	56057	52627.96009992864	180.8984018778732	8.385323591228885e-05	0.0057857217140795	0.0144931332781236	0.988437	0.988437	chr8	10178525	0.0050510060916149	chr8:10178525:T:C
chr8:10179846	['A', 'G']	56057	5922.422600039248	-2.660179959102325	-0.0057708807898075	0.0128653783533264	-0.4485589643242307	0.653752	0.653752	chr8	10179846	0.1845869695011356	chr8:10179846:A:G
chr8:10180050	['A', 'G']	56057	5905.106822278134	-2.2072330132820097	-0.0055772865295159	0.0128906776509303	-0.4326604605703875	0.665263	0.665263	chr8	10180050	0.1770066300826969	chr8:10180050:A:G
chr8:10181008	['A', 'G']	56057	46083.97555317631	130.1277276178775	0.0016641931971351	0.0058589226236708	0.2840442354387084	0.776378	0.776378	chr8	10181008	0.1099267795870903	chr8:10181008:A:G
chr8:10182052	['A', 'G']	56057	2866.051127443985	67.2426835157108	0.0176332331014792	0.0181941644031883	0.9691697134708308	0.332465	0.332465	chr8	10182052	0.4782540679757304	chr8:10182052:A:G
chr8:10182849	['C', 'A']	56057	2554.136689620723	63.20158958659324	0.0200969265932622	0.0192095161328914	1.0461963984012774	0.295475	0.295475	chr8	10182849	0.5294792586790127	chr8:10182849:C:A
chr8:10183539	['C', 'T']	56057	2784.0993310141826	41.38342653512651	0.0085012336012271	0.0184431434365065	0.4609427688123783	0.644841	0.644841	chr8	10183539	0.190547357202226	chr8:10183539:C:T
chr8:10184134	['T', 'C']	56057	2571.559716544991	64.49513550074256	0.0204573639017842	0.0191481275158465	1.0683741209083868	0.285356	0.285356	chr8	10184134	0.5446129913838287	chr8:10184134:T:C
chr8:10184352	['T', 'C']	56057	51866.87878733808	215.08152704413288	0.000523044158471	0.0057915613683697	0.0903114247096868	0.92804	0.92804	chr8	10184352	0.0324333045948285	chr8:10184352:T:C
chr8:10184550	['C', 'T']	56057	2574.688947575033	62.62215490878911	0.0200573550496598	0.019126997272194	1.0486410785878186	0.294348	0.294348	chr8	10184550	0.5311389107331259	chr8:10184550:C:T
chr8:10184563	['G', 'A']	56057	2948.525987117954	77.80168202937588	0.0149639133757357	0.0181587054958886	0.8240627824006376	0.409907	0.409907	chr8	10184563	0.3873146651540629	chr8:10184563:G:A
chr8:10185646	['C', 'T']	56057	3760.201234523852	142.16146637675772	0.0207181268623029	0.0163237375354339	1.2692024003283606	0.204374	0.204374	chr8	10185646	0.6895743549891281	chr8:10185646:C:T
chr8:10185768	['C', 'A']	56057	8962.159875838446	-3.1068215616299235	-0.003349647293067	0.0106880189115817	-0.31340207392759	0.753976	0.753976	chr8	10185768	0.1226424780472731	chr8:10185768:C:A
chr8:10185864	['C', 'T']	56057	51090.11395792818	122.96271545659629	-0.0023852237604122	0.0058065032584513	-0.410784882784764	0.681232	0.681232	chr8	10185864	0.1667049598036689	chr8:10185864:C:T
chr8:10185881	['G', 'T']	56057	51878.329110762206	137.6963269714736	-0.0016098587703074	0.0057987176403151	-0.277623238475179	0.781303	0.781303	chr8	10185881	0.1071805081095401	chr8:10185881:G:T
chr8:10187603	['G', 'A']	56057	49195.8984441907	8.829237407759285	-0.0049297882527876	0.0058080980554633	-0.8487784134688491	0.396008	0.396008	chr8	10187603	0.4022960405372119	chr8:10187603:G:A
chr8:10187941	['T', 'G']	56057	17560.072300335454	236.57058706855105	0.0154753051720423	0.0081507104970202	1.8986449313467624	0.0576163	0.0576163	chr8	10187941	1.2394546346563955	chr8:10187941:T:G
chr8:10188211	['T', 'C']	56057	49476.47393119692	-28.359407270363604	-0.0066630479180749	0.0058143578772146	-1.145964534482168	0.251815	0.251815	chr8	10188211	0.598918403603848	chr8:10188211:T:C
chr8:10188740	['T', 'C']	56057	42782.73761130642	-6.988260438173977	-0.0028717762823232	0.0059452271805292	-0.4830389479023473	0.62907	0.62907	chr8	10188740	0.2013010255845392	chr8:10188740:T:C
chr8:10188772	['T', 'G']	56057	51625.20941352793	24.91812081510016	-0.004749944685616	0.0057838882852364	-0.8212372804191963	0.411515	0.411515	chr8	10188772	0.3856143298356733	chr8:10188772:T:G
chr8:10188847	['A', 'C']	56057	10427.162169878657	20.975715451313835	0.0001646963389274	0.0099836097319044	0.0164966723810479	0.986838	0.986838	chr8	10188847	0.0057541355578938	chr8:10188847:A:C
chr8:10189134	['G', 'A']	56057	2664.380238719692	73.82128273180456	0.0237470275682442	0.0188215902288344	1.2616908178068855	0.207065	0.207065	chr8	10189134	0.6838933032863684	chr8:10189134:G:A
chr8:10189450	['G', 'A']	56057	53150.32592248948	133.95297061280823	-0.0018255511818668	0.0057825420528329	-0.3157004592768079	0.752231	0.752231	chr8	10189450	0.1236487729456292	chr8:10189450:G:A
chr8:10191454	['A', 'G']	56057	2620.093479618232	67.17220426338497	0.0215349627842932	0.0189609521665093	1.135753236186648	0.256065	0.256065	chr8	10191454	0.5916497786016172	chr8:10191454:A:G
chr8:10192868	['T', 'TG']	56057	53541.551269470256	183.866730749832	-9.209654225991058e-05	0.0057744968342849	-0.0159488428001388	0.987275	0.987275	chr8	10192868	0.005561860149453	chr8:10192868:T:TG
chr8:10193108	['G', 'A']	56057	45379.285683699694	9.869224138640504	-0.0043107394804036	0.0058740528772299	-0.7338611977964443	0.463036	0.463036	chr8	10193108	0.3343852422573052	chr8:10193108:G:A
chr8:10193268	['T', 'C']	56057	3103.276796546064	-4.502599639282745	-0.0129412183115432	0.0176028781777791	-0.7351762695193469	0.462235	0.462235	chr8	10193268	0.3351371732416442	chr8:10193268:T:C
chr8:10193464	['A', 'C']	56057	7181.640565903091	167.722742237288	0.0171272436517061	0.0118879826722065	1.4407190962473904	0.14967	0.14967	chr8	10193464	0.8248652413411559	chr8:10193464:A:C
chr8:10194377	['T', 'G']	56057	49211.80199503915	74.29988976558552	-0.0028058554846436	0.005817985601114	-0.4822726759767712	0.629614	0.629614	chr8	10194377	0.2009256236363682	chr8:10194377:T:G
chr8:10196178	['C', 'T']	56057	2262.0	83.41267985831644	0.0299063552915213	0.0206159064731349	1.450644691781705	0.146884	0.146884	chr8	10196178	0.8330255091121026	chr8:10196178:C:T
chr8:10196372	['T', 'C']	56057	54112.41027837257	122.80484479972056	-0.0014570378239847	0.005768024279487	-0.2526060490359647	0.800574	0.800574	chr8	10196372	0.0965985184526041	chr8:10196372:T:C
chr8:10197265	['C', 'T']	56057	49585.152780999626	77.03716218083865	-0.0030343274578247	0.0058088914700229	-0.5223591236785118	0.601422	0.601422	chr8	10197265	0.2208206894648852	chr8:10197265:C:T
chr8:10197418	['G', 'T']	56057	45507.74174324204	1.3119517508506051	-0.00493851188251	0.0058652746306261	-0.841991584967405	0.399796	0.399796	chr8	10197418	0.3981615553570162	chr8:10197418:G:T
chr8:10198626	['G', 'T']	56057	51616.33644442856	213.88975449408352	0.0006686124970744	0.0057788987004009	0.1156989474530935	0.907892	0.907892	chr8	10198626	0.0419658107230779	chr8:10198626:G:T
chr8:10199154	['A', 'G']	56057	49839.44719233445	121.72584164450204	-0.0016779602726009	0.0058003058305628	-0.2892882412784994	0.772362	0.772362	chr8	10199154	0.1121791015372336	chr8:10199154:A:G
chr8:10201315	['A', 'G']	56057	3236.3463988153644	61.06283734818524	0.0174279045794518	0.0172825642934234	1.0084096482189129	0.313262	0.313262	chr8	10201315	0.5040922836731149	chr8:10201315:A:G
chr8:10201621	['T', 'G']	56057	2693.04804124447	11.876843745799343	-0.0034459326993973	0.0188463299165743	-0.182843700319964	0.854921	0.854921	chr8	10201621	0.068074014920033	chr8:10201621:T:G
chr8:10202014	['G', 'C']	56057	8344.297707608599	-21.03031659182925	-0.0154206558884011	0.0110754916695928	-1.392322467339105	0.16383	0.16383	chr8	10202014	0.7856065687447942	chr8:10202014:G:C
chr8:10202746	['T', 'C']	56057	48355.93931337213	178.69544376422866	0.0011984406806906	0.0058187554131573	0.2059616869237634	0.836822	0.836822	chr8	10202746	0.0773669107509316	chr8:10202746:T:C
chr8:10203128	['A', 'G']	56057	51053.66118268441	242.03965156678	0.0023995497373625	0.0057948263356874	0.4140848402280656	0.678814	0.678814	chr8	10203128	0.1682492092829897	chr8:10203128:A:G
chr8:10203585	['C', 'G']	56057	50123.78831504772	177.08152295355487	0.0012402476020831	0.005791904514947	0.2141346769240567	0.830443	0.830443	chr8	10203585	0.0806901713221704	chr8:10203585:C:G
chr8:10203793	['A', 'G']	56057	51185.4357322579	165.33420104460106	0.0001492826605309	0.0057851226850689	0.0258045798952904	0.979413	0.979413	chr8	10203793	0.0090341357774746	chr8:10203793:A:G
chr8:10204428	['A', 'T']	56057	45830.986722584086	206.66953597557696	0.00215920309322	0.0058615765605923	0.3683655874660967	0.712602	0.712602	chr8	10204428	0.1471529630855576	chr8:10204428:A:T
chr8:10204614	['C', 'G']	56057	50395.68710299049	195.6807599840272	0.0013502265762547	0.0057937189731432	0.2330500637869653	0.815723	0.815723	chr8	10204614	0.0884572922199166	chr8:10204614:C:G
chr8:10205639	['G', 'T']	56057	2407.2147113394703	23.88920645407937	0.0043270390155933	0.0199460676619695	0.216936946616478	0.828258	0.828258	chr8	10205639	0.0818343606508607	chr8:10205639:G:T
chr8:10205678	['G', 'T']	56057	2174.0775666755862	-79.2237147603808	-0.0508730146607368	0.0210482629663944	-2.416969739591358	0.0156535	0.0156535	chr8	10205678	1.8053885424152631	chr8:10205678:G:T
chr8:10208451	['A', 'G']	56057	20684.475960251904	203.53663380883512	0.0083825683054476	0.0074553066737645	1.1243760548370412	0.260858	0.260858	chr8	10208451	0.5835958397827838	chr8:10208451:A:G
chr8:10209531	['C', 'T']	56057	4803.68554300701	-9.364178495461603	-0.0099654378808147	0.0142451616078958	-0.6995665023056699	0.484201	0.484201	chr8	10209531	0.3149743179631966	chr8:10209531:C:T
chr8:10209647	['G', 'A']	56057	26835.829791789325	139.90590848401877	0.000892874977386	0.0067830913306448	0.1316324569230182	0.895275	0.895275	chr8	10209647	0.0480435427422492	chr8:10209647:G:A
chr8:10210802	['G', 'C']	56057	7695.864320531358	19.58305434992359	-0.0080546806966198	0.011496063207633	-0.7006468693797564	0.483526	0.483526	chr8	10210802	0.315580168213992	chr8:10210802:G:C
chr8:10210887	['C', 'A']	56057	13427.988542261564	63.05429446097408	-0.0007553377581498	0.0088814213434156	-0.0850469456344256	0.932224	0.932224	chr8	10210887	0.0304797203978611	chr8:10210887:C:A
chr8:10211379	['T', 'C']	56057	36035.64258948646	330.5048597204951	0.0079016863653015	0.0061896883920708	1.276588717361576	0.201753	0.201753	chr8	10211379	0.6951799987433942	chr8:10211379:T:C
chr8:10211856	['C', 'G']	56057	3130.2233600342533	43.62463697022319	0.0019373430457774	0.0175828187139179	0.1101838719547263	0.912264	0.912264	chr8	10211856	0.0398794630402203	chr8:10211856:C:G
chr8:10211975	['G', 'T']	56057	39829.78941451488	-157.52002955128737	-0.0095857108323315	0.0061351491852898	-1.5624250597385578	0.118194	0.118194	chr8	10211975	0.9274045694194832	chr8:10211975:G:T
chr8:10212578	['T', 'C']	56057	27075.244923450264	221.47443848824767	0.0127487181735034	0.0067426718761777	1.8907516793966408	0.0586627	0.0586627	chr8	10212578	1.2316379521274428	chr8:10212578:T:C
chr8:10212606	['C', 'G']	56057	8530.760900592308	112.56275182068704	-0.0030565771533687	0.0109815003317923	-0.2783387570931219	0.780753	0.780753	chr8	10212606	0.1074863383421536	chr8:10212606:C:G
chr8:10212638	['A', 'G']	56057	47047.17821764508	-187.69695134110552	-0.0106815930135836	0.0059779239701477	-1.786839890725421	0.0739688	0.0739688	chr8	10212638	1.1309514268247327	chr8:10212638:A:G
chr8:10212858	['G', 'C']	56057	30440.60241243329	276.51408131969833	0.0031067172719706	0.0065700169505152	0.4728629005632935	0.636313	0.636313	chr8	10212858	0.1963292039512789	chr8:10212858:G:C
chr8:10214017	['T', 'C']	56057	41327.63518769625	-208.1328544689856	-0.0112089453536423	0.0060959116113872	-1.838764415924898	0.0659551	0.0659551	chr8	10214017	1.180751616854212	chr8:10214017:T:C
chr8:10214735	['A', 'G']	56057	103690.0	316.2373669411569	0.0067948479282771	0.0110111317597857	0.6170889674658986	0.537179	0.537179	chr8	10214735	0.2698809735952542	chr8:10214735:A:G
chr8:10214805	['T', 'G']	56057	9754.044013487715	121.06706262971842	-0.0022842307563997	0.0103169786136037	-0.2214050103184127	0.824778	0.824778	chr8	10214805	0.0836629318734584	chr8:10214805:T:G
chr8:10214810	['A', 'G']	56057	25824.303396845786	222.0912302373984	0.0127258141188654	0.0068511280278131	1.8574772018860564	0.0632485	0.0632485	chr8	10214810	1.1989497697481537	chr8:10214810:A:G
chr8:10214840	['A', 'G']	56057	44401.67329276782	-217.03231182228825	-0.0110477353614872	0.0060192896906211	-1.8353885473731435	0.0664534	0.0664534	chr8	10214840	1.1774827940521198	chr8:10214840:A:G
chr8:10215281	['G', 'A']	56057	38747.45607650039	296.1445707119143	0.002043492788098	0.006126477353315	0.333551022920593	0.73872	0.73872	chr8	10215281	0.131520142792934	chr8:10215281:G:A
chr8:10216151	['A', 'G']	56057	26494.253675421067	256.5913526608462	0.0072381215806159	0.0068666743826831	1.054094191340934	0.291844	0.291844	chr8	10216151	0.5348492308913477	chr8:10216151:A:G
chr8:10216228	['G', 'T']	56057	4580.32683353255	11.779149137316075	-0.0082502769199579	0.0146877129046479	-0.5617128393997388	0.574314	0.574314	chr8	10216228	0.2408505968328179	chr8:10216228:G:T
chr8:10216424	['TA', 'T']	56057	13952.23561844265	78.88127553271795	-0.0059037620969609	0.0087764040274903	-0.6726857695325509	0.50115	0.50115	chr8	10216424	0.3000322653061874	chr8:10216424:TA:T
chr8:10216452	['T', 'G']	56057	69891.9744152438	29.46993805242251	-0.0004041412229583	0.0060792665613515	-0.0664786152868514	0.946997	0.946997	chr8	10216452	0.0236513967997988	chr8:10216452:T:G
chr8:10217028	['C', 'T']	56057	2689.0	4.780878965476348	0.003706088526504	0.0188141903983863	0.1969836834872203	0.843841	0.843841	chr8	10217028	0.0737393772224762	chr8:10217028:C:T
chr8:10217128	['G', 'C']	56057	19411.0776435746	91.19804091480285	-0.0057175823592141	0.0076495374526681	-0.7474415799114612	0.4548	0.4548	chr8	10217128	0.3421795439843028	chr8:10217128:G:C
chr8:10217194	['C', 'G']	56057	14134.51287220567	89.15180468702555	-0.0049260628730637	0.0087270379974166	-0.5644598859913252	0.572443	0.572443	chr8	10217194	0.2422677509407111	chr8:10217194:C:G
chr8:10217268	['G', 'A']	56057	14048.754308652988	85.48034794193053	-0.0054419520590382	0.00874827786651	-0.6220598090363586	0.533905	0.533905	chr8	10217268	0.2725360119717566	chr8:10217268:G:A
chr8:10217691	['G', 'A']	56057	16658.377348391587	83.1029243732832	-0.0055769796002371	0.0081412511659744	-0.6850273362828544	0.49333	0.49333	chr8	10217691	0.3068624737567937	chr8:10217691:G:A
chr8:10217863	['C', 'T']	56057	69508.11940618085	-21.38329352349276	-0.0025875834010782	0.0060412074111211	-0.428322225175515	0.668418	0.668418	chr8	10217863	0.1749518633935232	chr8:10217863:C:T
chr8:10218188	['C', 'T']	56057	40023.98955767379	-158.68039986948932	-0.0097120536586049	0.0061397874699013	-1.5818224500792184	0.113696	0.113696	chr8	10218188	0.944254814190766	chr8:10218188:C:T
chr8:10218306	['T', 'C']	56057	17776.147469879517	99.73038686589246	-0.0036891450065877	0.0079296390045692	-0.4652349248764032	0.641765	0.641765	chr8	10218306	0.1926239717549263	chr8:10218306:T:C
chr8:10219662	['T', 'C']	56057	47290.559543142685	293.8685294118746	0.0052257966472409	0.0058485880723741	0.8935142264378475	0.371586	0.371586	chr8	10219662	0.4299406569961665	chr8:10219662:T:C
chr8:10219677	['A', 'G']	56057	45901.47089163335	333.6181095366969	0.0072571403217236	0.0058709663282161	1.236106616187774	0.216424	0.216424	chr8	10219677	0.6646945804895927	chr8:10219677:A:G
chr8:10219979	['A', 'T']	56057	16266.933154889362	57.15720399834439	-0.0069525449641167	0.0082197728268779	-0.8458317657371903	0.39765	0.39765	chr8	10219979	0.4004990132112253	chr8:10219979:A:T
chr8:10220055	['G', 'A']	56057	29303.363876447605	221.51120990757	0.0116531458132107	0.0065670217400466	1.774494782337647	0.0759868	0.0759868	chr8	10220055	1.1192618443647009	chr8:10220055:G:A
chr8:10220117	['A', 'G']	56057	13820.465430799148	86.12671476785465	-0.0053794271437209	0.0088093219946662	-0.610651665017805	0.541433	0.541433	chr8	10220117	0.2664552777839472	chr8:10220117:A:G
chr8:10220195	['G', 'A']	56057	2446.2181902519096	-19.77631650309664	-0.0092558241278201	0.0197239167072263	-0.4692690739476229	0.638879	0.638879	chr8	10220195	0.1945813869250034	chr8:10220195:G:A
chr8:10220231	['T', 'A']	56057	2453.175048614704	-21.048974662154183	-0.0095915311393654	0.0196977008995756	-0.4869365814957676	0.626305	0.626305	chr8	10220231	0.2032141211683366	chr8:10220231:T:A
chr8:10220274	['A', 'T']	56057	2453.21881467209	-22.75764489581717	-0.0100563249845651	0.0196977492326609	-0.5105316788118466	0.609681	0.609681	chr8	10220274	0.2148973390501326	chr8:10220274:A:T
chr8:10220296	['G', 'A']	56057	46924.37083162347	289.0984350282306	0.0073686601714911	0.0058687608141592	1.2555734344656138	0.209276	0.209276	chr8	10220296	0.6792805741706648	chr8:10220296:G:A
chr8:10220575	['A', 'T']	56057	13769.736914403968	86.95225231467252	-0.00539533930992	0.0088201375085243	-0.6117069382088076	0.540734	0.540734	chr8	10220575	0.2670163222162191	chr8:10220575:A:T
chr8:10221262	['G', 'A']	56057	26837.830077253835	186.9297310563923	0.0134734768102095	0.0067889183868603	1.9846278954077423	0.0471908	0.0471908	chr8	10221262	1.326142660236187	chr8:10221262:G:A
chr8:10221387	['C', 'A']	56057	26760.68336812805	172.53564926845854	0.0126453578758084	0.0067974108037631	1.8603197954149973	0.0628455	0.0628455	chr8	10221387	1.2017258141615683	chr8:10221387:C:A
chr8:10221441	['TATAC', 'T']	56057	26831.1203166038	164.41886140550267	0.012565266292126	0.006799325668131	1.8480165394960355	0.0646052	0.0646052	chr8	10221441	1.1897325247229007	chr8:10221441:TATAC:T
chr8:10222207	['G', 'A']	56057	3046.2173657074554	37.51718436023213	0.0089064936853921	0.0178694212699023	0.4984209365746754	0.618189	0.618189	chr8	10222207	0.2088787270012864	chr8:10222207:G:A
chr8:10222438	['CAG', 'C']	56057	14144.018519509716	102.19365638654	-0.0046860790081016	0.008726444487695	-0.5369975153923588	0.591271	0.591271	chr8	10222438	0.2282134212695086	chr8:10222438:CAG:C
chr8:10222538	['T', 'G']	56057	2198.1568515512104	-3.3472858590255594	0.0041874067452148	0.020774201312509	0.2015676406627213	0.840255	0.840255	chr8	10222538	0.0755888945491142	chr8:10222538:T:G
chr8:10223628	['T', 'C']	56057	14979.870579839428	115.97939955760084	-0.0030769284812814	0.0085207237283664	-0.3611111660665684	0.718018	0.718018	chr8	10223628	0.1438646682887756	chr8:10223628:T:C
chr8:10225236	['G', 'A']	56057	28940.130100447823	184.7578841617607	0.0122985022025056	0.0066441879543521	1.8510166008247413	0.0641724	0.0641724	chr8	10225236	1.1926517181146756	chr8:10225236:G:A
chr8:10225530	['A', 'T']	56057	47822.971793041936	337.0714558239656	0.007874441306768	0.0058550509544155	1.3448971440341673	0.178664	0.178664	chr8	10225530	0.7479629470824587	chr8:10225530:A:T
chr8:10225811	['T', 'C']	56057	21390.19737358598	214.9707355267364	0.0064205014505053	0.0073858120609558	0.8693020344298373	0.384686	0.384686	chr8	10225811	0.4148936188228523	chr8:10225811:T:C
chr8:10225948	['C', 'G']	56057	16244.159117264018	168.8497998750397	-0.0017636021611932	0.008240876606698	-0.2140066215479858	0.830543	0.830543	chr8	10225948	0.080637877746857	chr8:10225948:C:G
chr8:10226013	['T', 'G']	56057	24210.887078932345	185.67596422971835	0.0037725495124708	0.0070427508094452	0.5356642048745126	0.592193	0.592193	chr8	10226013	0.2275367304815739	chr8:10226013:T:G
chr8:10227376	['G', 'A']	56057	30205.46601837809	230.19600812317847	0.0125393121186822	0.0065463753905719	1.9154587646686747	0.0554391	0.0554391	chr8	10227376	1.256183828688572	chr8:10227376:G:A
chr8:10227722	['C', 'T']	56057	18212.949403222065	120.8934777311554	0.0041307994968395	0.0078664774437318	0.5251142619281318	0.599506	0.599506	chr8	10227722	0.2222064660199252	chr8:10227722:C:T
chr8:10228173	['C', 'G']	56057	70977.05701488274	-45.96301168773209	-0.0019365692821781	0.0060568926605578	-0.319729833547982	0.749174	0.749174	chr8	10228173	0.1254173031767589	chr8:10228173:C:G
chr8:10228901	['G', 'C']	56057	106295.68862168622	236.50885645688493	-0.0002599248412526	0.0132421368102246	-0.0196286177206686	0.98434	0.98434	chr8	10228901	0.0068548663864077	chr8:10228901:G:C
chr8:10229238	['G', 'GC']	56057	68028.13552910951	-29.889620635042515	-0.0012437119931302	0.0059964565427662	-0.2074078223130916	0.835692	0.835692	chr8	10229238	0.077953755272679	chr8:10229238:G:GC
chr8:10229436	['G', 'A']	56057	39945.2635786168	413.859116872975	0.0032244902314358	0.0060825716919434	0.5301195604002059	0.596031	0.596031	chr8	10229436	0.2247311517046974	chr8:10229436:G:A
chr8:10229870	['T', 'C']	56057	6037.323099154387	91.98194900827556	0.0065580406666435	0.0127955180263912	0.5125263903436582	0.608285	0.608285	chr8	10229870	0.2158928928869846	chr8:10229870:T:C
chr8:10231436	['A', 'G']	56057	5012.268241338709	43.35710701107279	0.0105816858377035	0.0139387088061972	0.759158253811779	0.447761	0.447761	chr8	10231436	0.3489537361754802	chr8:10231436:A:G
chr8:10231567	['G', 'C']	56057	4968.443159922929	22.74630528055157	0.0073448691021015	0.0140099165676911	0.5242621586369663	0.600098	0.600098	chr8	10231567	0.2217778206433539	chr8:10231567:G:C
chr8:10231678	['A', 'G']	56057	51298.38711231663	-58.85092456119994	-0.0098870919360182	0.0058251628275704	-1.697307393575794	0.0896441	0.0896441	chr8	10231678	1.0474782886089098	chr8:10231678:A:G
chr8:10232461	['A', 'G']	56057	4968.443159922929	23.23661884405977	0.0074031683410936	0.0140125528443543	0.5283240265585463	0.597277	0.597277	chr8	10232461	0.2238242087844961	chr8:10232461:A:G
chr8:10232587	['C', 'G']	56057	45032.4266623847	-105.0272529846059	-0.0125465178177471	0.0059307175100735	-2.1155143195467176	0.0343905	0.0343905	chr8	10232587	1.4635615099685535	chr8:10232587:C:G
chr8:10233170	['T', 'G']	56057	49934.58016915282	-5.354475830367102	-0.0084722646122156	0.0058326807939586	-1.452550707213566	0.146354	0.146354	chr8	10233170	0.8345954033689797	chr8:10233170:T:G
chr8:10233354	['C', 'G']	56057	55982.98415558925	1.1739109402257402	-0.0078758922078344	0.0058354335050561	-1.3496670300518967	0.177128	0.177128	chr8	10233354	0.7517127810780767	chr8:10233354:C:G
chr8:10233489	['A', 'G']	56057	5032.359088719604	36.28489691293182	0.0089077018345613	0.0139245628420449	0.6397114175580971	0.522363	0.522363	chr8	10233489	0.2820275925769961	chr8:10233489:A:G
chr8:10233684	['A', 'G']	56057	6224.666250379119	26.522674059585203	-0.0019726401227919	0.0126166415380938	-0.1563522365944918	0.875756	0.875756	chr8	10233684	0.0576168785515602	chr8:10233684:A:G
chr8:10234025	['C', 'G']	56057	13319.85135159247	138.0833611741204	0.0059938233693103	0.0089512067333569	0.6696106511509967	0.503109	0.503109	chr8	10234025	0.2983379136116867	chr8:10234025:C:G
chr8:10234167	['G', 'T']	56057	7965.426285367681	55.3824207796386	-0.0028433456678559	0.0112675977012506	-0.2523471056781116	0.800774	0.800774	chr8	10234167	0.0964900362278381	chr8:10234167:G:T
chr8:10234397	['T', 'A']	56057	2742.293518402883	19.72412836045301	0.0103955274570708	0.0186701866423967	0.5567982611092073	0.577667	0.577667	chr8	10234397	0.238322441403116	chr8:10234397:T:A
chr8:10234444	['TAGA', 'T']	56057	2662.3324531668154	17.97784054259222	0.0101840369104603	0.0189567453471161	0.537224967893002	0.591114	0.591114	chr8	10234444	0.2283287546576343	chr8:10234444:TAGA:T
chr8:10234753	['C', 'T']	56057	8765.407293748216	-22.826331273203586	-0.0056307703481039	0.0107564931142411	-0.5234764052095291	0.600645	0.600645	chr8	10234753	0.2213821338093946	chr8:10234753:C:T
chr8:10234819	['A', 'G']	56057	29861.654032157327	309.2398864367459	0.0149723675069069	0.0065442858761295	2.2878535244798943	0.0221498	0.0221498	chr8	10234819	1.654630190853486	chr8:10234819:A:G
chr8:10235453	['A', 'G']	56057	29563.383330656827	284.92182962102095	0.0138341964275641	0.0065641505827816	2.1075379446431994	0.0350754	0.0350754	chr8	10235453	1.454997367575377	chr8:10235453:A:G
chr8:10235718	['A', 'G']	56057	24154.585359761644	21.846569352376328	-0.0008734309529236	0.0070474656335339	-0.1239354682011705	0.901367	0.901367	chr8	10235718	0.0450983459546899	chr8:10235718:A:G
chr8:10236565	['G', 'A']	56057	28633.0647089258	335.5321736918357	0.0161004623083229	0.006622136402429	2.431309373575768	0.0150475	0.0150475	chr8	10236565	1.8225356480031725	chr8:10236565:G:A
chr8:10236867	['A', 'G']	56057	17373.789376962606	24.017370258391352	-0.005024745685241	0.0079723768844828	-0.6302694614226118	0.528521	0.528521	chr8	10236867	0.2769377519650146	chr8:10236867:A:G
chr8:10237371	['T', 'C']	56057	8005.714069078713	62.85030110239432	-0.0017154763527836	0.0112488236115188	-0.1525027337993801	0.878791	0.878791	chr8	10237371	0.0561143994874762	chr8:10237371:T:C
chr8:10237539	['T', 'C']	56057	17472.87018964871	-1.2498737140292566	-0.0027671742091066	0.0080339309705331	-0.3444358956102705	0.73052	0.73052	chr8	10237539	0.13636788955756	chr8:10237539:T:C
chr8:10237783	['C', 'G']	56057	8161.019090098125	71.05212343207961	-0.0014792133367523	0.0111532293204698	-0.1326264612920203	0.894489	0.894489	chr8	10237783	0.0484249958106103	chr8:10237783:C:G
chr8:10237802	['A', 'G']	56057	1785.1273794444544	24.74402579213537	-0.0078773445447358	0.0236297342118459	-0.3333657701823343	0.738859	0.738859	chr8	10237802	0.1314384321931453	chr8:10237802:A:G
chr8:10237818	['C', 'T']	56057	8143.162125996896	49.84585365573332	-0.0042602938255938	0.0111592999592268	-0.3817707061518043	0.702633	0.702633	chr8	10237818	0.1532714569047328	chr8:10237818:C:T
chr8:10238177	['C', 'G']	56057	2644.047167118596	8.915853166159168	0.0059132454253282	0.0190052439139882	0.3111375708772672	0.755697	0.755697	chr8	10238177	0.1216523018606046	chr8:10238177:C:G
chr8:10238418	['C', 'T']	56057	1732.0926963285403	28.04805316976356	-0.0048591073496796	0.0239273496455326	-0.2030775418783962	0.839075	0.839075	chr8	10238418	0.0761992183961085	chr8:10238418:C:T
chr8:10238502	['A', 'G']	56057	9469.506779177222	-27.8284466894956	-0.0068531389954244	0.0103991799061393	-0.6590076388022271	0.509894	0.509894	chr8	10238502	0.2925200984114685	chr8:10238502:A:G
chr8:10238687	['T', 'A']	56057	2627.1874654344992	16.956103839683497	0.0099094432302944	0.0190763531921834	0.5194621388303337	0.603441	0.603441	chr8	10238687	0.2193651855948399	chr8:10238687:T:A
chr8:10239906	['C', 'CAG']	56057	65767.73229610862	-16.90843519353491	-0.0101619939934908	0.0059090341369243	-1.7197385829928693	0.0854855	0.0854855	chr8	10239906	1.068107543798459	chr8:10239906:C:CAG
chr8:10240001	['A', 'G']	56057	11291.208542220476	80.20450549868042	-0.0005639357114584	0.0096331063785093	-0.0585414184480023	0.953318	0.953318	chr8	10240001	0.020762206802797	chr8:10240001:A:G
chr8:10240012	['C', 'G']	56057	43504.88041461501	-107.55428006413968	-0.0093352869654457	0.0060432807159764	-1.544738264559906	0.122415	0.122415	chr8	10240012	0.912165363088387	chr8:10240012:C:G
chr8:10240014	['A', 'G']	56057	1341.0717700788528	60.4632241158692	0.0241612229519249	0.026656709057848	0.9063843139636014	0.364736	0.364736	chr8	10240014	0.4380213690422823	chr8:10240014:A:G
chr8:10240145	['A', 'G']	56057	1342.1676003568243	61.396018972187065	0.0247283549297906	0.0266481612934946	0.9279572671990458	0.353434	0.353434	chr8	10240145	0.4516916741214899	chr8:10240145:A:G
chr8:10240720	['G', 'A']	56057	42802.21676986491	-100.19837973602102	-0.0092140089651561	0.0060542110965325	-1.5219173593787148	0.128035	0.128035	chr8	10240720	0.8926712941874565	chr8:10240720:G:A
chr8:10240783	['G', 'A']	56057	17899.51240052814	62.957396874119794	0.001372827447409	0.00788168182434	0.174179506101033	0.861725	0.861725	chr8	10240783	0.0646313073044541	chr8:10240783:G:A
chr8:10241241	['G', 'A']	56057	11516.027171198177	30.929968106263065	0.001934283728173	0.0095980054476309	0.2015297593574949	0.840285	0.840285	chr8	10241241	0.0755733890158232	chr8:10241241:G:A
chr8:10241392	['A', 'G']	56057	43139.004228820224	-109.22175129117169	-0.0093250696822815	0.0060492047422579	-1.5415364629898054	0.123192	0.123192	chr8	10241392	0.9094174940276312	chr8:10241392:A:G
chr8:10241613	['T', 'A']	56057	2632.422637739081	19.193248569460604	0.010815135425852	0.0190523982847798	0.5676521802765266	0.570273	0.570273	chr8	10241613	0.2439171899239141	chr8:10241613:T:A
chr8:10241730	['A', 'C']	56057	11317.2260813781	75.3542969767573	-0.0004462513362292	0.0097626925523107	-0.0457098627082805	0.963542	0.963542	chr8	10241730	0.0161293500581464	chr8:10241730:A:C
chr8:10241994	['G', 'A']	56057	42696.093239843714	-89.35321871039292	-0.0085468627613832	0.00605917701729	-1.4105649557678288	0.158378	0.158378	chr8	10241994	0.8003051456137524	chr8:10241994:G:A
chr8:10242114	['A', 'T']	56057	28929.064260610496	298.93793615413443	0.0145609151075241	0.0066129772582722	2.201869829403953	0.0276786	0.0276786	chr8	10242114	1.557855880532159	chr8:10242114:A:T
chr8:10243259	['T', 'C']	56057	47257.17436071309	-14.21563157434078	-0.0061559131091723	0.0059457457934719	-1.0353475111450612	0.300511	0.300511	chr8	10243259	0.5221396263172614	chr8:10243259:T:C
chr8:10244335	['C', 'T']	56057	1533.191454058876	72.33595196620414	0.0276633555927226	0.0249933607761435	1.1068281629066756	0.268373	0.268373	chr8	10244335	0.5712611790427011	chr8:10244335:C:T
chr8:10244556	['T', 'G']	56057	6213.665072880055	45.96474499831158	0.0044192349968183	0.0126164450475417	0.3502757694553129	0.726133	0.726133	chr8	10244556	0.1389838257517744	chr8:10244556:T:G
chr8:10245353	['A', 'G']	56057	77419.81090870163	273.81970086462826	0.00433627748073	0.0062871553445902	0.6897042053305004	0.490383	0.490383	chr8	10245353	0.3094645938203171	chr8:10245353:A:G
chr8:10245774	['C', 'G']	56057	4706.251864273736	28.238862888744617	0.0045861608919602	0.0143494275064149	0.3196058441990081	0.749268	0.749268	chr8	10245774	0.1253628150065762	chr8:10245774:C:G
chr8:10245924	['C', 'T']	56057	4480.239768794377	26.27003379808849	0.0043038827749753	0.0146948149240124	0.2928844491904737	0.769612	0.769612	chr8	10245924	0.1137281692795563	chr8:10245924:C:T
chr8:10246582	['A', 'G']	56057	84955.6086529884	320.3362909396394	0.0046716775718476	0.0068170900663525	0.6852891081644711	0.493164	0.493164	chr8	10246582	0.3070086335604547	chr8:10246582:A:G
chr8:10247270	['A', 'T']	56057	12674.713248282624	13.3562190995912	-0.001571906114256	0.0092305403057765	-0.1702940523722474	0.86478	0.86478	chr8	10247270	0.0630943629840681	chr8:10247270:A:T
chr8:10247310	['C', 'A']	56057	29190.8043112947	280.36786683706	0.0122703319705451	0.0066539978255704	1.8440540998363195	0.0651805	0.0651805	chr8	10247310	1.185882312382564	chr8:10247310:C:A
chr8:10247605	['T', 'C']	56057	45784.35071724237	-44.20689168839289	-0.0066424800768823	0.0059878096018207	-1.109333883105196	0.267291	0.267291	chr8	10247605	0.5730156641994703	chr8:10247605:T:C
chr8:10247937	['C', 'G']	56057	45934.65255870388	-18.466876558703625	-0.0058541329607852	0.0059785802474671	-0.9791844749872342	0.327493	0.327493	chr8	10247937	0.4847979784015508	chr8:10247937:C:G
chr8:10247938	['T', 'C']	56057	75862.88648610072	260.85187605588493	0.0037882256176521	0.0062238303656921	0.6086646638915699	0.542749	0.542749	chr8	10247938	0.2654009680483594	chr8:10247938:T:C
chr8:10248151	['G', 'A']	56057	28928.54816783816	251.30231347953563	0.0107567886073475	0.0066174991993615	1.6255065974749772	0.10406	0.10406	chr8	10248151	0.9827161784399822	chr8:10248151:G:A
chr8:10248500	['C', 'T']	56057	42767.91817143673	-34.94995773797103	-0.0067108262875955	0.0060558617623586	-1.108153810463094	0.2678	0.2678	chr8	10248500	0.5721894273240098	chr8:10248500:C:T
chr8:10249291	['T', 'C']	56057	28561.62363500108	188.0196045862718	0.0091932351289159	0.0066426974046417	1.383961148447295	0.166376	0.166376	chr8	10249291	0.7789093211901356	chr8:10249291:T:C
chr8:10249512	['C', 'T']	56057	29115.19385515727	232.5756585925681	0.009769016274881	0.0066016387464825	1.4797865575552815	0.138936	0.138936	chr8	10249512	0.8571852087215905	chr8:10249512:C:T
chr8:10249558	['C', 'T']	56057	29088.6702112475	229.27912405668263	0.0096314015660928	0.0066034455678258	1.45854182746961	0.144697	0.144697	chr8	10249558	0.8395404730064079	chr8:10249558:C:T
chr8:10249809	['G', 'T']	56057	68495.4407807872	178.88944487251126	0.0008534510065918	0.0059440835996111	0.1435799130832668	0.885833	0.885833	chr8	10249809	0.0526481449465533	chr8:10249809:G:T
chr8:10249860	['G', 'A']	56057	68605.68626996165	173.8334678781054	0.0006477472476069	0.0059460944483091	0.1089365890901973	0.913253	0.913253	chr8	10249860	0.039408892473499	chr8:10249860:G:A
chr8:10250733	['A', 'C']	56057	5262.534713546313	31.3355791141152	0.0055023713564437	0.0136059148702094	0.4044102442895143	0.685913	0.685913	chr8	10250733	0.1637309659492662	chr8:10250733:A:C
chr8:10250795	['G', 'A']	56057	69792.47016110328	227.27674642114647	0.0019252316721442	0.0059724788714423	0.3223505203760237	0.747188	0.747188	chr8	10250795	0.1265701115847508	chr8:10250795:G:A
chr8:10250815	['C', 'T']	56057	36506.95374103543	-77.1777163289367	-0.0089489750475987	0.0062334965783093	-1.435626848459079	0.151114	0.151114	chr8	10250815	0.8206952984598457	chr8:10250815:C:T
chr8:10250868	['A', 'G']	56057	13518.340762683136	70.90624558547474	-0.0031122948434033	0.0088699562229863	-0.3508805190422372	0.725679	0.725679	chr8	10250868	0.1392554445305297	chr8:10250868:A:G
chr8:10251152	['A', 'G']	56057	70115.26648939967	217.5244124715049	0.0018814582050434	0.0059809318280669	0.3145760993653713	0.753085	0.753085	chr8	10251152	0.1231560026205466	chr8:10251152:A:G
chr8:10251280	['A', 'G']	56057	32459.527585468568	187.4271200530125	0.0085609049481903	0.0063837091523109	1.3410549797825957	0.179908	0.179908	chr8	10251280	0.744949524377591	chr8:10251280:A:G
chr8:10251369	['A', 'C']	56057	70237.28850545999	191.22656115772145	0.0009081043810916	0.0059866068394519	0.1516893301072043	0.879433	0.879433	chr8	10251369	0.0557972418673172	chr8:10251369:A:C
chr8:10251896	['G', 'A']	56057	69931.19519084635	241.5461341444649	0.0023167758085861	0.0059795943933803	0.3874469832186222	0.698427	0.698427	chr8	10251896	0.155878979891897	chr8:10251896:G:A
chr8:10252144	['C', 'T']	56057	33292.93912252218	304.57381106915136	0.0114102965474165	0.006330150793261	1.8025315541556528	0.0714672	0.0714672	chr8	10252144	1.145893232707427	chr8:10252144:C:T
chr8:10252310	['A', 'G']	56057	70934.45018199987	258.3282553918873	0.0027197077155577	0.0060146091396229	0.4521836169936457	0.651138	0.651138	chr8	10252310	0.1863269587634625	chr8:10252310:A:G
chr8:10252678	['C', 'T']	56057	28726.562263612363	219.35006027367564	0.0102990393206682	0.0066325509922139	1.5528021319034586	0.120476	0.120476	chr8	10252678	0.919099460190236	chr8:10252678:C:T
chr8:10252743	['G', 'C']	56057	78106.54007279474	318.57915105062307	0.0029198276828843	0.0062849812190676	0.464572220840695	0.64224	0.64224	chr8	10252743	0.1923026491926084	chr8:10252743:G:C
chr8:10253070	['G', 'A']	56057	69445.14947901799	205.91073370547048	0.0019640317934566	0.0059735410911849	0.3287885298646349	0.742317	0.742317	chr8	10253070	0.1294105934394321	chr8:10253070:G:A
chr8:10254061	['T', 'C']	56057	74561.62145138552	250.5764211735412	0.0039409139413572	0.0061435374811739	0.6414730850806465	0.521218	0.521218	chr8	10254061	0.2829805945602023	chr8:10254061:T:C
chr8:10254127	['G', 'A']	56057	36302.18075255581	-85.8725544647133	-0.0088788042454384	0.0062446908988084	-1.4218164500556174	0.155085	0.155085	chr8	10254127	0.8094302056181124	chr8:10254127:G:A
chr8:10254617	['G', 'A']	56057	70069.49956283567	275.9842877059479	0.003731031208291	0.0059835083401613	0.6235524371627158	0.532924	0.532924	chr8	10254617	0.2733347210560238	chr8:10254617:G:A
chr8:10254884	['C', 'T']	56057	4813.171724199447	-0.97141444872246	0.0002110389439267	0.0142237760606834	0.0148370547333148	0.988162	0.988162	chr8	10254884	0.0051718510210052	chr8:10254884:C:T
chr8:10254926	['T', 'C']	56057	4853.086574140146	6.652274344301596	0.001521789108358	0.0141698194177655	0.1073965068637396	0.914475	0.914475	chr8	10254926	0.0388281628069803	chr8:10254926:T:C
chr8:10255083	['A', 'C']	56057	36782.56163576998	-62.88649986663498	-0.0079764639854253	0.0062233266675836	-1.2817042092573283	0.199952	0.199952	chr8	10255083	0.6990742475213583	chr8:10255083:A:C
chr8:10255085	['T', 'C']	56057	36782.90552740507	-61.75370545617412	-0.0079330861302993	0.0062232898351424	-1.2747415499599395	0.202406	0.202406	chr8	10255085	0.6937766176807111	chr8:10255085:T:C
chr8:10255196	['A', 'C']	56057	77887.6732447141	289.62971544145194	0.0027323809156274	0.0062951452703613	0.4340457286175661	0.664257	0.664257	chr8	10255196	0.1776638602592655	chr8:10255196:A:C
chr8:10255344	['G', 'A']	56057	68040.64132800515	166.1546435881939	0.0014721570012373	0.0059491454993613	0.247456882907874	0.804556	0.804556	chr8	10255344	0.0944437220502592	chr8:10255344:G:A
chr8:10255763	['C', 'T']	56057	11618.109097745768	-69.45090202717924	-0.0047706678189307	0.0095487614457193	-0.4996111638195174	0.617351	0.617351	chr8	10255763	0.2094678440377903	chr8:10255763:C:T
chr8:10255789	['G', 'A']	56057	74422.91443917062	226.43651730161832	0.0042250378660667	0.006198029931797	0.6816743243512768	0.495448	0.495448	chr8	10255789	0.3050019203878666	chr8:10255789:G:A
chr8:10256046	['T', 'C']	56057	31596.018254492254	249.4098358261303	0.0114029815349936	0.0064331594756032	1.772532078248278	0.0763117	0.0763117	chr8	10256046	1.117408871535372	chr8:10256046:T:C
chr8:10256325	['A', 'G']	56057	5166.460822093771	21.24049254645064	0.0030928914075563	0.013749540937348	0.2249450670134778	0.822023	0.822023	chr8	10256325	0.0851160308378805	chr8:10256325:A:G
chr8:10256948	['T', 'A']	56057	42550.108609153365	-24.657949944042056	-0.0060563789093193	0.0060705008087184	-0.997673684619424	0.318442	0.318442	chr8	10256948	0.496969657123733	chr8:10256948:T:A
chr8:10256964	['T', 'C']	56057	11239.802026653348	80.67368206758664	-0.0001460463301279	0.0096683540818881	-0.0151056042104948	0.987948	0.987948	chr8	10256964	0.0052659136182195	chr8:10256964:T:C
chr8:10257492	['C', 'T']	56057	42444.84324816216	-6.515452979408162	-0.0056666959156872	0.0060695000554618	-0.93363470860963	0.350496	0.350496	chr8	10257492	0.4553169340107041	chr8:10257492:C:T
chr8:10258081	['C', 'G']	56057	4839.345316040177	49.185268325269405	0.0080789239506458	0.0141642489958979	0.5703743243277847	0.568426	0.568426	chr8	10258081	0.2453260655118384	chr8:10258081:C:G
chr8:10258185	['G', 'A']	56057	31001.742554823988	240.5756039363172	0.0116384664043344	0.0064690629002547	1.7990961880856156	0.0720088	0.0720088	chr8	10258185	1.1426144263755946	chr8:10258185:G:A
chr8:10259127	['A', 'T']	56057	8339.628689798023	37.081567227613945	-0.0039813428889734	0.0110466704645642	-0.3604111213188514	0.718541	0.718541	chr8	10259127	0.1435484459490451	chr8:10259127:A:T
chr8:10259309	['A', 'C']	56057	8373.04556645852	43.65728613631114	-0.003414842642213	0.0110227196369794	-0.309800371838982	0.756714	0.756714	chr8	10259309	0.1210682310562177	chr8:10259309:A:C
chr8:10259575	['C', 'T']	56057	8437.150510204083	53.64132309740286	-0.0028397303727151	0.0109896784471582	-0.2583997690532447	0.796099	0.796099	chr8	10259575	0.0990329216087675	chr8:10259575:C:T
chr8:10259769	['C', 'T']	56057	27611.418156514294	255.8760693368233	0.0122336904181331	0.0067148800762497	1.8218777221953824	0.0684789	0.0684789	chr8	10259769	1.164443224495725	chr8:10259769:C:T
chr8:10259901	['C', 'T']	56057	42448.30064228367	-14.09017804106518	-0.0051666509082189	0.006068850381885	-0.851339311913325	0.394585	0.394585	chr8	10259901	0.4038594283110159	chr8:10259901:C:T
chr8:10260494	['A', 'G']	56057	17902.27743385724	134.10774146588088	0.0069993698428577	0.0079216994339569	0.8835692266806311	0.376933	0.376933	chr8	10260494	0.4237358389618496	chr8:10260494:A:G
chr8:10261131	['A', 'C']	56057	1245.9782018296164	17.131968352152462	-0.0119266899494264	0.0277078852980778	-0.4304438906513693	0.666874	0.666874	chr8	10261131	0.175956214470154	chr8:10261131:A:C
chr8:10261317	['C', 'G']	56057	36162.73618458677	368.5521097185184	0.0095730272708716	0.0061854520196716	1.5476681801793095	0.121708	0.121708	chr8	10261317	0.914680874180238	chr8:10261317:C:G
chr8:10261759	['G', 'T']	56057	101445.4290505584	336.5946533717922	0.0053193634911599	0.0098651787915756	0.5392059894243819	0.589747	0.589747	chr8	10261759	0.2293342596611198	chr8:10261759:G:T
chr8:10262013	['G', 'A']	56057	85686.22844296951	463.8926785462074	0.0023098566542451	0.0069880652939738	0.3305430841118579	0.740991	0.740991	chr8	10262013	0.1301870668844695	chr8:10262013:G:A
chr8:10262199	['T', 'G']	56057	30241.55270060489	97.11458615679756	-0.0011447528998838	0.006563914022044	-0.1744009589460429	0.861551	0.861551	chr8	10262199	0.0647190091468845	chr8:10262199:T:G
chr8:10263105	['G', 'T']	56057	9651.516519784494	-143.67250618422875	-0.001819633348891	0.0107279483770401	-0.1696161544536691	0.865313	0.865313	chr8	10263105	0.0628267716277911	chr8:10263105:G:T
chr8:10263365	['T', 'C']	56057	43363.96212175278	-85.93190398966364	-0.0001817619974503	0.0059863080435575	-0.0303629542829781	0.975778	0.975778	chr8	10263365	0.0106489777653688	chr8:10263365:T:C
chr8:10263369	['C', 'T']	56057	28693.55931991721	34.13781808108279	-0.0021619181669304	0.0066873299857422	-0.323285701698549	0.74648	0.74648	chr8	10263369	0.1269818235799403	chr8:10263369:C:T
chr8:10263512	['C', 'T']	56057	28689.047133962496	37.382737732440894	-0.0021148901624835	0.0066875555983569	-0.3162426287720407	0.75182	0.75182	chr8	10263512	0.1238861253179957	chr8:10263512:C:T
chr8:10263607	['T', 'C']	56057	81674.31178958263	431.0773379517435	-0.0002554987902854	0.0065835727851338	-0.0388085312677627	0.969043	0.969043	chr8	10263607	0.0136569512790757	chr8:10263607:T:C
chr8:10264036	['T', 'C']	56057	14105.26461247502	137.8800509603799	0.0086871306497943	0.008754823353551	0.992267953215843	0.321071	0.321071	chr8	10264036	0.4933989193128014	chr8:10264036:T:C
chr8:10264095	['T', 'C']	56057	95775.25119980016	331.64189550507365	0.0049313656325421	0.0082114649907353	0.6005463870461625	0.548145	0.548145	chr8	10264095	0.2611045430300412	chr8:10264095:T:C
chr8:10264125	['A', 'G']	56057	51743.99978588251	387.4367450950085	0.001849847991801	0.0058414092279388	0.3166783766755189	0.751489	0.751489	chr8	10264125	0.1240773720621222	chr8:10264125:A:G
chr8:10264158	['C', 'A']	56057	28901.577874116887	62.65405104588663	-0.0010640308372596	0.0066650450302453	-0.1596434581358628	0.873163	0.873163	chr8	10264158	0.058904675661344	chr8:10264158:C:A
chr8:10264913	['A', 'G']	56057	52216.17780355071	421.8339919387031	0.0030319166425503	0.0058390752078116	0.5192460337716215	0.603591	0.603591	chr8	10264913	0.2192572445085708	chr8:10264913:A:G
chr8:10265517	['C', 'T']	56057	17408.93167302958	-49.25243452206944	-0.0098355499694255	0.0080220692101052	-1.2260614701548356	0.220181	0.220181	chr8	10265517	0.6572201601652293	chr8:10265517:C:T
chr8:10265779	['C', 'G']	56057	95781.70864849436	341.5313106632325	0.0052875921360197	0.0082052137890657	0.6444185699421974	0.519307	0.519307	chr8	10265779	0.2845758232919378	chr8:10265779:C:G
chr8:10266359	['G', 'C']	56057	48849.228524022765	37.57404637114325	-0.0063697891747725	0.0058692968236039	-1.0852729664575658	0.277805	0.277805	chr8	10266359	0.5562599419934066	chr8:10266359:G:C
chr8:10266464	['T', 'C']	56057	48601.137929803896	33.758454781491565	-0.0060406975045613	0.005871273315784	-1.0288564642905984	0.303552	0.303552	chr8	10266464	0.5177669013642414	chr8:10266464:T:C
chr8:10266571	['C', 'T']	56057	95582.9357181088	345.55766210995364	0.005200153513789	0.0081639055089249	0.636968851256808	0.524148	0.524148	chr8	10266571	0.280546067008746	chr8:10266571:C:T
chr8:10266871	['G', 'C']	56057	5750.41032594152	57.11370869330768	0.0088791781706747	0.0131788794374463	0.6737430304920722	0.500477	0.500477	chr8	10266871	0.3006158762318215	chr8:10266871:G:C
chr8:10268010	['A', 'G']	56057	29386.76653106377	42.85090442955716	-0.0023299138709303	0.0066431519773964	-0.350724156071992	0.725797	0.725797	chr8	10268010	0.1391848312389872	chr8:10268010:A:G
chr8:10268025	['C', 'A']	56057	28612.614620133456	376.6584628213389	0.0102437568979002	0.006618097654231	1.547840094404063	0.121666	0.121666	chr8	10268025	0.9148307699654988	chr8:10268025:C:A
chr8:10268552	['T', 'C']	56057	95925.13362115104	364.4473746313808	0.0065203526705665	0.008237072011403	0.7915862167454721	0.428605	0.428605	chr8	10268552	0.3679427668925487	chr8:10268552:T:C
chr8:10268838	['C', 'A']	56057	84408.52881253124	511.49074019780414	0.0132592427111927	0.0067399437490836	1.967263111505263	0.0491578	0.0491578	chr8	10268838	1.3084075616936357	chr8:10268838:C:A
chr8:10269174	['G', 'C']	56057	9711.3464811346	-138.03976067989004	-0.0006129727518773	0.0106970466000855	-0.0573029897684485	0.954304	0.954304	chr8	10269174	0.0203132558080083	chr8:10269174:G:C
chr8:10269527	['T', 'C']	56057	20248.80609077285	-34.18054075643279	-0.010508517684241	0.0075828893294554	-1.385819735416835	0.165807	0.165807	chr8	10269527	0.7803971384588446	chr8:10269527:T:C
chr8:10269892	['C', 'A']	56057	10695.763206251228	-110.31782196117864	0.0025311923852755	0.0101692533579441	0.2489064138910679	0.803434	0.803434	chr8	10269892	0.0950497935902278	chr8:10269892:C:A
chr8:10270088	['A', 'G']	56057	1490.0797445320584	20.03092954339452	0.0121423184176275	0.0251574360168825	0.4826532564558288	0.629344	0.629344	chr8	10270088	0.2011119038965701	chr8:10270088:A:G
chr8:10271029	['A', 'G']	56057	15841.673792020556	-153.59320902817203	0.0009362716775318	0.0086114821217358	0.1087236394730019	0.913422	0.913422	chr8	10271029	0.0393285325105597	chr8:10271029:A:G
chr8:10271657	['T', 'C']	56057	15519.747659209474	-116.36191240263152	0.0036742421175013	0.0086997244418217	0.4223400570986342	0.672778	0.672778	chr8	10271657	0.1721282185104073	chr8:10271657:T:C
chr8:10271757	['C', 'T']	56057	80108.84634413061	510.9384401226863	0.0046777332832519	0.0065169066293275	0.7177843030926773	0.472893	0.472893	chr8	10271757	0.3252371145823184	chr8:10271757:C:T
chr8:10272247	['A', 'G']	56057	84493.55095450491	470.110423550284	0.0040073679321465	0.0067793156999429	0.5911168780914443	0.554444	0.554444	chr8	10272247	0.2561423119479236	chr8:10272247:A:G
chr8:10273186	['C', 'T']	56057	83040.85091616264	471.3173202768816	0.012020995717371	0.0065990805105426	1.8216167689068885	0.0685185	0.0685185	chr8	10273186	1.1641921531328765	chr8:10273186:C:T
chr8:10273880	['C', 'G']	56057	84556.5924419227	446.1434903326754	0.010819658382941	0.0067115092431584	1.61210511539864	0.106945	0.106945	chr8	10273880	0.9708395151894158	chr8:10273880:C:G
chr8:10274100	['G', 'C']	56057	6581.234805102133	50.21792042903437	0.0007202573143612	0.0123893269636145	0.0581353060159376	0.953641	0.953641	chr8	10274100	0.0206150855285627	chr8:10274100:G:C
chr8:10274126	['A', 'G']	56057	17365.168438893845	-116.77683986774854	0.001841093133035	0.0082445667839437	0.2233098695519771	0.823295	0.823295	chr8	10274126	0.0844445221191528	chr8:10274126:A:G
chr8:10274702	['C', 'T']	56057	6970.119058664002	94.52456762977911	0.0060228844643755	0.0121262653402651	0.4966809067237362	0.619416	0.619416	chr8	10274702	0.2080175806680206	chr8:10274702:C:T
chr8:10274885	['A', 'G']	56057	84481.56358835282	431.75345797223366	0.0103554878113173	0.0067061770706942	1.544171545450313	0.122552	0.122552	chr8	10274885	0.9116795968404936	chr8:10274885:A:G
chr8:10275967	['A', 'G']	56057	84595.60009634943	458.9179796371562	0.0113697609720279	0.0067185501923751	1.6922938203143103	0.0905955	0.0905955	chr8	10275967	1.0428933737768815	chr8:10275967:A:G
chr8:10276199	['C', 'G']	56057	66105.07548482632	485.2172171597153	0.0081280439711122	0.0059340325139147	1.3697336426877895	0.170776	0.170776	chr8	10276199	0.7675731629206326	chr8:10276199:C:G
chr8:10277435	['A', 'T']	56057	84592.58141236084	441.8094726647696	0.0106081736344627	0.0067157034597274	1.5796072143562567	0.114202	0.114202	chr8	10277435	0.9423262902989444	chr8:10277435:A:T
chr8:10277725	['C', 'T']	56057	12352.76288604614	-74.53783833874007	0.0034824457329306	0.0094842987256618	0.3671800977238441	0.713486	0.713486	chr8	10277725	0.1466145441784838	chr8:10277725:C:T
chr8:10277846	['G', 'GA']	56057	84436.18767736985	475.7187361259582	0.0121523219141063	0.0067086916671302	1.8114294883527804	0.0700797	0.0700797	chr8	10277846	1.154407765981292	chr8:10277846:G:GA
chr8:10277893	['A', 'G']	56057	29570.4401063507	40.97404606149238	-0.0016946126393372	0.0066227787533862	-0.2558763779434429	0.798047	0.798047	chr8	10277893	0.0979715306548188	chr8:10277893:A:G
chr8:10277958	['A', 'G']	56057	84414.0703363369	471.6714476852528	0.0119762931477529	0.0067026592323889	1.7867972594937254	0.0739757	0.0739757	chr8	10277958	1.1309109166073563	chr8:10277958:A:G
chr8:10278274	['T', 'C']	56057	84430.54308652988	475.13154849746985	0.012145150453574	0.0067028412092148	1.8119406494185304	0.0700007	0.0700007	chr8	10278274	1.1548976170626388	chr8:10278274:T:C
chr8:10278466	['T', 'C']	56057	52924.55296258631	374.95540078310376	0.0114561537543219	0.0058602058231442	1.95490638043414	0.0505991	0.0505991	chr8	10278466	1.295857207834308	chr8:10278466:T:C
chr8:10278537	['T', 'C']	56057	33661.60537772544	349.8246028252282	0.0092304557455676	0.0063163304634531	1.4613636507741248	0.143921	0.143921	chr8	10278537	0.8418758320626364	chr8:10278537:T:C
chr8:10278830	['G', 'A']	56057	34083.5122138358	357.42243228100875	0.0105287365469193	0.0062862683740488	1.6748786275788792	0.0939636	0.0939636	chr8	10278830	1.0270403525778686	chr8:10278830:G:A
chr8:10280974	['G', 'C']	56057	18949.69021622779	121.47123708753662	0.0067960113125762	0.0080238931790522	0.8469718079396161	0.397014	0.397014	chr8	10280974	0.4011941783362729	chr8:10280974:G:C
chr8:10281045	['C', 'G']	56057	28994.62064228368	35.636184610276025	-0.0019348437991773	0.0066670734056162	-0.2902088639893341	0.771658	0.771658	chr8	10281045	0.1125751369984934	chr8:10281045:C:G
chr8:10281314	['T', 'C']	56057	84303.02328236782	459.10989723678375	0.0117904275210584	0.0066930461106232	1.761593649017996	0.0781434	0.0781434	chr8	10281314	1.1071076966546856	chr8:10281314:T:C
chr8:10281688	['G', 'A']	56057	1921.0342693021264	75.16592942037815	0.0151484546493026	0.0224180128006928	0.6757269158502055	0.499217	0.499217	chr8	10281688	0.301710633901588	chr8:10281688:G:A
chr8:10281960	['C', 'G']	56057	28936.129529518814	40.690640129698174	-0.0017700613576574	0.0066728461635298	-0.2652633245663054	0.790808	0.790808	chr8	10281960	0.1019289459108672	chr8:10281960:C:G
chr8:10282140	['C', 'T']	56057	43358.148911491786	60.08484093590603	0.0015722796682752	0.0059714328025097	0.2633002363544029	0.79232	0.79232	chr8	10282140	0.1010993813320136	chr8:10282140:C:T
chr8:10283280	['T', 'G']	56057	29556.54517550904	27.3315389691863	-0.002523746106254	0.0066187577550391	-0.3813020810940888	0.702981	0.702981	chr8	10283280	0.1530564128274964	chr8:10283280:T:G
chr8:10283296	['G', 'A']	56057	7497.802519134361	152.35944497638715	0.0073393697430876	0.0117012624948613	0.6272288777651776	0.530512	0.530512	chr8	10283296	0.2753047880588878	chr8:10283296:G:A
chr8:10283365	['G', 'A']	56057	36908.90100811847	155.24945099378056	-0.0010794617337129	0.0061521436403249	-0.1754610745167719	0.860718	0.860718	chr8	10283365	0.0651391146375308	chr8:10283365:G:A
chr8:10283933	['G', 'A']	56057	12063.830028226785	-51.72594907112629	0.0041318432214883	0.009631291322917	0.429001998066128	0.667923	0.667923	chr8	10283933	0.1752736013008	chr8:10283933:G:A
chr8:10285091	['A', 'G']	56057	40408.32132909582	140.06643602436392	-0.0021130666974657	0.0060598215244347	-0.3487011439108133	0.727315	0.727315	chr8	10285091	0.1382774555331277	chr8:10285091:A:G
chr8:10286433	['G', 'A']	56057	27048.44755057623	-41.622777688973706	-0.0090662965182684	0.0067634013179112	-1.340493649882715	0.18009	0.18009	chr8	10286433	0.7445104019244637	chr8:10286433:G:A
chr8:10286460	['C', 'G']	56057	1406.0250820607964	-22.82103912908115	-0.0294117118853287	0.025933333501918	-1.1341277002878745	0.256746	0.256746	chr8	10286460	0.5904963138123194	chr8:10286460:C:G
chr8:10287680	['T', 'C']	56057	7732.689716691644	43.04436703991161	0.0035812663923342	0.0113813606207573	0.3146606554055342	0.75302	0.75302	chr8	10287680	0.1231934889064844	chr8:10287680:T:C
chr8:10287696	['C', 'T']	56057	17032.734620325435	-27.45812506843889	0.0016136074525898	0.008353399738378	0.1931677524273669	0.846828	0.846828	chr8	10287696	0.0722047906568126	chr8:10287696:C:T
chr8:10288350	['C', 'T']	56057	46888.71025819459	11.875508064686276	-0.0016265836603744	0.0058811278772547	-0.2765768223923875	0.782106	0.782106	chr8	10288350	0.1067343823681188	chr8:10288350:C:T
chr8:10289795	['G', 'A']	56057	75225.39361284567	-15.163981310374652	-0.0111467408159891	0.0061532166011207	-1.8115307063884007	0.0700641	0.0700641	chr8	10289795	1.1545044522984271	chr8:10289795:G:A
chr8:10290937	['A', 'G']	56057	35645.26637998715	364.89731726231867	0.0101404725921212	0.0062110104720542	1.632660681824187	0.102546	0.102546	chr8	10290937	0.989081275440014	chr8:10290937:A:G
chr8:10291702	['A', 'C']	56057	36064.43352900245	339.2492572327223	0.0089661025212971	0.0061913310822731	1.4481704179846908	0.147575	0.147575	chr8	10291702	0.8309872081067676	chr8:10291702:A:C
chr8:10292311	['A', 'G']	56057	76478.09287472795	-43.66491082766948	-0.0116755962168861	0.0062044143812971	-1.8818208293890792	0.0598655	0.0598655	chr8	10292311	1.222823385893376	chr8:10292311:A:G
chr8:10292560	['G', 'C']	56057	35859.27938631701	327.1722385067802	0.0087854499610714	0.0061999329419927	1.4170233844896416	0.156482	0.156482	chr8	10292560	0.8055356117933535	chr8:10292560:G:C
chr8:10292631	['G', 'C']	56057	77373.76053875659	-2.89457958635198	-0.0106606466202717	0.0062503352426484	-1.705611972223516	0.0880859	0.0880859	chr8	10292631	1.055093603986026	chr8:10292631:G:C
chr8:10293487	['A', 'G']	56057	2623.093586655963	27.982086475082507	-0.0053910775552445	0.0193380526201978	-0.2787807883826796	0.780414	0.780414	chr8	10293487	0.1076749483136419	chr8:10293487:A:G
chr8:10294812	['C', 'T']	56057	27103.703046092905	47.49218589763907	-0.0023823720386542	0.0068249517470894	-0.349067968087875	0.72704	0.72704	chr8	10294812	0.1384416946411127	chr8:10294812:C:T
chr8:10295771	['T', 'C']	56057	78267.94331037436	43.10323281394067	-0.0094618108908865	0.0062946728283837	-1.5031457787959308	0.132807	0.132807	chr8	10295771	0.8767790335428955	chr8:10295771:T:C
chr8:10295950	['C', 'T']	56057	27291.38165501	41.36734636493309	-0.0026717832566738	0.0068042302984775	-0.3926650244733299	0.694568	0.694568	chr8	10295950	0.1582852292941244	chr8:10295950:C:T
chr8:10297800	['A', 'G']	56057	12314.659043065616	-70.30376789145195	-0.0110572832652912	0.0092532652976918	-1.1949601475329277	0.232108	0.232108	chr8	10297800	0.6343098905825152	chr8:10297800:A:G
chr8:10298274	['A', 'G']	56057	78408.98104992684	-29.399776640500683	-0.0123095738339908	0.0062973011636949	-1.954737992357373	0.050619	0.050619	chr8	10298274	1.295686438766301	chr8:10298274:A:G
chr8:10298634	['T', 'TC']	56057	49161.38494612146	-39.28709929347142	-0.0065764595246402	0.0058885581377759	-1.116820004281069	0.264076	0.264076	chr8	10298634	0.5782710669535863	chr8:10298634:T:TC
chr8:10298943	['G', 'A']	56057	12235.746186372637	-53.65436121400848	-0.0095037456095993	0.00928363007138	-1.023710072086761	0.305977	0.305977	chr8	10298943	0.5143112177945561	chr8:10298943:G:A
chr8:10299082	['A', 'G']	56057	78135.05855373525	4.323084690250762	-0.0111957859173317	0.0062856579578578	-1.781163721028714	0.0748911	0.0748911	chr8	10299082	1.1255697904520656	chr8:10299082:A:G
chr8:10299245	['A', 'G']	56057	13855.583002964397	28.79964177640348	-0.0008002656887963	0.0088559699219521	-0.0903645445783076	0.927998	0.927998	chr8	10299245	0.0324529597616334	chr8:10299245:A:G
chr8:10299368	['T', 'A']	56057	12388.386823781466	-68.89576782870397	-0.0106332204285511	0.0092382266584213	-1.151002332125958	0.249736	0.249736	chr8	10299368	0.6025188486201657	chr8:10299368:T:A
chr8:10299692	['A', 'G']	56057	27603.38624602976	4.512564321128686	-0.0047491815544345	0.0067738170713726	-0.7011086222722878	0.483238	0.483238	chr8	10299692	0.3158389217763674	chr8:10299692:A:G
chr8:10299694	['A', 'G']	56057	1172.1463693131132	43.53626703723264	0.0196093389535176	0.0284501214211272	0.6892532605838239	0.490667	0.490667	chr8	10299694	0.3092131496812704	chr8:10299694:A:G
chr8:10299731	['A', 'G']	56057	1168.1458697591436	45.87570194400429	0.0223679218757269	0.0284931432077491	0.7850282333766406	0.43244	0.43244	chr8	10299731	0.3640741413241375	chr8:10299731:A:G
chr8:10300674	['A', 'G']	56057	49208.77834674471	255.25250055314163	0.0046706762789087	0.0058832124107384	0.7938989709743444	0.427258	0.427258	chr8	10300674	0.3693097967796585	chr8:10300674:A:G
chr8:10300779	['C', 'T']	56057	1180.0631533878047	42.1843315139512	0.0183627001162315	0.0283635415165556	0.6474050536148084	0.517372	0.517372	chr8	10300779	0.2861970788559299	chr8:10300779:C:T
chr8:10300906	['T', 'C']	56057	21094.63414808207	229.6703354847483	0.0121818068291126	0.007390129513086	1.6483888147753971	0.0992785	0.0992785	chr8	10300906	1.0031447932200854	chr8:10300906:T:C
chr8:10303467	['A', 'G']	56057	97868.74587912088	389.7268576340526	0.0081420440101783	0.0086928982899082	0.9366316892986798	0.348952	0.348952	chr8	10303467	0.4572343081949975	chr8:10303467:A:G
chr8:10303578	['C', 'A']	56057	12118.432361073945	-59.53840796253901	-0.0100698458219494	0.0093267128020653	-1.0796779139290742	0.28029	0.28029	chr8	10303578	0.5523923964326873	chr8:10303578:C:A
chr8:10304142	['G', 'T']	56057	15175.624306435211	60.02359767583386	0.0001008347909147	0.0084924016449809	0.0118735306136127	0.990527	0.990527	chr8	10304142	0.0041336818708195	chr8:10304142:G:T
chr8:10304367	['T', 'A']	56057	15199.626875524078	63.77784827003205	0.000295418322372	0.0084852882151581	0.0348153551041802	0.972227	0.972227	chr8	10304367	0.0122323221750875	chr8:10304367:T:A
chr8:10305018	['C', 'T']	56057	15159.81130695401	72.61614444085222	0.0010759546429051	0.0084955168326243	0.1266496982000247	0.899218	0.899218	chr8	10305018	0.0461350082447286	chr8:10305018:C:T
chr8:10305850	['C', 'G']	56057	16221.86814500303	89.18678587672866	0.0015353812754224	0.0082673502401231	0.1857162489585787	0.852668	0.852668	chr8	10305850	0.0692200354618712	chr8:10305850:C:G
chr8:10306648	['A', 'G']	56057	15258.08283073409	69.94704010974678	0.000660269625837	0.0084763095703982	0.0778958838576285	0.937911	0.937911	chr8	10306648	0.0278383706217019	chr8:10306648:A:G
chr8:10306749	['G', 'A']	56057	97500.47861921327	402.4785939674792	0.009847479415504	0.0085897773011078	1.1464184774888198	0.251627	0.251627	chr8	10306749	0.5992427601986219	chr8:10306749:G:A
chr8:10307066	['G', 'A']	56057	13235.94446327583	45.74377911015471	-0.0006792027018574	0.0089971428058671	-0.0754909326785956	0.939824	0.939824	chr8	10307066	0.026953468725198	chr8:10307066:G:A
chr8:10307446	['G', 'T']	56057	13239.944748719963	48.15721942312921	-0.0005926755388114	0.0089967257717755	-0.0658768038335443	0.947476	0.947476	chr8	10307446	0.0234317820982278	chr8:10307446:G:T
chr8:10307929	['A', 'G']	56057	29085.745182356724	14.065123578145172	-0.0005427610570816	0.0067872327057027	-0.0799679457911708	0.936263	0.936263	chr8	10307929	0.0286021390771837	chr8:10307929:A:G
chr8:10308642	['A', 'G']	56057	16505.17774249371	39.34097412010666	-0.0027096929215372	0.0082079737888898	-0.3301293341366471	0.741303	0.741303	chr8	10308642	0.1300042423161249	chr8:10308642:A:G
chr8:10308755	['C', 'T']	56057	13259.41920750745	79.98152358421729	0.0009304639459035	0.0089593889871969	0.1038535046567513	0.917286	0.917286	chr8	10308755	0.0374952348246227	chr8:10308755:C:T
chr8:10310584	['G', 'A']	56057	24014.85560590921	10.294139524389486	0.0007977818592803	0.0073488133532953	0.1085592762976682	0.913552	0.913552	chr8	10310584	0.039266727271139	chr8:10310584:G:A
chr8:10310679	['T', 'A']	56057	13377.340934639473	58.54462573943824	-0.0024430822789741	0.0089243741733989	-0.2737539049243688	0.784275	0.784275	chr8	10310679	0.1055316285894165	chr8:10310679:T:A
chr8:10311066	['A', 'G']	56057	13284.65889384478	52.22441938365272	-0.0022529096677003	0.0089544379600229	-0.2515969933298408	0.801354	0.801354	chr8	10311066	0.0961755909269533	chr8:10311066:A:G
chr8:10311212	['A', 'C']	56057	14460.547768996092	28.30694236852516	-0.0050478007510894	0.0086454659965594	-0.5838668214180963	0.559312	0.559312	chr8	10311212	0.2523458628139368	chr8:10311212:A:C
chr8:10311420	['G', 'A']	56057	22670.83097234612	-0.003261472462547	0.0017777604354171	0.0075177212309925	0.2364759720123898	0.813064	0.813064	chr8	10311420	0.089875267748019	chr8:10311420:G:A
chr8:10311651	['G', 'A']	56057	13008.624424620872	-48.04195885673948	-0.0094296661147511	0.0090408770324766	-1.0430034697826207	0.296951	0.296951	chr8	10311651	0.5273152078722243	chr8:10311651:G:A
chr8:10312451	['C', 'T']	56057	13182.116400228377	51.36200767133138	-0.0019622881498658	0.0089855898060206	-0.2183816746843994	0.827133	0.827133	chr8	10312451	0.0824246518477547	chr8:10312451:C:T
chr8:10312829	['C', 'T']	56057	38482.17834713103	71.56872341223705	-0.0010085658166762	0.0062033400501524	-0.1625843188543963	0.870846	0.870846	chr8	10312829	0.0600586386358475	chr8:10312829:C:T
chr8:10313045	['A', 'G']	56057	1164.0207649493364	-16.307677566098366	-0.0253716043183201	0.028367462525032	-0.8943910402959632	0.371117	0.371117	chr8	10313045	0.4304891511831742	chr8:10313045:A:G
chr8:10313252	['A', 'G']	56057	25181.390525470608	22.12129158819597	0.0001774627317111	0.0072166931306686	0.0245905885837037	0.980382	0.980382	chr8	10313252	0.0086046710760565	chr8:10313252:A:G
chr8:10313439	['C', 'T']	56057	13186.175015615245	49.55543073556383	-0.0020457789170985	0.0089858637106894	-0.2276663638538035	0.819906	0.819906	chr8	10313439	0.0862359354472243	chr8:10313439:C:T
chr8:10313812	['T', 'G']	56057	38600.8860063875	87.5751096357445	-0.0006606201916274	0.0062011543435915	-0.1065318092445457	0.915161	0.915161	chr8	10313812	0.0385024958125112	chr8:10313812:T:G
chr8:10313991	['A', 'G']	56057	13331.902620920982	59.96898918470679	-0.0018665095852301	0.0089402034480898	-0.2087770816478376	0.834623	0.834623	chr8	10313991	0.0785096514533892	chr8:10313991:A:G
chr8:10314419	['A', 'T']	56057	12488.23277061994	-101.4185261168979	-0.0134883645303123	0.0091996176364764	-1.4661875159714266	0.142603	0.142603	chr8	10314419	0.8458713379502054	chr8:10314419:A:T
chr8:10314575	['T', 'G']	56057	30839.85106155219	274.01343267904605	0.0072706648277494	0.006466297725863	1.1243937622403608	0.260851	0.260851	chr8	10314575	0.5836074940244147	chr8:10314575:T:G
chr8:10315945	['C', 'T']	56057	14097.754468904985	66.17518579285502	-0.0015707353633259	0.0087379943549006	-0.1797592559034971	0.857342	0.857342	chr8	10315945	0.0668459002655117	chr8:10315945:C:T
chr8:10316289	['T', 'C']	56057	14172.320495431188	73.9101264363606	-0.0011343813440064	0.0087177878395557	-0.1301226142323996	0.89647	0.89647	chr8	10316289	0.0474642393449182	chr8:10316289:T:C
chr8:10316508	['G', 'T']	56057	14420.408053345747	-56.92275271373019	-0.0101442507241093	0.0091636747385352	-1.1070068518965	0.268296	0.268296	chr8	10316508	0.5713858021356542	chr8:10316508:G:T
chr8:10317208	['G', 'A']	56057	14427.316318155868	21.80672471896481	-0.0054003314214158	0.0086526714411508	-0.6241230189017246	0.532549	0.532549	chr8	10317208	0.2736404264796964	chr8:10317208:G:A
chr8:10317279	['A', 'G']	56057	14445.288446442588	18.7627352420752	-0.0057711939332025	0.0086502188040342	-0.6671731737596	0.504664	0.504664	chr8	10317279	0.2969976743805982	chr8:10317279:A:G
chr8:10317672	['C', 'T']	56057	29280.178629413545	292.35690325757133	0.008977614812675	0.0065687270111564	1.3667206442629296	0.171718	0.171718	chr8	10317672	0.7651841783921214	chr8:10317672:C:T
chr8:10317796	['G', 'C']	56057	16222.57878868968	34.49134319236536	-0.0028439385881301	0.008261304762001	-0.3442481145606922	0.730661	0.730661	chr8	10317796	0.136284073080151	chr8:10317796:G:C
chr8:10317883	['T', 'A']	56057	16264.611297459323	37.30267377282679	-0.0025813824212883	0.0082522873122428	-0.3128081129044906	0.754428	0.754428	chr8	10317883	0.1223822014745568	chr8:10317883:T:A
chr8:10317982	['T', 'C']	56057	16282.161828983284	37.82600234089888	-0.0025439480636081	0.0082490797517534	-0.3083917406747618	0.757785	0.757785	chr8	10317982	0.1204539956322885	chr8:10317982:T:C
chr8:10318667	['T', 'C']	56057	5856.104466961609	69.45744816870044	0.0113794382757989	0.0130673092905525	0.8708325503572556	0.383849	0.383849	chr8	10318667	0.4158395864757802	chr8:10318667:T:C
chr8:10318853	['T', 'C']	56057	16503.82734993933	11.818385135533438	-0.0044579349542458	0.0082071712563877	-0.5431755735298177	0.587011	0.587011	chr8	10318853	0.2313537604311925	chr8:10318853:T:C
chr8:10318940	['G', 'A']	56057	60679.31931978372	270.7887645523068	0.0005139829797114	0.0058392340806962	0.0880223283753199	0.929859	0.929859	chr8	10318940	0.0315829010852748	chr8:10318940:G:A
chr8:10318957	['A', 'G']	56057	30490.79064580024	323.2604509224733	0.0091802977402142	0.0064774112822565	1.4172788078721552	0.156407	0.156407	chr8	10318957	0.8057438139785795	chr8:10318957:A:G
chr8:10318972	['G', 'A']	56057	13076.933116871533	-50.2199096229321	-0.008978505589525	0.0090282685926629	-0.9944880900886788	0.31999	0.31999	chr8	10318972	0.4948635935947157	chr8:10318972:G:A
chr8:10318996	['A', 'T']	56057	43378.05966740417	263.8028942981682	0.0036449843294579	0.0059137331520321	0.6163592836794469	0.53766	0.53766	chr8	10318996	0.2694922722925656	chr8:10318996:A:T
chr8:10321001	['T', 'A']	56057	84556.5756316015	369.1413041029128	0.0049565403199183	0.0067722655579738	0.731888062789029	0.46424	0.46424	chr8	10321001	0.333257442443526	chr8:10321001:T:A
chr8:10321300	['T', 'A']	56057	84574.08715899155	384.2277615276381	0.0056245389517729	0.0067734404654356	0.8303813963486598	0.406327	0.406327	chr8	10321300	0.3911243183051064	chr8:10321300:T:A
chr8:10321446	['G', 'A']	56057	8136.870921125404	123.2280354344568	0.0048940495352052	0.0111602744750178	0.4385241192912028	0.661008	0.661008	chr8	10321446	0.1797932843345858	chr8:10321446:G:A
chr8:10322129	['A', 'G']	56057	16524.473899236422	30.18011862002443	-0.0030903737443484	0.0082034158912022	-0.3767179166989138	0.706385	0.706385	chr8	10322129	0.1509585315233452	chr8:10322129:A:G
chr8:10322157	['A', 'C']	56057	84646.08000142733	368.558082026671	0.0049428485103972	0.0067798241566985	0.7290526120081708	0.465973	0.465973	chr8	10322157	0.3316392470240015	chr8:10322157:A:C
chr8:10322174	['T', 'A']	56057	27500.849395977955	2.4685497072487683	-0.004611610678414	0.0067889954954983	-0.6792773218765401	0.496965	0.496965	chr8	10322174	0.3036741964620679	chr8:10322174:T:A
chr8:10322181	['T', 'C']	56057	13853.718499090031	23.769412748392032	-0.0014177803291019	0.0088666897013451	-0.1598996217141647	0.872961	0.872961	chr8	10322181	0.0590051581995095	chr8:10322181:T:C
chr8:10322686	['A', 'G']	56057	60184.66269982871	345.766585766874	0.003515245027833	0.0058318250574076	0.6027692863262364	0.546665	0.546665	chr8	10322686	0.2622787307425254	chr8:10322686:A:G
chr8:10322732	['G', 'A']	56057	59643.9598158524	349.8451200216607	0.00392146865204	0.0058244032543478	0.673282477327225	0.50077	0.50077	chr8	10322732	0.3003616966201373	chr8:10322732:G:A
chr8:10322824	['A', 'G']	56057	46362.88720355468	395.1394866532595	0.0079478564378225	0.0058960806880168	1.3479897678428387	0.177667	0.177667	chr8	10322824	0.7503932308824439	chr8:10322824:A:G
chr8:10322884	['C', 'G']	56057	82240.26958073149	9.434309947542284	-0.0106587073070017	0.0065298079695403	-1.6323155836621224	0.102619	0.102619	chr8	10322884	0.9887722217659776	chr8:10322884:C:G
chr8:10323196	['C', 'A']	56057	23106.24383889216	44.50704102759608	0.0032374682764112	0.0074326977819596	0.4355710902532726	0.66315	0.66315	chr8	10323196	0.1783882260384447	chr8:10323196:C:A
chr8:10323666	['T', 'G']	56057	62045.35017399839	406.2998586752314	0.005180466924303	0.0058494434645167	0.8856341557497335	0.375818	0.375818	chr8	10323666	0.4250224229756092	chr8:10323666:T:G
chr8:10324058	['T', 'G']	56057	62345.90719129192	404.6391840092424	0.0047758825887476	0.0058532998178708	0.815929943340037	0.414544	0.414544	chr8	10324058	0.3824293663367508	chr8:10324058:T:G
chr8:10324332	['T', 'G']	56057	62210.76843889384	430.3955148053092	0.005924304026932	0.0058512437472795	1.0124862820296123	0.31131	0.31131	chr8	10324332	0.5068069285463137	chr8:10324332:T:G
chr8:10324634	['T', 'C']	56057	29432.775559361955	-0.8522342799435094	-0.0032826907187008	0.0066357106307093	-0.4947007037210044	0.620813	0.620813	chr8	10324634	0.2070391974052293	chr8:10324634:T:C
chr8:10325002	['A', 'T']	56057	12266.218816897388	-74.35902674627802	-0.0109340162116909	0.0092795247537779	-1.1782948482614255	0.238684	0.238684	chr8	10325002	0.6221766926170663	chr8:10325002:A:T
chr8:10326030	['G', 'T']	56057	7055.1258562865705	95.1304645963196	0.0039658380021926	0.0122828613144614	0.3228757453707754	0.746791	0.746791	chr8	10326030	0.1268009246194372	chr8:10326030:G:T
chr8:10326066	['A', 'G']	56057	13769.965137647418	45.90763282191114	-0.0024054850333749	0.0088424669932888	-0.2720377735309166	0.785594	0.785594	chr8	10326066	0.1048018421468223	chr8:10326066:A:G
chr8:10326622	['A', 'G']	56057	9866.64016273509	122.2832406985743	0.0039044783638125	0.0102203897703953	0.3820283229434565	0.702442	0.702442	chr8	10326622	0.1533895292447209	chr8:10326622:A:G
chr8:10327107	['G', 'A']	56057	42587.35686757306	-74.01891055300824	-0.0080546178096921	0.0060538906168603	-1.3304861814416806	0.183364	0.183364	chr8	10327107	0.7366859256781294	chr8:10327107:G:A
chr8:10327208	['G', 'T']	56057	33491.97462843685	420.39133753918605	0.0130522137360543	0.0063068322056206	2.069535594180273	0.0385004	0.0385004	chr8	10327208	1.4145347583644776	chr8:10327208:G:T
chr8:10329279	['T', 'C']	56057	57168.376690816986	392.8593626777475	0.0078463797392994	0.0057888417384888	1.3554317242999483	0.175286	0.175286	chr8	10329279	0.7562527693913635	chr8:10329279:T:C
chr8:10330253	['A', 'G']	56057	9422.248421920964	-18.91196540649229	-0.0106573057661142	0.0104224730054326	-1.0225313858389604	0.306534	0.306534	chr8	10330253	0.5135213475943444	chr8:10330253:A:G
chr8:10330792	['TG', 'T']	56057	9360.834938985226	-10.447347953462256	-0.0095802463468367	0.0104278110895514	-0.9187207424994472	0.358246	0.358246	chr8	10330792	0.4458186500237814	chr8:10330792:TG:T
chr8:10331107	['G', 'A']	56057	36308.77253992327	330.94007447591264	0.0080697021171665	0.0061631664111455	1.3093435385053227	0.190423	0.190423	chr8	10331107	0.7202805970764454	chr8:10331107:G:A
chr8:10331624	['A', 'C']	56057	12222.526262265834	-5.076111913282147	0.0012774903800078	0.0092832573415445	0.1376122984645543	0.890547	0.890547	chr8	10331624	0.050343155030601	chr8:10331624:A:C
chr8:10331959	['G', 'A']	56057	13446.679125780553	1.533279438651956	-0.006719215776994	0.0089348416160742	-0.7520240498618125	0.45204	0.45204	chr8	10331959	0.3448231337491075	chr8:10331959:G:A
chr8:10332220	['G', 'A']	56057	9232.164692450406	-11.82148467089549	-0.0095489870712497	0.0105020244111694	-0.9092520353593792	0.363221	0.363221	chr8	10332220	0.4398290502377685	chr8:10332220:G:A
chr8:10332668	['A', 'T']	56057	13736.225201598518	-20.72243421974412	-0.0082276609163259	0.0088562943489152	-0.9290184576276695	0.352884	0.352884	chr8	10332668	0.4523680324001264	chr8:10332668:A:T
chr8:10333225	['A', 'G']	56057	38041.53800971219	372.5364209225044	0.0093365535539304	0.0061020576069711	1.5300664391080203	0.126006	0.126006	chr8	10333225	0.8996087746852044	chr8:10333225:A:G
chr8:10334110	['C', 'T']	56057	21221.87160630456	-22.858218003869165	0.001082990615872	0.0076800337996942	0.1410137825064242	0.88786	0.88786	chr8	10334110	0.051655509470115	chr8:10334110:C:T
chr8:10334956	['C', 'T']	56057	28515.699896491424	-7.209166182177804	-0.0045450895096513	0.0067035521656762	-0.678012104227863	0.497767	0.497767	chr8	10334956	0.3029738987940399	chr8:10334956:C:T
chr8:10334959	['C', 'T']	56057	12241.010196064415	15.347752242842908	0.0041434208017188	0.009290693915866	0.4459753856106477	0.655617	0.655617	chr8	10334959	0.1833497937981955	chr8:10334959:C:T
chr8:10335714	['A', 'G']	56057	14505.363892655769	-32.97091534768168	-0.0087539689800067	0.0086612246534479	-1.0107079922608797	0.312161	0.312161	chr8	10335714	0.5056213566957569	chr8:10335714:A:G
chr8:10336262	['C', 'G']	56057	54130.72509768239	-65.56081585592655	-0.0122175114940961	0.0058935371433307	-2.073035461890951	0.0381735	0.0381735	chr8	10336262	1.4182380192229924	chr8:10336262:C:G
chr8:10336872	['G', 'A']	56057	34886.97878641903	-88.21135051794793	-0.0057619648748263	0.006343650740489	-0.9083042416017628	0.363721	0.363721	chr8	10336872	0.4392316235511971	chr8:10336872:G:A
chr8:10337405	['TC', 'T']	56057	26606.74637357932	25.838444689576928	-0.0020868738325079	0.0068551995117544	-0.3044220418282015	0.760808	0.760808	chr8	10337405	0.1187249293808573	chr8:10337405:TC:T
chr8:10337407	['C', 'G']	56057	26604.69520920688	24.66275979340062	-0.0021351489844157	0.0068555185655428	-0.3114496684681833	0.75546	0.75546	chr8	10337407	0.1217885256852038	chr8:10337407:C:G
chr8:10337967	['C', 'T']	56057	22470.6034110574	-11.95544451829366	-0.0079108175408013	0.0072643762242724	-1.0889878630416965	0.276164	0.276164	chr8	10337967	0.5588329355341675	chr8:10337967:C:T
chr8:10338908	['C', 'A']	56057	26624.89984478975	19.132642094726965	-0.0021793713771595	0.0068520355828284	-0.3180618884439454	0.750439	0.750439	chr8	10338908	0.1246846039404663	chr8:10338908:C:A
chr8:10338976	['C', 'A']	56057	100360.0	130.02974836483358	-0.010339804073611	0.0095017279592211	-1.0882024951657885	0.27651	0.27651	chr8	10338976	0.5582891577904343	chr8:10338976:C:A
chr8:10340117	['A', 'G']	56057	101551.49260468518	105.20569669411132	-0.0148806520215367	0.0099694551302042	-1.4926244039609813	0.135541	0.135541	chr8	10340117	0.8679293145283689	chr8:10340117:A:G
chr8:10340129	['C', 'T']	56057	26644.80252992917	17.208019160551967	-0.0022069171674884	0.0068542888468677	-0.3219760965423706	0.747472	0.747472	chr8	10340129	0.1264050711951707	chr8:10340129:C:T
chr8:10340208	['A', 'G']	56057	43482.429776984834	163.66534605105414	0.0035660555837902	0.0059355764630194	0.6007934706945273	0.54798	0.54798	chr8	10340208	0.2612352919684475	chr8:10340208:A:G
chr8:10340353	['A', 'G']	56057	50658.51848283736	138.93618304087187	0.0044420847497955	0.0058780882734481	0.7557022867214935	0.449831	0.449831	chr8	10340353	0.3469506185646282	chr8:10340353:A:G
chr8:10340468	['C', 'G']	56057	101535.05641190322	92.41042565165344	-0.0157668056878392	0.0099656219473573	-1.5821195878316685	0.113628	0.113628	chr8	10340468	0.9445146374003724	chr8:10340468:C:G
chr8:10340929	['A', 'G']	56057	5782.51577106972	58.065078209338495	0.0092290295892992	0.0131418389205542	0.7022631798404371	0.482518	0.482518	chr8	10340929	0.3164864809629597	chr8:10340929:A:G
chr8:10340964	['G', 'A']	56057	26674.855114092526	4.620481481465299	-0.0027986105530116	0.006850674482126	-0.4085160607635679	0.682896	0.682896	chr8	10340964	0.1656454311138036	chr8:10340964:G:A
chr8:10342038	['G', 'A']	56057	12435.443671394169	-2.8786473164304733	-0.005120345922116	0.009249058947343	-0.5536072319646026	0.57985	0.57985	chr8	10342038	0.2366843385018102	chr8:10342038:G:A
chr8:10342572	['G', 'A']	56057	28474.047688712068	-3.729388531088613	-0.0040898515018341	0.0067073267564357	-0.6097587981545513	0.542024	0.542024	chr8	10342572	0.2659814831354075	chr8:10342572:G:A
chr8:10343376	['G', 'A']	56057	27059.378983050843	9.401481678634578	-0.0036000566187115	0.0068102993673984	-0.5286194371932219	0.597072	0.597072	chr8	10343376	0.2239732948048544	chr8:10343376:G:A
chr8:10343414	['G', 'T']	56057	100084.35621008312	128.90164743311013	-0.0083664806213436	0.0094028973668141	-0.889776873548749	0.37359	0.37359	chr8	10343414	0.4276047571821557	chr8:10343414:G:T
chr8:10343849	['A', 'C']	56057	100892.59964320756	163.25387556790903	-0.0063062550542204	0.009689771099088	-0.6508156890118793	0.515168	0.515168	chr8	10343849	0.2880511212985467	chr8:10343849:A:C
chr8:10343854	['G', 'T']	56057	28784.59441570027	-6.541185364976897	-0.0051305555025889	0.0066741032114846	-0.7687258257799274	0.442059	0.442059	chr8	10343854	0.3545197630843309	chr8:10343854:G:T
chr8:10344022	['G', 'A']	56057	100387.58162518954	124.65994040787274	-0.0091290918363435	0.0094960337019409	-0.9613584074030416	0.336376	0.336376	chr8	10344022	0.4731749981279695	chr8:10344022:G:A
chr8:10345838	['A', 'T']	56057	25665.03622024766	161.78466029542557	0.0066622489620041	0.0068600756240579	0.9711626120621673	0.331472	0.331472	chr8	10345838	0.4795531512986563	chr8:10345838:A:T
chr8:10346045	['GT', 'G']	56057	28588.099826930968	-13.856296592486636	-0.0048251816964807	0.0066984169685409	-0.7203465713081376	0.471315	0.471315	chr8	10346045	0.3266887382298316	chr8:10346045:GT:G
chr8:10346877	['C', 'T']	56057	28828.685568481906	-19.74706529778771	-0.0058730716170165	0.0066691003676411	-0.8806392606584559	0.378517	0.378517	chr8	10346877	0.4219146106410639	chr8:10346877:C:T
chr8:10347052	['C', 'T']	56057	28535.036144363374	-17.55676227866098	-0.0051079644954227	0.006701785877444	-0.7621796023973935	0.445956	0.445956	chr8	10347052	0.3507079885969613	chr8:10347052:C:T
chr8:10348525	['A', 'G']	56057	27648.28974047765	200.72298417412628	0.0080520786911139	0.0066890610964795	1.2037681484703189	0.228684	0.228684	chr8	10348525	0.6407642199791281	chr8:10348525:A:G
chr8:10348644	['A', 'G']	56057	28757.59104371097	-7.724897291046658	-0.0046840561650719	0.0066891965593187	-0.7002419683043424	0.483779	0.483779	chr8	10348644	0.31535298752863	chr8:10348644:A:G
chr8:10349557	['G', 'A']	56057	107741.0	328.3948445490196	0.0030240599421472	0.0148667075914228	0.2034115437833682	0.838814	0.838814	chr8	10349557	0.0763343296706815	chr8:10349557:G:A
chr8:10349764	['A', 'G']	56057	22765.62446256222	16.423700262896304	-0.0078300808538714	0.0072305235040983	-1.0829203237404956	0.278848	0.278848	chr8	10349764	0.554632466080359	chr8:10349764:A:G
chr8:10349779	['G', 'A']	56057	24922.77838831106	-11.379399442173195	-0.003885373438357	0.007014795211011	-0.5538826610730168	0.579661	0.579661	chr8	10349779	0.2368259182846784	chr8:10349779:G:A
chr8:10349954	['G', 'A']	56057	69748.22118746878	249.8530656757191	0.0061418925681981	0.0060959576734944	1.0075353040759305	0.313682	0.313682	chr8	10349954	0.5035104016878459	chr8:10349954:G:A
chr8:10350433	['G', 'A']	56057	22498.809491525422	3.026922495893339	-0.0081991873152188	0.0072664163738065	-1.128367395071767	0.25917	0.25917	chr8	10350433	0.5864152712755908	chr8:10350433:G:A
chr8:10351438	['G', 'C']	56057	11475.432970561997	93.75448099725142	0.0086284021199927	0.0095264783429376	0.9057284139410544	0.365084	0.365084	chr8	10351438	0.4376071998193049	chr8:10351438:G:C
chr8:10352113	['T', 'C']	56057	25042.020518127312	-10.099773534935828	-0.0098514354943986	0.0069840967956841	-1.4105525428121708	0.158382	0.158382	chr8	10352113	0.8002941771964793	chr8:10352113:T:C
chr8:10353283	['A', 'G']	56057	3649.0	-0.6640788649624536	-0.0196253573293239	0.0163536353929607	-1.2000608340437586	0.230121	0.230121	chr8	10353283	0.6380437473984144	chr8:10353283:A:G
chr8:10353480	['ACCGGAGGC', 'A']	56057	76535.4797294886	10.946980914653697	-0.0107595569219019	0.006206572630765	-1.7335746412711657	0.0829991	0.0829991	chr8	10353480	1.0809266168667315	chr8:10353480:ACCGGAGGC:A
chr8:10353552	['G', 'A']	56057	16563.068278322924	41.114650787690834	0.0023003577705485	0.0081347435455227	0.2827818428049494	0.777345	0.777345	chr8	10353552	0.1093861905397184	chr8:10353552:G:A
chr8:10353665	['C', 'T']	56057	25475.363363899098	-64.66792580418716	-0.0073068900353812	0.0070729130010733	-1.0330807171348504	0.301571	0.301571	chr8	10353665	0.520610423894839	chr8:10353665:C:T
chr8:10355952	['G', 'A']	56057	95176.88501338092	350.2174662038552	0.0093614288156826	0.0080993427753452	1.1558257349200212	0.247757	0.247757	chr8	10355952	0.6059740663344055	chr8:10355952:G:A
chr8:10357529	['C', 'T']	56057	95307.30166999712	367.6176995213832	0.0099880799153459	0.0081141564140094	1.2309449566563877	0.218349	0.218349	chr8	10357529	0.6608487927303965	chr8:10357529:C:T
chr8:10359676	['A', 'G']	56057	16992.759538170525	-3.155978279402956	-0.0095868584775043	0.0080815414617686	-1.1862660759530603	0.235522	0.235522	chr8	10359676	0.6279685193956018	chr8:10359676:A:G
chr8:10361094	['C', 'T']	56057	108178.85960217644	398.60532113205056	0.0206320979761321	0.0157239692611437	1.312143113069873	0.189477	0.189477	chr8	10361094	0.7224435000986089	chr8:10361094:C:T
chr8:10362085	['G', 'C']	56057	108273.86299170458	397.0738791688112	0.0206427471355131	0.0159434291629982	1.2947495124462385	0.195412	0.195412	chr8	10362085	0.7090487703318682	chr8:10362085:G:C
chr8:10363911	['A', 'G']	56057	13072.331971381156	34.78486417712763	-0.0054319237807799	0.0090329646797662	-0.6013445168171001	0.547613	0.547613	chr8	10363911	0.2615262505284604	chr8:10363911:A:G
chr8:10364868	['C', 'T']	56057	3331.2971348033966	-15.460256571038723	-0.0178308140477759	0.0170364261640719	-1.0466287868155857	0.295275	0.295275	chr8	10364868	0.5297733218180704	chr8:10364868:C:T
chr8:10365737	['G', 'A']	56057	13057.630544157004	18.2147736397546	-0.0065782048728049	0.0090454021327064	-0.7272429435745424	0.46708	0.46708	chr8	10365737	0.3306087284638698	chr8:10365737:G:A
chr8:10366348	['C', 'T']	56057	12927.230608677037	10.196373824219474	-0.0071341523327525	0.0090865336504534	-0.7851346406884817	0.432378	0.432378	chr8	10366348	0.3641364116698614	chr8:10366348:C:T
chr8:10367488	['A', 'T']	56057	57293.11025476342	289.6087503396887	0.0042450078718369	0.0058166886568206	0.7297980212262618	0.465517	0.465517	chr8	10367488	0.3320644545937397	chr8:10367488:A:T
chr8:10367649	['T', 'C']	56057	62363.787546833184	288.1456848292477	0.005329400726135	0.0058625904077193	0.9090522031213002	0.363326	0.363326	chr8	10367649	0.4397035224441989	chr8:10367649:T:C
chr8:10367734	['T', 'A']	56057	4057.4342830636383	-25.85292930800297	-0.0169281944218777	0.0154739697055895	-1.093978774933419	0.273969	0.273969	chr8	10367734	0.5622985754664617	chr8:10367734:T:A
chr8:10368845	['C', 'T']	56057	33161.46507021645	267.16230317919127	0.0104051349323416	0.0063402618663415	1.641120690547388	0.100778	0.100778	chr8	10368845	0.9966342647298292	chr8:10368845:C:T
chr8:10369050	['G', 'C']	56057	37348.995218128286	261.0047752148174	0.0075553422459376	0.0061302395142673	1.2324709708900583	0.217778	0.217778	chr8	10369050	0.6619859949254403	chr8:10369050:G:C
chr8:10370400	['C', 'T']	56057	13705.733489135477	170.4894765882734	0.0093191305449978	0.0088323964307573	1.0551078201772697	0.291381	0.291381	chr8	10370400	0.5355387705625285	chr8:10370400:C:T
chr8:10370701	['A', 'G']	56057	4555.24378278089	-37.213050371717074	-0.0194995832672152	0.0146832729222412	-1.328013404809672	0.184179	0.184179	chr8	10370701	0.7347598893619695	chr8:10370701:A:G
chr8:10371123	['C', 'G']	56057	14085.005048793108	192.52046693305448	0.009933442305366	0.0087403091034024	1.1365092684764588	0.255748	0.255748	chr8	10371123	0.5921877538713646	chr8:10371123:C:G
chr8:10372534	['T', 'A']	56057	85738.23586504666	291.48177020307674	-0.0012810391511309	0.0070532138639251	-0.1816248841798209	0.855878	0.855878	chr8	10372534	0.0675881368448966	chr8:10372534:T:A
chr8:10376793	['C', 'T']	56057	83157.45033360687	333.914091523128	-0.0019216714353209	0.0068918159404231	-0.2788338301447725	0.780373	0.780373	chr8	10376793	0.1076977651025595	chr8:10376793:C:T
chr8:10377772	['G', 'C']	56057	16454.587066274195	-79.38563911195207	-0.010344475502826	0.008214977812681	-1.2592213562473311	0.207956	0.207956	chr8	10377772	0.6820285447421833	chr8:10377772:G:C
chr8:10379049	['G', 'T']	56057	14863.530300597628	-18.577432548600548	-0.0107902063006122	0.0085634540673783	-1.2600296814478784	0.207664	0.207664	chr8	10379049	0.6826387849114763	chr8:10379049:G:T
chr8:10379305	['A', 'G']	56057	56332.0490659625	162.00378356454155	0.0010123900844315	0.0058157307437842	0.174077881014972	0.861805	0.861805	chr8	10379305	0.0645909905608207	chr8:10379305:A:G
chr8:10382102	['C', 'G']	56057	65777.42763592242	482.919524376043	0.0092227810799723	0.0058799575347284	1.5685115114353196	0.116767	0.116767	chr8	10382102	0.9326798776250302	chr8:10382102:C:G
chr8:10382146	['T', 'C']	56057	16123.862900060654	23.971944291836184	-0.0066358528090706	0.008269279115634	-0.8024705317449968	0.422284	0.422284	chr8	10382146	0.374395373330833	chr8:10382146:T:C
chr8:10382894	['A', 'C']	56057	56371.04481792718	316.50340477064657	0.0064938655698659	0.0058197162068128	1.1158388723944896	0.264496	0.264496	chr8	10382894	0.5775808914589025	chr8:10382894:A:C
chr8:10383570	['GTTGACGGTGAGT', 'G']	56057	55716.84830097091	319.4471776851795	0.0073409619616742	0.005833779212051	1.2583544379790343	0.208269	0.208269	chr8	10383570	0.6813753682224677	chr8:10383570:GTTGACGGTGAGT:G
chr8:10384980	['T', 'G']	56057	13328.566521537425	-19.2690726334378	-0.0092762875947324	0.008965225055081	-1.0346965678764684	0.300815	0.300815	chr8	10384980	0.5217005116481924	chr8:10384980:T:G
chr8:10386171	['C', 'G']	56057	53147.22138753079	-49.37041300112902	-0.0117057052002618	0.0058934216394719	-1.9862324327622256	0.0470124	0.0470124	chr8	10386171	1.327787577355652	chr8:10386171:C:G
chr8:10386275	['C', 'G']	56057	39194.78873365094	292.80503670822947	0.0103642075566596	0.0060747414993227	1.706114993998534	0.0879922	0.0879922	chr8	10386275	1.0555558238395522	chr8:10386275:C:G
chr8:10386807	['A', 'G']	56057	1683.0359650593507	-2.9601547173832845	-0.0018819059191899	0.0243237872006737	-0.0773689517863322	0.93833	0.93833	chr8	10386807	0.0276443983218295	chr8:10386807:A:G
chr8:10388013	['G', 'C']	56057	15838.69527751512	-65.77479133672479	-0.0101793015189558	0.008327428131966	-1.222382391975396	0.221568	0.221568	chr8	10388013	0.6544929624767378	chr8:10388013:G:C
chr8:10389159	['A', 'G']	56057	38103.47700103486	317.6909878243001	0.0117792184013264	0.0061156923828829	1.926064566997356	0.0541014	0.0541014	chr8	10389159	1.266791496364637	chr8:10389159:A:G
chr8:10390019	['T', 'G']	56057	38645.204521124746	316.05748893747983	0.0108797689968536	0.0060877334038767	1.7871625242204647	0.0739166	0.0739166	chr8	10390019	1.1312580179134657	chr8:10390019:T:G
chr8:10390218	['G', 'C']	56057	4003.1428240121313	-27.577145089652674	-0.0227756124196485	0.0157498502374223	-1.446084380252248	0.148159	0.148159	chr8	10390218	0.8292719619252856	chr8:10390218:G:C
chr8:10390525	['G', 'T']	56057	3301.588969971632	18.014469936239152	-0.0067472191791106	0.0171663893042558	-0.3930482444224809	0.694285	0.694285	chr8	10390525	0.1584622175572158	chr8:10390525:G:T
chr8:10391269	['T', 'C']	56057	108524.93597473956	359.17714830744023	0.0130248806491313	0.0165658414916094	0.7862492621173746	0.431725	0.431725	chr8	10391269	0.3647928018239695	chr8:10391269:T:C
chr8:10391836	['G', 'A']	56057	3445.1229149942023	4.362820860159012	-0.0114072738809532	0.0168653128286226	-0.6763748764620391	0.498805	0.498805	chr8	10391836	0.302069201822352	chr8:10391836:G:A
chr8:10391970	['G', 'T']	56057	50967.91058970471	-34.76468525843957	-0.0104398750606971	0.0059147607584641	-1.7650544945131388	0.0775601	0.0775601	chr8	10391970	1.1103616396472231	chr8:10391970:G:T
chr8:10392351	['G', 'A']	56057	50920.9921671484	-15.583643178208082	-0.0095397695889168	0.0059168202702899	-1.6123135659230294	0.106899	0.106899	chr8	10392351	0.9710263574340025	chr8:10392351:G:A
chr8:10393189	['C', 'T']	56057	38458.54667594476	329.2027662291558	0.0120376812994631	0.0061044859578492	1.9719402063632867	0.0486213	0.0486213	chr8	10393189	1.3131734334960004	chr8:10393189:C:T
chr8:10393635	['G', 'C']	56057	51153.86292912712	-57.41070821458271	-0.0115019503923263	0.0059213311304186	-1.9424602574984224	0.0520864	0.0520864	chr8	10393635	1.2832756581972435	chr8:10393635:G:C
chr8:10393644	['G', 'A']	56057	38246.14045104196	333.3022239862596	0.0124398267050073	0.0061134420158858	2.0348318791087534	0.0418725	0.0418725	chr8	10393644	1.3780711087578703	chr8:10393644:G:A
chr8:10393645	['C', 'T']	56057	3483.1242708054588	9.31242151559959	-0.0102962646318113	0.0167722161861457	-0.6138881420045333	0.539292	0.539292	chr8	10393645	0.2681760221031316	chr8:10393645:C:T
chr8:10393707	['A', 'G']	56057	38568.75210961055	341.5295579932664	0.0125762746423599	0.0060999169984333	2.061712420937844	0.0392397	0.0392397	chr8	10393707	1.4062743215989857	chr8:10393707:A:G
chr8:10393755	['T', 'C']	56057	38523.74889836405	341.0972138387985	0.012502140839372	0.0061023911400731	2.048728203813926	0.0404933	0.0404933	chr8	10393755	1.3926168289764482	chr8:10393755:T:C
chr8:10395375	['T', 'C']	56057	108302.0	399.6470679423392	0.0271785344171634	0.0161597751418833	1.6818634033292523	0.0926009	0.0926009	chr8	10395375	1.0333847923338944	chr8:10395375:T:C
chr8:10395588	['A', 'G']	56057	50956.90823445446	27.68599519233948	-0.0078159845528935	0.0059270237729699	-1.3187030881397994	0.187274	0.187274	chr8	10395588	0.7275225132832046	chr8:10395588:A:G
chr8:10395945	['C', 'T']	56057	3776.202090840976	-23.7211178503895	-0.0219445226767098	0.0162114302368474	-1.3536450736364734	0.175855	0.175855	chr8	10395945	0.7548452790869362	chr8:10395945:C:T
chr8:10396122	['G', 'A']	56057	8190.876701575351	10.88097002458604	-0.0071151027949124	0.0110914380695011	-0.6414950658632181	0.521204	0.521204	chr8	10396122	0.2829922599370784	chr8:10396122:G:A
chr8:10397598	['C', 'T']	56057	1942.069289091072	-7.144356877338521	-0.0300705744255504	0.0224671253819206	-1.3384255401782836	0.180763	0.180763	chr8	10397598	0.7428904595922514	chr8:10397598:C:T
chr8:10397671	['A', 'G']	56057	50961.00001784248	23.701932630848404	-0.0077292632562005	0.0059225209562063	-1.3050630488864563	0.191877	0.191877	chr8	10397671	0.716977080354311	chr8:10397671:A:G
chr8:10397892	['A', 'G']	56057	50637.22653392568	22.58138516583657	-0.0075678658180467	0.0059262435482821	-1.277008910685152	0.201604	0.201604	chr8	10397892	0.6955008553579908	chr8:10397892:A:G
chr8:10398544	['A', 'G']	56057	73748.84044033686	80.36106833088733	-0.0097411356157522	0.0061083496444365	-1.5947246282184449	0.110779	0.110779	chr8	10398544	0.9555425595399588	chr8:10398544:A:G
chr8:10400168	['T', 'C']	56057	38144.01126142205	297.2138808752469	0.0102011451504415	0.0061137024533006	1.668570760249262	0.0952081	0.0952081	chr8	10400168	1.0213261016611326	chr8:10400168:T:C
chr8:10400263	['C', 'A']	56057	1965.1217849174488	2.192576668989851	-0.0255411562061519	0.0223522581917416	-1.1426655860475183	0.253182	0.253182	chr8	10400263	0.5965671737674533	chr8:10400263:C:A
chr8:10400264	['C', 'T']	56057	1964.4718557529245	1.7310168953353282	-0.0261740222402042	0.0223559118172067	-1.1707875059723027	0.241689	0.241689	chr8	10400264	0.6167431152026626	chr8:10400264:C:T
chr8:10400391	['T', 'C']	56057	1984.7703144249824	10.461429603260816	-0.0217348614630497	0.0222630983495042	-0.9762729841928665	0.328933	0.328933	chr8	10400391	0.4828925540060398	chr8:10400391:T:C
chr8:10401379	['C', 'T']	56057	56781.19378323402	232.5736926130172	-0.0019655523367658	0.0058899281912326	-0.3337141426769268	0.738597	0.738597	chr8	10401379	0.131592460679207	chr8:10401379:C:T
chr8:10401719	['G', 'A']	56057	70340.7836574487	49.16210241216479	-0.0080638835335683	0.0059899927101125	-1.3462259344580825	0.178235	0.178235	chr8	10401719	0.7490070095341211	chr8:10401719:G:A
chr8:10402590	['C', 'T']	56057	37948.15434852433	288.3965965661489	0.010252726801015	0.0061236133846195	1.6742936167012807	0.0940785	0.0940785	chr8	10402590	1.0265096156611784	chr8:10402590:C:T
chr8:10403043	['A', 'G']	56057	58037.38860935658	265.0868866934062	-0.0015555031244757	0.0058893146379548	-0.2641229447058222	0.791686	0.791686	chr8	10403043	0.1014470349598787	chr8:10403043:A:G
chr8:10403327	['A', 'G']	56057	39166.288181558666	282.7508324019796	0.0092689178648647	0.006075185065773	1.5257013184807922	0.12709	0.12709	chr8	10403327	0.8958886203010314	chr8:10403327:A:G
chr8:10403411	['A', 'T']	56057	38752.8391793042	269.1597083342635	0.0092597894793921	0.006092794025716	1.5197936185449676	0.128568	0.128568	chr8	10403411	0.8908671119155347	chr8:10403411:A:T
chr8:10403500	['C', 'T']	56057	57652.17073736418	248.3194538765325	-0.0017610307628816	0.0058894456027528	-0.2990146919870469	0.76493	0.76493	chr8	10403500	0.1163783060289913	chr8:10403500:C:T
chr8:10403906	['T', 'C']	56057	2019.3962637833213	4.399835573160434	-0.0250185356178708	0.0220411863210872	-1.1350811727377426	0.256346	0.256346	chr8	10403906	0.5911734548628678	chr8:10403906:T:C
chr8:10405835	['TCA', 'T']	56057	59292.28857132663	292.3648045093851	-0.0008401573519598	0.0058899293457903	-0.1426430272139607	0.886573	0.886573	chr8	10405835	0.0522854989892701	chr8:10405835:TCA:T
chr8:10407075	['CTGTGTT', 'C']	56057	1502.0267946339377	-1.423603541221272	-0.0210352781538492	0.0252411704875232	-0.8333717394067381	0.404639	0.404639	chr8	10407075	0.3929322612870828	chr8:10407075:CTGTGTT:C
chr8:10407261	['C', 'G']	56057	38651.65308780759	294.8933698933168	0.009529590522481	0.0060782408723168	1.5678204800805633	0.116929	0.116929	chr8	10407261	0.9320777644751445	chr8:10407261:C:G
chr8:10409196	['G', 'A']	56057	37847.05091791404	264.0036692247207	0.0090803714486268	0.0061165389316305	1.4845603943873171	0.137666	0.137666	chr8	10409196	0.8611733061893314	chr8:10409196:G:A
chr8:10410082	['G', 'A']	56057	110356.0	375.35735200929616	0.0290858106457229	0.0234985231783975	1.237771855912284	0.215806	0.215806	chr8	10410082	0.6659364849048813	chr8:10410082:G:A
chr8:10410307	['A', 'C']	56057	1607.1146771805254	-12.546883309131468	-0.0288581691311885	0.0244799345831276	-1.1788499284258114	0.238463	0.238463	chr8	10410307	0.622578996675832	chr8:10410307:A:C
chr8:10410635	['A', 'G']	56057	1535.0273833309548	0.9255597084439686	-0.0188615393007848	0.0249817768941468	-0.7550119185158531	0.450245	0.450245	chr8	10410635	0.3465511013501096	chr8:10410635:A:G
chr8:10411226	['A', 'G']	56057	31773.101198972305	177.32355330350904	-0.0033213020657264	0.0064259700450432	-0.5168561388312745	0.605259	0.605259	chr8	10411226	0.2180587440237316	chr8:10411226:A:G
chr8:10411295	['G', 'A']	56057	37958.448542268845	225.3724027607351	0.0066375045850217	0.0061028176637321	1.087613124093014	0.276771	0.276771	chr8	10411295	0.5578794171046534	chr8:10411295:G:A
chr8:10411646	['A', 'G']	56057	1602.0	-8.384830281164525	-0.0266710126575091	0.0245063220437378	-1.0883319255295776	0.276453	0.276453	chr8	10411646	0.5583786928427114	chr8:10411646:A:G
chr8:10411865	['T', 'C']	56057	1624.0521198396812	-16.11821002130858	-0.0305968530804566	0.0244314937186434	-1.2523529438197445	0.210447	0.210447	chr8	10411865	0.6768572609006688	chr8:10411865:T:C
chr8:10412598	['A', 'G']	56057	1537.1919536128455	-15.933484805300198	-0.0288992319812255	0.0249467375729758	-1.1584373265918078	0.246691	0.246691	chr8	10412598	0.6078466945379725	chr8:10412598:A:G
chr8:10413007	['A', 'G']	56057	13146.703571555998	119.36310651269793	0.0084666127231761	0.0090181542241889	0.9388409770667556	0.347816	0.347816	chr8	10413007	0.4586504437482488	chr8:10413007:A:G
chr8:10413448	['T', 'G']	56057	65327.98461950218	364.7236303069325	0.0011472230148989	0.0059911067548913	0.1914876602661657	0.848144	0.848144	chr8	10413448	0.0715304058846417	chr8:10413448:T:G
chr8:10413797	['G', 'C']	56057	1522.2987189094672	-3.325153728415065	-0.0217068878086972	0.0250577925618464	-0.8662729470331946	0.386344	0.386344	chr8	10413797	0.4130258280472049	chr8:10413797:G:C
chr8:10414770	['C', 'T']	56057	1535.0	-8.260618039386822	-0.0243814457961219	0.0249799281965463	-0.9760414683454864	0.329048	0.329048	chr8	10414770	0.4827407445588751	chr8:10414770:C:T
chr8:10415736	['C', 'G']	56057	65530.3659333012	416.0494513938328	0.0029733063216469	0.005984642570801	0.4968227068653373	0.619316	0.619316	chr8	10415736	0.2080876998677905	chr8:10415736:C:G
chr8:10416254	['A', 'G']	56057	1542.5409724826325	-16.378039501335824	-0.0295813774031284	0.0249221830296964	-1.1869496892740217	0.235252	0.235252	chr8	10416254	0.6284666757210173	chr8:10416254:A:G
chr8:10416448	['G', 'A']	56057	64361.59258202059	384.8447258145482	0.0022034667622129	0.0059731414077583	0.368895797335539	0.712207	0.712207	chr8	10416448	0.1473937621326532	chr8:10416448:G:A
chr8:10416763	['T', 'G']	56057	12150.201934574265	39.14836233458977	-0.0023274968312293	0.0093419471722747	-0.2491447220058083	0.80325	0.80325	chr8	10416763	0.0951492657764443	chr8:10416763:T:G
chr8:10417612	['C', 'T']	56057	110496.97115384616	364.9728179098829	0.0198494568303149	0.0243623534338609	0.8147594149392138	0.415213	0.415213	chr8	10417612	0.3817290575201945	chr8:10417612:C:T
chr8:10418339	['G', 'C']	56057	1515.0540540540542	-14.4360362348229	-0.027709516524054	0.0250969867333623	-1.1040973491538233	0.269556	0.269556	chr8	10418339	0.5693509968426143	chr8:10418339:G:C
chr8:10419090	['C', 'G']	56057	1856.033109747396	-20.312641115903222	-0.0147365935831616	0.0226739912859947	-0.6499338117089313	0.515738	0.515738	chr8	10419090	0.2875708682397597	chr8:10419090:C:G
chr8:10419984	['C', 'T']	56057	32728.25454967172	97.58129701795733	0.003591893937684	0.0063616924293716	0.5646129512801408	0.572339	0.572339	chr8	10419984	0.2423466596346672	chr8:10419984:C:T
chr8:10420468	['A', 'G']	56057	24547.75162792357	-38.11822762533987	-0.0102572485556518	0.0070138356473531	-1.4624306971781709	0.143629	0.143629	chr8	10420468	0.8427578632384707	chr8:10420468:A:G
chr8:10420472	['G', 'A']	56057	32210.46982727856	57.509670521149104	0.0022421720710192	0.0063942813265514	0.3506527092745951	0.72585	0.72585	chr8	10420472	0.1391531188356947	chr8:10420472:G:A
chr8:10421168	['G', 'A']	56057	66333.2832292596	453.5931679097997	0.0033033370033839	0.0060132961469652	0.5493388189522437	0.582775	0.582775	chr8	10421168	0.2344990869551101	chr8:10421168:G:A
chr8:10421341	['T', 'C']	56057	67311.21221962491	440.5369633599123	0.0028055985386363	0.006040662034081	0.4644521615027254	0.642326	0.642326	chr8	10421341	0.1922444983066291	chr8:10421341:T:C
chr8:10421525	['A', 'G']	56057	38592.57297576991	327.9166335250443	0.0019838491504545	0.0061093160203528	0.324725246467116	0.74539	0.74539	chr8	10421525	0.1276164379491645	chr8:10421525:A:G
chr8:10423297	['C', 'G']	56057	1861.0331989439128	-5.986969522976775	-0.0079828759285484	0.0226695482673637	-0.3521409352492914	0.724734	0.724734	chr8	10423297	0.13982136381486	chr8:10423297:C:G
chr8:10423933	['T', 'TC']	56057	9109.312755504588	161.01263240981618	0.0109058154671479	0.0106159284408408	1.0273067992048557	0.30428	0.30428	chr8	10423933	0.5167265924170183	chr8:10423933:T:TC
chr8:10424125	['G', 'A']	56057	1853.0330562294848	-13.20197517493848	-0.0117082497321785	0.0227137563406748	-0.5154695487866915	0.606227	0.606227	chr8	10424125	0.2173647250289646	chr8:10424125:G:A
chr8:10424794	['A', 'G']	56057	2213.47383352663	-31.193218673959063	-0.0207288179870547	0.0208138255664262	-0.995915811867442	0.319295	0.319295	chr8	10424794	0.4958078822416748	chr8:10424794:A:G
chr8:10425916	['G', 'A']	56057	52371.60553781377	75.00996126078678	-0.0057892999744992	0.0059081338055937	-0.9798864015263188	0.327146	0.327146	chr8	10425916	0.4852583854330119	chr8:10425916:G:A
chr8:10426092	['C', 'A']	56057	52167.16731198144	68.06803796545748	-0.0059628113235881	0.0059154721191661	-1.0080026079860387	0.313458	0.313458	chr8	10426092	0.5038206417238291	chr8:10426092:C:A
chr8:10426251	['G', 'A']	56057	20362.99580701566	391.6376336810942	0.013826512889472	0.0074548925323444	1.8546897664162487	0.0636458	0.0636458	chr8	10426251	1.1962302502508122	chr8:10426251:G:A
chr8:10427080	['C', 'A']	56057	14492.292638978091	234.1070531162874	0.009268821831746	0.0085753838933417	1.08086377788202	0.279762	0.279762	chr8	10427080	0.5532112759452406	chr8:10427080:C:A
chr8:10427322	['G', 'A']	56057	14615.82512042819	-7.103427939498455	-0.0034334864373738	0.0086087516107839	-0.3988367410987689	0.690015	0.690015	chr8	10427322	0.1611414681809755	chr8:10427322:G:A
chr8:10429001	['G', 'A']	56057	24877.55032203964	-26.438908358317303	-0.0095975490781631	0.0069584226732962	-1.3792707814365583	0.167817	0.167817	chr8	10429001	0.7751640468909453	chr8:10429001:G:A
chr8:10429022	['G', 'A']	56057	80435.9140558093	336.7317339204957	0.0008716100252937	0.0064098442593965	0.1359799068465673	0.891838	0.891838	chr8	10429022	0.0497140268970214	chr8:10429022:G:A
chr8:10429364	['G', 'A']	56057	3140.168052235344	-3.342858831381945	-0.0064380700137935	0.0175020345053892	-0.3678469501252056	0.712989	0.712989	chr8	10429364	0.1469171703951925	chr8:10429364:G:A
chr8:10430216	['C', 'T']	56057	3573.2549729720085	36.38238667768458	-0.0003623547803109	0.0164335556489417	-0.0220496883359653	0.982408	0.982408	chr8	10430216	0.0077081096172918	chr8:10430216:C:T
chr8:10430951	['C', 'T']	56057	4439.316771626853	30.78785683361606	-0.0020528565531555	0.0148196105441792	-0.1385229758255603	0.889828	0.889828	chr8	10430951	0.0506939325347381	chr8:10430951:C:T
chr8:10430970	['T', 'C']	56057	96532.49837639168	298.92690209992514	0.0035319445402019	0.0083805500643168	0.4214454317551893	0.673431	0.673431	chr8	10430970	0.1717068956416328	chr8:10430970:T:C
chr8:10431725	['G', 'A']	56057	25549.925201627288	139.68568463014674	0.0027744386654552	0.0068698085636895	0.4038596766902068	0.686317	0.686317	chr8	10431725	0.1634752435473973	chr8:10431725:G:A
chr8:10431959	['G', 'A']	56057	4441.475388485486	29.4700857128904	-0.0026456244034633	0.0148262490507839	-0.1784419238069822	0.858377	0.858377	chr8	10431959	0.0663219276997311	chr8:10431959:G:A
chr8:10432183	['TC', 'T']	56057	95870.84095409702	313.77117517832465	0.0056022017251627	0.0082336749690469	0.6804011266200455	0.496253	0.496253	chr8	10432183	0.3042968547789392	chr8:10432183:TC:T
chr8:10432196	['A', 'G']	56057	27030.33974450472	61.83539177561759	0.0013892993069639	0.0067499206350049	0.2058245395892613	0.836929	0.836929	chr8	10432196	0.0773113833640898	chr8:10432196:A:G
chr8:10432478	['T', 'C']	56057	96482.44229774328	314.1057385582896	0.0042108815104175	0.0083671378545205	0.5032642683354929	0.61478	0.61478	chr8	10432478	0.2112802693943501	chr8:10432478:T:C
chr8:10433140	['C', 'A']	56057	51853.87530780483	98.82005233487008	-0.0013624353390814	0.005819415241356	-0.2341189419512862	0.814893	0.814893	chr8	10433140	0.088899412806383	chr8:10433140:C:A
chr8:10433161	['C', 'T']	56057	26690.2851484442	-23.8082928763104	-0.0044195158012639	0.0068122351058705	-0.6487614905503329	0.516495	0.516495	chr8	10433161	0.2869338783707306	chr8:10433161:C:T
chr8:10433545	['G', 'A']	56057	96233.15010525564	306.73484671414286	0.0042569734072716	0.0083090828058341	0.5123277149534091	0.608424	0.608424	chr8	10433545	0.2157936630247132	chr8:10433545:G:A
chr8:10433706	['G', 'A']	56057	13604.941586825811	-204.87751231979027	-0.0073835324245921	0.0092377134883147	-0.7992813842875662	0.424131	0.424131	chr8	10433706	0.3724999835249337	chr8:10433706:G:A
chr8:10433970	['A', 'G']	56057	25958.09372658174	-4.405988343823563	-0.0039280867940149	0.0068787599791942	-0.5710457707342587	0.567971	0.567971	chr8	10433970	0.2456738383409206	chr8:10433970:A:G
chr8:10434220	['G', 'C']	56057	25933.31311996004	9.2978633671699	-0.0031447837599568	0.0068666497298574	-0.4579793470872317	0.646969	0.646969	chr8	10434220	0.1891165283753208	chr8:10434220:G:C
chr8:10434568	['T', 'A']	56057	25361.596077661587	126.46561974857828	0.0028272479957553	0.0068780530775575	0.4110535298106911	0.681035	0.681035	chr8	10434568	0.166830568092692	chr8:10434568:T:A
chr8:10434629	['G', 'C']	56057	25526.73222600845	135.36862976165358	0.0031853717171745	0.0068611842267565	0.4642597563191099	0.642463	0.642463	chr8	10434629	0.1921518786714263	chr8:10434629:G:C
chr8:10435330	['A', 'G']	56057	27836.91113847691	416.2107115679722	0.0111296513036661	0.006701694002545	1.6607220949568098	0.0967749	0.0967749	chr8	10435330	1.014237268776464	chr8:10435330:A:G
chr8:10435480	['G', 'C']	56057	25414.626969259032	127.75236877459554	0.0030224154847289	0.0068870811015864	0.4388528957547337	0.66077	0.66077	chr8	10435480	0.1799496828944197	chr8:10435480:G:C
chr8:10435852	['G', 'A']	56057	96625.6185149504	316.7035636696715	0.003856911322006	0.0083976431491446	0.4592849747847256	0.646031	0.646031	chr8	10435852	0.1897466417480774	chr8:10435852:G:A
chr8:10436097	['A', 'C']	56057	96085.57034539356	303.74550247002253	0.0042932776013772	0.0082751226658295	0.5188173970043367	0.60389	0.60389	chr8	10436097	0.2190421619478627	chr8:10436097:A:C
chr8:10436244	['C', 'G']	56057	41314.68506030114	197.693962736698	0.0051702132485289	0.0060395619815284	0.8560576519194002	0.39197	0.39197	chr8	10436244	0.4067471710740195	chr8:10436244:C:G
chr8:10436282	['C', 'T']	56057	25279.25478127453	-37.18874682716121	-0.0047334593796743	0.0069351277837756	-0.6825338374799749	0.494904	0.494904	chr8	10436282	0.3054790360435471	chr8:10436282:C:T
chr8:10436547	['T', 'G']	56057	25519.64195614552	75.51274090201765	0.0001439589167362	0.0068702056858968	0.0209540912336579	0.983282	0.983282	chr8	10436547	0.0073219109774284	chr8:10436547:T:G
chr8:10436820	['C', 'T']	56057	25370.16804638716	-8.72213486288236	-0.0035762846295816	0.0069272469794795	-0.5162634795865723	0.605672	0.605672	chr8	10436820	0.2177625031512448	chr8:10436820:C:T
chr8:10436869	['T', 'A']	56057	96729.90225322465	325.78152365333034	0.0044947489636715	0.0084226738440045	0.5336487019346	0.593587	0.593587	chr8	10436869	0.2265156189993936	chr8:10436869:T:A
chr8:10437308	['C', 'T']	56057	25432.175789473684	-19.86506539357361	-0.0043543983005709	0.0069219847403142	-0.629067884997002	0.529307	0.529307	chr8	10437308	0.2762923624960341	chr8:10437308:C:T
chr8:10437650	['A', 'G']	56057	26236.74429517029	102.35875152474368	0.0018131328257042	0.0068057842219776	0.2664105658609035	0.789924	0.789924	chr8	10437650	0.1024146909480081	chr8:10437650:A:G
chr8:10437800	['T', 'A']	56057	26187.7596421684	109.66507747880004	0.0019502253606428	0.0068107582775106	0.286344821116695	0.774615	0.774615	chr8	10437800	0.1109140973910487	chr8:10437800:T:A
chr8:10438056	['G', 'C']	56057	25985.708469375008	114.44075882652282	0.0023787766922377	0.0068323422045073	0.3481641611376618	0.727718	0.727718	chr8	10438056	0.1380368827341845	chr8:10438056:G:C
chr8:10438316	['T', 'A']	56057	26330.28793933988	1.1319362330677665	-0.0027999116536839	0.00684392531476	-0.4091090309892091	0.682461	0.682461	chr8	10438316	0.1659221618238229	chr8:10438316:T:A
chr8:10438364	['C', 'T']	56057	25704.46353869217	155.54062175779302	0.0043343919726886	0.00685988226587	0.6318464085387551	0.52749	0.52749	chr8	10438364	0.2777857691790563	chr8:10438364:C:T
chr8:10438397	['T', 'C']	56057	26165.601213310736	108.79266557308311	0.0021860824553552	0.0068124663451878	0.3208944227518149	0.748292	0.748292	chr8	10438397	0.125928897800388	chr8:10438397:T:C
chr8:10438529	['TTTAA', 'T']	56057	15190.980908539415	59.14738264716821	-0.0030523138866102	0.0084685427982274	-0.3604296464380079	0.718527	0.718527	chr8	10438529	0.1435569077932262	chr8:10438529:TTTAA:T
chr8:10438599	['G', 'T']	56057	25060.70586345956	119.96114458523336	0.0027421421820826	0.0069123641797466	0.3967010578113338	0.691589	0.691589	chr8	10438599	0.1601519229708343	chr8:10438599:G:T
chr8:10439030	['T', 'C']	56057	18305.95935844142	-159.95145058350872	-0.0067567981232028	0.0081319234778496	-0.8308978978476074	0.406035	0.406035	chr8	10439030	0.3914365288569965	chr8:10439030:T:C
chr8:10439852	['G', 'T']	56057	12018.859276575246	52.95767893220875	-0.0024251342383058	0.0093403611889121	-0.2596403061141513	0.795142	0.795142	chr8	10439852	0.0995553061743886	chr8:10439852:G:T
chr8:10439976	['A', 'G']	56057	5392.058077293651	42.3303347342824	-0.0043866206380732	0.0135839478753993	-0.3229267866978089	0.746752	0.746752	chr8	10439976	0.1268236055664177	chr8:10439976:A:G
chr8:10440278	['A', 'G']	56057	5637.816041692693	55.85261865429367	-0.0025845310651146	0.0133161867476796	-0.1940894277083494	0.846107	0.846107	chr8	10440278	0.0725747119359921	chr8:10440278:A:G
chr8:10440817	['C', 'A']	56057	14597.90617750973	45.77591735836616	-0.0029100254985578	0.0086257408515535	-0.3373652824306374	0.735843	0.735843	chr8	10440817	0.1332148371666593	chr8:10440817:C:A
chr8:10440898	['G', 'T']	56057	24998.473000463964	103.25212792640748	0.0019656123068366	0.0069173812355419	0.284155555390987	0.776292	0.776292	chr8	10440898	0.1099748893921125	chr8:10440898:G:T
chr8:10442622	['A', 'G']	56057	27280.83995004015	167.80153873529804	0.0041918309945579	0.0067165274953763	0.624106876275517	0.53256	0.53256	chr8	10442622	0.2736314560563856	chr8:10442622:A:G
chr8:10442791	['T', 'C']	56057	27070.726628718257	-56.7259804808821	-0.006335905986105	0.0067714348473618	-0.9356814514095956	0.349441	0.349441	chr8	10442791	0.4566261404832492	chr8:10442791:T:C
chr8:10445755	['C', 'T']	56057	4027.2873708811294	34.73377664962038	-0.0049193215919166	0.0155683778280358	-0.3159816421629907	0.752018	0.752018	chr8	10445755	0.1237717641861268	chr8:10445755:C:T
chr8:10445877	['C', 'A']	56057	14602.823496877789	67.7560769674621	-0.0008788900754514	0.00861902463667	-0.1019709436392857	0.91878	0.91878	chr8	10445877	0.0367884670949638	chr8:10445877:C:A
chr8:10446701	['C', 'T']	56057	40024.712001998254	199.08903701487168	0.0018657832386138	0.0060335792703481	0.3092332353671368	0.757145	0.757145	chr8	10446701	0.120820941279881	chr8:10446701:C:T
chr8:10448734	['G', 'C']	56057	4974.774898727628	103.59739015064548	0.0097440621293189	0.0140464438719148	0.6937031335597836	0.487871	0.487871	chr8	10448734	0.3116949964281923	chr8:10448734:G:C
chr8:10450422	['A', 'G']	56057	60325.685341136166	319.5129763579681	0.0038368311272089	0.0057963612439303	0.661937889262272	0.508014	0.508014	chr8	10450422	0.2941243191354371	chr8:10450422:A:G
chr8:10450919	['A', 'C']	56057	25546.64580991632	-20.521634106450872	-0.0047459719529507	0.006916244593446	-0.6862064938316529	0.492586	0.492586	chr8	10450919	0.3075179355930356	chr8:10450919:A:C
chr8:10451384	['G', 'C']	56057	40877.85516970629	6.122415083117148	-0.0029386140325191	0.0060172517893626	-0.4883648109447593	0.625293	0.625293	chr8	10451384	0.2039164331110948	chr8:10451384:G:C
chr8:10451522	['T', 'C']	56057	19796.17829360548	352.52644027985326	0.0125848025215064	0.0075651688573326	1.6635190514364402	0.0962142	0.0962142	chr8	10451522	1.0167608268547406	chr8:10451522:T:C
chr8:10451752	['C', 'T']	56057	25142.48516423716	-78.57816655749143	-0.0029505432905379	0.0070547690477541	-0.4182338600407056	0.675778	0.675778	chr8	10451752	0.170195950818186	chr8:10451752:C:T
chr8:10452060	['C', 'T']	56057	25460.358617490147	-32.065480807074174	-0.0051212627803406	0.0069323472237246	-0.7387487405151993	0.460063	0.460063	chr8	10452060	0.3371826929294522	chr8:10452060:C:T
chr8:10452459	['T', 'A']	56057	15079.145886510903	86.21548824627936	-0.0005877042623238	0.008509749222911	-0.0690624655238428	0.94494	0.94494	chr8	10452459	0.0245957666189664	chr8:10452459:T:A
chr8:10453048	['C', 'T']	56057	25147.177602112744	-68.03909435594598	-0.0024421187761479	0.0070594012284516	-0.3459385147716738	0.72939	0.72939	chr8	10453048	0.1370401951963394	chr8:10453048:C:T
chr8:10454292	['G', 'A']	56057	3900.0435923057694	59.30466523477003	0.0030120338311544	0.0157569826001814	0.1911554964285946	0.848404	0.848404	chr8	10454292	0.0713972925672715	chr8:10454292:G:A
chr8:10455092	['T', 'C']	56057	15313.004853156332	59.97139682846372	-0.0030804242031941	0.0084450692825908	-0.3647600866394715	0.715292	0.715292	chr8	10455092	0.1455166321837034	chr8:10455092:T:C
chr8:10455184	['T', 'C']	56057	41419.03859880794	225.0139080954554	0.0056188635356166	0.0060406186975717	0.9301801383151984	0.352282	0.352282	chr8	10455184	0.4531095467148263	chr8:10455184:T:C
chr8:10456126	['TA', 'T']	56057	25111.47963316503	109.23742365244355	0.0025419574022119	0.0069097694040176	0.3678787602859696	0.712965	0.712965	chr8	10456126	0.1469317894748636	chr8:10456126:TA:T
chr8:10456501	['A', 'G']	56057	25029.14391249263	44.02058837666221	-0.0017104797263874	0.0069638033172928	-0.2456243590538883	0.805974	0.805974	chr8	10456501	0.0936789679202901	chr8:10456501:A:G
chr8:10457499	['C', 'T']	56057	25202.49586953807	87.72613302979826	0.0015432895623535	0.0069010832933679	0.2236300442622776	0.823046	0.823046	chr8	10457499	0.084575891412414	chr8:10457499:C:T
chr8:10458031	['G', 'A']	56057	23877.389225937688	41.89269693011414	-0.0023117647360223	0.0070878505324681	-0.3261587875523897	0.744305	0.744305	chr8	10458031	0.1282490635486149	chr8:10458031:G:A
chr8:10458056	['T', 'C']	56057	42053.75333690223	99.00467739497944	0.0015645394824559	0.0060210898688887	0.2598432371089532	0.794986	0.794986	chr8	10458056	0.0996405193640114	chr8:10458056:T:C
chr8:10458449	['C', 'T']	56057	39864.35621229968	122.9789786114916	0.0022869478815671	0.0060914951712332	0.3754329302216484	0.70734	0.70734	chr8	10458449	0.1503717819174387	chr8:10458449:C:T
chr8:10458660	['G', 'A']	56057	26325.31505944516	43.08364794758678	-6.803332068979887e-05	0.0068037677473591	-0.0099993596513057	0.992022	0.992022	chr8	10458660	0.0034786964217723	chr8:10458660:G:A
chr8:10458893	['A', 'G']	56057	24219.20887611978	44.542434597541146	-0.0020003452978792	0.0070466340544265	-0.2838724534904198	0.776509	0.776509	chr8	10458893	0.1098535062874049	chr8:10458893:A:G
chr8:10458906	['A', 'G']	56057	15179.520234101776	69.79004468395533	-0.0020771810729352	0.0084752479763241	-0.2450879406405521	0.806389	0.806389	chr8	10458906	0.0934554050948347	chr8:10458906:A:G
chr8:10459060	['G', 'A']	56057	56000.98800963512	217.1986279778457	0.0017551414457446	0.0057862175451323	0.3033313960380118	0.761638	0.761638	chr8	10459060	0.1182513960592267	chr8:10459060:G:A
chr8:10459178	['A', 'G']	56057	15116.15725525879	59.60097724196304	-0.0027368513997898	0.0084931738009809	-0.3222413038896908	0.747271	0.747271	chr8	10459178	0.1265218714630277	chr8:10459178:A:G
chr8:10459284	['C', 'T']	56057	14968.602148043748	69.67237192959456	-0.0019320950635747	0.0085304486166707	-0.2264939571640975	0.820818	0.820818	chr8	10459284	0.0857531283348911	chr8:10459284:C:T
chr8:10459374	['T', 'TA']	56057	56529.10948540434	189.1986297613772	0.0009300715329568	0.0057836408388115	0.160810734773762	0.872243	0.872243	chr8	10459374	0.0593625072035224	chr8:10459374:T:TA
chr8:10459514	['A', 'G']	56057	5198.927435902012	48.67013994069517	-0.0011733095113143	0.0137769504281825	-0.0851646754069865	0.932131	0.932131	chr8	10459514	0.0305230483980011	chr8:10459514:A:G
chr8:10460177	['C', 'T']	56057	41208.29159752334	145.39152101819124	-0.0006888799945599	0.0059971373298467	-0.1148681373580541	0.90855	0.90855	chr8	10460177	0.041651167281017	chr8:10460177:C:T
chr8:10460443	['A', 'C']	56057	5314.85330431059	84.28009936423072	0.0048429107794513	0.0136448205916908	0.3549266732316357	0.722646	0.722646	chr8	10460443	0.1410743968915516	chr8:10460443:A:C
chr8:10460616	['G', 'A']	56057	86504.40616746379	334.0440370272968	0.0031779422281739	0.0069038064737406	0.4603173974041041	0.64529	0.64529	chr8	10460616	0.1902450650625169	chr8:10460616:G:A
chr8:10460669	['A', 'C']	56057	15278.180377883638	51.09258988102919	-0.0034764773195471	0.0084500151532974	-0.4114166964766371	0.680769	0.680769	chr8	10460669	0.1670002288275047	chr8:10460669:A:C
chr8:10461733	['T', 'C']	56057	5177.092354074497	57.11612777575926	0.0008018121196971	0.0138156241645346	0.058036619275984	0.95372	0.95372	chr8	10461733	0.0205791098909252	chr8:10461733:T:C
chr8:10461817	['A', 'G']	56057	7677.273909553118	71.35666152460504	0.0108704053788469	0.0114351715118772	0.9506114855869237	0.341806	0.341806	chr8	10461817	0.4662203180224771	chr8:10461817:A:G
chr8:10461894	['A', 'T']	56057	25903.310443873543	80.41600602050731	0.0014823555386675	0.0068362527210478	0.216837439918455	0.828336	0.828336	chr8	10461894	0.0817934635214331	chr8:10461894:A:T
chr8:10462509	['T', 'C']	56057	41786.16303222813	122.63691237535366	-0.0011544086947489	0.0059837933621681	-0.1929225534503929	0.84702	0.84702	chr8	10462509	0.0721063349029521	chr8:10462509:T:C
chr8:10462616	['C', 'G']	56057	86822.03698747458	337.77658631607227	0.0034728746471187	0.0069239553192486	0.5015738096206576	0.615969	0.615969	chr8	10462616	0.2104411441143313	chr8:10462616:C:G
chr8:10463434	['T', 'C']	56057	25624.74271645466	22.593819613051124	-0.0036783609423363	0.0069007243390397	-0.5330398319965617	0.594008	0.594008	chr8	10463434	0.2262077059742625	chr8:10463434:T:C
chr8:10463993	['A', 'G']	56057	41655.66023124689	94.74842091868985	0.0010157844396768	0.0060372525851888	0.1682527648700467	0.866385	0.866385	chr8	10463993	0.062289075396611	chr8:10463993:A:G
chr8:10464146	['G', 'A']	56057	23896.410301700296	40.43759524071757	-0.0023382806975052	0.0070805095684872	-0.3302418667594318	0.741218	0.741218	chr8	10464146	0.1300540426643185	chr8:10464146:G:A
chr8:10464371	['A', 'G']	56057	44705.37998893826	49.22914040144208	0.0007916131046414	0.0060517661463152	0.130806955441175	0.895928	0.895928	chr8	10464371	0.0477268904038527	chr8:10464371:A:G
chr8:10464806	['G', 'A']	56057	60428.70188053098	216.0143471297247	0.0001524203127191	0.0058067809032729	0.0262486763764793	0.979059	0.979059	chr8	10464806	0.0091911359779044	chr8:10464806:G:A
chr8:10464864	['G', 'A']	56057	18320.26814994558	-48.5607311275818	-0.0009692506464682	0.0081594039785746	-0.1187893930749573	0.905443	0.905443	chr8	10464864	0.043138884460515	chr8:10464864:G:A
chr8:10464865	['C', 'A']	56057	42086.75706537253	274.9363004062512	0.0008979552170822	0.0060103147014833	0.1494023627183144	0.881237	0.881237	chr8	10464865	0.0549072766614335	chr8:10464865:C:A
chr8:10464989	['G', 'A']	56057	86869.59598536893	336.6180727182536	0.0034248929806969	0.0069336888218959	0.4939496231618395	0.621344	0.621344	chr8	10464989	0.2066678910664364	chr8:10464989:G:A
chr8:10465036	['C', 'T']	56057	68343.75346571748	392.2896524190958	0.0028369396767256	0.0059445693714292	0.4772321592141683	0.633199	0.633199	chr8	10465036	0.1984597796827468	chr8:10465036:C:T
chr8:10465071	['C', 'T']	56057	26045.64627901584	123.8001926768762	0.00324905806373	0.0068213223269814	0.4763091242409942	0.633856	0.633856	chr8	10465071	0.1980093943400701	chr8:10465071:C:T
chr8:10465214	['T', 'C']	56057	87133.32622076325	333.61508061017884	0.0027642162317986	0.006960615829229	0.3971223667008224	0.691279	0.691279	chr8	10465214	0.160346636120094	chr8:10465214:T:C
chr8:10465248	['G', 'A']	56057	26506.044125464898	110.69112952041326	0.0031833030428369	0.0069076448695877	0.46083768099487	0.644917	0.644917	chr8	10465248	0.1904961749173898	chr8:10465248:G:A
chr8:10465261	['AC', 'A']	56057	18519.30365586025	-64.38447029459547	-0.0019985458459791	0.0081257745588348	-0.2459514267235206	0.805721	0.805721	chr8	10465261	0.0938153169253115	chr8:10465261:AC:A
chr8:10465276	['T', 'G']	56057	42407.80861047672	281.3976814105481	0.0012826530932265	0.0060018589577301	0.2137093027776933	0.830775	0.830775	chr8	10465276	0.0805165808964568	chr8:10465276:T:G
chr8:10465438	['T', 'C']	56057	42393.07499330896	280.29429600927426	0.0014086876595593	0.0060033182596826	0.2346515041556048	0.81448	0.81448	chr8	10465438	0.0891195755620778	chr8:10465438:T:C
chr8:10465489	['A', 'G']	56057	25827.22512042819	109.18468462539522	0.0026500335216408	0.0068436025345687	0.3872278537882431	0.698589	0.698589	chr8	10465489	0.1557782570563909	chr8:10465489:A:G
chr8:10465577	['T', 'A']	56057	42543.62509144765	275.096501286799	0.0007923051106081	0.0059982139686032	0.1320901713002205	0.894913	0.894913	chr8	10465577	0.0482191830711888	chr8:10465577:T:A
chr8:10465675	['T', 'C']	56057	18728.004531587303	-60.08589693362634	-0.0015670870605303	0.0080897796081189	-0.19371195958881	0.846402	0.846402	chr8	10465675	0.0724233190944074	chr8:10465675:T:C
chr8:10465777	['A', 'G']	56057	61084.15230310708	221.8756153211809	-2.3092065037041696e-05	0.0058100913918695	-0.0039744753532373	0.996829	0.996829	chr8	10465777	0.001379335896812	chr8:10465777:A:G
chr8:10466855	['C', 'T']	56057	18248.976629678524	-48.41211768798798	-0.0009094766627769	0.0081676899473809	-0.1113505371330348	0.911339	0.911339	chr8	10466855	0.0403200440550723	chr8:10466855:C:T
chr8:10467459	['A', 'AG']	56057	26239.27657448706	79.62152353307258	0.0012271245605771	0.0068045034207804	0.1803400607940897	0.856886	0.856886	chr8	10467459	0.0670769527140997	chr8:10467459:A:AG
chr8:10468263	['G', 'C']	56057	18325.576735720788	-69.46855105953897	-0.0023295055894334	0.0081370455152243	-0.2862839571285426	0.774662	0.774662	chr8	10468263	0.1108877472410682	chr8:10468263:G:C
chr8:10468602	['C', 'G']	56057	26023.919583236384	81.48661618130531	0.0012351342144427	0.0068263401620287	0.1809365172443606	0.856418	0.856418	chr8	10468602	0.0673142133783903	chr8:10468602:C:G
chr8:10469042	['A', 'C']	56057	26875.3131219294	257.162885171304	0.0046180625829107	0.0067759730402157	0.6815349700334341	0.495536	0.495536	chr8	10469042	0.304924789143552	chr8:10469042:A:C
chr8:10469271	['G', 'C']	56057	8192.353169146154	-29.608165244188665	-0.0043564696752761	0.011106932136361	-0.3922297914303642	0.69489	0.69489	chr8	10469271	0.1580839381062277	chr8:10469271:G:C
chr8:10469559	['C', 'G']	56057	40171.79078096744	46.34631902566872	-0.0053580882697546	0.0061174616597017	-0.8758678955113934	0.381106	0.381106	chr8	10469559	0.4189542137930934	chr8:10469559:C:G
chr8:10469857	['G', 'A']	56057	40256.671592511295	51.70678548935233	-0.0052501928402697	0.0060987830426666	-0.8608590932879201	0.389319	0.389319	chr8	10469857	0.4096944008186968	chr8:10469857:G:A
chr8:10470115	['A', 'G']	56057	15324.913666369315	23.7391374780391	-0.0054193572467352	0.0084355103570131	-0.6424456870270613	0.520586	0.520586	chr8	10470115	0.2835075154517189	chr8:10470115:A:G
chr8:10471469	['G', 'A']	56057	44902.41824443689	223.5275889223552	0.0039910727699856	0.0059538413813519	0.6703357570939179	0.502647	0.502647	chr8	10471469	0.2987369051459194	chr8:10471469:G:A
chr8:10471811	['GAGAAACTAAGGCA', 'G']	56057	7049.62879112253	76.68922441330812	0.0123272649647782	0.0118842406554831	1.037278301755923	0.299611	0.299611	chr8	10471811	0.5234422458737613	chr8:10471811:GAGAAACTAAGGCA:G
chr8:10471934	['G', 'A']	56057	66756.1451713618	129.45008439140094	-0.0041030197089825	0.0059529901207571	-0.689236774419625	0.490677	0.490677	chr8	10471934	0.3092042986671119	chr8:10471934:G:A
chr8:10473106	['A', 'C']	56057	25355.97557363594	16.13410518640899	-0.0029422701604497	0.006935756927276	-0.424217600371593	0.671409	0.671409	chr8	10473106	0.1730128414851764	chr8:10473106:A:C
chr8:10473203	['G', 'A']	56057	93669.69680642284	382.4844884625349	-0.001278478445081	0.008095879408759	-0.157917179904864	0.874523	0.874523	chr8	10473203	0.0582287640678318	chr8:10473203:G:A
chr8:10473699	['G', 'C']	56057	67406.22704564108	288.4608311390752	-0.0019689717112122	0.0060476576694303	-0.3255759202715784	0.744746	0.744746	chr8	10473699	0.1279918206843759	chr8:10473699:G:C
chr8:10474026	['T', 'A']	56057	53727.37662824312	313.4046725468406	0.0036287070365727	0.0057683633903048	0.6290704643663223	0.529305	0.529305	chr8	10474026	0.2762940034919113	chr8:10474026:T:A
chr8:10474126	['C', 'A']	56057	93544.0309589237	381.07568936700017	-0.0008681178300561	0.0080782728180288	-0.1074632968719139	0.914422	0.914422	chr8	10474126	0.0388533338336126	chr8:10474126:C:A
chr8:10474203	['C', 'A']	56057	26656.37761364448	100.92357374047216	0.0026967354492713	0.0067703161443727	0.3983175071540405	0.690398	0.690398	chr8	10474203	0.1609004753899237	chr8:10474203:C:A
chr8:10474512	['C', 'T']	56057	40168.449079360544	33.05376728185493	-0.0058738272356174	0.0060997420379055	-0.9629632202666571	0.33557	0.33557	chr8	10474512	0.4742168720889555	chr8:10474512:C:T
chr8:10475481	['C', 'G']	56057	18684.999892948905	-23.936854868496688	0.0007603633933964	0.0080665584042703	0.0942611898767086	0.924902	0.924902	chr8	10475481	0.0339042814382225	chr8:10475481:C:G
chr8:10476289	['G', 'A']	56057	26515.203047496703	211.65746706781897	0.0030774195900518	0.0068065935939141	0.452123304791319	0.651182	0.651182	chr8	10476289	0.1862976127391198	chr8:10476289:G:A
chr8:10476451	['C', 'T']	56057	26760.77385051832	209.26828648997164	0.0032197964352541	0.006782773223533	0.4747020619947829	0.635001	0.635001	chr8	10476451	0.1972255907802448	chr8:10476451:C:T
chr8:10477451	['T', 'C']	56057	29030.21443482915	144.58891458639974	0.0042352539229252	0.006573152983952	0.6443260841890245	0.519367	0.519367	chr8	10477451	0.2845256484171586	chr8:10477451:T:C
chr8:10477522	['G', 'T']	56057	101684.4418417954	270.9552083893292	-0.0068887172352106	0.0099700508208246	-0.6909410352073705	0.489605	0.489605	chr8	10477522	0.3101541556882272	chr8:10477522:G:T
chr8:10477750	['A', 'T']	56057	74286.30076891514	88.3439529670144	-0.0054578543751405	0.0061007353211945	-0.894622383662421	0.370993	0.370993	chr8	10477750	0.4306342846977667	chr8:10477750:A:T
chr8:10478137	['G', 'A']	56057	2425.0432603111176	-11.531590021536234	-0.0176758493588348	0.0201658342583285	-0.8765245777786123	0.380749	0.380749	chr8	10478137	0.4193612286223918	chr8:10478137:G:A
chr8:10479170	['G', 'T']	56057	38509.808831400536	80.84086912140661	-0.0008597127437577	0.0060896378597056	-0.1411763332342635	0.887731	0.887731	chr8	10479170	0.0517186140795256	chr8:10479170:G:T
chr8:10479253	['G', 'C']	56057	74813.00376422735	343.4235867912491	0.0046622903505769	0.0061146771924117	0.7624753039069275	0.44578	0.44578	chr8	10479253	0.3508794201188635	chr8:10479253:G:C
chr8:10479939	['T', 'C']	56057	90524.91898160535	322.9928648606791	0.0013326406160987	0.0073603792633707	0.1810559712229398	0.856324	0.856324	chr8	10479939	0.0673618839339555	chr8:10479939:T:C
chr8:10481414	['C', 'T']	56057	24664.39987867325	216.90928332365823	0.0081749819612373	0.006942198325773	1.1775782796189498	0.23897	0.23897	chr8	10481414	0.6216566164252297	chr8:10481414:C:T
chr8:10481969	['C', 'T']	56057	11971.854262929728	-4.727319721067989	-0.0051082135997713	0.009382214638007	-0.5444571241291138	0.586129	0.586129	chr8	10481969	0.2320067904279716	chr8:10481969:C:T
chr8:10482756	['G', 'A']	56057	39784.838884627046	36.74894119621049	-0.002456561500853	0.0060398908970092	-0.4067228270744832	0.684213	0.684213	chr8	10482756	0.1648086785072421	chr8:10482756:G:A
chr8:10482989	['TC', 'T']	56057	11149.397787886895	11.59419713816142	-0.0011983025198961	0.0096884295691269	-0.1236838758383142	0.901566	0.901566	chr8	10482989	0.0450024748355194	chr8:10482989:TC:T
chr8:10483263	['C', 'T']	56057	21435.1471438256	34.98741236577722	-0.0019148178226514	0.0073800696558474	-0.2594579606893415	0.795283	0.795283	chr8	10483263	0.0994783009435744	chr8:10483263:C:T
chr8:10483640	['C', 'G']	56057	9874.880789267108	67.89780417255969	0.0054871677282696	0.0102193022171371	0.5369415261120326	0.59131	0.59131	chr8	10483640	0.2281847763229039	chr8:10483640:C:G
chr8:10484328	['A', 'G']	56057	9713.86642760294	44.04448876387485	0.0023620222045147	0.0102913385397546	0.2295155479911984	0.818469	0.818469	chr8	10484328	0.0869977651022508	chr8:10484328:A:G
chr8:10484393	['G', 'A']	56057	53571.64531035344	299.1728915183037	0.0041588361442735	0.0058069732198239	0.7161796665560684	0.473883	0.473883	chr8	10484393	0.3243288708292318	chr8:10484393:G:A
chr8:10484402	['G', 'A']	56057	7910.282222816877	67.88196967400242	0.0041160178260609	0.0112757457389394	0.3650328697858743	0.715088	0.715088	chr8	10484402	0.1456405098594385	chr8:10484402:G:A
chr8:10487451	['T', 'C']	56057	25015.462504683568	211.45651332540984	0.0081912251056465	0.0069151384591862	1.1845352271674514	0.236206	0.236206	chr8	10487451	0.6267090748266705	chr8:10487451:T:C
chr8:10487482	['C', 'T']	56057	71087.75386756597	249.40290102867417	0.0015485868371064	0.0059934222398358	0.2583810676333929	0.796114	0.796114	chr8	10487482	0.0990247387623409	chr8:10487482:C:T
chr8:10487512	['T', 'C']	56057	47323.81892475421	89.4105020224054	-0.0022717981414184	0.005833290158628	-0.3894539924536854	0.696942	0.696942	chr8	10487512	0.1568033626882857	chr8:10487512:T:C
chr8:10488243	['C', 'T']	56057	25057.811077010923	221.71911005225496	0.0079701731632432	0.0069047232970833	1.1543073951435492	0.248379	0.248379	chr8	10488243	0.604885125764607	chr8:10488243:C:T
chr8:10488302	['G', 'A']	56057	45620.88298157036	33.666463000052936	-0.0036351400590691	0.0058632985627512	-0.6199820834918212	0.535272	0.535272	chr8	10488302	0.2714254739032078	chr8:10488302:G:A
chr8:10488667	['C', 'T']	56057	39609.8924040469	88.1334407693697	-0.0013170178308463	0.0060402030678492	-0.21804197906137	0.827397	0.827397	chr8	10488667	0.0822860581151593	chr8:10488667:C:T
chr8:10488759	['A', 'T']	56057	71673.78587613968	271.6550229293516	0.0015770302157268	0.0060077961749922	0.2624972901529654	0.792939	0.792939	chr8	10488759	0.1007602212351957	chr8:10488759:A:T
chr8:10489073	['A', 'C']	56057	25867.76872847942	236.28130038870407	0.0076627749261133	0.006831328329	1.1217108235866395	0.26199	0.26199	chr8	10489073	0.5817152851218643	chr8:10489073:A:C
chr8:10489078	['A', 'G']	56057	25806.52434650727	255.07380068373	0.0089451883539215	0.0068329488889371	1.3091256058426173	0.190497	0.190497	chr8	10489078	0.7201118593253947	chr8:10489078:A:G
chr8:10489141	['C', 'T']	56057	72117.8650953664	277.11140676884395	0.0013845246781016	0.0060200079181394	0.2299871855533298	0.818103	0.818103	chr8	10489141	0.0871920147692701	chr8:10489141:C:T
chr8:10489271	['C', 'T']	56057	71484.02722763445	265.25615294252026	0.0014660397829712	0.0059982326819287	0.2444119561063492	0.806913	0.806913	chr8	10489271	0.0931732876530665	chr8:10489271:C:T
chr8:10489570	['G', 'A']	56057	46197.768849241744	93.27170843000036	-0.0027602538967491	0.0058480448812517	-0.4719960179509408	0.636931	0.636931	chr8	10489570	0.1959076131000469	chr8:10489570:G:A
chr8:10489721	['A', 'G']	56057	25310.70910420867	239.8431688022274	0.00898707640727	0.0068818574984328	1.3059085296835369	0.191589	0.191589	chr8	10489721	0.7176294293725051	chr8:10489721:A:G
chr8:10490586	['T', 'C']	56057	25151.52487597701	228.44250481139773	0.0082442933430178	0.0068988278138361	1.1950281360093054	0.232081	0.232081	chr8	10490586	0.6343604128957308	chr8:10490586:T:C
chr8:10490886	['G', 'T']	56057	25120.514365252155	219.93824939145463	0.0079462922542536	0.0069034997720177	1.1510527292928532	0.249715	0.249715	chr8	10490886	0.6025553694565454	chr8:10490886:G:T
chr8:10491771	['A', 'T']	56057	65909.27263640746	289.71825243617087	0.0026505070372656	0.0058494617282957	0.4531198186055762	0.650464	0.650464	chr8	10491771	0.1867767345120642	chr8:10491771:A:T
chr8:10491938	['C', 'T']	56057	49289.20493135028	64.92072380456865	-0.0026319893703355	0.005823177906044	-0.4519850522862603	0.651282	0.651282	chr8	10491938	0.1862309246029783	chr8:10491938:C:T
chr8:10492162	['C', 'G']	56057	25127.17189200764	226.1470770624951	0.00840896528448	0.0068984738076783	1.2189602394547747	0.222864	0.222864	chr8	10492162	0.6519600789582387	chr8:10492162:C:G
chr8:10493274	['A', 'G']	56057	76003.404825211	351.89942129873253	0.0043033073547052	0.0061678121454975	0.6977040242457211	0.485365	0.485365	chr8	10493274	0.3139315441452164	chr8:10493274:A:G
chr8:10493729	['G', 'A']	56057	9994.248010704729	70.86973408845982	0.0025566012083137	0.0101383004351163	0.2521725633083798	0.800909	0.800909	chr8	10493729	0.0964168260418078	chr8:10493729:G:A
chr8:10494383	['C', 'T']	56057	39181.280131339445	19.564583099085908	-0.0035423059199313	0.0060502621693443	-0.5854797396846037	0.558228	0.558228	chr8	10494383	0.2531883836472497	chr8:10494383:C:T
chr8:10494435	['T', 'C']	56057	5666.505423535289	28.891564760735125	0.0062040542150462	0.0132096549713883	0.4696605799685164	0.638599	0.638599	chr8	10494435	0.1947717658698935	chr8:10494435:T:C
chr8:10494552	['C', 'T']	56057	37570.03190122752	82.65271114591525	-0.0028206949026214	0.0061140653127201	-0.4613452356737355	0.644553	0.644553	chr8	10494552	0.1907413658805169	chr8:10494552:C:T
chr8:10494720	['T', 'C']	56057	39970.84343218072	28.75121266049812	-0.0033282648552562	0.0060242719985761	-0.5524758603268306	0.580625	0.580625	chr8	10494720	0.236104268662283	chr8:10494720:T:C
chr8:10494953	['C', 'G']	56057	24935.44823094902	240.9556902977857	0.0091279871478464	0.0069239616536597	1.3183185587143882	0.187402	0.187402	chr8	10494953	0.7272257785265281	chr8:10494953:C:G
chr8:10495780	['G', 'A']	56057	77322.27610568945	82.25687034156454	-0.0073571461062261	0.0062409836849268	-1.178843989609364	0.238465	0.238465	chr8	10495780	0.6225753542435831	chr8:10495780:G:A
chr8:10495785	['A', 'G']	56057	40229.45887453611	47.08768792478244	-0.0026655934004402	0.0060131150698892	-0.4432965891153914	0.657553	0.657553	chr8	10495785	0.1820692364809651	chr8:10495785:A:G
chr8:10496595	['G', 'T']	56057	9130.81442232213	47.312399888470935	0.0036164076137721	0.0105764371451197	0.3419306108617891	0.732404	0.732404	chr8	10496595	0.1352492924790469	chr8:10496595:G:T
chr8:10496666	['C', 'G']	56057	9139.163033395176	49.44941573751936	0.0038483199227875	0.0105669466656039	0.3641846641768372	0.715721	0.715721	chr8	10496666	0.145256239946431	chr8:10496666:C:G
chr8:10496814	['T', 'C']	56057	63123.512712998505	254.6366052165749	0.0012959880375086	0.0058271207537174	0.2224062435434913	0.823998	0.823998	chr8	10496814	0.0840738424169836	chr8:10496814:T:C
chr8:10496971	['G', 'A']	56057	36666.11946823698	20.61333050521411	-0.0042575295044664	0.0061509282099284	-0.6921767510786799	0.488829	0.488829	chr8	10496971	0.3108430372860025	chr8:10496971:G:A
chr8:10497051	['A', 'C']	56057	72622.65963103055	320.06999763116335	0.0027624617644197	0.0060417578348428	0.4572281511332067	0.647509	0.647509	chr8	10497051	0.1887541907630456	chr8:10497051:A:C
chr8:10497462	['A', 'G']	56057	62887.0965779332	302.0542283847358	0.0030949220457264	0.0058187317968477	0.5318894483851457	0.594805	0.594805	chr8	10497462	0.22562538940482	chr8:10497462:A:G
chr8:10497868	['C', 'A']	56057	34276.114511035375	268.5874120972253	0.0076086674271776	0.0062740060663018	1.2127287329294056	0.225239	0.225239	chr8	10497868	0.6473564094763227	chr8:10497868:C:A
chr8:10498007	['G', 'A']	56057	37314.98793826389	47.99504073680913	-0.0039867926158705	0.0061203867660415	-0.6513955356532338	0.514794	0.514794	chr8	10498007	0.2883665235043966	chr8:10498007:G:A
chr8:10498201	['C', 'A']	56057	10058.717749273008	89.66339373176694	0.0040487249680255	0.0101101617308308	0.4004609496679986	0.688819	0.688819	chr8	10498201	0.1618948820518589	chr8:10498201:C:A
chr8:10498662	['G', 'T']	56057	25125.792874600826	241.86932478612704	0.0089819172510074	0.0068998597013607	1.301753606560452	0.193006	0.193006	chr8	10498662	0.7144291898192308	chr8:10498662:G:T
chr8:10498673	['C', 'T']	56057	9726.69405740995	43.63542294828082	0.0004453961675045	0.0102598854432633	0.0434114172100244	0.965374	0.965374	chr8	10498673	0.0153044020250798	chr8:10498673:C:T
chr8:10498677	['C', 'T']	56057	36802.59564674398	-10.022855195272651	-0.0054668715120721	0.0061441642365224	-0.88976650063742	0.373595	0.373595	chr8	10498677	0.4275989447731551	chr8:10498677:C:T
chr8:10498923	['C', 'A']	56057	24796.769396820862	211.34320764409267	0.0081213710357561	0.0069394000379239	1.1703275486890368	0.241874	0.241874	chr8	10498923	0.6164108131734668	chr8:10498923:C:A
chr8:10498939	['G', 'A']	56057	25019.78531033129	234.4290788538813	0.0087825286217327	0.0069124190212421	1.2705434370722624	0.203896	0.203896	chr8	10498939	0.6905912940598559	chr8:10498939:G:A
chr8:10499264	['C', 'T']	56057	9175.32735706003	48.67748627034591	0.0033031852000381	0.0105483070052859	0.313148375221053	0.754169	0.754169	chr8	10499264	0.1225313231709649	chr8:10499264:C:T
chr8:10499504	['T', 'TAGGG']	56057	9189.1310220541	44.925091981424885	0.0029101073864049	0.0105425155586606	0.2760353892970335	0.782522	0.782522	chr8	10499504	0.1065034437568592	chr8:10499504:T:TAGGG
chr8:10499984	['T', 'G']	56057	77248.64626226584	97.90799117493042	-0.0070295885235172	0.0062394259719353	-1.1266402638858148	0.259899	0.259899	chr8	10499984	0.5851953915082887	chr8:10499984:T:G
chr8:10501884	['A', 'C']	56057	38013.06868744537	27.60850148161424	-0.0052284219042748	0.0060998797073428	-0.8571352477625137	0.391374	0.391374	chr8	10501884	0.4074080290397661	chr8:10501884:A:C
chr8:10502027	['C', 'T']	56057	72244.44383786485	284.1397962181486	0.0015443164208809	0.0060313448065426	0.2560484386841457	0.797914	0.797914	chr8	10502027	0.0980439148374233	chr8:10502027:C:T
chr8:10502501	['C', 'T']	56057	39477.66296990803	29.696541162182992	-0.0037037532536958	0.0060441139392474	-0.6127868023211063	0.54002	0.54002	chr8	10502501	0.2675901554940829	chr8:10502501:C:T
chr8:10502684	['C', 'G']	56057	9124.953358908022	62.589636837513424	0.0052143966361785	0.0105815392443836	0.4927824313410954	0.622168	0.622168	chr8	10502684	0.2060923297442042	chr8:10502684:C:G
chr8:10503277	['G', 'A']	56057	39614.708150979845	7.440498397788482	-0.0045218264030602	0.0060401065578639	-0.7486335480576938	0.454081	0.454081	chr8	10503277	0.3428666697964315	chr8:10503277:G:A
chr8:10503584	['T', 'A']	56057	13393.066988900806	161.81725497059912	0.0156499193100725	0.0089432180586132	1.7499203538932036	0.0801375	0.0801375	chr8	10503584	1.0961642101082116	chr8:10503584:T:A
chr8:10504004	['C', 'T']	56057	24633.19962133388	250.6161111538555	0.0097517102145225	0.0069582764152617	1.4014548478031028	0.161084	0.161084	chr8	10504004	0.7929475946322815	chr8:10504004:C:T
chr8:10504573	['G', 'A']	56057	37729.28347894576	-11.21197253769042	-0.0060180904551709	0.0061268813490764	-0.9822436754186618	0.325984	0.325984	chr8	10504573	0.4868037155217437	chr8:10504573:G:A
chr8:10504833	['A', 'T']	56057	34724.76963845962	322.8913569207618	0.0096091896557811	0.0062374845298158	1.5405552686901371	0.123431	0.123431	chr8	10504833	0.9085757524733732	chr8:10504833:A:T
chr8:10505879	['T', 'C']	56057	40251.02626226584	91.39341781791832	-0.0016013791524833	0.0060139390086549	-0.2662779170488268	0.790026	0.790026	chr8	10505879	0.1023586157086452	chr8:10505879:T:C
chr8:10506581	['T', 'G']	56057	9964.533271488206	89.87764806230705	0.0046579821602521	0.0101417569991951	0.4592874943288302	0.64603	0.64603	chr8	10506581	0.1897473139988178	chr8:10506581:T:G
chr8:10506994	['G', 'A']	56057	37249.98051669998	19.597389063320023	-0.0038004455659046	0.0061192430397696	-0.6210646547628764	0.53456	0.53456	chr8	10506994	0.2720035417059439	chr8:10506994:G:A
chr8:10507671	['C', 'T']	56057	61742.752838272	172.52258664026468	-4.43404383941233e-05	0.0058036214173456	-0.0076401328076983	0.993904	0.993904	chr8	10507671	0.0026555615621446	chr8:10507671:C:T
chr8:10507711	['C', 'A']	56057	9147.979143993864	63.12427687954544	0.0051374785806919	0.0105589910802139	0.4865501392759874	0.626579	0.626579	chr8	10507711	0.2030241647319249	chr8:10507711:C:A
chr8:10508101	['T', 'C']	56057	5966.851540616247	-2.6117321996860783	-7.566721622000946e-05	0.0128690524274512	-0.0058797814871436	0.995309	0.995309	chr8	10508101	0.0020420688406088	chr8:10508101:T:C
chr8:10508103	['T', 'C']	56057	38081.79340553464	39.821099723133024	-0.0040641436942351	0.0060990995745947	-0.6663514252438208	0.505189	0.505189	chr8	10508103	0.2965461143544551	chr8:10508103:T:C
chr8:10508574	['T', 'G']	56057	15878.965704905168	157.23292657399077	0.0133533594044592	0.0082958230932267	1.6096485248536418	0.10748	0.10748	chr8	10508574	0.9686723422388692	chr8:10508574:T:G
chr8:10508653	['T', 'C']	56057	9956.243264942015	93.89197343100338	0.0066111807490325	0.0101541814220513	0.6510796364811217	0.514998	0.514998	chr8	10508653	0.2881944575425962	chr8:10508653:T:C
chr8:10508800	['T', 'G']	56057	24802.09710972346	132.0542953983201	0.0038887097070298	0.0069365106022112	0.5606146851113045	0.575062	0.575062	chr8	10508800	0.2402853295602724	chr8:10508800:T:G
chr8:10509292	['G', 'A']	56057	24204.49924154546	149.7362324990155	0.0049894726228971	0.0069985942285224	0.7129249760705917	0.475895	0.475895	chr8	10509292	0.3224888581006264	chr8:10509292:G:A
chr8:10509539	['T', 'C']	56057	77959.68866089749	175.05410828228875	-0.0046269823681745	0.0062744609849318	-0.7374310525296566	0.460863	0.460863	chr8	10509539	0.3364281574446965	chr8:10509539:T:C
chr8:10511083	['G', 'A']	56057	37417.01222297564	141.08230589665928	0.0017481508947422	0.0061271739404594	0.2853111257701931	0.775407	0.775407	chr8	10511083	0.1104702827102233	chr8:10511083:G:A
chr8:10513751	['T', 'A']	56057	37775.06481944048	59.11337044689971	-0.0035076290540043	0.0061113756674203	-0.5739508164591286	0.566003	0.566003	chr8	10513751	0.2471812669036139	chr8:10513751:T:A
chr8:10514146	['T', 'C']	56057	9456.50608341956	52.88117537593602	0.0037463727454801	0.0104120501505154	0.3598112467115451	0.71899	0.71899	chr8	10514146	0.1432771499161724	chr8:10514146:T:C
chr8:10514738	['C', 'T']	56057	72539.58661979371	200.7193533999568	-0.0015607801833202	0.0060380167958722	-0.2584921897513182	0.796028	0.796028	chr8	10514738	0.0990716558406919	chr8:10514738:C:T
chr8:10515865	['G', 'T']	56057	37514.69224044105	86.38909886656442	-0.002057301087376	0.0061199519713921	-0.3361629465383077	0.736749	0.736749	chr8	10515865	0.1326804449517755	chr8:10515865:G:T
chr8:10516143	['A', 'G']	56057	72955.04331840009	273.32532757831154	0.0011027892204943	0.0060532492857428	0.1821813654844414	0.855441	0.855441	chr8	10516143	0.0678099384993129	chr8:10516143:A:G
chr8:10516870	['A', 'G']	56057	37877.62234716645	85.84046496348346	-0.002678809947022	0.0061088652331899	-0.4385118749170958	0.661017	0.661017	chr8	10516870	0.1797873712083784	chr8:10516870:A:G
chr8:10518145	['G', 'A']	56057	25136.035612332285	143.33766938214146	0.0042285700388222	0.0069125304785265	0.6117253373360367	0.540722	0.540722	chr8	10518145	0.2670259602112611	chr8:10518145:G:A
chr8:10518239	['C', 'T']	56057	37530.033972700505	62.81542013537127	-0.0034027366338621	0.0061187282568366	-0.5561182799808393	0.578132	0.578132	chr8	10518239	0.2379729914641894	chr8:10518239:C:T
chr8:10518390	['A', 'G']	56057	25160.14181980375	142.40757762729012	0.0043360806628097	0.0069107763058782	0.6274375657509756	0.530375	0.530375	chr8	10518390	0.2754169552253276	chr8:10518390:A:G
chr8:10519023	['G', 'A']	56057	37529.68644067797	60.73517083915791	-0.0033250116045334	0.0061184630723551	-0.5434390246721724	0.58683	0.58683	chr8	10519023	0.2314876922019305	chr8:10519023:G:A
chr8:10519316	['CTT', 'C']	56057	37979.80777603311	51.04535005328309	-0.0044139214712095	0.006100641285737	-0.7235176212587708	0.469365	0.469365	chr8	10519316	0.328489298362452	chr8:10519316:CTT:C
chr8:10519449	['C', 'T']	56057	37977.09725592348	48.07480047187219	-0.004560964686104	0.0061007427870536	-0.7476080938509421	0.4547	0.4547	chr8	10519449	0.3422750457948918	chr8:10519449:C:T
chr8:10519721	['T', 'C']	56057	9149.979358084602	33.89124214194726	0.0020138522883844	0.0105681923049684	0.1905578769074475	0.848873	0.848873	chr8	10519721	0.0711572797500393	chr8:10519721:T:C
chr8:10520024	['C', 'T']	56057	37976.45207508118	53.724496647974526	-0.0042686280708399	0.0061003201941876	-0.6997383637185272	0.484094	0.484094	chr8	10520024	0.31507030009623	chr8:10520024:C:T
chr8:10520351	['T', 'C']	56057	102577.65976273303	336.1376664410255	0.0010783358856258	0.0103477786511976	0.104209407832767	0.917004	0.917004	chr8	10520351	0.0376287699197948	chr8:10520351:T:C
chr8:10520444	['A', 'T']	56057	37500.68974253752	63.88359364216677	-0.0031842304602388	0.0061210375676698	-0.520210899710431	0.602919	0.602919	chr8	10520444	0.2197410298431611	chr8:10520444:A:T
chr8:10520578	['C', 'G']	56057	37597.03623679702	53.59293710655682	-0.0035898983671422	0.0061170565931235	-0.5868669534916294	0.557295	0.557295	chr8	10520578	0.2539148533768711	chr8:10520578:C:G
chr8:10520895	['T', 'C']	56057	63522.73135393619	189.8006276425813	-0.0012400882235129	0.005831262908283	-0.2126620327393335	0.831591	0.831591	chr8	10520895	0.0800902195227329	chr8:10520895:T:C
chr8:10521374	['G', 'A']	56057	39363.42644303685	139.41682933287532	0.0010380933503924	0.0060412322946701	0.1718347018882675	0.863568	0.863568	chr8	10521374	0.0637034590669709	chr8:10521374:G:A
chr8:10521424	['T', 'C']	56057	9340.332173261228	47.90423780490282	0.001644593866982	0.0104584026460582	0.1572509610348507	0.875048	0.875048	chr8	10521424	0.0579681234766895	chr8:10521424:T:C
chr8:10521514	['G', 'A']	56057	25015.570019090435	100.13244570076436	0.0031391324011667	0.0069317754588971	0.452861235881143	0.65065	0.65065	chr8	10521514	0.1866525658778258	chr8:10521514:G:A
chr8:10521524	['G', 'T']	56057	8845.473382809434	41.72306178941844	0.0031166531815073	0.0107381633861465	0.2902408046359337	0.771633	0.771633	chr8	10521524	0.1125892074000554	chr8:10521524:G:T
chr8:10523436	['A', 'G']	56057	9690.210044603034	68.45972639132486	0.003217323198834	0.010276233024734	0.3130839083825951	0.754218	0.754218	chr8	10523436	0.1225031070306498	chr8:10523436:A:G
chr8:10523452	['C', 'T']	56057	19293.409223907223	-49.14368276154716	-0.0073931721173835	0.0076947935481111	-0.9608018813186132	0.336656	0.336656	chr8	10523452	0.4728136409801711	chr8:10523452:C:T
chr8:10524161	['G', 'A']	56057	72527.46908228075	219.41450696461555	-0.0011407362616624	0.006032752462202	-0.1890905136270222	0.850023	0.850023	chr8	10524161	0.0705693229469496	chr8:10524161:G:A
chr8:10524833	['C', 'T']	56057	36325.944053947984	-9.060419767205149	-0.0060649542930414	0.0061547830491623	-0.9854050491457716	0.324429	0.324429	chr8	10524833	0.4888803320901688	chr8:10524833:C:T
chr8:10524955	['A', 'C']	56057	98808.22870933122	236.01001133267	-0.0067599646178938	0.0090263554689112	-0.7489140707095654	0.453912	0.453912	chr8	10524955	0.3430283357306164	chr8:10524955:A:C
chr8:10524963	['G', 'T']	56057	49232.59126523767	330.05733487747415	0.0090055338451598	0.0058283504146299	1.5451256709882693	0.122322	0.122322	chr8	10524963	0.9124954266975764	chr8:10524963:G:T
chr8:10525218	['T', 'C']	56057	32687.498670853336	-105.22017458337432	-0.0094275959046465	0.0063670512094101	-1.4806847934115974	0.138696	0.138696	chr8	10525218	0.8579360638220108	chr8:10525218:T:C
chr8:10525219	['G', 'A']	56057	32554.90373224864	-100.86761965305352	-0.0094036829774825	0.0063761422651466	-1.474823268747493	0.140266	0.140266	chr8	10525219	0.8530475877161565	chr8:10525219:G:A
chr8:10525222	['C', 'T']	56057	32647.65920890649	-100.02948602626576	-0.0091844067369116	0.0063705055298189	-1.441707678287298	0.14939	0.14939	chr8	10525222	0.8256784727359596	chr8:10525222:C:T
chr8:10525241	['C', 'T']	56057	37930.059802679694	-17.74460572922231	-0.0059207100346154	0.0061062769418554	-0.9696104665728424	0.332245	0.332245	chr8	10525241	0.4785415460925255	chr8:10525241:C:T
chr8:10525251	['A', 'C']	56057	37774.02155064759	-10.696862043010828	-0.0053498314705869	0.0061108398990904	-0.8754658212176734	0.381324	0.381324	chr8	10525251	0.4187058599779629	chr8:10525251:A:C
chr8:10525483	['T', 'G']	56057	9284.662515833228	75.9312102335265	0.00487510658185	0.010490524568717	0.4647152342016959	0.642137	0.642137	chr8	10525483	0.1923723052698069	chr8:10525483:T:G
chr8:10525628	['G', 'A']	56057	22747.217361829666	127.78698308508704	0.0038054020351409	0.0071662766726943	0.5310152271458758	0.59541	0.59541	chr8	10525628	0.2251838755872641	chr8:10525628:G:A
chr8:10525721	['C', 'G']	56057	8629.769731677728	69.44321641032435	0.0060881333889895	0.0108505080901831	0.5610920095527862	0.574737	0.574737	chr8	10525721	0.240530843272456	chr8:10525721:C:G
chr8:10526877	['C', 'T']	56057	5805.310682556106	126.22792707286575	0.020128793074706	0.0130201657548702	1.5459705700886914	0.122117	0.122117	chr8	10526877	0.9132238733829507	chr8:10526877:C:T
chr8:10527155	['T', 'A']	56057	110283.9347069842	362.9543018426756	0.0418198830642548	0.0240631107287387	1.7379250561445074	0.0822295	0.0822295	chr8	10527155	1.0849723504790263	chr8:10527155:T:A
chr8:10528066	['A', 'T']	56057	72526.40696263514	346.84467355338444	0.0030271765844999	0.0060311455349923	0.5019239822578402	0.615723	0.615723	chr8	10528066	0.2106146232697837	chr8:10528066:A:T
chr8:10528412	['G', 'A']	56057	7467.133206079635	-53.297605887135546	-0.0090873449074773	0.0115886068998095	-0.7841619778842162	0.432948	0.432948	chr8	10528412	0.3635642622360328	chr8:10528412:G:A
chr8:10528560	['G', 'A']	56057	9456.337382927482	82.83441319061092	0.0062729581248011	0.0103926134659403	0.6035977519379041	0.546114	0.546114	chr8	10528560	0.262716689890364	chr8:10528560:G:A
chr8:10528870	['C', 'T']	56057	31118.88590544157	81.50100582388924	0.001211897837233	0.0064302973186401	0.1884668433168688	0.850511	0.850511	chr8	10528870	0.0703200651103095	chr8:10528870:C:T
chr8:10529343	['T', 'A']	56057	7641.999161238514	-44.51839853493106	-0.0089507193272687	0.0114739905095239	-0.7800877401667022	0.435343	0.435343	chr8	10529343	0.3611684342889189	chr8:10529343:T:A
chr8:10530522	['A', 'G']	56057	7460.266167157257	-23.48274484980794	-0.0058683165580988	0.0116149482501313	-0.5052382870524168	0.613393	0.613393	chr8	10530522	0.2122611844649121	chr8:10530522:A:G
chr8:10530988	['G', 'C']	56057	78565.21218933433	218.178029450937	-0.0010203643069124	0.0063003401907033	-0.161953843130255	0.871343	0.871343	chr8	10530988	0.0598108533916965	chr8:10530988:G:C
chr8:10531316	['G', 'A']	56057	7384.263455534743	-45.96362100092925	-0.0073750769530071	0.011646356835284	-0.6332518449600896	0.526572	0.526572	chr8	10531316	0.2785422378406469	chr8:10531316:G:A
chr8:10531972	['C', 'A']	56057	69641.42332328224	274.17627311393755	0.0008273543558523	0.0059568491330338	0.1388912724454059	0.889537	0.889537	chr8	10531972	0.0508359828677058	chr8:10531972:C:A
chr8:10532002	['C', 'T']	56057	77426.2872384079	249.39794470446373	-0.0012343483194	0.0062376841919469	-0.1978856706137281	0.843135	0.843135	chr8	10532002	0.0741028820051453	chr8:10532002:C:T
chr8:10532149	['C', 'T']	56057	7153.51044547125	-31.0324768195167	-0.0044916636191472	0.0118308126992423	-0.3796580787247954	0.704201	0.704201	chr8	10532149	0.1523033625459062	chr8:10532149:C:T
chr8:10532810	['C', 'T']	56057	29653.99295146326	2.0993409999745736	-0.0024151508984314	0.0065332218321233	-0.3696722628575661	0.711628	0.711628	chr8	10532810	0.1477469723274897	chr8:10532810:C:T
chr8:10532942	['C', 'T']	56057	37857.07798672567	149.19210663457093	-0.0009915088912094	0.0060942225287843	-0.1626965353703955	0.870758	0.870758	chr8	10532942	0.0601025268152959	chr8:10532942:C:T
chr8:10533306	['CA', 'C']	56057	9321.498858243836	73.76473990475701	0.0055161003832292	0.0104776881903087	0.5264615899079029	0.59857	0.59857	chr8	10533306	0.2228850535515418	chr8:10533306:CA:C
chr8:10533720	['G', 'A']	56057	29673.705441570022	-2.1919812484092	-0.0026046865857776	0.0065321783192577	-0.3987470118656548	0.690081	0.690081	chr8	10533720	0.1610999298592537	chr8:10533720:G:A
chr8:10533846	['T', 'C']	56057	39335.92912205568	74.38890114324515	-0.0007394758502228	0.0060332983176389	-0.1225657693837119	0.902451	0.902451	chr8	10533846	0.044576369485828	chr8:10533846:T:C
chr8:10534407	['C', 'T']	56057	29869.32838510535	-1.6995591389264124	-0.0029730269391774	0.0065249756210819	-0.4556380148872506	0.648652	0.648652	chr8	10534407	0.1879882385063624	chr8:10534407:C:T
chr8:10534520	['G', 'A']	56057	77436.57667945401	226.23616835407176	-0.0019317564250974	0.0062386724496235	-0.3096422260819388	0.756834	0.756834	chr8	10534520	0.1209993659287984	chr8:10534520:G:A
chr8:10534560	['C', 'CA']	56057	29948.41099116781	7.231365685684086	-0.0026675444324549	0.0065176017462233	-0.4092831284146266	0.682333	0.682333	chr8	10534560	0.1660036242186555	chr8:10534560:C:CA
chr8:10535679	['A', 'C']	56057	80645.14078475458	187.9678802839288	-0.0045290391711007	0.0064116426429319	-0.7063773549658923	0.479956	0.479956	chr8	10535679	0.3187985747766721	chr8:10535679:A:C
chr8:10535744	['A', 'G']	56057	45100.02269321345	131.5452066641823	-0.0021650738788619	0.0058704028156811	-0.3688118084637314	0.712269	0.712269	chr8	10535744	0.1473559569918224	chr8:10535744:A:G
chr8:10536172	['G', 'A']	56057	21901.95354313852	48.38197510826711	0.001118881380873	0.0072766721652282	0.1537627854419044	0.877797	0.877797	chr8	10536172	0.056605907753602	chr8:10536172:G:A
chr8:10536606	['G', 'A']	56057	77368.32241314705	264.3963500239712	-0.0005298853041429	0.0062358984888018	-0.0849733691294851	0.932283	0.932283	chr8	10536606	0.0304522349827452	chr8:10536606:G:A
chr8:10537276	['G', 'A']	56057	21912.127120912057	42.38448801132154	0.0005254056629157	0.0072744106613289	0.0722265606626856	0.942422	0.942422	chr8	10537276	0.0257545842217861	chr8:10537276:G:A
chr8:10537385	['T', 'G']	56057	67460.83089494718	221.5086081286212	-0.0006767544919041	0.0058925904111936	-0.1148483849511447	0.908566	0.908566	chr8	10537385	0.0416435192148389	chr8:10537385:T:G
chr8:10537473	['G', 'A']	56057	9938.241016949152	61.74095113772484	0.003036491919882	0.0101697633744365	0.2985803905245965	0.765261	0.765261	chr8	10537473	0.1161904190583424	chr8:10537473:G:A
chr8:10537579	['AT', 'A']	56057	67376.21153949082	204.55012507614924	-0.0012860930125098	0.005889141644124	-0.2183837798829436	0.827131	0.827131	chr8	10537579	0.0824257019690943	chr8:10537579:AT:A
chr8:10537985	['C', 'T']	56057	32414.89124384501	118.96402143837616	0.0009288524701773	0.0063618420240011	0.1460036993488779	0.883919	0.883919	chr8	10537985	0.0535875307615735	chr8:10537985:C:T
chr8:10538231	['G', 'T']	56057	77488.35239012903	271.5173688128518	-0.0001970068030869	0.0062420922238487	-0.0315610208920442	0.974822	0.974822	chr8	10538231	0.0110746781221232	chr8:10538231:G:T
chr8:10538546	['G', 'C']	56057	7601.542415214171	-52.7756907843502	-0.0104872284477013	0.0114973098786659	-0.9121462810323244	0.361696	0.361696	chr8	10538546	0.4416562940792243	chr8:10538546:G:C
chr8:10539048	['T', 'C']	56057	20610.397726055744	-44.58156844862124	-0.0083500531380666	0.007487956502899	-1.1151310954909717	0.264799	0.264799	chr8	10539048	0.5770836593203359	chr8:10539048:T:C
chr8:10540026	['G', 'T']	56057	7352.0	-59.025805186341465	-0.0096970902322692	0.0116694975085791	-0.830977531392436	0.40599	0.40599	chr8	10540026	0.3914846634629646	chr8:10540026:G:T
chr8:10540112	['T', 'G']	56057	13500.853464427835	145.93552170409234	0.0155212635477145	0.0088742542433097	1.7490217343520404	0.0802927	0.0802927	chr8	10540112	1.09532393783257	chr8:10540112:T:G
chr8:10540684	['C', 'T']	56057	21800.11113489982	35.78931761538712	0.00034956043248	0.0072907753596796	0.0479455771485262	0.96176	0.96176	chr8	10540684	0.0169332893754584	chr8:10540684:C:T
chr8:10541409	['C', 'T']	56057	32293.79350463955	126.52473920539796	0.0009578621636985	0.006364606859663	0.1504982451892183	0.880372	0.880372	chr8	10541409	0.0553337785208567	chr8:10541409:C:T
chr8:10541619	['A', 'G']	56057	22034.537664145017	18.848550710747165	-0.0009839970344275	0.0072572213097587	-0.1355886767714199	0.892147	0.892147	chr8	10541619	0.0495635805689972	chr8:10541619:A:G
chr8:10541844	['C', 'T']	56057	7461.464154444562	-76.7196898377553	-0.0118093812860484	0.0115856183537236	-1.01931385321811	0.308058	0.308058	chr8	10541844	0.5113675084717992	chr8:10541844:C:T
chr8:10541917	['G', 'A']	56057	32347.54094616058	121.22729747217882	0.0005557972393642	0.0063617558041366	0.0873653840977189	0.930381	0.930381	chr8	10541917	0.0313391672385628	chr8:10541917:G:A
chr8:10542162	['C', 'T']	56057	21914.90939746998	18.69038570041209	-0.0006874151688106	0.0072749427554297	-0.0944908010853499	0.92472	0.92472	chr8	10542162	0.033989749275393	chr8:10542162:C:T
chr8:10542224	['G', 'C']	56057	78989.2272629964	266.8900527619581	5.6971728325172274e-05	0.0063252442487038	0.009007040058073	0.992814	0.992814	chr8	10542224	0.0031321073353967	chr8:10542224:G:C
chr8:10542445	['A', 'G']	56057	5744.9658266309225	-14.889438261362882	-0.0114221564145223	0.0131913646584662	-0.8658813329970063	0.386559	0.386559	chr8	10542445	0.4127842108817454	chr8:10542445:A:G
chr8:10542592	['A', 'G']	56057	7260.720001427655	-67.45609689096018	-0.0099405791614967	0.0117495065824606	-0.8460422649863215	0.397533	0.397533	chr8	10542592	0.4006268138678021	chr8:10542592:A:G
chr8:10542781	['G', 'C']	56057	38181.737296004045	268.2985566495686	0.0036249801770783	0.0060872712448512	0.5955016675401953	0.551511	0.551511	chr8	10542781	0.2584458210448982	chr8:10542781:G:C
chr8:10543273	['G', 'A']	56057	79171.88642283675	282.53482188950017	0.0005270019133662	0.0063329071595336	0.0832164281096155	0.93368	0.93368	chr8	10543273	0.0298019439484907	chr8:10543273:G:A
chr8:10543727	['TTA', 'T']	56057	71418.38450420229	331.77340658907093	0.0028294301695858	0.0059975443912683	0.4717647732137031	0.637097	0.637097	chr8	10543727	0.1957944399446627	chr8:10543727:TTA:T
chr8:10543746	['G', 'C']	56057	37919.49957173447	242.87849088034764	0.003019645053883	0.0060943932797166	0.4954791913303316	0.620264	0.620264	chr8	10543746	0.2074234244694915	chr8:10543746:G:C
chr8:10543870	['A', 'G']	56057	39196.39068605585	35.45171569364817	-0.001201637181356	0.0060392787363473	-0.1989703131475019	0.842287	0.842287	chr8	10543870	0.0745399022312139	chr8:10543870:A:G
chr8:10544079	['A', 'C']	56057	71645.18194479164	313.02505991588686	0.0020982141188361	0.0060043215288865	0.3494506596193689	0.726752	0.726752	chr8	10544079	0.1386137643903263	chr8:10544079:A:C
chr8:10544140	['TATTAA', 'T']	56057	33230.49588297285	66.02241503389023	-0.0004656904708585	0.006305206289404	-0.0738580863945991	0.941124	0.941124	chr8	10544140	0.0263531513146475	chr8:10544140:TATTAA:T
chr8:10544275	['T', 'C']	56057	71626.49848246804	300.7497267123255	0.0015886473144346	0.006003638128735	0.2646141023775166	0.791308	0.791308	chr8	10544275	0.1016544436010733	chr8:10544275:T:C
chr8:10544427	['G', 'A']	56057	71415.94565217389	329.4505307628179	0.0028952023164679	0.0059987474766403	0.4826344712362261	0.629357	0.629357	chr8	10544427	0.2011029330158527	chr8:10544427:G:A
chr8:10544525	['A', 'C']	56057	7442.921031498167	-75.60629379274941	-0.0115168638517016	0.0116006870596458	-0.9927742893577516	0.320824	0.320824	chr8	10544525	0.493733150744187	chr8:10544525:A:C
chr8:10544637	['G', 'A']	56057	9376.67995003123	89.68898706814927	0.007456347554631	0.0104629065256944	0.7126459111834802	0.476068	0.476068	chr8	10544637	0.3223310096418179	chr8:10544637:G:A
chr8:10544905	['C', 'G']	56057	71535.97032423846	333.88502729833755	0.0029130952731003	0.0060019004392222	0.4853621453070647	0.627421	0.627421	chr8	10544905	0.2024409494070171	chr8:10544905:C:G
chr8:10545254	['A', 'G']	56057	71792.33334523003	326.72594018336366	0.0025662779297439	0.0060093480531655	0.4270476442768318	0.669346	0.669346	chr8	10545254	0.1743493276041714	chr8:10545254:A:G
chr8:10545961	['T', 'C']	56057	9462.375983725042	80.21872354576993	0.0059624979283011	0.0104175166836019	0.572353096173735	0.567085	0.567085	chr8	10545961	0.2463518401119636	chr8:10545961:T:C
chr8:10546162	['C', 'T']	56057	37934.44383185242	245.0011711569917	0.0030014861245731	0.006088289366267	0.4929933424654922	0.622019	0.622019	chr8	10546162	0.2061963492816418	chr8:10546162:C:T
chr8:10546755	['C', 'A']	56057	9318.163586083852	84.02403006779147	0.0068433013405299	0.010487056711725	0.6525473761268825	0.514051	0.514051	chr8	10546755	0.2889937916665586	chr8:10546755:C:A
chr8:10547110	['A', 'C']	56057	22478.44069551558	19.90478974232509	-0.0009206093181549	0.0072044455602594	-0.1277835067882501	0.898321	0.898321	chr8	10547110	0.0465684477223733	chr8:10547110:A:C
chr8:10547924	['T', 'A']	56057	7730.58555085577	-87.17793332198515	-0.0135792792780936	0.0114000716919329	-1.1911573580456316	0.233597	0.233597	chr8	10547924	0.631532739007463	chr8:10547924:T:A
chr8:10547960	['GGAA', 'G']	56057	32986.82677277755	59.25712810540336	-0.0003224422439255	0.0063193216978182	-0.0510248186980087	0.959306	0.959306	chr8	10547960	0.0180428392173583	chr8:10547960:GGAA:G
chr8:10548075	['A', 'C']	56057	38402.59088557001	216.23730195421103	0.0014107059292455	0.0060723183364914	0.2323175187914529	0.816292	0.816292	chr8	10548075	0.0881544597456861	chr8:10548075:A:C
chr8:10548506	['G', 'C']	56057	71166.88681534345	303.7067894975681	0.0008714731790952	0.0059883836551318	0.1455272790260289	0.884295	0.884295	chr8	10548506	0.0534028305752195	chr8:10548506:G:C
chr8:10548648	['G', 'C']	56057	94234.44837552856	338.36460833248753	0.0021445641542096	0.0079192099385927	0.2708053165453398	0.786542	0.786542	chr8	10548648	0.1042780818376059	chr8:10548648:G:C
chr8:10549023	['C', 'T']	56057	94278.0454740072	338.4453615357151	0.0020567998372339	0.0079228995006101	0.2596019092600607	0.795172	0.795172	chr8	10549023	0.0995389209391977	chr8:10549023:C:T
chr8:10549104	['A', 'G']	56057	37793.4161581558	220.83608970711376	0.0014849063825944	0.0060922146370105	0.2437383564219079	0.807434	0.807434	chr8	10549104	0.0928929669624996	chr8:10549104:A:G
chr8:10549337	['G', 'A']	56057	38097.43695694839	222.4950651731992	0.0008800101234329	0.0060724795260256	0.144917758826746	0.884776	0.884776	chr8	10549337	0.0531666663388004	chr8:10549337:G:A
chr8:10549790	['C', 'CT']	56057	33293.37568015985	89.97588107191261	0.0004918522997251	0.0063044940328641	0.0780161416857931	0.937815	0.937815	chr8	10549790	0.0278828251638889	chr8:10549790:C:CT
chr8:10549873	['A', 'G']	56057	22797.846833184656	34.91176961056617	0.0002843333448757	0.0071645021226407	0.0396864066767807	0.968343	0.968343	chr8	10549873	0.0139707825450818	chr8:10549873:A:G
chr8:10549889	['G', 'C']	56057	37731.36544637123	236.3841001985937	0.0021246363806203	0.0060957290183565	0.3485450836515701	0.727432	0.727432	chr8	10549889	0.1382075980878231	chr8:10549889:G:C
chr8:10551978	['T', 'G']	56057	9554.0	83.63668587705725	0.0061976415090757	0.0103712992845454	0.5975761897365169	0.550125	0.550125	chr8	10551978	0.2595386184289985	chr8:10551978:T:G
chr8:10553985	['T', 'C']	56057	7295.808989767309	-67.00197560193365	-0.0104155108939736	0.0117242987143609	-0.8883696285574719	0.374346	0.374346	chr8	10553985	0.426726803078773	chr8:10553985:T:C
chr8:10554233	['G', 'A']	56057	6195.221032914102	-38.40293121205378	-0.016335597927469	0.0126781638315042	-1.288482949469098	0.197583	0.197583	chr8	10554233	0.7042504247473755	chr8:10554233:G:A
chr8:10554465	['T', 'C']	56057	33078.130561998216	114.67089557050998	0.001452339400529	0.0063194505476997	0.2298205183451656	0.818232	0.818232	chr8	10554465	0.087123539807503	chr8:10554465:T:C
chr8:10554606	['A', 'G']	56057	33086.77070325044	117.68422420374834	0.0015189493409089	0.0063176653168912	0.240428902880916	0.809999	0.809999	chr8	10554606	0.0915155172877082	chr8:10554606:A:G
chr8:10555591	['T', 'A']	56057	33464.76070587396	96.50886451675792	-0.0001729233091861	0.0062975957845221	-0.0274586231163258	0.978094	0.978094	chr8	10555591	0.0096194052128583	chr8:10555591:T:A
chr8:10555658	['T', 'C']	56057	33617.194842969315	82.44969230386677	-0.0009833747478337	0.0062915620329958	-0.1563005725249892	0.875797	0.875797	chr8	10555658	0.0575965467959567	chr8:10555658:T:C
chr8:10555797	['G', 'C']	56057	32884.93316920003	95.87684751830348	0.00067394926756	0.0063249289238868	0.1065544412704498	0.915143	0.915143	chr8	10555797	0.0385110378915041	chr8:10555797:G:C
chr8:10556606	['GGC', 'G']	56057	7271.778326880876	-91.74771973417896	-0.0131723745935181	0.0117289316867092	-1.123066869631828	0.261414	0.261414	chr8	10556606	0.5826711575361418	chr8:10556606:GGC:G
chr8:10556630	['T', 'C']	56057	38001.456981764975	202.68840481086707	0.0011674539930611	0.0060857955462336	0.1918326017021146	0.847874	0.847874	chr8	10556630	0.0716686821424461	chr8:10556630:T:C
chr8:10556715	['A', 'G']	56057	7564.293968593865	-81.01503286134147	-0.01348222025811	0.0115176608314494	-1.170569307032925	0.241777	0.241777	chr8	10556715	0.6165850155024579	chr8:10556715:A:G
chr8:10556844	['C', 'T']	56057	37826.39827650806	226.3203317593495	0.0019578093121908	0.0060911406298006	0.3214191612343281	0.747894	0.747894	chr8	10556844	0.1261599509019068	chr8:10556844:C:T
chr8:10557474	['C', 'G']	56057	7313.65234068365	-82.476684697347	-0.01214720383786	0.0117022215608487	-1.0380254530900357	0.299263	0.299263	chr8	10557474	0.5239469747373063	chr8:10557474:C:G
chr8:10558221	['A', 'G']	56057	38609.95391121264	252.67044672576728	0.0024358932947174	0.0060640331560272	0.4016952467181507	0.68791	0.68791	chr8	10558221	0.1624683772588553	chr8:10558221:A:G
chr8:10558507	['A', 'G']	56057	35099.13066438308	73.00832844516286	0.0004735536612958	0.0062079537710993	0.076281763485483	0.939195	0.939195	chr8	10558507	0.0272442281473441	chr8:10558507:A:G
chr8:10558840	['C', 'T']	56057	9146.979036948494	116.67549198544074	0.0114477887432439	0.0105750504273797	1.0825280524057526	0.279023	0.279023	chr8	10558840	0.5543599961479695	chr8:10558840:C:T
chr8:10559384	['G', 'A']	56057	20293.724038890374	70.88290050374934	0.0010102893529567	0.0074987605974199	0.1347275112775812	0.892828	0.892828	chr8	10559384	0.049232198273418	chr8:10559384:G:A
chr8:10559686	['C', 'T']	56057	33408.17177520071	52.83250028803708	-0.0010028865169721	0.0063039434396403	-0.159088755566213	0.8736	0.8736	chr8	10559686	0.0586873746393379	chr8:10559686:C:T
chr8:10560529	['C', 'T']	56057	20507.75588823068	91.70291756849112	0.0020052642953155	0.0074739533567422	0.2683003491728482	0.788469	0.788469	chr8	10560529	0.1032153770257548	chr8:10560529:C:T
chr8:10560706	['C', 'T']	56057	9297.483010921547	134.29040937468315	0.0134185913297327	0.0105072363086859	1.2770809502628278	0.201579	0.201579	chr8	10560706	0.6955547135914059	chr8:10560706:C:T
chr8:10560711	['C', 'G']	56057	24844.65922106653	-52.611574046625535	-0.006708739288918	0.0069645464945305	-0.9632700843029216	0.335416	0.335416	chr8	10560711	0.4744162245385966	chr8:10560711:C:G
chr8:10561384	['T', 'C']	56057	20955.48589526273	64.00032994297688	0.0003913745901393	0.007405441937081	0.0528495927001544	0.957852	0.957852	chr8	10561384	0.0187015896153521	chr8:10561384:T:C
chr8:10561830	['G', 'C']	56057	21310.66112399644	56.74469328667449	-0.001452262922558	0.0073651221774816	-0.1971811040688843	0.843687	0.843687	chr8	10561830	0.0738186426929143	chr8:10561830:G:C
chr8:10562085	['G', 'A']	56057	20679.106682841542	54.02095261763466	-5.369981557397379e-05	0.0074424923872864	-0.0072153000338577	0.994243	0.994243	chr8	10562085	0.0025074579955652	chr8:10562085:G:A
chr8:10562974	['A', 'G']	56057	21081.13672697428	46.612552817049774	-0.0002492025712543	0.0073872459420742	-0.0337341646952677	0.973089	0.973089	chr8	10562974	0.0118474367704512	chr8:10562974:A:G
chr8:10563198	['T', 'C']	56057	73628.44802483675	208.06317624793493	-0.0025253465963885	0.0060749984194206	-0.4156950211403353	0.677635	0.677635	chr8	10563198	0.169004170690469	chr8:10563198:T:C
chr8:10563401	['T', 'C']	56057	28075.504192535507	183.15553861351	0.0036668874969016	0.0066904710728309	0.5480761305122963	0.583642	0.583642	chr8	10563401	0.2338534629884588	chr8:10563401:T:C
chr8:10563875	['G', 'A']	56057	9338.166083853705	-116.28926481011976	-0.0159221140993754	0.0104592104415902	-1.5223055495721132	0.127938	0.127938	chr8	10563875	0.8930004427051602	chr8:10563875:G:A
chr8:10564457	['T', 'C']	56057	25969.33879976444	-104.44037611683868	-0.0097795582626646	0.0068492382668948	-1.427831516671468	0.153346	0.153346	chr8	10564457	0.8143275480191833	chr8:10564457:T:C
chr8:10565463	['T', 'A']	56057	18192.84980893542	22.3632920999896	-0.0014691573020648	0.0078615023726162	-0.1868799667583003	0.851755	0.851755	chr8	10565463	0.0696853083429602	chr8:10565463:T:A
chr8:10565994	['C', 'T']	56057	29616.05762294205	304.5377471910657	0.0064213149549254	0.0066055536649132	0.9721085136335378	0.331001	0.331001	chr8	10565994	0.480170694158342	chr8:10565994:C:T
chr8:10566059	['T', 'G']	56057	17834.590755013203	16.48976817064419	-0.0008229277005024	0.0079377340884422	-0.1036728733078403	0.917429	0.917429	chr8	10566059	0.0374275359056757	chr8:10566059:T:G
chr8:10566252	['G', 'C']	56057	20805.22686481954	23.15238612852761	-0.0044900994076715	0.0074523889392931	-0.6025047061080273	0.546841	0.546841	chr8	10566252	0.2621389311813432	chr8:10566252:G:C
chr8:10567354	['T', 'C']	56057	20064.147544200816	-56.22962685873467	-0.0073146360123977	0.0075619178346797	-0.9672990598829392	0.333399	0.333399	chr8	10567354	0.4770357071328881	chr8:10567354:T:C
chr8:10569985	['C', 'G']	56057	27959.49384500108	-89.1244251673792	-0.004273279472199	0.0067134540636052	-0.6365247206151655	0.524437	0.524437	chr8	10569985	0.2803066756223577	chr8:10569985:C:G
chr8:10570910	['C', 'G']	56057	43562.21684597406	-14.549017628172098	-0.0023668021061571	0.0059312808603219	-0.3990372673110441	0.689867	0.689867	chr8	10570910	0.1612346291665789	chr8:10570910:C:G
chr8:10571354	['C', 'T']	56057	10144.171540726202	-6.035793962251749	-0.0055787737690793	0.0100963839750163	-0.5525516643269616	0.580573	0.580573	chr8	10571354	0.2361431652381883	chr8:10571354:C:T
chr8:10572148	['CCCAA', 'C']	56057	25868.152154903168	306.4377315169578	0.0093912208145787	0.0069426255316218	1.3526900985519408	0.17616	0.17616	chr8	10572148	0.7540926983723234	chr8:10572148:CCCAA:C
chr8:10572729	['G', 'A']	56057	6613.235946837927	-123.70477726962764	-0.0304114629704197	0.0123193194588432	-2.4685992657321205	0.0135673	0.0135673	chr8	10572729	1.8675065717780848	chr8:10572729:G:A
chr8:10572938	['T', 'C']	56057	24595.84665357845	107.51319874048396	0.0008665962174813	0.0070427586882792	0.1230478362014041	0.90207	0.90207	chr8	10572938	0.0447597602028813	chr8:10572938:T:C
chr8:10573089	['G', 'A']	56057	28387.179157222137	282.6770800733802	0.0073503341037378	0.0067071034820036	1.095902892129228	0.273126	0.273126	chr8	10573089	0.5636369555942009	chr8:10573089:G:A
chr8:10573961	['T', 'C']	56057	72051.13574474918	330.78376374485697	0.0055936288792368	0.0060673767623577	0.9219188288981764	0.356575	0.356575	chr8	10573961	0.4478491091209882	chr8:10573961:T:C
chr8:10573976	['T', 'C']	56057	24822.513019578444	7.887522114878653	0.0021580684089656	0.0070064843075016	0.3080101680460538	0.758076	0.758076	chr8	10573976	0.1202872525129836	chr8:10573976:T:C
chr8:10574644	['A', 'G']	56057	83337.4332762435	55.12909490062387	-0.008421831988741	0.0066896595966544	-1.258932815199285	0.20806	0.20806	chr8	10574644	0.6818114058482041	chr8:10574644:A:G
chr8:10575028	['A', 'G']	56057	11776.731104132468	21.05517363695892	-0.0039892457971297	0.0094530773983245	-0.4220049862108182	0.673023	0.673023	chr8	10575028	0.1719700938705211	chr8:10575028:A:G
chr8:10576505	['T', 'C']	56057	52194.82874732333	346.5689884882864	0.0047761113851586	0.0058155020151682	0.8212724151244981	0.411495	0.411495	chr8	10576505	0.3856354374519593	chr8:10576505:T:C
chr8:10576736	['C', 'G']	56057	31066.86722221232	259.67390997348747	0.0058628686987116	0.0064911943036148	0.9032033897747822	0.366422	0.366422	chr8	10576736	0.4360184591532855	chr8:10576736:C:G
chr8:10577293	['AG', 'A']	56057	23907.545394454777	48.033722987050616	0.002366180953953	0.0071172207501297	0.3324585588988353	0.739544	0.739544	chr8	10577293	0.1310359820609521	chr8:10577293:AG:A
chr8:10577843	['C', 'G']	56057	8023.286254571403	-95.00536018095244	-0.0059018706414528	0.0113101303458606	-0.52182162901534	0.601797	0.601797	chr8	10577843	0.2205499815788116	chr8:10577843:C:G
chr8:10577912	['G', 'A']	56057	40620.79707042052	321.59027923028714	0.0061146328216546	0.0060490687499053	1.0108387050073333	0.312098	0.312098	chr8	10577912	0.5057090143905688	chr8:10577912:G:A
chr8:10578405	['A', 'G']	56057	16043.717221815848	70.67366260335238	2.137203909409476e-05	0.0082984789011193	0.002575416452672	0.997945	0.997945	chr8	10578405	0.0008933934367928	chr8:10578405:A:G
chr8:10578843	['A', 'C']	56057	28728.074878235897	262.90379452945075	0.0070711071902477	0.0066859175459246	1.057612084157077	0.290237	0.290237	chr8	10578843	0.5372472236297121	chr8:10578843:A:C
chr8:10578922	['G', 'A']	56057	31443.17005673912	245.80931118295183	0.0054283592652032	0.0064728141840141	0.8386397494013608	0.401675	0.401675	chr8	10578922	0.3961251976432807	chr8:10578922:G:A
chr8:10579569	['C', 'A']	56057	11746.047687861274	78.53764053783458	0.0033162723997459	0.0094563737367515	0.3506917653706405	0.725821	0.725821	chr8	10579569	0.1391704706185393	chr8:10579569:C:A
chr8:10580358	['G', 'A']	56057	21414.14601990937	54.70870622787802	0.0041226795799804	0.0074452647299654	0.553731765022081	0.579765	0.579765	chr8	10580358	0.2367480062381328	chr8:10580358:G:A
chr8:10581286	['C', 'T']	56057	24894.10859946477	40.4380901542147	0.001338114566184	0.0070189360540907	0.1906435043533693	0.848806	0.848806	chr8	10581286	0.0711915591754226	chr8:10581286:C:T
chr8:10581431	['TC', 'T']	56057	24617.05746284652	29.39001645301041	0.0003983370294002	0.0070609339547527	0.056414212617312	0.955012	0.955012	chr8	10581431	0.0199911713471013	chr8:10581431:TC:T
chr8:10581779	['G', 'A']	56057	24315.84424971444	260.04221843319	0.0088354482878842	0.0070941357609566	1.2454580213295554	0.212969	0.212969	chr8	10581779	0.6716836083394094	chr8:10581779:G:A
chr8:10581974	['G', 'A']	56057	10928.75462103911	34.457550623761705	-0.0001060405249469	0.0097575481026003	-0.0108675380158928	0.991329	0.991329	chr8	10581974	0.0037821889333922	chr8:10581974:G:A
chr8:10583499	['AC', 'A']	56057	110066.0	340.194020232756	0.0253384516547589	0.0222827803613541	1.1371315088984313	0.255488	0.255488	chr8	10583499	0.5926294934007794	chr8:10583499:AC:A
chr8:10584503	['G', 'A']	56057	69515.68062444248	-6.225290018952576	-0.0038641821960421	0.00595329066101	-0.6490834088363653	0.516287	0.516287	chr8	10584503	0.2871088102604366	chr8:10584503:G:A
chr8:10584524	['G', 'A']	56057	75904.41623106704	-45.47527194005448	-0.0056715948641495	0.0061873431812223	-0.916644624038635	0.359333	0.359333	chr8	10584524	0.4445028967397063	chr8:10584524:G:A
chr8:10585119	['G', 'C']	56057	5898.10521621236	-145.77564846589988	-0.0359116185433111	0.0129751289657231	-2.767727291048898	0.00564672	0.00564672	chr8	10585119	2.248203746789381	chr8:10585119:G:C
chr8:10586003	['A', 'T']	56057	25424.535479151426	296.6717198743053	0.0090993697586155	0.0068753565683257	1.3234760507601415	0.185683	0.185683	chr8	10586003	0.7312278557871635	chr8:10586003:A:T
chr8:10586627	['G', 'A']	56057	15261.361235995146	163.76124322987832	0.0042714115660354	0.0084469431340563	0.5056754258015472	0.613087	0.613087	chr8	10586627	0.2124778926284693	chr8:10586627:G:A
chr8:10587037	['C', 'A']	56057	110892.0	383.99978704485295	0.0617192770084742	0.0288340881799674	2.140496922366834	0.0323189	0.0323189	chr8	10587037	1.490543429211185	chr8:10587037:C:A
chr8:10587976	['T', 'C']	56057	10785.73165857836	114.80260060971985	0.0077525863296399	0.0097884204375381	0.7920160744126938	0.428355	0.428355	chr8	10587976	0.3681961594045816	chr8:10587976:T:C
chr8:10588081	['T', 'A']	56057	110980.97978806907	371.5385024873922	0.0459920281208703	0.0300273727846979	1.5316700681955104	0.12561	0.12561	chr8	10588081	0.9009757843891072	chr8:10588081:T:A
chr8:10590253	['A', 'G']	56057	27981.495807464496	224.5189731695201	0.0089578763546009	0.0066730364811056	1.342398828474069	0.179472	0.179472	chr8	10590253	0.7460032974701931	chr8:10590253:A:G
chr8:10591184	['A', 'C']	56057	34125.89383919198	303.52261426642934	0.0057419150699418	0.0064163712418027	0.894885107727748	0.370852	0.370852	chr8	10591184	0.4307993745013935	chr8:10591184:A:C
chr8:10591686	['G', 'A']	56057	15462.482514987152	178.23398013979013	0.005358584707595	0.0084073376712833	0.6373699876357098	0.523886	0.523886	chr8	10591686	0.2807632072095964	chr8:10591686:G:A
chr8:10593747	['G', 'A']	56057	15780.533578361406	227.6918442716629	0.0080087861698052	0.0083348349601313	0.9608811941825128	0.336616	0.336616	chr8	10593747	0.4728652450251828	chr8:10593747:G:A
chr8:10593798	['C', 'T']	56057	15725.769039971448	219.5584965424559	0.0076132086894889	0.0083477064982164	0.9120120228371168	0.361766	0.361766	chr8	10593798	0.4415722520318795	chr8:10593798:C:T
chr8:10593825	['C', 'G']	56057	5994.213861386139	8.271064468528373	0.0010797753688841	0.0128752007804953	0.0838647402314605	0.933164	0.933164	chr8	10593825	0.0300420239534283	chr8:10593825:C:G
chr8:10594953	['C', 'A']	56057	59145.93675945752	-36.68611339433309	-0.0068129335222189	0.005804922180479	-1.1736476924927193	0.240541	0.240541	chr8	10594953	0.6188108878716169	chr8:10594953:C:A
chr8:10595739	['C', 'T']	56057	6405.228525555258	-10.866740723310215	-0.0033097243891336	0.0124725005279179	-0.2653617357421839	0.790732	0.790732	chr8	10595739	0.1019706854566897	chr8:10595739:C:T
chr8:10595909	['A', 'C']	56057	6428.458708722101	-18.99425503149489	-0.0048762282940691	0.0124557063059523	-0.3914854906091459	0.69544	0.69544	chr8	10595909	0.157740333382879	chr8:10595909:A:C
chr8:10595949	['T', 'C']	56057	11141.596264316551	28.229073093722043	-0.0017538101422795	0.0096641588053356	-0.1814757163666732	0.855995	0.855995	chr8	10595949	0.0675287720970891	chr8:10595949:T:C
chr8:10596016	['G', 'A']	56057	6008.321547079602	11.882421408850268	0.0030854259582404	0.0128617222237575	0.239892131439539	0.810415	0.810415	chr8	10596016	0.0912925292014033	chr8:10596016:G:A
chr8:10596187	['A', 'G']	56057	6473.385743598894	-0.59275088989927	-0.0019649502287874	0.0124197145080784	-0.1582121897817633	0.87429	0.87429	chr8	10596187	0.0583444889793943	chr8:10596187:A:G
chr8:10596346	['A', 'G']	56057	16035.146558184344	191.54332013972308	0.0049392573838267	0.0082872829320159	0.5960044352709466	0.551175	0.551175	chr8	10596346	0.2587104892286527	chr8:10596346:A:G
chr8:10597119	['C', 'T']	56057	32706.08410347904	277.7664993143644	0.0057515396508093	0.0063290693378902	0.908749666617899	0.363486	0.363486	chr8	10597119	0.4395123117370917	chr8:10597119:C:T
chr8:10597618	['C', 'T']	56057	10909.778477512353	24.205694984860223	-0.0021330496950086	0.0097488357327925	-0.2188004550977912	0.826806	0.826806	chr8	10597618	0.0825963804271434	chr8:10597618:C:T
chr8:10597683	['C', 'T']	56057	15868.849252506512	184.7904114858465	0.0044451437126309	0.0083203175478592	0.5342516901623127	0.59317	0.59317	chr8	10597683	0.2268208218444696	chr8:10597683:C:T
chr8:10597910	['G', 'A']	56057	10948.195304695306	8.405396833358536	-0.0035461124427076	0.0097393517068502	-0.3641014873929966	0.715784	0.715784	chr8	10597910	0.1452180136707596	chr8:10597910:G:A
chr8:10597928	['C', 'T']	56057	5939.31785421201	28.513756970494963	0.0059635101798794	0.0129272070258536	0.4613146651053683	0.644575	0.644575	chr8	10597928	0.1907265427153963	chr8:10597928:C:T
chr8:10598258	['A', 'T']	56057	15982.706498465492	226.0235206103772	0.0068609258283087	0.0082940360857991	0.8272119577651488	0.40812	0.40812	chr8	10598258	0.389212122019653	chr8:10598258:A:T
chr8:10598601	['T', 'C']	56057	30249.85664073651	202.21450897153872	0.0059618259527084	0.0065133977800131	0.9153173434306088	0.360029	0.360029	chr8	10598601	0.443662515808484	chr8:10598601:T:C
chr8:10599447	['CT', 'C']	56057	28277.52221151788	142.9585289803319	0.0048556186778214	0.006651971682205	0.7299517962186931	0.465423	0.465423	chr8	10599447	0.3321521588097744	chr8:10599447:CT:C
chr8:10599532	['G', 'A']	56057	10865.19382403311	15.28498944680725	-0.0031251882892139	0.0097677064029568	-0.3199510878283518	0.749007	0.749007	chr8	10599532	0.1255141234925662	chr8:10599532:G:A
chr8:10599675	['C', 'T']	56057	16121.725571354658	200.1835699447436	0.0048536541819874	0.0082679469604861	0.5870446684266201	0.557176	0.557176	chr8	10599675	0.2540075988023561	chr8:10599675:C:T
chr8:10600197	['G', 'A']	56057	10963.782331008151	29.71374793465873	-0.0019924278076962	0.009722672075796	-0.2049259495911888	0.837631	0.837631	chr8	10600197	0.0769472581680314	chr8:10600197:G:A
chr8:10600476	['T', 'A']	56057	6199.331769365254	36.7861612218885	0.0063052145326272	0.0126598012625799	0.4980500405850971	0.618451	0.618451	chr8	10600476	0.2086947039129808	chr8:10600476:T:A
chr8:10600531	['A', 'G']	56057	6092.217357952011	25.665741177817115	0.0047098060790301	0.0127673289149834	0.3688951784975841	0.712207	0.712207	chr8	10600531	0.1473937621326532	chr8:10600531:A:G
chr8:10600603	['T', 'C']	56057	105520.76476674694	357.29798050166505	0.0014782297008403	0.012300724578249	0.1201741971732508	0.904346	0.904346	chr8	10600603	0.0436653779964974	chr8:10600603:T:C
chr8:10600771	['G', 'C']	56057	27094.90007314767	170.63810800775462	0.0010599526055134	0.0067332080574409	0.1574216326706385	0.874913	0.874913	chr8	10600771	0.0580351304044704	chr8:10600771:G:C
chr8:10600866	['G', 'A']	56057	15994.285321821037	206.38672192430872	0.0058532341201201	0.0082961010911227	0.7055403563468456	0.480477	0.480477	chr8	10600866	0.3183273967824426	chr8:10600866:G:A
chr8:10600867	['G', 'A']	56057	24685.32108324116	-97.8135554611307	0.0018797467016762	0.0071000826702776	0.2647499739045581	0.791203	0.791203	chr8	10600867	0.1017120746957915	chr8:10600867:G:A
chr8:10601143	['G', 'A']	56057	37278.570688762295	46.11136205783127	-0.006185818808486	0.0062002151124669	-0.9976780960466998	0.31844	0.31844	chr8	10601143	0.4969723847529133	chr8:10601143:G:A
chr8:10601490	['T', 'A']	56057	73279.06006676068	357.81805314709334	0.009104335033584	0.0061403351938019	1.4827097782502177	0.138157	0.138157	chr8	10601490	0.8596271057937482	chr8:10601490:T:A
chr8:10601608	['T', 'C']	56057	87255.00886739939	248.05699193003224	0.0016514636592462	0.0069256804253477	0.2384550770205843	0.811529	0.811529	chr8	10601608	0.090695956041151	chr8:10601608:T:C
chr8:10601795	['G', 'A']	56057	13529.206736601724	112.26697344804384	0.0022508048166291	0.0089115775623479	0.2525708608696855	0.800601	0.800601	chr8	10601795	0.096583871769996	chr8:10601795:G:A
chr8:10601877	['A', 'G']	56057	6246.697735923227	15.104074604006872	0.0032601318629144	0.0126326033082667	0.258072844002077	0.796352	0.796352	chr8	10601877	0.0988949248919505	chr8:10601877:A:G
chr8:10602084	['T', 'G']	56057	12476.780584845405	-43.06573951453078	-0.0114147270036232	0.0092068621614227	-1.2398064404017657	0.215052	0.215052	chr8	10602084	0.6674565141193066	chr8:10602084:T:G
chr8:10602877	['C', 'G']	56057	32809.43815794168	115.26543474615846	-8.07702220610573e-05	0.0063342212206142	-0.0127514053027065	0.989826	0.989826	chr8	10602877	0.0044411426563761	chr8:10602877:C:G
chr8:10603330	['G', 'A']	56057	87358.46709129513	277.2342369479783	-0.0080435875734331	0.0071112065684212	-1.1311143187925805	0.258012	0.258012	chr8	10603330	0.5883600947631724	chr8:10603330:G:A
chr8:10603974	['G', 'A']	56057	6333.338941021159	15.696093845043247	0.0032778945909671	0.0125324855566899	0.2615518347210344	0.793668	0.793668	chr8	10603974	0.1003611297152578	chr8:10603974:G:A
chr8:10604370	['C', 'A']	56057	16839.10274754683	48.77431698464222	-0.0011394966010225	0.0080693736883759	-0.1412125209499185	0.887703	0.887703	chr8	10604370	0.0517323124152501	chr8:10604370:C:A
chr8:10604836	['C', 'A']	56057	5603.0	-163.80356962342398	-0.042991751938879	0.0132749485215176	-3.2385626105587404	0.00120204	0.00120204	chr8	10604836	2.920081080178342	chr8:10604836:C:A
chr8:10605296	['C', 'T']	56057	95827.54733104972	308.8712344621637	0.0065687743752453	0.0082255279384951	0.7985839236535527	0.424535	0.424535	chr8	10605296	0.3720864993416566	chr8:10605296:C:T
chr8:10605687	['T', 'C']	56057	6508.464417604767	48.6135667687951	0.007890591022459	0.0123733275740008	0.6377097005852282	0.523665	0.523665	chr8	10605687	0.2809464519049373	chr8:10605687:T:C
chr8:10606072	['G', 'A']	56057	6474.577499464784	36.13795161815865	0.0061733223325819	0.0123997376692948	0.4978591077671556	0.618585	0.618585	chr8	10606072	0.208600615364543	chr8:10606072:G:A
chr8:10606124	['C', 'T']	56057	6495.695259674225	28.66584000605448	0.0049634159906882	0.0123787595280057	0.4009623080130919	0.688449	0.688449	chr8	10606124	0.1621282265602188	chr8:10606124:C:T
chr8:10606565	['A', 'C']	56057	15698.080416086785	66.165274448225	-0.005756535621625	0.0083565262547033	-0.6888670538652419	0.49091	0.49091	chr8	10606565	0.3089981210869606	chr8:10606565:A:C
chr8:10606651	['G', 'A']	56057	16842.600909820714	63.92392166926698	0.000613201783747	0.0080598466965734	0.0760810728580854	0.939355	0.939355	chr8	10606651	0.0271702486234852	chr8:10606651:G:A
chr8:10606696	['G', 'A']	56057	16836.0	56.42700124200018	-5.820643638543307e-05	0.0080606169285692	-0.0072210895147655	0.994238	0.994238	chr8	10606696	0.0025096420470191	chr8:10606696:G:A
chr8:10606797	['G', 'A']	56057	47089.52008777251	168.03002302408365	0.0075523609454811	0.0058963216606926	1.280859725789436	0.200248	0.200248	chr8	10606797	0.6984318127883008	chr8:10606797:G:A
chr8:10607245	['C', 'T']	56057	47141.20475629773	187.8329036258174	0.0080992778063602	0.0058968536175696	1.3734914128152234	0.169605	0.169605	chr8	10607245	0.7705613487750513	chr8:10607245:C:T
