## Supplementary material for "Characterization of shared and ancestry-specific signals driving complex traits using multi-ancestry fine-mapping": s2_gwas_temp.txt

locus	alleles	n	sum_x	y_transpose_x	beta	standard_error	t_stat	p_value	p_value_str	chrom	pos	-log10pvalue	rsid
chr8:8827443	['G', 'A']	10699	8410.358264771876	-204.31833746300512	0.0019154823786661	0.0143070780974295	0.1338835481026881	0.893497	0.893497	chr8	8827443	0.0489069013403548	chr8:8827443:G:A
chr8:8828136	['T', 'C']	10699	9881.923630585155	-170.8627420194091	0.0139933446483986	0.0139529744908983	1.002893301175786	0.315935	0.315935	chr8	8828136	0.5004022592962655	chr8:8828136:T:C
chr8:8829170	['T', 'A']	10699	15427.883986164345	-364.0259405624388	0.0059148806988061	0.0155337894636856	0.3807751297668691	0.703378	0.703378	chr8	8829170	0.1528112195107183	chr8:8829170:T:A
chr8:8829197	['C', 'CT']	10699	1421.0	-16.624266280257935	0.0125396501432796	0.0278951676867372	0.4495276846549164	0.65306	0.65306	chr8	8829197	0.1850469160115246	chr8:8829197:C:CT
chr8:8829335	['C', 'A']	10699	8252.542675516499	-126.20052700601089	0.0168204297204607	0.0143346017254174	1.1734145142404342	0.240656	0.240656	chr8	8829335	0.6186033060854889	chr8:8829335:C:A
chr8:8830249	['G', 'A']	10699	2325.21733034212	-63.09881211825197	0.0005611019473786	0.0224826180427945	0.0249571445065094	0.98009	0.98009	chr8	8830249	0.0087340419516962	chr8:8830249:G:A
chr8:8830951	['T', 'C']	10699	6239.749626028422	-97.41033631748944	0.0113770045520731	0.0154141809215547	0.7380868701342319	0.460478	0.460478	chr8	8830951	0.3367911140161827	chr8:8830951:T:C
chr8:8831316	['A', 'T']	10699	1851.2111859334088	-130.7964041255722	-0.0591715597005368	0.0250782947146054	-2.359473017360933	0.0183188	0.0183188	chr8	8831316	1.737102978836693	chr8:8831316:A:T
chr8:8832182	['CAGAA', 'C']	10699	4406.363963281914	-0.7813429183588823	0.0311349708287875	0.0174316725531176	1.7861149430103926	0.074109	0.074109	chr8	8832182	1.1301290469061116	chr8:8832182:CAGAA:C
chr8:8832360	['T', 'C']	10699	4369.293417104279	11.862660334148876	0.0344663943021134	0.0173864295149009	1.982373337353384	0.047463	0.047463	chr8	8832360	1.323644814743436	chr8:8832360:T:C
chr8:8832604	['T', 'C']	10699	1709.3965743167353	-113.98164186791227	-0.0534950642166218	0.0259530803460938	-2.061222155645706	0.039306	0.039306	chr8	8832604	1.4055411501844166	chr8:8832604:T:C
chr8:8832883	['G', 'T']	10699	16212.0305693185	-321.2191450192608	0.0211004701880611	0.016374421104632	1.2886238880281513	0.197557	0.197557	chr8	8832883	0.7043075774352622	chr8:8832883:G:T
chr8:8832916	['T', 'C']	10699	14008.0	-271.61363709587675	0.0139174043586887	0.0147228758214287	0.9452911596545774	0.344532	0.344532	chr8	8832916	0.462770434778105	chr8:8832916:T:C
chr8:8832983	['G', 'C']	10699	1988.371692998037	-68.47249386935059	-0.0054338140579604	0.02397475180482	-0.2266473539412396	0.820702	0.820702	chr8	8832983	0.0858145082266799	chr8:8832983:G:C
chr8:8833277	['C', 'T']	10699	7611.134162303665	-151.29836550914104	0.0078883760408967	0.0145152950720114	0.5434526822749303	0.586829	0.586829	chr8	8833277	0.2314884322712043	chr8:8833277:C:T
chr8:8833401	['G', 'A']	10699	6071.837572470544	-100.27087770943552	0.0089223479128125	0.0155101899707713	0.5752571651041373	0.56513	0.56513	chr8	8833401	0.2478516375107509	chr8:8833401:G:A
chr8:8833874	['C', 'G']	10699	16698.12143591661	-351.9201093260858	0.0176430178808771	0.0168992833020435	1.044009829620628	0.296504	0.296504	chr8	8833874	0.5279694433917597	chr8:8833874:C:G
chr8:8834556	['G', 'C']	10699	18380.0	-445.93904688977625	0.0053112580993998	0.0200865115174949	0.2644191399175433	0.791462	0.791462	chr8	8834556	0.1015699318268747	chr8:8834556:G:C
chr8:8835030	['C', 'G']	10699	13426.509862578292	-241.04870081642	0.0167630604704728	0.0144803263029602	1.15764383479715	0.247035	0.247035	chr8	8835030	0.6072415113961095	chr8:8835030:C:G
chr8:8835081	['T', 'C']	10699	1432.1338567956627	-88.52401284100932	-0.0481214189836386	0.0282106730643615	-1.7057876950986444	0.0880767	0.0880767	chr8	8835081	1.055138965592146	chr8:8835081:T:C
chr8:8835185	['GGAGT', 'G']	10699	14591.0	-300.5456176790191	0.0128213248024233	0.0149909458696049	0.8552712359811377	0.39242	0.39242	chr8	8835185	0.4062488665614758	chr8:8835185:GGAGT:G
chr8:8835876	['G', 'A']	10699	2440.228080014956	-68.06328860102848	0.0003569835610953	0.0219890974454334	0.016234570881375	0.987048	0.987048	chr8	8835876	0.0056617271396328	chr8:8835876:G:A
chr8:8837732	['C', 'A']	10699	2339.0	-69.42811308815341	-0.0028903449656039	0.0224582873250223	-0.1286983697275822	0.897599	0.897599	chr8	8837732	0.0469176399278467	chr8:8837732:C:A
chr8:8838832	['C', 'T']	10699	1793.8503089309118	-80.52643908280199	-0.0175130303695675	0.0252626113912707	-0.6932391152412292	0.488175	0.488175	chr8	8838832	0.3114244650664168	chr8:8838832:C:T
chr8:8838836	['C', 'T']	10699	1795.867760074977	-81.21007872980294	-0.0178257683113172	0.0252656334044594	-0.7055341944513049	0.480493	0.480493	chr8	8838836	0.3183129349122258	chr8:8838836:C:T
chr8:8838939	['T', 'G']	10699	4461.416993830622	-159.3368702009136	-0.0158048235859281	0.0171630904246634	-0.92086117330108	0.357144	0.357144	chr8	8838939	0.4471566416021006	chr8:8838939:T:G
chr8:8840582	['C', 'T']	10699	13468.517715247266	-442.7178139894089	-0.0199660435890191	0.0143945766290254	-1.3870532009089656	0.165454	0.165454	chr8	8840582	0.7813227289155605	chr8:8840582:C:T
chr8:8841651	['A', 'G']	10699	17312.0	-380.5620212237536	0.0165522267784526	0.0177333208523538	0.933396903843624	0.350636	0.350636	chr8	8841651	0.4551434966885607	chr8:8841651:A:G
chr8:8842064	['G', 'A']	10699	358.0334641989157	-37.96501197000101	-0.0929311316154854	0.0546949816143611	-1.699079675548966	0.0893333	0.0893333	chr8	8842064	1.0489866227410836	chr8:8842064:G:A
chr8:8842247	['T', 'A']	10699	11380.063656758271	-332.72371254414736	-0.0097586238769548	0.0138914280760133	-0.7024924884292725	0.482387	0.482387	chr8	8842247	0.3166044046497037	chr8:8842247:T:A
chr8:8843341	['C', 'T']	10699	13319.734854151084	-255.235857345192	0.0153606200969395	0.0143113980838733	1.0733137326568083	0.283155	0.283155	chr8	8843341	0.5479757651226108	chr8:8843341:C:T
chr8:8843549	['C', 'T']	10699	3181.0	-62.4511968483237	0.0108992988621303	0.0198136665915646	0.5500899498717987	0.582269	0.582269	chr8	8843549	0.2348763311135462	chr8:8843549:C:T
chr8:8844778	['G', 'C']	10699	236.0	0.8646182158913676	0.0244358509159208	0.0667382615575393	0.3661445525495618	0.714264	0.714264	chr8	8844778	0.1461412384311707	chr8:8844778:G:C
chr8:8845097	['G', 'C']	10699	8030.750607590204	-213.64042692363472	-0.002413343541539	0.0144075186728698	-0.1675058416605402	0.866975	0.866975	chr8	8845097	0.0619934256132786	chr8:8845097:G:C
chr8:8846171	['C', 'T']	10699	15750.301520270268	-399.4165640132605	0.001580048800373	0.0158423669233826	0.0997356523816517	0.920556	0.920556	chr8	8846171	0.0359497870065392	chr8:8846171:C:T
chr8:8846820	['G', 'C']	10699	6267.585810431856	-143.65498095170523	0.0023628886885011	0.0152428135768325	0.155016570700074	0.876811	0.876811	chr8	8846820	0.0570940104001548	chr8:8846820:G:C
chr8:8847455	['G', 'T']	10699	2966.5545480041133	-89.52272484432625	-0.0020519539214068	0.0199808649060592	-0.1026959509037347	0.918206	0.918206	chr8	8847455	0.0370598736715252	chr8:8847455:G:T
chr8:8847670	['C', 'T']	10699	2616.489109096008	-50.705358455865664	0.0110540691889608	0.021252349919734	0.5201339725117412	0.602981	0.602981	chr8	8847670	0.2196963723128489	chr8:8847670:C:T
chr8:8848652	['T', 'C']	10699	7966.72311576585	-296.31674854339013	-0.0183616445261767	0.0145067265054058	-1.2657331424380562	0.205636	0.205636	chr8	8848652	0.6869008525526362	chr8:8848652:T:C
chr8:8848699	['A', 'C']	10699	3678.68766944003	29.553954815447423	0.0361773439309481	0.0185404356191693	1.951267201809625	0.0510514	0.0510514	chr8	8848699	1.291992343607674	chr8:8848699:A:C
chr8:8849687	['C', 'G']	10699	3945.0	-59.112814329700186	0.0095706048338548	0.0180426873879463	0.5304423131694118	0.595816	0.595816	chr8	8849687	0.2248878384516071	chr8:8849687:C:G
chr8:8850460	['C', 'A']	10699	11641.0	-261.7604723284297	0.0067662349094868	0.0139675924051468	0.4844238515288893	0.628095	0.628095	chr8	8850460	0.2019746638177906	chr8:8850460:C:A
chr8:8851204	['A', 'C']	10699	17978.680407552813	-370.454623918719	0.0323490396505496	0.0188781961200421	1.7135662456756742	0.0866374	0.0866374	chr8	8851204	1.062294589422856	chr8:8851204:A:C
chr8:8851464	['C', 'G']	10699	3920.732915770777	-96.76278023574244	-0.0033253351062582	0.0180342745063748	-0.1843897355051774	0.853711	0.853711	chr8	8851464	0.0686891226915707	chr8:8851464:C:G
chr8:8851640	['T', 'G']	10699	5583.521873247336	-112.77519462992342	0.0074951111757434	0.0158318532533827	0.4734196973523594	0.635923	0.635923	chr8	8851640	0.1965954672125728	chr8:8851640:T:G
chr8:8852461	['C', 'T']	10699	4492.2309212383625	-169.4423601117305	-0.0202574668754033	0.0171895604498909	-1.1784749781389476	0.238634	0.238634	chr8	8852461	0.6222676790209923	chr8:8852461:C:T
chr8:8852488	['CACACAT', 'C']	10699	2896.618663594456	-101.57124278061598	-0.016995340755563	0.0207857989826917	-0.8176419280160941	0.41358	0.41358	chr8	8852488	0.3834404711221696	chr8:8852488:CACACAT:C
chr8:8853291	['G', 'A']	10699	17469.531276297334	-387.51204436444914	0.0159900349444903	0.017932834122138	0.8916624575671891	0.372594	0.372594	chr8	8853291	0.4287641429660028	chr8:8853291:G:A
chr8:8854096	['T', 'A']	10699	5695.661772956799	-148.91572113053434	-0.0001777900574937	0.0157225817370515	-0.0113079429617342	0.990978	0.990978	chr8	8854096	0.0039359868715936	chr8:8854096:T:A
chr8:8854437	['A', 'C']	10699	18834.0	-469.4039658715845	0.0046732560993533	0.0214175751431891	0.2181972547363502	0.82728	0.82728	chr8	8854437	0.0823474748804463	chr8:8854437:A:C
chr8:8854451	['G', 'A']	10699	6269.171917360007	-43.98944801043611	0.0271996801405806	0.0153361614339232	1.7735650643592933	0.0761636	0.0761636	chr8	8854451	1.1182525364830294	chr8:8854451:G:A
chr8:8854907	['T', 'C']	10699	1039.5951978990815	9.19341940470158	0.0308235160505585	0.0323946247091257	0.9515009458305412	0.341372	0.341372	chr8	8854907	0.4667721034444346	chr8:8854907:T:C
chr8:8855385	['A', 'G']	10699	2885.2696765750607	-167.47961844141108	-0.0406604334062582	0.0206071152992172	-1.973125923539753	0.048507	0.048507	chr8	8855385	1.3141955842429207	chr8:8855385:A:G
chr8:8855493	['A', 'G']	10699	3233.302206019817	-144.13062396398294	-0.0233433197570387	0.0195922578828693	-1.1914563342619695	0.233501	0.233501	chr8	8855493	0.6317112551683104	chr8:8855493:A:G
chr8:8855528	['C', 'T']	10699	4057.758530429093	-151.01339064748294	-0.0176820287358378	0.017654183840952	-1.0015772405644274	0.316571	0.316571	chr8	8855528	0.4995288719020558	chr8:8855528:C:T
chr8:8856443	['T', 'C']	10699	2479.463494437693	-46.40122914397375	-0.0004095874839533	0.0220048923660519	-0.0186134736375836	0.98515	0.98515	chr8	8856443	0.0064976383221112	chr8:8856443:T:C
chr8:8857299	['G', 'A']	10699	5639.52710787063	-25.460149840728405	0.0325015999632955	0.0158834207240646	2.0462594631176	0.0407553	0.0407553	chr8	8857299	1.3898159056704582	chr8:8857299:G:A
chr8:8857715	['G', 'A']	10699	1430.1336698448308	-62.2055514675414	-0.0181766831023111	0.0280181389291528	-0.6487469830980925	0.516516	0.516516	chr8	8857715	0.28691622089347	chr8:8857715:G:A
chr8:8857753	['C', 'A']	10699	777.0167524567149	-24.19259531005824	-0.0069466088049144	0.03733180190471	-0.1860775116788025	0.852388	0.852388	chr8	8857753	0.06936267295416	chr8:8857753:C:A
chr8:8858038	['T', 'C']	10699	656.0613198728735	-50.58918212043111	-0.0511397901845944	0.0406127749713793	-1.2592045291323672	0.207984	0.207984	chr8	8858038	0.681970073590038	chr8:8858038:T:C
chr8:8858667	['C', 'T']	10699	429.0	-19.5249340911212	-0.0224717364341752	0.0495361708849039	-0.4536429851711351	0.650095	0.650095	chr8	8858667	0.1870231741862696	chr8:8858667:C:T
chr8:8858944	['A', 'G']	10699	824.0	-53.98829601249391	-0.0394451571891139	0.0362516331365319	-1.0880932464629776	0.276578	0.276578	chr8	8858944	0.5581823681840128	chr8:8858944:A:G
chr8:8858979	['T', 'A']	10699	5721.534772854739	-156.51633605450647	-0.0022179372462589	0.0157097743558742	-0.1411819925618238	0.887729	0.887729	chr8	8858979	0.0517195925177488	chr8:8858979:T:A
chr8:8859461	['C', 'T']	10699	1710.1598429613011	-54.07185028157545	-0.0156516959759881	0.0257094820448043	-0.6087907935566989	0.542676	0.542676	chr8	8859461	0.265459384792449	chr8:8859461:C:T
chr8:8859722	['T', 'C']	10699	13654.552491352715	-245.6309500006469	0.0237860890502619	0.0147043983460038	1.6176172931771986	0.105775	0.105775	chr8	8859722	0.9756169659966678	chr8:8859722:T:C
chr8:8859728	['C', 'A']	10699	14519.071148092746	-315.10830270810726	0.0148819325456008	0.0151181651028913	0.9843742573465292	0.324954	0.324954	chr8	8859728	0.4881781127444995	chr8:8859728:C:A
chr8:8860000	['G', 'C']	10699	654.0	-51.17706624850384	-0.0509739390194467	0.0406696173957652	-1.253366573956371	0.2101	0.2101	chr8	8860000	0.6775739475940474	chr8:8860000:G:C
chr8:8860633	['C', 'T']	10699	303.0566513975881	-7.629901024213204	0.0031568924192657	0.0590220660790698	0.0534866470963009	0.957345	0.957345	chr8	8860633	0.0189315265956924	chr8:8860633:C:T
chr8:8861340	['G', 'A']	10699	2242.209571882595	-11.779090189305922	0.0150941919997091	0.0229360390792722	0.6580993321270575	0.510488	0.510488	chr8	8861340	0.2920144623822343	chr8:8861340:G:A
chr8:8862345	['AAT', 'A']	10699	3171.889397905759	-169.57883496460497	-0.0306350080965007	0.0197067460885644	-1.5545442133786789	0.120084	0.120084	chr8	8862345	0.9205148541675628	chr8:8862345:AAT:A
chr8:8862550	['G', 'GA']	10699	671.0	-52.674293578411984	-0.0523639829617565	0.0401972385206333	-1.302676126243796	0.192713	0.192713	chr8	8862550	0.7150889877948179	chr8:8862550:G:GA
chr8:8863628	['T', 'C']	10699	652.0	-51.30622904347732	-0.0517296633029095	0.0407268000299915	-1.270162724908793	0.204054	0.204054	chr8	8863628	0.6902548874827178	chr8:8863628:T:C
chr8:8863911	['C', 'T']	10699	602.0	-45.95736171367169	-0.0510817152775327	0.0420521625164243	-1.2147226734791974	0.224499	0.224499	chr8	8863911	0.6487855891615452	chr8:8863911:C:T
chr8:8863963	['G', 'A']	10699	5529.550486163052	-190.04753627809788	-0.0143738951774177	0.0159125095069624	-0.9033078768077736	0.366383	0.366383	chr8	8863963	0.436064685597729	chr8:8863963:G:A
chr8:8864383	['C', 'T']	10699	646.1207815275311	-53.0676163549469	-0.0563781214142376	0.0408959284929107	-1.3785754106062331	0.168055	0.168055	chr8	8864383	0.7745485618014291	chr8:8864383:C:T
chr8:8865017	['G', 'A']	10699	3583.334922415405	-9.348737644537438	0.0217540607740187	0.0186990556307289	1.163377509732062	0.244702	0.244702	chr8	8865017	0.6113624810551818	chr8:8865017:G:A
chr8:8865029	['A', 'T']	10699	647.0604785941298	-50.53665013541068	-0.0518884313110539	0.0408674680082732	-1.2696757063723545	0.204228	0.204228	chr8	8865029	0.6898847156680106	chr8:8865029:A:T
chr8:8865165	['C', 'T']	10699	16156.100570680135	-433.68897707659823	-0.0034748286032753	0.0162823271285656	-0.2134110545647453	0.83101	0.83101	chr8	8865165	0.0803937500802832	chr8:8865165:C:T
chr8:8866141	['C', 'G']	10699	16940.750186985788	-385.8806920468378	0.0141336217441278	0.0172614440480741	0.8187971820181944	0.41292	0.41292	chr8	8866141	0.384134081331445	chr8:8866141:C:G
chr8:8866300	['A', 'G']	10699	4593.576077807911	-36.53610506365655	0.0260813649708109	0.0171130049943597	1.5240669291808802	0.127522	0.127522	chr8	8866300	0.8944148846073694	chr8:8866300:A:G
chr8:8866413	['G', 'C']	10699	648.0605720695457	-50.76342142576628	-0.0523577329801192	0.0408386689613081	-1.2820626703021258	0.199848	0.199848	chr8	8866413	0.6993001936300962	chr8:8866413:G:C
chr8:8866536	['T', 'C']	10699	648.2423562412341	-49.49787684587665	-0.0500563415571486	0.0408386633466935	-1.2257095961296074	0.220335	0.220335	chr8	8866536	0.6569165101142087	chr8:8866536:T:C
chr8:8866601	['A', 'G']	10699	324.0	45.41275332339868	0.1575215899103959	0.0570289353823328	2.762134499869956	0.0057523	0.0057523	chr8	8866601	2.240158472251905	chr8:8866601:A:G
chr8:8866747	['C', 'T']	10699	10305.926521454614	-199.386318682768	0.0110949307525176	0.0140113104634741	0.791855321559024	0.428463	0.428463	chr8	8866747	0.3680866757002384	chr8:8866747:C:T
chr8:8866786	['A', 'C']	10699	324.0	45.41275332339868	0.1575215899103959	0.0570289353823328	2.762134499869956	0.0057523	0.0057523	chr8	8866786	2.240158472251905	chr8:8866786:A:C
chr8:8866887	['T', 'C']	10699	697.0	-52.20264735520231	-0.050230628448827	0.0393804829348827	-1.2755208851015225	0.202153	0.202153	chr8	8866887	0.694319809246072	chr8:8866887:T:C
chr8:8866905	['C', 'T']	10699	2633.49228755726	-72.63449375939092	-0.0078531976791454	0.0212397048436169	-0.3697413752670643	0.711583	0.711583	chr8	8866905	0.1477744359315402	chr8:8866905:C:T
chr8:8867120	['T', 'C']	10699	1415.2645601570534	-40.39966904187563	0.0007785521830868	0.0280288177100221	0.0277768470700954	0.977841	0.977841	chr8	8867120	0.0097317571105791	chr8:8867120:T:C
chr8:8867616	['G', 'T']	10699	7415.079188481675	-217.9374320873856	-0.0049766654303519	0.0145478193677658	-0.3420901307985023	0.73229	0.73229	chr8	8867616	0.1353168964578124	chr8:8867616:G:T
chr8:8867658	['T', 'C']	10699	255.11922573405644	-4.488125851899403	0.0030914862483935	0.0645859540385928	0.0478662318210281	0.961824	0.961824	chr8	8867658	0.016904390354826	chr8:8867658:T:C
chr8:8867719	['G', 'A']	10699	7629.426194260073	-223.75764867470275	-0.0051581094056883	0.014422384104777	-0.3576460984685509	0.720615	0.720615	chr8	8867719	0.1422967020393905	chr8:8867719:G:A
chr8:8867809	['G', 'A']	10699	5794.0	-130.4535677282955	0.001463059903766	0.01554476728766	0.09411912553541	0.925016	0.925016	chr8	8867809	0.0338507552051683	chr8:8867809:G:A
chr8:8869036	['C', 'G']	10699	3414.638309806488	24.566184097671428	0.0393287140218973	0.0190395357001946	2.065634091145152	0.0388871	0.0388871	chr8	8869036	1.4101944430947144	chr8:8869036:C:G
chr8:8869294	['G', 'T']	10699	13211.704562453257	-276.554803128559	0.0111841253277005	0.014318056162052	0.7811203700501227	0.434749	0.434749	chr8	8869294	0.3617614082786286	chr8:8869294:G:T
chr8:8869721	['C', 'T']	10699	229.02140587025613	-8.537390494892739	-0.0201336470978879	0.068082000509737	-0.2957264320546582	0.767445	0.767445	chr8	8869721	0.1149527390460889	chr8:8869721:C:T
chr8:8869947	['T', 'G']	10699	264.0493596335421	-15.920892763713574	-0.0401999056204915	0.0635116634230308	-0.6329531215822972	0.526778	0.526778	chr8	8869947	0.2783723709124415	chr8:8869947:T:G
chr8:8871276	['G', 'A']	10699	231.08639551192147	-7.150515241111837	-0.0154833921940023	0.0677942004209375	-0.2283881526423383	0.819349	0.819349	chr8	8871276	0.0865310720010001	chr8:8871276:G:A
chr8:8871683	['A', 'C']	10699	2166.2024677509817	-7.239318616676446	0.0178408064157012	0.0234049870743572	0.7622651684882923	0.445919	0.445919	chr8	8871683	0.3507440225610026	chr8:8871683:A:C
chr8:8871721	['C', 'G']	10699	5213.974665794148	-41.64480534052828	0.0216416453099208	0.016193999438796	1.336399040379972	0.181447	0.181447	chr8	8871721	0.7412502079220438	chr8:8871721:C:G
chr8:8871745	['C', 'G']	10699	230.0	-8.074007165838522	-0.0185489095430925	0.0679387867860215	-0.2730238560413769	0.78484	0.78484	chr8	8871745	0.1052188708974946	chr8:8871745:C:G
chr8:8872237	['T', 'C']	10699	509.0475789867265	-24.90890548492675	-0.0249705879797661	0.0456296529396878	-0.5472447492154208	0.584222	0.584222	chr8	8872237	0.2334220928628053	chr8:8872237:T:C
chr8:8872390	['G', 'A']	10699	5423.0	-45.2971308483545	0.0212350594532221	0.0159571002334269	1.3307592947707951	0.183297	0.183297	chr8	8872390	0.7368446430252777	chr8:8872390:G:A
chr8:8872632	['A', 'G']	10699	6374.595812301364	-107.70287245633595	0.0114889732617243	0.0151576856943093	0.7579635502032896	0.44849	0.44849	chr8	8872632	0.3482472359938826	chr8:8872632:A:G
chr8:8872978	['G', 'A']	10699	17112.59945784259	-374.06624235602544	0.0193698432816913	0.0175221362087754	1.1054498749981487	0.26899	0.26899	chr8	8872978	0.5702638650739671	chr8:8872978:G:A
chr8:8873406	['G', 'C']	10699	13729.38155430712	-420.9143165616566	-0.0173687987546128	0.0146255297702026	-1.1875671532937686	0.23503	0.23503	chr8	8873406	0.6288766994180504	chr8:8873406:G:C
chr8:8873726	['G', 'A']	10699	10923.041880901186	-426.15425135536384	-0.0291595476599931	0.0139449437358891	-2.0910480681931465	0.0365473	0.0365473	chr8	8873726	1.43714470183646	chr8:8873726:G:A
chr8:8873801	['C', 'T']	10699	277.05179022155744	-17.40402595027598	-0.0424893456641164	0.062042772549487	-0.6848395698342751	0.49346	0.49346	chr8	8873801	0.306748045594826	chr8:8873801:C:T
chr8:8874715	['GT', 'G']	10699	439.3695977549111	-40.682647047771326	-0.0677592479062759	0.0492810806487059	-1.3749545873250888	0.169174	0.169174	chr8	8874715	0.771666381983642	chr8:8874715:GT:G
chr8:8875669	['T', 'C']	10699	5783.162131837307	-76.18919750458063	0.0158169313869365	0.0156527150834461	1.0104912344353625	0.312283	0.312283	chr8	8875669	0.5054516571631604	chr8:8875669:T:C
chr8:8877587	['A', 'C']	10699	14450.051795063577	-434.1159051902436	-0.0172654156613946	0.0149779194810074	-1.152724561197421	0.249049	0.249049	chr8	8877587	0.603715197739483	chr8:8877587:A:C
chr8:8877703	['A', 'C']	10699	16658.67109199701	-408.312296648002	0.0008520440876098	0.0168870322628661	0.0504555255385807	0.95976	0.95976	chr8	8877703	0.0178373541548723	chr8:8877703:A:C
chr8:8878683	['G', 'A']	10699	1758.945667447306	-21.45237266475949	0.0100187918471405	0.025392591851557	0.3945556997769108	0.693179	0.693179	chr8	8878683	0.1591546027992451	chr8:8878683:G:A
chr8:8878876	['A', 'G']	10699	12196.0	-465.5795737339961	-0.0312383092845886	0.0141815171901826	-2.202748046324249	0.0276338	0.0276338	chr8	8878876	1.5585593899457373	chr8:8878876:A:G
chr8:8879178	['G', 'A']	10699	2352.099214512811	10.207189740076004	0.0266603838407535	0.0225517917628896	1.1821847293138292	0.237159	0.237159	chr8	8879178	0.6249603895608297	chr8:8879178:G:A
chr8:8879276	['G', 'A']	10699	9481.0	-298.10173961351245	-0.0129758013672731	0.0140299901966911	-0.9248617558074544	0.355059	0.355059	chr8	8879276	0.4496994744226471	chr8:8879276:G:A
chr8:8879405	['G', 'T']	10699	594.0	24.32798255604369	0.0556738393236216	0.0429588341780824	1.295981150066367	0.19501	0.19501	chr8	8879405	0.7099431176966344	chr8:8879405:G:T
chr8:8879844	['A', 'G']	10699	1079.0	-26.238511785198785	-0.0013372303621099	0.0318299001408552	-0.0420117674322699	0.96649	0.96649	chr8	8879844	0.0148026351349487	chr8:8879844:A:G
chr8:8880139	['C', 'T']	10699	1417.1324546644232	-1.6557371806991703	0.0251846762317271	0.0278453137179576	0.904449362173476	0.365778	0.365778	chr8	8880139	0.4367824190507633	chr8:8880139:C:T
chr8:8880495	['C', 'A']	10699	2471.0	-153.8806260296443	-0.04124559096107	0.0218305841066435	-1.8893489408979247	0.0588721	0.0588721	chr8	8880495	1.2300904723898745	chr8:8880495:C:A
chr8:8881575	['G', 'A']	10699	5902.7585561997375	-226.43550493294907	-0.0158130986411219	0.0157625220578726	-1.0032086605851265	0.315783	0.315783	chr8	8881575	0.5006112536973217	chr8:8881575:G:A
chr8:8881946	['C', 'T']	10699	674.1260166401794	-61.470861764566806	-0.0703483063914204	0.0399332946998743	-1.761645436975222	0.0781578	0.0781578	chr8	8881946	1.107027673717471	chr8:8881946:C:T
chr8:8882004	['G', 'A']	10699	8885.830529070854	-341.8220727578931	-0.0188397441985791	0.0142467731650191	-1.3223867594689678	0.186068	0.186068	chr8	8882004	0.7303283104715586	chr8:8882004:G:A
chr8:8882059	['A', 'C']	10699	8713.257597007949	-322.5740580145802	-0.0163051448353749	0.0143050340495278	-1.1398186665562786	0.254387	0.254387	chr8	8882059	0.5945050863118405	chr8:8882059:A:C
chr8:8882565	['T', 'C']	10699	789.4427195361451	-39.5023857258161	-0.023133706876844	0.0368091817455339	-0.6284765316645731	0.529705	0.529705	chr8	8882565	0.2759659276455596	chr8:8882565:T:C
chr8:8882961	['T', 'C']	10699	6832.192911913224	-299.4676719400168	-0.0242573929898689	0.0151650245003466	-1.599561740854062	0.109725	0.109725	chr8	8882961	0.9596944104829892	chr8:8882961:T:C
chr8:8883362	['G', 'A']	10699	6835.38881092712	-293.9575490695682	-0.02305801117205	0.015165149952391	-1.5204604797471548	0.128425	0.128425	chr8	8883362	0.8913504256036251	chr8:8883362:G:A
chr8:8884017	['A', 'G']	10699	6830.876862524598	-307.3079974226232	-0.0263255400199722	0.0151817901156332	-1.734020811739711	0.0829432	0.0829432	chr8	8884017	1.0812192132988254	chr8:8884017:A:G
chr8:8884018	['A', 'C']	10699	6822.478138751055	-300.92403417823584	-0.0248411484994372	0.0151767208628542	-1.6367928700749288	0.101703	0.101703	chr8	8884018	0.9926662362195412	chr8:8884018:A:C
chr8:8884761	['C', 'T']	10699	714.0667414469995	-18.518964671561488	-5.595070276184674e-05	0.0385127837869546	-0.0014527826155428	0.998841	0.998841	chr8	8884761	0.0005036392198639	chr8:8884761:C:T
chr8:8885260	['A', 'G']	10699	762.1424698513601	-28.929995708362128	-0.0108287969318892	0.0373768808342285	-0.289719117545318	0.772037	0.772037	chr8	8885260	0.1123618855311394	chr8:8885260:A:G
chr8:8885296	['CCTT', 'C']	10699	5443.508786689101	-225.3267477511143	-0.0187520824957876	0.0161990303008207	-1.1576052484349966	0.247051	0.247051	chr8	8885296	0.6072133838567221	chr8:8885296:CCTT:C
chr8:8885726	['C', 'T']	10699	8577.405104712043	-318.3694923521381	-0.0160389010670805	0.0143297417702785	-1.1192735587424882	0.263049	0.263049	chr8	8885726	0.5799633448658998	chr8:8885726:C:T
chr8:8886070	['C', 'T']	10699	1889.0	-82.82931009411732	-0.0176063125421949	0.0246314579769444	-0.7147897034221368	0.474755	0.474755	chr8	8886070	0.3235304526868379	chr8:8886070:C:T
chr8:8886955	['C', 'T']	10699	7148.340658313073	-248.5696681140084	-0.0117413269070208	0.0149073293429428	-0.7876210846967853	0.430936	0.430936	chr8	8886955	0.3655872238316133	chr8:8886955:C:T
chr8:8887384	['G', 'A']	10699	710.7307260479042	-70.20636540076093	-0.0794108794112391	0.0389382863759675	-2.039403548591986	0.0414343	0.0414343	chr8	8887384	1.3826399938229428	chr8:8887384:G:A
chr8:8887418	['A', 'G']	10699	7397.531381535869	-270.65930861274325	-0.0139165742640728	0.0146991067265071	-0.9467632641225	0.343781	0.343781	chr8	8887418	0.4637181294615768	chr8:8887418:A:G
chr8:8887864	['A', 'C']	10699	6432.828868490073	-222.5845395698908	-0.0107232273206714	0.0152392496299455	-0.7036584858876522	0.481661	0.481661	chr8	8887864	0.3172585170039969	chr8:8887864:A:C
chr8:8887868	['A', 'C']	10699	2047.8672558052056	-70.61806334884918	-0.0095658593421476	0.0236699320959623	-0.4041354788584058	0.686121	0.686121	chr8	8887868	0.1635992880857032	chr8:8887868:A:C
chr8:8888231	['A', 'G']	10699	6733.629369975696	-229.2392887041065	-0.0096707611871665	0.0150557139654058	-0.6423316230228279	0.520672	0.520672	chr8	8888231	0.2834357766021184	chr8:8888231:A:G
chr8:8888273	['A', 'T']	10699	1935.1808749298928	-59.29308694875971	-0.0043570978304387	0.0244381178153942	-0.1782910559377882	0.858498	0.858498	chr8	8888273	0.0662607122560939	chr8:8888273:A:T
chr8:8888482	['G', 'A']	10699	220.49461358313823	-16.85728926602611	-0.057964951714406	0.0696153673256571	-0.8326459220311079	0.405063	0.405063	chr8	8888482	0.3924774251198065	chr8:8888482:G:A
chr8:8890027	['T', 'C']	10699	4638.300579655946	-147.219724455299	-0.0108834200834862	0.0169871416181448	-0.6406857803470052	0.521741	0.521741	chr8	8890027	0.2825450337508627	chr8:8890027:T:C
chr8:8892957	['A', 'G']	10699	6782.887789711692	-235.43168436275755	-0.0105388102752772	0.0150518609401753	-0.7001665984800484	0.483839	0.483839	chr8	8892957	0.3152991281152095	chr8:8892957:A:G
chr8:8893391	['G', 'T']	10699	11497.748540764474	-420.40646062777193	-0.0219021843750068	0.0140495603958355	-1.5589231091884517	0.119044	0.119044	chr8	8893391	0.9242924888148144	chr8:8893391:G:T
chr8:8893832	['G', 'A']	10699	742.0403406963684	-82.69954944388856	-0.0915889180376415	0.0380861746449785	-2.404781233384307	0.0161991	0.0161991	chr8	8893832	1.7905091135988185	chr8:8893832:G:A
chr8:8895143	['G', 'A']	10699	760.0	-22.45286491473417	-0.0043362059082419	0.0374652153365944	-0.1157395164897546	0.907861	0.907861	chr8	8895143	0.0419806399745678	chr8:8895143:G:A
chr8:8895294	['T', 'C']	10699	2104.393381321866	-80.9784061233667	-0.0130659510613011	0.0234582724902438	-0.5569869250489433	0.577548	0.577548	chr8	8895294	0.2384119157321878	chr8:8895294:T:C
chr8:8895380	['G', 'A']	10699	2089.0	-82.91064502103947	-0.0142132925449404	0.0235377396582753	-0.6038512087945285	0.545955	0.545955	chr8	8895380	0.2628431522716065	chr8:8895380:G:A
chr8:8895420	['C', 'CA']	10699	5266.702906757266	-165.1860618915284	-0.005273691820508	0.0162595039466707	-0.324345185302398	0.745683	0.745683	chr8	8895420	0.1274457577948924	chr8:8895420:C:CA
chr8:8896028	['T', 'C']	10699	1446.811371925559	-41.93408420675932	-0.0046439302270356	0.0280426753273015	-0.1656022534524171	0.868473	0.868473	chr8	8896028	0.06124367880961	chr8:8896028:T:C
chr8:8896530	['G', 'C']	10699	4574.855193044779	-160.60319181215357	-0.009598795477366	0.0169774980734118	-0.5653833937050216	0.571825	0.571825	chr8	8896530	0.242736861351755	chr8:8896530:G:C
chr8:8896576	['T', 'G']	10699	6037.692969334331	-204.9911015079861	-0.0099616830548098	0.0155040057417681	-0.6425231788951732	0.520547	0.520547	chr8	8896576	0.2835400520917104	chr8:8896576:T:G
chr8:8897239	['A', 'G']	10699	5205.405723905725	-169.74697392169193	-0.0064379372261777	0.0162207528656535	-0.3968950935569481	0.691453	0.691453	chr8	8897239	0.1602373347656016	chr8:8897239:A:G
chr8:8897655	['C', 'T']	10699	4000.3739016638624	-132.6703074805606	-0.0091770289151383	0.0178325837020097	-0.51462138456718	0.606828	0.606828	chr8	8897655	0.2169343883913345	chr8:8897655:C:T
chr8:8898374	['G', 'A']	10699	4530.423443634324	-153.669199909697	-0.0083694570624588	0.0170586645794714	-0.4906279165914741	0.6237	0.6237	chr8	8898374	0.2050242559488683	chr8:8898374:G:A
chr8:8898411	['A', 'G']	10699	2330.742774296137	-83.35507036964474	-0.0101688490962398	0.022480635347352	-0.4523381541099357	0.651035	0.651035	chr8	8898411	0.1863956628937575	chr8:8898411:A:G
chr8:8898439	['T', 'C']	10699	2327.4350752547443	-86.46644319957547	-0.0117684919258812	0.0224848736284499	-0.5233959558923508	0.60071	0.60071	chr8	8898439	0.2213351383062315	chr8:8898439:T:C
chr8:8898607	['T', 'C']	10699	2332.217984670032	-84.5376445143272	-0.0108973466823289	0.0224691626572869	-0.4849912232396809	0.627693	0.627693	chr8	8898607	0.202252714551973	chr8:8898607:T:C
chr8:8898645	['G', 'A']	10699	4511.264958863127	-149.0087034857718	-0.0074641808568298	0.0170741670944368	-0.4371622238171631	0.662003	0.662003	chr8	8898645	0.1791400424628777	chr8:8898645:G:A
chr8:8898676	['C', 'T']	10699	729.6612750662134	-84.92740507450212	-0.0978125356533696	0.0385575972593728	-2.5367902204952	0.0112015	0.0112015	chr8	8898676	1.9507238167848704	chr8:8898676:C:T
chr8:8898681	['C', 'T']	10699	2354.832891748667	-85.97769256014823	-0.0112757675576204	0.0225328013686826	-0.5004156994563556	0.616793	0.616793	chr8	8898681	0.209860563748643	chr8:8898681:C:T
chr8:8899241	['T', 'A']	10699	5046.9434420865655	-173.65039361922257	-0.0135142934114641	0.0166356879656082	-0.8123675702142783	0.416599	0.416599	chr8	8899241	0.3802817768630764	chr8:8899241:T:A
chr8:8900118	['T', 'C']	10699	10257.835063113604	-220.39468493489264	0.0056977489971218	0.0138920477522799	0.4101446452476201	0.681708	0.681708	chr8	8900118	0.1664016094261162	chr8:8900118:T:C
chr8:8900176	['G', 'T']	10699	5170.416308210211	-198.27272774021097	-0.0188393174937406	0.0164814857286662	-1.1430594185434015	0.25304	0.25304	chr8	8900176	0.5968108210923335	chr8:8900176:G:T
chr8:8900748	['G', 'A']	10699	1855.173396896616	-31.53678747070703	0.0052933042630535	0.0246913820393751	0.2143786141501673	0.830256	0.830256	chr8	8900748	0.0807879772080765	chr8:8900748:G:A
chr8:8901712	['C', 'A']	10699	15315.431482520096	-444.1856659802936	-0.0145896368526852	0.0154806592223956	-0.9424428664884434	0.345987	0.345987	chr8	8901712	0.4609402189365027	chr8:8901712:C:A
chr8:8902628	['C', 'T']	10699	1720.8041892650083	-2.1921216608966	0.0205159472641164	0.0256439958118879	0.8000292705790287	0.423712	0.423712	chr8	8902628	0.3729292361170564	chr8:8902628:C:T
chr8:8903507	['G', 'C']	10699	970.1813592596054	-21.914684838416537	-0.00088976620137	0.0338303480293355	-0.0263008290839475	0.979018	0.979018	chr8	8903507	0.0092093232849006	chr8:8903507:G:C
chr8:8903567	['T', 'G']	10699	2210.413199962606	-96.4825520108058	-0.0241337513956004	0.0230397289011511	-1.047484173930303	0.2949	0.2949	chr8	8903567	0.530325227448202	chr8:8903567:T:G
chr8:8903785	['A', 'G']	10699	7810.730042998692	-347.1483355329953	-0.0279520203355748	0.0144441230627676	-1.935182926239831	0.0529942	0.0529942	chr8	8903785	1.275771659565855	chr8:8903785:A:G
chr8:8903899	['G', 'A']	10699	6189.049289188178	-239.0430179502877	-0.0179624172903508	0.0153705248580926	-1.168627451319174	0.24258	0.24258	chr8	8903899	0.6151450082826821	chr8:8903899:G:A
chr8:8903910	['A', 'C']	10699	6194.1578947368425	-240.16280670082463	-0.0182391636204122	0.0153598173804541	-1.1874596662602377	0.235073	0.235073	chr8	8903910	0.6287972501791648	chr8:8903910:A:C
chr8:8904241	['G', 'A']	10699	5249.981396653267	-193.5927147504302	-0.017405198124748	0.016029745659341	-1.0858062563585027	0.277589	0.277589	chr8	8904241	0.5565977476334412	chr8:8904241:G:A
chr8:8904460	['C', 'T']	10699	275.0	15.163666508770351	0.0706551136855867	0.0621058625589735	1.1376561048241645	0.25529	0.25529	chr8	8904460	0.5929661966719618	chr8:8904460:C:T
chr8:8904530	['A', 'G']	10699	2167.2025612263974	-99.62004285205563	-0.026354377097283	0.0232190734362442	-1.135031385711745	0.256388	0.256388	chr8	8904530	0.5911023054236625	chr8:8904530:A:G
chr8:8904888	['T', 'G']	10699	2003.37449752267	-84.95097426033055	-0.0214279779013036	0.0240545884942539	-0.8908062553812658	0.373053	0.373053	chr8	8904888	0.4282294631714824	chr8:8904888:T:G
chr8:8904986	['T', 'C']	10699	5977.558702561226	-224.7128582691588	-0.0159155972920645	0.0155414173013426	-1.0240763106392852	0.305822	0.305822	chr8	8904986	0.514531275840206	chr8:8904986:T:C
chr8:8905530	['C', 'T']	10699	1734.3242030475835	-127.0974881206558	-0.0504581386741045	0.025241266979888	-1.99903351580208	0.04563	0.04563	chr8	8905530	1.3407495312273392	chr8:8905530:C:T
chr8:8905568	['G', 'A']	10699	3763.1103525671	-122.47815936079304	-0.0060396066927794	0.0182896702182781	-0.3302195512931489	0.741241	0.741241	chr8	8905568	0.1300405667124243	chr8:8905568:G:A
chr8:8905800	['T', 'G']	10699	1162.2172571749088	-46.769200542122135	-0.007176508575111	0.0305387261617859	-0.2349969850442304	0.814216	0.814216	chr8	8905800	0.0892603676365061	chr8:8905800:T:G
chr8:8906346	['G', 'T']	10699	457.0854445171543	8.705184884687217	0.0408895825827853	0.0487064860422285	0.8395100099673389	0.401202	0.401202	chr8	8906346	0.3966369106795386	chr8:8906346:G:T
chr8:8906473	['C', 'T']	10699	11409.066367545336	-430.42732218967495	-0.0277417709541824	0.0140028317064011	-1.9811543504804607	0.0475996	0.0475996	chr8	8906473	1.3223966968283023	chr8:8906473:C:T
chr8:8906513	['C', 'T']	10699	1063.0	-51.87913084721471	-0.0227849488833889	0.031771945736668	-0.7171404947067118	0.473303	0.473303	chr8	8906513	0.3248607427762135	chr8:8906513:C:T
chr8:8906609	['A', 'G']	10699	4021.1275243081527	-136.80273284702017	-0.0078819905794401	0.0178505078285858	-0.4415555375303065	0.65882	0.65882	chr8	8906609	0.1812332252919059	chr8:8906609:A:G
chr8:8907314	['G', 'A']	10699	3539.992614061332	-136.0463902194529	-0.0142409455449755	0.0187275474276456	-0.7604276854722068	0.447016	0.447016	chr8	8907314	0.3496769319299165	chr8:8907314:G:A
chr8:8907340	['A', 'G']	10699	3726.0	-140.30674560164945	-0.0136955986003676	0.0184119899474025	-0.7438413033839225	0.456989	0.456989	chr8	8907340	0.3400942535336421	chr8:8907340:A:G
chr8:8907446	['C', 'G']	10699	3775.0	-179.02935344046023	-0.0274511672138005	0.0180899390629106	-1.5174825696391074	0.129174	0.129174	chr8	8907446	0.8888248918582669	chr8:8907446:C:G
chr8:8907928	['T', 'C']	10699	3722.435465768799	-143.51211016495176	-0.0145753216619962	0.0184148498319872	-0.7914982633569133	0.428671	0.428671	chr8	8907928	0.367875895929493	chr8:8907928:T:C
chr8:8908125	['A', 'G']	10699	3702.0380516080777	-139.15785648831607	-0.0134986807105996	0.0184674104219001	-0.7309460504864214	0.464828	0.464828	chr8	8908125	0.3327077190875287	chr8:8908125:A:G
chr8:8908441	['T', 'G']	10699	5951.112461437786	-246.5114236202228	-0.0221308712509063	0.0155646917553456	-1.421863766965101	0.155095	0.155095	chr8	8908441	0.8094022028789252	chr8:8908441:T:G
chr8:8908537	['G', 'A']	10699	3756.351093662367	-155.17982007983875	-0.0178631823515195	0.0183802766837082	-0.9718668907390808	0.331139	0.331139	chr8	8908537	0.4799896670662756	chr8:8908537:G:A
chr8:8909122	['A', 'C']	10699	5774.811831989498	-241.21832731528715	-0.0222104964297691	0.0157226624117111	-1.4126422006762327	0.15779	0.15779	chr8	8909122	0.8019205238289685	chr8:8909122:A:C
chr8:8909124	['A', 'G']	10699	5773.267460391859	-243.4480796728482	-0.0227329334019077	0.0157217537753596	-1.44595404092491	0.148219	0.148219	chr8	8909124	0.829096121145807	chr8:8909124:A:G
chr8:8909337	['A', 'G']	10699	5795.166619915849	-238.30399476169177	-0.0210103140951649	0.0156714642792215	-1.34067332323388	0.180055	0.180055	chr8	8909337	0.7445948140746503	chr8:8909337:A:G
chr8:8909342	['G', 'T']	10699	5870.646129394166	-243.56297314981484	-0.022508183562727	0.0156437941672519	-1.4387931292169955	0.150238	0.150238	chr8	8909342	0.8232202064593886	chr8:8909342:G:T
chr8:8909371	['C', 'T']	10699	5662.529257805198	-232.3162170346676	-0.0213522903719275	0.015821424535493	-1.3495807740969734	0.177179	0.177179	chr8	8909371	0.7515877538066424	chr8:8909371:C:T
chr8:8909387	['A', 'ACT']	10699	5792.082733476676	-240.33252263910344	-0.0215977973079654	0.0156701821836948	-1.378273529610805	0.168148	0.168148	chr8	8909387	0.774308293940362	chr8:8909387:A:ACT
chr8:8909449	['A', 'G']	10699	5791.623971578159	-239.52872978610523	-0.0213977752774036	0.0156706420823589	-1.36546895557598	0.172134	0.172134	chr8	8909449	0.7641333391204738	chr8:8909449:A:G
chr8:8909643	['G', 'A']	10699	11415.200822737474	-428.0290131556528	-0.0271940825497478	0.0139910410459551	-1.9436782767219287	0.0519605	0.0519605	chr8	8909643	1.284326678495927	chr8:8909643:G:A
chr8:8909784	['C', 'T']	10699	11255.051972331275	-414.4751922583229	-0.0251493084718237	0.0139751993823907	-1.7995670604537344	0.0719572	0.0719572	chr8	8909784	1.1429257442732346	chr8:8909784:C:T
chr8:8909898	['A', 'G']	10699	5779.160635811127	-229.95466438287744	-0.0191896668098255	0.0157011706275885	-1.2221806427673236	0.221666	0.221666	chr8	8909898	0.6543009155673397	chr8:8909898:A:G
chr8:8910289	['T', 'C']	10699	9770.305584136191	-395.3777079917497	-0.028006553596446	0.0140530800765221	-1.992912119189828	0.0462965	0.0462965	chr8	8910289	1.3344518402594143	chr8:8910289:T:C
chr8:8910364	['T', 'G']	10699	5868.58220267615	-249.3114203041646	-0.0234803693607407	0.0156558430646347	-1.499783132968484	0.1337	0.1337	chr8	8910364	0.8738685927380156	chr8:8910364:T:G
chr8:8910594	['G', 'A']	10699	5679.530846887268	-235.00087122421976	-0.0212563231706681	0.0158158456057771	-1.34398904114894	0.17898	0.17898	chr8	8910594	0.7471954962542937	chr8:8910594:G:A
chr8:8911521	['A', 'G']	10699	9728.63721365124	-385.0137329620849	-0.0263273733251864	0.0140778012520648	-1.8701338976017228	0.0614925	0.0614925	chr8	8911521	1.211177850195977	chr8:8911521:A:G
chr8:8911527	['T', 'C']	10699	5652.226358619399	-224.23412438871	-0.0188821153917373	0.0158581247740069	-1.1906903029724576	0.233802	0.233802	chr8	8911527	0.6311517780961259	chr8:8911527:T:C
chr8:8911549	['A', 'G']	10699	4052.757595587548	-152.20693908538087	-0.0155600951637299	0.0176231161173844	-0.8829366532051952	0.37729	0.37729	chr8	8911549	0.4233247055394576	chr8:8911549:A:G
chr8:8912198	['C', 'T']	10699	7533.0	-281.82367142964085	-0.0175606634734926	0.0146314941820733	-1.2001961833131227	0.23009	0.23009	chr8	8912198	0.6381022559041188	chr8:8912198:C:T
chr8:8913404	['C', 'T']	10699	9651.70633881825	-350.85812092342115	-0.0200425067099769	0.0140875126899638	-1.4227143677574414	0.154848	0.154848	chr8	8913404	0.81009439957147	chr8:8913404:C:T
chr8:8913439	['C', 'T']	10699	9648.607293127629	-359.2086744068577	-0.0217502398017935	0.014092209493899	-1.5434229679320266	0.122758	0.122758	chr8	8913439	0.9109501958026082	chr8:8913439:C:T
chr8:8913576	['C', 'T']	10699	9650.60804114072	-356.7730751534255	-0.021286096358168	0.0140835193565616	-1.5114188307094314	0.130711	0.130711	chr8	8913576	0.88368786277691	chr8:8913576:C:T
chr8:8913829	['A', 'G']	10699	3821.4287050023377	-169.70999582408535	-0.0244290618736998	0.0180300444050131	-1.3549085806415186	0.175475	0.175475	chr8	8913829	0.7557847489157492	chr8:8913829:A:G
chr8:8913892	['T', 'C']	10699	9089.699167991024	-338.9148146794327	-0.0209916321712538	0.0141755636874393	-1.480832271231235	0.138681	0.138681	chr8	8913892	0.8579830353966902	chr8:8913892:T:C
chr8:8913937	['A', 'C']	10699	9656.512810922011	-352.475503746892	-0.0204977073087848	0.0140925486368649	-1.4545067636072952	0.145835	0.145835	chr8	8913937	0.8361382340241849	chr8:8913937:A:C
chr8:8914092	['G', 'C']	10699	628.5875198802505	26.16088084144084	0.0732577275097632	0.0414215916223022	1.7685879426786633	0.0769912	0.0769912	chr8	8914092	1.113558911319018	chr8:8914092:G:C
chr8:8914234	['T', 'A']	10699	1728.6156796706898	-11.47202066825376	0.0145462629742773	0.0256337376350061	0.5674655479976722	0.57041	0.57041	chr8	8914234	0.243812869364553	chr8:8914234:T:A
chr8:8914380	['A', 'G']	10699	1841.0547699661447	-16.500104456909416	0.0139048917392307	0.0257744139138946	0.5394843035299739	0.589564	0.589564	chr8	8914380	0.2294690432607407	chr8:8914380:A:G
chr8:8914754	['A', 'G']	10699	3149.2943540848755	-110.69497232792756	-0.0112682793112998	0.019858180616823	-0.5674376484295781	0.570429	0.570429	chr8	8914754	0.2437984035281696	chr8:8914754:A:G
chr8:8914881	['T', 'C']	10699	405.075722165093	8.118996981519926	0.0440393469935612	0.0516748055157693	0.8522402078537487	0.3941	0.3941	chr8	8914881	0.4043935651343969	chr8:8914881:T:C
chr8:8915035	['C', 'G']	10699	10866.046839940163	-335.2442624929052	-0.0133948317965266	0.0139778014729106	-0.95829317811433	0.337937	0.337937	chr8	8915035	0.4711642556470516	chr8:8915035:C:G
chr8:8915116	['G', 'A']	10699	4525.422976257245	-152.695967898326	-0.0104171330775875	0.0171953001612896	-0.6058128081438628	0.544652	0.544652	chr8	8915116	0.2638808972689752	chr8:8915116:G:A
chr8:8915435	['T', 'C']	10699	3638.020100972326	-149.89078757573006	-0.0211323922900122	0.0183764742301546	-1.1499699031131467	0.250182	0.250182	chr8	8915435	0.6017439399738762	chr8:8915435:T:C
chr8:8915443	['A', 'G']	10699	1734.891709601873	-12.454415091624677	0.01377424035272	0.0255991341832182	0.5380744619773072	0.590537	0.590537	chr8	8915443	0.2287528865476334	chr8:8915443:A:G
chr8:8915655	['A', 'G']	10699	3215.222328426674	-113.94214243886834	-0.0116509981735097	0.019943994611925	-0.5841857862588534	0.559108	0.559108	chr8	8915655	0.2525042935918034	chr8:8915655:A:G
chr8:8916563	['G', 'A']	10699	6367.737226277372	-202.7920863733433	-0.0100784539749504	0.0152391943818757	-0.6613508380034173	0.508402	0.508402	chr8	8916563	0.2937927496458513	chr8:8916563:G:A
chr8:8919260	['A', 'G']	10699	3185.2977191998502	-61.66214769226487	0.0057109732142666	0.0197233103146009	0.2895544978592608	0.772163	0.772163	chr8	8919260	0.1122910124514331	chr8:8919260:A:G
chr8:8919719	['A', 'G']	10699	344.0321555430922	-23.44333606097912	-0.0471536265444314	0.0553577221703427	-0.8517985331718253	0.394345	0.394345	chr8	8919719	0.4041236613326328	chr8:8919719:A:G
chr8:8919931	['G', 'A']	10699	4469.253178758414	-133.3409092566539	-0.0071430033228716	0.0171742909213538	-0.4159125611404627	0.677482	0.677482	chr8	8919931	0.1691022390580173	chr8:8919931:G:A
chr8:8921818	['A', 'G']	10699	2232.208637128435	-77.96481823162287	-0.0141801074182301	0.0230236793901332	-0.6158923245042692	0.537979	0.537979	chr8	8921818	0.2692346766795602	chr8:8921818:A:G
chr8:8921908	['G', 'A']	10699	3457.9696148092744	-120.12547600680809	-0.0099529215838659	0.01902209149675	-0.523229613608283	0.600825	0.600825	chr8	8921908	0.2212520048717974	chr8:8921908:G:A
chr8:8922520	['A', 'C']	10699	4338.432993547181	-108.31172787732662	0.0016303280313767	0.0173449972651394	0.0939941359721889	0.925116	0.925116	chr8	8922520	0.0338038078000829	chr8:8922520:A:C
chr8:8922566	['T', 'A']	10699	1411.659715728446	-56.22380209220246	-0.0235033406135107	0.0281795204388228	-0.8340575086980627	0.404267	0.404267	chr8	8922566	0.3933317083394159	chr8:8922566:T:A
chr8:8922669	['C', 'T']	10699	414.0	17.250713000175168	0.0641402511904295	0.0509915127371847	1.2578613135290713	0.208469	0.208469	chr8	8922669	0.6809585168527864	chr8:8922669:C:T
chr8:8922685	['C', 'T']	10699	228.02131239484007	10.447918326940224	0.0658743463759632	0.0682317268792623	0.965450376076946	0.334341	0.334341	chr8	8922685	0.4758103629170327	chr8:8922685:C:T
chr8:8923384	['A', 'C']	10699	4353.406898485699	-157.57145562760897	-0.0121453899559389	0.0171718746954884	-0.7072838680292658	0.479406	0.479406	chr8	8923384	0.3192965348610109	chr8:8923384:A:C
chr8:8923656	['A', 'G']	10699	575.1612752430815	30.642402033033548	0.0801725312396204	0.0431316942562412	1.8587846506405064	0.0630851	0.0630851	chr8	8923656	1.2000732041775444	chr8:8923656:A:G
chr8:8923876	['T', 'G']	10699	1661.1552626659188	-16.560256182860346	0.0185176794836811	0.0260815836085455	0.7099906110614352	0.477725	0.477725	chr8	8923876	0.3208220309001246	chr8:8923876:T:G
chr8:8924057	['G', 'A']	10699	2809.787864622289	-83.53060640782495	-0.0030845149473926	0.0205265160452193	-0.1502697749875099	0.880555	0.880555	chr8	8924057	0.0552435125524499	chr8:8924057:G:A
chr8:8924092	['C', 'T']	10699	742.0	28.50982573050701	0.0630288715326461	0.0383373164486076	1.6440606012979109	0.100193	0.100193	chr8	8924092	0.999162619462466	chr8:8924092:C:T
chr8:8924419	['G', 'A']	10699	1063.0	-78.7574264920237	-0.0535432272036513	0.0319801582081915	-1.67426398753514	0.094108	0.094108	chr8	8924419	1.0263734561883031	chr8:8924419:G:A
chr8:8925569	['C', 'T']	10699	4114.384557861283	-32.97114340285344	0.0183592849823715	0.0177119088822223	1.0365503291855236	0.299969	0.299969	chr8	8925569	0.5229236246956106	chr8:8925569:C:T
chr8:8925996	['A', 'G']	10699	3219.300897363993	-94.58522335483052	-0.0038620029609519	0.0194540178174074	-0.1985195550451381	0.842642	0.842642	chr8	8925996	0.0743568980294262	chr8:8925996:A:G
chr8:8926512	['A', 'G']	10699	11082.002342798238	-303.0375909724481	-0.0056877465866361	0.0138892465482681	-0.4095072088230239	0.682176	0.682176	chr8	8926512	0.1661035638071224	chr8:8926512:A:G
chr8:8926906	['A', 'G']	10699	2174.0	15.314349195007068	0.036454719241637	0.0229305169793338	1.589790551800118	0.111912	0.111912	chr8	8926906	0.951123342833902	chr8:8926906:A:G
chr8:8927721	['G', 'A']	10699	354.85737104199995	-19.377507721474405	-0.0388397786276394	0.0541052500250226	-0.7178560049103689	0.472862	0.472862	chr8	8927721	0.3252655852305176	chr8:8927721:G:A
chr8:8928213	['G', 'A']	10699	10744.025250163657	-421.7771385064984	-0.0286076507571913	0.0139224112625012	-2.054791387627188	0.0399234	0.0399234	chr8	8928213	1.3987724799507806	chr8:8928213:G:A
chr8:8928240	['A', 'G']	10699	10929.12905639203	-418.67115255897016	-0.0269279142615953	0.0139186770818595	-1.9346604640099792	0.0530583	0.0530583	chr8	8928240	1.2752466690247557	chr8:8928240:A:G
chr8:8928375	['C', 'T']	10699	1747.326633635599	-16.84913858976948	0.013007217576392	0.0253916680595385	0.5122632174417463	0.608477	0.608477	chr8	8928375	0.2157558331477463	chr8:8928375:C:T
chr8:8928570	['A', 'G']	10699	11551.079641054404	-434.48500466169577	-0.0272646400071699	0.0140074843149151	-1.9464337345813447	0.0516288	0.0516288	chr8	8928570	1.2871079690731488	chr8:8928570:A:G
chr8:8929300	['A', 'T']	10699	3839.076477187733	-145.95691896176865	-0.0150612477460616	0.0181207641529301	-0.8311596364784737	0.405902	0.405902	chr8	8929300	0.3915788087792312	chr8:8929300:A:T
chr8:8932174	['G', 'C']	10699	729.0	-34.37007632306072	-0.0225195402031555	0.0383818159630444	-0.5867241983766032	0.557401	0.557401	chr8	8932174	0.2538322564801018	chr8:8932174:G:C
chr8:8932452	['G', 'C']	10699	3598.67271197532	-115.75901025918952	-0.011553336067104	0.0187709936731319	-0.6154887838272002	0.538245	0.538245	chr8	8932452	0.2690199958425994	chr8:8932452:G:C
chr8:8932549	['T', 'A']	10699	7650.430120594559	-240.24519198963333	-0.010056007378189	0.0145983110470576	-0.688847315677377	0.490934	0.490934	chr8	8932549	0.3089768894705985	chr8:8932549:T:A
chr8:8932716	['C', 'G']	10699	13543.531737870431	-427.73500942668346	-0.0194574327927912	0.0145079268594768	-1.3411587321369296	0.179897	0.179897	chr8	8932716	0.7449760789796807	chr8:8932716:C:G
chr8:8933038	['T', 'A']	10699	568.0	-0.8661148023557383	0.0239837192197388	0.0433502450182992	0.5532545250808777	0.580101	0.580101	chr8	8933038	0.2364963858785371	chr8:8933038:T:A
chr8:8933070	['G', 'A']	10699	541.2023375409069	-6.804349015795073	0.0133093284994533	0.0443306789825476	0.3002283927275964	0.764009	0.764009	chr8	8933070	0.1169015254199708	chr8:8933070:G:A
chr8:8933158	['A', 'G']	10699	571.0533744625163	-0.6391823143911703	0.0243671880071828	0.0432434237496535	0.5634888705448093	0.573114	0.573114	chr8	8933158	0.2417589824888853	chr8:8933158:A:G
chr8:8933186	['G', 'A']	10699	567.1590314136125	-1.163981669767661	0.0235435714800499	0.0433861243318134	0.5426521000122211	0.587381	0.587381	chr8	8933186	0.2310801056998576	chr8:8933186:G:A
chr8:8933634	['A', 'C']	10699	16006.480362820272	-358.3986962201935	0.0133254660918841	0.0159592502385189	0.8349681778735468	0.403754	0.403754	chr8	8933634	0.3938831620742835	chr8:8933634:A:C
chr8:8933743	['C', 'A']	10699	15232.847527344114	-315.18322243083094	0.0183072079860308	0.0153170677227896	1.19521623311702	0.232029	0.232029	chr8	8933743	0.6344577316915053	chr8:8933743:C:A
chr8:8933870	['G', 'A']	10699	567.1060110311303	-1.300061786711534	0.0228977543140478	0.0433852201059706	0.5277777606779204	0.597665	0.597665	chr8	8933870	0.2235421762424975	chr8:8933870:G:A
chr8:8933998	['C', 'T']	10699	7829.731819031595	-120.30383496812831	0.0185078850202489	0.01450137772452	1.2762845966665897	0.201883	0.201883	chr8	8933998	0.6949002502343435	chr8:8933998:C:T
chr8:8934001	['T', 'C']	10699	568.2655694782121	-1.2156977256022077	0.0230757696259721	0.0433497659843186	0.532315898413838	0.594518	0.594518	chr8	8934001	0.2258349918739989	chr8:8934001:T:C
chr8:8934083	['A', 'T']	10699	652.1219033373843	-6.599190524718244	0.0161752459394284	0.040620673189071	0.3982023110286704	0.690489	0.690489	chr8	8934083	0.1608432356622553	chr8:8934083:A:T
chr8:8934522	['T', 'C']	10699	15524.608268637166	-338.2876371344518	0.0140201260448804	0.0155634981388194	0.9008338562338102	0.367697	0.367697	chr8	8934522	0.4345099134783248	chr8:8934522:T:C
chr8:8934666	['G', 'A']	10699	585.3430938162255	-1.7192282376304084	0.0231051342208634	0.0433858312157944	0.5325502260390512	0.594356	0.594356	chr8	8934666	0.2259533487503437	chr8:8934666:G:A
chr8:8934707	['A', 'C']	10699	15266.785171281084	-319.97109542392644	0.0173116599688458	0.0153886489016751	1.1249629567519304	0.26063	0.26063	chr8	8934707	0.5839755959734658	chr8:8934707:A:C
chr8:8934916	['A', 'G']	10699	15257.130166448476	-320.67033301701633	0.0169586317687989	0.0153266138043085	1.1064826181000007	0.268543	0.268543	chr8	8934916	0.5709861637166884	chr8:8934916:A:G
chr8:8935272	['G', 'A']	10699	5059.945872674582	-154.6736519989854	-0.0089684989739237	0.016382780462705	-0.5474344842952806	0.584092	0.584092	chr8	8935272	0.2335187420219877	chr8:8935272:G:A
chr8:8935384	['C', 'T']	10699	215.0	1.3500000826323468	0.0338361314507027	0.0695963254627777	0.4861769816971055	0.626852	0.626852	chr8	8935384	0.2028349841620581	chr8:8935384:C:T
chr8:8935544	['C', 'T']	10699	573.0535614133482	-2.5180234212347616	0.0205085187273866	0.0431718999449229	0.4750432284321647	0.634766	0.634766	chr8	8935544	0.1973863434292151	chr8:8935544:C:T
chr8:8936097	['C', 'T']	10699	4566.853697298308	-108.21763763814428	-0.0003484039413203	0.0169573764003979	-0.0205458635282857	0.983608	0.983608	chr8	8936097	0.0071779476623503	chr8:8936097:C:T
chr8:8936144	['A', 'G']	10699	4566.853697298307	-106.8881906189078	-0.0001048857771122	0.0169559464564611	-0.0061857813352705	0.995065	0.995065	chr8	8936144	0.0021485491846197	chr8:8936144:A:G
chr8:8936683	['A', 'G']	10699	15259.426247896805	-316.454870903813	0.0175139198274996	0.0153298533886105	1.1424714498908295	0.253284	0.253284	chr8	8936683	0.5963922438106426	chr8:8936683:A:G
chr8:8936741	['C', 'T']	10699	7625.425446386838	-96.75397848830563	0.0233960802510486	0.0145974483412552	1.6027513647660423	0.109019	0.109019	chr8	8936741	0.9624978059486976	chr8:8936741:C:T
chr8:8937165	['C', 'T']	10699	9452.533987844788	-104.40155037779986	0.0292029807518371	0.0140550394141996	2.077758723489147	0.0377554	0.0377554	chr8	8937165	1.4230209242339238	chr8:8937165:C:T
chr8:8937213	['C', 'G']	10699	9805.41535727647	-100.2039442390604	0.0312696950051518	0.0140135381966033	2.2313918559647625	0.0256758	0.0256758	chr8	8937213	1.590476015883642	chr8:8937213:C:G
chr8:8937468	['G', 'T']	10699	8643.279375822536	-108.87056824254648	0.025351156307536	0.0142354356713909	1.7808486436761817	0.0749656	0.0749656	chr8	8937468	1.1251379787070146	chr8:8937468:G:T
chr8:8937818	['G', 'A']	10699	13835.293138904468	-211.26545420645184	0.0297994497488953	0.014466054627085	2.0599569486694254	0.0394268	0.0394268	chr8	8937818	1.4042084701684314	chr8:8937818:G:A
chr8:8939006	['G', 'A']	10699	602.0	3.383096586766801	0.0297156740742578	0.0421483548704467	0.7050257160830177	0.48081	0.48081	chr8	8939006	0.3180265083521224	chr8:8939006:G:A
chr8:8939009	['T', 'G']	10699	15276.995230078566	-320.10467348443734	0.0168913769004037	0.0153386238291129	1.101231576482346	0.270821	0.270821	chr8	8939009	0.5673176626216341	chr8:8939009:T:G
chr8:8939568	['T', 'G']	10699	15269.427182650965	-322.0886486345651	0.0163366136094272	0.0153279567070232	1.0658050464052946	0.286536	0.286536	chr8	8939568	0.5428208060904753	chr8:8939568:T:G
chr8:8940436	['G', 'T']	10699	3085.576797232869	-84.34091221210896	-0.0058170273846364	0.0199349722899708	-0.2918001239240739	0.770445	0.770445	chr8	8940436	0.1132583589560357	chr8:8940436:G:T
chr8:8940674	['C', 'G']	10699	3063.0	-84.40230247911587	-0.0063765848480706	0.0199996129012641	-0.3188354134428058	0.749858	0.749858	chr8	8940674	0.1250209708152908	chr8:8940674:C:G
chr8:8940712	['A', 'T']	10699	4716.322456993268	-114.9011606632339	-0.0009581451848921	0.0167926819106394	-0.0570573056758196	0.954501	0.954501	chr8	8940712	0.0202236122737147	chr8:8940712:A:T
chr8:8941534	['A', 'ATGAG']	10699	5631.052631578947	-88.87988571639345	0.0168430116175594	0.0158379383379819	1.0634598555777417	0.287597	0.287597	chr8	8941534	0.5412156485055704	chr8:8941534:A:ATGAG
chr8:8941601	['C', 'A']	10699	4987.39846671653	-133.77255845960818	-0.0035666757620418	0.0164234889356597	-0.2171691883505739	0.828081	0.828081	chr8	8941601	0.0819271799633197	chr8:8941601:C:A
chr8:8941879	['C', 'T']	10699	1629.4568997756169	-5.411459013696983	0.0244900793598385	0.0262759946773721	0.932032437231711	0.351341	0.351341	chr8	8941879	0.4542711669322241	chr8:8941879:C:T
chr8:8941977	['GTT', 'G']	10699	2079.1943353897923	-22.8938687599828	0.0146920574026327	0.0233058851405647	0.63040117609868	0.528446	0.528446	chr8	8941977	0.276999385083546	chr8:8941977:GTT:G
chr8:8942407	['G', 'A']	10699	390.0364554122266	0.4522949301495349	0.0217658793334164	0.0525206371860199	0.4144252716570263	0.678571	0.678571	chr8	8942407	0.1684047046807286	chr8:8942407:G:A
chr8:8942548	['G', 'A']	10699	741.0	1.2036917107065446	0.026596592448488	0.0381278180015546	0.6975639793340278	0.485465	0.485465	chr8	8942548	0.3138420754465897	chr8:8942548:G:A
chr8:8942713	['G', 'T']	10699	7955.717972694969	-103.14041898425116	0.0234129154981245	0.0144444113257129	1.6208978663219449	0.105069	0.105069	chr8	8942713	0.9785254011444772	chr8:8942713:G:T
chr8:8943051	['G', 'C']	10699	4235.395868386614	-100.15001769044588	-0.0007234361483181	0.017495354364673	-0.0413501854971821	0.967017	0.967017	chr8	8943051	0.0145658910242413	chr8:8943051:G:C
chr8:8943250	['T', 'G']	10699	15142.306116615806	-352.7016319457341	0.0096903358607358	0.0156803699293296	0.6179915336442633	0.536594	0.536594	chr8	8943250	0.2703541877607248	chr8:8943250:T:G
chr8:8943284	['C', 'T']	10699	754.8155210220268	0.3231706742370904	0.025873405218881	0.0381787906071345	0.677690539889602	0.497983	0.497983	chr8	8943284	0.30278548280697	chr8:8943284:C:T
chr8:8943492	['G', 'A']	10699	4236.39596186203	-101.43310710089445	-0.0009600450845302	0.0174966771814868	-0.0548701376022461	0.956243	0.956243	chr8	8943492	0.0194317309991107	chr8:8943492:G:A
chr8:8943559	['G', 'C']	10699	420.550304164717	13.822869219512317	0.0479987102535172	0.0506958835212636	0.9467969965132343	0.343764	0.343764	chr8	8943559	0.4637396058920471	chr8:8943559:G:C
chr8:8944072	['T', 'C']	10699	11433.20587135378	-250.8254583837619	0.0109315552687519	0.0139628069439845	0.7829052791896921	0.4337	0.4337	chr8	8944072	0.3628105778512381	chr8:8944072:T:C
chr8:8944297	['C', 'T']	10699	734.0	0.2616391955329765	0.0254557130208137	0.0384015950311807	0.6628816589556901	0.507421	0.507421	chr8	8944297	0.294631563138343	chr8:8944297:C:T
chr8:8944557	['A', 'G']	10699	8859.828098710039	-108.7532923825007	0.026129938706458	0.0141011742934857	1.8530328157513207	0.0639052	0.0639052	chr8	8944557	1.1944638016315436	chr8:8944557:A:G
chr8:8944704	['G', 'A']	10699	9126.55908750935	-148.13424622876934	0.0193217313348092	0.0140306682867348	1.3771069873469086	0.168508	0.168508	chr8	8944704	0.7733794759595236	chr8:8944704:G:A
chr8:8945270	['T', 'C']	10699	575.1612752430815	-9.560753366006482	0.0090955659526389	0.0430321836779948	0.2113665906592164	0.832605	0.832605	chr8	8945270	0.0795609853950864	chr8:8945270:T:C
chr8:8945344	['C', 'T']	10699	1024.0	-36.30393175219047	-0.0096842984068765	0.0329295490836166	-0.2940914369123473	0.768694	0.768694	chr8	8945344	0.1142465087799078	chr8:8945344:C:T
chr8:8947089	['C', 'G']	10699	9367.502197288451	-165.79141637923655	0.0176833857307577	0.01411480353839	1.25282549506705	0.210297	0.210297	chr8	8947089	0.677166922714244	chr8:8947089:C:G
chr8:8947570	['T', 'G']	10699	3090.242711165278	-89.35689388643026	-0.0048723532277902	0.0198009150821386	-0.2460670735457768	0.805635	0.805635	chr8	8947570	0.0938616745588564	chr8:8947570:T:G
chr8:8947680	['C', 'G']	10699	8698.439042632759	-115.2818945328456	0.0236049913939366	0.0143067358284004	1.6499215248720966	0.0989884	0.0989884	chr8	8947680	1.004415695414146	chr8:8947680:C:G
chr8:8947914	['A', 'G']	10699	15999.99093203702	-337.05180301399963	0.017836415675316	0.0159622085416699	1.117415276761572	0.263842	0.263842	chr8	8947914	0.5786560696071075	chr8:8947914:A:G
chr8:8947999	['C', 'G']	10699	504.04711160964666	11.608999565943122	0.04665647754894	0.046127510859887	1.0114674882557555	0.311816	0.311816	chr8	8947999	0.5061016039212947	chr8:8947999:C:G
chr8:8948102	['T', 'C']	10699	15714.468779211067	-319.19375063981727	0.0201404367479582	0.0157111332973514	1.281921320809713	0.199898	0.199898	chr8	8948102	0.6991915510209974	chr8:8948102:T:C
chr8:8948459	['T', 'C']	10699	13191.698952879582	-183.94040823383028	0.0290489867819356	0.0143761537924896	2.020636896435489	0.0433423	0.0433423	chr8	8948459	1.3630880461586852	chr8:8948459:T:C
chr8:8950878	['A', 'C']	10699	14320.015332834704	-262.83233784389495	0.0218522361207881	0.0148108360139958	1.4754221908971497	0.140129	0.140129	chr8	8950878	0.8534719772292031	chr8:8950878:A:C
chr8:8951883	['A', 'G']	10699	268.0	-8.230901380965637	-0.0252198249578294	0.063170681939852	-0.3992330648233704	0.689729	0.689729	chr8	8951883	0.1613215134989523	chr8:8951883:A:G
chr8:8951986	['C', 'T']	10699	4142.161462228871	-149.77240918072252	-0.0187926400728927	0.0177397206531588	-1.0593537767769967	0.289463	0.289463	chr8	8951986	0.5384069411689218	chr8:8951986:C:T
chr8:8953092	['G', 'C']	10699	10995.083021690352	-161.78782897639738	0.0210829295392359	0.0139939632693425	1.5065731654036671	0.13195	0.13195	chr8	8953092	0.8795906054439315	chr8:8953092:G:C
chr8:8954054	['C', 'T']	10699	5505.067073170729	-184.2881127616461	-0.0131871120503852	0.0160037036208285	-0.824003765804716	0.409956	0.409956	chr8	8954054	0.3872627529940103	chr8:8954054:C:T
chr8:8954792	['T', 'C']	10699	13549.2664049355	-380.7871006576947	-0.0080634204106007	0.0145181867958631	-0.5554013406755667	0.578632	0.578632	chr8	8954792	0.2375975523003237	chr8:8954792:T:C
chr8:8954805	['C', 'T']	10699	283.0	25.600089461356607	0.1208211370484337	0.0616499989615392	1.9597913882173592	0.0500461	0.0500461	chr8	8954805	1.3006297606316766	chr8:8954805:C:T
chr8:8954977	['G', 'C']	10699	263.0	17.102374689127213	0.0910070343402371	0.0639217334287355	1.423726007707507	0.154555	0.154555	chr8	8954977	0.8109169405373664	chr8:8954977:G:C
chr8:8955235	['G', 'A']	10699	262.02449055898296	17.06223585793705	0.0915099881444666	0.0640354582560856	1.4290518196732038	0.153019	0.153019	chr8	8955235	0.8152546405363579	chr8:8955235:G:A
chr8:8955359	['C', 'G']	10699	12218.284004861176	-352.9803226978646	-0.0112049209247263	0.0141551875311186	-0.7915770031370899	0.428625	0.428625	chr8	8955359	0.3679225018769994	chr8:8955359:C:G
chr8:8955751	['G', 'T']	10699	262.02449055898296	17.051635637190973	0.0914670272056502	0.0640355330011501	1.428379259434093	0.153212	0.153212	chr8	8955751	0.8147072181911014	chr8:8955751:G:T
chr8:8956451	['A', 'G']	10699	11092.110228122663	-303.69219335345895	-0.0064169403319197	0.0139609229946712	-0.4596358231020237	0.645787	0.645787	chr8	8956451	0.189910701785706	chr8:8956451:A:G
chr8:8957380	['G', 'A']	10699	16113.012059455925	-385.26265673210855	0.0056890407122221	0.0160172663525667	0.3551817511800588	0.72246	0.72246	chr8	8957380	0.1411861932221738	chr8:8957380:G:A
chr8:8957687	['T', 'C']	10699	264.0493596335421	18.6298900391076	0.0972536096084489	0.0638010817361826	1.5243254026725197	0.127457	0.127457	chr8	8957687	0.8946363078770128	chr8:8957687:T:C
chr8:8958385	['G', 'A']	10699	16197.0	-400.3434966571776	0.0024465541777668	0.0161029174582302	0.1519323553705745	0.879243	0.879243	chr8	8958385	0.055891080586766	chr8:8958385:G:A
chr8:8959371	['A', 'G']	10699	267.0	17.10156902572047	0.0891949105622605	0.0634411673409475	1.4059468685830825	0.159769	0.159769	chr8	8959371	0.7965074830632093	chr8:8959371:A:G
chr8:8962835	['T', 'C']	10699	2698.504440497336	-22.074522594000715	0.0213972862483815	0.0208239250177907	1.0275337732968637	0.304192	0.304192	chr8	8962835	0.5168522117213543	chr8:8962835:T:C
chr8:8962919	['G', 'T']	10699	1622.1516171246965	-67.49110896345823	-0.0156197995665824	0.026272224139314	-0.5945366286369662	0.552166	0.552166	chr8	8962919	0.2579303388539251	chr8:8962919:G:T
chr8:8962986	['C', 'T']	10699	784.2198952879581	-5.413598528366551	0.0189918309774589	0.0372780611097277	0.5094640228620428	0.610438	0.610438	chr8	8962986	0.2143584392133386	chr8:8962986:C:T
chr8:8963459	['G', 'A']	10699	7860.0	-270.3209665402416	-0.0151016042790804	0.0143923010760935	-1.0492835161824885	0.294071	0.294071	chr8	8963459	0.5315478016097755	chr8:8963459:G:A
chr8:8963574	['G', 'C']	10699	2987.0	-133.11872196949915	-0.0200743048426237	0.0201326925433167	-0.9970998563372788	0.318739	0.318739	chr8	8963574	0.4965647942340155	chr8:8963574:G:C
chr8:8963777	['A', 'G']	10699	879.0	2.538998805201354	0.0295522394238471	0.0352966916634311	0.8372523891372089	0.402469	0.402469	chr8	8963777	0.3952675653518183	chr8:8963777:A:G
chr8:8963808	['T', 'C']	10699	7992.494063756194	-252.3314842322392	-0.0110796119167033	0.0143698119210313	-0.7710338853139387	0.440704	0.440704	chr8	8963808	0.3558530076474581	chr8:8963808:T:C
chr8:8963972	['G', 'A']	10699	2901.542395064037	-159.6579389515436	-0.0321774559527931	0.0204036143494702	-1.5770468605053132	0.114814	0.114814	chr8	8963972	0.9400051524255228	chr8:8963972:G:A
chr8:8964005	['A', 'G']	10699	15046.625432445073	-441.9169603327304	-0.0139964815154049	0.0151846353403161	-0.921752890452592	0.356678	0.356678	chr8	8964005	0.4477236772421262	chr8:8964005:A:G
chr8:8964127	['A', 'G']	10699	7326.369542862485	-187.7478145251352	-0.0015564701386309	0.0146150092331449	-0.106498060576049	0.915189	0.915189	chr8	8964127	0.0384892084680205	chr8:8964127:A:G
chr8:8964311	['G', 'A']	10699	875.0817909889699	5.140448198291351	0.0322952987963429	0.0353701493653057	0.9130665087895018	0.361228	0.361228	chr8	8964311	0.4422185934244501	chr8:8964311:G:A
chr8:8965033	['T', 'C']	10699	1537.8686131386858	-17.768296506840294	0.0183978912044721	0.0270582801712166	0.6799357197891296	0.49656	0.49656	chr8	8965033	0.3040282676226594	chr8:8965033:T:C
chr8:8965607	['T', 'C']	10699	8965.900647948163	-201.30084750187183	0.0024277698219637	0.0140973988702596	0.1722140264531639	0.863273	0.863273	chr8	8965607	0.0638518420083162	chr8:8965607:T:C
chr8:8965932	['T', 'TA']	10699	15186.261613691926	-474.36293256637714	-0.0201231091008116	0.015364700258526	-1.3096974729230413	0.190326	0.190326	chr8	8965932	0.7205018796833912	chr8:8965932:T:TA
chr8:8966576	['G', 'A']	10699	1187.1109553187512	-6.1646027402207935	0.0246509929969254	0.0305392288323794	0.8071910765077683	0.419574	0.419574	chr8	8966576	0.3771914318378238	chr8:8966576:G:A
chr8:8966697	['A', 'G']	10699	2825.320366560688	-119.2054389682466	-0.0181489242278689	0.0206870457527821	-0.877308652223973	0.380339	0.380339	chr8	8966697	0.4198291397044343	chr8:8966697:A:G
chr8:8966948	['A', 'G']	10699	14351.024027673897	-472.9841863606997	-0.0234599323021957	0.0148632453413287	-1.5783855923418653	0.114507	0.114507	chr8	8966948	0.941167963381303	chr8:8966948:A:G
chr8:8967716	['A', 'G']	10699	11135.122288706058	-296.6668871156241	-0.0047320747285247	0.0140010478689684	-0.3379800406948661	0.735385	0.735385	chr8	8967716	0.1334852328893306	chr8:8967716:A:G
chr8:8967983	['A', 'G']	10699	15192.84004861176	-469.30521088283695	-0.0187039055326277	0.0153460191987638	-1.2188115556465855	0.222943	0.222943	chr8	8967983	0.6518061591479644	chr8:8967983:A:G
chr8:8968365	['T', 'C']	10699	9619.899140026171	-272.6548703627628	-0.0080419981114406	0.0139951032430438	-0.5746294237191776	0.565554	0.565554	chr8	8968365	0.2475259216273418	chr8:8968365:T:C
chr8:8968388	['T', 'C']	10699	2654.2480837539724	-140.04780358991684	-0.0296720667685922	0.0211972196883461	-1.3998093714575872	0.161599	0.161599	chr8	8968388	0.7915613310356012	chr8:8968388:T:C
chr8:8969162	['A', 'T']	10699	773.0722564965414	-0.763886372146064	0.0255683369024563	0.0375149588734778	0.6815504446822815	0.495538	0.495538	chr8	8969162	0.3049230363199206	chr8:8969162:A:T
chr8:8970113	['G', 'C']	10699	960.0	2.105561925382952	0.0310209481664375	0.0336936163602131	0.9206773127229032	0.35724	0.35724	chr8	8970113	0.4470399193056504	chr8:8970113:G:C
chr8:8970285	['G', 'A']	10699	959.089642923911	0.5923675937128924	0.02942231964001	0.0337076571943852	0.8728675348256173	0.382755	0.382755	chr8	8970285	0.4170791273227744	chr8:8970285:G:A
chr8:8970827	['G', 'A']	10699	959.358672276765	1.479503049836192	0.0301534708931231	0.0337092251540411	0.8945168794396999	0.371066	0.371066	chr8	8970827	0.4305488373215306	chr8:8970827:G:A
chr8:8971131	['T', 'G']	10699	1191.3340501121916	-8.08555351407532	0.0224408981513271	0.0305298750051903	0.7350471676517523	0.462327	0.462327	chr8	8971131	0.3350507429266043	chr8:8971131:T:G
chr8:8971189	['C', 'T']	10699	243.02271452607965	10.60391087184948	0.0689736915389611	0.0664577518137699	1.0378577315140218	0.29936	0.29936	chr8	8971189	0.5238062298440653	chr8:8971189:C:T
chr8:8971391	['G', 'A']	10699	329.0307534118527	-0.7093332868266464	0.0232290844444417	0.0567415605939651	0.4093839542177196	0.682266	0.682266	chr8	8971391	0.166046270784146	chr8:8971391:G:A
chr8:8971628	['G', 'A']	10699	14164.32389231632	-474.8477507475257	-0.0245589612653525	0.0147797506126395	-1.661662764752596	0.0966097	0.0966097	chr8	8971628	1.014979266493579	chr8:8971628:G:A
chr8:8971864	['A', 'T']	10699	2462.2301364741074	-80.52788320285842	-0.0111034888024143	0.0219281780631447	-0.5063571068440126	0.612616	0.612616	chr8	8971864	0.2128116646940426	chr8:8971864:A:T
chr8:8971924	['G', 'A']	10699	963.0900168255748	2.0185593053876185	0.030542712246301	0.0336544347933378	0.9075390044092244	0.364142	0.364142	chr8	8971924	0.4387292268164519	chr8:8971924:G:A
chr8:8971951	['C', 'G']	10699	1458.0	-82.3411464509542	-0.0383217344071247	0.0275603562857029	-1.3904658564593475	0.164416	0.164416	chr8	8971951	0.7840559217497667	chr8:8971951:C:G
chr8:8972221	['C', 'T']	10699	268.0	-3.280853651581091	-0.0099412551660967	0.063199037251765	-0.1573007374541789	0.875011	0.875011	chr8	8972221	0.0579864873099463	chr8:8972221:C:T
chr8:8972471	['C', 'T']	10699	2663.74691473448	-34.23993483378547	0.0105457140870473	0.0209550790455121	0.5032533670783697	0.614797	0.614797	chr8	8972471	0.2112682603763011	chr8:8972471:C:T
chr8:8972525	['A', 'G']	10699	2102.393007385248	-16.896823922155033	0.0189852115774033	0.0231644697068105	0.8195832590901712	0.412472	0.412472	chr8	8972525	0.3846055274976278	chr8:8972525:A:G
chr8:8973141	['T', 'C']	10699	5024.87863487611	-5.096842431271181	0.0309017483471391	0.016476953314565	1.8754528071535657	0.0607577	0.0607577	chr8	8973141	1.2163986748391151	chr8:8973141:T:C
chr8:8973790	['G', 'A']	10699	901.0	13.170550360936918	0.0430545772523122	0.0347003637643272	1.2407529080883393	0.214724	0.214724	chr8	8973790	0.6681194111527424	chr8:8973790:G:A
chr8:8973887	['A', 'G']	10699	234.02187324733595	7.334424385155806	0.0551869166554289	0.0676792985575659	0.8154179761258704	0.414851	0.414851	chr8	8973887	0.3821078587027925	chr8:8973887:A:G
chr8:8973917	['T', 'C']	10699	216.1009912100243	3.997028170276266	0.040110258748653	0.0704570762857432	0.5692864487590051	0.569174	0.569174	chr8	8973917	0.2447549468070581	chr8:8973917:T:C
chr8:8974152	['C', 'T']	10699	7130.665918653576	-53.26443781359278	0.0272584400557555	0.0148469713986849	1.8359596259591344	0.0663914	0.0663914	chr8	8974152	1.177888173259029	chr8:8974152:C:T
chr8:8974479	['A', 'G']	10699	16693.801570974378	-239.56508511737903	0.0477790013450822	0.0168912537431682	2.828623740520547	0.00468357	0.00468357	chr8	8974479	2.329422984479177	chr8:8974479:A:G
chr8:8974576	['C', 'T']	10699	2260.633881824981	-21.18679095737452	0.0181422651953587	0.0225325378856602	0.8051585350669498	0.420746	0.420746	chr8	8974576	0.3759800041368924	chr8:8974576:C:T
chr8:8975062	['T', 'C']	10699	2275.126485171672	-18.311953210656554	0.0190384519790732	0.0224612064666639	0.8476148423874449	0.396671	0.396671	chr8	8975062	0.4015695489595464	chr8:8975062:T:C
chr8:8975121	['C', 'G']	10699	12896.41076937459	-291.38540985055846	0.0029644851331841	0.0141767801260538	0.20910849338321	0.834368	0.834368	chr8	8975121	0.0786423604898634	chr8:8975121:C:G
chr8:8975610	['T', 'C']	10699	15946.981022716647	-369.9758193210532	0.0058373872206794	0.0160425591798929	0.3638688288584117	0.715963	0.715963	chr8	8975610	0.1451094208639777	chr8:8975610:T:C
chr8:8976380	['A', 'G']	10699	5138.480276687231	11.068392618193348	0.035677309116634	0.0163505602064265	2.182023653392079	0.0291295	0.0291295	chr8	8976380	1.5356669698558405	chr8:8976380:A:G
chr8:8976737	['G', 'A']	10699	12002.365463724758	-303.3057588285263	-0.0036591042834252	0.014013539252618	-0.2611120729362949	0.794011	0.794011	chr8	8976737	0.100173480940398	chr8:8976737:G:A
chr8:8976750	['G', 'T']	10699	11632.087212563096	-269.47703691271374	0.0005872450280843	0.0139687550735915	0.0420398972557409	0.966468	0.966468	chr8	8976750	0.0148125209975512	chr8:8976750:G:T
chr8:8977018	['T', 'A']	10699	5177.355191768008	-178.6540427396878	-0.0168495443254732	0.0162924105159645	-1.0341959103573326	0.301068	0.301068	chr8	8977018	0.5213354024479226	chr8:8977018:T:A
chr8:8977335	['A', 'G']	10699	3020.5646442927923	-99.05483661860777	-0.0049978199339762	0.019847937459532	-0.2518055059457095	0.801196	0.801196	chr8	8977335	0.0962612276039532	chr8:8977335:A:G
chr8:8978020	['A', 'G']	10699	13342.988499298735	-251.947387821176	0.0140937388197685	0.0142988189769327	0.9856575457389136	0.324324	0.324324	chr8	8978020	0.4890209123140692	chr8:8978020:A:G
chr8:8978397	['G', 'A']	10699	5137.440538519073	3.163023019961633	0.0334301875263244	0.0163523658396219	2.044363968748965	0.0409421	0.0409421	chr8	8978397	1.3878298852929074	chr8:8978397:G:A
chr8:8979067	['A', 'G']	10699	12572.875724705442	-175.094963433331	0.0242400404880991	0.0140680048101646	1.7230617145215072	0.0849063	0.0849063	chr8	8979067	1.0710600841526716	chr8:8979067:A:G
chr8:8980062	['C', 'T']	10699	13267.440381558028	-226.05346658115	0.0187503815918811	0.0142951280619798	1.311662372703798	0.189662	0.189662	chr8	8980062	0.7220196740847798	chr8:8980062:C:T
chr8:8980334	['T', 'C']	10699	14257.09451586997	-281.7915656288499	0.0172846847929944	0.0163737563689322	1.0556334419260476	0.29116	0.29116	chr8	8980334	0.5358682892920434	chr8:8980334:T:C
chr8:8981018	['G', 'A']	10699	6311.769820493642	12.778981854115404	0.0406668353882406	0.0153049807767319	2.657098102995738	0.00789337	0.00789337	chr8	8981018	2.1027375392582206	chr8:8981018:G:A
chr8:8981841	['C', 'T']	10699	18171.095175766644	-365.626508782426	0.0305391502352187	0.0193715892100299	1.5764917325113708	0.114942	0.114942	chr8	8981841	0.93952125037783	chr8:8981841:C:T
chr8:8982532	['A', 'G']	10699	2729.530721032452	-93.3922662283714	-0.0068797512703028	0.0207465397295466	-0.3316095773072403	0.740191	0.740191	chr8	8982532	0.1306561998057539	chr8:8982532:A:G
chr8:8983073	['T', 'C']	10699	12915.828798503971	-263.1943835885422	0.0097047301200875	0.0141455643140311	0.6860617155062001	0.492689	0.492689	chr8	8983073	0.3074271338741267	chr8:8983073:T:C
chr8:8983368	['C', 'A']	10699	2917.272667788372	-105.20357096842018	-0.0093148763139194	0.0201242686407698	-0.4628678179662372	0.643469	0.643469	chr8	8983368	0.1914723709868457	chr8:8983368:C:A
chr8:8984167	['C', 'T']	10699	216.0	4.015087794994247	0.0401731302044794	0.0704564492319689	0.570183860276786	0.568565	0.568565	chr8	8984167	0.2452198783330739	chr8:8984167:C:T
chr8:8985228	['C', 'T']	10699	14611.462739597942	-307.95588820776163	0.0117546038555991	0.0148962171548834	0.7890999260671802	0.430071	0.430071	chr8	8985228	0.3664598412510584	chr8:8985228:C:T
chr8:8986326	['T', 'C']	10699	5262.983827241283	-159.92032948248968	-0.0033099082819702	0.0161308702228784	-0.2051909311920332	0.837427	0.837427	chr8	8986326	0.0770530408630143	chr8:8986326:T:C
chr8:8986368	['T', 'C']	10699	1017.0	-3.2559036018740155	0.0215429927336133	0.0333472882849273	0.6460193269553071	0.518281	0.518281	chr8	8986368	0.2854347119522971	chr8:8986368:T:C
chr8:8987977	['A', 'G']	10699	3221.301084314825	-78.40166943546811	0.0041852740779134	0.0193599988575117	0.2161815250464026	0.82885	0.82885	chr8	8987977	0.0815240581911243	chr8:8987977:A:G
chr8:8988133	['T', 'C']	10699	5253.910655814389	-152.8315758152236	-0.0014887762625343	0.0161522809260969	-0.0921712710016649	0.926564	0.926564	chr8	8988133	0.0331245775464961	chr8:8988133:T:C
chr8:8988681	['T', 'C']	10699	2995.2799588708167	-92.11918866758715	-0.0027007313931304	0.0199518275929698	-0.1353626067860585	0.892328	0.892328	chr8	8988681	0.0494754792490077	chr8:8988681:T:C
chr8:8989008	['T', 'C']	10699	5201.944834034595	-133.27548442369584	0.003087303636931	0.0161889206383815	0.1907047236745065	0.848761	0.848761	chr8	8989008	0.0712145841890924	chr8:8989008:T:C
chr8:8989224	['A', 'G']	10699	5211.487100392596	-134.52646343888284	0.0028548960246813	0.0161754884432408	0.1764951973289107	0.859908	0.859908	chr8	8989224	0.0655480106513397	chr8:8989224:A:G
chr8:8990985	['G', 'A']	10699	3746.700383285033	-151.4096601598887	-0.0128010151412882	0.0182330759367722	-0.7020765550299308	0.482647	0.482647	chr8	8990985	0.3163703889196321	chr8:8990985:G:A
chr8:8991721	['G', 'A']	10699	5257.9657784011215	-157.34467216621476	-0.0021947937939968	0.0161253361163074	-0.1361084059374876	0.891738	0.891738	chr8	8991721	0.0497627261935311	chr8:8991721:G:A
chr8:8991763	['TG', 'T']	10699	3779.0596484667167	-92.51500611039206	0.0009952068925958	0.0181663698893545	0.054782925739009	0.956312	0.956312	chr8	8991763	0.0194003945729537	chr8:8991763:TG:T
chr8:8991971	['A', 'T']	10699	5251.472513089005	-151.83636768937248	-0.0010071265051817	0.0161338502768903	-0.0624231964408619	0.950227	0.950227	chr8	8991971	0.0221726335838121	chr8:8991971:A:T
chr8:8992054	['T', 'C']	10699	5248.981209684958	-150.62608046391307	-0.0005754928212756	0.0161415796463689	-0.0356528192335317	0.97156	0.97156	chr8	8992054	0.0125303737937052	chr8:8992054:T:C
chr8:8992056	['C', 'G']	10699	5247.471391174271	-150.38145709386538	-0.0005284572125057	0.0161419884907691	-0.0327380491448088	0.973884	0.973884	chr8	8992056	0.0114927691584178	chr8:8992056:C:G
chr8:8992249	['G', 'A']	10699	5251.908784731967	-150.67774366212507	-0.0005541531730725	0.0161417133323672	-0.0343305051739066	0.972614	0.972614	chr8	8992249	0.0120594834014141	chr8:8992249:G:A
chr8:8992278	['CT', 'C']	10699	9031.06462171514	-241.44942299414464	0.0003740252839397	0.0140067509655578	0.0267032151038798	0.978697	0.978697	chr8	8992278	0.0093517429220187	chr8:8992278:CT:C
chr8:8992382	['G', 'A']	10699	3198.896970830217	-70.83408308989884	0.0067800659792782	0.0194098931388573	0.3493098045813018	0.726864	0.726864	chr8	8992382	0.1385468402754714	chr8:8992382:G:A
chr8:8992825	['T', 'A']	10699	5370.011502852333	-170.71788384566506	-0.0048554144434197	0.0160480637554031	-0.3025545335202835	0.762235	0.762235	chr8	8992825	0.1179111133467425	chr8:8992825:T:A
chr8:8994215	['A', 'G']	10699	5279.974006545115	-167.02717726467847	-0.0049487225374716	0.0160768643945158	-0.3078164010116163	0.758228	0.758228	chr8	8994215	0.1202001818972358	chr8:8994215:A:G
chr8:8994371	['G', 'A']	10699	3913.731606992615	-90.84732539898404	-0.0016979166058186	0.0181512681652205	-0.0935425883394781	0.925474	0.925474	chr8	8994371	0.033635777683784	chr8:8994371:G:A
chr8:8995011	['A', 'G']	10699	5324.97248994105	-162.64209091735194	-0.003557657186162	0.0160706518219415	-0.2213760353705543	0.824804	0.824804	chr8	8995011	0.0836492415488424	chr8:8995011:A:G
chr8:8995330	['A', 'G']	10699	5326.493548990277	-165.36014763743606	-0.0043342655000771	0.0160659196454711	-0.2697801056971496	0.787335	0.787335	chr8	8995330	0.1038404421068103	chr8:8995330:A:G
chr8:8995335	['A', 'G']	10699	5326.493548990277	-165.68283159944542	-0.0044542494448452	0.0160656955983517	-0.2772521997306026	0.781592	0.781592	chr8	8995335	0.1070198944960849	chr8:8995335:A:G
chr8:8995346	['T', 'C']	10699	5778.080115920351	-33.45333352359641	0.0265178532278521	0.015580105830131	1.7020329333429909	0.0887783	0.0887783	chr8	8995346	1.051693175459424	chr8:8995346:T:C
chr8:8995652	['C', 'T']	10699	5324.497663114601	-164.4546679530058	-0.0041001839894813	0.0160644710058361	-0.255233053612021	0.798548	0.798548	chr8	8995652	0.0976989736913121	chr8:8995652:C:T
chr8:8995760	['G', 'T']	10699	3273.0	-93.40667023270584	-0.009189394427916	0.0195231897430652	-0.4706912419974892	0.637871	0.637871	chr8	8995760	0.1952671420512456	chr8:8995760:G:T
chr8:8995844	['C', 'T']	10699	1618.1512432230325	-58.42910784075294	-0.0122930106080631	0.0262559001134583	-0.4681999304896015	0.639651	0.639651	chr8	8995844	0.1940569168214062	chr8:8995844:C:T
chr8:8996270	['T', 'C']	10699	6087.568984856983	-254.123046127591	-0.0199830052672251	0.0154309755890839	-1.2949929932726576	0.195351	0.195351	chr8	8996270	0.7091843612839865	chr8:8996270:T:C
chr8:8996817	['A', 'G']	10699	6036.385205274479	-248.014363272933	-0.0186110054957012	0.0155085775604676	-1.2000459373619066	0.230148	0.230148	chr8	8996817	0.6379927947988483	chr8:8996817:A:G
chr8:8997056	['A', 'G']	10699	6072.270219728845	-248.607425595942	-0.0188138771798847	0.0154575078839762	-1.217135214880779	0.22358	0.22358	chr8	8997056	0.650567048183279	chr8:8997056:A:G
chr8:8997453	['C', 'T']	10699	2241.0815846428927	-27.352386953571603	0.0119131494475844	0.0228398246961249	0.521595485345634	0.601963	0.601963	chr8	8997453	0.2204302020804847	chr8:8997453:C:T
chr8:8997522	['C', 'T']	10699	12876.407030008411	-257.5569854229394	0.0113578420181109	0.0141519281382146	0.8025649867060353	0.422244	0.422244	chr8	8997522	0.3744365129479662	chr8:8997522:C:T
chr8:8997929	['C', 'T']	10699	14703.989328840216	-246.12306836097807	0.0249218093002296	0.0150327172538025	1.657837959662661	0.0973795	0.0973795	chr8	8997929	1.0115324596915256	chr8:8997929:C:T
chr8:8998084	['A', 'G']	10699	14543.359319498972	-242.6313606586544	0.0247397571609735	0.0149166105033893	1.658537450941168	0.0972384	0.0972384	chr8	8998084	1.0121621958271372	chr8:8998084:A:G
chr8:8998476	['G', 'A']	10699	2418.226023555805	-31.29801459220655	0.0102565198528639	0.0219820579674905	0.4665859706144166	0.640806	0.640806	chr8	8998476	0.193273430515123	chr8:8998476:G:A
chr8:8998684	['T', 'G']	10699	17636.296812190332	-387.3613516872684	0.0157723070128232	0.0182663202296335	0.8634638402558914	0.387902	0.387902	chr8	8998684	0.4112779811972505	chr8:8998684:T:G
chr8:8998886	['G', 'A']	10699	14685.372593008038	-251.00942587730947	0.0237430530520461	0.0150060597311592	1.5822310104993786	0.113626	0.113626	chr8	8998886	0.9445222816131372	chr8:8998886:G:A
chr8:8999412	['C', 'T']	10699	2006.7502571295	-96.16885824299248	-0.0328580259792204	0.0239525855839249	-1.371794534001045	0.170156	0.170156	chr8	8999412	0.7691527323104643	chr8:8999412:C:T
chr8:9000041	['C', 'T']	10699	15515.557317073186	-273.2310839583362	0.0251744573422947	0.0156468692437585	1.6089133838922292	0.107665	0.107665	chr8	9000041	0.9679254552653916	chr8:9000041:C:T
chr8:9000214	['G', 'A']	10699	14692.4930341281	-253.0331634283889	0.0234028599818258	0.0150213573755355	1.5579723853678344	0.119269	0.119269	chr8	9000214	0.9234724220332052	chr8:9000214:G:A
chr8:9000691	['C', 'T']	10699	15943.980461811723	-279.0084309204745	0.0270302337233323	0.0159242207678126	1.697428974230755	0.0896447	0.0896447	chr8	9000691	1.047475381827347	chr8:9000691:C:T
chr8:9001378	['G', 'C']	10699	14641.473959794295	-241.2388980157957	0.0253062845692604	0.0150063485165817	1.6863719072829386	0.0917534	0.0917534	chr8	9001378	1.037377833627592	chr8:9001378:G:C
chr8:9001711	['C', 'T']	10699	3227.301645167321	-77.77883685401729	0.0034793191893167	0.0194250640141643	0.1791149407167803	0.857851	0.857851	chr8	9001711	0.0665881381387098	chr8:9001711:C:T
chr8:9001805	['C', 'T']	10699	15454.889034308684	-266.56569076962586	0.0256323868385989	0.0155078371837698	1.652866646383492	0.0983874	0.0983874	chr8	9001805	1.0070605160081951	chr8:9001805:C:T
chr8:9001975	['T', 'C']	10699	16872.577023742757	-351.2883913788201	0.0180154579430455	0.0170751245816949	1.0550703660668277	0.291417	0.291417	chr8	9001975	0.5354851169763172	chr8:9001975:T:C
chr8:9002088	['A', 'T']	10699	5824.544400822584	-103.61822166471808	0.0091925799872719	0.015815770951265	0.5812286998590264	0.561099	0.561099	chr8	9002088	0.2509605053027251	chr8:9002088:A:T
chr8:9002330	['C', 'G']	10699	15457.0	-262.91311889660903	0.0265111758063903	0.0155098986114843	1.7093068414231998	0.0874232	0.0874232	chr8	9002330	1.0583733008330165	chr8:9002330:C:G
chr8:9002766	['G', 'T']	10699	3045.0	-39.76458062092093	0.0092123494291417	0.0201971042804654	0.4561222886813502	0.648311	0.648311	chr8	9002766	0.1882166095882537	chr8:9002766:G:T
chr8:9003110	['T', 'C']	10699	17490.634791549823	-373.4370902552892	0.018627804410069	0.0180328765615091	1.0329912893558946	0.301631	0.301631	chr8	9003110	0.5205240260745395	chr8:9003110:T:C
chr8:9003199	['T', 'G']	10699	9050.691876226978	-111.81971227180031	0.0229020509417264	0.014091878761138	1.6251950027333948	0.104151	0.104151	chr8	9003199	0.9823365558420446	chr8:9003199:T:G
chr8:9003301	['C', 'T']	10699	241.11268000748083	-2.304554375126973	0.0101003837575274	0.0667951874934989	0.1512142436685353	0.87981	0.87981	chr8	9003301	0.0556111061007587	chr8:9003301:C:T
chr8:9003384	['T', 'C']	10699	6644.242030475834	-113.62138912297644	0.0099301012695925	0.0149829001363253	0.6627622942982498	0.507497	0.507497	chr8	9003384	0.2945665206803585	chr8:9003384:T:C
chr8:9003482	['T', 'C']	10699	6433.601327350907	-133.3116431624411	0.0062893356609687	0.0150386238981971	0.4182121784242981	0.6758	0.6758	chr8	9003482	0.1701818125611225	chr8:9003482:T:C
chr8:9003499	['G', 'A']	10699	17805.0	-374.7678810795708	0.0227254202238069	0.0186452012358126	1.218834805609782	0.222934	0.222934	chr8	9003499	0.6518236915631267	chr8:9003499:G:A
chr8:9005011	['G', 'C']	10699	3053.278355343261	-47.556343509308334	0.0061420033941413	0.0202053841171201	0.3039785513870626	0.76115	0.76115	chr8	9005011	0.1185297482847812	chr8:9005011:G:C
chr8:9006847	['A', 'G']	10699	835.1561185379078	-36.2651674350104	-0.0282160053349229	0.0361821298260064	-0.7798326265095176	0.435507	0.435507	chr8	9006847	0.3610048600892884	chr8:9006847:A:G
chr8:9007324	['A', 'G']	10699	14667.48368396447	-263.37607944366846	0.0210029627541383	0.0150189687547016	1.3984290863887323	0.162013	0.162013	chr8	9007324	0.7904501360638708	chr8:9007324:A:G
chr8:9008413	['A', 'T']	10699	17811.329531644387	-369.3958689498041	0.0248929671032243	0.0186342241142572	1.3358735491529548	0.181619	0.181619	chr8	9008413	0.7408387198924534	chr8:9008413:A:T
chr8:9008562	['A', 'G']	10699	13307.413196069254	-190.76584519525588	0.029427307612579	0.0144340484067878	2.038742477733433	0.0415003	0.0415003	chr8	9008562	1.3819487638210723	chr8:9008562:A:G
chr8:9009151	['G', 'A']	10699	10307.963451112357	-247.4545021824226	0.0023389109837152	0.0138619565977393	0.1687287770109371	0.866013	0.866013	chr8	9009151	0.0624755885994098	chr8:9009151:G:A
chr8:9010013	['G', 'A']	10699	243.0	-3.8565939034118633	0.0030865662365543	0.0665294456637255	0.0463939869896924	0.962997	0.962997	chr8	9010013	0.0163750658198841	chr8:9010013:G:A
chr8:9010049	['T', 'G']	10699	876.0818844643859	-52.44487191122262	-0.0362470600811851	0.0348283371560393	-1.0407347304233772	0.298022	0.298022	chr8	9010049	0.5257516750984523	chr8:9010049:T:G
chr8:9010773	['C', 'T']	10699	5836.636593118923	-65.98364412817196	0.0189289211326111	0.0155490006381035	1.2173722011577357	0.22349	0.22349	chr8	9010773	0.6507419044872105	chr8:9010773:C:T
chr8:9011767	['G', 'A']	10699	10513.982707048046	-291.4593470128712	-0.0051027668713034	0.0138772566006635	-0.3677071785974914	0.713099	0.713099	chr8	9011767	0.1468501725758375	chr8:9011767:G:A
chr8:9012035	['TAAAG', 'T']	10699	6703.759468811371	-190.69123343511583	-0.0071624832872841	0.0150024747895936	-0.477420118196256	0.633073	0.633073	chr8	9012035	0.1985462083566816	chr8:9012035:TAAAG:T
chr8:9012923	['GTT', 'G']	10699	8161.525661400392	-83.0860479905665	0.0249694944544869	0.0142914825483299	1.7471591467188148	0.0806385	0.0806385	chr8	9012923	1.093457559368065	chr8:9012923:GTT:G
chr8:9013352	['T', 'C']	10699	4759.573908962925	-37.88598343292594	0.0208175822702639	0.0168511673582604	1.2353792368016048	0.216717	0.216717	chr8	9013352	0.664107019844875	chr8:9013352:T:C
chr8:9013491	['G', 'A']	10699	17576.928571428572	-370.9409567137248	0.0209029245514684	0.0181679555954398	1.150538069165857	0.249948	0.249948	chr8	9013491	0.6021503339761595	chr8:9013491:G:A
chr8:9014200	['C', 'T']	10699	3214.9014584891547	-49.09990362812859	0.0075829358506901	0.0197544064743698	0.3838604749035911	0.70109	0.70109	chr8	9014200	0.1542262274050008	chr8:9014200:C:T
chr8:9014645	['A', 'G']	10699	4086.7639525100494	-164.20435079403566	-0.0185599389000747	0.0176357353017726	-1.0524051638611978	0.292638	0.292638	chr8	9014645	0.533669279992084	chr8:9014645:A:G
chr8:9015316	['T', 'C']	10699	4737.3283470456245	-42.36224996263725	0.0196057835534204	0.0168376721809867	1.1643998851313548	0.244288	0.244288	chr8	9015316	0.6120978660670141	chr8:9015316:T:C
chr8:9015783	['G', 'A']	10699	13874.951746150944	-330.9485916971385	0.0045788026436839	0.0145770097458036	0.3141112425339549	0.753443	0.753443	chr8	9015783	0.1229495976583448	chr8:9015783:G:A
chr8:9016842	['A', 'G']	10699	8181.9416058394145	-74.91234840744286	0.0274141477911074	0.0142864602320078	1.918890148147953	0.0550249	0.0550249	chr8	9016842	1.2594407380429042	chr8:9016842:A:G
chr8:9017304	['T', 'C']	10699	17145.01243688049	-355.2948052890448	0.0204388169938816	0.0173978327088972	1.174790983214207	0.240105	0.240105	chr8	9017304	0.6195987960037816	chr8:9017304:T:C
chr8:9017871	['A', 'G']	10699	1160.216883238291	-27.72467338947817	-0.006704694053516	0.0307783625866711	-0.2178379059196453	0.82756	0.82756	chr8	9017871	0.0822005090636987	chr8:9017871:A:G
chr8:9019406	['A', 'C']	10699	8369.782295756217	-110.97285345378938	0.0212395801796912	0.0141892780442991	1.4968753246910032	0.134455	0.134455	chr8	9019406	0.8714230429606977	chr8:9019406:A:C
chr8:9020857	['C', 'T']	10699	3977.743572964382	-173.8911188414538	-0.0231346355844776	0.0178036358801578	-1.2994332023079158	0.193823	0.193823	chr8	9020857	0.71259468868669	chr8:9020857:C:T
chr8:9021002	['A', 'G']	10699	3334.311647036829	-138.48064565578372	-0.02032558172459	0.0191228860891076	-1.0628929979438295	0.287855	0.287855	chr8	9021002	0.5408262225105657	chr8:9021002:A:G
chr8:9021471	['T', 'C']	10699	3353.56723396297	-142.3568918045728	-0.0212586034215411	0.019081718421605	-1.1140822305328315	0.265269	0.265269	chr8	9021471	0.5763134997936823	chr8:9021471:T:C
chr8:9021852	['T', 'A']	10699	3459.129615310291	-135.47610612893357	-0.01854444421546	0.0192165847294865	-0.9650228943650384	0.334555	0.334555	chr8	9021852	0.4755324751069749	chr8:9021852:T:A
chr8:9022139	['T', 'C']	10699	4047.756660746004	-167.82766462063074	-0.0204311197166973	0.0177022639520152	-1.1541529248506877	0.248463	0.248463	chr8	9022139	0.6047382753098246	chr8:9022139:T:C
chr8:9025056	['G', 'A']	10699	16813.714566192968	-320.633355758423	0.0256211879015183	0.0169565971001355	1.510986417275527	0.130821	0.130821	chr8	9025056	0.8833225354301503	chr8:9025056:G:A
chr8:9025158	['C', 'T']	10699	863.0806692839783	-35.558558345650965	-0.0254272596574174	0.0355760107023348	-0.7147304926954225	0.474791	0.474791	chr8	9025158	0.3234975219992124	chr8:9025158:C:T
chr8:9025194	['T', 'C']	10699	241.0225275752477	-3.4620639172838388	0.0043529394317215	0.066821597441694	0.0651427023354208	0.948062	0.948062	chr8	9025194	0.023163260365081	chr8:9025194:T:C
chr8:9026395	['C', 'T']	10699	3219.300897363993	-22.03361857284973	0.0178448318485889	0.0197905130967945	0.901686164543116	0.367244	0.367244	chr8	9026395	0.4350452909445886	chr8:9026395:C:T
chr8:9027656	['A', 'G']	10699	3207.2997756590016	-21.33215129314029	0.0182587290861802	0.0198315943733544	0.9206889139842658	0.357234	0.357234	chr8	9027656	0.4470472135301889	chr8:9027656:A:G
chr8:9028444	['G', 'A']	10699	13618.272854739203	-304.0133156875657	0.0082937245549307	0.0144633476595405	0.5734304913468552	0.566365	0.566365	chr8	9028444	0.2469035928474685	chr8:9028444:G:A
chr8:9029050	['G', 'A']	10699	17506.181223115764	-372.4597046007125	0.0193626509556094	0.01807095647653	1.071479032156207	0.283978	0.283978	chr8	9029050	0.5467153037863737	chr8:9029050:G:A
chr8:9029509	['T', 'C']	10699	5058.363942397606	-125.83361319427615	0.0014741604739724	0.0163918978233313	0.0899322634792286	0.928343	0.928343	chr8	9029509	0.0322915329569873	chr8:9029509:T:C
chr8:9029643	['T', 'A']	10699	4742.216195997755	-44.26421295193582	0.0186520511654994	0.0167999410541459	1.1102450363000784	0.266918	0.266918	chr8	9029643	0.5736221379506607	chr8:9029643:T:A
chr8:9030032	['TAAC', 'T']	10699	3189.2980931015145	-33.27675134495202	0.013546580657593	0.01983190768566	0.6830699735148659	0.494577	0.494577	chr8	9030032	0.3057660841035954	chr8:9030032:TAAC:T
chr8:9031438	['A', 'G']	10699	3074.2873434286785	-31.07325454036992	0.0133813530681937	0.0201156135711008	0.6652222176020588	0.505923	0.505923	chr8	9031438	0.2959155764798924	chr8:9031438:A:G
chr8:9032336	['A', 'G']	10699	4786.89483032626	-40.604048026203	0.0206558596323561	0.0167838402991352	1.2306992478604788	0.218462	0.218462	chr8	9032336	0.6606240947372151	chr8:9032336:A:G
chr8:9032569	['T', 'C']	10699	3576.334268087493	-176.81815229339182	-0.0281819027269203	0.018603856372898	-1.5148419855560484	0.129842	0.129842	chr8	9032569	0.8865848035463177	chr8:9032569:T:C
chr8:9032588	['C', 'T']	10699	3181.0	-22.914530603060165	0.0172346125546277	0.0198669024531213	0.8675037588418825	0.385686	0.385686	chr8	9032588	0.4137661252851025	chr8:9032588:C:T
chr8:9033304	['A', 'G']	10699	3227.603346732729	-18.33469978748005	0.0191269565587269	0.0197733634965857	0.9673092067532956	0.333411	0.333411	chr8	9033304	0.4770200758922547	chr8:9033304:A:G
chr8:9033866	['T', 'C']	10699	13665.554548004113	-296.54910146543267	0.0103667497396866	0.0144978555962095	0.7150540071869003	0.474591	0.474591	chr8	9033866	0.323680501869624	chr8:9033866:T:C
chr8:9034003	['A', 'G']	10699	877.0819779398018	-39.76189504652847	-0.0295161064301616	0.0352941373407437	-0.8362892155487843	0.403011	0.403011	chr8	9034003	0.3946830998288556	chr8:9034003:A:G
chr8:9035087	['G', 'T']	10699	11359.246844319774	-205.93155172370072	0.0156724791320213	0.0139872937472502	1.120479730762955	0.262535	0.262535	chr8	9035087	0.5808127901871561	chr8:9035087:G:T
chr8:9035094	['C', 'T']	10699	13523.848204264872	-301.41496929110605	0.0086176411109954	0.0144348309047571	0.5970032602290748	0.550518	0.550518	chr8	9035094	0.259228476559852	chr8:9035094:C:T
chr8:9036071	['A', 'G']	10699	12766.579749439044	-195.08828880931964	0.0257690241807152	0.0142080700593425	1.813689267654667	0.0697536	0.0697536	chr8	9036071	1.1564333734337358	chr8:9036071:A:G
chr8:9038249	['T', 'C']	10699	3596.3361375958125	-164.7478062420263	-0.024825176808277	0.0185949790413381	-1.3350473132068974	0.181889	0.181889	chr8	9038249	0.740193564728453	chr8:9038249:T:C
chr8:9038785	['G', 'A']	10699	4504.42101327351	-229.27160199301616	-0.0324106902661463	0.0169845863312812	-1.90824136861398	0.0563868	0.0563868	chr8	9038785	1.2488225513023348	chr8:9038785:G:A
chr8:9041194	['G', 'A']	10699	4678.8746377489015	-22.99025107141317	0.0243067426040793	0.0168702725922003	1.4408031921972109	0.14967	0.14967	chr8	9041194	0.8248652413411559	chr8:9041194:G:A
chr8:9042111	['G', 'A']	10699	8235.769770050476	-41.24898988043663	0.0332601322439729	0.0141959675955552	2.3429281604155507	0.0191513	0.0191513	chr8	9042111	1.7178017405640813	chr8:9042111:G:A
chr8:9042305	['A', 'G']	10699	5660.64540864036	-170.40422572384543	-0.0083219617874884	0.0157261426623127	-0.5291801025964131	0.596692	0.596692	chr8	9042305	0.2242497848124227	chr8:9042305:A:G
chr8:9043712	['T', 'G']	10699	3334.558350476903	-47.64693690021932	0.0095807693995662	0.0194634370357309	0.4922444777855973	0.622557	0.622557	chr8	9043712	0.2058208793291159	chr8:9043712:T:G
chr8:9043733	['G', 'A']	10699	4086.381940549635	-198.18935625569893	-0.029447706144155	0.0176754621606705	-1.6660218486212337	0.0957384	0.0957384	chr8	9043733	1.0189138348128903	chr8:9043733:G:A
chr8:9044080	['C', 'G']	10699	4231.791062914836	-208.7593798562439	-0.0301762588057535	0.0174183720024074	-1.7324385310856167	0.0832244	0.0832244	chr8	9044080	1.0797493271731389	chr8:9044080:C:G
chr8:9044469	['A', 'G']	10699	3299.616808450968	-137.67570786006684	-0.020433134711973	0.0192654352097741	-1.060611114645699	0.288891	0.288891	chr8	9044469	0.5392659877896584	chr8:9044469:A:G
chr8:9044712	['T', 'C']	10699	4704.198429025622	-24.05944849398008	0.0241645721444176	0.0168577784415927	1.433437521328261	0.151762	0.151762	chr8	9044712	0.8188369587190221	chr8:9044712:T:C
chr8:9044861	['A', 'T']	10699	14227.989528795812	-302.6525585545253	0.0124878449004162	0.0147306126896739	0.847747827160653	0.396597	0.396597	chr8	9044861	0.4016505752753794	chr8:9044861:A:T
chr8:9045624	['C', 'T']	10699	3320.6207347854543	-50.9595092053296	0.0083234981691689	0.0194861580903878	0.4271492682426061	0.669279	0.669279	chr8	9045624	0.1743928016619723	chr8:9045624:C:T
chr8:9045813	['A', 'G']	10699	4723.622519655561	-17.09633926365069	0.0261688315867294	0.0168349220145852	1.5544373513615115	0.12011	0.12011	chr8	9045813	0.9204208330298692	chr8:9045813:A:G
chr8:9046175	['T', 'C']	10699	3523.0	-128.22479484441345	-0.013732266890706	0.0186967846652896	-0.7344721103944585	0.462677	0.462677	chr8	9046175	0.3347220890485233	chr8:9046175:T:C
chr8:9047129	['T', 'C']	10699	14232.330248644606	-300.7712229271796	0.0129306340834531	0.0147412936755402	0.8771709164785536	0.380414	0.380414	chr8	9047129	0.4197435085304573	chr8:9047129:T:C
chr8:9047352	['T', 'G']	10699	14442.34987848196	-290.5551894003694	0.0170498496176814	0.0148335583620358	1.1494106270089428	0.250412	0.250412	chr8	9047352	0.6013448631257061	chr8:9047352:T:G
chr8:9047364	['T', 'C']	10699	6826.0	-155.88950359284877	0.0056376371752869	0.0149913809692779	0.3760585623726198	0.706881	0.706881	chr8	9047364	0.1506536914269044	chr8:9047364:T:C
chr8:9047445	['G', 'A']	10699	3449.3223967096656	-124.01650263958815	-0.0129439799054686	0.018881193406297	-0.6855488224145714	0.493013	0.493013	chr8	9047445	0.3071416288894472	chr8:9047445:G:A
chr8:9047759	['A', 'G']	10699	4228.79050200991	-164.5310445869476	-0.0157514020208836	0.0174438717828702	-0.902976255326034	0.366559	0.366559	chr8	9047759	0.4358561129404543	chr8:9047759:A:G
chr8:9048416	['A', 'G']	10699	17765.660497289213	-349.316963230117	0.0309699548007556	0.0185305085964382	1.6712954552530892	0.0946926	0.0946926	chr8	9048416	1.0236839587447455	chr8:9048416:A:G
chr8:9049784	['G', 'A']	10699	5461.0	-26.153968028743456	0.0265307704398373	0.0159319405300197	1.6652566829412083	0.0958909	0.0958909	chr8	9049784	1.0182226052099894	chr8:9049784:G:A
chr8:9050047	['C', 'A']	10699	3445.0	-120.97910852021826	-0.0122358499842593	0.0188718878892693	-0.6483638550659632	0.516764	0.516764	chr8	9050047	0.2867077487783024	chr8:9050047:C:A
chr8:9050440	['G', 'A']	10699	3004.650851581509	-49.766604307420096	0.0049354347875341	0.0202800061477691	0.2433645607191797	0.807728	0.807728	chr8	9050440	0.0927348619809687	chr8:9050440:G:A
chr8:9050632	['T', 'C']	10699	17772.644600280502	-351.8546966629006	0.0300944020799054	0.0185395698842022	1.623252441554706	0.104565	0.104565	chr8	9050632	0.9806136582078115	chr8:9050632:T:C
chr8:9050725	['C', 'A']	10699	12660.550018698576	-201.5413763430305	0.024016143111504	0.0141577645204127	1.696323107852043	0.0898538	0.0898538	chr8	9050725	1.046463551452793	chr8:9050725:C:A
chr8:9050793	['G', 'A']	10699	1295.242123959989	34.64462720621776	0.0517236214251588	0.0296568185794095	1.7440718156151154	0.0811753	0.0811753	chr8	9050793	1.090576097674504	chr8:9050793:G:A
chr8:9051086	['C', 'T']	10699	13315.244531688166	-251.5031522793887	0.0171199991825126	0.0143410866347756	1.1937728024735854	0.232593	0.232593	chr8	9051086	0.6334033597155624	chr8:9051086:C:T
chr8:9052118	['G', 'C']	10699	4188.3914750420645	-180.57987886443448	-0.0206940459522597	0.0174594838142253	-1.1852610405010364	0.235941	0.235941	chr8	9052118	0.6271965842243341	chr8:9052118:G:C
chr8:9053798	['C', 'A']	10699	13583.269583099644	-237.86913968325027	0.0227857742121651	0.0144785703605554	1.5737585717883698	0.115573	0.115573	chr8	9053798	0.9371436133255654	chr8:9053798:C:A
chr8:9053963	['G', 'A']	10699	3831.358104318564	-152.48296425495366	-0.0154017194124344	0.0179830402346325	-0.8564580411032576	0.391764	0.391764	chr8	9053963	0.4069754747212578	chr8:9053963:G:A
chr8:9054787	['C', 'T']	10699	3847.7192670842296	-159.3812129665911	-0.0169045783668552	0.0180108735406103	-0.938576262208454	0.34797	0.34797	chr8	9054787	0.458458196846744	chr8:9054787:C:T
chr8:9055401	['T', 'C']	10699	3758.70262690474	-194.95735921132564	-0.034269835972535	0.0183931811659755	-1.8631815596928336	0.0624641	0.0624641	chr8	9055401	1.20436951307833	chr8:9055401:T:C
chr8:9055592	['T', 'G']	10699	2952.0	-21.01277762434943	0.0184605958097749	0.0201590985477433	0.9157451046758974	0.359821	0.359821	chr8	9055592	0.4439134938032048	chr8:9055592:T:G
chr8:9057703	['TA', 'T']	10699	5264.968396446938	-187.6883097800429	-0.0151593513087181	0.0162931152975088	-0.9304145359504092	0.352178	0.352178	chr8	9057703	0.4532377772075329	chr8:9057703:TA:T
chr8:9057979	['T', 'C']	10699	12682.370758156492	-411.07454517905205	-0.0189337072248033	0.0142374581737544	-1.329851648639505	0.183596	0.183596	chr8	9057979	0.7361367849912654	chr8:9057979:T:C
chr8:9058829	['G', 'A']	10699	3761.222436020797	-140.45465903942883	-0.0151264365466013	0.0186048540217519	-0.8130370992922719	0.416215	0.416215	chr8	9058829	0.3806822722747033	chr8:9058829:G:A
chr8:9059475	['G', 'T']	10699	3709.693465457605	-128.99982573664664	-0.0108322120939021	0.0183539377818328	-0.5901846362704886	0.555079	0.555079	chr8	9059475	0.2556452027827804	chr8:9059475:G:T
chr8:9059742	['G', 'A']	10699	3716.694774235767	-131.07434193249742	-0.0114278885467152	0.0183427174865662	-0.6230204742064411	0.533284	0.533284	chr8	9059742	0.2730414461613943	chr8:9059742:G:A
chr8:9059745	['A', 'G']	10699	3716.694774235767	-131.2825317808273	-0.0114432472975263	0.0183427117226573	-0.6238579916944027	0.532734	0.532734	chr8	9059745	0.2734895849099731	chr8:9059745:A:G
chr8:9060424	['A', 'G']	10699	3778.11876928832	-134.52714506422302	-0.0117870660360413	0.0182182865124901	-0.6469909246382949	0.517652	0.517652	chr8	9060424	0.2859621037096543	chr8:9060424:A:G
chr8:9060558	['C', 'T']	10699	3710.387190275829	-130.16572788202	-0.0113714632097873	0.0183381754226932	-0.6200978531220344	0.535207	0.535207	chr8	9060558	0.2714782150431244	chr8:9060558:C:T
chr8:9060680	['A', 'G']	10699	3700.691782742825	-129.42137990237953	-0.0112900171764209	0.0183578177677476	-0.6149977801967343	0.538569	0.538569	chr8	9060680	0.2687586481699596	chr8:9060680:A:G
chr8:9060706	['G', 'A']	10699	3697.3455786128247	-125.57378521572244	-0.010078530270457	0.01836051547662	-0.5489241455824503	0.583069	0.583069	chr8	9060706	0.2342800480778913	chr8:9060706:G:A
chr8:9060833	['G', 'C']	10699	14030.311366610582	-400.2909092485171	-0.0122814851878953	0.014714475755457	-0.8346532619988606	0.403932	0.403932	chr8	9060833	0.3936917401131989	chr8:9060833:G:C
chr8:9061390	['C', 'G']	10699	14799.38324920546	-436.6775934484217	-0.0158307111796658	0.0150646988787937	-1.050848165438633	0.293352	0.293352	chr8	9061390	0.5326109465272374	chr8:9061390:C:G
chr8:9061455	['G', 'C']	10699	14713.750490791812	-438.3468932615564	-0.0164008501778603	0.0150229784469009	-1.0917176135098303	0.274982	0.274982	chr8	9061455	0.5606957336480077	chr8:9061455:G:C
chr8:9061544	['C', 'T']	10699	4303.4022247149005	-163.62912834135005	-0.0154424789664548	0.0173623983856829	-0.8894208405670937	0.373797	0.373797	chr8	9061544	0.4273641884806592	chr8:9061544:C:T
chr8:9061807	['T', 'C']	10699	3937.256038195094	-139.87624372264432	-0.0124984916396045	0.0179763583671176	-0.6952738360215795	0.486899	0.486899	chr8	9061807	0.3125611174132921	chr8:9061807:T:C
chr8:9061819	['T', 'C']	10699	15450.885572604791	-434.4809522422873	-0.0128123749402705	0.0155192170858559	-0.8255812692991833	0.40906	0.40906	chr8	9061819	0.3882129859834146	chr8:9061819:T:C
chr8:9061931	['C', 'T']	10699	6507.866149097371	-225.378000210806	-0.0138327601358873	0.0151619230598326	-0.9123354657123594	0.361613	0.361613	chr8	9061931	0.4417559650142084	chr8:9061931:C:T
chr8:9061985	['T', 'G']	10699	14826.771618210714	-460.7860466566065	-0.0206501883101239	0.0150752669317613	-1.3698058152865586	0.170776	0.170776	chr8	9061985	0.7675731629206326	chr8:9061985:T:G
chr8:9062166	['C', 'T']	10699	2942.3750701327854	-52.93726893930192	0.0056715724597638	0.0205130455495328	0.2764861242114788	0.78218	0.78218	chr8	9062166	0.1066932929615975	chr8:9062166:C:T
chr8:9062759	['C', 'G']	10699	2970.498783910196	-52.04745459726141	0.0052737312704794	0.0203946065147476	0.2585846050359399	0.795961	0.795961	chr8	9062759	0.0991082110308404	chr8:9062759:C:G
chr8:9063148	['C', 'G']	10699	14474.35286969527	-435.69721920796127	-0.0168459401414382	0.0148508760205802	-1.1343398273673009	0.256677	0.256677	chr8	9063148	0.5906130453160958	chr8:9063148:C:G
chr8:9063150	['G', 'A']	10699	296.0	-8.824861448929767	-0.0104722365798252	0.060280191026377	-0.1737260018841484	0.862084	0.862084	chr8	9063150	0.0644504151971994	chr8:9063150:G:A
chr8:9063413	['T', 'C']	10699	4041.755538936152	-126.04787389920392	-0.0068442479830257	0.0177936167356875	-0.3846462517818898	0.700507	0.700507	chr8	9063413	0.1545875205549604	chr8:9063413:T:C
chr8:9063419	['G', 'T']	10699	4025.0	-132.11795062106376	-0.0089384345272213	0.0178135382533082	-0.5017776030857499	0.615834	0.615834	chr8	9063419	0.2105363375101773	chr8:9063419:G:T
chr8:9063500	['C', 'T']	10699	336.03140773976446	-50.65133852649211	-0.1326683821148805	0.0563034526374739	-2.3563098868750423	0.0184755	0.0184755	chr8	9063500	1.7334037995202751	chr8:9063500:C:T
chr8:9064118	['G', 'A']	10699	2657.7452318623787	-33.17447725212646	0.0124666255227435	0.0210865558396023	0.5912120318544459	0.554391	0.554391	chr8	9064118	0.256183828688572	chr8:9064118:G:A
chr8:9064217	['G', 'A']	10699	11752.280194174762	-330.90530933030215	-0.0075053946235014	0.0145090959621321	-0.5172889229687389	0.604965	0.604965	chr8	9064217	0.2182697505484598	chr8:9064217:G:A
chr8:9064259	['C', 'A']	10699	11431.616276894294	-360.1777713600206	-0.0137778229111948	0.0138886140570282	-0.9920228796495794	0.321209	0.321209	chr8	9064259	0.4932122946649067	chr8:9064259:C:A
chr8:9064508	['CT', 'C']	10699	11144.166432912576	-363.2497389722138	-0.015735158522743	0.0138555678659189	-1.1356559814085567	0.256126	0.256126	chr8	9064508	0.5915463329591855	chr8:9064508:CT:C
chr8:9064533	['G', 'A']	10699	11145.04169003552	-365.53245127749017	-0.0161546777005939	0.0138516807087824	-1.1662611953184334	0.243535	0.243535	chr8	9064533	0.6134386146770808	chr8:9064533:G:A
chr8:9064761	['G', 'A']	10699	3312.238335670874	-51.25587217206977	0.0100538163664377	0.0192192216389384	0.5231125669558095	0.600907	0.600907	chr8	9064761	0.2211927368360435	chr8:9064761:G:A
chr8:9064954	['C', 'T']	10699	2923.5465083668314	-72.87867334461968	-0.0025902994781524	0.0205305238692191	-0.1261682115202152	0.899601	0.899601	chr8	9064954	0.0459500704726876	chr8:9064954:C:T
chr8:9064966	['C', 'G']	10699	225.0	5.753026975727421	0.0401949147471438	0.0685829780980223	0.5860771267426611	0.557836	0.557836	chr8	9064966	0.2534934619293317	chr8:9064966:C:G
chr8:9065031	['G', 'T']	10699	3325.932591623037	-149.96411663920242	-0.0223261933462762	0.0193419483212349	-1.154288749792855	0.248408	0.248408	chr8	9065031	0.6048344217808492	chr8:9065031:G:T
chr8:9065330	['A', 'G']	10699	1343.0	-30.36011685486064	0.0095016439177867	0.0287338709612305	0.3306774757430662	0.740895	0.740895	chr8	9065330	0.1302433360850976	chr8:9065330:A:G
chr8:9065550	['C', 'G']	10699	1851.346078339721	-51.401994438262	-0.0039586203833394	0.0248906393677512	-0.1590405262336631	0.87364	0.87364	chr8	9065550	0.0586674898160977	chr8:9065550:C:G
chr8:9066075	['C', 'T']	10699	11519.153314013274	-405.74821655036646	-0.0219854827174731	0.0139052915567705	-1.5810875038264338	0.113888	0.113888	chr8	9066075	0.943522033676248	chr8:9066075:C:T
chr8:9066456	['C', 'G']	10699	11519.153314013274	-407.0540615178477	-0.0220906121603611	0.0139126038966953	-1.5878129158559855	0.112358	0.112358	chr8	9066456	0.9493959999501168	chr8:9066456:C:G
chr8:9067027	['G', 'C']	10699	3801.0	-175.9603535742226	-0.0247194748457583	0.0182423550668536	-1.355059407360926	0.175427	0.175427	chr8	9067027	0.755903563486549	chr8:9067027:G:C
chr8:9067918	['A', 'G']	10699	14801.533800841516	-437.3466087461126	-0.0156433907196192	0.0150696799937371	-1.0380705314326883	0.299261	0.299261	chr8	9067918	0.5239498771738462	chr8:9067918:A:G
chr8:9067952	['A', 'G']	10699	4368.224850411369	-117.2280467980653	-0.0036218855036995	0.0172046986035417	-0.2105172306217541	0.833268	0.833268	chr8	9067952	0.0792152960697843	chr8:9067952:A:G
chr8:9071288	['C', 'T']	10699	7241.353650556231	-179.9154245068142	0.0006129155196001	0.0147107444434137	0.041664480132721	0.966767	0.966767	chr8	9071288	0.0146781823877863	chr8:9071288:C:T
chr8:9071620	['A', 'C']	10699	7160.0	-187.30026791705865	-0.0012793048467195	0.0147644960916678	-0.0866473761635159	0.930953	0.930953	chr8	9071620	0.0310722442129601	chr8:9071620:A:C
chr8:9072353	['A', 'G']	10699	3455.3229575621613	-41.23671308619885	0.0146594348042016	0.0188165503671989	0.7790713238148023	0.435955	0.435955	chr8	9072353	0.3605583370164929	chr8:9072353:A:G
chr8:9072528	['G', 'A']	10699	7520.811781206172	-208.13724218048296	-0.0038521800953346	0.0146777799221854	-0.2624497789009665	0.79298	0.79298	chr8	9072528	0.1007377660230921	chr8:9072528:G:A
chr8:9073230	['A', 'G']	10699	7969.74490558983	-270.978973130786	-0.0120154072013484	0.0144592800915122	-0.8309823950641629	0.406002	0.406002	chr8	9073230	0.391471827046391	chr8:9073230:A:G
chr8:9073416	['G', 'C']	10699	234.0	-8.77206820607499	-0.0166776896449842	0.0669965711330006	-0.2489334806683751	0.803417	0.803417	chr8	9073416	0.0950589830000643	chr8:9073416:G:C
chr8:9074193	['C', 'T']	10699	2392.447228194821	13.8746415181096	0.0333311432079376	0.0221070533043021	1.5077153318054954	0.131657	0.131657	chr8	9074193	0.8805560451750478	chr8:9074193:C:T
chr8:9075041	['C', 'G']	10699	8814.295371669003	-165.75369957718564	0.013709542407283	0.0142663742400768	0.9609689313189682	0.33659	0.33659	chr8	9075041	0.4728987909428814	chr8:9075041:C:G
chr8:9075747	['G', 'A']	10699	10304.889491398651	-170.7003266826609	0.0181240950171726	0.0140671147277611	1.2884017346787668	0.197634	0.197634	chr8	9075747	0.7041383393932535	chr8:9075747:G:A
chr8:9075800	['T', 'A']	10699	18089.072176514583	-439.7358647508942	0.0086799859194164	0.0191951925023107	0.4521958255105544	0.651137	0.651137	chr8	9075800	0.1863276257416076	chr8:9075800:T:A
chr8:9076049	['C', 'T']	10699	414.0	-18.951018033548472	-0.0237841258493237	0.050939264836799	-0.4669114469069029	0.640573	0.640573	chr8	9076049	0.193431370695817	chr8:9076049:C:T
chr8:9076153	['A', 'C']	10699	7076.984386686612	-84.51564934462246	0.0204963906603154	0.0148150187530168	1.3834873247218638	0.166544	0.166544	chr8	9076153	0.7784710088078641	chr8:9076153:A:C
chr8:9076434	['G', 'A']	10699	294.02748177229387	-3.839800745025875	-0.003364630432189	0.0601865236872896	-0.0559033854434034	0.95542	0.95542	chr8	9076434	0.0198056717833267	chr8:9076434:G:A
chr8:9077029	['C', 'G']	10699	875.0817909889699	-25.469625598317336	-0.0147562717811604	0.0353841709873841	-0.4170303095816965	0.676665	0.676665	chr8	9077029	0.169626286498609	chr8:9077029:C:G
chr8:9077396	['A', 'G']	10699	2788.260609459712	7.699708198824466	0.0293402035300842	0.0206974273764394	1.4175773151151658	0.156343	0.156343	chr8	9077396	0.805921558804989	chr8:9077396:A:G
chr8:9077545	['G', 'A']	10699	715.0	-19.879528223967394	-0.0134693926520958	0.0391269217454098	-0.3442487180498927	0.730666	0.730666	chr8	9077545	0.1362811011616009	chr8:9077545:G:A
chr8:9078038	['G', 'A']	10699	2762.258179098897	0.8217871079459417	0.0265265672360423	0.0207942771922803	1.2756667130459376	0.202101	0.202101	chr8	9078038	0.6944315375811461	chr8:9078038:G:A
chr8:9078591	['T', 'C']	10699	3020.69400542411	-1.478635547562291	0.0250190655692352	0.0200124885314583	1.2501726374462077	0.211264	0.211264	chr8	9078591	0.6751745016858013	chr8:9078591:T:C
chr8:9079239	['A', 'G']	10699	20181.0	-539.8203545532826	-0.0276288460828044	0.0301759130667619	-0.9155927120308732	0.359901	0.359901	chr8	9079239	0.4438169466400075	chr8:9079239:A:G
chr8:9079452	['A', 'G']	10699	15192.0	-323.9388090869598	0.0139246504222447	0.0154437454077491	0.901636879824359	0.36727	0.36727	chr8	9079452	0.435014545018618	chr8:9079452:A:G
chr8:9079754	['T', 'G']	10699	9842.75991024682	-119.25439879677502	0.0233175080209936	0.0141034821719802	1.6533156660643114	0.098296	0.098296	chr8	9079754	1.0074641547342222	chr8:9079754:T:G
chr8:9079953	['A', 'G']	10699	14844.549883122956	-292.4360621302761	0.0173708697344734	0.0151993892461382	1.1428662989788891	0.25312	0.25312	chr8	9079953	0.5966735381824174	chr8:9079953:A:G
chr8:9080278	['T', 'G']	10699	6782.0	-241.8071279988412	-0.0140267325733836	0.0150371259481208	-0.9328067492270024	0.350941	0.350941	chr8	9080278	0.4547658907370395	chr8:9080278:T:G
chr8:9080432	['C', 'T']	10699	6703.626565713217	-242.6764979522156	-0.0149152332387146	0.0150898246887188	-0.9884298556407553	0.322965	0.322965	chr8	9080432	0.4908445399923403	chr8:9080432:C:T
chr8:9080675	['T', 'C']	10699	2742.512667102926	8.65401141971609	0.0289814068811829	0.0208497029175217	1.3900153395868016	0.164553	0.164553	chr8	9080675	0.7836941955843201	chr8:9080675:T:C
chr8:9080761	['T', 'A']	10699	17061.0	-359.07614297979524	0.0234498968498486	0.0173908328989611	1.3484056218635443	0.177557	0.177557	chr8	9080761	0.750662201416734	chr8:9080761:T:A
chr8:9080952	['G', 'A']	10699	14806.767878844536	-306.66723446135103	0.0143148619149504	0.0151810273680974	0.9429442137119636	0.345731	0.345731	chr8	9080952	0.4612616776594021	chr8:9080952:G:A
chr8:9080978	['A', 'G']	10699	6662.0	-245.91619673791087	-0.015944426592561	0.0151244900820625	-1.0542125060778742	0.291809	0.291809	chr8	9080978	0.5349013176856754	chr8:9080978:A:G
chr8:9081353	['A', 'C']	10699	2774.2593008038884	-6.074033004892278	0.0231630415876838	0.0207723491118284	1.1150901355925131	0.264837	0.264837	chr8	9081353	0.5770213403301592	chr8:9081353:A:C
chr8:9081554	['T', 'C']	10699	314.0587080489857	-6.676926343403923	-0.0107378649887408	0.0581409333156322	-0.1846868355285552	0.853478	0.853478	chr8	9081554	0.0688076691617175	chr8:9081554:T:C
chr8:9081815	['C', 'T']	10699	2731.255281361002	9.482538968873657	0.0294018231334742	0.0208722024680536	1.4086593486468793	0.158965	0.158965	chr8	9081815	0.7986984856172964	chr8:9081815:C:T
chr8:9082030	['G', 'A']	10699	14765.380071041316	-313.00290809226584	0.0125791083128399	0.0151588356444007	0.8298202189088483	0.406659	0.406659	chr8	9082030	0.3907696116410137	chr8:9082030:G:A
chr8:9082213	['G', 'A']	10699	4990.0	-34.200079341695	0.0225978048863336	0.0165261989783885	1.367392763204961	0.171531	0.171531	chr8	9082213	0.7656573805057509	chr8:9082213:G:A
chr8:9082321	['C', 'G']	10699	2529.236399326977	-4.314933792403544	0.0229938692774867	0.0215427805333847	1.06735847036334	0.285834	0.285834	chr8	9082321	0.5438861130742993	chr8:9082321:C:G
chr8:9082821	['T', 'A']	10699	12091.130117779025	-328.7034985477222	-0.0036213806114279	0.0140573020590745	-0.2576156218461717	0.796709	0.796709	chr8	9082821	0.0987002768117641	chr8:9082821:T:A
chr8:9082825	['A', 'T']	10699	12092.26044685426	-329.60802033440046	-0.0038142558838701	0.0140591560420035	-0.2713004872038233	0.786165	0.786165	chr8	9082825	0.1044862948395365	chr8:9082825:A:T
chr8:9082859	['T', 'A']	10699	2537.237147130305	0.2743989091246185	0.0247812233063997	0.0215220486601605	1.1514342197484295	0.249579	0.249579	chr8	9082859	0.6027919597260042	chr8:9082859:T:A
chr8:9082883	['A', 'G']	10699	7099.990837696335	-292.4931745434439	-0.0220013526274393	0.0148840919560663	-1.4781790311683871	0.139389	0.139389	chr8	9082883	0.8557714975995294	chr8:9082883:A:G
chr8:9083103	['G', 'C']	10699	12277.147504206394	-317.7515500819586	-0.0004060859863322	0.0140578831849154	-0.0288867093993241	0.976955	0.976955	chr8	9083103	0.0101254400701464	chr8:9083103:G:C
chr8:9083231	['C', 'A']	10699	551.0	-20.20849174867313	-0.0255061923976425	0.0443916368157462	-0.5745720191285042	0.565593	0.565593	chr8	9083231	0.2474959741761247	chr8:9083231:C:A
chr8:9083534	['C', 'T']	10699	4424.308203161539	31.176184362521703	0.0405592767418378	0.0172946284046158	2.345195039346016	0.0190353	0.0190353	chr8	9083534	1.720440274230865	chr8:9083534:C:T
chr8:9084090	['G', 'C']	10699	6994.615053763441	-280.5666093376754	-0.0198834454064246	0.014954466726576	-1.329599093700152	0.183679	0.183679	chr8	9084090	0.7359404936966681	chr8:9084090:G:C
chr8:9084137	['C', 'T']	10699	328.03065993643673	-3.813447035205957	0.0081717975201055	0.0570771013230826	0.1431712075539622	0.886158	0.886158	chr8	9084137	0.0524888374690308	chr8:9084137:C:T
chr8:9084193	['C', 'T']	10699	10872.097072851397	-226.13691584623743	0.0099640710288245	0.0139676418476899	0.7133681646105814	0.475634	0.475634	chr8	9084193	0.3227271080386094	chr8:9084193:C:T
chr8:9084721	['T', 'A']	10699	11512.380119693284	-242.5543488104376	0.0107644283605199	0.0139822872447429	0.7698617666839312	0.441399	0.441399	chr8	9084721	0.3551686550777934	chr8:9084721:T:A
chr8:9085151	['G', 'T']	10699	4819.450458029538	15.277522886884736	0.0376403011887943	0.0167839385302828	2.2426381698717983	0.0249406	0.0249406	chr8	9085151	1.6030931028400444	chr8:9085151:G:T
chr8:9085920	['A', 'T']	10699	17150.809087509348	-352.8088272936038	0.022367360771706	0.017498621520278	1.2782355882025331	0.201194	0.201194	chr8	9085920	0.6963849749369132	chr8:9085920:A:T
chr8:9086651	['G', 'C']	10699	11905.112731351655	-285.2133752989634	0.0027225997468237	0.0139760036148071	0.1948053121522675	0.845549	0.845549	chr8	9086651	0.0728612197480899	chr8:9086651:G:C
chr8:9086684	['T', 'C']	10699	2564.239670966536	-17.919711026602148	0.0175515171147674	0.0214578375788999	0.8179536754452043	0.413402	0.413402	chr8	9086684	0.3836274266277854	chr8:9086684:T:C
chr8:9086797	['T', 'C']	10699	6350.187061793025	-230.03547702723247	-0.0151451922561821	0.0153178824181422	-0.9887262379194408	0.322819	0.322819	chr8	9086797	0.4910409121398019	chr8:9086797:T:C
chr8:9088448	['T', 'C']	10699	5538.035243526223	-190.20626296781097	-0.0121141047052797	0.0160134203375718	-0.7564970162468511	0.449368	0.449368	chr8	9088448	0.3473978574136294	chr8:9088448:T:C
chr8:9088653	['G', 'A']	10699	17341.620863712844	-362.9471812811591	0.0215703048719645	0.0177466023235541	1.2154611051004036	0.224217	0.224217	chr8	9088653	0.6493314625425723	chr8:9088653:G:A
chr8:9088881	['G', 'A']	10699	2306.2155543092167	-19.02235818641741	0.0154833434651503	0.0224514728970572	0.6896359778328736	0.490438	0.490438	chr8	9088881	0.3094158872846094	chr8:9088881:G:A
chr8:9089142	['C', 'T']	10699	4694.0	6.430040418853895	0.0330475055267758	0.0168615031522111	1.9599382823969704	0.050029	0.050029	chr8	9089142	1.3007781778845762	chr8:9089142:C:T
chr8:9089671	['C', 'T']	10699	5644.055062166963	-165.73046573679807	-0.0048285198273394	0.0159002112105937	-0.3036764583430419	0.76138	0.76138	chr8	9089671	0.1183985354592901	chr8:9089671:C:T
chr8:9089961	['T', 'C']	10699	4549.976898615788	-9.206355318482505	0.0285451845610313	0.0171548631334144	1.663970405303364	0.0961477	0.0961477	chr8	9089961	1.0170611002893144	chr8:9089961:T:C
chr8:9090048	['A', 'G']	10699	4524.422882781828	-9.007749775608003	0.0286160273516725	0.0171633985097045	1.6672704613537075	0.0954899	0.0954899	chr8	9090048	1.0200425614658162	chr8:9090048:A:G
chr8:9090380	['T', 'C']	10699	2959.829936424832	-10.520145346833669	0.0221899745188376	0.0202682376541474	1.0948151929872858	0.273622	0.273622	chr8	9090380	0.5628489870159283	chr8:9090380:T:C
chr8:9090500	['A', 'T']	10699	8605.412958115183	-183.47086346339228	0.0051169906428975	0.0142364548795178	0.3594287121479513	0.719282	0.719282	chr8	9090500	0.1431008077632861	chr8:9090500:A:T
chr8:9090959	['T', 'G']	10699	13299.21516738358	-189.3722529261013	0.0254940648200256	0.0143309934528034	1.7789460935828234	0.075277	0.075277	chr8	9090959	1.1233376970915214	chr8:9090959:T:G
chr8:9091005	['A', 'G']	10699	4492.839861643452	-116.286483140911	-0.003608471177882	0.0172323169273058	-0.2094013935040926	0.834139	0.834139	chr8	9091005	0.0787615729798084	chr8:9091005:A:G
chr8:9092215	['T', 'C']	10699	5623.525612263975	-132.82305964363465	-0.0001012227952991	0.0158887549134095	-0.0063707191564596	0.994917	0.994917	chr8	9092215	0.0022131483452555	chr8:9092215:T:C
chr8:9092221	['C', 'T']	10699	5742.073385061232	-141.20721391189466	-0.0015537805883687	0.0157805086326962	-0.0984620093391266	0.921567	0.921567	chr8	9092221	0.0354730851084705	chr8:9092221:C:T
chr8:9092383	['T', 'C']	10699	5630.578814510098	-132.22114283966195	-3.5422932479869125e-05	0.0158783449466847	-0.0022308957639357	0.99822	0.99822	chr8	9092383	0.0007737330046352	chr8:9092383:T:C
chr8:9092501	['A', 'G']	10699	5508.0	-137.23112725666311	-0.0016159131836536	0.0160187062396369	-0.1008766350715171	0.91965	0.91965	chr8	9092501	0.0363774248170845	chr8:9092501:A:G
chr8:9093356	['A', 'G']	10699	319.029818657693	4.362895264790904	0.0343715313502151	0.0578587308213626	0.5940595457639122	0.552485	0.552485	chr8	9093356	0.2576795086033244	chr8:9093356:A:G
chr8:9093570	['C', 'G']	10699	2620.3726505561854	-76.15825617873942	-0.0077028546162546	0.0213516305902851	-0.3607618904646771	0.718285	0.718285	chr8	9093570	0.1437032028765279	chr8:9093570:C:G
chr8:9094509	['T', 'G']	10699	13107.0	-316.95596163234626	0.0051548235900923	0.0142777768334304	0.3610382519793025	0.718078	0.718078	chr8	9094509	0.1438283786968133	chr8:9094509:T:G
chr8:9094687	['C', 'G']	10699	6679.248574366645	-135.76480903330068	0.0059024806915542	0.0149452597362767	0.3949399873745343	0.692895	0.692895	chr8	9094687	0.1593325725679392	chr8:9094687:C:G
chr8:9098099	['G', 'A']	10699	11253.155385190728	-338.0647907615682	-0.0102453798771947	0.0139809577887044	-0.7328095851539027	0.463691	0.463691	chr8	9098099	0.3337713334513366	chr8:9098099:G:A
chr8:9098936	['T', 'C']	10699	359.16785113147563	-16.1194012213789	-0.0262409149167536	0.0543182728735512	-0.4830955317346066	0.629038	0.629038	chr8	9098936	0.2013231181607313	chr8:9098936:T:C
chr8:9099586	['C', 'T']	10699	601.2837999999945	-36.50681786950669	-0.0506386930047901	0.0438867319211742	-1.153849712385584	0.248588	0.248588	chr8	9099586	0.6045198397312529	chr8:9099586:C:T
chr8:9100668	['T', 'G']	10699	7066.981581899775	-235.09925200890115	-0.013828929233649	0.0148135202288248	-0.9335342997500402	0.350565	0.350565	chr8	9100668	0.455231445531533	chr8:9100668:T:G
chr8:9101876	['G', 'A']	10699	12033.37415856395	-355.2840035222878	-0.0088280828546448	0.0140449967499724	-0.6285571304715404	0.529652	0.529652	chr8	9101876	0.2760093834542436	chr8:9101876:G:A
chr8:9102990	['G', 'C']	10699	20370.904000747803	-506.1750894044965	0.0090716567810442	0.0327897575731379	0.2766612946378098	0.782046	0.782046	chr8	9102990	0.1067677009572674	chr8:9102990:G:C
chr8:9103507	['C', 'T']	10699	6674.623854926154	-199.6318092860301	-0.0081023636961824	0.01501767937015	-0.5395216861725737	0.589538	0.589538	chr8	9103507	0.229488196237381	chr8:9103507:C:T
chr8:9104480	['C', 'T']	10699	2616.244531688166	-46.667641318769824	0.0040665132302993	0.0213390903369946	0.1905663815129656	0.848869	0.848869	chr8	9104480	0.0711593262069539	chr8:9104480:C:T
chr8:9105156	['G', 'T']	10699	7082.0	-226.98504374429925	-0.012222820506472	0.0147969310774885	-0.8260375372746972	0.408801	0.408801	chr8	9105156	0.3884880505104505	chr8:9105156:G:T
chr8:9105924	['T', 'C']	10699	227.0	11.365834379340711	0.0777214914084306	0.0682970649768881	1.1379916755534334	0.255149	0.255149	chr8	9105924	0.5932061294494568	chr8:9105924:T:C
chr8:9106252	['T', 'C']	10699	10434.950640366456	-331.7993043721717	-0.0143801651373753	0.0139238690851489	-1.032770780121247	0.301735	0.301735	chr8	9106252	0.5203743105567105	chr8:9106252:T:C
chr8:9106617	['A', 'C']	10699	11313.2296400187	-387.3506879403113	-0.0189703330691903	0.0139981676666758	-1.3552011606741423	0.175382	0.175382	chr8	9106617	0.7560149816758932	chr8:9106617:A:C
chr8:9106710	['A', 'G']	10699	9865.766361256545	-357.75655614733563	-0.0216681576611854	0.0139858241865641	-1.5492942977219408	0.121341	0.121341	chr8	9106710	0.9159924302532502	chr8:9106710:A:G
chr8:9107116	['C', 'T']	10699	3314.30977752851	-57.642554106772565	0.0091098192193989	0.0193480351357011	0.4708395015568996	0.637765	0.637765	chr8	9107116	0.1953393181503643	chr8:9107116:C:T
chr8:9107475	['G', 'A']	10699	4059.75890436571	-111.01854573054284	-0.0034137692500871	0.0178207815626842	-0.1915611410239924	0.84809	0.84809	chr8	9107475	0.0715580576143331	chr8:9107475:G:A
chr8:9107647	['A', 'G']	10699	7302.842218949397	-231.8086017854868	-0.0134189286307831	0.0152409762681247	-0.8804507266931285	0.378635	0.378635	chr8	9107647	0.4217792435040043	chr8:9107647:A:G
chr8:9107900	['C', 'T']	10699	9757.824062821352	-347.9454262142122	-0.0200546795031105	0.0140018675334631	-1.4322860472134646	0.152091	0.152091	chr8	9107900	0.8178964846056619	chr8:9107900:C:T
chr8:9108483	['A', 'G']	10699	13281.724195961106	-371.2644316331328	-0.0054443004063611	0.0144704378675842	-0.3762360514713343	0.706749	0.706749	chr8	9108483	0.1507347973340765	chr8:9108483:A:G
chr8:9108776	['A', 'AG']	10699	7451.69648532436	-218.5794964595717	-0.0080258100465119	0.0146226601229029	-0.5488611496851673	0.583112	0.583112	chr8	9108776	0.2342480210379544	chr8:9108776:A:AG
chr8:9109044	['G', 'A']	10699	5012.937085164065	-207.39732490856687	-0.0218292761447477	0.0163726920507178	-1.3332734822793306	0.18247	0.18247	chr8	9109044	0.7388085279496301	chr8:9109044:G:A
chr8:9109096	['A', 'G']	10699	10534.98467003178	-268.28860557201085	0.0011685927704588	0.0138960186906136	0.0840955094028614	0.932982	0.932982	chr8	9109096	0.0301267350060008	chr8:9109096:A:G
chr8:9109179	['C', 'T']	10699	803.0750607590204	-52.82847585846196	-0.043400378472165	0.036615884155976	-1.185288283284065	0.23593	0.23593	chr8	9109179	0.62721683229765	chr8:9109179:C:T
chr8:9109616	['G', 'T']	10699	2041.381602318407	-4.632017799514024	0.0305504907098082	0.0236942139293484	1.2893650239211971	0.197299	0.197299	chr8	9109616	0.7048751159418407	chr8:9109616:G:T
chr8:9110298	['A', 'T']	10699	2262.211441390914	-63.00046369063667	-0.0015440436029144	0.0227048945277465	-0.0680048789051881	0.945783	0.945783	chr8	9110298	0.0242084964873772	chr8:9110298:A:T
chr8:9110350	['T', 'C']	10699	9217.72309993456	-190.1123518024715	0.0101356708135948	0.014173115384174	0.7151335848794731	0.474542	0.474542	chr8	9110350	0.3237253436981815	chr8:9110350:T:C
chr8:9110829	['T', 'A']	10699	2080.9725079483824	1.917485037877688	0.0334831940906179	0.0234584085424576	1.4273429516762135	0.15351	0.15351	chr8	9110829	0.8138633283082203	chr8:9110829:T:A
chr8:9110877	['A', 'G']	10699	2059.0	5.639262302434163	0.0353284745610945	0.0235610411450135	1.4994445425248717	0.133788	0.133788	chr8	9110877	0.873582838492694	chr8:9110877:A:G
chr8:9111749	['C', 'T']	10699	8123.759300803888	-183.4460819662124	0.0066021782710182	0.0144012799840694	0.4584438520965864	0.646643	0.646643	chr8	9111749	0.1893354193628776	chr8:9111749:C:T
chr8:9111864	['A', 'G']	10699	6981.652551878856	-167.4254639928415	0.0024685303936749	0.0148089559655179	0.1666917235369466	0.867616	0.867616	chr8	9111864	0.061672447612618	chr8:9111864:A:G
chr8:9112010	['C', 'T']	10699	4598.859680284191	-92.51788865107962	0.0052806820550111	0.0169849238843523	0.3109040753415478	0.75588	0.75588	chr8	9112010	0.1215471456025025	chr8:9112010:C:T
chr8:9112016	['C', 'T']	10699	3931.3674518601606	-139.49233510126973	-0.0132066317583065	0.0181266748008424	-0.728574429861385	0.466278	0.466278	chr8	9112016	0.3313550750108709	chr8:9112016:C:T
chr8:9112614	['C', 'A']	10699	926.0	-3.5261212008288854	0.0288826431780132	0.0342495390946562	0.8433002002797656	0.399079	0.399079	chr8	9112614	0.3989411246942355	chr8:9112614:C:A
chr8:9113414	['T', 'C']	10699	4795.344614809274	-118.3315026218646	0.0001012218362526	0.016821341905515	0.0060174650049474	0.995199	0.995199	chr8	9113414	0.0020900690426256	chr8:9113414:T:C
chr8:9113474	['T', 'C']	10699	13122.359019919577	-322.67920145129506	0.0034445191324923	0.0144046003339622	0.2391263244125597	0.811012	0.811012	chr8	9113474	0.0909727197774668	chr8:9113474:T:C
chr8:9113493	['C', 'G']	10699	4408.412039633577	-104.97360873151705	0.0019589823287348	0.0173096502593996	0.1131728428580525	0.909896	0.909896	chr8	9113493	0.041008244170406	chr8:9113493:C:G
chr8:9113514	['G', 'C']	10699	4319.614960261804	-115.10688969079456	-0.0013963256305265	0.0174496274527389	-0.0800203691630914	0.936223	0.936223	chr8	9113514	0.0286206938533249	chr8:9113514:G:C
chr8:9113715	['T', 'TA']	10699	6479.211180704871	-148.68312456845487	0.0036609122257745	0.015203018423482	0.2408016700236305	0.809713	0.809713	chr8	9113715	0.0916688880389469	chr8:9113715:T:TA
chr8:9113842	['G', 'A']	10699	1013.0	-36.72532262682128	-0.0081618806514021	0.0329236405662999	-0.2479033457726562	0.804214	0.804214	chr8	9113842	0.0946283708379025	chr8:9113842:G:A
chr8:9113959	['G', 'A']	10699	4875.822907900889	-98.1655985744334	0.0061345758507766	0.0166594057544564	0.3682349743558896	0.712705	0.712705	chr8	9113959	0.1470901943884083	chr8:9113959:G:A
chr8:9114423	['A', 'G']	10699	3962.110976065819	-130.10881185953	-0.009078699526101	0.0180821737161333	-0.502080096598167	0.615622	0.615622	chr8	9114423	0.2106858685223662	chr8:9114423:A:G
chr8:9114842	['C', 'T']	10699	3305.0	-124.4976663016123	-0.015515427285308	0.0193839313353022	-0.800427272307306	0.423481	0.423481	chr8	9114842	0.3731660700564441	chr8:9114842:C:T
chr8:9115117	['A', 'ATAAAG']	10699	13785.731038997474	-336.4064747106891	0.003765829444788	0.0146700351566835	0.2567021417854218	0.797414	0.797414	chr8	9115117	0.098316143806089	chr8:9115117:A:ATAAAG
chr8:9115452	['G', 'A']	10699	3305.0	-123.43750596579548	-0.0149525237350069	0.0193913073714378	-0.7710941530961997	0.440668	0.440668	chr8	9115452	0.3558884855191336	chr8:9115452:G:A
chr8:9116336	['C', 'T']	10699	13123.2265844083	-300.88253824803564	0.0081693267491871	0.0143786314655449	0.5681574612134012	0.56994	0.56994	chr8	9116336	0.2441708619423624	chr8:9116336:C:T
chr8:9116348	['A', 'G']	10699	17103.598616563846	-441.3412735231243	-0.0008512062625276	0.0175164327386124	-0.0485947267477157	0.961243	0.961243	chr8	9116348	0.01716680981464	chr8:9116348:A:G
chr8:9116812	['G', 'A']	10699	6184.578051972331	-123.68992381762229	0.0080044040955079	0.0153995452627237	0.5197818480318014	0.603226	0.603226	chr8	9116812	0.2195199479519729	chr8:9116812:G:A
chr8:9116828	['C', 'T']	10699	17141.204262877443	-445.0302464471596	-0.0021385892034842	0.017566162993545	-0.121744811560163	0.903103	0.903103	chr8	9116828	0.0442627150456852	chr8:9116828:C:T
chr8:9117163	['A', 'G']	10699	882.1649060484248	11.523271123184438	0.0413273615303972	0.0354822305278744	1.16473403491167	0.244153	0.244153	chr8	9117163	0.6123379350069674	chr8:9117163:A:G
chr8:9117471	['C', 'T']	10699	4440.0	-108.40456831617333	0.0002941057119184	0.0172738506955494	0.0170260654154093	0.986416	0.986416	chr8	9117471	0.0059398919523137	chr8:9117471:C:T
chr8:9117528	['A', 'G']	10699	17196.21454613443	-448.2500149744296	-0.0021783332789101	0.0176528490001656	-0.1233983975555275	0.901794	0.901794	chr8	9117528	0.0448926585565717	chr8:9117528:A:G
chr8:9117593	['G', 'A']	10699	17143.602355580482	-440.79000745638393	-0.0005100657647453	0.0175567676971897	-0.0290523730530977	0.976823	0.976823	chr8	9117593	0.0101841231668938	chr8:9117593:G:A
chr8:9118017	['G', 'C']	10699	4352.627302477793	-114.20983454849664	-0.0019258384883971	0.017432220068826	-0.1104758017506409	0.912034	0.912034	chr8	9118017	0.0399889711703251	chr8:9118017:G:C
chr8:9119492	['GGCTTC', 'G']	10699	17083.75790754258	-449.9501911909864	-0.0040717215263462	0.0174193399569402	-0.2337471762082453	0.815186	0.815186	chr8	9119492	0.0887432875086913	chr8:9119492:GGCTTC:G
chr8:9119688	['A', 'G']	10699	17319.475175315565	-462.2132116904461	-0.0063041117975097	0.0177961011223325	-0.3542411764337888	0.723165	0.723165	chr8	9119688	0.1407626011647391	chr8:9119688:A:G
chr8:9121439	['A', 'G']	10699	2441.456389641956	-109.38646824784634	-0.0181514938144627	0.0219955569646327	-0.8252345618548779	0.409257	0.409257	chr8	9121439	0.388003883607226	chr8:9121439:A:G
chr8:9122041	['C', 'T']	10699	10838.01299308282	-255.0282393066708	0.0072109062077967	0.0140729806121747	0.5123936717114882	0.608386	0.608386	chr8	9122041	0.2158207883611547	chr8:9122041:C:T
chr8:9122179	['T', 'C']	10699	9765.825558567823	-188.0941196549592	0.013378708254066	0.0140934622799639	0.9492847100521168	0.342497	0.342497	chr8	9122179	0.4653432282274733	chr8:9122179:T:C
chr8:9122490	['A', 'G']	10699	18139.086200448764	-476.1765412684383	-0.0028777998748308	0.019549055204583	-0.1472091538293988	0.88297	0.88297	chr8	9122490	0.0540540518650021	chr8:9122490:A:G
chr8:9122653	['A', 'G']	10699	6839.639278369788	-212.69377522359272	-0.0104091963121626	0.0148696040901481	-0.7000318400581499	0.483923	0.483923	chr8	9122653	0.3152237361560884	chr8:9122653:A:G
chr8:9122723	['T', 'C']	10699	4032.3920486435927	-121.00100639261954	-0.0071325184251455	0.0178856894781681	-0.398783532155792	0.690061	0.690061	chr8	9122723	0.1611125168099279	chr8:9122723:T:C
chr8:9124779	['A', 'G']	10699	13775.28753037951	-356.91836700964296	0.0012552297726748	0.0148546543899056	0.0845007726014714	0.93266	0.93266	chr8	9124779	0.0302766488957626	chr8:9124779:A:G
chr8:9124886	['T', 'C']	10699	18161.697513553936	-487.20988376846265	-0.0056573622873785	0.0196200046627205	-0.2883466331752698	0.773087	0.773087	chr8	9124886	0.1117716296342753	chr8:9124886:T:C
chr8:9125420	['G', 'A']	10699	13623.273322116283	-338.8309195753169	0.0042767804654746	0.0147608577306059	0.2897379368820099	0.772022	0.772022	chr8	9125420	0.1123703235729872	chr8:9125420:G:A
chr8:9126360	['T', 'C']	10699	2074.0	-98.73556096295069	-0.0272252826620433	0.0235799759973708	-1.1545933153230938	0.248283	0.248283	chr8	9126360	0.6050530156808153	chr8:9126360:T:C
chr8:9126387	['A', 'C']	10699	13708.843960359012	-343.99913677327964	0.003456039637684	0.0147961156525334	0.2335774955295322	0.815317	0.815317	chr8	9126387	0.0886735022004131	chr8:9126387:A:C
chr8:9126583	['G', 'A']	10699	10363.937365616528	-220.8152539877198	0.0110423445452922	0.0140354889945764	0.7867445551458319	0.431449	0.431449	chr8	9126583	0.3650705332688237	chr8:9126583:G:A
chr8:9126792	['T', 'C']	10699	12808.394316163409	-332.32925301142745	0.0001607796098462	0.0145276824566509	0.0110671203287904	0.99117	0.99117	chr8	9126792	0.0038518513370259	chr8:9126792:T:C
chr8:9127100	['A', 'G']	10699	12674.292368125702	-343.4623417587701	-0.0025135922300321	0.0144928501020196	-0.1734367092972162	0.862311	0.862311	chr8	9127100	0.0643360738218631	chr8:9127100:A:G
chr8:9127104	['A', 'G']	10699	13576.806937172774	-370.2913712058834	-0.0022049259807026	0.0147401754740402	-0.1495861419415162	0.881094	0.881094	chr8	9127104	0.0549777561695945	chr8:9127104:A:G
chr8:9127109	['T', 'C']	10699	13584.809181002243	-367.79415100727607	-0.0016457620138318	0.0147443161461787	-0.1116200980442467	0.911127	0.911127	chr8	9127109	0.0404210834495836	chr8:9127109:T:C
chr8:9129086	['C', 'G']	10699	13831.878459237098	-336.41364710212434	0.0069097092995398	0.0147540137798564	0.4683274261932434	0.63956	0.63956	chr8	9129086	0.1941187061554876	chr8:9129086:C:G
chr8:9129103	['T', 'C']	10699	14100.0	-350.79305203178325	0.0050861327088311	0.014895546400702	0.3414532486429241	0.732769	0.732769	chr8	9129103	0.135032911902591	chr8:9129103:T:C
chr8:9130310	['G', 'T']	10699	1875.1888685251392	6.661520383203475	0.0359499817302708	0.0248775662031053	1.4450763164197056	0.148466	0.148466	chr8	9130310	0.8283729921584054	chr8:9130310:G:T
chr8:9130563	['A', 'G']	10699	12433.079494382018	-362.99434926454165	-0.0071331339292008	0.0142531730979197	-0.5004593629920882	0.616762	0.616762	chr8	9130563	0.2098823919264573	chr8:9130563:A:G
chr8:9131562	['A', 'G']	10699	3475.2992987377283	-113.63728105459158	-0.0093517803589354	0.0190127019242319	-0.4918701400886376	0.622821	0.622821	chr8	9131562	0.2056367525098854	chr8:9131562:A:G
chr8:9133067	['A', 'G']	10699	15732.41136873598	-328.8803288672032	0.0194785390013275	0.0158125459602152	1.231840783282843	0.218036	0.218036	chr8	9133067	0.6614717939616326	chr8:9133067:A:G
chr8:9133135	['G', 'A']	10699	14030.311366610582	-297.7556706501474	0.0137498605507112	0.0146281542444936	0.9399586797416392	0.34726	0.34726	chr8	9133135	0.4593452390898808	chr8:9133135:G:A
chr8:9133569	['T', 'C']	10699	730.1364868654764	-2.961349712263749	0.0196231261833086	0.0387251351829904	0.5067284101290334	0.612356	0.612356	chr8	9133569	0.212996022486695	chr8:9133569:T:C
chr8:9134315	['T', 'G']	10699	16514.630703066567	-419.8082983924869	0.003568196783765	0.0165446084508081	0.2156712740814842	0.829248	0.829248	chr8	9134315	0.0813155672489518	chr8:9134315:T:G
chr8:9137002	['A', 'G']	10699	4992.933345797887	-164.61787496753325	-0.0125433036544724	0.0164465205990926	-0.7626721760932516	0.445676	0.445676	chr8	9137002	0.3509807523805182	chr8:9137002:A:G
chr8:9137426	['A', 'T']	10699	5239.469147344801	-175.50726195850874	-0.0131124043399195	0.0161790043354632	-0.8104580521792726	0.417695	0.417695	chr8	9137426	0.3791407234071466	chr8:9137426:A:T
chr8:9137621	['G', 'A']	10699	861.0	11.35644564542442	0.0425990123889873	0.0355739041298895	1.197479259893638	0.231146	0.231146	chr8	9137621	0.6361136176615843	chr8:9137621:G:A
chr8:9137877	['A', 'G']	10699	7219.699205236091	-210.64585814380607	-0.0075674118359668	0.0147764822825035	-0.5121253956990296	0.608574	0.608574	chr8	9137877	0.2156866058683081	chr8:9137877:A:G
chr8:9138763	['C', 'T']	10699	3499.327070480464	-78.23288629788287	0.0014628059755888	0.0188350094432167	0.0776642018682759	0.938097	0.938097	chr8	9138763	0.0277522528931009	chr8:9138763:C:T
chr8:9138908	['A', 'AT']	10699	3538.322861150071	-76.77708397974276	0.0021664809246402	0.018729773462572	0.1156704286343662	0.907916	0.907916	chr8	9138908	0.041954330359993	chr8:9138908:A:AT
chr8:9138980	['G', 'A']	10699	8556.799775659001	-221.1533197920029	-0.0017346816069579	0.0141867343207465	-0.1222749061016224	0.902684	0.902684	chr8	9138980	0.0444642553061734	chr8:9138980:G:A
chr8:9139426	['T', 'A']	10699	4075.523702664797	-127.2720255451392	-0.0088681742005492	0.0177164487589521	-0.500561614870367	0.61669	0.61669	chr8	9139426	0.2099330938633508	chr8:9139426:T:A
chr8:9139586	['C', 'T']	10699	3478.625677950253	-74.0557826542528	0.002397603322747	0.0188581650063869	0.1271387392111069	0.898833	0.898833	chr8	9139586	0.0463209911540988	chr8:9139586:C:T
chr8:9139905	['G', 'A']	10699	3487.325948775472	-77.72790135263239	0.0012376050087633	0.0188576757329931	0.0656287140730758	0.947675	0.947675	chr8	9139905	0.0233405760653403	chr8:9139905:G:A
chr8:9139925	['A', 'T']	10699	774.0723499719574	0.2738281572500969	0.0299595591461541	0.0374238219091624	0.8005478226909568	0.423411	0.423411	chr8	9139925	0.3732378634227823	chr8:9139925:A:T
chr8:9140104	['C', 'T']	10699	3506.0	-76.78348219302913	0.0015608572183251	0.0188218584933574	0.0829279010293247	0.93391	0.93391	chr8	9140104	0.0296949742909719	chr8:9140104:C:T
chr8:9140113	['G', 'A']	10699	2625.490791810788	-85.29102590557706	-0.011735962000682	0.0212127209884361	-0.5532511367626877	0.580103	0.580103	chr8	9140113	0.236494888574677	chr8:9140113:G:A
chr8:9140367	['C', 'T']	10699	2635.8691737784848	-93.08444497232465	-0.015116408456248	0.0212259977936696	-0.712164799185853	0.476378	0.476378	chr8	9140367	0.3220483032329629	chr8:9140367:C:T
chr8:9140512	['A', 'G']	10699	1328.9685711605223	-34.60137969078801	-0.0051813112407644	0.0275406518635507	-0.1881332100066155	0.850776	0.850776	chr8	9140512	0.0701847698442725	chr8:9140512:A:G
chr8:9141509	['C', 'T']	10699	863.0806692839783	7.516068778333297	0.0366451285088073	0.0354916027796641	1.0325013704313226	0.301861	0.301861	chr8	9141509	0.5201929935648328	chr8:9141509:C:T
chr8:9143171	['T', 'C']	10699	1558.1456346980744	-3.604258587648977	0.0306290636483874	0.026892866598696	1.1389289251102943	0.254758	0.254758	chr8	9143171	0.5938721692398748	chr8:9143171:T:C
chr8:9143205	['C', 'T']	10699	1556.0	0.7234050785557351	0.033721846703194	0.0269221880452502	1.2525670887713558	0.210391	0.210391	chr8	9143205	0.6769728421510793	chr8:9143205:C:T
chr8:9143431	['G', 'A']	10699	2310.2159282108805	-59.97901408704193	-0.0060622370543277	0.0225406174316683	-0.2689472492359775	0.787975	0.787975	chr8	9143431	0.1034875611072479	chr8:9143431:G:A
chr8:9143697	['A', 'G']	10699	572.5150206533976	-20.191262487017674	-0.0162236047718186	0.0437228831101453	-0.3710552373901923	0.710604	0.710604	chr8	9143697	0.1483723521900087	chr8:9143697:A:G
chr8:9144055	['A', 'T']	10699	1005.187903150416	23.11263826128236	0.0546118504045445	0.0328200069603097	1.6639804638246527	0.0961457	0.0961457	chr8	9144055	1.017070134285945	chr8:9144055:A:T
chr8:9144335	['G', 'A']	10699	1577.3588879528218	-0.53646574431282	0.0321783987164931	0.0267971462279549	1.2008143868291632	0.22985	0.22985	chr8	9144335	0.6385554919136716	chr8:9144335:G:A
chr8:9144738	['T', 'C']	10699	2328.652954375468	-66.8325872340575	-0.0082632043840238	0.0225090869709156	-0.3671052670728446	0.713548	0.713548	chr8	9144738	0.146576806804469	chr8:9144738:T:C
chr8:9144941	['T', 'G']	10699	1853.0	-18.7052432951736	0.0218486961914497	0.0248497831507629	0.8792308592350406	0.379296	0.379296	chr8	9144941	0.4210217372789853	chr8:9144941:T:G
chr8:9145035	['T', 'C']	10699	12441.0	-322.8181870475771	-0.003262627471416	0.014119242966958	-0.2310766575128187	0.81726	0.81726	chr8	9145035	0.0876397566842727	chr8:9145035:T:C
chr8:9145487	['A', 'G']	10699	1009.0943166947092	6.574591463729867	0.0357092001085197	0.0329836337954881	1.082633900495352	0.278995	0.278995	chr8	9145487	0.5544035798513751	chr8:9145487:A:G
chr8:9147076	['G', 'A']	10699	2136.7988779803645	-45.67577567770787	0.0033701204226871	0.0230304392543255	0.146333310688122	0.883661	0.883661	chr8	9147076	0.0537143119846319	chr8:9147076:G:A
chr8:9147794	['A', 'G']	10699	887.4931186218522	5.237127844570404	0.0326824364565752	0.0351320214974001	0.9302748621793298	0.35225	0.35225	chr8	9147794	0.4531489982186059	chr8:9147794:A:G
chr8:9148725	['A', 'AT']	10699	1955.1827444382127	-66.71048506415488	-0.0093056009685737	0.0243474843502803	-0.3821996899021156	0.702321	0.702321	chr8	9148725	0.1534643456122367	chr8:9148725:A:AT
chr8:9149763	['C', 'A']	10699	5245.490278556739	-122.80183021570129	0.0003212683226944	0.0161813882724153	0.0198541878660734	0.98416	0.98416	chr8	9149763	0.0069342903203274	chr8:9149763:C:A
chr8:9152396	['G', 'A']	10699	6442.60216862965	-139.79944591094667	0.0029332363328127	0.0151571399579407	0.1935217554863355	0.846554	0.846554	chr8	9152396	0.0723453338881449	chr8:9152396:G:A
chr8:9153784	['G', 'A']	10699	4803.673568818515	-113.24940846217794	-0.0024541786011151	0.0166890120599134	-0.1470535578921395	0.883093	0.883093	chr8	9153784	0.0539935577361285	chr8:9153784:G:A
chr8:9156256	['C', 'T']	10699	2490.0	-17.199900609402498	0.0175254867371707	0.0219081821041021	0.7999516643550838	0.423757	0.423757	chr8	9156256	0.3728831146619848	chr8:9156256:C:T
chr8:9156422	['A', 'G']	10699	2380.444984575114	-37.020221787273314	0.0067782909114386	0.0223813937975317	0.3028538335349858	0.762007	0.762007	chr8	9156422	0.1180410390968695	chr8:9156422:A:G
chr8:9159101	['A', 'G']	10699	305.05702533420583	-3.90413442773648	0.008166058915734	0.0593011205801103	0.1377049680655275	0.890476	0.890476	chr8	9159101	0.0503777810946455	chr8:9159101:A:G
chr8:9161080	['T', 'G']	10699	5682.124357176251	-34.36799127788794	0.0274892398384721	0.0158131584074947	1.738377566966217	0.0821731	0.0821731	chr8	9161080	1.0852703288533374	chr8:9161080:T:G
chr8:9161089	['A', 'G']	10699	5674.651954366935	-38.36368353711164	0.0264103671042992	0.0158137463372026	1.6700892085367252	0.094931	0.094931	chr8	9161089	1.0225919442588265	chr8:9161089:A:G
chr8:9162929	['A', 'C']	10699	4715.322176514585	-75.3943145200994	0.0114151814257836	0.0167373311550531	0.6820192132207035	0.495242	0.495242	chr8	9162929	0.3051825312036847	chr8:9162929:A:C
chr8:9163516	['G', 'A']	10699	4408.236069558714	-80.66840291279722	0.0075720770354352	0.017133750251448	0.4419392674872983	0.658542	0.658542	chr8	9163516	0.1814165217096882	chr8:9163516:G:A
chr8:9164667	['A', 'C']	10699	2603.486678507993	-81.01747737770644	-0.0073213352245326	0.0215240829931255	-0.3401462086385281	0.733753	0.733753	chr8	9164667	0.1344501100976071	chr8:9164667:A:C
chr8:9165951	['C', 'T']	10699	4970.306410618461	-102.17378122383474	0.0061969200601144	0.0164698392504383	0.3762586850961223	0.706732	0.706732	chr8	9165951	0.1507452438928809	chr8:9165951:C:T
chr8:9167308	['TG', 'T']	10699	2509.469103486959	-74.72192542233567	-0.0078372799974006	0.021861920533176	-0.3584900048240221	0.719984	0.719984	chr8	9167308	0.1426771546644531	chr8:9167308:TG:T
chr8:9169083	['G', 'A']	10699	6033.563937184521	-223.72746014506845	-0.017103576175249	0.0155104440767567	-1.102713506499772	0.270176	0.270176	chr8	9169083	0.5683532324068736	chr8:9169083:G:A
chr8:9169129	['C', 'T']	10699	2548.0	-67.00665622320376	-0.0022223786065366	0.0216468444441078	-0.1026652458410202	0.918231	0.918231	chr8	9169129	0.0370480492941594	chr8:9169129:C:T
chr8:9169419	['T', 'C']	10699	4359.037123620721	-106.5105356429319	-0.0006483196609571	0.0172216899549877	-0.0376455308771468	0.969971	0.969971	chr8	9169419	0.0132412499896807	chr8:9169419:T:C
chr8:9170751	['C', 'A']	10699	595.0	-28.107518051979003	-0.0329298402160502	0.0426566488886954	-0.7719743832192376	0.440147	0.440147	chr8	9170751	0.3564022539074095	chr8:9170751:C:A
chr8:9171558	['C', 'T']	10699	4365.40802019069	-87.43778732754902	0.0040978743815847	0.0172000039591956	0.2382484557158412	0.811693	0.811693	chr8	9171558	0.0906081993507236	chr8:9171558:C:T
chr8:9171903	['A', 'G']	10699	11813.625081829234	-358.1635574063138	-0.0069543543273606	0.0139371622512005	-0.4989792184389326	0.617804	0.617804	chr8	9171903	0.2091492841661578	chr8:9171903:A:G
chr8:9172650	['G', 'A']	10699	4106.0	-172.53457623121753	-0.016982304958492	0.0176229441078564	-0.9636474390746742	0.335245	0.335245	chr8	9172650	0.474637690698146	chr8:9172650:G:A
chr8:9172877	['T', 'G']	10699	11493.0	-404.3860496840344	-0.0197142376729613	0.0140561261899063	-1.4025370437495144	0.160784	0.160784	chr8	9172877	0.7937571711189135	chr8:9172877:T:G
chr8:9174485	['C', 'G']	10699	4873.455505702001	-209.40556609723544	-0.0193069772388769	0.0165489695374289	-1.166657367711638	0.243375	0.243375	chr8	9174485	0.6137240354719119	chr8:9174485:C:G
chr8:9175136	['A', 'G']	10699	4912.918388333177	-199.1842162230103	-0.0161457623958686	0.016560187388701	-0.974974619362393	0.329595	0.329595	chr8	9175136	0.4820193852300194	chr8:9175136:A:G
chr8:9175583	['G', 'A']	10699	7328.054786836201	-256.83734492719174	-0.0122393808430159	0.0147043550333254	-0.8323643447996899	0.405222	0.405222	chr8	9175583	0.3923069842909403	chr8:9175583:G:A
chr8:9176234	['C', 'G']	10699	3155.294914937372	-109.89061072937136	-0.0121246587209553	0.0198954811529497	-0.6094177179101674	0.542261	0.542261	chr8	9176234	0.2657916293721437	chr8:9176234:C:G
chr8:9178319	['G', 'T']	10699	9051.0	-155.03684314555247	0.0134985539365632	0.0140781190205641	0.9588322074025368	0.337665	0.337665	chr8	9178319	0.4715139529702098	chr8:9178319:G:T
chr8:9178577	['A', 'G']	10699	5410.033947442253	-120.51213582808914	0.0084313962531959	0.0161485865052092	0.5221135763477555	0.601602	0.601602	chr8	9178577	0.2206907286206694	chr8:9178577:A:G
chr8:9178751	['A', 'G']	10699	2091.200263877105	-28.18767509878584	0.0102947030536781	0.0235660787933676	0.4368441243001975	0.662233	0.662233	chr8	9178751	0.1789891815410448	chr8:9178751:A:G
chr8:9179507	['T', 'C']	10699	223.0208450177604	6.495575943019041	0.0535056759989964	0.0689690245986861	0.775792847736108	0.437888	0.437888	chr8	9179507	0.3586369561670691	chr8:9179507:T:C
chr8:9180192	['C', 'T']	10699	232.0	7.01310056882097	0.0529834100082762	0.0676542049520352	0.7831502867536445	0.433556	0.433556	chr8	9180192	0.3629547991791246	chr8:9180192:C:T
chr8:9180307	['T', 'C']	10699	232.0	7.01310056882097	0.0529834100082762	0.0676542049520352	0.7831502867536445	0.433556	0.433556	chr8	9180307	0.3629547991791246	chr8:9180307:T:C
chr8:9181086	['T', 'C']	10699	6932.591865357645	-242.5113024260015	-0.015446029169761	0.0149139039448494	-1.0356798077069145	0.300375	0.300375	chr8	9181086	0.5223362161880435	chr8:9181086:T:C
chr8:9181536	['C', 'T']	10699	15439.329188481675	-480.8728067900284	-0.0220386768250714	0.0156416524540693	-1.4089736931431307	0.158872	0.158872	chr8	9181536	0.7989526371979473	chr8:9181536:C:T
chr8:9181539	['T', 'TC']	10699	14798.766383098064	-458.087834769732	-0.0209646736813615	0.0151886761902151	-1.380283141125059	0.167528	0.167528	chr8	9181539	0.7759125962138356	chr8:9181539:T:TC
chr8:9181861	['A', 'G']	10699	315.0	16.35622607795167	0.0746721765572165	0.0577265312586713	1.293550381931182	0.195849	0.195849	chr8	9181861	0.7080786416070045	chr8:9181861:A:G
chr8:9183348	['T', 'G']	10699	7756.624929867215	-229.77203487806992	-0.0079353080875896	0.0145110593772899	-0.5468455390657805	0.584496	0.584496	chr8	9183348	0.2332184565874649	chr8:9183348:T:G
chr8:9184101	['G', 'T']	10699	3487.651958493036	-69.49503246482381	0.0076025764706752	0.0189561095607118	0.4010620663657833	0.688382	0.688382	chr8	9184101	0.1621704942463916	chr8:9184101:G:T
chr8:9185097	['T', 'G']	10699	2232.0	-6.880175273768819	0.0223673755019118	0.022963304083134	0.9740486569761554	0.330054	0.330054	chr8	9185097	0.4814149995662334	chr8:9185097:T:G
chr8:9185201	['A', 'T']	10699	11796.512904432391	-265.5612560409717	0.0040448931909441	0.0141595548255535	0.2856652797900387	0.77514	0.77514	chr8	9185201	0.1106198513822006	chr8:9185201:A:T
chr8:9185399	['C', 'T']	10699	1833.0	-83.98530728804502	-0.0259869589227505	0.0249355957813413	-1.04216314503285	0.29736	0.29736	chr8	9185399	0.5267174519123305	chr8:9185399:C:T
chr8:9185413	['A', 'G']	10699	12791.1955505702	-328.68273606328205	-0.0028555084619421	0.0143733954325907	-0.1986662424570477	0.842528	0.842528	chr8	9185413	0.0744156571706553	chr8:9185413:A:G
chr8:9186474	['C', 'T']	10699	4404.254880032578	-183.73184584041368	-0.0253343286919557	0.0181250565798608	-1.3977517024749742	0.162217	0.162217	chr8	9186474	0.7899036345926982	chr8:9186474:C:T
chr8:9187269	['A', 'G']	10699	363.0339315759955	8.130960763188694	0.0396137391135459	0.0541933636762519	0.7309702964775574	0.464813	0.464813	chr8	9187269	0.3327217339970026	chr8:9187269:A:G
chr8:9187346	['A', 'G']	10699	4683.437745372967	-35.71588790549867	0.0187980222115981	0.0169103180753539	1.111630315162163	0.266322	0.266322	chr8	9187346	0.574592956415138	chr8:9187346:A:G
chr8:9187387	['C', 'G']	10699	4062.658062102506	-14.181210038481876	0.0231908571055928	0.0178272884649095	1.300862840203699	0.193333	0.193333	chr8	9187387	0.7136940099409601	chr8:9187387:C:G
chr8:9187402	['T', 'A']	10699	391.0731046087688	-2.443454069935547	0.0182549455004159	0.051998922709976	0.3510639172706108	0.725547	0.725547	chr8	9187402	0.1393344492779216	chr8:9187402:T:A
chr8:9188802	['A', 'C']	10699	8945.0	-215.6245414306348	0.0010480839676175	0.0141027102267944	0.0743179112924147	0.940759	0.940759	chr8	9188802	0.0265216182043345	chr8:9188802:A:C
chr8:9189668	['A', 'G']	10699	17235.832928197455	-525.7486907720948	-0.0241959960123464	0.0176722591034354	-1.369151270968113	0.170981	0.170981	chr8	9189668	0.7670521472313085	chr8:9189668:A:G
chr8:9190594	['G', 'A']	10699	12312.0	-409.8878671144786	-0.0181527459565351	0.014187864378663	-1.279455841418586	0.200764	0.200764	chr8	9190594	0.6973141600679752	chr8:9190594:G:A
chr8:9191871	['T', 'G']	10699	11778.201738805274	-356.1731645996013	-0.0109905444848843	0.0140153554727619	-0.7841787892033025	0.432953	0.432953	chr8	9191871	0.3635592467148368	chr8:9191871:T:G
chr8:9192644	['A', 'G']	10699	12487.334299336264	-363.2633113072431	-0.0089592613287417	0.0141175948531546	-0.634616690869249	0.525692	0.525692	chr8	9192644	0.2792686320405276	chr8:9192644:A:G
chr8:9193215	['C', 'A']	10699	12373.31298494905	-382.919244632424	-0.0127167092338496	0.0141365830182535	-0.8995603263836447	0.368375	0.368375	chr8	9193215	0.4337098511420184	chr8:9193215:C:A
chr8:9193698	['A', 'C']	10699	2608.0	45.346914327060205	0.0503818466899776	0.0214586338758138	2.3478590007895725	0.0188998	0.0188998	chr8	9193698	1.723542791559875	chr8:9193698:A:C
chr8:9195675	['T', 'C']	10699	18497.7289212937	-434.3166450300281	0.0165020499421292	0.0205453851176911	0.8031998352719927	0.421877	0.421877	chr8	9195675	0.3748141509522363	chr8:9195675:T:C
chr8:9195794	['G', 'A']	10699	283.05291203141064	-9.832543764353789	-0.0301410911913873	0.0612888044529111	-0.4917878797023207	0.622879	0.622879	chr8	9195794	0.2055963108626692	chr8:9195794:G:A
chr8:9196404	['T', 'C']	10699	1857.3472001495747	-76.64012944742979	-0.0131004195655506	0.024701805780066	-0.5303425863757072	0.595885	0.595885	chr8	9196404	0.2248375467772947	chr8:9196404:T:C
chr8:9197081	['C', 'T']	10699	589.0	-15.789968162379584	-0.0012653096097506	0.0425315279494992	-0.0297499213113871	0.976267	0.976267	chr8	9197081	0.0104313905621097	chr8:9197081:C:T
chr8:9198262	['A', 'G']	10699	3724.2657054582905	21.47853115527011	0.0401206505323712	0.018557671200621	2.1619442492885934	0.0306446	0.0306446	chr8	9198262	1.513646043064572	chr8:9198262:A:G
chr8:9198641	['G', 'T']	10699	10939.067314884069	-290.36109447348	-0.0034245416517239	0.0139632962034234	-0.2452530979672543	0.806265	0.806265	chr8	9198641	0.0935221925344989	chr8:9198641:G:T
chr8:9198916	['C', 'G']	10699	3395.317349037204	-24.911926211322776	0.0220476427038391	0.0191908576379856	1.1488617715655864	0.250639	0.250639	chr8	9198916	0.6009513508719158	chr8:9198916:C:G
chr8:9199665	['T', 'C']	10699	4760.669783970822	-57.429659755032425	0.0190988409680683	0.0168639981283474	1.1325215303460103	0.257441	0.257441	chr8	9199665	0.5893222862747287	chr8:9199665:T:C
chr8:9199782	['A', 'G']	10699	3701.075563452726	-43.24720207255723	0.0175860331113762	0.0185289714499332	0.9491100549696	0.342586	0.342586	chr8	9199782	0.4652303887347203	chr8:9199782:A:G
chr8:9199917	['G', 'A']	10699	3056.2852866897383	-35.07316077771931	0.0157374074833353	0.0200494407589475	0.7849299974270937	0.432512	0.432512	chr8	9199917	0.3640018385772353	chr8:9199917:G:A
chr8:9201950	['G', 'A']	10699	3499.9813949139866	-34.8511042061496	0.0192085967330993	0.0189106259046457	1.0157567935591376	0.309768	0.309768	chr8	9201950	0.5089634482334292	chr8:9201950:G:A
chr8:9202567	['A', 'G']	10699	3465.2955586722765	-79.91467671525717	-0.0010682955418767	0.0189937289636679	-0.0562446449520404	0.955148	0.955148	chr8	9202567	0.0199293293551858	chr8:9202567:A:G
chr8:9203557	['T', 'C']	10699	18048.373843133588	-431.0105773680075	0.0125647391073249	0.0190615422069945	0.6591669745753544	0.509803	0.509803	chr8	9203557	0.2925976131986221	chr8:9203557:T:C
chr8:9203880	['A', 'G']	10699	16262.520003739017	-401.29983320588406	0.0023075591883108	0.0162665281914328	0.1418593544457891	0.887194	0.887194	chr8	9203880	0.0519814039370102	chr8:9203880:A:G
chr8:9204652	['ATATG', 'A']	10699	15442.981275161505	-363.4440934184808	0.0100686441301351	0.0155649750868303	0.6468782682893136	0.517725	0.517725	chr8	9204652	0.2859008632199941	chr8:9204652:ATATG:A
chr8:9204881	['T', 'TA']	10699	2977.113043478261	-33.87728183410399	0.0158665168009782	0.0202184216910958	0.78475545932281	0.432614	0.432614	chr8	9204881	0.3638994302867449	chr8:9204881:T:TA
chr8:9204980	['G', 'A']	10699	15454.333395661932	-359.91054659238074	0.0108605806558962	0.0155536070529392	0.6982676506440236	0.485025	0.485025	chr8	9204980	0.3142358756611832	chr8:9204980:G:A
chr8:9205178	['C', 'G']	10699	2213.4481855592967	-26.17970033052138	0.0107244603815099	0.0232302476857784	0.4616593213543499	0.644335	0.644335	chr8	9205178	0.1908882773234937	chr8:9205178:C:G
chr8:9205517	['C', 'T']	10699	2211.066610534194	-32.46147928613994	0.0076892881377424	0.023345937963047	0.3293629988186128	0.741888	0.741888	chr8	9205517	0.1296616535529946	chr8:9205517:C:T
chr8:9205658	['G', 'C']	10699	4491.19777341192	-75.86334559479437	0.0108434749092162	0.0172939062357834	0.6270113160888807	0.530665	0.530665	chr8	9205658	0.2751795553103611	chr8:9205658:G:C
chr8:9207070	['T', 'C']	10699	17803.0	-416.6095267514658	0.0138155285574764	0.0186430410813068	0.7410555229280245	0.458676	0.458676	chr8	9207070	0.3384939835223708	chr8:9207070:T:C
chr8:9207265	['C', 'T']	10699	380.03552065806696	-24.040049487441745	-0.0388748024494035	0.0528253547758646	-0.7359118100455253	0.461801	0.461801	chr8	9207265	0.3355451309813984	chr8:9207265:C:T
chr8:9208015	['A', 'G']	10699	3234.604655510891	-81.69828202156307	-0.0015461047563329	0.0196787673006757	-0.0785671547770097	0.937378	0.937378	chr8	9208015	0.0280852434664609	chr8:9208015:A:G
chr8:9208762	['G', 'A']	10699	8714.629054875199	-261.2085298562092	-0.0074089424191268	0.0142038163997571	-0.5216163185025072	0.601948	0.601948	chr8	9208762	0.2204410241715345	chr8:9208762:G:A
chr8:9210317	['T', 'C']	10699	7989.493502851266	-258.38182462470354	-0.0138365587149955	0.0144433847828923	-0.957985882324786	0.338092	0.338092	chr8	9210317	0.4709651054748709	chr8:9210317:T:C
chr8:9211966	['G', 'A']	10699	19425.631298494904	-541.4656747528506	-0.0223578326458433	0.0242022913881365	-0.9237899125866532	0.355617	0.355617	chr8	9211966	0.4490174860884379	chr8:9211966:G:A
chr8:9212123	['G', 'A']	10699	815.0761824640119	-20.41736379193697	0.0025839166820241	0.036189495851539	0.0713996318883315	0.943081	0.943081	chr8	9212123	0.0254510046727449	chr8:9212123:G:A
chr8:9213266	['A', 'G']	10699	2185.0	-61.83116021595272	-0.0025012028172011	0.0230963409191708	-0.1082943322474524	0.913764	0.913764	chr8	9213266	0.0391659560519557	chr8:9213266:A:G
chr8:9213319	['G', 'C']	10699	19469.0	-539.538434509082	-0.0209380380584551	0.0244415502844573	-0.8566575284616792	0.391653	0.391653	chr8	9213319	0.4070985424816303	chr8:9213319:G:C
chr8:9213463	['G', 'T']	10699	10553.93220497475	-320.67633161799534	-0.0091956687937527	0.0140039183365586	-0.656649701372972	0.51142	0.51142	chr8	9213463	0.2912222921098453	chr8:9213463:G:T
chr8:9213523	['A', 'G']	10699	3947.368947466816	-104.28522158093509	-0.0023199199421312	0.0181676471782662	-0.1276951230595541	0.898393	0.898393	chr8	9213523	0.0465336406215061	chr8:9213523:A:G
chr8:9213728	['G', 'T']	10699	5216.487567769676	-89.60348675146552	0.0116327698109892	0.0163145084700948	0.7130321966066331	0.475841	0.475841	chr8	9213728	0.3225381404689468	chr8:9213728:G:T
chr8:9214247	['G', 'A']	10699	2975.2780893624977	1.0985551344367113	0.0304085332471147	0.0203753572680108	1.4924171805740978	0.135619	0.135619	chr8	9214247	0.8676794622601673	chr8:9214247:G:A
chr8:9214335	['C', 'T']	10699	17104.184055394406	-503.3231635369916	-0.0187801925202699	0.017390074837329	-1.079937418093042	0.280194	0.280194	chr8	9214335	0.5525411688175206	chr8:9214335:C:T
chr8:9214541	['A', 'G']	10699	670.0626285286969	1.6038057085651902	0.0271346978944097	0.0399661817560363	0.6789414625606919	0.49719	0.49719	chr8	9214541	0.3034776149227774	chr8:9214541:A:G
chr8:9218312	['GCTA', 'G']	10699	1995.0	-27.045946893449774	0.0113355232299322	0.0241398831540921	0.469576557499231	0.638667	0.638667	chr8	9218312	0.1947255233099298	chr8:9218312:GCTA:G
chr8:9219150	['G', 'A']	10699	1043.195007946153	-13.403568492188665	0.0146124503211075	0.032325630315502	0.4520391459807047	0.65125	0.65125	chr8	9219150	0.1862522636924191	chr8:9219150:G:A
chr8:9219246	['A', 'G']	10699	280.0	-23.634435156878933	-0.0533553697077652	0.0610561039121451	-0.8738744579008741	0.382206	0.382206	chr8	9219246	0.4177024995247573	chr8:9219246:A:G
chr8:9220506	['TC', 'T']	10699	5849.64023934181	-152.53810567764754	-0.0005773204748854	0.0156159952638883	-0.0369698162127683	0.97051	0.97051	chr8	9220506	0.0129999853426514	chr8:9220506:TC:T
chr8:9220872	['A', 'G']	10699	19540.0	-553.84117695039	-0.0318379683174626	0.0249204335954659	-1.2775848460058596	0.201424	0.201424	chr8	9220872	0.6958887837993908	chr8:9220872:A:G
chr8:9221130	['G', 'C']	10699	5650.0	-169.69322526015296	-0.0065659384165796	0.0158073285216366	-0.415373059881208	0.677877	0.677877	chr8	9221130	0.1688491012174769	chr8:9221130:G:C
chr8:9221447	['G', 'T']	10699	2844.5317378704312	-43.1923762483861	0.0130705403208453	0.020786253394836	0.628806936611891	0.529489	0.529489	chr8	9221447	0.2761430578207522	chr8:9221447:G:T
chr8:9221806	['T', 'C']	10699	1833.171340437465	13.74134539388371	0.0333860185009923	0.0250763854831013	1.3313728377437308	0.183095	0.183095	chr8	9221806	0.7373235153490887	chr8:9221806:T:C
chr8:9222335	['T', 'G']	10699	1945.272727272728	-114.7350478274041	-0.0402798151522149	0.0244377310647744	-1.6482632960257049	0.0993281	0.0993281	chr8	9222335	1.0029278718614778	chr8:9222335:T:G
chr8:9222519	['C', 'T']	10699	6092.569452234062	-172.4356365852547	-0.0036892964685231	0.0154213978339298	-0.2392322997080105	0.81093	0.81093	chr8	9222519	0.0910166327503676	chr8:9222519:C:T
chr8:9222621	['T', 'C']	10699	2838.44862273197	-50.580314768610855	0.0096866080923453	0.0208409607564803	0.4647870223225359	0.642093	0.642093	chr8	9222621	0.1924020646699318	chr8:9222621:T:C
chr8:9223200	['T', 'C']	10699	2340.2187324733595	-52.90488394295744	0.0033561703332332	0.0226339388545064	0.1482804365076319	0.882124	0.882124	chr8	9223200	0.0544703618856861	chr8:9223200:T:C
chr8:9223550	['G', 'C']	10699	5500.423188677475	-175.1097710511904	-0.0090667983502264	0.0159465771613724	-0.5685733219407775	0.569658	0.569658	chr8	9223550	0.2443857992209405	chr8:9223550:G:C
chr8:9223788	['A', 'C']	10699	2138.399738244368	-38.50745559582683	0.0081623811883234	0.0234411395968198	0.3482075244085318	0.727691	0.727691	chr8	9223788	0.1380529963503745	chr8:9223788:A:C
chr8:9224889	['CAG', 'C']	10699	9662.709424083769	-283.87536849050457	-0.006667423062449	0.0140419775930388	-0.4748208020040089	0.634924	0.634924	chr8	9224889	0.1972782563709648	chr8:9224889:CAG:C
chr8:9225463	['G', 'A']	10699	19452.45446896036	-564.6296748926522	-0.0383890194907368	0.0244332367281242	-1.5711802704612	0.11617	0.11617	chr8	9225463	0.9349060106428476	chr8:9225463:G:A
chr8:9225900	['T', 'C']	10699	2030.3795456670096	-35.62246899292796	0.0067730671986096	0.0240252843508267	0.2819141326157308	0.778015	0.778015	chr8	9225900	0.1090120298041032	chr8:9225900:T:C
chr8:9226269	['A', 'C']	10699	19456.274053295936	-560.941557466997	-0.0363755555946995	0.024449811720611	-1.4877642417195047	0.136843	0.136843	chr8	9226269	0.8637774133735281	chr8:9226269:A:C
chr8:9226611	['T', 'A']	10699	13528.264441951767	-363.18231811909374	-0.0036056746514821	0.0144896122855616	-0.2488454887833751	0.803485	0.803485	chr8	9226611	0.0950222265273148	chr8:9226611:T:A
chr8:9226831	['T', 'C']	10699	12442.488874345549	-347.563614964943	-0.0066287984281564	0.0142881301400894	-0.4639374336014369	0.642702	0.642702	chr8	9226831	0.1919903486229556	chr8:9226831:T:C
chr8:9226955	['G', 'A']	10699	12423.644787283776	-347.44649030375	-0.0067186444829241	0.0142783933319295	-0.4705462531207784	0.637974	0.637974	chr8	9226955	0.1951970201606817	chr8:9226955:G:A
chr8:9227399	['C', 'T']	10699	12447.490276738969	-349.6875517906741	-0.0067291465359622	0.0142863259671364	-0.4710200895206831	0.637636	0.637636	chr8	9227399	0.1954271712857414	chr8:9227399:C:T
chr8:9227750	['A', 'G']	10699	2136.4222573006978	-32.00140143015429	0.0102304429960005	0.0241919751924676	0.4228858088109256	0.672387	0.672387	chr8	9227750	0.1723806918459558	chr8:9227750:A:G
chr8:9227771	['GC', 'G']	10699	12427.32308123773	-347.68117810825515	-0.0065356627759709	0.0142833338436177	-0.4575726400801903	0.647269	0.647269	chr8	9227771	0.1889151923816251	chr8:9227771:GC:G
chr8:9227785	['A', 'T']	10699	12943.419556885108	-385.7790229893392	-0.0111500853396497	0.0143707896780002	-0.7758853611725295	0.437834	0.437834	chr8	9227785	0.3586905163198401	chr8:9227785:A:T
chr8:9227845	['G', 'A']	10699	2997.5603440216883	-128.63064565843086	-0.019459259094568	0.0200572255050582	-0.9701869827240376	0.331975	0.331975	chr8	9227845	0.4788946204250429	chr8:9227845:G:A
chr8:9228128	['G', 'A']	10699	19450.818003365115	-565.2136052186245	-0.0387556967745957	0.0244237688600576	-1.58680247084947	0.112587	0.112587	chr8	9228128	0.948511752950068	chr8:9228128:G:A
chr8:9228153	['CAT', 'C']	10699	1392.1301177790242	-46.76138310366865	-0.0200446432381649	0.028911232626785	-0.6933167982465913	0.488126	0.488126	chr8	9228153	0.3114680590597265	chr8:9228153:CAT:C
chr8:9228941	['C', 'A']	10699	3083.288184707422	-129.61245981868194	-0.0182859597329892	0.0198084342787851	-0.9231400864718268	0.355955	0.355955	chr8	9228941	0.4486049022714146	chr8:9228941:C:A
chr8:9229654	['T', 'A']	10699	506.0	-8.9383766824471	-0.0026613356999671	0.046338788342342	-0.0574321382834975	0.954202	0.954202	chr8	9229654	0.020359677498269	chr8:9229654:T:A
chr8:9229738	['GAC', 'G']	10699	11850.0	-318.9697635897856	-0.0030866112131457	0.0141245540382016	-0.21852804731375	0.827022	0.827022	chr8	9229738	0.0824829374226417	chr8:9229738:GAC:G
chr8:9229789	['A', 'G']	10699	11866.327318623786	-321.3118922185342	-0.0035899780813302	0.014132188935719	-0.254028452185255	0.799478	0.799478	chr8	9229789	0.0971934826495295	chr8:9229789:A:G
chr8:9229872	['C', 'A']	10699	4882.912779283912	-218.9520782102438	-0.0252609603337335	0.0166386916469211	-1.5182059304769806	0.128992	0.128992	chr8	9229872	0.8894372235270429	chr8:9229872:C:A
chr8:9230169	['G', 'C']	10699	11851.107683679193	-319.9599116991782	-0.0034382012021022	0.0141332418052	-0.2432705284103494	0.807801	0.807801	chr8	9230169	0.0926956135401168	chr8:9230169:G:C
chr8:9230735	['A', 'G']	10699	5571.520751542344	-194.34425060467424	-0.0128697602332952	0.0158743361342647	-0.810727461258421	0.41754	0.41754	chr8	9230735	0.3793019131213414	chr8:9230735:A:G
chr8:9230770	['G', 'T']	10699	5298.495232753786	-213.88470912283967	-0.0196957686823276	0.0161734719241688	-1.217782352155027	0.223334	0.223334	chr8	9230770	0.6510451556193324	chr8:9230770:G:T
chr8:9230781	['G', 'A']	10699	11871.438335670877	-326.5054191975807	-0.0044521460699101	0.0141376504612709	-0.3149141423538832	0.752833	0.752833	chr8	9230781	0.1233013521156203	chr8:9230781:G:A
chr8:9230826	['G', 'A']	10699	15616.83861617578	-489.872909370266	-0.022364106227921	0.0158182561658262	-1.4138161623805583	0.157445	0.157445	chr8	9230826	0.8028711267510893	chr8:9230826:G:A
chr8:9231280	['TC', 'T']	10699	11858.0	-326.5766160952571	-0.0045756062356511	0.0141244812754555	-0.3239486212921899	0.745983	0.745983	chr8	9231280	0.1272710694312405	chr8:9231280:TC:T
chr8:9232283	['C', 'T']	10699	11854.512026204957	-321.8130431306872	-0.0037296870733672	0.0141252811771403	-0.2640433862232214	0.791752	0.791752	chr8	9232283	0.101410830907908	chr8:9232283:C:T
chr8:9232713	['G', 'A']	10699	4270.394837744319	-169.46244975613715	-0.0181473382249378	0.0174361251690489	-1.040789627798231	0.297997	0.297997	chr8	9232713	0.5257881080378518	chr8:9232713:G:A
chr8:9232831	['A', 'C']	10699	19451.45418848167	-574.1674743684475	-0.0444445727331968	0.024434461351114	-1.818929916012676	0.0689501	0.0689501	chr8	9232831	1.161465099619869	chr8:9232831:A:C
chr8:9233392	['A', 'G']	10699	11767.099831744252	-325.13645318432816	-0.0049288734876794	0.0141078021460038	-0.3493721726935013	0.726817	0.726817	chr8	9233392	0.1385749232464349	chr8:9233392:A:G
chr8:9233788	['T', 'C']	10699	5915.0	-174.46566190765617	-0.0062054240425225	0.0155291526789849	-0.3995983664273063	0.68946	0.68946	chr8	9233788	0.1614909249677407	chr8:9233788:T:C
chr8:9233828	['A', 'G']	10699	1671.0	-36.73741577100278	0.0032401407156904	0.02615420660765	0.1238860258426932	0.901408	0.901408	chr8	9233828	0.0450785918824833	chr8:9233828:A:G
chr8:9234041	['A', 'G']	10699	5712.067776011966	-187.85116843229807	-0.0108330282718469	0.0157301577884826	-0.6886789323740115	0.49104	0.49104	chr8	9234041	0.3088831289122526	chr8:9234041:A:G
chr8:9234886	['A', 'T']	10699	7672.434233897355	-238.4035548002689	-0.0062216825028741	0.0146514277395858	-0.4246468408033782	0.671103	0.671103	chr8	9234886	0.1732108197732867	chr8:9234886:A:T
chr8:9235359	['T', 'G']	10699	2725.5094886416755	-56.22135225488641	0.002634208059946	0.0209598111376799	0.1256789978994841	0.899988	0.899988	chr8	9235359	0.0457632811923714	chr8:9235359:T:G
chr8:9235800	['A', 'AT']	10699	1318.492940626461	-67.14291887921969	-0.0279282466405265	0.0290145431060524	-0.9625602767014012	0.33579	0.33579	chr8	9235800	0.473932241519846	chr8:9235800:A:AT
chr8:9235903	['G', 'A']	10699	6890.288024679817	-275.6240716974569	-0.0223563026607346	0.0149874740908107	-1.4916658087463734	0.135816	0.135816	chr8	9235903	0.867049064353066	chr8:9235903:G:A
chr8:9236048	['T', 'C']	10699	16159.510375771171	-377.1088998528134	0.0066062049140207	0.0162877718994929	0.405592916869522	0.68505	0.68505	chr8	9236048	0.1642777293373181	chr8:9236048:T:C
chr8:9236257	['A', 'G']	10699	6997.308030288867	-251.7765601039601	-0.0163624730984498	0.0149472545433921	-1.0946808359320614	0.273681	0.273681	chr8	9236257	0.5627553519562573	chr8:9236257:A:G
chr8:9236292	['A', 'G']	10699	6994.615053763441	-250.6126675197588	-0.0162202055190954	0.0149498221882706	-1.0849764843237693	0.277957	0.277957	chr8	9236292	0.5560223843234139	chr8:9236292:A:G
chr8:9236490	['A', 'G']	10699	6791.914975573087	-86.76914439013092	0.0192013139890858	0.0151346503860977	1.2686988796730747	0.204576	0.204576	chr8	9236490	0.6891453172462296	chr8:9236490:A:G
chr8:9236602	['A', 'G']	10699	4762.7806451612905	-68.19423988188589	0.014542918731168	0.0168616355110078	0.8624856539968455	0.38844	0.38844	chr8	9236602	0.410676054549802	chr8:9236602:A:G
chr8:9236683	['A', 'T']	10699	1300.1215180407553	19.196513423199026	0.0416332360187618	0.0291802860806639	1.426759007902591	0.153679	0.153679	chr8	9236683	0.8133854741217329	chr8:9236683:A:T
chr8:9236712	['A', 'G']	10699	6818.274562961578	-271.94685522042914	-0.0223353584030832	0.0150604743043995	-1.483044819946912	0.138092	0.138092	chr8	9236712	0.8598314804111744	chr8:9236712:A:G
chr8:9236897	['G', 'C']	10699	6933.296064317099	-267.8450868322732	-0.0205766633819106	0.0149752909214472	-1.3740409778912	0.169458	0.169458	chr8	9236897	0.7709379235876361	chr8:9236897:G:C
chr8:9237296	['G', 'A']	10699	3073.5745536131626	-65.69618389034736	0.0025682852815054	0.0201021567380664	0.1277616782602229	0.89834	0.89834	chr8	9237296	0.0465592622442486	chr8:9237296:G:A
chr8:9237485	['T', 'C']	10699	14184.977468212415	-297.0325252048984	0.0157324514874169	0.0147968603453025	1.0632290310431536	0.287702	0.287702	chr8	9237485	0.541057119041392	chr8:9237485:T:C
chr8:9237663	['A', 'T']	10699	859.0802953823145	-13.576799728826176	0.0084588841555535	0.035770599942994	0.236475881562907	0.813068	0.813068	chr8	9237663	0.0898731311712495	chr8:9237663:A:T
chr8:9237820	['C', 'A']	10699	5082.4750420639375	-187.9759614903451	-0.016401632509143	0.0164450849128884	-0.9973577270062428	0.318613	0.318613	chr8	9237820	0.49673650815484	chr8:9237820:C:A
chr8:9238386	['G', 'A']	10699	1255.1173116470368	26.71976607100393	0.0484464385311125	0.0296816202988054	1.6322032976435052	0.102666	0.102666	chr8	9238386	0.9885733583224128	chr8:9238386:G:A
chr8:9238934	['T', 'C']	10699	648.1211554641488	-33.91205794063024	-0.0241690034333865	0.0410285555377918	-0.5890776098886604	0.555822	0.555822	chr8	9238934	0.2550642674011956	chr8:9238934:T:C
chr8:9239835	['A', 'G']	10699	6924.9417539267015	-271.6763411985864	-0.0220140589262784	0.014993335860401	-1.468256239388322	0.142064	0.142064	chr8	9239835	0.847515961355706	chr8:9239835:A:G
chr8:9240225	['T', 'C']	10699	1803.623968901112	-95.30585885766718	-0.0306074255235966	0.0253414628495564	-1.2078002641482226	0.227151	0.227151	chr8	9240225	0.643685346925402	chr8:9240225:T:C
chr8:9240283	['C', 'A']	10699	15170.417928584782	-374.0471086397545	0.00514763455892	0.0154466835805823	0.3332517645011537	0.738951	0.738951	chr8	9240283	0.1313843588110641	chr8:9240283:C:A
chr8:9240729	['T', 'TTG']	10699	306.77775688633994	-18.253161763343115	-0.0324172291080963	0.0590271444476189	-0.5491918914841564	0.582885	0.582885	chr8	9240729	0.2344171206988241	chr8:9240729:T:TTG
chr8:9241123	['A', 'G']	10699	2872.805534779357	-65.51532278151902	0.000227592103432	0.0207141641374489	0.0109872694800458	0.991234	0.991234	chr8	9241123	0.0038238097805606	chr8:9241123:A:G
chr8:9243066	['C', 'T']	10699	793.1482658689351	-24.39103144282668	-0.016404333733803	0.0369862601634893	-0.4435250728592563	0.657395	0.657395	chr8	9243066	0.182173603388966	chr8:9243066:C:T
chr8:9243481	['G', 'A']	10699	3959.370069171808	-23.74149105735665	0.0228053607612059	0.0179481710868227	1.2706230986370075	0.20389	0.20389	chr8	9243481	0.6906040741302437	chr8:9243481:G:A
chr8:9244281	['T', 'C']	10699	19325.0	-490.2578029318364	0.0049328161953165	0.0235489949594969	0.2094703491083475	0.834085	0.834085	chr8	9244281	0.078789688990645	chr8:9244281:T:C
chr8:9244332	['A', 'G']	10699	13754.427903497288	-340.42703660524523	0.0019455006378516	0.0145066214305606	0.134111215844725	0.893317	0.893317	chr8	9244332	0.0489944012222754	chr8:9244332:A:G
chr8:9245557	['A', 'G']	10699	6799.63553935315	-174.06880237799194	0.0002846582386037	0.0149257675429164	0.0190715980123137	0.984784	0.984784	chr8	9245557	0.0066590160963976	chr8:9245557:A:G
chr8:9245937	['C', 'A']	10699	3984.7448817425447	-107.37578643184716	-0.0050304552662062	0.0180523537596247	-0.2786592448380438	0.780512	0.780512	chr8	9245937	0.1076204154795647	chr8:9245937:C:A
chr8:9246145	['A', 'G']	10699	1596.149186763881	-16.94162818380858	0.0159409510173915	0.0265826848246216	0.5996742286402404	0.548736	0.548736	chr8	9246145	0.2606365468414989	chr8:9246145:A:G
chr8:9246525	['C', 'T']	10699	949.0	-37.61259217736941	-0.0231543042072322	0.0340345766224726	-0.6803170923520075	0.496318	0.496318	chr8	9246525	0.3042399739283723	chr8:9246525:C:T
chr8:9246791	['A', 'G']	10699	18182.69947653768	-422.7694805254881	0.0184205842537526	0.019414036670358	0.9488281374206824	0.342729	0.342729	chr8	9246791	0.4650491462059167	chr8:9246791:A:G
chr8:9246842	['GTA', 'G']	10699	4200.392596747055	-93.5153330063954	0.0009682048123819	0.0177017926933618	0.0546952972025857	0.956382	0.956382	chr8	9246842	0.0193686063059891	chr8:9246842:GTA:G
chr8:9247080	['C', 'T']	10699	2710.506684117042	-46.1982180993441	0.0072120539893394	0.0212253464531171	0.3397849832637357	0.734025	0.734025	chr8	9247080	0.1342891482894455	chr8:9247080:C:T
chr8:9247321	['A', 'G']	10699	4901.458123013647	-145.21081887521368	-0.0103804262980866	0.0167641637793189	-0.6192033455848501	0.535796	0.535796	chr8	9247321	0.2710005329532897	chr8:9247321:A:G
chr8:9247662	['G', 'A']	10699	7714.0	-214.8499942637371	-0.0049539276225215	0.0144900849633495	-0.3418839596214765	0.732445	0.732445	chr8	9247662	0.1352249813401341	chr8:9247662:G:A
chr8:9248118	['T', 'A']	10699	556.1039543797326	-48.55043582242855	-0.0751905971027389	0.0439355015125706	-1.7113858841744576	0.0870389	0.0870389	chr8	9248118	1.0602866062367595	chr8:9248118:T:A
chr8:9248600	['G', 'A']	10699	8727.447176514586	-263.3294995035188	-0.0071105873978419	0.0141560705045197	-0.5022995184695999	0.615467	0.615467	chr8	9248600	0.2107952280326059	chr8:9248600:G:A
chr8:9249448	['C', 'T']	10699	10359.936617743291	-278.6944542910183	-0.0016422132461689	0.0139836745496857	-0.1174378909015619	0.906515	0.906515	chr8	9249448	0.0426250052879082	chr8:9249448:C:T
chr8:9249936	['A', 'G']	10699	228.0	-8.97568799460634	-0.0123939316689479	0.0679873444232023	-0.1822976286851144	0.855353	0.855353	chr8	9249936	0.0678546170689608	chr8:9249936:A:G
chr8:9250071	['G', 'A']	10699	1985.0	-55.592169100812	-0.0078055566484472	0.0239945976117974	-0.3253047529586177	0.744957	0.744957	chr8	9250071	0.1278687946365069	chr8:9250071:G:A
chr8:9250718	['C', 'G']	10699	971.0	-31.96677160755742	-0.0165696083417551	0.0337284735277319	-0.4912646974115633	0.623249	0.623249	chr8	9250718	0.2053384096470213	chr8:9250718:C:G
chr8:9250800	['A', 'G']	10699	3198.597924651772	-103.44848131153056	-0.0134204508913415	0.0195826578410077	-0.6853232589928624	0.493155	0.493155	chr8	9250800	0.3070165592930772	chr8:9250800:A:G
chr8:9250855	['C', 'T']	10699	527.0492615442139	-45.65927822179164	-0.0748226594007307	0.0450390902328403	-1.6612826549985158	0.096686	0.096686	chr8	9250855	1.0146364066090574	chr8:9250855:C:T
chr8:9251022	['G', 'A']	10699	2144.0	-78.72875858613898	-0.0191503197115633	0.0232717971733576	-0.8228981874028756	0.410584	0.410584	chr8	9251022	0.3865979786066847	chr8:9251022:G:A
chr8:9251397	['G', 'A']	10699	5803.71226856181	-191.7606155663416	-0.0125399107249824	0.0155926334336851	-0.8042201965636039	0.421288	0.421288	chr8	9251397	0.375420911174612	chr8:9251397:G:A
chr8:9251706	['T', 'C']	10699	1638.612622720898	20.06642807542236	0.0394644902711028	0.0263586149816458	1.49721411001993	0.134367	0.134367	chr8	9251706	0.871707379181488	chr8:9251706:T:C
chr8:9252110	['A', 'C']	10699	1725.9679229402414	-70.73784599429338	-0.0261486752743643	0.0256842974242684	-1.0180802239759594	0.308663	0.308663	chr8	9252110	0.5105154270740949	chr8:9252110:A:C
chr8:9252317	['G', 'A']	10699	4790.238638488872	-168.12643162168075	-0.0146544808254631	0.0166131800345754	-0.8820996819973126	0.377743	0.377743	chr8	9252317	0.4228035748765373	chr8:9252317:G:A
chr8:9252955	['T', 'A']	10699	5600.0	-84.76766687726531	0.0129274820350038	0.016044614582617	0.8057209457065849	0.420422	0.420422	chr8	9252955	0.3763145661247365	chr8:9252955:T:A
chr8:9253621	['A', 'G']	10699	1029.0961862030283	-8.554187322662033	0.0174976371108801	0.0326231429493428	0.5363565717150683	0.591723	0.591723	chr8	9253621	0.2278815495687684	chr8:9253621:A:G
chr8:9254272	['A', 'G']	10699	970.0	-30.481496090787488	-0.0153788696999498	0.033706754532298	-0.4562548341820832	0.648216	0.648216	chr8	9254272	0.1882802534242164	chr8:9254272:A:G
chr8:9254345	['G', 'T']	10699	2435.2276126378765	-15.865746144672393	0.0190098563234125	0.0219758145073097	0.8650353467940595	0.387039	0.387039	chr8	9254345	0.4122452710756301	chr8:9254345:G:T
chr8:9254465	['T', 'A']	10699	5418.025619448341	-127.22890487700218	0.0003916534648594	0.0159098269703151	0.0246170788400273	0.980361	0.980361	chr8	9254465	0.0086139738598689	chr8:9254465:T:A
chr8:9254577	['C', 'T']	10699	372.0695522109002	-3.934311068968741	0.0199398111482834	0.0531936136339585	0.3748534793198178	0.707777	0.707777	chr8	9254577	0.1501035543509201	chr8:9254577:C:T
chr8:9255070	['A', 'T']	10699	791.0739390540289	-22.99258934217788	-0.0166588234610196	0.0371860328411806	-0.4479860363746925	0.654172	0.654172	chr8	9255070	0.1843080485719852	chr8:9255070:A:T
chr8:9255278	['A', 'G']	10699	229.02140587025613	-8.437610498800048	-0.0111712461841458	0.0678629962943113	-0.1646146912773768	0.86925	0.86925	chr8	9255278	0.0608553006447039	chr8:9255278:A:G
chr8:9255341	['C', 'T']	10699	4566.0	-141.37644504965232	-0.0079669236948767	0.0168814549408541	-0.4719334750938043	0.636984	0.636984	chr8	9255341	0.195871476297271	chr8:9255341:C:T
chr8:9255346	['A', 'G']	10699	973.181920164532	-33.63575403355286	-0.0185400325401188	0.0336629372079789	-0.5507550462864663	0.581813	0.581813	chr8	9255346	0.2352165791267917	chr8:9255346:A:G
chr8:9255789	['T', 'C']	10699	5435.015985790409	-135.2816021593081	-0.0015225340217659	0.0158847745716651	-0.0958486388898312	0.923643	0.923643	chr8	9255789	0.034495856798584	chr8:9255789:T:C
chr8:9255825	['A', 'T']	10699	745.1392913901093	-24.081593066241584	-0.0192569530777227	0.0382143240284034	-0.5039197622182117	0.614328	0.614328	chr8	9255825	0.211599689843439	chr8:9255825:A:T
chr8:9257257	['T', 'A']	10699	6107.283309957925	-150.07953727936865	-0.0007328531679868	0.01529377155291	-0.0479184068790044	0.961782	0.961782	chr8	9257257	0.0169233551202123	chr8:9257257:T:A
chr8:9257745	['T', 'A']	10699	1755.3281293820698	0.2059918208494395	0.0253143897930874	0.025599102716944	0.9888780115848306	0.322745	0.322745	chr8	9257745	0.49114047714591	chr8:9257745:T:A
chr8:9259147	['G', 'A']	10699	8676.054610061718	-238.68104872897365	-0.0001202006126506	0.0142554264871161	-0.0084319197857216	0.993273	0.993273	chr8	9259147	0.0029313697335267	chr8:9259147:G:A
chr8:9259298	['G', 'C']	10699	7323.368981957557	-219.82386833568032	-0.0035445517895493	0.0147311026278083	-0.2406168688865239	0.809857	0.809857	chr8	9259298	0.0915916596319514	chr8:9259298:G:C
chr8:9259654	['AAAG', 'A']	10699	478.0	-22.285096550900413	-0.0219488511001814	0.0473664229017119	-0.4633841813583129	0.643098	0.643098	chr8	9259654	0.1917228410474832	chr8:9259654:AAAG:A
chr8:9259858	['C', 'G']	10699	477.0445877734156	-21.83641291671796	-0.0208515638911915	0.0474136973779241	-0.4397793263197408	0.660106	0.660106	chr8	9259858	0.1803863197328128	chr8:9259858:C:G
chr8:9259917	['C', 'T']	10699	1657.0	-17.62526693638677	0.0124170229669858	0.026224706813875	0.473485673457222	0.635876	0.635876	chr8	9259917	0.196627566373932	chr8:9259917:C:T
chr8:9260236	['A', 'G']	10699	8376.5658595868	-227.03232222465184	0.000735545182118	0.0143291548498701	0.0513320701621623	0.959062	0.959062	chr8	9260236	0.0181533163042945	chr8:9260236:A:G
chr8:9260285	['T', 'C']	10699	5995.1206880433765	-145.71713534324624	0.0028059522480783	0.0154651207207597	0.1814374616754011	0.856028	0.856028	chr8	9260285	0.0675120296609132	chr8:9260285:T:C
chr8:9260993	['G', 'A']	10699	7319.684146569452	-199.36808474982143	0.0003633846841538	0.0147152528920554	0.0246944233184083	0.980299	0.980299	chr8	9260993	0.0086414403842912	chr8:9260993:G:A
chr8:9261031	['G', 'A']	10699	7304.048055347794	-194.6482685131668	0.0013525183776123	0.0147199782423029	0.091883177770289	0.926793	0.926793	chr8	9261031	0.0330172550642523	chr8:9261031:G:A
chr8:9261747	['G', 'A']	10699	7320.052543006732	-202.4472197854297	-0.0002920545222655	0.014719539582373	-0.0198412810829529	0.98417	0.98417	chr8	9261747	0.0069298774984743	chr8:9261747:G:A
chr8:9261924	['T', 'C']	10699	226.0	-6.207107771131576	-0.0013107412101563	0.0682975431553595	-0.0191916304686794	0.984689	0.984689	chr8	9261924	0.0067009135743654	chr8:9261924:T:C
chr8:9262078	['CA', 'C']	10699	2005.187418209011	-82.56568163938657	-0.016615864268677	0.0237421164259802	-0.6998476450269113	0.484038	0.484038	chr8	9262078	0.3151205421934104	chr8:9262078:CA:C
chr8:9262408	['G', 'A']	10699	2154.0884257385587	-73.35035822890909	-0.0098709964331949	0.0240033703723037	-0.4112337675955956	0.680909	0.680909	chr8	9262408	0.1669109254420043	chr8:9262408:G:A
chr8:9262769	['C', 'T']	10699	2004.498830792256	-83.37629757158255	-0.017405786404613	0.0237508471345522	-0.7328490771721371	0.463667	0.463667	chr8	9262769	0.3337938125102718	chr8:9262769:C:T
chr8:9262880	['C', 'T']	10699	8984.718174165188	-296.7223758352886	-0.0132622547094022	0.014118412758978	-0.9393587604930074	0.347568	0.347568	chr8	9262880	0.4589602151438471	chr8:9262880:C:T
chr8:9263529	['T', 'C']	10699	224.0	-0.2985153260480514	0.0263342094557749	0.0685674144965599	0.3840630370727509	0.700939	0.700939	chr8	9263529	0.1543197753516138	chr8:9263529:T:C
chr8:9263885	['T', 'A']	10699	6043.0	-149.0496515475357	0.0024183304003487	0.0154399638337575	0.1566279834840923	0.875541	0.875541	chr8	9263885	0.0577235118799771	chr8:9263885:T:A
chr8:9263888	['T', 'C']	10699	7566.414415256614	-188.10289651525324	-0.0025414435508572	0.0146044810768561	-0.1740180659266775	0.861855	0.861855	chr8	9263888	0.0645657944965143	chr8:9263888:T:C
chr8:9264238	['A', 'T']	10699	7341.0	-207.51712354944647	-0.0013009921972372	0.0147075481136533	-0.0884574496839175	0.929515	0.929515	chr8	9264238	0.0317435974309043	chr8:9264238:A:T
chr8:9264614	['C', 'G']	10699	6457.0	-105.84001401828849	0.0175852212433407	0.0152053392808741	1.156516202532888	0.247496	0.247496	chr8	9264614	0.6064318156878491	chr8:9264614:C:G
chr8:9265005	['T', 'C']	10699	225.0420678694961	-5.080334469172636	0.0043067538098768	0.0684335982815018	0.0629333239523802	0.949821	0.949821	chr8	9265005	0.0223582326448214	chr8:9265005:T:C
chr8:9265723	['G', 'A']	10699	11330.058982987472	-255.34486606557348	0.0050278338131272	0.0138974752003051	0.3617803766986982	0.717523	0.717523	chr8	9265723	0.1441641731821395	chr8:9265723:G:A
chr8:9265814	['C', 'T']	10699	1548.289426942133	-34.47688893967922	-0.0010879874005254	0.0271794171926257	-0.0400298281900128	0.96807	0.96807	chr8	9265814	0.0140932382343847	chr8:9265814:C:T
chr8:9265929	['G', 'A']	10699	4521.0	-112.44531106475888	0.0029283837889018	0.0171188279896098	0.1710621656271813	0.864178	0.864178	chr8	9265929	0.0633967940305957	chr8:9265929:G:A
chr8:9266355	['A', 'T']	10699	234.0	-6.917517668101506	-0.0001857839083843	0.0671864876538445	-0.0027651975102718	0.997794	0.997794	chr8	9266355	0.0009591119169072	chr8:9266355:A:T
chr8:9266450	['T', 'G']	10699	1490.0	-71.67537938854825	-0.0271015939690604	0.027118038231629	-0.9993936042707736	0.317627	0.317627	chr8	9266450	0.4980825873135406	chr8:9266450:T:G
chr8:9267358	['A', 'G']	10699	904.16901935122	-51.28304636742507	-0.0447922396367657	0.034777560625086	-1.287963814358383	0.197786	0.197786	chr8	9267358	0.7038044525665845	chr8:9267358:A:G
chr8:9268220	['C', 'A']	10699	1474.378052203199	-20.08225530309952	0.0074504948261932	0.0279184280209903	0.2668665592701561	0.789577	0.789577	chr8	9268220	0.1026055109445068	chr8:9268220:C:A
chr8:9268450	['G', 'A']	10699	5757.69076117449	-176.0702782451942	-0.0059498779051304	0.0156331349362746	-0.3805940350021892	0.703512	0.703512	chr8	9268450	0.1527284902841959	chr8:9268450:G:A
chr8:9268483	['A', 'G']	10699	5818.490389123299	-126.30809140784795	0.0089140661240018	0.0157248521924906	0.5668775779182655	0.570809	0.570809	chr8	9268483	0.2435091879408472	chr8:9268483:A:G
chr8:9268823	['A', 'G']	10699	419.0	-8.827201369180646	-0.0137501029773266	0.0501620427058232	-0.2741136970430914	0.784003	0.784003	chr8	9268823	0.1056822754776113	chr8:9268823:A:G
chr8:9269129	['G', 'A']	10699	803.0	-22.03111160832632	-0.0117818955858735	0.0367522204854865	-0.320576428586846	0.748538	0.748538	chr8	9269129	0.1257861475301367	chr8:9269129:G:A
chr8:9269750	['G', 'A']	10699	567.0	2.115340309032516	0.0177071409394646	0.0434561963444543	0.4074710266657819	0.68367	0.68367	chr8	9269750	0.1651534768797058	chr8:9269750:G:A
chr8:9270089	['A', 'G']	10699	6300.588895120583	-96.6926374091096	0.0183334469198062	0.0152788704493513	1.1999216159715893	0.230196	0.230196	chr8	9270089	0.6379022271572286	chr8:9270089:A:G
chr8:9270419	['G', 'A']	10699	3071.574179676545	-93.92391346861233	-0.0030762610662006	0.01995653169287	-0.1541480811167049	0.877496	0.877496	chr8	9270419	0.0567548545565964	chr8:9270419:G:A
chr8:9270695	['T', 'C']	10699	4092.3825014021313	-128.06535543999962	-0.0103895884709474	0.0177818159662781	-0.5842816330261502	0.559043	0.559043	chr8	9270695	0.2525547861305671	chr8:9270695:T:C
chr8:9270869	['A', 'G']	10699	441.0412226584408	-3.1389060842514453	0.0007283939756308	0.0488562951383513	0.014908907308017	0.988105	0.988105	chr8	9270869	0.0051969030868195	chr8:9270869:A:G
chr8:9271654	['A', 'T']	10699	872.0	-52.41308448305766	-0.0487707923828583	0.0354792895175184	-1.3746270865648804	0.169276	0.169276	chr8	9271654	0.7714046119230997	chr8:9271654:A:T
chr8:9272188	['A', 'G']	10699	1483.138624041877	-10.569508283262238	0.0147907748769239	0.0277820015334116	0.5323869433646108	0.594469	0.594469	chr8	9272188	0.2258707877735761	chr8:9272188:A:G
chr8:9272279	['C', 'G']	10699	8732.448578908003	-178.8709559386134	0.0133040423418994	0.0143168811764221	0.9292556233412932	0.352778	0.352778	chr8	9272279	0.4524985062400894	chr8:9272279:C:G
chr8:9272606	['G', 'C']	10699	1482.8491905708584	-8.237648262992586	0.0162882392622941	0.0279553148439107	0.5826526853029552	0.560139	0.560139	chr8	9272606	0.2517041882754844	chr8:9272606:G:C
chr8:9272695	['T', 'C']	10699	3259.961070559611	-67.97635956798538	0.0037718836535669	0.0195494647085148	0.1929405080807198	0.847009	0.847009	chr8	9272695	0.0721119749944747	chr8:9272695:T:C
chr8:9273134	['G', 'A']	10699	16132.0	-369.4507335219852	0.013671008482273	0.0162682952700435	0.8403467145968803	0.400733	0.400733	chr8	9273134	0.3971448923369917	chr8:9273134:G:A
chr8:9275071	['C', 'G']	10699	4588.857810601103	-188.3622329619244	-0.0180617380071728	0.0168974661766697	-1.0689021548160051	0.285138	0.285138	chr8	9275071	0.5449449009277085	chr8:9275071:C:G
chr8:9275263	['T', 'G']	10699	4563.426528323051	-182.24982458677755	-0.0165473700555976	0.0169432860501298	-0.9766328684199322	0.328773	0.328773	chr8	9275263	0.4831038554643669	chr8:9275263:T:G
chr8:9275640	['A', 'AG']	10699	15581.456346980744	-300.2357416717699	0.025223085243489	0.0156474598212697	1.611960377696777	0.107	0.107	chr8	9275640	0.9706162223147904	chr8:9275640:A:AG
chr8:9275826	['T', 'C']	10699	231.0	-4.932218964428841	0.0078812844674897	0.067609675727828	0.1165703633784153	0.907203	0.907203	chr8	9275826	0.0422955222945422	chr8:9275826:T:C
chr8:9275946	['T', 'A']	10699	13113.35396988684	-309.8893541237093	0.0088833918487734	0.0143536366367036	0.6188948538698337	0.535999	0.535999	chr8	9275946	0.2708360205588849	chr8:9275946:T:A
chr8:9276443	['T', 'C']	10699	587.0	-36.67214661916744	-0.0397802201750531	0.0429520903546707	-0.9261532988633068	0.354387	0.354387	chr8	9276443	0.4505222177438372	chr8:9276443:T:C
chr8:9276779	['G', 'A']	10699	1612.1506823705363	-5.749608442895408	0.0197469474170129	0.026666358544244	0.7405190845330238	0.459001	0.459001	chr8	9276779	0.3381863682884276	chr8:9276779:G:A
chr8:9277607	['C', 'T']	10699	4113.769000654389	-102.9652758829926	-0.0040850113274018	0.017694867922842	-0.2308585373575195	0.817429	0.817429	chr8	9277607	0.0875499588478609	chr8:9277607:C:T
chr8:9277615	['G', 'A']	10699	304.0	-20.45371211320469	-0.0692050372477286	0.0591228261891425	-1.170529924031907	0.241814	0.241814	chr8	9277615	0.6165185589478	chr8:9277615:G:A
chr8:9277687	['A', 'G']	10699	13123.132878249484	-345.65174396305434	0.0027187364302874	0.0144604294766826	0.188012149616396	0.850871	0.850871	chr8	9277687	0.0701362780291972	chr8:9277687:A:G
chr8:9277823	['A', 'C']	10699	4880.368455497383	-153.5103543466614	-0.0087694513067067	0.016686933982202	-0.5255280158751775	0.599227	0.599227	chr8	9277823	0.2224086264053303	chr8:9277823:A:C
chr8:9278143	['A', 'C']	10699	9829.252731725708	-320.1386678213349	-0.0164794505204765	0.014177422062329	-1.1623728522736303	0.24511	0.24511	chr8	9278143	0.6106389700362694	chr8:9278143:A:C
chr8:9278338	['C', 'T']	10699	1531.0016835016836	-13.054711692752782	0.0128883382415883	0.0273858350375515	0.4706206045539914	0.637921	0.637921	chr8	9278338	0.1952331008844938	chr8:9278338:C:T
chr8:9279107	['C', 'T']	10699	254.0237427556553	1.723403897721469	0.0295249923445896	0.0646659661941494	0.4565769922302778	0.647984	0.647984	chr8	9279107	0.1884357175823363	chr8:9279107:C:T
chr8:9279120	['G', 'A']	10699	234.02187324733595	-4.486794775546254	0.0095377104117813	0.0672190104992523	0.1418900745628709	0.88717	0.88717	chr8	9279120	0.0519931524481007	chr8:9279120:G:A
chr8:9279706	['T', 'C']	10699	1327.496306685367	-27.66119720632949	-0.004221280062816	0.0294829219734484	-0.1431771269692219	0.886153	0.886153	chr8	9279706	0.052491287910753	chr8:9279706:T:C
chr8:9279747	['C', 'T']	10699	232.021686296504	-5.671829437480614	0.0051866225301984	0.0674874614848807	0.0768531282119773	0.938742	0.938742	chr8	9279747	0.0274537510483978	chr8:9279747:C:T
chr8:9280182	['G', 'C']	10699	232.0	-5.673931769478618	0.0051860950715842	0.0674872512054334	0.0768455519961477	0.938748	0.938748	chr8	9280182	0.0274509752499739	chr8:9280182:G:C
chr8:9281545	['T', 'G']	10699	3496.0	-52.64725552103763	0.0128981004985943	0.0189149468882407	0.6818999056567768	0.495317	0.495317	chr8	9281545	0.3051167661433401	chr8:9281545:T:G
chr8:9282119	['C', 'T']	10699	10111.835359012715	-211.23708186299385	0.0070000893474045	0.0139636428059714	0.5013082506243305	0.616165	0.616165	chr8	9282119	0.2103029745334723	chr8:9282119:C:T
chr8:9282882	['C', 'A']	10699	10984.053285968028	-367.9578542390059	-0.0203318548033042	0.0140423198558816	-1.4478985674712594	0.147675	0.147675	chr8	9282882	0.8306930204701817	chr8:9282882:C:A
chr8:9283623	['G', 'C']	10699	1810.846268935852	-68.47489513951083	-0.0129604025917309	0.0252015802812063	-0.5142694405317106	0.607074	0.607074	chr8	9283623	0.2167583668607485	chr8:9283623:G:C
chr8:9284282	['A', 'T']	10699	367.06861736935593	-12.44450357125388	-0.0236358879680677	0.0538019097982465	-0.4393131778537357	0.660444	0.660444	chr8	9284282	0.1801640009442945	chr8:9284282:A:T
chr8:9284483	['A', 'G']	10699	1891.3535570720765	-74.48573604706382	-0.0152838857673902	0.0247163139936864	-0.6183723742664212	0.536343	0.536343	chr8	9284483	0.2705573831336987	chr8:9284483:A:G
chr8:9284630	['G', 'A']	10699	18228.0	-539.7233730576933	-0.028521601771683	0.0195994792475623	-1.4552224276688588	0.145637	0.145637	chr8	9284630	0.8367282757478767	chr8:9284630:G:A
chr8:9285540	['A', 'C']	10699	1930.0	-71.7937587603793	-0.0126583690831641	0.024531531342226	-0.5160040319772179	0.605862	0.605862	chr8	9285540	0.2176262858395753	chr8:9285540:A:C
chr8:9285681	['G', 'A']	10699	1831.513556469708	-72.21282512030497	-0.0155009658689752	0.0250675096567674	-0.618368800140879	0.536345	0.536345	chr8	9285681	0.2705557636712571	chr8:9285681:G:A
chr8:9286011	['T', 'G']	10699	3414.0	-88.85756041810082	-0.0022371976577427	0.0190951896195611	-0.1171602745149472	0.906735	0.906735	chr8	9286011	0.0425196201656277	chr8:9286011:T:G
chr8:9286427	['T', 'C']	10699	1345.5030388031792	-30.635947292767867	-0.0071727146137943	0.0292285483935112	-0.2454009866390313	0.806151	0.806151	chr8	9286427	0.0935836029534225	chr8:9286427:T:C
chr8:9286654	['G', 'T']	10699	1871.174892503272	-67.10498473351393	-0.010953399193781	0.0248390877374391	-0.4409742946103165	0.659241	0.659241	chr8	9286654	0.1809557905099055	chr8:9286654:G:T
chr8:9287394	['T', 'A']	10699	2253.6874062968504	-81.14709033838929	-0.0137670893821625	0.0226909132638639	-0.6067225775388745	0.544048	0.544048	chr8	9287394	0.2643627818909689	chr8:9287394:T:A
chr8:9287572	['T', 'C']	10699	7155.012531562705	-135.7308355808161	0.0098131869784252	0.0147330135360329	0.6660678722940714	0.505382	0.505382	chr8	9287572	0.296380230243341	chr8:9287572:T:C
chr8:9287956	['T', 'C']	10699	2913.0891070593734	-142.9143055963504	-0.0347054211251481	0.0203373989545776	-1.706482780942668	0.0879473	0.0879473	chr8	9287956	1.0557774889307998	chr8:9287956:T:C
chr8:9288218	['T', 'TA']	10699	1875.4896355892083	-70.68922170198259	-0.0124161571528325	0.0249882414390023	-0.4968799898600731	0.619284	0.619284	chr8	9288218	0.2081101404029495	chr8:9288218:T:TA
chr8:9288417	['A', 'C']	10699	4913.830455995498	-115.43864444602764	0.000902808800794	0.0167063018018352	0.0540400150495819	0.956904	0.956904	chr8	9288417	0.0191316299990717	chr8:9288417:A:C
chr8:9288760	['C', 'T']	10699	2658.0	-0.2420957914036794	0.0232951754852524	0.0212894743194855	1.094210929573358	0.273887	0.273887	chr8	9288760	0.5624285809707621	chr8:9288760:C:T
chr8:9288769	['A', 'G']	10699	367.0	-12.957896721782696	-0.0261790097554617	0.0537982663414739	-0.4866143750673234	0.626542	0.626542	chr8	9288769	0.2030498109318291	chr8:9288769:A:G
chr8:9289561	['G', 'C']	10699	8085.022720897615	-177.718829160371	0.0052306571565417	0.0143720268888708	0.3639470755925325	0.715905	0.715905	chr8	9289561	0.1451446043864312	chr8:9289561:G:C
chr8:9290615	['A', 'T']	10699	3132.878459237098	-16.868760550870153	0.0179639565537553	0.0198016379482011	0.9071954855829124	0.364324	0.364324	chr8	9290615	0.4385122184801645	chr8:9290615:A:T
chr8:9290783	['C', 'G']	10699	9748.911198354832	-226.4632982429609	0.0007734684350502	0.0140501919964302	0.0550503818913457	0.956099	0.956099	chr8	9290783	0.0194971360422591	chr8:9290783:C:G
chr8:9290878	['T', 'A']	10699	1860.0	-16.529256057635457	0.0126006853471004	0.0250550947952885	0.5029190849227997	0.615032	0.615032	chr8	9290878	0.2111022873760069	chr8:9290878:T:A
chr8:9292102	['T', 'C']	10699	1235.2309058614564	-65.76571569324122	-0.0256024138879894	0.0300668653027117	-0.8515159006509512	0.394502	0.394502	chr8	9292102	0.4039507907137191	chr8:9292102:T:C
chr8:9292199	['A', 'T']	10699	1210.1131052533185	-48.060176001921775	-0.0256921471295767	0.0307289347545061	-0.8360897419592198	0.403123	0.403123	chr8	9292199	0.3945624226652919	chr8:9292199:A:T
chr8:9292236	['T', 'C']	10699	8933.174770899572	-302.8703818690784	-0.0142998186968409	0.0141237210319192	-1.0124682202745068	0.311337	0.311337	chr8	9292236	0.5067692637024496	chr8:9292236:T:C
chr8:9292621	['C', 'T']	10699	416.0	-19.465755821089274	-0.0268957248819454	0.0500058296121565	-0.5378517882924404	0.590691	0.590691	chr8	9292621	0.2286396461730537	chr8:9292621:C:T
chr8:9292868	['T', 'C']	10699	866.1619145554828	-58.165518216974974	-0.0456109367989283	0.0352561489445849	-1.2937016141671855	0.195796	0.195796	chr8	9292868	0.7081961848294707	chr8:9292868:T:C
chr8:9293015	['C', 'T']	10699	3645.022064323112	-115.68559603551348	-0.0095093054578115	0.0186439717982103	-0.5100471917000194	0.610029	0.610029	chr8	9293015	0.214649518693157	chr8:9293015:C:T
chr8:9293141	['G', 'A']	10699	970.0	10.87377003241539	0.0404283651499407	0.0333565408226316	1.2120071252265798	0.225536	0.225536	chr8	9293141	0.6467841262761026	chr8:9293141:G:A
chr8:9293169	['G', 'A']	10699	6531.220903056932	-167.19588787037222	-0.0042720103711439	0.0151847534730436	-0.2813355105651015	0.778459	0.778459	chr8	9293169	0.1087642559830238	chr8:9293169:G:A
chr8:9293529	['A', 'G']	10699	982.0	8.36805240978521	0.0373924629775076	0.0331100585208225	1.1293384744092794	0.25878	0.25878	chr8	9293529	0.5870692914704047	chr8:9293529:A:G
chr8:9293541	['C', 'T']	10699	934.087306038512	27.29091632292285	0.0596283537660862	0.0344694611882313	1.7298893487329776	0.0836789	0.0836789	chr8	9293541	1.0773840374523034	chr8:9293541:C:T
chr8:9293556	['A', 'C']	10699	1864.17423817536	17.695271608621418	0.0362064526872557	0.0244536620417566	1.480614749047824	0.138739	0.138739	chr8	9293556	0.8578014401236933	chr8:9293556:A:C
chr8:9293727	['C', 'T']	10699	2234.0	-143.5265252909575	-0.0436882682076489	0.0227597851373535	-1.919537813911408	0.0549429	0.0549429	chr8	9293727	1.2600884213486814	chr8:9293727:C:T
chr8:9293783	['C', 'T']	10699	980.0	6.261144861610106	0.0348371851073778	0.0331391334548697	1.0512400740598904	0.293172	0.293172	chr8	9293783	0.5328775102456762	chr8:9293783:C:T
chr8:9293970	['T', 'G']	10699	5575.563388182498	-79.60201753384386	0.0178139385055711	0.0159577107559058	1.1163216816032522	0.26431	0.26431	chr8	9293970	0.5778864053031678	chr8:9293970:T:G
chr8:9294178	['G', 'A']	10699	2224.0	-135.3993293584079	-0.0400328929158315	0.0228276689768501	-1.7537004306672532	0.0795105	0.0795105	chr8	9294178	1.0995755154825444	chr8:9294178:G:A
chr8:9295007	['A', 'G']	10699	371.0	-17.559838836471165	-0.03864144927928	0.0535180570447054	-0.7220263853562839	0.470294	0.470294	chr8	9295007	0.3276305619375554	chr8:9295007:A:G
chr8:9295144	['G', 'A']	10699	10281.844039270689	-283.2578500614015	-0.0085700732499376	0.0141940403922981	-0.6037796859157782	0.546003	0.546003	chr8	9295144	0.2628049710684013	chr8:9295144:G:A
chr8:9295272	['T', 'G']	10699	3132.049195660308	4.654649410668472	0.0260514770110275	0.0199229290764951	1.3076127968433562	0.191033	0.191033	chr8	9295272	0.7188916040613559	chr8:9295272:T:G
chr8:9295820	['A', 'G']	10699	10488.882165902927	-299.8902033752561	-0.0109563920478839	0.0141179902634775	-0.7760589038106607	0.437731	0.437731	chr8	9295820	0.3587926956710988	chr8:9295820:A:G
chr8:9296109	['C', 'G']	10699	4759.779523141656	19.712885939563	0.0376652929850857	0.0168633069895878	2.233565042037238	0.0255323	0.0255323	chr8	9296109	1.5929100613290592	chr8:9296109:C:G
chr8:9296282	['G', 'T']	10699	1736.0	-105.59480743851732	-0.0414080665848204	0.0256344625558057	-1.6153280567000732	0.106269	0.106269	chr8	9296282	0.973593406148668	chr8:9296282:G:T
chr8:9296751	['A', 'G']	10699	312.08750934928946	3.326024263344931	0.030897631071196	0.0582876837860275	0.5300885035099413	0.596062	0.596062	chr8	9296751	0.2247085643244476	chr8:9296751:A:G
chr8:9296884	['A', 'C']	10699	1962.366831822006	-14.889467663735651	0.0149340684525742	0.0241769941795266	0.6176974830568703	0.536788	0.536788	chr8	9296884	0.2701972014680412	chr8:9296884:A:C
chr8:9297027	['T', 'C']	10699	4869.0	-168.75846113756776	-0.0129948291399746	0.016584034985751	-0.7835746337450292	0.433307	0.433307	chr8	9297027	0.3632042949563536	chr8:9297027:T:C
chr8:9297520	['G', 'A']	10699	3090.2888390353337	-35.76327703606262	0.0154963107252872	0.019948212015238	0.7768270516400124	0.437278	0.437278	chr8	9297520	0.3592423720010078	chr8:9297520:G:A
chr8:9297831	['T', 'A']	10699	763.0	-57.17869592473461	-0.0495377457098803	0.0371409635686486	-1.3337765353965163	0.182306	0.182306	chr8	9297831	0.7391990377410147	chr8:9297831:T:A
chr8:9298175	['C', 'T']	10699	16425.0	-509.4769241566937	-0.0191174758465349	0.0165388954104275	-1.1559100757407068	0.247744	0.247744	chr8	9298175	0.6059968546971578	chr8:9298175:C:T
chr8:9298958	['T', 'C']	10699	14693.746751425637	-533.5798683263258	-0.0323873117667094	0.0151681093720328	-2.135224039617324	0.0327654	0.0327654	chr8	9298958	1.484584525808487	chr8:9298958:T:C
chr8:9300262	['A', 'G']	10699	14161.323611890071	-503.40245429846703	-0.027923666823894	0.0148994603577533	-1.8741394757537808	0.0609385	0.0609385	chr8	9300262	1.2151082401320588	chr8:9300262:A:G
chr8:9300374	['G', 'A']	10699	14506.0	-529.6571241304774	-0.0338559170260447	0.0150861496963251	-2.244172151777853	0.0248417	0.0248417	chr8	9300374	1.6048186872653254	chr8:9300374:G:A
chr8:9300551	['T', 'G']	10699	6992.653580108432	-122.12928820147197	0.0149218589351488	0.0150235593968064	0.9932306014193174	0.32062	0.32062	chr8	9300551	0.4940093902204164	chr8:9300551:T:G
chr8:9300965	['G', 'A']	10699	7589.418715527718	-142.59489044413556	0.0125841110282602	0.0146801499433644	0.857219515932017	0.391343	0.391343	chr8	9300965	0.4074424300530213	chr8:9300965:G:A
chr8:9301760	['A', 'AG']	10699	15672.0	-506.1835312775966	-0.0230408064424643	0.0158982063931106	-1.4492708090925834	0.147291	0.147291	chr8	9301760	0.8318237892724463	chr8:9301760:A:AG
chr8:9302200	['G', 'A']	10699	2613.488548191081	-172.24943668231853	-0.0484470364205801	0.0214324560531516	-2.2604519192962984	0.0238133	0.0238133	chr8	9302200	1.6231804167546062	chr8:9302200:G:A
chr8:9302385	['G', 'A']	10699	2584.966432912576	-175.73138894453282	-0.0503831691319651	0.0215421270312457	-2.3388205379574143	0.0193631	0.0193631	chr8	9302385	1.7130251116393542	chr8:9302385:G:A
chr8:9302474	['A', 'T']	10699	6820.856102003654	-134.93554419861326	0.0122725026252818	0.0153740535081033	0.7982606941502651	0.424737	0.424737	chr8	9302474	0.3718799047830258	chr8:9302474:A:T
chr8:9303469	['G', 'A']	10699	6903.64526079641	-121.3977350762198	0.014877453010036	0.0150780710160348	0.9866947167323028	0.323815	0.323815	chr8	9303469	0.489703037403697	chr8:9303469:G:A
chr8:9303542	['C', 'T']	10699	543.1015237917173	-44.4725795178973	-0.058934831139995	0.0439633994650646	-1.340543084863749	0.180097	0.180097	chr8	9303542	0.7444935214630717	chr8:9303542:C:T
chr8:9303739	['T', 'G']	10699	555.155665669409	-36.68591334703147	-0.0417213904410112	0.0435281751546388	-0.958491604410045	0.337837	0.337837	chr8	9303739	0.4712927881105893	chr8:9303739:T:G
chr8:9304202	['T', 'C']	10699	836.0	-48.10474252255962	-0.0330746094758872	0.0357836532416465	-0.92429381797702	0.355354	0.355354	chr8	9304202	0.449338791609902	chr8:9304202:T:C
chr8:9304363	['A', 'G']	10699	17628.295316443862	-556.1598071198981	-0.0308358388875175	0.0185738962356849	-1.6601707308063036	0.0969095	0.0969095	chr8	9304363	1.0136336471458671	chr8:9304363:A:G
chr8:9304567	['A', 'G']	10699	17970.679659749487	-584.7763300358819	-0.0423211113900219	0.019267030182137	-2.196556033283167	0.0280736	0.0280736	chr8	9304567	1.551701892321531	chr8:9304567:A:G
chr8:9304776	['T', 'C']	10699	554.0517853804449	-38.14346149601688	-0.0449537677287707	0.0435633633734465	-1.0319168275278705	0.302134	0.302134	chr8	9304776	0.5198003995809969	chr8:9304776:T:C
chr8:9305169	['T', 'C']	10699	15228.423350158908	-484.6966389360695	-0.0192522650236815	0.0155458833858812	-1.2384156336311103	0.215589	0.215589	chr8	9305169	0.6663734019323	chr8:9305169:T:C
chr8:9306024	['C', 'T']	10699	4348.406431108619	-276.042080831723	-0.0494619005327878	0.0174892226171618	-2.828136024997014	0.0046907	0.0046907	chr8	9306024	2.328762342049828	chr8:9306024:C:T
chr8:9306701	['G', 'A']	10699	6773.532398316971	-112.67191446652822	0.0164438200006839	0.0151528043966149	1.085199780204206	0.277858	0.277858	chr8	9306701	0.5561770946286886	chr8:9306701:G:A
chr8:9307164	['T', 'C']	10699	839.1568664111433	-52.4297124005393	-0.0377903343398681	0.0356843939037519	-1.0590157266449962	0.289617	0.289617	chr8	9307164	0.5381759494172129	chr8:9307164:T:C
chr8:9307216	['G', 'A']	10699	10171.753600149616	-311.45760681584227	-0.007397449716444	0.01403847027349	-0.5269412957630605	0.598245	0.598245	chr8	9307216	0.223120922437022	chr8:9307216:G:A
chr8:9307251	['G', 'A']	10699	10167.950364554124	-310.44364240586333	-0.0072074675558121	0.014036344136197	-0.5134860962282565	0.607622	0.607622	chr8	9307251	0.2163665101456047	chr8:9307251:G:A
chr8:9307262	['A', 'G']	10699	10175.853309648466	-313.25229525947844	-0.0077408465617732	0.0140406375093396	-0.5513173142333544	0.581428	0.581428	chr8	9307262	0.2355040576142902	chr8:9307262:A:G
chr8:9307346	['C', 'T']	10699	3550.995699326851	-182.39159282356223	-0.0330866998077293	0.0190164109819348	-1.7399024368563027	0.0819049	0.0819049	chr8	9307346	1.0866901155862914	chr8:9307346:C:T
chr8:9307850	['T', 'C']	10699	927.0866517106	-27.27289998301266	-0.0167039019674737	0.0342724211915906	-0.4873861077422917	0.625995	0.625995	chr8	9307850	0.2034291356091895	chr8:9307850:T:C
chr8:9307895	['T', 'G']	10699	224.0209384931763	-18.59409051850605	-0.0843476726383878	0.0688078340037098	-1.2258440315653614	0.220284	0.220284	chr8	9307895	0.6570170460360639	chr8:9307895:T:G
chr8:9308036	['G', 'A']	10699	222.0	-17.778792363879145	-0.079788369715073	0.0691042181912211	-1.1546092525681622	0.248276	0.248276	chr8	9308036	0.6050652601930425	chr8:9308036:G:A
chr8:9308085	['C', 'T']	10699	369.0344924284913	-25.90459036996572	-0.0505856278239805	0.0533924135242492	-0.9474310016161004	0.343441	0.343441	chr8	9308085	0.464147859987942	chr8:9308085:C:T
chr8:9308542	['G', 'A']	10699	3167.296036642363	-156.62809497615382	-0.0223169633621658	0.0196744578356803	-1.1343114787993387	0.256689	0.256689	chr8	9308542	0.5905927419310497	chr8:9308542:G:A
chr8:9310284	['G', 'A']	10699	5270.492615442139	-120.17869608324187	0.005844169794713	0.0161206932628297	0.3625259596116895	0.716966	0.716966	chr8	9310284	0.1445014389800332	chr8:9310284:G:A
chr8:9310287	['T', 'A']	10699	9727.818453772084	-323.8383224306002	-0.0134398889931368	0.0140630568954396	-0.9556875928941958	0.339252	0.339252	chr8	9310287	0.469477583354582	chr8:9310287:T:A
chr8:9310314	['C', 'A']	10699	5300.0	-116.49809036007568	0.0069785391022892	0.0161128686582591	0.4331034560200562	0.664948	0.664948	chr8	9310314	0.1772123158939805	chr8:9310314:C:A
chr8:9311057	['T', 'C']	10699	339.0316881660124	-8.13218614364791	-0.0111627656761524	0.0557585250275638	-0.2001983673462349	0.841329	0.841329	chr8	9311057	0.0750341410108004	chr8:9311057:T:C
chr8:9311386	['G', 'A']	10699	338.0	-8.743294199083838	-0.0127866418646161	0.0558328552292963	-0.2290164422382403	0.818861	0.818861	chr8	9311386	0.0867898125940102	chr8:9311386:G:A
chr8:9311387	['T', 'G']	10699	954.2675766641736	33.34930265468303	0.0585832778413065	0.0341070830556142	1.717627911650549	0.0858935	0.0858935	chr8	9311387	1.0660397002076616	chr8:9311387:T:G
chr8:9311497	['G', 'A']	10699	338.0	-8.743294199083838	-0.0127866418646161	0.0558328552292963	-0.2290164422382403	0.818861	0.818861	chr8	9311497	0.0867898125940102	chr8:9311497:G:A
chr8:9311644	['A', 'G']	10699	338.0631952883986	-8.782895528520196	-0.0128967146104587	0.055833337709918	-0.2309859152154507	0.81733	0.81733	chr8	9311644	0.08760256006157	chr8:9311644:A:G
chr8:9313078	['T', 'C']	10699	7347.591390728493	-224.37503602943	-0.0047771086119408	0.0147394571054409	-0.3241034305244149	0.745866	0.745866	chr8	9313078	0.1273391895352012	chr8:9313078:T:C
chr8:9313276	['T', 'A']	10699	926.9530314371256	38.529113605261045	0.066110599309524	0.0345318395005959	1.9144824100199804	0.0555852	0.0555852	chr8	9313276	1.2550408273738851	chr8:9313276:T:A
chr8:9314085	['G', 'C']	10699	10946.023088427744	-322.26690340356896	-0.0055121398911862	0.0140132320247437	-0.3933525029381705	0.694067	0.694067	chr8	9314085	0.1585986040036401	chr8:9314085:G:C
chr8:9314225	['T', 'C']	10699	7159.669190502898	-214.65098217238244	-0.0036991039250048	0.0146955794112662	-0.2517154187312263	0.801266	0.801266	chr8	9314225	0.0962232852206048	chr8:9314225:T:C
chr8:9314784	['T', 'C']	10699	2502.4677947087966	-38.948958159678654	0.0125119659561626	0.0216196939716851	0.5787300214586404	0.562784	0.562784	chr8	9314784	0.2496582580931657	chr8:9314784:T:C
chr8:9316318	['T', 'C']	10699	5155.481865769303	-163.0505847458531	-0.0075005941048838	0.0161014147743739	-0.4658344754164932	0.641343	0.641343	chr8	9316318	0.1929096410485029	chr8:9316318:T:C
chr8:9316538	['C', 'G']	10699	343.0	-6.900236620701659	-0.0048013112110475	0.0554658177912898	-0.0865634259484682	0.93102	0.93102	chr8	9316538	0.0310409894844543	chr8:9316538:C:G
chr8:9317108	['G', 'A']	10699	15929.4888764255	-479.2829421638592	-0.0167993937876073	0.0158571129878208	-1.0594232254326623	0.289431	0.289431	chr8	9317108	0.5384549548758701	chr8:9317108:G:A
chr8:9317693	['C', 'G']	10699	1659.0	-47.75749853735365	-0.0047257211514774	0.025918244132442	-0.1823318403565101	0.855326	0.855326	chr8	9317693	0.0678683261879859	chr8:9317693:C:G
chr8:9317718	['G', 'T']	10699	336.0	-9.88838596934923	-0.0171449166025178	0.0561623824306625	-0.3052740261452544	0.760163	0.760163	chr8	9317718	0.1190932729687621	chr8:9317718:G:T
chr8:9318196	['A', 'G']	10699	4419.826212956904	-166.88936827150633	-0.0159802299674617	0.0170850431038345	-0.9353344835211522	0.349637	0.349637	chr8	9318196	0.4563826148089084	chr8:9318196:A:G
chr8:9318448	['C', 'G']	10699	7324.7923681257025	-284.66483569591435	-0.0201501593836111	0.0147536163991584	-1.3657776397629904	0.172038	0.172038	chr8	9318448	0.7643756149089979	chr8:9318448:C:G
chr8:9318542	['A', 'G']	10699	6216.162008039637	-277.68007602650414	-0.0274697864326328	0.0153531026157987	-1.7892009921412035	0.0736108	0.0736108	chr8	9318542	1.133058462343112	chr8:9318542:A:G
chr8:9319619	['G', 'C']	10699	12026.124041876988	-366.6040956384237	-0.009552150306324	0.0140905349507722	-0.6779125377209714	0.497842	0.497842	chr8	9319619	0.3029084673119936	chr8:9319619:G:C
chr8:9320015	['C', 'T']	10699	14591.363806318936	-267.3505050171801	0.0218043596077	0.0149458759584142	1.4588880349582063	0.144625	0.144625	chr8	9320015	0.839756628040194	chr8:9320015:C:T
chr8:9320400	['T', 'C']	10699	15361.307311144354	-232.8745916744363	0.0377107861639557	0.0154610744464049	2.4390792693404544	0.0147409	0.0147409	chr8	9320400	1.8314759999843344	chr8:9320400:T:C
chr8:9320625	['C', 'T']	10699	14769.38044494298	-209.9531980821027	0.0360155655475003	0.0150417169498226	2.3943786249697374	0.0166657	0.0166657	chr8	9320625	1.7781764401941056	chr8:9320625:C:T
chr8:9320758	['A', 'T']	10699	16886.735041136875	-247.75410265657405	0.0513654413592949	0.0171490503592105	2.995235321103775	0.00274862	0.00274862	chr8	9320758	2.560885297737661	chr8:9320758:A:T
chr8:9321124	['T', 'G']	10699	1901.1776967657504	-50.48537298811228	-0.0046194633993611	0.0248491274003991	-0.1859004272032093	0.852526	0.852526	chr8	9321124	0.0692923671925397	chr8:9321124:T:G
chr8:9321311	['C', 'G']	10699	16779.13658034963	-232.74111999806044	0.0529700189005482	0.0169973061316336	3.1163772947505968	0.00183573	0.00183573	chr8	9321311	2.736191194666901	chr8:9321311:C:G
chr8:9322513	['A', 'G']	10699	337.0	-8.856035081993554	-0.0119727552214356	0.0557426318894487	-0.2147863280869224	0.829938	0.829938	chr8	9322513	0.0809543501102003	chr8:9322513:A:G
chr8:9322624	['C', 'T']	10699	270.0252383623107	-19.752302556646395	-0.048144307635232	0.0622564078726265	-0.7733229281993413	0.439348	0.439348	chr8	9322624	0.3571913462535948	chr8:9322624:C:T
chr8:9323542	['G', 'C']	10699	1158.108244531688	-18.924909759701457	0.0088717867554613	0.0308661616635326	0.2874275995885499	0.773791	0.773791	chr8	9323542	0.1113763258852156	chr8:9323542:G:C
chr8:9323885	['A', 'G']	10699	17671.0	-260.9954730607449	0.0606696140015717	0.0184585569238331	3.2868015767384784	0.00101659	0.00101659	chr8	9323885	2.992854166683462	chr8:9323885:A:G
chr8:9324101	['G', 'A']	10699	16775.135832476393	-233.94094553127715	0.0520957300670201	0.0169173257838089	3.07943056324418	0.00207923	0.00207923	chr8	9324101	2.6820974672794256	chr8:9324101:G:A
chr8:9324122	['G', 'C']	10699	9722.908767994017	-226.53089586007425	0.0025610847321919	0.0139426073090137	0.1836876471831945	0.854262	0.854262	chr8	9324122	0.0684089118593969	chr8:9324122:G:C
chr8:9325055	['A', 'T']	10699	4359.407459338194	-40.60661937496777	0.0167076240457097	0.0172549189744495	0.968281802450059	0.332926	0.332926	chr8	9325055	0.477652287103457	chr8:9325055:A:T
chr8:9325514	['A', 'G']	10699	332.06207347854536	-11.387447306774682	-0.0201007950249978	0.055961040303387	-0.3591926618237166	0.719458	0.719458	chr8	9325514	0.1429945539172871	chr8:9325514:A:G
chr8:9325538	['C', 'T']	10699	2489.465364120781	29.44097232126405	0.04148692276515	0.0216085984309865	1.9199265930018887	0.0548938	0.0548938	chr8	9325538	1.260476704326627	chr8:9325538:C:T
chr8:9325829	['C', 'T']	10699	1037.0	-37.52263750009234	-0.0205998158946453	0.0332006331253492	-0.6204645500846496	0.534965	0.534965	chr8	9325829	0.2716746306967054	chr8:9325829:C:T
chr8:9326086	['A', 'G']	10699	18914.0	-321.03249331242847	0.0713374549839432	0.0217053749578386	3.286626244536756	0.00101722	0.00101722	chr8	9326086	2.9925851095617544	chr8:9326086:A:G
chr8:9326154	['A', 'G']	10699	17375.248013461718	-251.4206996627117	0.0569002526447386	0.0179636742580371	3.167517503791345	0.00154179	0.00154179	chr8	9326154	2.811974775475727	chr8:9326154:A:G
chr8:9326721	['G', 'A']	10699	17364.0	-252.9331151532133	0.0563151570483603	0.0179498929267211	3.1373533690848148	0.00170944	0.00170944	chr8	9326721	2.76714613799474	chr8:9326721:G:A
chr8:9327420	['C', 'T']	10699	817.0	51.50447975496732	0.0893340294969222	0.0367088644952285	2.433581935189906	0.0149665	0.0149665	chr8	9327420	1.8248797499847136	chr8:9327420:C:T
chr8:9327571	['T', 'C']	10699	16323.628576772022	-249.70408623288623	0.0431074823680442	0.0162876699324659	2.646632854593819	0.00814168	0.00814168	chr8	9327571	2.0892859710999856	chr8:9327571:T:C
chr8:9327672	['C', 'G']	10699	331.0	-11.386404841624492	-0.02060425829281	0.0562075053260247	-0.3665748581670288	0.713943	0.713943	chr8	9327672	0.1463364601756915	chr8:9327672:C:G
chr8:9328023	['C', 'T']	10699	4225.108323190711	-97.48599722388148	-0.0008024700301466	0.0173784987577668	-0.0461760271316875	0.963171	0.963171	chr8	9328023	0.0162966020098148	chr8:9328023:C:T
chr8:9328573	['T', 'C']	10699	15804.431563201197	-246.8265223208085	0.0376968099614231	0.0158163933861421	2.383401135839987	0.0171709	0.0171709	chr8	9328573	1.7652069410190436	chr8:9328573:T:C
chr8:9328576	['T', 'C']	10699	15803.431282722511	-247.98156970807707	0.03743684780691	0.0158163795605748	2.366966957484263	0.0179523	0.0179523	chr8	9328576	1.745879902889622	chr8:9328576:T:C
chr8:9328614	['C', 'T']	10699	8954.0	-230.5275973510219	-0.0031239672922686	0.014139182574118	-0.2209439814425435	0.82514	0.82514	chr8	9328614	0.0834723592450349	chr8:9328614:C:T
chr8:9328959	['CA', 'C']	10699	8980.83940923537	-230.33710325256035	-0.0030050256279747	0.0141397483070076	-0.2125232757138591	0.831703	0.831703	chr8	9328959	0.0800317319889034	chr8:9328959:CA:C
chr8:9329732	['A', 'G']	10699	18844.76135726304	-324.34206689261583	0.0668364215372101	0.021410452999452	3.121672462461241	0.00180307	0.00180307	chr8	9329732	2.7439874124769275	chr8:9329732:A:G
chr8:9329938	['G', 'GC']	10699	16454.0	-243.2538424531019	0.0466606153797333	0.0164282536512052	2.840266310126653	0.00451611	0.00451611	chr8	9329938	2.345235488400922	chr8:9329938:G:GC
chr8:9330085	['A', 'G']	10699	16456.614435302916	-241.5123664154989	0.0471501415171555	0.0164345258844552	2.868968770297964	0.0041262	0.0041262	chr8	9330085	2.384449725274334	chr8:9330085:A:G
chr8:9330344	['C', 'T']	10699	17392.625630959057	-238.32214350621263	0.0626451302793386	0.0179148677218048	3.496823490529656	0.000472746	0.000472746	chr8	9330344	3.325372137121266	chr8:9330344:C:T
chr8:9330427	['A', 'C']	10699	11362.323865244894	-230.6548376839636	0.0091572505900504	0.0141240391428281	0.6483450305856887	0.516776	0.516776	chr8	9330427	0.2866976639556868	chr8:9330427:A:C
chr8:9330435	['A', 'C']	10699	11385.480468012836	-230.22645103197243	0.0093051815543896	0.0141243019639791	0.6588064725690801	0.510034	0.510034	chr8	9330435	0.2924008719016594	chr8:9330435:A:C
chr8:9330857	['T', 'C']	10699	332.12417017297804	-11.293159736843794	-0.0205940236771439	0.0561289392384637	-0.366905627588119	0.713697	0.713697	chr8	9330857	0.1464861287806697	chr8:9330857:T:C
chr8:9331168	['G', 'A']	10699	524.4411599625819	-6.40564619349593	0.0087467456637123	0.0448136755737023	0.1951802781569909	0.845256	0.845256	chr8	9331168	0.0730117377374161	chr8:9331168:G:A
chr8:9331252	['C', 'T']	10699	3131.7562891611333	10.486696469023157	0.0347295302770506	0.0196273949085072	1.7694416624794964	0.0768487	0.0768487	chr8	9331252	1.1143634747823463	chr8:9331252:C:T
chr8:9331342	['T', 'C']	10699	526.2459322984852	-7.82183389516942	0.0061758724163445	0.0447366115628701	0.1380496242471411	0.890204	0.890204	chr8	9331342	0.050510458611096	chr8:9331342:T:C
chr8:9331515	['GGGTATAATCT', 'G']	10699	2673.249859786876	75.14759299807999	0.0615703386354364	0.0209509753384083	2.9387814954162383	0.0033021	0.0033021	chr8	9331515	2.481209778804727	chr8:9331515:GGGTATAATCT:G
chr8:9331911	['C', 'T']	10699	331.0	-11.386404841624492	-0.02060425829281	0.0562075053260247	-0.3665748581670288	0.713943	0.713943	chr8	9331911	0.1463364601756915	chr8:9331911:C:T
chr8:9332917	['T', 'C']	10699	1330.0	0.2264915714112201	0.0251292767498947	0.0288678812720024	0.8704925904716947	0.384051	0.384051	chr8	9332917	0.4156110997265473	chr8:9332917:T:C
chr8:9333608	['T', 'C']	10699	333.0	-12.57742243159651	-0.0248121880186566	0.0560633285395682	-0.4425742934821429	0.658083	0.658083	chr8	9333608	0.1817193280140941	chr8:9333608:T:C
chr8:9333665	['A', 'G']	10699	333.0622604468542	-12.586682934133162	-0.0248191996899833	0.0560632863004778	-0.4426996940022731	0.657992	0.657992	chr8	9333665	0.1817793865942148	chr8:9333665:A:G
chr8:9333807	['A', 'T']	10699	333.0	-12.57742243159651	-0.0248121880186566	0.0560633285395682	-0.4425742934821429	0.658083	0.658083	chr8	9333807	0.1817193280140941	chr8:9333807:A:T
chr8:9334308	['A', 'G']	10699	333.0	-12.57742243159651	-0.0248121880186566	0.0560633285395682	-0.4425742934821429	0.658083	0.658083	chr8	9334308	0.1817193280140941	chr8:9334308:A:G
chr8:9334436	['G', 'T']	10699	333.0	-12.57742243159651	-0.0248121880186566	0.0560633285395682	-0.4425742934821429	0.658083	0.658083	chr8	9334436	0.1817193280140941	chr8:9334436:G:T
chr8:9334787	['T', 'A']	10699	903.0	51.956010814676034	0.0839095713389852	0.0351162040252029	2.389482965720421	0.0168893	0.0168893	chr8	9334787	1.7723883499812243	chr8:9334787:T:A
chr8:9334885	['C', 'G']	10699	333.0311273135165	-12.545825555000036	-0.024722498516532	0.0560633184823751	-0.4409745834846393	0.65924	0.65924	chr8	9334885	0.1809564492899438	chr8:9334885:C:G
chr8:9334913	['A', 'G']	10699	17919.0	-295.20966778816995	0.0531750680585769	0.0188863176651441	2.815533922566316	0.00487854	0.00487854	chr8	9334913	2.311710129803258	chr8:9334913:A:G
chr8:9334934	['G', 'A']	10699	339.0	-12.51388197995973	-0.0234891377348898	0.0556088938300659	-0.4223989386782236	0.672742	0.672742	chr8	9334934	0.1721514580034691	chr8:9334934:G:A
chr8:9335417	['T', 'C']	10699	907.0	49.00254668882779	0.0789471781448625	0.0349748005960258	2.2572588492136623	0.024012	0.024012	chr8	9335417	1.6195716653161638	chr8:9335417:T:C
chr8:9336186	['C', 'T']	10699	1957.0	41.6231974062581	0.0519175618899001	0.0240579512701439	2.158020909882298	0.0309484	0.0309484	chr8	9336186	1.5093617986352297	chr8:9336186:C:T
chr8:9336330	['A', 'T']	10699	333.0	-10.564640816586842	-0.0183235346527242	0.0560508872810145	-0.3269089133390176	0.743743	0.743743	chr8	9336330	0.128577108760106	chr8:9336330:A:T
chr8:9336611	['G', 'A']	10699	336.0628213517809	-14.04833095202046	-0.0283605103139567	0.055991320279221	-0.506516191661971	0.612505	0.612505	chr8	9336611	0.2128903617168235	chr8:9336611:G:A
chr8:9336662	['G', 'A']	10699	4245.793680471161	-67.948588003808	0.011088060394798	0.0173166402801982	0.6403124518026361	0.521983	0.521983	chr8	9336662	0.2823436409180756	chr8:9336662:G:A
chr8:9336708	['T', 'C']	10699	329.0615125736188	-13.88218728538556	-0.027575418847245	0.0565423348472453	-0.4876950858457257	0.625776	0.625776	chr8	9336708	0.2035810970981633	chr8:9336708:T:C
chr8:9337048	['G', 'A']	10699	455.0	-23.89509745952128	-0.0244084448376842	0.0485116440011065	-0.5031461072959617	0.614872	0.614872	chr8	9337048	0.2112152833781282	chr8:9337048:G:A
chr8:9337160	['G', 'A']	10699	1980.0	70.32946287978662	0.0690612104867539	0.023856055742076	2.8949131924162668	0.00380032	0.00380032	chr8	9337160	2.420179832756087	chr8:9337160:G:A
chr8:9337165	['C', 'T']	10699	1141.0	5.578318427598528	0.0376435485728342	0.030963950754656	1.215721755634619	0.224118	0.224118	chr8	9337165	0.6495232617748752	chr8:9337165:C:T
chr8:9337464	['T', 'A']	10699	650.0	44.23277752801725	0.0945694072011429	0.0410627424650598	2.303046545943974	0.0212953	0.0212953	chr8	9337464	1.6717162373734284	chr8:9337464:T:A
chr8:9337503	['C', 'T']	10699	2488.0	51.44192743740866	0.0532280198647668	0.021630797225288	2.460751645461277	0.0138803	0.0138803	chr8	9337503	1.8576011472142635	chr8:9337503:C:T
chr8:9337610	['T', 'C']	10699	17760.0	-315.591538422231	0.0439228237783014	0.0186517523738902	2.3548899265779992	0.0185462	0.0185462	chr8	9337610	1.7317450611481102	chr8:9337610:T:C
chr8:9337730	['TTC', 'T']	10699	4589.0	-114.3787870309477	-0.0007252848712883	0.0168748079899756	-0.042980333270706	0.965718	0.965718	chr8	9337730	0.0151496737124412	chr8:9337730:TTC:T
chr8:9337868	['A', 'T']	10699	12686.557311144354	-214.22342175796047	0.0203098272600554	0.0142235591905982	1.4279004985953303	0.15335	0.15335	chr8	9337868	0.8143162196814957	chr8:9337868:A:T
chr8:9338855	['A', 'G']	10699	1339.1264733395692	0.4760614446301285	0.0334149814218404	0.0288524731210071	1.1581323126685916	0.246836	0.246836	chr8	9338855	0.6075914999825057	chr8:9338855:A:G
chr8:9338878	['C', 'T']	10699	5179.841425764805	-126.56463757541138	0.0010966201182809	0.0162029595056214	0.0676802356940066	0.946041	0.946041	chr8	9338878	0.024090041517966	chr8:9338878:C:T
chr8:9338956	['A', 'G']	10699	9664.743309002431	-255.75120768359656	-0.0038417890777574	0.0140197254859169	-0.2740274109943584	0.784069	0.784069	chr8	9338956	0.1056457166514572	chr8:9338956:A:G
chr8:9339550	['C', 'T']	10699	333.0622604468542	-11.130923421360286	-0.0206856374197917	0.0560688201870444	-0.3689329889729237	0.712185	0.712185	chr8	9339550	0.1474071776511378	chr8:9339550:C:T
chr8:9339849	['T', 'C']	10699	214.04001121809853	-14.137479312508113	-0.0402091654480309	0.0698738135109828	-0.5754539995403408	0.564996	0.564996	chr8	9339849	0.2479546268426445	chr8:9339849:T:C
chr8:9340112	['A', 'C']	10699	1693.3165373469196	6.700002595274557	0.0370844723729141	0.0256492146892686	1.4458326627999964	0.148253	0.148253	chr8	9340112	0.8289965096314013	chr8:9340112:A:C
chr8:9340212	['G', 'C']	10699	349.0	-25.49454071228389	-0.0528053174023944	0.0552718913496886	-0.9553738095971976	0.33941	0.33941	chr8	9340212	0.4692753662586478	chr8:9340212:G:C
chr8:9340675	['A', 'G']	10699	3421.319779398018	0.7145539743419274	0.0322389369077811	0.0189182999870401	1.7041138437315322	0.0883889	0.0883889	chr8	9340675	1.053602270862827	chr8:9340675:A:G
chr8:9340770	['G', 'A']	10699	9543.89203589456	-250.381706932998	-0.0030550527304999	0.0140307166433572	-0.2177403199106223	0.827636	0.827636	chr8	9340770	0.0821606269220697	chr8:9340770:G:A
chr8:9341185	['G', 'T']	10699	233.02177977192	-32.68860906048799	-0.1199342580682073	0.0678157872742717	-1.7685300560347317	0.0770009	0.0770009	chr8	9341185	1.1135041986879148	chr8:9341185:G:T
chr8:9341247	['G', 'A']	10699	14131.283216456288	-263.24320575296224	0.0196649554365106	0.0147272482345981	1.3352769725380602	0.181814	0.181814	chr8	9341247	0.7403726783822002	chr8:9341247:G:A
chr8:9341795	['T', 'C']	10699	462.0	-20.998060328863755	-0.014968864396198	0.0481837749912672	-0.310661927151016	0.756064	0.756064	chr8	9341795	0.1214414403844988	chr8:9341795:T:C
chr8:9342741	['C', 'T']	10699	767.0	0.724241358647896	0.0367256913477964	0.0374804586186239	0.979862378993078	0.327176	0.327176	chr8	9342741	0.4852185615100314	chr8:9342741:C:T
chr8:9342752	['T', 'A']	10699	1153.2155744601291	2.120002528718964	0.035057304313412	0.0308326772906986	1.1370178458030908	0.255556	0.255556	chr8	9342752	0.5925139181276375	chr8:9342752:T:A
chr8:9342840	['C', 'T']	10699	12584.528702318625	-278.1018875522956	0.0053288387488751	0.0142291515383723	0.3745015108247768	0.708039	0.708039	chr8	9342840	0.1499428199679812	chr8:9342840:C:T
chr8:9343181	['A', 'C']	10699	3807.355860908581	-41.88382321738538	0.0159068771938039	0.0182991076670363	0.8692706487791357	0.384719	0.384719	chr8	9343181	0.4148563647943197	chr8:9343181:A:C
chr8:9343277	['C', 'T']	10699	10822.034498878083	-242.09893318204888	0.0058680225408988	0.0139238106173435	0.421437974284828	0.673444	0.673444	chr8	9343277	0.1716985120451373	chr8:9343277:C:T
chr8:9343531	['G', 'A']	10699	12523.17049915872	-265.07682472035174	0.0094503623449866	0.0141568349585806	0.6675476808648244	0.504437	0.504437	chr8	9343531	0.2971930658212072	chr8:9343531:G:A
chr8:9344277	['C', 'T']	10699	616.0575808562348	-10.4030785635458	0.0195191347198372	0.0417697549001311	0.4673030705233079	0.640293	0.640293	chr8	9344277	0.1936212460721169	chr8:9344277:C:T
chr8:9344611	['C', 'T']	10699	10084.137963309624	-231.2780854790637	0.0046076228210507	0.0139900639814379	0.3293496603849828	0.741898	0.741898	chr8	9344611	0.1296557996834756	chr8:9344611:C:T
chr8:9345591	['A', 'C']	10699	5376.502523836231	-132.35490475002385	4.926248844174346e-05	0.0159645580780709	0.0030857408141732	0.997538	0.997538	chr8	9345591	0.0010705514046489	chr8:9345591:A:C
chr8:9345857	['G', 'T']	10699	1129.0	1.5566921008495125	0.0341779181629456	0.031132672457622	1.097815107568065	0.27231	0.27231	chr8	9345857	0.564936409834933	chr8:9345857:G:T
chr8:9346020	['T', 'C']	10699	13236.474338599608	-182.23208805851024	0.0297033425575888	0.0144125105277976	2.06094160349784	0.0393328	0.0393328	chr8	9346020	1.4052451361921987	chr8:9346020:T:C
chr8:9346034	['A', 'T']	10699	13234.948106591866	-181.05737658129823	0.0299274920868194	0.0144149710363807	2.076139592045508	0.0379049	0.0379049	chr8	9346034	1.4213046447704922	chr8:9346034:A:T
chr8:9346171	['C', 'T']	10699	1247.1165638437092	-53.80740358207538	-0.0201649231102198	0.0298630042788531	-0.6752476382458018	0.499533	0.499533	chr8	9346171	0.3014358162578116	chr8:9346171:C:T
chr8:9347120	['G', 'A']	10699	790.0738455786128	30.51481750379421	0.0566773003197261	0.0372908339234489	1.5198721604369023	0.128573	0.128573	chr8	9347120	0.890850222563702	chr8:9347120:G:A
chr8:9347267	['A', 'G']	10699	16566.0	-290.14171546311235	0.0355951765721027	0.0165872067315985	2.145941577028411	0.0319001	0.0319001	chr8	9347267	1.4962079555202443	chr8:9347267:A:G
chr8:9347368	['C', 'G']	10699	9945.097451274358	-229.24390892518983	0.0033211748618197	0.0140275536198216	0.236760803190001	0.812847	0.812847	chr8	9347368	0.0899911927932799	chr8:9347368:C:G
chr8:9348021	['G', 'A']	10699	1943.181622733221	-76.25882205874548	-0.0195013614927353	0.0242558273870051	-0.8039866536642262	0.421423	0.421423	chr8	9348021	0.3752817655943158	chr8:9348021:G:A
chr8:9348074	['A', 'G']	10699	4574.710331930808	-80.01788555074265	0.012913103859488	0.0168976611805971	0.7641947439634789	0.444768	0.444768	chr8	9348074	0.3518664667572764	chr8:9348074:A:G
chr8:9348367	['C', 'G']	10699	13422.254533557674	-235.136673425738	0.0205385014205142	0.0145617909997876	1.4104378658376444	0.15844	0.15844	chr8	9348367	0.8001351662677447	chr8:9348367:C:G
chr8:9348832	['T', 'G']	10699	337.0630083200897	-30.64574251387197	-0.071828584571246	0.0562545420571375	-1.276849511961009	0.201683	0.201683	chr8	9348832	0.6953307072277054	chr8:9348832:T:G
chr8:9349168	['G', 'A']	10699	12450.654885460495	-214.4359493521009	0.0175368459311394	0.014233110715342	1.2321161748735814	0.217933	0.217933	chr8	9349168	0.6616770027377993	chr8:9349168:G:A
chr8:9349258	['C', 'G']	10699	1040.0	-5.154903745109246	0.0156455972609083	0.0325884324416761	0.4800966505188427	0.631168	0.631168	chr8	9349258	0.1998550278209939	chr8:9349258:C:G
chr8:9349419	['C', 'A']	10699	775.0	31.39862764088847	0.0594237093086854	0.0376561293529983	1.5780620666460987	0.114581	0.114581	chr8	9349419	0.9408873917862948	chr8:9349419:C:A
chr8:9349689	['C', 'T']	10699	18311.71153486633	-343.4617630042752	0.0466399721143031	0.0197243588108943	2.364587491104776	0.0180679	0.0180679	chr8	9349689	1.7430923217838985	chr8:9349689:C:T
chr8:9349827	['C', 'T']	10699	326.06095166869216	-11.8623781875831	-0.0222637062067245	0.056619511905382	-0.3932161450619685	0.694168	0.694168	chr8	9349827	0.1585354104625614	chr8:9349827:C:T
chr8:9350367	['G', 'A']	10699	327.0	-13.116851675287004	-0.025672717022166	0.0565379962472987	-0.4540790039652779	0.649781	0.649781	chr8	9350367	0.1872329918457541	chr8:9350367:G:A
chr8:9350884	['C', 'T']	10699	18352.0	-346.5083483119882	0.0463357036412328	0.0198298546346856	2.3366638079224367	0.0194751	0.0194751	chr8	9350884	1.7105203036509466	chr8:9350884:C:T
chr8:9350891	['A', 'G']	10699	839.0	-25.244782553304127	0.0026726543168004	0.0359585276157645	0.0743260220596117	0.940752	0.940752	chr8	9350891	0.0265248497149377	chr8:9350891:A:G
chr8:9351053	['A', 'C']	10699	2942.275004673771	-53.38425266540605	0.0134043360992121	0.0201960410763133	0.6637110733020471	0.50689	0.50689	chr8	9351053	0.2950862765170951	chr8:9351053:A:C
chr8:9351219	['A', 'C']	10699	333.0	-10.397826184247688	-0.0173408950251399	0.0560613489686918	-0.3093199743521008	0.757084	0.757084	chr8	9351219	0.120855931976018	chr8:9351219:A:C
chr8:9351551	['T', 'G']	10699	6652.865463724758	-100.71590054914468	0.0149839375688125	0.0149805611271404	1.0002253881976415	0.317224	0.317224	chr8	9351551	0.4986339629897734	chr8:9351551:T:G
chr8:9351602	['C', 'T']	10699	18014.683772667788	-348.51956491259244	0.0386939383254583	0.0189820010746353	2.038454121529002	0.0415291	0.0415291	chr8	9351602	1.381647480623062	chr8:9351602:C:T
chr8:9351945	['T', 'A']	10699	1562.1460085997385	-2.0339356812328644	0.031189546903146	0.0267192031181274	1.1673082750729844	0.243112	0.243112	chr8	9351945	0.6141936038668241	chr8:9351945:T:A
chr8:9352073	['C', 'T']	10699	4857.43628691983	-50.45899586717539	0.0192539707609031	0.0166696795126616	1.1550294501030174	0.248104	0.248104	chr8	9352073	0.605366233857884	chr8:9352073:C:T
chr8:9352228	['C', 'T']	10699	846.5299202127684	-22.382697666485942	0.0064119673003462	0.0360921771479195	0.1776553205440502	0.858997	0.858997	chr8	9352228	0.0660083529158133	chr8:9352228:C:T
chr8:9352369	['C', 'T']	10699	1140.3197456993269	-10.701035322409531	0.0218763179004802	0.0310075708508048	0.7055153725436836	0.480505	0.480505	chr8	9352369	0.3183020888255886	chr8:9352369:C:T
chr8:9352574	['G', 'A']	10699	1158.324794315632	-34.698147829745864	-0.0032519458294349	0.030916246463097	-0.1051856613097118	0.91623	0.91623	chr8	9352574	0.0379954922792606	chr8:9352574:G:A
chr8:9353052	['G', 'A']	10699	1179.7613768961407	-8.053019914285994	0.0246806833948768	0.0311439946792475	0.7924700620156018	0.428104	0.428104	chr8	9353052	0.368450714305817	chr8:9353052:G:A
chr8:9353472	['T', 'A']	10699	18354.431055436104	-346.8266702966708	0.0461286031540829	0.0198529538061124	2.3235133474133565	0.0201703	0.0201703	chr8	9353472	1.6952876423238905	chr8:9353472:T:A
chr8:9353561	['C', 'G']	10699	326.06095166869216	-11.971400396435428	-0.0226553330528192	0.056630018892118	-0.4000587232008228	0.689121	0.689121	chr8	9353561	0.1617045153658859	chr8:9353561:C:G
chr8:9353577	['C', 'T']	10699	997.1864074039448	3.24472948232125	0.0250948412766781	0.0333124157077229	0.7533179669963217	0.451275	0.451275	chr8	9353577	0.3455587251166441	chr8:9353577:C:T
chr8:9353656	['G', 'A']	10699	2127.198822209759	-3.802971724763589	0.0256065590484981	0.0231696737742215	1.1051756402797466	0.269108	0.269108	chr8	9353656	0.5700733914067688	chr8:9353656:G:A
chr8:9354213	['G', 'A']	10699	489.0	-23.07300429898579	-0.0139713074539252	0.0468699602470143	-0.2980866077183248	0.765643	0.765643	chr8	9354213	0.1159736837234942	chr8:9354213:G:A
chr8:9354909	['A', 'G']	10699	1740.3012814516885	-42.55580390010045	0.0015193908855816	0.0256561766908265	0.0592212512367417	0.952777	0.952777	chr8	9354909	0.0210087352507691	chr8:9354909:A:G
chr8:9354930	['C', 'T']	10699	11003.028416526451	-249.21113444722585	0.0055929623358879	0.01394690479382	0.4010181770485929	0.688415	0.688415	chr8	9354930	0.1621496753197009	chr8:9354930:C:T
chr8:9355463	['G', 'A']	10699	1781.3329905581004	-49.80647770208823	-0.0099146222226821	0.0254659550137508	-0.3893285061301865	0.697041	0.697041	chr8	9355463	0.156741675919106	chr8:9355463:G:A
chr8:9355543	['T', 'C']	10699	1996.186576930268	-33.083304347953714	0.0092294993667922	0.0240934187603883	0.3830713880242843	0.701674	0.701674	chr8	9355543	0.1538646156269901	chr8:9355543:T:C
chr8:9355576	['A', 'G']	10699	1135.318343305909	-5.609973342229846	0.0264531282018921	0.0310636446412666	0.8515783806884786	0.394467	0.394467	chr8	9355576	0.4039893227900785	chr8:9355576:A:G
chr8:9356597	['A', 'G']	10699	1169.1092727612638	-36.68708058710568	-0.0046847413574638	0.0307910065228946	-0.1521464182725066	0.879074	0.879074	chr8	9356597	0.0559745646998897	chr8:9356597:A:G
chr8:9357041	['C', 'T']	10699	9446.414625023375	-246.38008696839825	-0.0014481154298265	0.0140647615073705	-0.1029605392930194	0.917996	0.917996	chr8	9357041	0.037159211153564	chr8:9357041:C:T
chr8:9358142	['A', 'G']	10699	2247.210039259675	-15.719302509658498	0.0197975252519782	0.0226640329655008	0.8735217285517539	0.382398	0.382398	chr8	9358142	0.4174843878165317	chr8:9358142:A:G
chr8:9358689	['A', 'G']	10699	1112.2079087594652	-7.369008368689633	0.0142168235725759	0.0317071610051345	0.4483789504293267	0.653889	0.653889	chr8	9358689	0.1844959684630242	chr8:9358689:A:G
chr8:9359137	['A', 'G']	10699	1136.212395998878	-2.9159194742953507	0.0287896030108264	0.0310812364119684	0.9262695546995834	0.354327	0.354327	chr8	9359137	0.4505957528199793	chr8:9359137:A:G
chr8:9359438	['C', 'G']	10699	326.0304729856048	-19.31732962750927	-0.0436659185856329	0.0566183404764272	-0.7712327528181978	0.440586	0.440586	chr8	9359438	0.3559693070475894	chr8:9359438:C:G
chr8:9359476	['C', 'T']	10699	16397.53262292017	-369.3722788640949	0.0121834700930844	0.0165784482821022	0.7348980969610689	0.462418	0.462418	chr8	9359476	0.3349652689895064	chr8:9359476:C:T
chr8:9359829	['C', 'T']	10699	1595.447363500374	-2.6546964125667785	0.0219965983798448	0.0267106506493443	0.8235141355639272	0.410234	0.410234	chr8	9359829	0.3869683483546156	chr8:9359829:C:T
chr8:9359864	['C', 'T']	10699	3882.0	-46.21428206978307	0.0178045101730828	0.0181446259140848	0.981255290540986	0.326489	0.326489	chr8	9359864	0.4861314463024659	chr8:9359864:C:T
chr8:9359953	['C', 'T']	10699	561.0	-13.875042881273938	-0.0062553306708011	0.0437782935125438	-0.1428865807436926	0.886382	0.886382	chr8	9359953	0.0523790718620892	chr8:9359953:C:T
chr8:9360675	['C', 'G']	10699	329.0	-17.952237306071	-0.0400091982336695	0.0563864866688158	-0.7095529549245054	0.477997	0.477997	chr8	9360675	0.3205748290940197	chr8:9360675:C:G
chr8:9360959	['T', 'A']	10699	4593.858745442648	-72.95774850851036	0.0128063194660266	0.0169725299288324	0.754532148107848	0.450546	0.450546	chr8	9360959	0.346260861674273	chr8:9360959:T:A
chr8:9360968	['G', 'C']	10699	4602.4301738642735	-72.00145780849957	0.0131279157088487	0.0169652550032341	0.7738118705758446	0.439059	0.439059	chr8	9360968	0.3574771160842055	chr8:9360968:G:C
chr8:9361228	['C', 'A']	10699	9479.658096484667	-242.0717824487516	-0.0005694081009648	0.0140612333767613	-0.0404948901499592	0.967699	0.967699	chr8	9361228	0.0142597077405695	chr8:9361228:C:A
chr8:9361443	['C', 'A']	10699	736.0	-21.72879856533412	0.0033853330868724	0.0382761263078822	0.0884450286228504	0.929525	0.929525	chr8	9361443	0.0317389251862844	chr8:9361443:C:A
chr8:9361632	['T', 'C']	10699	3651.3412787436905	-30.437366745170788	0.0167225047593774	0.018425050955118	0.9075961200928112	0.364112	0.364112	chr8	9361632	0.4387650078336917	chr8:9361632:T:C
chr8:9361786	['C', 'T']	10699	329.0307534118527	-14.535049578205742	-0.0297554773131691	0.056382874743419	-0.527739627476908	0.597691	0.597691	chr8	9361786	0.2235232837008091	chr8:9361786:C:T
chr8:9361826	['G', 'A']	10699	328.03065993643673	-15.933118218330408	-0.0339074335402196	0.0564588008317732	-0.6005694956442924	0.548139	0.548139	chr8	9361826	0.2611092968472847	chr8:9361826:G:A
chr8:9361847	['C', 'G']	10699	327.0305664610207	-16.876660913016988	-0.0366642853837288	0.0565439544149888	-0.6484209631792187	0.516727	0.516727	chr8	9361847	0.2867388451223195	chr8:9361847:C:G
chr8:9362353	['A', 'G']	10699	328.1226741467976	-10.755682271519191	-0.0162371213315725	0.0567828814692112	-0.2859509928247761	0.774921	0.774921	chr8	9362353	0.1107425697683412	chr8:9362353:A:G
chr8:9362358	['G', 'A']	10699	4008.4986442262734	-48.75617927248142	0.0157544153325318	0.0178573574932584	0.8822366544702627	0.377669	0.377669	chr8	9362358	0.4228886616682845	chr8:9362358:G:A
chr8:9362359	['G', 'A']	10699	4009.8739480082286	-48.58960176398908	0.0158207164865932	0.0178568027089026	0.8859769996061923	0.37565	0.37565	chr8	9362359	0.4252166068242236	chr8:9362359:G:A
chr8:9362371	['C', 'T']	10699	4005.497522206639	-49.37062059034077	0.0155429761909139	0.0178590969142023	0.8703114309522232	0.38415	0.38415	chr8	9362371	0.4154991624758891	chr8:9362371:C:T
chr8:9362828	['A', 'G']	10699	3108.2905215928213	-52.00262662590222	0.0071504037534459	0.0197645083102975	0.3617799968097591	0.717524	0.717524	chr8	9362828	0.1441635679134871	chr8:9362828:A:G
chr8:9363153	['C', 'T']	10699	7643.14510538642	-210.9626122749517	-0.0050686718786387	0.0146131139661435	-0.3468577532743636	0.728705	0.728705	chr8	9363153	0.1374482505589729	chr8:9363153:C:T
chr8:9363570	['C', 'A']	10699	10108.94484950458	-159.24775408737344	0.0155346208652891	0.0138662813698539	1.120316287469992	0.262604	0.262604	chr8	9363570	0.58069866299636	chr8:9363570:C:A
chr8:9363709	['A', 'G']	10699	1951.3647751706085	-49.05631338613528	-0.0031976733045813	0.0241074117033084	-0.1326427467177019	0.894478	0.894478	chr8	9363709	0.0484303365902904	chr8:9363709:A:G
chr8:9363817	['C', 'T']	10699	579.0541222658441	-24.41503789807325	-0.0187195204862443	0.0434799994391089	-0.4305317554674739	0.666818	0.666818	chr8	9363817	0.1759926853959763	chr8:9363817:C:T
chr8:9363974	['T', 'C']	10699	1745.0	-32.378915893808816	0.0043467309866983	0.0253403914757171	0.1715336951626688	0.863807	0.863807	chr8	9363974	0.063583280898551	chr8:9363974:T:C
chr8:9364962	['C', 'T']	10699	3102.4883217178312	-110.1922121654416	-0.0134881652740863	0.0198715514836972	-0.6787675982497926	0.4973	0.4973	chr8	9364962	0.303381540767775	chr8:9364962:C:T
chr8:9365212	['C', 'T']	10699	1671.120301460201	-15.028574224290374	0.0152661458028023	0.0259875828288422	0.5874400056114213	0.556921	0.556921	chr8	9365212	0.2542064057192031	chr8:9365212:C:T
chr8:9365324	['C', 'T']	10699	9537.588807785887	-311.5046939424401	-0.0140030022660579	0.0140298277950026	-0.9980879644898928	0.318259	0.318259	chr8	9365324	0.4972193061501262	chr8:9365324:C:T
chr8:9365634	['T', 'C']	10699	9136.707955501544	-106.75384555782878	0.0245869287514662	0.0140792899559657	1.746318800760838	0.0807843	0.0807843	chr8	9365634	1.0926730338527055	chr8:9365634:T:C
chr8:9365892	['A', 'C']	10699	288.0269209197981	-18.92080267167164	-0.0512761026990719	0.0603599723763008	-0.8495050723251237	0.395619	0.395619	chr8	9365892	0.4027228591451124	chr8:9365892:A:C
chr8:9366270	['A', 'G']	10699	3041.0	-65.35892213321598	0.0055719819348692	0.019873635542451	0.2803705403053836	0.779199	0.779199	chr8	9366270	0.1083516134892465	chr8:9366270:A:G
chr8:9366714	['G', 'A']	10699	946.0	-64.56154865459075	-0.041913606844433	0.0339430792876275	-1.234820402983024	0.216925	0.216925	chr8	9366714	0.663690393876156	chr8:9366714:G:A
chr8:9366900	['C', 'T']	10699	981.0	-70.06240437409943	-0.0464344650994944	0.0333370935899002	-1.3928768257579036	0.163686	0.163686	chr8	9366900	0.7859884640379944	chr8:9366900:C:T
chr8:9367397	['C', 'T']	10699	3573.6680377675984	-133.21495049927526	-0.0156271559783613	0.0187399502645009	-0.8338952749497858	0.404359	0.404359	chr8	9367397	0.3932328861583148	chr8:9367397:C:T
chr8:9367862	['A', 'T']	10699	290.0	-17.014464712603154	-0.0455293847849614	0.0601802719925725	-0.7565500001492289	0.449336	0.449336	chr8	9367862	0.3474287851126866	chr8:9367862:A:T
chr8:9368064	['C', 'T']	10699	7657.715741260048	-235.5900260580229	-0.0086241419567861	0.014536495151373	-0.5932751923335209	0.55301	0.55301	chr8	9368064	0.2572670153398725	chr8:9368064:C:T
chr8:9368119	['G', 'A']	10699	13853.0	-292.4784375160721	0.0125518433096712	0.0146946871947756	0.8541756039647983	0.393027	0.393027	chr8	9368119	0.4055776136239881	chr8:9368119:G:A
chr8:9368186	['C', 'T']	10699	3527.3296877921107	-42.63038898143802	0.0208723560676041	0.0187788230581207	1.1114837177497183	0.266385	0.266385	chr8	9368186	0.5744902337083313	chr8:9368186:C:T
chr8:9368230	['G', 'A']	10699	5494.0	-72.04704341448013	0.0181796083835649	0.0161281096958373	1.1272001943449748	0.259683	0.259683	chr8	9368230	0.585556480281553	chr8:9368230:G:A
chr8:9368362	['A', 'C']	10699	5166.482893998878	-138.30429166494295	-0.0024594221079638	0.0163407248542048	-0.1505087522069745	0.880366	0.880366	chr8	9368362	0.0553367383784749	chr8:9368362:A:C
chr8:9368556	['G', 'A']	10699	5557.0	-141.03535920825337	0.0011777598284667	0.0160424215980326	0.0734153395277441	0.941477	0.941477	chr8	9368556	0.0261902852013197	chr8:9368556:G:A
chr8:9368585	['T', 'C']	10699	10167.950364554124	-259.0164184092629	0.0002694897616034	0.0140450630049103	0.0191875082019381	0.984692	0.984692	chr8	9368585	0.0066995904343069	chr8:9368585:T:C
chr8:9368727	['G', 'A']	10699	5094.569213313167	-127.31676307347225	0.0020478444311722	0.016654520660361	0.1229602744464638	0.902141	0.902141	chr8	9368727	0.0447255791583904	chr8:9368727:G:A
chr8:9368938	['G', 'C']	10699	5130.0	-118.81631866251809	0.0044026478017063	0.0164808753664392	0.267136769365517	0.789369	0.789369	chr8	9368938	0.1027199331638334	chr8:9368938:G:C
chr8:9369070	['TC', 'T']	10699	5116.956529868188	-108.85155463835886	0.0069988981133762	0.0164871912153394	0.4245051823542008	0.671206	0.671206	chr8	9369070	0.173144169945678	chr8:9369070:TC:T
chr8:9370014	['A', 'G']	10699	1174.0	3.653422584536332	0.0345806951074136	0.0306611698894226	1.1278335181640664	0.259416	0.259416	chr8	9370014	0.5860032414461631	chr8:9370014:A:G
chr8:9370893	['A', 'C']	10699	4803.448962422883	-163.4778982699863	-0.0076448553985878	0.0166735018903802	-0.4585032855634568	0.6466	0.6466	chr8	9370893	0.1893642997244627	chr8:9370893:A:C
chr8:9371253	['G', 'T']	10699	3454.6457885388427	-69.40134014492591	0.0111686266196144	0.01889545979412	0.591074614817783	0.554483	0.554483	chr8	9371253	0.2561117644280217	chr8:9371253:G:T
chr8:9371629	['T', 'G']	10699	2465.4608768813687	-86.48816432168938	-0.0076099882757522	0.0218796613617612	-0.3478110629743164	0.727989	0.727989	chr8	9371629	0.1378751828784368	chr8:9371629:T:G
chr8:9372110	['G', 'A']	10699	1260.0	2.891294716524138	0.0272406857736966	0.0297006710114348	0.9171740855016004	0.359072	0.359072	chr8	9372110	0.4448184593116924	chr8:9372110:G:A
chr8:9372129	['A', 'G']	10699	1171.0	2.3359579750093875	0.0333499858837867	0.0306917406537283	1.0866110938460414	0.277233	0.277233	chr8	9372129	0.557155075413434	chr8:9372129:A:G
chr8:9372179	['C', 'T']	10699	10207.862284966342	-238.95828573502413	0.001953319518166	0.0140309626838719	0.1392149321593808	0.889283	0.889283	chr8	9372179	0.0509600098059606	chr8:9372179:C:T
chr8:9372184	['A', 'T']	10699	1171.1094597120957	2.456134342940418	0.0334587780812285	0.0306918981964922	1.0901501714564077	0.275672	0.275672	chr8	9372184	0.5596073429367738	chr8:9372184:A:T
chr8:9372383	['A', 'G']	10699	1172.3287210172027	2.4461672382878543	0.0333816433143868	0.0306813036634384	1.0880125460303138	0.276614	0.276614	chr8	9372383	0.5581258431389268	chr8:9372383:A:G
chr8:9373563	['G', 'T']	10699	3480.650649714873	-63.41721930370386	0.0131050579455163	0.0188467772664712	0.6953474198918074	0.486853	0.486853	chr8	9373563	0.3126021495162966	chr8:9373563:G:T
chr8:9373638	['A', 'G']	10699	13254.0	-334.75339170818535	0.0007411345508039	0.0143799988224444	0.0515392636644172	0.958897	0.958897	chr8	9373638	0.018228040101509	chr8:9373638:A:G
chr8:9373963	['TG', 'T']	10699	281.0	-18.680297931371623	-0.0506861247235806	0.061048703480545	-0.8302571853918771	0.406412	0.406412	chr8	9373963	0.3910334772574974	chr8:9373963:TG:T
chr8:9374151	['A', 'G']	10699	393.0	-24.45483794716208	-0.0263421621776453	0.0519448999305317	-0.507117391945579	0.612083	0.612083	chr8	9374151	0.2131896824330446	chr8:9374151:A:G
chr8:9374616	['A', 'C']	10699	3935.0	-81.9133921343103	0.0085312827971017	0.0180183549634575	0.4734773409894403	0.635882	0.635882	chr8	9374616	0.1966234684765468	chr8:9374616:A:C
chr8:9374860	['A', 'T']	10699	1623.3034495652987	-18.69639700199553	0.0128097638788534	0.0263065946112109	0.4869411669648192	0.62631	0.62631	chr8	9374860	0.2032106540656601	chr8:9374860:A:T
chr8:9376261	['G', 'A']	10699	692.0	38.64343651376284	0.0783287197162839	0.0397158399701877	1.97222870711234	0.0486093	0.0486093	chr8	9376261	1.3132806329539757	chr8:9376261:G:A
chr8:9376272	['A', 'T']	10699	978.1828550060766	-7.972437004959901	0.0230877892585764	0.0334887566613002	0.689419123321973	0.490575	0.490575	chr8	9376272	0.3092945874763346	chr8:9376272:A:T
chr8:9376409	['C', 'T']	10699	5686.062914835935	-152.87310468066386	-0.0009952350778694	0.0157770400588948	-0.0630812290616153	0.949703	0.949703	chr8	9376409	0.0224121901088287	chr8:9376409:C:T
chr8:9376451	['T', 'C']	10699	3454.9687733732235	-111.65078117520244	-0.0103659571237651	0.0189637454047461	-0.5466197158062857	0.584651	0.584651	chr8	9376451	0.2331033031549378	chr8:9376451:T:C
chr8:9376559	['G', 'A']	10699	14832.772740020566	-421.02238383180617	-0.0111154239671962	0.0151252034446757	-0.7348941789678247	0.46242	0.46242	chr8	9376559	0.3349633906303477	chr8:9376559:G:A
chr8:9376782	['C', 'G']	10699	1166.4360916316036	-13.094137357393862	0.0179787263010607	0.030929921841054	0.5812729302534846	0.561069	0.561069	chr8	9376782	0.2509837261296604	chr8:9376782:C:G
chr8:9377138	['A', 'G']	10699	1213.0	-24.386545048823496	0.0063365352450824	0.0303889824379567	0.2085142290637508	0.834831	0.834831	chr8	9377138	0.0784014325354636	chr8:9377138:A:G
chr8:9377337	['A', 'T']	10699	4329.404655075715	-162.643599163211	-0.0197163136593369	0.0175319853641458	-1.1245910403084345	0.260788	0.260788	chr8	9377337	0.5837123962747944	chr8:9377337:A:T
chr8:9377379	['C', 'T']	10699	5402.0	-146.70238320647246	-0.0010200114064107	0.0161084844941925	-0.0633213761839898	0.949512	0.949512	chr8	9377379	0.0224995422478158	chr8:9377379:C:T
chr8:9377673	['T', 'C']	10699	18858.0	-589.9092228515863	-0.0488465888061509	0.021426136103894	-2.279766569637039	0.0226412	0.0226412	chr8	9377673	1.645100558951642	chr8:9377673:T:C
chr8:9379475	['A', 'G']	10699	4604.721552127162	-121.51611396486166	0.000964441129137	0.0167791553886416	0.057478526588405	0.954165	0.954165	chr8	9379475	0.020376517965362	chr8:9379475:A:G
chr8:9379571	['A', 'G']	10699	19874.857636941484	-559.8288727415111	-0.0375628318628617	0.0271240857972301	-1.3848515354090802	0.166127	0.166127	chr8	9379571	0.7795597775541908	chr8:9379571:A:G
chr8:9379684	['G', 'A']	10699	5690.127349228613	-171.51634039022318	-0.0050228911393329	0.0158057220205759	-0.3177894140358841	0.750651	0.750651	chr8	9379684	0.1245619325073402	chr8:9379684:G:A
chr8:9379823	['T', 'G']	10699	1216.1136661058142	-26.021836978766647	0.0047629190496588	0.030358888406128	0.156887135851042	0.875337	0.875337	chr8	9379823	0.0578247137623575	chr8:9379823:T:G
chr8:9379893	['G', 'T']	10699	4507.263836948392	-163.2173753578527	-0.0185372466287256	0.0172527149478527	-1.0744538865190438	0.282644	0.282644	chr8	9379893	0.548760229360236	chr8:9379893:G:T
chr8:9379930	['G', 'A']	10699	1533.2866224175002	-49.02252142970882	-0.0036299875228497	0.0273925345428364	-0.1325174024029488	0.894578	0.894578	chr8	9379930	0.0483817864630327	chr8:9379930:G:A
chr8:9380054	['T', 'C']	10699	1215.0	-23.63983823858793	0.0070256388957721	0.0303682526813808	0.2313481440464848	0.817049	0.817049	chr8	9380054	0.0877518972111752	chr8:9380054:T:C
chr8:9380198	['A', 'G']	10699	4430.484616103993	-162.2813203181988	-0.0186577390864862	0.0173914627970297	-1.0728102232822374	0.283381	0.283381	chr8	9380198	0.5476292714907269	chr8:9380198:A:G
chr8:9380549	['G', 'C']	10699	3810.356141334829	-86.09557539551416	0.0072498400026104	0.0182861107950727	0.3964670281098754	0.691768	0.691768	chr8	9380549	0.1600395315741167	chr8:9380549:G:C
chr8:9380595	['T', 'C']	10699	1215.1135726303985	-24.955354770772534	0.0058951820543162	0.0303679437626996	0.194125163704933	0.846082	0.846082	chr8	9380595	0.0725875442638803	chr8:9380595:T:C
chr8:9380985	['T', 'A']	10699	5704.599569932686	-172.1903467125035	-0.0049183286494235	0.015809737958017	-0.3110948873715836	0.755735	0.755735	chr8	9380985	0.121630464040159	chr8:9380985:T:A
chr8:9381202	['C', 'A']	10699	1763.0	33.220014466390495	0.0506008916245428	0.0254266311970003	1.990074549494876	0.0466082	0.0466082	chr8	9381202	1.3315376691155234	chr8:9381202:C:A
chr8:9381340	['A', 'G']	10699	1783.0	-126.09479660742878	-0.0501310485262233	0.0251316598607861	-1.9947368699050672	0.0460969	0.0460969	chr8	9381340	1.3363282797765648	chr8:9381340:A:G
chr8:9381484	['T', 'C']	10699	5703.533090297252	-173.7464240882317	-0.0052789603071695	0.0158087850974965	-0.3339257428457016	0.738442	0.738442	chr8	9381484	0.1316836101274505	chr8:9381484:T:C
chr8:9381554	['C', 'T']	10699	5861.643605086014	-159.60987411297282	-0.000865367373349	0.0157074461796879	-0.0550928116161925	0.956066	0.956066	chr8	9381554	0.0195121260853822	chr8:9381554:C:T
chr8:9381600	['A', 'G']	10699	1173.0	-19.282998592394435	0.0097681690703027	0.0309009741334402	0.3161120108421393	0.751924	0.751924	chr8	9381600	0.1238260530900234	chr8:9381600:A:G
chr8:9381656	['A', 'T']	10699	8170.290949887809	-158.4167491139862	0.0122134071448604	0.0144399359223195	0.8458075721778291	0.397679	0.397679	chr8	9381656	0.4004673419406422	chr8:9381656:A:T
chr8:9381821	['G', 'C']	10699	717.0	43.24691748400291	0.0820015739789623	0.0389855632116722	2.103383078852408	0.0354556	0.0354556	chr8	9381821	1.4503151608469305	chr8:9381821:G:C
chr8:9382381	['A', 'G']	10699	318.0	-17.282440285948613	-0.0358853180557978	0.0575402207314319	-0.623656246007328	0.532867	0.532867	chr8	9382381	0.2733811744141252	chr8:9382381:A:G
chr8:9382761	['A', 'T']	10699	283.05291203141064	-19.83662477837878	-0.0537079222327591	0.0608567001318436	-0.8825309639925103	0.37751	0.37751	chr8	9382761	0.4230715396975807	chr8:9382761:A:T
chr8:9383515	['T', 'C']	10699	1026.0	24.292452587472614	0.0523746806836154	0.0324479334765406	1.614114523548366	0.106532	0.106532	chr8	9383515	0.9725199195870912	chr8:9383515:T:C
chr8:9384148	['T', 'C']	10699	3835.358478220228	-92.16609790183104	0.0057708481482517	0.0182344731069859	0.3164801151309864	0.751644	0.751644	chr8	9384148	0.1239878049447299	chr8:9384148:T:C
chr8:9384379	['GC', 'G']	10699	9226.72478264934	-285.60989465915134	-0.0087270607894764	0.0142064760740836	-0.6143015864009329	0.539029	0.539029	chr8	9384379	0.2683878689483759	chr8:9384379:GC:G
chr8:9385047	['A', 'G']	10699	4281.60074801309	-118.25433762322037	-0.0072046367784238	0.0175756716105784	-0.4099209940909192	0.681872	0.681872	chr8	9385047	0.1662971428082785	chr8:9385047:A:G
chr8:9385414	['C', 'T']	10699	4675.622089217244	-81.02329547279398	0.0066039423915002	0.0169961379925506	0.3885554703306568	0.697613	0.697613	chr8	9385414	0.1563854349337754	chr8:9385414:C:T
chr8:9385445	['T', 'C']	10699	1023.0	20.34165938361758	0.0495081743354069	0.0324898052901687	1.5238064338412012	0.127587	0.127587	chr8	9385445	0.8941935741719509	chr8:9385445:T:C
chr8:9386163	['A', 'T']	10699	9009.0	-272.031136502908	-0.0065902270165696	0.0142421412231848	-0.4627272622350761	0.643569	0.643569	chr8	9386163	0.1914048835493688	chr8:9386163:A:T
chr8:9386478	['C', 'A']	10699	6227.582071415218	-151.95139827563025	0.0026806152423171	0.0154366637598683	0.1736524992716414	0.862142	0.862142	chr8	9386478	0.0644211973568932	chr8:9386478:C:A
chr8:9387647	['CCT', 'C']	10699	9946.789080029916	-241.20742646415425	0.0060656949832374	0.0141840677140946	0.4276414287849153	0.668921	0.668921	chr8	9387647	0.1746251696611211	chr8:9387647:CCT:C
chr8:9388220	['T', 'G']	10699	18152.69667227519	-434.3089987821056	0.0101931079743832	0.0195236478184625	0.5220903423971888	0.601618	0.601618	chr8	9388220	0.220679178427503	chr8:9388220:T:G
chr8:9388815	['C', 'A']	10699	5664.0588015331405	-152.05646859250723	0.0006468596942471	0.0159260417338091	0.0406164761501268	0.967602	0.967602	chr8	9388815	0.0143032426374976	chr8:9388815:C:A
chr8:9388921	['T', 'C']	10699	1202.112357449991	-43.505420952736415	-0.0246874611745365	0.0309800305626356	-0.79688304776276	0.425537	0.425537	chr8	9388921	0.3710626724836864	chr8:9388921:T:C
chr8:9389088	['C', 'T']	10699	9039.844924284913	-217.8058389064732	0.0002199764718923	0.0141375630334145	0.0155597164357442	0.987586	0.987586	chr8	9389088	0.0054250752466285	chr8:9389088:C:T
chr8:9389224	['G', 'A']	10699	7678.459120673528	-172.58933840948143	0.0056351812850221	0.0147227894652664	0.3827522833438945	0.701911	0.701911	chr8	9389224	0.1537179514873915	chr8:9389224:G:A
chr8:9389555	['T', 'C']	10699	19029.55725904459	-404.6016631482333	0.0370055955048234	0.0222825582040896	1.6607426833976189	0.0967945	0.0967945	chr8	9389555	1.014149319215486	chr8:9389555:T:C
chr8:9389772	['C', 'T']	10699	7852.0	-179.76006541044518	0.0043133127106498	0.0146043331098274	0.2953447225705444	0.767736	0.767736	chr8	9389772	0.1147880943615241	chr8:9389772:C:T
chr8:9389809	['G', 'C']	10699	19029.778650215	-405.7271009093455	0.0363986050854469	0.0222606129358746	1.635112437842527	0.102055	0.102055	chr8	9389809	0.9911657129546234	chr8:9389809:G:C
chr8:9389934	['G', 'C']	10699	14937.58466573165	-304.4134211250372	0.0134861317325468	0.0152444391903928	0.8846590920213011	0.37636	0.37636	chr8	9389934	0.4243965401395479	chr8:9389934:G:C
chr8:9390419	['A', 'C']	10699	269.02514488689474	-1.222916144170502	0.0177881697747939	0.062033988440642	0.2867487682468579	0.77431	0.77431	chr8	9390419	0.1110851319068484	chr8:9390419:A:C
chr8:9391082	['A', 'G']	10699	18164.0	-438.3987042291956	0.0086992586772232	0.0195737802899031	0.4444342660630864	0.656738	0.656738	chr8	9391082	0.1826078539532289	chr8:9391082:A:G
chr8:9391119	['A', 'T']	10699	9002.365684899487	-232.47187103471148	-0.0040058654762294	0.0142966149886451	-0.280196779406249	0.779332	0.779332	chr8	9391119	0.1082774909132652	chr8:9391119:A:T
chr8:9391685	['T', 'TTACA']	10699	7534.817017297802	-171.86143824422905	0.0055518376065015	0.0147346666448257	0.3767874591483296	0.706339	0.706339	chr8	9391685	0.1509868138292657	chr8:9391685:T:TTACA
chr8:9391700	['A', 'G']	10699	12924.624065071052	-311.05947893220923	0.003435166681633	0.0142350107481734	0.2413181656412771	0.809313	0.809313	chr8	9391700	0.0918834834763221	chr8:9391700:A:G
chr8:9392317	['G', 'A']	10699	7951.743223032343	-172.1831219302358	0.0067389873426917	0.0145357766414189	0.4636138480202952	0.642934	0.642934	chr8	9392317	0.1918336070244079	chr8:9392317:G:A
chr8:9393051	['T', 'TGA']	10699	336.8871449205594	-28.591505087767096	-0.0719921832249531	0.0569305123222484	-1.26456236363112	0.206056	0.206056	chr8	9393051	0.6860147350391586	chr8:9393051:T:TGA
chr8:9393118	['A', 'C']	10699	8326.44838802253	-199.83218400331407	0.0032849157207609	0.0146816388164576	0.2237431230823275	0.822961	0.822961	chr8	9393118	0.0846207454513028	chr8:9393118:A:C
chr8:9393133	['G', 'A']	10699	2214.346319535494	-110.64475270908342	-0.031496259509436	0.0232130141000918	-1.3568362718269935	0.174862	0.174862	chr8	9393133	0.7573045586366548	chr8:9393133:G:A
chr8:9393154	['C', 'T']	10699	8131.800261829064	-185.56450714282124	0.0054815763390773	0.0144792960799005	0.378580305895295	0.705007	0.705007	chr8	9393154	0.1518065708862169	chr8:9393154:C:T
chr8:9393301	['C', 'G']	10699	11708.660587355032	-280.9674137438781	0.0060611509271109	0.0141488683074143	0.4283841502669691	0.66838	0.66838	chr8	9393301	0.1749765540204044	chr8:9393301:C:G
chr8:9393592	['C', 'T']	10699	4940.385284218399	-95.02371244758616	0.0075972901107651	0.0166361927156639	0.4566724033926266	0.647916	0.647916	chr8	9393592	0.1884812952114689	chr8:9393592:C:T
chr8:9393830	['T', 'G']	10699	8175.0	-199.2088511111096	0.0028760813049043	0.0144609263137459	0.1988863813081206	0.842355	0.842355	chr8	9393830	0.0745048419337911	chr8:9393830:T:G
chr8:9394143	['A', 'T']	10699	8117.7937161024865	-189.0769696440347	0.0047223493866162	0.0144817309020916	0.3260901213082309	0.744363	0.744363	chr8	9394143	0.1282152224504478	chr8:9394143:A:T
chr8:9394212	['CA', 'C']	10699	6454.0	-157.08124246536752	-0.0018238668558784	0.0154658776605758	-0.1179284419485433	0.906127	0.906127	chr8	9394212	0.0428109286655547	chr8:9394212:CA:C
chr8:9394370	['G', 'A']	10699	4988.466255374837	-104.0149021086352	0.0054089417321832	0.0165860804051855	0.3261133191234359	0.744345	0.744345	chr8	9394370	0.1282257245780304	chr8:9394370:G:A
chr8:9395665	['G', 'A']	10699	11395.2603085554	-256.08666060179763	0.0093057059348855	0.0141539403350022	0.6574639792618607	0.510897	0.510897	chr8	9395665	0.2916666474983412	chr8:9395665:G:A
chr8:9395716	['T', 'C']	10699	6487.489096864761	-164.81813141393852	-0.0031178237610013	0.0154653491744764	-0.2016006057041948	0.840233	0.840233	chr8	9395716	0.0756002656253759	chr8:9395716:T:C
chr8:9395740	['T', 'C']	10699	280.1047218326321	1.8325706462398348	0.0263561136222848	0.0615794488497747	0.4280017784274346	0.668658	0.668658	chr8	9395740	0.1747959550131825	chr8:9395740:T:C
chr8:9396679	['T', 'A']	10699	276.1548676704386	2.384138310700139	0.028540474176823	0.062006451628764	0.4602823323562593	0.645323	0.645323	chr8	9396679	0.1902228558984904	chr8:9396679:T:A
chr8:9397103	['C', 'A']	10699	8404.571094699448	-225.37630639095903	-0.0049259848276896	0.0144608492453262	-0.3406428449754941	0.733379	0.733379	chr8	9397103	0.1346715300376673	chr8:9397103:C:A
chr8:9397249	['C', 'T']	10699	8463.955489059284	-248.0719306144344	-0.0091740171666633	0.0144147579690232	-0.6364322721462219	0.524508	0.524508	chr8	9397249	0.2802478833915692	chr8:9397249:C:T
chr8:9397494	['C', 'T']	10699	1188.5541341360183	-51.085842657656784	-0.0321871238381204	0.031268282292284	-1.0293857378300275	0.303322	0.303322	chr8	9397494	0.5180960890889427	chr8:9397494:C:T
chr8:9398417	['G', 'A']	10699	8204.766872312583	-197.94089372650228	-0.0009305931708785	0.0144940257060666	-0.0642052932532798	0.948808	0.948808	chr8	9398417	0.0228216621530757	chr8:9398417:G:A
chr8:9398814	['C', 'T']	10699	1187.0	-46.2748717182681	-0.0278978603302585	0.0312024795184226	-0.8940911350903049	0.371293	0.371293	chr8	9398814	0.4302832384658162	chr8:9398814:C:T
chr8:9399121	['T', 'C']	10699	3154.2948214619555	-76.91900280179256	-0.0047101348467266	0.0198353178453274	-0.237462030276271	0.812303	0.812303	chr8	9399121	0.090281942824944	chr8:9399121:T:C
chr8:9399886	['A', 'G']	10699	275.0	-0.5692878212048438	0.0170278032332594	0.0620921838188386	0.2742342463415382	0.78391	0.78391	chr8	9399886	0.1057337954112612	chr8:9399886:A:G
chr8:9400002	['A', 'G']	10699	1654.3092455828737	-24.971359522803564	0.0106672195345213	0.0262622174474177	0.4061812204502258	0.684618	0.684618	chr8	9400002	0.1645516865625779	chr8:9400002:A:G
chr8:9400229	['A', 'G']	10699	6514.0	-149.38486151894134	0.0042576119091857	0.0152975523967662	0.2783198121345054	0.780772	0.780772	chr8	9400229	0.107475769705524	chr8:9400229:A:G
chr8:9401527	['T', 'C']	10699	1806.1688166012336	-36.53577551918205	0.0046688045314029	0.0251717932168837	0.1854776293121365	0.852858	0.852858	chr8	9401527	0.0691232724082408	chr8:9401527:T:C
chr8:9402217	['G', 'A']	10699	5003.870780738664	-115.89486764860304	0.001732535148094	0.0164911108542996	0.1050587291178346	0.916331	0.916331	chr8	9402217	0.0379476207566028	chr8:9402217:G:A
chr8:9402934	['G', 'A']	10699	4108.151925953627	-87.33081760047394	0.0093018411648932	0.0176828974232459	0.5260360303094375	0.598874	0.598874	chr8	9402934	0.2226645413182599	chr8:9402934:G:A
chr8:9403193	['A', 'G']	10699	2077.7389712783915	-65.50092755028973	-0.0110320887209451	0.0238639235248104	-0.4622914882154825	0.643882	0.643882	chr8	9403193	0.1911937156283933	chr8:9403193:A:G
chr8:9403259	['G', 'A']	10699	9652.80443114892	-274.8675413998527	-0.006288805154044	0.014071125662957	-0.4469297840612452	0.654935	0.654935	chr8	9403259	0.1838018000724901	chr8:9403259:G:A
chr8:9403846	['T', 'A']	10699	4605.430454290521	-145.2544469340827	-0.0104722193911684	0.0172231432380212	-0.6080318352140501	0.543179	0.543179	chr8	9403846	0.2650570287872321	chr8:9403846:T:A
chr8:9404091	['G', 'A']	10699	723.2027860882572	-63.59888040637789	-0.0631104353788369	0.0385223202325896	-1.6382822996587272	0.101392	0.101392	chr8	9404091	0.9939963102188356	chr8:9404091:G:A
chr8:9405241	['G', 'T']	10699	19033.0	-522.8796482038559	-0.0199186098451846	0.0223417091872474	-0.8915436897976503	0.372658	0.372658	chr8	9405241	0.4286895511583723	chr8:9405241:G:T
chr8:9405618	['T', 'C']	10699	2073.1937745372966	-87.99928087860032	-0.0291920700592565	0.023892443020917	-1.2218118521283006	0.221806	0.221806	chr8	9405618	0.6540267100730299	chr8:9405618:T:C
chr8:9405780	['A', 'G']	10699	3092.578106011031	-118.9015342743892	-0.0141268331557143	0.0197748565847087	-0.7143835959163477	0.475006	0.475006	chr8	9405780	0.3233009045847459	chr8:9405780:A:G
chr8:9405950	['C', 'T']	10699	2486.69727000748	-110.30760483965214	-0.0213916854705732	0.0217748639187294	-0.9824027167477912	0.325924	0.325924	chr8	9405950	0.4868836583019758	chr8:9405950:C:T
chr8:9406705	['GC', 'G']	10699	2036.3806674768628	-81.61138160549463	-0.026491533356277	0.0240318071242462	-1.102352944966387	0.270333	0.270333	chr8	9406705	0.5681009360137464	chr8:9406705:GC:G
chr8:9406895	['T', 'C']	10699	3043.284445690784	-133.73874383277598	-0.0204614173223417	0.019868954876113	-1.029818500767794	0.303119	0.303119	chr8	9406895	0.5183868404831236	chr8:9406895:T:C
chr8:9407201	['C', 'T']	10699	12056.25371599514	-309.9511555911257	-0.003974174756503	0.0142338972038917	-0.2792049640077815	0.780093	0.780093	chr8	9407201	0.1078536191310842	chr8:9407201:C:T
chr8:9407895	['A', 'G']	10699	19553.82763133296	-545.3378647324492	-0.0323984896958701	0.0247943412841992	-1.3066888660001152	0.191347	0.191347	chr8	9407895	0.7181783423951086	chr8:9407895:A:G
chr8:9407954	['C', 'A']	10699	10208.770899569852	-254.3768593956036	-0.0004291198201345	0.0140010507826253	-0.0306491153269026	0.97555	0.97555	chr8	9407954	0.0107504667434643	chr8:9407954:C:A
chr8:9409607	['C', 'T']	10699	11708.094316694707	-221.4819831236059	0.0148470292134664	0.0141499773536589	1.049261694374882	0.294081	0.294081	chr8	9409607	0.531533033506226	chr8:9409607:C:T
chr8:9409799	['G', 'A']	10699	2555.238829687792	-112.26924986828143	-0.0213273600282892	0.021443332912143	-0.9945916577274204	0.319957	0.319957	chr8	9409799	0.4949083839224008	chr8:9409799:G:A
chr8:9410345	['T', 'A']	10699	1333.7479659590383	-74.31226313380294	-0.044618562037954	0.0294040659649025	-1.51742830706515	0.129188	0.129188	chr8	9410345	0.8887778251630672	chr8:9410345:T:A
chr8:9410411	['G', 'C']	10699	2695.0227379058674	-113.17813764952086	-0.0185111093335043	0.0209802885350694	-0.8823095689347746	0.377629	0.377629	chr8	9410411	0.4229346614704615	chr8:9410411:G:C
chr8:9410444	['A', 'C']	10699	2795.306340003741	-108.07247344972096	-0.0146677690176133	0.0205978191027093	-0.7121030117059349	0.476417	0.476417	chr8	9410444	0.3220127499716556	chr8:9410444:A:C
chr8:9411884	['G', 'A']	10699	233.0653515332835	7.226460428652329	0.0482388809498959	0.0670584087498733	0.7193561829035653	0.471937	0.471937	chr8	9411884	0.326115972506784	chr8:9411884:G:A
chr8:9412153	['G', 'A']	10699	16937.58309964479	-453.1186951997444	-0.0057372578383225	0.0172416641656983	-0.3327554569666558	0.739325	0.739325	chr8	9412153	0.1311646080477461	chr8:9412153:G:A
chr8:9413347	['C', 'A']	10699	572.1069458726746	-28.323765587956977	-0.0167614292434913	0.0433116757184251	-0.3869956302882308	0.698767	0.698767	chr8	9413347	0.1556676132144538	chr8:9413347:C:A
chr8:9413542	['G', 'C']	10699	2679.250420639372	-104.63550127404284	-0.0153513291144169	0.0210226801772951	-0.7302270207676268	0.465267	0.465267	chr8	9413542	0.3322977495861046	chr8:9413542:G:C
chr8:9413626	['A', 'C']	10699	2687.5071542130363	-105.62926564111623	-0.0157068047071542	0.0210077195042857	-0.7476682418550906	0.454677	0.454677	chr8	9413626	0.3422970141822293	chr8:9413626:A:C
chr8:9413746	['T', 'A']	10699	2482.2320059824265	-98.36130716000072	-0.0157133145633672	0.0217885807074238	-0.7211720108971325	0.470819	0.470819	chr8	9413746	0.3271460194295874	chr8:9413746:T:A
chr8:9413900	['C', 'T']	10699	2079.0	-74.92646065131794	-0.0220931631028667	0.0238215780015021	-0.9274433079737028	0.353717	0.353717	chr8	9413900	0.4513440670476399	chr8:9413900:C:T
chr8:9413934	['C', 'G']	10699	2375.0	-78.43443841186685	-0.0164762382821033	0.0224143733316605	-0.7350746790154739	0.46231	0.46231	chr8	9413934	0.3350667124501972	chr8:9413934:C:G
chr8:9414217	['C', 'T']	10699	2475.2313516545146	-106.0397952798845	-0.0195020212851359	0.0218166751207591	-0.8939043725585526	0.371393	0.371393	chr8	9414217	0.4301662860836445	chr8:9414217:C:T
chr8:9414997	['G', 'A']	10699	3036.283791362872	-146.14734307316246	-0.0276306553285417	0.0200927872741018	-1.3751529318262192	0.169113	0.169113	chr8	9414997	0.7718230061736536	chr8:9414997:G:A
chr8:9415559	['A', 'G']	10699	20124.0	-564.3681766927425	-0.0487458313648033	0.0294620607398605	-1.6545289141588424	0.0980495	0.0980495	chr8	9415559	1.0085546166600892	chr8:9415559:A:G
chr8:9415618	['A', 'C']	10699	15435.03680981594	-396.00322638868994	0.0005115080754274	0.0160076604914708	0.0319539557763612	0.974509	0.974509	chr8	9415618	0.0112141456358538	chr8:9415618:A:C
chr8:9415737	['G', 'A']	10699	1640.306628026549	-44.17140598491181	-0.0043235868751803	0.0265019225403279	-0.1631423859382711	0.870409	0.870409	chr8	9415737	0.0602766270322356	chr8:9415737:G:A
chr8:9416075	['T', 'A']	10699	4774.44625163582	-161.92812159041563	-0.0136432707497623	0.0169898691214776	-0.8030238874833523	0.421979	0.421979	chr8	9416075	0.3747091613867894	chr8:9416075:T:A
chr8:9416433	['C', 'T']	10699	9948.859773768345	-411.198448197771	-0.0328816609589041	0.0141343523851712	-2.3263648777712183	0.0200177	0.0200177	chr8	9416433	1.6985858236944045	chr8:9416433:C:T
chr8:9416865	['G', 'A']	10699	2782.0	-90.35296367131068	-0.0147873722367904	0.0208993002346671	-0.707553462113605	0.479238	0.479238	chr8	9416865	0.3194487529392687	chr8:9416865:G:A
chr8:9417825	['G', 'C']	10699	1561.0	-32.351671092086555	0.0048968309635873	0.0267748423963629	0.1828892544388045	0.854888	0.854888	chr8	9417825	0.0680907790356794	chr8:9417825:G:C
chr8:9417841	['C', 'T']	10699	596.0	27.213849774867025	0.0686643346633385	0.0421521382005251	1.628964451024768	0.10335	0.10335	chr8	9417841	0.985689519036693	chr8:9417841:C:T
chr8:9418523	['C', 'T']	10699	903.0844083006168	-30.421068216310605	-0.0117647023096483	0.0349683268663518	-0.3364388108877157	0.736547	0.736547	chr8	9418523	0.1327995350543674	chr8:9418523:C:T
chr8:9418733	['G', 'A']	10699	1131.2114611573338	-47.35130616025754	-0.0183377929961795	0.0311556634570815	-0.5885861818170159	0.556151	0.556151	chr8	9418733	0.2548072775485365	chr8:9418733:G:A
chr8:9418776	['G', 'A']	10699	7487.198821659029	-269.3606515178022	-0.0172089652106975	0.0146101876844459	-1.1778743423685305	0.238873	0.238873	chr8	9418776	0.6218329361173598	chr8:9418776:G:A
chr8:9419010	['C', 'T']	10699	12497.672463768116	-289.2647782732211	0.0033506893605858	0.0140920471232958	0.2377716545559079	0.812063	0.812063	chr8	9419010	0.0904102768043738	chr8:9419010:C:T
chr8:9419192	['A', 'G']	10699	1133.0	-46.880823043269295	-0.0177863082643777	0.0311330987533736	-0.5712990025591465	0.567809	0.567809	chr8	9419192	0.2457977280141768	chr8:9419192:A:G
chr8:9419360	['T', 'A']	10699	9227.449836372136	-168.2786232008672	0.0134645597688641	0.0141360435685599	0.9524984627813944	0.340866	0.340866	chr8	9419360	0.4674163157226639	chr8:9419360:T:A
chr8:9419402	['A', 'T']	10699	907.0	-27.37958904437421	-0.0081101433457872	0.0348324556395187	-0.2328329483777756	0.815896	0.815896	chr8	9419402	0.0883651960312221	chr8:9419402:A:T
chr8:9419924	['CAA', 'C']	10699	2763.033006077606	-93.22540061355376	-0.0162727081680967	0.0209241070809748	-0.7777014381126289	0.436762	0.436762	chr8	9419924	0.3597551539759669	chr8:9419924:CAA:C
chr8:9420285	['C', 'T']	10699	9462.884464385868	-166.50033688962284	0.0146104338162707	0.0140774037959039	1.0378642275305028	0.299357	0.299357	chr8	9420285	0.5238105820954486	chr8:9420285:C:T
chr8:9420331	['C', 'T']	10699	692.1293820697392	-76.63987408400763	-0.086871544344886	0.0392768865830307	-2.2117726709636427	0.0270035	0.0270035	chr8	9420331	1.5685799420567657	chr8:9420331:C:T
chr8:9421064	['G', 'T']	10699	474.0	-63.62519333656962	-0.1147812857852367	0.047503321901135	-2.416279139890931	0.0156967	0.0156967	chr8	9421064	1.8041916420131456	chr8:9421064:G:T
chr8:9421140	['G', 'C']	10699	1757.1642363058515	-24.305734350795067	0.0122240248828244	0.0254272134948175	0.4807457523930392	0.630707	0.630707	chr8	9421140	0.2001723488948949	chr8:9421140:G:C
chr8:9421156	['G', 'A']	10699	693.129569038048	-76.91498999935806	-0.0873142102414259	0.0392515123319146	-2.224480155136148	0.026137	0.026137	chr8	9421156	1.5827442621347865	chr8:9421156:G:A
chr8:9421436	['C', 'G']	10699	3877.0	-125.34141126917424	-0.0123510785278127	0.0182633285487666	-0.6762775194474019	0.498879	0.498879	chr8	9421436	0.3020047770310959	chr8:9421436:C:G
chr8:9422471	['C', 'G']	10699	2891.0	-37.03365931760796	0.0132297728309	0.0203750184649872	0.6493134155256965	0.51615	0.51615	chr8	9422471	0.2872240683233886	chr8:9422471:C:G
chr8:9422541	['G', 'C']	10699	1612.1506823705363	-65.16240541010997	-0.0205713346522435	0.0266645955159149	-0.7714849692719092	0.440437	0.440437	chr8	9422541	0.3561162041851681	chr8:9422541:G:C
chr8:9422578	['G', 'A']	10699	1668.311863139198	-31.83437837723018	0.0056955518335766	0.0260327805438454	0.2187838453900072	0.826823	0.826823	chr8	9422578	0.0825874509681262	chr8:9422578:G:A
chr8:9422591	['G', 'A']	10699	1320.1233875490746	-73.50203811275354	-0.044925922215147	0.0295242249240616	-1.5216630523138068	0.128123	0.128123	chr8	9422591	0.8923729008840191	chr8:9422591:G:A
chr8:9423432	['C', 'G']	10699	9177.43113604488	-192.2703355161049	0.0082644187623217	0.0141279398449295	0.5849698436596735	0.55858	0.55858	chr8	9423432	0.2529146183040715	chr8:9423432:C:G
chr8:9423571	['A', 'T']	10699	1717.1604972892128	-35.751533745404615	0.0034660993950943	0.0257146700919848	0.134790739398779	0.89278	0.89278	chr8	9423571	0.0492555473345068	chr8:9423571:A:T
chr8:9424144	['C', 'T']	10699	1714.3204636814062	-33.73322624904207	0.0046832376420739	0.0257317166232691	0.18200253448458	0.855584	0.855584	chr8	9424144	0.0677373456253843	chr8:9424144:C:T
chr8:9424245	['G', 'A']	10699	2028.0	-101.44172870461838	-0.0374315716435432	0.0240012198229092	-1.5595695518698065	0.118891	0.118891	chr8	9424245	0.9248510200514094	chr8:9424245:G:A
chr8:9424444	['G', 'A']	10699	442.0826399925213	-45.40739592598299	-0.0805316051457036	0.0491063777160818	-1.6399418749905146	0.101047	0.101047	chr8	9424444	0.9954765757932716	chr8:9424444:G:A
chr8:9424502	['G', 'A']	10699	2473.231164703683	-119.04530192802014	-0.0336479524618211	0.0220919603459649	-1.5230858617744518	0.127767	0.127767	chr8	9424502	0.8935813024261363	chr8:9424502:G:A
chr8:9424601	['A', 'C']	10699	440.0411291830249	-18.312072070497244	-0.0145546895130752	0.0492629073383202	-0.2954492598887605	0.767656	0.767656	chr8	9424601	0.1148333512842952	chr8:9424601:A:C
chr8:9424667	['T', 'C']	10699	3637.339970087867	-152.3875409923585	-0.0249126717624263	0.0187637824885064	-1.3276998802179896	0.184306	0.184306	chr8	9424667	0.7344605262867527	chr8:9424667:T:C
chr8:9425346	['G', 'T']	10699	11990.482842449745	-302.52149755531207	-0.0015287645012525	0.0140160525007611	-0.1090724011749744	0.913147	0.913147	chr8	9425346	0.0394593033529706	chr8:9425346:G:T
chr8:9425511	['A', 'T']	10699	9629.0	-219.3544583478474	0.0053777317474791	0.0140209765132994	0.3835490161743096	0.70132	0.70132	chr8	9425511	0.1540837758655318	chr8:9425511:A:T
chr8:9425632	['C', 'T']	10699	9627.799756941198	-218.90406193724527	0.0054786790404076	0.0140252254147168	0.3906303733741675	0.696078	0.696078	chr8	9425632	0.157342092183168	chr8:9425632:C:T
chr8:9426696	['C', 'T']	10699	3884.089098728497	-136.32324049865184	-0.0166131551568028	0.0182000136587661	-0.9128100378540656	0.361363	0.361363	chr8	9426696	0.4420563169617234	chr8:9426696:C:T
chr8:9427390	['A', 'G']	10699	2780.338821328344	-110.60947742781472	-0.0233247646753711	0.020817036135128	-1.1204652057077165	0.262541	0.262541	chr8	9427390	0.5808028648929453	chr8:9427390:A:G
chr8:9427920	['G', 'A']	10699	9629.500187020758	-220.55202986725385	0.0052466309970957	0.014012359044456	0.3744288153372433	0.708093	0.708093	chr8	9427920	0.1499096989001229	chr8:9427920:G:A
chr8:9428441	['C', 'A']	10699	3852.440299205237	-93.53619053686404	0.0014034233017	0.0181697247548361	0.0772396566616381	0.938434	0.938434	chr8	9428441	0.0275962658702648	chr8:9428441:C:A
chr8:9428508	['C', 'G']	10699	9859.843133588856	-234.26082905790128	0.0036814873853962	0.0139838583348891	0.2632669251383293	0.79235	0.79235	chr8	9428508	0.1010829377387625	chr8:9428508:C:G
chr8:9429329	['C', 'T']	10699	2768.0	-105.16901564968524	-0.0211905716359572	0.0208231601481318	-1.0176443673876467	0.30887	0.30887	chr8	9429329	0.5102242719095255	chr8:9429329:C:T
chr8:9429827	['C', 'T']	10699	9843.92007851935	-239.05253541699213	0.0025771635054395	0.0140010017471148	0.1840699367079635	0.853962	0.853962	chr8	9429827	0.0685614543197656	chr8:9429827:C:T
chr8:9430077	['G', 'A']	10699	7475.397401140506	-158.62738205278106	0.0075376029402727	0.0146795788076471	0.513475423174005	0.607629	0.607629	chr8	9430077	0.2163615069629316	chr8:9430077:G:A
chr8:9430451	['A', 'G']	10699	3610.6749555950255	-107.19940414367773	-0.0058538589268186	0.0186473157651268	-0.3139250174422508	0.753584	0.753584	chr8	9430451	0.1228683310027015	chr8:9430451:A:G
chr8:9430642	['T', 'C']	10699	2310.4318967934933	-87.3903123924989	-0.0150699772912623	0.0224765146362621	-0.6704766079234301	0.502569	0.502569	chr8	9430642	0.2988043035352336	chr8:9430642:T:C
chr8:9430670	['A', 'T']	10699	2802.0	-108.83910091413192	-0.0171926590766461	0.0208195874278878	-0.8257924964265424	0.40894	0.40894	chr8	9430670	0.3883404073482122	chr8:9430670:A:T
chr8:9430748	['A', 'G']	10699	8940.835670218732	-172.00403073888137	0.0123007201856565	0.0141230120040976	0.8709700297703982	0.38379	0.38379	chr8	9430748	0.415906345393664	chr8:9430748:A:G
chr8:9430910	['A', 'T']	10699	2505.0	-89.03287937396557	-0.0122656259016219	0.0215988254857627	-0.5678839300640237	0.570126	0.570126	chr8	9430910	0.2440291529985807	chr8:9430910:A:T
chr8:9431132	['G', 'T']	10699	12039.125257057394	-367.6128298891184	-0.0146347412101551	0.0140253998998429	-1.0434455569654764	0.296766	0.296766	chr8	9431132	0.5275858569584131	chr8:9431132:G:T
chr8:9431234	['A', 'G']	10699	2366.0	-93.83363682134504	-0.0169398654197969	0.0222293183419261	-0.7620506017877806	0.446047	0.446047	chr8	9431234	0.3506193772402948	chr8:9431234:A:G
chr8:9432077	['A', 'G']	10699	1389.6494295866842	-81.8118781671381	-0.0497423194404178	0.028866321968976	-1.7231956150796826	0.0848821	0.0848821	chr8	9432077	1.0711838844421286	chr8:9432077:A:G
chr8:9432546	['C', 'T']	10699	13920.301084314826	-332.61595791667145	0.002159712124962	0.0145520348994635	0.1484130666180334	0.88202	0.88202	chr8	9432546	0.0545215670323978	chr8:9432546:C:T
chr8:9432894	['C', 'G']	10699	1061.0	-59.47182940398508	-0.0327051297760234	0.0320769520975843	-1.0195834590683093	0.307949	0.307949	chr8	9432894	0.5115212018519768	chr8:9432894:C:G
chr8:9432958	['C', 'T']	10699	885.0827257431296	-40.14257327707946	-0.0225954042521799	0.0351565529009361	-0.6427081834743336	0.520427	0.520427	chr8	9432958	0.2836401801219191	chr8:9432958:C:T
chr8:9433243	['T', 'C']	10699	17247.224081518183	-508.4495884242753	-0.024368579590192	0.0176096625314104	-1.3838186590302728	0.166443	0.166443	chr8	9433243	0.7787344650029552	chr8:9433243:T:C
chr8:9433851	['A', 'G']	10699	280.0261731164704	-13.348899391500307	-0.0253095299318817	0.0619063368847861	-0.4088358511501863	0.682668	0.682668	chr8	9433851	0.1657904541852876	chr8:9433851:A:G
chr8:9434089	['G', 'C']	10699	10129.893615032252	-231.60950237860297	0.0063264332855552	0.0139969912208056	0.4519852292363646	0.651289	0.651289	chr8	9434089	0.1862262568169255	chr8:9434089:G:C
chr8:9434122	['A', 'G']	10699	1221.114133482894	-31.879366110059543	-0.0030269403478213	0.0302419504863883	-0.1000907778479342	0.920274	0.920274	chr8	9434122	0.0360828476855315	chr8:9434122:A:G
chr8:9434488	['C', 'T']	10699	768.0	42.6573232678011	0.0793147321681127	0.0375066339495038	2.1146854253809155	0.0344799	0.0344799	chr8	9434488	1.4624340024039133	chr8:9434488:C:T
chr8:9434664	['T', 'C']	10699	6547.792005990824	-155.0068399868745	-0.0006626274768224	0.0151978369716133	-0.0436001174417222	0.965224	0.965224	chr8	9434664	0.0153718880293299	chr8:9434664:T:C
chr8:9435054	['A', 'T']	10699	2101.589285714286	-100.20217523817928	-0.0357939428294117	0.0236376929142751	-1.5142739589359546	0.129986	0.129986	chr8	9435054	0.8861034203867123	chr8:9435054:A:T
chr8:9435686	['A', 'G']	10699	590.1103113022343	-23.966192542301705	-0.0204558366784806	0.0428610257891431	-0.4772596152764542	0.633187	0.633187	chr8	9435686	0.1984680102440179	chr8:9435686:A:G
chr8:9435739	['T', 'A']	10699	6271.172291296625	-159.238300587998	-0.0033219608336447	0.0153347269528782	-0.2166299304743222	0.828501	0.828501	chr8	9435739	0.081706963051259	chr8:9435739:T:A
chr8:9436214	['C', 'T']	10699	887.0	-36.44761989224549	-0.0185284251507457	0.0351232775873332	-0.527525516508965	0.59784	0.59784	chr8	9436214	0.2234150307518874	chr8:9436214:C:T
chr8:9436767	['G', 'A']	10699	11961.590050495604	-337.5642565294941	-0.0044803359648589	0.0140415559822315	-0.3190768865308372	0.749674	0.749674	chr8	9436767	0.1251275509817312	chr8:9436767:G:A
chr8:9436771	['G', 'A']	10699	911.3620474407032	-36.779737203644	-0.0185270974178085	0.0351184713937068	-0.5275599045899412	0.597816	0.597816	chr8	9436771	0.2234324656454807	chr8:9436771:G:A
chr8:9436961	['G', 'A']	10699	4542.273653702319	-129.6341454987001	-0.0095284277905706	0.0171233747691447	-0.5564573525389565	0.57791	0.57791	chr8	9436961	0.2381397905530939	chr8:9436961:G:A
chr8:9436993	['G', 'A']	10699	9862.921854552253	-231.5022406062793	0.0050110403859774	0.0140026821541082	0.3578628958957891	0.720453	0.720453	chr8	9436993	0.1423943458790493	chr8:9436993:G:A
chr8:9437128	['A', 'G']	10699	1009.0943166947092	-19.47010096860223	0.0015954491985003	0.0329789289468487	0.0483778354679634	0.961416	0.961416	chr8	9437128	0.0170886545665465	chr8:9437128:A:G
chr8:9437290	['G', 'C']	10699	9845.92026547018	-231.350409870252	0.0047104582513352	0.0139984736590971	0.3364979901415257	0.736502	0.736502	chr8	9437290	0.1328260694760896	chr8:9437290:G:C
chr8:9437454	['A', 'C']	10699	6180.733077786088	-133.36535522022643	0.0017430047023131	0.015374566243794	0.1133693578520791	0.90974	0.90974	chr8	9437454	0.0410827095462755	chr8:9437454:A:C
chr8:9440393	['C', 'A']	10699	14504.355673957749	-396.3934038577196	-0.002889134989668	0.0149612045701487	-0.1931084476601924	0.846878	0.846878	chr8	9440393	0.0721791489880678	chr8:9440393:C:A
chr8:9440427	['T', 'C']	10699	4995.466909702748	-131.29631973095823	-0.0060839795259132	0.0165720056086611	-0.3671239118295676	0.713534	0.713534	chr8	9440427	0.1465853278603674	chr8:9440427:T:C
chr8:9440473	['T', 'A']	10699	744.1391044218005	-57.3903852248132	-0.0664660277681151	0.0386803154960269	-1.7183424415176265	0.0857631	0.0857631	chr8	9440473	1.0666995293238608	chr8:9440473:T:A
chr8:9441853	['T', 'C']	10699	3336.311833987661	-110.72360463515096	-0.0170669955620361	0.0193419743104819	-0.8823812547815779	0.377591	0.377591	chr8	9441853	0.4229783657958932	chr8:9441853:T:C
chr8:9442588	['G', 'C']	10699	743.0694522340624	-58.2343009294946	-0.067228306908151	0.0386489693251749	-1.739459242561488	0.0819828	0.0819828	chr8	9442588	1.0862772530872975	chr8:9442588:G:C
chr8:9442658	['T', 'C']	10699	11929.46002805049	-328.13375435142154	-0.0025697003207421	0.0140286009617613	-0.1831758083180606	0.854664	0.854664	chr8	9442658	0.0682045889279822	chr8:9442658:T:C
chr8:9442921	['A', 'G']	10699	5117.956716836496	-116.79421495279736	-0.0014713196005463	0.0163967546588853	-0.0897323666271396	0.928502	0.928502	chr8	9442921	0.0322171564497491	chr8:9442921:A:G
chr8:9443071	['G', 'A']	10699	17246.223894549876	-462.9043366551951	-0.0096952207424064	0.0175905810933625	-0.5511597764137988	0.581536	0.581536	chr8	9443071	0.235423395093042	chr8:9443071:G:A
chr8:9443210	['G', 'A']	10699	11995.242310928295	-331.4320054309736	-0.0031093744028672	0.0140392713444371	-0.2214769076387516	0.824725	0.824725	chr8	9443210	0.0836908404102101	chr8:9443210:G:A
chr8:9443913	['A', 'G']	10699	14528.715901654668	-419.64222090577385	-0.0077114106943009	0.0149740577662826	-0.5149847031887969	0.606574	0.606574	chr8	9443913	0.217116209090517	chr8:9443913:A:G
chr8:9445721	['C', 'G']	10699	4819.9010002804525	-103.47409248688643	0.0004738828188364	0.0167390685404342	0.0283099873623065	0.977415	0.977415	chr8	9445721	0.0099210003116926	chr8:9445721:C:G
chr8:9445768	['A', 'T']	10699	4773.122895622895	-115.79798677500932	-0.0031494492258611	0.0168017080485734	-0.187448158053702	0.851313	0.851313	chr8	9445768	0.0699107346504372	chr8:9445768:A:T
chr8:9445867	['T', 'G']	10699	4830.354431563201	-101.3160922404572	0.0010650316343598	0.0167190448525327	0.0637017032823194	0.949209	0.949209	chr8	9445867	0.0226381526377928	chr8:9445867:T:G
chr8:9445925	['C', 'T']	10699	12017.369670905013	-297.86227042798464	0.0029694106784051	0.0140561289941404	0.2112538010744634	0.832693	0.832693	chr8	9445925	0.0795150862053402	chr8:9445925:C:T
chr8:9445994	['GC', 'G']	10699	3531.3202431042546	-106.0799677815041	-0.012230703560629	0.0188722596592495	-0.6480783849661892	0.516948	0.516948	chr8	9445994	0.2865531405595449	chr8:9445994:GC:G
chr8:9446128	['G', 'T']	10699	741.1385435168738	-53.81826701920324	-0.0606926612534641	0.0387411968945049	-1.5666181253701226	0.117234	0.117234	chr8	9446128	0.9309464167226116	chr8:9446128:G:T
chr8:9446183	['A', 'C']	10699	14504.422720897615	-374.60199063199445	0.0014939789738003	0.0149738134103647	0.0997727788411067	0.920527	0.920527	chr8	9446183	0.0359634686710554	chr8:9446183:A:C
chr8:9446251	['G', 'A']	10699	2743.512854071235	-164.172524918608	-0.0403822374091333	0.0209539103665863	-1.9271933831275647	0.053982	0.053982	chr8	9446251	1.2677510291371668	chr8:9446251:G:A
chr8:9446273	['G', 'A']	10699	12015.246050294476	-297.51581766587685	0.0029877453528441	0.0140526043326458	0.2126115047517008	0.831634	0.831634	chr8	9446273	0.0800677635558901	chr8:9446273:G:A
chr8:9446735	['A', 'T']	10699	11949.0	-288.3991480898662	0.0044489326026814	0.0140332951929393	0.3170269378299591	0.751229	0.751229	chr8	9446735	0.1242276551710243	chr8:9446735:A:T
chr8:9446962	['T', 'C']	10699	8594.803327724809	-228.6218412552932	-0.0036322342017694	0.0141895789626599	-0.2559789977791224	0.797972	0.797972	chr8	9446962	0.098012347319491	chr8:9446962:T:C
chr8:9446990	['C', 'T']	10699	4806.898569692437	-117.15296840635692	-0.0034702542052907	0.0167748897244536	-0.2068719533954366	0.836114	0.836114	chr8	9446990	0.0777345046236734	chr8:9446990:C:T
chr8:9447402	['C', 'T']	10699	3681.0	-32.027309471053314	0.0200260358331503	0.0184901630856654	1.083064315894304	0.278804	0.278804	chr8	9447402	0.5547009997079382	chr8:9447402:C:T
chr8:9447659	['T', 'C']	10699	4821.45064498037	-115.90307440838498	-0.003002221821392	0.0167527998715233	-0.1792071680206289	0.857778	0.857778	chr8	9447659	0.0666250965920794	chr8:9447659:T:C
chr8:9449255	['C', 'G']	10699	953.0	-36.236863082797306	-0.0187756646212787	0.0339076028624142	-0.5537302267418934	0.579775	0.579775	chr8	9449255	0.2367405154317455	chr8:9449255:C:G
chr8:9449704	['C', 'T']	10699	4248.51820411244	-226.1475985532781	-0.0370375237188782	0.0176972568628851	-2.0928398116068307	0.036387	0.036387	chr8	9449704	1.4390537492270008	chr8:9449704:C:T
chr8:9451215	['G', 'A']	10699	1245.0	-1.627871349063408	0.0274577993214529	0.0297093901975023	0.9242128208932864	0.355396	0.355396	chr8	9451215	0.4492874645096244	chr8:9451215:G:A
chr8:9451888	['G', 'T']	10699	7319.684146569452	-180.6707416888173	-0.0011980276470734	0.0146769052842777	-0.0816267206109699	0.934945	0.934945	chr8	9451888	0.0292139366131158	chr8:9451888:G:T
chr8:9451931	['TCTTTTTAATTTTTTTAAAAATGTTTGA', 'T']	10699	2810.525380947929	-91.8599227955515	-0.0166559414515362	0.0207416321172655	-0.8030198085362646	0.421981	0.421981	chr8	9451931	0.3747071030215498	chr8:9451931:TCTTTTTAATTTTTTTAAAAATGTTTGA:T
chr8:9452394	['C', 'G']	10699	4711.0	-99.8685182634092	0.0007408665068097	0.01687878420851	0.0438933573447928	0.96499	0.96499	chr8	9452394	0.0154771871404784	chr8:9452394:C:G
chr8:9452756	['T', 'C']	10699	1328.2482939141814	-85.17494472985797	-0.045929413813535	0.0290624823990344	-1.5803678840270343	0.114052	0.114052	chr8	9452756	0.9428970945929614	chr8:9452756:T:C
chr8:9452948	['G', 'A']	10699	15296.859493315882	-386.2293389318372	-0.0004549134081537	0.0154107685491048	-0.0295191902145708	0.976451	0.976451	chr8	9452948	0.0103495454775591	chr8:9452948:G:A
chr8:9453231	['T', 'C']	10699	248.02318190315947	-2.0961801661650856	0.0153308558075993	0.0649260788673552	0.2361278560949368	0.813338	0.813338	chr8	9453231	0.089728936534497	chr8:9453231:T:C
chr8:9454013	['C', 'T']	10699	10360.683787070822	-268.01038589299344	0.0014303120270587	0.0140010321517449	0.1021576132071427	0.918633	0.918633	chr8	9454013	0.0368579575023746	chr8:9454013:C:T
chr8:9454110	['G', 'T']	10699	15960.458855432951	-437.9839925796283	-0.0079994744120988	0.0162161270158323	-0.4933036355899743	0.621808	0.621808	chr8	9454110	0.2063436947510046	chr8:9454110:G:T
chr8:9454621	['T', 'C']	10699	13501.52388520146	-350.4008482297342	0.0021822869650714	0.0146213980350738	0.1492529619832945	0.881357	0.881357	chr8	9454621	0.0548481418431953	chr8:9454621:T:C
chr8:9455588	['G', 'A']	10699	15052.81387304852	-461.7276407362837	-0.0203228220796284	0.0153411116622211	-1.3247294281597082	0.185289	0.185289	chr8	9455588	0.7321503625542953	chr8:9455588:G:A
chr8:9455971	['A', 'G']	10699	245.0	-12.689137696304137	-0.0288605046735634	0.0653241844228941	-0.4418042862460707	0.65864	0.65864	chr8	9455971	0.1813518975965359	chr8:9455971:A:G
chr8:9456480	['A', 'C']	10699	246.0	-15.174658753555324	-0.038462381817519	0.065182187048964	-0.5900750428737009	0.555153	0.555153	chr8	9456480	0.2555873089521064	chr8:9456480:A:C
chr8:9456955	['A', 'T']	10699	3988.491164095372	-157.79825830146183	-0.0258123778811223	0.0182480208522533	-1.4145302709874394	0.157235	0.157235	chr8	9456955	0.8034507749952647	chr8:9456955:A:T
chr8:9457274	['T', 'C']	10699	6784.902486910995	-72.58405925969072	0.0238171271717829	0.0150870910509355	1.578642767606682	0.114448	0.114448	chr8	9457274	0.9413917922996448	chr8:9457274:T:C
chr8:9457823	['C', 'A']	10699	221.0	-7.131642196235998	-0.0069397452469423	0.0686278807584005	-0.1011213688992258	0.919456	0.919456	chr8	9457823	0.0364690488233154	chr8:9457823:C:A
chr8:9457898	['C', 'T']	10699	10231.7379594127	-272.0979976817101	-0.0001416019218693	0.0139916875940895	-0.0101204319291081	0.991925	0.991925	chr8	9457898	0.0035211638513742	chr8:9457898:C:T
chr8:9459051	['A', 'G']	10699	1933.3845430613003	-65.30403349093196	-0.0104177082302556	0.0245200713967559	-0.4248645145313056	0.670944	0.670944	chr8	9459051	0.1733137264866071	chr8:9459051:A:G
chr8:9459166	['T', 'G']	10699	228.36605547719776	-12.72707750799379	-0.0232496831957526	0.0668744136104134	-0.3476618625951176	0.728101	0.728101	chr8	9459166	0.1378083724723917	chr8:9459166:T:G
chr8:9460690	['T', 'C']	10699	679.1269514817238	7.510520717555231	0.0429413572060271	0.0397255485611336	1.08095064162411	0.279743	0.279743	chr8	9460690	0.5532407720003583	chr8:9460690:T:C
chr8:9460835	['C', 'A']	10699	249.02327537857545	-20.08920665270301	-0.0490753118982984	0.0645534539938285	-0.7602275147506455	0.447135	0.447135	chr8	9460835	0.3495613339075431	chr8:9460835:C:A
chr8:9462361	['G', 'C']	10699	18981.548284565768	-447.9360762438659	0.0209986587647729	0.0221759009499407	0.9469134450128872	0.343704	0.343704	chr8	9462361	0.4638154135484919	chr8:9462361:G:C
chr8:9463746	['A', 'G']	10699	2800.5235112648406	-183.00880888275563	-0.0459690151497424	0.0207289870538783	-2.217619945936613	0.0266017	0.0266017	chr8	9463746	1.575090608593447	chr8:9463746:A:G
chr8:9464437	['C', 'T']	10699	8366.345923709798	-352.8607022215554	-0.0270807836857596	0.0144215692776739	-1.877797288515856	0.0604361	0.0604361	chr8	9464437	1.2187035688718584	chr8:9464437:C:T
chr8:9464634	['A', 'G']	10699	8418.360508601347	-347.55977005875525	-0.0256370505041159	0.0143958266702868	-1.7808668506013026	0.0749626	0.0749626	chr8	9464634	1.125155358805567	chr8:9464634:A:G
chr8:9465412	['A', 'G']	10699	1362.2732715876132	-50.0012171308754	-0.0158623850136535	0.0287112290031982	-0.5524801816002578	0.580631	0.580631	chr8	9465412	0.2360997808199959	chr8:9465412:A:G
chr8:9466005	['C', 'T']	10699	8101.786235272114	-309.3726398150817	-0.0201074823660919	0.0145251935303485	-1.3843176907818748	0.16629	0.16629	chr8	9466005	0.7791338666878763	chr8:9466005:C:T
chr8:9466376	['G', 'C']	10699	19254.59932691409	-478.77398960850616	0.0118304120575772	0.0233933141543415	0.505717658452495	0.613065	0.613065	chr8	9466376	0.2124934771214243	chr8:9466376:G:C
chr8:9467348	['A', 'C']	10699	660.1233990838552	7.015543881586442	0.0409165829744501	0.0403640125589779	1.0136896800005892	0.310754	0.310754	chr8	9467348	0.5075832724473888	chr8:9467348:A:C
chr8:9468871	['G', 'A']	10699	7803.0	-75.28953270981498	0.0254247979272177	0.0146045090085966	1.7408868666691888	0.0817322	0.0817322	chr8	9468871	1.0876068109429262	chr8:9468871:G:A
chr8:9470514	['A', 'C']	10699	221.12400635930044	29.880210081659936	0.1514538772370418	0.0692265156600852	2.1878015351907614	0.0287057	0.0287057	chr8	9470514	1.5420318582222234	chr8:9470514:A:C
chr8:9471023	['G', 'A']	10699	619.0	9.955190943315264	0.0459899133934119	0.0416943500603144	1.103025069988706	0.270041	0.270041	chr8	9471023	0.5685702924263748	chr8:9471023:G:A
chr8:9471416	['A', 'G']	10699	8928.503552729993	-357.39687881066914	-0.0239704815684357	0.0142850729621503	-1.6780090400621548	0.0933746	0.0933746	chr8	9471416	1.0297712456120451	chr8:9471416:A:G
chr8:9472980	['A', 'T']	10699	7817.461344302141	-70.8878927193789	0.0266127085041428	0.0145848335214007	1.8246837349972624	0.0680767	0.0680767	chr8	9472980	1.1670015047232043	chr8:9472980:A:T
chr8:9473066	['CA', 'C']	10699	600.0	19.853759321456952	0.0639797707278242	0.0421424872596568	1.5181773760437791	0.128999	0.128999	chr8	9473066	0.8894136563376908	chr8:9473066:CA:C
chr8:9474047	['G', 'A']	10699	7753.1739902767395	-77.08562322572183	0.0257650391168407	0.0146786215238346	1.755276479811425	0.0792407	0.0792407	chr8	9474047	1.1010516966267443	chr8:9474047:G:A
chr8:9474301	['A', 'G']	10699	19108.572029540992	-488.11649323650425	0.0048318241213098	0.0226639707202826	0.213194068283263	0.83118	0.83118	chr8	9474301	0.0803049153957032	chr8:9474301:A:G
chr8:9475006	['C', 'T']	10699	1227.2294101149855	-58.18823416253001	-0.0232243175682649	0.0300738002466089	-0.7722441918820572	0.439987	0.439987	chr8	9475006	0.3565601551312459	chr8:9475006:C:T
chr8:9475095	['C', 'T']	10699	7851.467701224643	-86.40577770144822	0.0243137782699597	0.0146662071045834	1.657809554752658	0.0973853	0.0973853	chr8	9475095	1.0115065935391634	chr8:9475095:C:T
chr8:9475246	['T', 'A']	10699	8301.551836963634	-240.6100078449208	-0.0042186864585285	0.0144906152339086	-0.2911323218807589	0.770956	0.770956	chr8	9475246	0.1129704072959776	chr8:9475246:T:A
chr8:9475780	['C', 'A']	10699	7853.202038145101	-83.83231854068208	0.0248716711636894	0.0146538551760941	1.6972783519973875	0.0896732	0.0896732	chr8	9475780	1.0473373321085129	chr8:9475780:C:A
chr8:9475923	['C', 'A']	10699	9439.76460689913	-148.0194588308045	0.0187021590137107	0.0141690811558244	1.3199274397565988	0.186888	0.186888	chr8	9475923	0.7284185835922459	chr8:9475923:C:A
chr8:9476615	['C', 'T']	10699	7866.205684367988	-86.90058012811306	0.0240079916429175	0.0146398957347742	1.6399018188286172	0.101055	0.101055	chr8	9476615	0.9954421935916404	chr8:9476615:C:T
chr8:9476914	['G', 'A']	10699	1264.0	-59.78772311120152	-0.0232490457766583	0.0296108675009617	-0.7851524706563636	0.432382	0.432382	chr8	9476914	0.3641323939587563	chr8:9476914:G:A
chr8:9477091	['G', 'A']	10699	374.1748644099495	-46.14524770583819	-0.1027741229614088	0.0531665599067924	-1.9330594859171728	0.0532553	0.0532553	chr8	9477091	1.2736371644861455	chr8:9477091:G:A
chr8:9478458	['G', 'A']	10699	17376.0	-365.17430517361646	0.0263418707021752	0.0178417247829577	1.476419517878497	0.139861	0.139861	chr8	9478458	0.8543033708982299	chr8:9478458:G:A
chr8:9478555	['C', 'T']	10699	7139.342068320076	-118.72103813462738	0.0150620163173242	0.0150251196577205	1.0024556649427234	0.316146	0.316146	chr8	9478555	0.5001123086757425	chr8:9478555:C:T
chr8:9478645	['C', 'T']	10699	8086.849466392061	-77.11208905361215	0.0260918329576267	0.0145537697879514	1.7927886271244469	0.073035	0.073035	chr8	9478645	1.1364689663984244	chr8:9478645:C:T
chr8:9478942	['A', 'T']	10699	18162.69760702936	-443.0518344485297	0.0115579979622533	0.0196864898352749	0.5871030365983946	0.557147	0.557147	chr8	9478942	0.2540302036305398	chr8:9478942:A:T
chr8:9478968	['A', 'G']	10699	8090.512386650462	-78.59270842306964	0.0257763829348592	0.0145313402702848	1.7738475911660734	0.0761168	0.0761168	chr8	9478968	1.1185194780249872	chr8:9478968:A:G
chr8:9479063	['C', 'T']	10699	9350.74796671964	-135.55763807795768	0.0197507288018276	0.0141346290941315	1.3973291177500922	0.162344	0.162344	chr8	9479063	0.7895637576388022	chr8:9479063:C:T
chr8:9479204	['T', 'C']	10699	8459.790708543653	-296.54536162050897	-0.0138718684130132	0.0143833812315335	-0.9644372341741968	0.334849	0.334849	chr8	9479204	0.4751509937119151	chr8:9479204:T:C
chr8:9479231	['A', 'G']	10699	1317.246237262784	-50.72202388191975	-0.0140108575773489	0.0290078110533192	-0.4830029246810682	0.629104	0.629104	chr8	9479231	0.2012775534536761	chr8:9479231:A:G
chr8:9479276	['T', 'C']	10699	19251.598766009163	-479.5720457665891	0.0110304807099984	0.0233405072661213	0.4725895878882258	0.636516	0.636516	chr8	9479276	0.1961906750827918	chr8:9479276:T:C
chr8:9479334	['G', 'A']	10699	1252.2340843227073	-57.56508757863028	-0.0211179596094164	0.0296534310781259	-0.7121590602375271	0.476382	0.476382	chr8	9479334	0.3220446566106706	chr8:9479334:G:A
chr8:9479869	['G', 'A']	10699	18076.37907824624	-431.8699629752317	0.0146065975801532	0.0193929991296315	0.7531892041306312	0.451353	0.451353	chr8	9479869	0.3454836665771953	chr8:9479869:G:A
chr8:9480636	['T', 'G']	10699	274.12810922012346	22.57454884941126	0.1034092631244033	0.062621766287483	1.6513309868915815	0.0987004	0.0987004	chr8	9480636	1.005681087275239	chr8:9480636:T:G
chr8:9480794	['T', 'A']	10699	1255.4693782141187	-58.34891992220015	-0.0217383751383748	0.0296268988792523	-0.7337377842673285	0.463125	0.463125	chr8	9480794	0.3343017746765966	chr8:9480794:T:A
chr8:9481076	['G', 'A']	10699	1250.0	-54.665604182410014	-0.0188303191745132	0.029674179692525	-0.6345691564055816	0.525723	0.525723	chr8	9481076	0.2792430224973065	chr8:9481076:G:A
chr8:9481084	['G', 'A']	10699	1244.0	-60.20950217083539	-0.0233932729879392	0.029731947390662	-0.7868059458253444	0.431413	0.431413	chr8	9481084	0.3651067722070493	chr8:9481084:G:A
chr8:9481437	['A', 'G']	10699	19236.7979996261	-477.3857721392791	0.0116525526359916	0.0232920162776655	0.5002809759825364	0.616888	0.616888	chr8	9481437	0.2097936777775333	chr8:9481437:A:G
chr8:9481754	['G', 'A']	10699	2686.251074967284	-135.94664285876533	-0.0272902598062711	0.021117996306454	-1.2922750534780043	0.19629	0.19629	chr8	9481754	0.7071018249819749	chr8:9481754:G:A
chr8:9481866	['G', 'A']	10699	18786.53549050781	-431.8472323351765	0.0240999590752307	0.0213820252018061	1.1271130235687423	0.25972	0.25972	chr8	9481866	0.5854946057992816	chr8:9481866:G:A
chr8:9482153	['A', 'C']	10699	1324.4951846657318	-52.49960601702716	-0.0157362828921799	0.0288964626220264	-0.5445747148367169	0.586057	0.586057	chr8	9482153	0.2320601423750796	chr8:9482153:A:C
chr8:9482566	['T', 'C']	10699	8594.0	-321.88322069601463	-0.0178361074049214	0.0143973226024702	-1.2388489094396755	0.215429	0.215429	chr8	9482566	0.6666958345002961	chr8:9482566:T:C
chr8:9483293	['A', 'T']	10699	2907.0868630201026	-91.00726836156544	-0.0050915168347828	0.0205058200034295	-0.2482961829339839	0.80391	0.80391	chr8	9483293	0.094792569026688	chr8:9483293:A:T
chr8:9483385	['T', 'C']	10699	18151.089566192968	-431.8863732287257	0.0154650807072724	0.0196366577458313	0.7875617585969057	0.430971	0.430971	chr8	9483385	0.3655519524928842	chr8:9483385:T:C
chr8:9484067	['A', 'G']	10699	1335.0	-39.44342014378047	-0.0041622825488268	0.0288594016806459	-0.1442262246073598	0.885325	0.885325	chr8	9484067	0.0528972719051381	chr8:9484067:A:G
chr8:9484196	['C', 'G']	10699	8621.611666822475	-347.70354048654883	-0.02280704523242	0.0144126630091035	-1.5824310342935446	0.113581	0.113581	chr8	9484196	0.944694311981402	chr8:9484196:C:G
chr8:9484513	['T', 'C']	10699	4781.787751285647	-58.55109752880179	0.0148104752827568	0.016789710378436	0.8821161859813154	0.377734	0.377734	chr8	9484513	0.4228139223797368	chr8:9484513:T:C
chr8:9485637	['C', 'G']	10699	3581.6695335140694	-157.76358686983707	-0.0207076182162208	0.0188025694285859	-1.1013185349412244	0.270783	0.270783	chr8	9485637	0.5673786045287816	chr8:9485637:C:G
chr8:9485679	['G', 'A']	10699	1064.1989342806394	-54.96321198694686	-0.030203724134926	0.0322741128971178	-0.9358498630530392	0.349372	0.349372	chr8	9485679	0.456711903968899	chr8:9485679:G:A
chr8:9486609	['A', 'G']	10699	4309.805646442928	-210.4862110173091	-0.0280282448525237	0.0174835225642893	-1.6031234409118698	0.108937	0.108937	chr8	9486609	0.962824588869987	chr8:9486609:A:G
chr8:9487888	['A', 'G']	10699	3155.58988501449	-174.7833471027554	-0.0325975221648226	0.0197299306741225	-1.6521863509422778	0.098526	0.098526	chr8	9487888	1.0064491485224665	chr8:9487888:A:G
chr8:9489557	['G', 'T']	10699	372.10433807030665	-45.3808367540134	-0.1010980963981863	0.0533335832195259	-1.8955804259777025	0.0580425	0.0580425	chr8	9489557	1.236253889948601	chr8:9489557:G:T
chr8:9490382	['A', 'C']	10699	470.0439334455039	-48.76451230155525	-0.0822097255479	0.0472601602753865	-1.7395143196481166	0.0819731	0.0819731	chr8	9490382	1.0863286407650743	chr8:9490382:A:C
chr8:9492566	['T', 'G']	10699	566.0529070854366	-57.50263054619197	-0.0792965205834361	0.0429900031505237	-1.8445339560871872	0.065133	0.065133	chr8	9492566	1.1861989179346215	chr8:9492566:T:G
chr8:9492958	['T', 'A']	10699	2282.2133108992334	-92.64400411183288	-0.015376062206482	0.0226087611240668	-0.6800930896701954	0.49646	0.49646	chr8	9492958	0.3041157370559782	chr8:9492958:T:A
chr8:9493045	['A', 'G']	10699	2285.6408937920723	-93.9954286145256	-0.0160412219419726	0.022598723284479	-0.7098286810295112	0.477826	0.477826	chr8	9493045	0.3207302226285921	chr8:9493045:A:G
chr8:9493103	['A', 'G']	10699	1271.237636720576	-89.78516120215127	-0.0453711870843522	0.0292456032006675	-1.5513848961513836	0.120839	0.120839	chr8	9493103	0.91779287737657	chr8:9493103:A:G
chr8:9493720	['G', 'A']	10699	2377.22219106375	-98.66327981487773	-0.0167515622957668	0.022221435406875	-0.7538469945368175	0.450958	0.450958	chr8	9493720	0.3458639042808475	chr8:9493720:G:A
chr8:9493768	['G', 'C']	10699	3439.3214619555056	-136.02531589690165	-0.0141749745253415	0.0189710476753915	-0.7471898636219638	0.454965	0.454965	chr8	9493768	0.3420220118956871	chr8:9493768:G:C
chr8:9494473	['G', 'A']	10699	3645.022064323112	-133.88174232336945	-0.0117855611695189	0.0185685272924924	-0.6347062954359377	0.525634	0.525634	chr8	9494473	0.2793165507260275	chr8:9494473:G:A
chr8:9494801	['G', 'C']	10699	4250.397270517854	-162.26892225504534	-0.0142803128422491	0.0175042005014727	-0.8158220560286481	0.41462	0.41462	chr8	9494801	0.3823497527000828	chr8:9494801:G:C
chr8:9495188	['C', 'G']	10699	955.0892690222472	-16.342111527374055	0.0005874579206747	0.0341262647776254	0.0172142461093471	0.986266	0.986266	chr8	9495188	0.0060059382511201	chr8:9495188:C:G
chr8:9495845	['G', 'C']	10699	12017.369670905013	-151.05103467396015	0.0315127225028091	0.0142473319915868	2.211833241579382	0.0269993	0.0269993	chr8	9495845	1.5686474954735394	chr8:9495845:G:C
chr8:9496037	['G', 'A']	10699	3557.0	-152.37279838273787	-0.0202052069332777	0.018753199714704	-1.077427171931366	0.281314	0.281314	chr8	9496037	0.5508086540009879	chr8:9496037:G:A
chr8:9496182	['T', 'C']	10699	464.0	-53.80609468197488	-0.0944157060410534	0.0475283279940364	-1.9865143594552723	0.0470017	0.0470017	chr8	9496182	1.3278864338245524	chr8:9496182:T:C
chr8:9496680	['C', 'T']	10699	9017.371294997662	-79.02833392058591	0.029744129675926	0.0142681119417723	2.084657717665153	0.0371241	0.0371241	chr8	9496680	1.430344066153426	chr8:9496680:C:T
chr8:9496922	['G', 'C']	10699	2374.4438627652617	-99.3092531056486	-0.0163390558789576	0.0222063160092069	-0.7357841738442067	0.461878	0.461878	chr8	9496922	0.3354727234130028	chr8:9496922:G:C
chr8:9497817	['G', 'A']	10699	15390.23915085477	-309.7447419825727	0.020308150951325	0.0157267099647887	1.2913159202906357	0.196622	0.196622	chr8	9497817	0.7063678906541503	chr8:9497817:G:A
chr8:9498061	['T', 'C']	10699	2900.0	-109.97795555213126	-0.0123807160442494	0.0203457611338813	-0.6085157474709604	0.542858	0.542858	chr8	9498061	0.2653137576698587	chr8:9498061:T:C
chr8:9498274	['C', 'T']	10699	15314.72566619916	-305.4572856927196	0.0202832121637025	0.0155530988195619	1.3041267466385114	0.192218	0.192218	chr8	9498274	0.7162059458316646	chr8:9498274:C:T
chr8:9498930	['T', 'C']	10699	18841.52210900252	-413.8284839008697	0.0332183454775939	0.0215639356341837	1.5404583857566012	0.123478	0.123478	chr8	9498930	0.9084104134950776	chr8:9498930:T:C
chr8:9499292	['T', 'G']	10699	19127.78781080576	-418.1743216264255	0.0386957018181841	0.0227599603769669	1.7001656056195993	0.0891289	0.0891289	chr8	9499292	1.0499814533653535	chr8:9499292:T:G
chr8:9499370	['A', 'G']	10699	14698.74768626718	-266.0229032370238	0.0250096211669851	0.0150901617047785	1.657346134274055	0.0974789	0.0974789	chr8	9499370	1.0110893802528602	chr8:9499370:A:G
chr8:9499859	['G', 'C']	10699	19101.78538044494	-419.3909960291069	0.0373404710533667	0.0226623403333725	1.6476882133121609	0.0994461	0.0994461	chr8	9499859	1.0024122440296517	chr8:9499859:G:C
chr8:9500258	['C', 'T']	10699	13354.68764066016	-194.17991945929128	0.0306231378282184	0.0145167897873299	2.1094979177108404	0.0349248	0.0349248	chr8	9500258	1.456866072232967	chr8:9500258:C:T
chr8:9500364	['A', 'G']	10699	3965.1446135831766	-126.64601052774118	-0.0077924251587326	0.018445571567154	-0.4224550662668854	0.672701	0.672701	chr8	9500364	0.1721779267186262	chr8:9500364:A:G
chr8:9500735	['T', 'C']	10699	19395.06396109968	-420.7878244759961	0.0453911884588604	0.0241961540758337	1.875967077933084	0.060687	0.060687	chr8	9500735	1.216904330884035	chr8:9500735:T:C
chr8:9501532	['C', 'T']	10699	4841.357516828721	-106.88908423863074	0.0052792893853822	0.0165512340334149	0.3189665117854075	0.749758	0.749758	chr8	9501532	0.1250788915740114	chr8:9501532:C:T
chr8:9501802	['G', 'T']	10699	19245.39042185016	-430.8544354698142	0.0340635045312749	0.0231226359110201	1.4731670153159475	0.140735	0.140735	chr8	9501802	0.8515978825468132	chr8:9501802:G:T
chr8:9503130	['T', 'C']	10699	3844.359319498972	-132.63442872598182	-0.0096469918917197	0.0181420626725328	-0.5317472475897304	0.594912	0.594912	chr8	9503130	0.2255472708107527	chr8:9503130:T:C
chr8:9503827	['G', 'C']	10699	3837.35866517106	-130.22774741227164	-0.0092498651832939	0.0181595610363772	-0.5093661220535333	0.610506	0.610506	chr8	9503827	0.2143100634896363	chr8:9503827:G:C
chr8:9504096	['C', 'T']	10699	19682.679349350285	-459.6659038762056	0.0329327450234527	0.0260493785867284	1.264243018842347	0.20617	0.20617	chr8	9504096	0.6857745290735032	chr8:9504096:C:T
chr8:9506144	['T', 'A']	10699	19242.0	-415.50902664940935	0.0439350840589317	0.0233806716106887	1.8791198469613777	0.0602553	0.0602553	chr8	9506144	1.220004746935322	chr8:9506144:T:A
chr8:9506498	['G', 'A']	10699	231.0	-19.628198518329743	-0.0563816056092701	0.0673094200295973	-0.8376480674544211	0.402247	0.402247	chr8	9506498	0.3955071862303106	chr8:9506498:G:A
chr8:9506504	['A', 'C']	10699	466.0	-53.72239845075284	-0.092466882959026	0.0475431832339037	-1.944903068524166	0.0518128	0.0518128	chr8	9506504	1.285562937500732	chr8:9506504:A:C
chr8:9507280	['G', 'A']	10699	4807.898756660747	-197.97985030608973	-0.0195235597795465	0.0167040667715751	-1.1687908128318394	0.242514	0.242514	chr8	9507280	0.6152631851143167	chr8:9507280:G:A
chr8:9508257	['T', 'C']	10699	3593.007479431564	-154.254507151135	-0.0196444373828715	0.0186047352627688	-1.055883736340144	0.291045	0.291045	chr8	9508257	0.5360398572657585	chr8:9508257:T:C
chr8:9508275	['C', 'T']	10699	14514.069745699328	-257.8567776919918	0.0263558084666081	0.0150361665494484	1.752827649250464	0.0796603	0.0796603	chr8	9508275	1.098758062374353	chr8:9508275:C:T
chr8:9508457	['G', 'A']	10699	15049.0	-244.681876365702	0.0331287501528929	0.0153623294145223	2.156492629403956	0.0310675	0.0310675	chr8	9508457	1.507693692991828	chr8:9508457:G:A
chr8:9508602	['C', 'T']	10699	15054.814246985135	-241.76956925849333	0.0339656142390556	0.0153620249616856	2.211011525093155	0.0270561	0.0270561	chr8	9508602	1.5677348045804578	chr8:9508602:C:T
chr8:9508668	['G', 'C']	10699	19653.0	-444.72082379476245	0.0439116709771997	0.0258509465764265	1.6986484749166886	0.0894146	0.0894146	chr8	9508668	1.0485915619452535	chr8:9508668:G:C
chr8:9508693	['C', 'T']	10699	8474.792110674893	-77.77940931075256	0.0273473392230909	0.0143846430101297	1.901148273463083	0.0573095	0.0573095	chr8	9508693	1.2417733805526885	chr8:9508693:C:T
chr8:9508802	['A', 'G']	10699	18623.74069919611	-395.9576705053677	0.0378519853891094	0.0209451462651122	1.8071960400753264	0.0707598	0.0707598	chr8	9508802	1.1502134032781304	chr8:9508802:A:G
chr8:9509096	['A', 'G']	10699	15153.665451145396	-252.8180753045777	0.032571064125341	0.0154512670844529	2.1079866102446734	0.0350554	0.0350554	chr8	9509096	1.4552450730021944	chr8:9509096:A:G
chr8:9509268	['TA', 'T']	10699	15190.101310292406	-245.40220417695755	0.0351775307615534	0.0157317121609889	2.2360904141626534	0.0253664	0.0253664	chr8	9509268	1.5957411634866947	chr8:9509268:TA:T
chr8:9509734	['T', 'C']	10699	468.0	-48.7365618574073	-0.0808311298218298	0.0474419056230447	-1.7037918009466793	0.0884491	0.0884491	chr8	9509734	1.0533065818274328	chr8:9509734:T:C
chr8:9510233	['C', 'G']	10699	5116.0	-168.69928353873516	-0.0111572826089989	0.0162766084588836	-0.6854795725524381	0.493056	0.493056	chr8	9510233	0.3071037518996347	chr8:9510233:C:G
chr8:9510356	['A', 'G']	10699	19807.851374088616	-455.3945337148857	0.0306056620731577	0.0266282357918134	1.149368749489858	0.25043	0.25043	chr8	9510356	0.6013136464918072	chr8:9510356:A:G
chr8:9510757	['C', 'T']	10699	15784.0	-321.3434453045649	0.0171968104146365	0.0158825442944822	1.082749092071535	0.278944	0.278944	chr8	9510757	0.5544829756944287	chr8:9510757:C:T
chr8:9511231	['G', 'A']	10699	19670.0	-412.07981841561406	0.0526262510043393	0.0254791698914423	2.0654617567432925	0.0389034	0.0389034	chr8	9511231	1.410012441432336	chr8:9511231:G:A
chr8:9513049	['T', 'C']	10699	10332.863113604488	-237.161796435364	0.0050940624480706	0.0139436891799502	0.3653310384597102	0.714872	0.714872	chr8	9513049	0.1457717129823295	chr8:9513049:T:C
chr8:9514279	['T', 'G']	10699	682.2550724637681	4.819795276160336	0.0314291180866646	0.0400312547324596	0.7851144885843445	0.432404	0.432404	chr8	9514279	0.3641102972120376	chr8:9514279:T:G
chr8:9514794	['T', 'A']	10699	5680.530940362685	-108.52382340403577	0.0104114403114336	0.0158818677472598	0.6555551574360622	0.512125	0.512125	chr8	9514794	0.2906240230388012	chr8:9514794:T:A
chr8:9514795	['C', 'G']	10699	5680.530940362685	-108.52382340403577	0.0104114403114336	0.0158818677472598	0.6555551574360622	0.512125	0.512125	chr8	9514795	0.2906240230388012	chr8:9514795:C:G
chr8:9514819	['A', 'G']	10699	289.0540338412639	30.869041134809866	0.1258033217247015	0.0606121781570001	2.075545303764543	0.0379599	0.0379599	chr8	9514819	1.420674940330767	chr8:9514819:A:G
chr8:9515200	['CAG', 'C']	10699	5845.573996972005	-107.6919191265439	0.0122546098459028	0.0159199798638344	0.769762898616587	0.441458	0.441458	chr8	9515200	0.3551106085890179	chr8:9515200:CAG:C
chr8:9515437	['C', 'G']	10699	5776.699644660557	-106.77680943872517	0.0118270439937755	0.0158256344809001	0.7473345860508469	0.454878	0.454878	chr8	9515437	0.3421050671481663	chr8:9515437:C:G
chr8:9516006	['G', 'A']	10699	20596.0	-472.23845598338136	0.0611171349915241	0.0366264135241099	1.66866283403077	0.0952135	0.0952135	chr8	9516006	1.021301470104598	chr8:9516006:G:A
chr8:9516035	['C', 'T']	10699	5158.446428571428	-106.63943232471422	0.0079367152258851	0.0163948214950509	0.4840989106396156	0.628326	0.628326	chr8	9516035	0.2018149688963429	chr8:9516035:C:T
chr8:9516605	['AG', 'A']	10699	377.5172672672672	3.282285789896106	0.0342217491142629	0.0531572258475756	0.6437835791580107	0.51973	0.51973	chr8	9516605	0.2842222139864095	chr8:9516605:AG:A
chr8:9516668	['G', 'A']	10699	6352.187435729644	-184.53649947616475	-0.009593613035102	0.015427516487814	-0.6218507718128109	0.534053	0.534053	chr8	9516668	0.2724156409763932	chr8:9516668:G:A
chr8:9516706	['T', 'C']	10699	7075.290431203815	-169.30805250806543	0.0040937948354602	0.0148885974811614	0.2749617511414429	0.783351	0.783351	chr8	9516706	0.1060435978317625	chr8:9516706:T:C
chr8:9516812	['G', 'A']	10699	12995.07303160651	-227.9400986976329	0.0234418035078539	0.0144173658001993	1.6259422028072448	0.103991	0.103991	chr8	9516812	0.9830042455038271	chr8:9516812:G:A
chr8:9517045	['A', 'T']	10699	5218.438750701327	-105.79062117235652	0.0087064912073157	0.0163469412885064	0.5326067460361699	0.594317	0.594317	chr8	9517045	0.2259818468903709	chr8:9517045:A:T
chr8:9517139	['C', 'T']	10699	5187.484856982614	-118.66857143181676	0.0052337049091777	0.0163975145780347	0.3191767193906634	0.749599	0.749599	chr8	9517139	0.1251710014889702	chr8:9517139:C:T
chr8:9518343	['G', 'A']	10699	20527.0	-489.9232488836337	0.0337521720709269	0.0352827958042262	0.9566184113698856	0.338782	0.338782	chr8	9518343	0.4700796724509619	chr8:9518343:G:A
chr8:9519019	['C', 'G']	10699	5298.981112669471	-120.84111401547923	0.0051994953870111	0.0162829825555131	0.3193208227844429	0.749489	0.749489	chr8	9519019	0.1252347367641443	chr8:9519019:C:G
chr8:9519147	['A', 'G']	10699	13670.0	-335.8436823292932	-0.0005541657099223	0.0146427346605101	-0.0378457796832761	0.969811	0.969811	chr8	9519147	0.0133128942437898	chr8:9519147:A:G
chr8:9519813	['C', 'T']	10699	901.1684584462934	-32.07021964100219	-0.0098801135774534	0.0347496355495354	-0.2843227970943565	0.776169	0.776169	chr8	9519813	0.110043706864997	chr8:9519813:C:T
chr8:9520266	['G', 'A']	10699	20382.0	-479.3331876247397	0.0350769748853468	0.0327657561918912	1.070537627147074	0.284402	0.284402	chr8	9520266	0.5460673538427294	chr8:9520266:G:A
chr8:9520844	['T', 'C']	10699	19876.857823892315	-498.5026639609316	0.0001525699546369	0.0272103851587221	0.0056070486965531	0.995526	0.995526	chr8	9520844	0.0019473930860171	chr8:9520844:T:C
chr8:9521031	['G', 'A']	10699	6431.415722976137	-256.3157535637293	-0.0194339691393271	0.0153386405724058	-1.2669942324803354	0.205185	0.205185	chr8	9521031	0.6878543913932632	chr8:9521031:G:A
chr8:9521286	['T', 'C']	10699	12815.164654123371	-253.9193881092438	0.0116290207042734	0.0143726386723312	0.8091082625391863	0.418471	0.418471	chr8	9521286	0.3783346331936968	chr8:9521286:T:C
chr8:9521420	['C', 'A']	10699	896.0	-13.054811154723533	0.00440933291504	0.0352632415979019	0.1250404873527667	0.900494	0.900494	chr8	9521420	0.0455191765430292	chr8:9521420:C:A
chr8:9521531	['T', 'C']	10699	354.16551337198433	-42.99382224195031	-0.1042587504855011	0.0545866929888246	-1.9099664181313487	0.0561643	0.0561643	chr8	9521531	1.2505396495466496	chr8:9521531:T:C
chr8:9521628	['G', 'T']	10699	355.22451091045895	-42.706480260459855	-0.1034221694935121	0.0546684932624316	-1.8918057426064847	0.0585439	0.0585439	chr8	9521628	1.2325183496838763	chr8:9521628:G:T
chr8:9521638	['C', 'T']	10699	17915.023373223637	-389.16130490278186	0.0209919495339897	0.0189420463698276	1.108219731075484	0.267792	0.267792	chr8	9521638	0.5722024012140436	chr8:9521638:C:T
chr8:9521678	['C', 'A']	10699	20535.51631908725	-494.2894767204533	0.0294334788967952	0.0354894255996111	0.8293591231613999	0.40692	0.40692	chr8	9521678	0.3904909641742888	chr8:9521678:C:A
chr8:9522434	['C', 'G']	10699	20016.0	-475.5199188638021	0.0227140290484724	0.0282360856728259	0.8044326438041717	0.421165	0.421165	chr8	9522434	0.3755477270839948	chr8:9522434:C:G
chr8:9524538	['G', 'A']	10699	951.0	-8.703506809596165	0.0106723644556823	0.0342768235175636	0.3113580361439785	0.755535	0.755535	chr8	9524538	0.1217454122583963	chr8:9524538:G:A
chr8:9524702	['C', 'A']	10699	20537.0	-490.5882939200316	0.0329498645596861	0.0354656160372163	0.929065056281831	0.352876	0.352876	chr8	9524702	0.4523778781149738	chr8:9524702:C:A
chr8:9524788	['G', 'C']	10699	465.1739130434783	-43.531519336051936	-0.074344173343637	0.0475705408427523	-1.5628195943659051	0.118125	0.118125	chr8	9524788	0.9276581784826806	chr8:9524788:G:C
chr8:9525115	['C', 'T']	10699	20882.0	-532.9807287824258	-0.0133980995476174	0.0454436945349572	-0.294828571592283	0.768131	0.768131	chr8	9525115	0.1145647074092241	chr8:9525115:C:T
chr8:9526649	['A', 'G']	10699	19670.838567956627	-436.6720653702677	0.03732024059366	0.0254821448273841	1.4645643389309309	0.143069	0.143069	chr8	9526649	0.8444544583955002	chr8:9526649:A:G
chr8:9527486	['C', 'T']	10699	19674.0	-439.132408367378	0.0367568321879344	0.0254677302406633	1.4432708309924762	0.148974	0.148974	chr8	9527486	0.8268895211301568	chr8:9527486:C:T
chr8:9527779	['A', 'G']	10699	376.0351467564031	-40.35803408135944	-0.0886533119181424	0.0527687830505485	-1.6800332847020392	0.0929801	0.0929801	chr8	9527779	1.031609991069421	chr8:9527779:A:G
chr8:9528423	['G', 'A']	10699	20516.91764815853	-484.6053061275131	0.0396470034344318	0.0350688984885043	1.130546014937658	0.258272	0.258272	chr8	9528423	0.5879226743711382	chr8:9528423:G:A
chr8:9529483	['A', 'G']	10699	1956.755176613886	-104.53996492368256	-0.0298966888137915	0.0241335879589028	-1.2388000020843424	0.215447	0.215447	chr8	9529483	0.666659548883651	chr8:9529483:A:G
chr8:9529696	['G', 'C']	10699	313.02925780519723	-5.819360086897658	0.0102228276031633	0.0579729326929559	0.1763379413166297	0.860032	0.860032	chr8	9529696	0.0654853892623966	chr8:9529696:G:C
chr8:9530146	['C', 'A']	10699	1606.4504487658935	-73.91022494219438	-0.0198938005624032	0.0265101526050234	-0.7504219556485511	0.453017	0.453017	chr8	9530146	0.3438855002660586	chr8:9530146:C:A
chr8:9530253	['G', 'C']	10699	3101.2898672649094	-83.14796859368869	-0.0010856408130604	0.0198423358444088	-0.0547133574178641	0.956368	0.956368	chr8	9530253	0.0193749637732449	chr8:9530253:G:C
chr8:9530402	['C', 'A']	10699	19129.0	-402.9127232778481	0.0380262473711091	0.0225299899608191	1.687805784078857	0.0914777	0.0914777	chr8	9530402	1.0386847632811345	chr8:9530402:C:A
chr8:9530512	['T', 'C']	10699	19226.0	-408.08832218319935	0.0378838971486971	0.0229662358541053	1.6495475091938114	0.0990649	0.0990649	chr8	9530512	1.0040801945210245	chr8:9530512:T:C
chr8:9530527	['T', 'C']	10699	3048.284913067864	-78.47647866479949	0.0011201342891626	0.0199778268976673	0.0560688755038458	0.955288	0.955288	chr8	9530527	0.0198656776782122	chr8:9530527:T:C
chr8:9530757	['T', 'G']	10699	1393.13021125444	-38.2149072065608	0.0023244235231726	0.0281809207368033	0.082482171000787	0.934265	0.934265	chr8	9530757	0.029529920649925	chr8:9530757:T:G
chr8:9530915	['A', 'G']	10699	507.0473920358946	5.611098450178353	0.0364162360237757	0.0461685674733078	0.7887668605882052	0.430266	0.430266	chr8	9530915	0.3662629708957876	chr8:9530915:A:G
chr8:9530952	['G', 'A']	10699	601.0561787249953	-10.62360105020161	0.0067389212516801	0.0425708660395702	0.158298899661009	0.874224	0.874224	chr8	9530952	0.0583772750318014	chr8:9530952:G:A
chr8:9531731	['T', 'C']	10699	6205.740089753179	-186.18609884347632	-0.0089062083253156	0.015482710973128	-0.5752357155522285	0.565144	0.565144	chr8	9531731	0.2478408788402924	chr8:9531731:T:C
chr8:9532419	['T', 'C']	10699	19080.0	-421.5885861383213	0.029130384266741	0.0223571657119464	1.3029551528159666	0.192618	0.192618	chr8	9532419	0.7153031308386775	chr8:9532419:T:C
chr8:9533019	['C', 'T']	10699	10702.0231703871	-184.65523028899983	0.0152414958354445	0.0141002863181641	1.080935201706532	0.27975	0.27975	chr8	9533019	0.5532299047996123	chr8:9533019:C:T
chr8:9533028	['A', 'AC']	10699	1935.5427262528049	-67.10727856939904	-0.0096284770076649	0.0244200938418143	-0.3942850125816545	0.693378	0.693378	chr8	9533028	0.1590299420712805	chr8:9533028:A:AC
chr8:9533461	['T', 'C']	10699	2003.187231258179	-85.82718968712433	-0.0169768929580347	0.0239419567162528	-0.7090854418974903	0.478287	0.478287	chr8	9533461	0.3203114232363189	chr8:9533461:T:C
chr8:9535067	['G', 'A']	10699	2072.193681061881	-84.03287621927907	-0.0149061619113894	0.0236465125563258	-0.6303746430211664	0.528463	0.528463	chr8	9535067	0.2769854141433932	chr8:9535067:G:A
chr8:9535103	['A', 'C']	10699	2021.1889138156664	-89.0421355407433	-0.0180802500931356	0.0238563121022233	-0.7578811853090467	0.448539	0.448539	chr8	9535103	0.3481997895241822	chr8:9535103:A:C
chr8:9535869	['T', 'C']	10699	5763.309419137592	-182.8857721222093	-0.0083366872175184	0.0157927695365454	-0.5278800021887734	0.597594	0.597594	chr8	9535869	0.2235937716009118	chr8:9535869:T:C
chr8:9535870	['G', 'A']	10699	1356.760871598242	-44.225685063183526	-0.0058900124156124	0.0287087124450069	-0.2051646317087568	0.837447	0.837447	chr8	9535870	0.0770426688712842	chr8:9535870:G:A
chr8:9535936	['A', 'G']	10699	4113.073141037649	-185.98415870267937	-0.0228709722119009	0.017768653748506	-1.2871527880284075	0.198069	0.198069	chr8	9535936	0.7031834910563479	chr8:9535936:A:G
chr8:9536543	['T', 'G']	10699	14604.407470288786	-249.09252252829904	0.029291466822338	0.0161299632100357	1.815966127195716	0.0694036	0.0694036	chr8	9536543	1.1586180018854129	chr8:9536543:T:G
chr8:9538022	['G', 'A']	10699	10735.020200130926	-171.297131438215	0.0177960792892295	0.0139854142269025	1.2724742364081554	0.203232	0.203232	chr8	9538022	0.6920079089410196	chr8:9538022:G:A
chr8:9539139	['T', 'C']	10699	19082.0	-447.3979655905733	0.0175416955171965	0.0223897203514561	0.7834709519297618	0.433368	0.433368	chr8	9539139	0.3631431602439416	chr8:9539139:T:C
chr8:9539304	['A', 'G']	10699	19092.353496634256	-447.7202760528589	0.0176021174975135	0.0224463865096155	0.7841849061083038	0.432949	0.432949	chr8	9539304	0.3635632591271598	chr8:9539304:A:G
chr8:9539348	['C', 'T']	10699	701.1310647845189	-14.646959101278147	0.0040059067531256	0.0395173971690315	0.1013707136629161	0.919258	0.919258	chr8	9539348	0.0365625819206315	chr8:9539348:C:T
chr8:9539828	['G', 'A']	10699	20214.0	-479.40338153069865	0.0284618003732101	0.0305660833035886	0.9311562783665068	0.351794	0.351794	chr8	9539828	0.4537115718970695	chr8:9539828:G:A
chr8:9541181	['G', 'C']	10699	1285.0	-51.663582188827775	-0.0137611868210479	0.0294745536540531	-0.4668836374102508	0.640593	0.640593	chr8	9541181	0.1934178113449776	chr8:9541181:G:C
chr8:9541866	['C', 'T']	10699	15496.896886977658	-301.76888987422655	0.0184715920635764	0.0156050324678278	1.183694561460123	0.23656	0.23656	chr8	9541866	0.6260586884819388	chr8:9541866:C:T
chr8:9542109	['C', 'T']	10699	631.0	-9.24505875634457	0.0123219282611222	0.041683935952303	0.2956037614879178	0.767538	0.767538	chr8	9542109	0.1149001138549742	chr8:9542109:C:T
chr8:9542179	['G', 'A']	10699	17086.193979620453	-352.84018397886035	0.021534977919982	0.0173735634208351	1.2395256746325474	0.215178	0.215178	chr8	9542179	0.6672021334099916	chr8:9542179:G:A
chr8:9542558	['TA', 'T']	10699	3294.0967163615755	-150.59044121587354	-0.0232539219924795	0.0194912044446636	-1.193046948868578	0.232877	0.232877	chr8	9542558	0.6328734022610945	chr8:9542558:TA:T
chr8:9542986	['C', 'T']	10699	1289.2410021501355	-57.42246144806642	-0.0193025545696165	0.0294627849577123	-0.6551503735075045	0.512385	0.512385	chr8	9542986	0.2904035926521404	chr8:9542986:C:T
chr8:9544255	['C', 'A']	10699	16179.0	-296.3534974115867	0.0295001978099926	0.016307964234031	1.8089442303553944	0.0704878	0.0704878	chr8	9544255	1.1518860440181702	chr8:9544255:C:A
chr8:9544918	['A', 'G']	10699	650.1215294007666	-8.687236552683295	0.0120867023025763	0.0410997483962394	0.294082148290772	0.768701	0.768701	chr8	9544918	0.1142425539584424	chr8:9544918:A:G
chr8:9545152	['C', 'G']	10699	16474.079555015425	-348.7944550086484	0.0169610504174529	0.0165901766770148	1.022355020543691	0.306636	0.306636	chr8	9545152	0.5133768589939147	chr8:9545152:C:G
chr8:9545920	['T', 'C']	10699	2440.4562026736467	-136.8374563987886	-0.0351480504124833	0.0220311166463499	-1.5953821577312826	0.110656	0.110656	chr8	9545920	0.9560250327421902	chr8:9545920:T:C
chr8:9546274	['C', 'T']	10699	14923.394840157038	-251.47629200227345	0.027564510192074	0.0152222226532939	1.8108071876158869	0.0701988	0.0701988	chr8	9546274	1.1536703117709446	chr8:9546274:C:T
chr8:9546797	['G', 'A']	10699	11170.0	-179.19472902870197	0.0189905098761784	0.0140015039258475	1.35631929089567	0.175026	0.175026	chr8	9546797	0.7568974323548268	chr8:9546797:G:A
chr8:9547153	['T', 'C']	10699	1611.0	-63.80482410001266	-0.0153278010640443	0.0262601573346051	-0.5836903743088274	0.559441	0.559441	chr8	9547153	0.2522457084663484	chr8:9547153:T:C
chr8:9549072	['C', 'T']	10699	3921.0	-60.97984023404343	0.0115323968650354	0.0179733283018219	0.6416394710748388	0.521121	0.521121	chr8	9549072	0.2830614253932925	chr8:9549072:C:T
chr8:9549327	['C', 'G']	10699	10938.04468542582	-196.128843932512	0.0142161457338076	0.0140178497157775	1.01414596546908	0.310536	0.310536	chr8	9549327	0.5078880454227799	chr8:9549327:C:G
chr8:9549952	['C', 'T']	10699	515.0	0.7789965813493978	0.0280325611877215	0.0459294077975927	0.610340140052726	0.541649	0.541649	chr8	9549952	0.2662820543173311	chr8:9549952:C:T
chr8:9550942	['T', 'C']	10699	1128.105440269209	-10.590204504421015	0.0243058730857107	0.0308424473036048	0.7880656436387863	0.430676	0.430676	chr8	9550942	0.3658493292078666	chr8:9550942:T:C
chr8:9551468	['T', 'G']	10699	10554.97307656352	-179.21027788179353	0.0161041408080118	0.0140660469735691	1.1448945704697566	0.252278	0.252278	chr8	9551468	0.5981206206484608	chr8:9551468:T:G
chr8:9552472	['C', 'T']	10699	17309.617872499533	-375.1265894325033	0.0208995135830402	0.0177971018469178	1.174321176717863	0.240293	0.240293	chr8	9552472	0.6192588804888717	chr8:9552472:C:T
chr8:9552985	['C', 'T']	10699	5806.085351033	-126.60229560143594	0.0055912074689648	0.0156147636848344	0.3580718595437498	0.720297	0.720297	chr8	9552985	0.1424883940337488	chr8:9552985:C:T
chr8:9554209	['T', 'C']	10699	14237.0	-322.0378560067412	0.0089517958872036	0.0148027964642016	0.604736808268102	0.545367	0.545367	chr8	9554209	0.2633111446332926	chr8:9554209:T:C
chr8:9554298	['G', 'A']	10699	12252.145167320996	-229.0171132387276	0.0149948301348142	0.0140322691777864	1.0685962437601746	0.285276	0.285276	chr8	9554298	0.5447347635900137	chr8:9554298:G:A
chr8:9554490	['G', 'A']	10699	13400.00981767181	-242.61152219583192	0.0208152221784373	0.0143783707399601	1.4476759957641072	0.147737	0.147737	chr8	9554490	0.8305107241635094	chr8:9554490:G:A
chr8:9554643	['G', 'A']	10699	13647.551182574554	-240.90005625841377	0.0229403079619788	0.0144984355593034	1.5822609183001362	0.11362	0.11362	chr8	9554643	0.9445452150587602	chr8:9554643:G:A
chr8:9555347	['T', 'C']	10699	6520.218846405534	-241.2282417397517	-0.0178936369333007	0.0150525690081425	-1.1887430593157442	0.234567	0.234567	chr8	9555347	0.629733086534141	chr8:9555347:T:C
chr8:9555790	['A', 'G']	10699	6481.0	-221.39321865208427	-0.013693337746664	0.0150985628594794	-0.9069298763138136	0.364464	0.364464	chr8	9555790	0.4383453627464961	chr8:9555790:A:G
chr8:9556539	['G', 'A']	10699	4455.832943816024	-87.6842394237847	0.0059111806842159	0.0170530767862454	0.3466342618584691	0.728873	0.728873	chr8	9556539	0.1373481372569296	chr8:9556539:G:A
chr8:9556649	['G', 'C']	10699	3957.739833598205	-51.80224457328629	0.0151258458527955	0.0177402275180259	0.8526297555894391	0.393884	0.393884	chr8	9556649	0.4046316603506467	chr8:9556649:G:C
chr8:9556727	['C', 'T']	10699	3911.3655823518416	-46.58591874831813	0.0163238921487414	0.0178242262302058	0.91582613112698	0.359779	0.359779	chr8	9556727	0.443964189657181	chr8:9556727:C:T
chr8:9557414	['G', 'C']	10699	4285.654405820526	-97.61229356665244	0.0042300756828358	0.0180329026938586	0.2345754177599202	0.814543	0.814543	chr8	9557414	0.0890859841979613	chr8:9557414:G:C
chr8:9557880	['G', 'A']	10699	7685.154917726253	-211.79032798098623	-0.0030022697173904	0.0144918333003306	-0.2071697662518596	0.835881	0.835881	chr8	9557880	0.0778555463910693	chr8:9557880:G:A
chr8:9558748	['G', 'C']	10699	7524.10976065819	-206.680357033096	-0.0015644283045079	0.0145819116496618	-0.1072855426705456	0.914564	0.914564	chr8	9558748	0.0387858977607786	chr8:9558748:G:C
chr8:9558838	['G', 'T']	10699	3575.0	-36.9012310697692	0.0170825478633527	0.0184845592705152	0.9241522945370504	0.355428	0.355428	chr8	9558838	0.4492483622186767	chr8:9558838:G:T
chr8:9559025	['G', 'A']	10699	7809.7299495232755	-216.0655478592111	-0.002547535847756	0.0144566342682119	-0.1762191531231958	0.860125	0.860125	chr8	9559025	0.0654384291455511	chr8:9559025:G:A
chr8:9559271	['C', 'T']	10699	546.0	6.732541785395485	0.0403022362853485	0.0445412877915388	0.9048287169865896	0.365577	0.365577	chr8	9559271	0.4370211353870443	chr8:9559271:C:T
chr8:9559878	['G', 'T']	10699	572.1604338070306	6.026925380800783	0.0400086535763103	0.0435831296655819	0.9179848689917663	0.358648	0.358648	chr8	9559878	0.4453315866642769	chr8:9559878:G:T
chr8:9560073	['A', 'G']	10699	8033.505190311418	-229.1064701303341	-0.0038942756570471	0.0143521446026481	-0.2713375432636472	0.786137	0.786137	chr8	9560073	0.1045017629181812	chr8:9560073:A:G
chr8:9561009	['A', 'G']	10699	5418.025619448341	-150.9921983501957	-0.0042545995632216	0.0159459506819607	-0.26681379166905	0.789618	0.789618	chr8	9561009	0.102582960121129	chr8:9561009:A:G
chr8:9561155	['A', 'G']	10699	8013.996166432913	-223.951615058628	-0.003171573448561	0.0143521045269183	-0.2209831626165007	0.82511	0.82511	chr8	9561155	0.0834881493792067	chr8:9561155:A:G
chr8:9561242	['G', 'T']	10699	1480.0	-42.20011811010375	0.0034479490219194	0.0273076656572342	0.1262630451536262	0.899526	0.899526	chr8	9561242	0.0459862792407863	chr8:9561242:G:T
chr8:9562185	['G', 'A']	10699	7479.398149013742	-192.31272565950115	0.0007147637148456	0.0145623421811504	0.0490830187860074	0.960854	0.960854	chr8	9562185	0.0173425975670447	chr8:9562185:G:A
chr8:9562377	['C', 'T']	10699	7481.097700074794	-197.09791600853407	-9.914426039896525e-05	0.0145547134944368	-0.0068118318122071	0.994565	0.994565	chr8	9562377	0.0023668282068729	chr8:9562377:C:T
chr8:9563056	['T', 'C']	10699	10295.77387075657	-328.122532810599	-0.011333882846362	0.0139889435659371	-0.8102029143901834	0.417842	0.417842	chr8	9563056	0.378987908416312	chr8:9563056:T:C
chr8:9563451	['T', 'A']	10699	10278.88219895288	-326.1307292363633	-0.0112339590245827	0.0139796228807567	-0.8035952843940126	0.421649	0.421649	chr8	9563451	0.3750489253261984	chr8:9563451:T:A
chr8:9563759	['A', 'G']	10699	1754.0	-100.31211734570014	-0.0375349472141702	0.0255680483637518	-1.468041153558829	0.142122	0.142122	chr8	9563759	0.8473386895668062	chr8:9563759:A:G
chr8:9564375	['A', 'T']	10699	582.928729016785	4.511727633322323	0.037354957048625	0.0437578306751614	0.8536747931114673	0.393304	0.393304	chr8	9564375	0.4052716366843448	chr8:9564375:A:T
chr8:9564496	['C', 'G']	10699	9396.75656726185	-294.6351224739405	-0.0105264521379769	0.0140371765336112	-0.7498981089802452	0.453333	0.453333	chr8	9564496	0.3435826656837402	chr8:9564496:C:G
chr8:9564846	['C', 'T']	10699	5190.0	-145.5488611397215	-0.0041950205418878	0.016194209017073	-0.2590444854370577	0.795606	0.795606	chr8	9564846	0.0993019503376148	chr8:9564846:C:T
chr8:9565046	['G', 'A']	10699	7770.90528284245	-217.1215817107614	-0.0029749835877796	0.0144564148052995	-0.2057898606153085	0.836959	0.836959	chr8	9565046	0.0772958162120958	chr8:9565046:G:A
chr8:9565100	['C', 'T']	10699	1593.2978405160325	-76.71790926969847	-0.0275492454711098	0.0267115403589165	-1.0313611682792252	0.302395	0.302395	chr8	9565100	0.5194253940252017	chr8:9565100:C:T
chr8:9565126	['C', 'T']	10699	3580.334641989157	-80.57509792602094	0.0029716645442129	0.0186580636302993	0.1592697186104148	0.873459	0.873459	chr8	9565126	0.0587574759033265	chr8:9565126:C:T
chr8:9565304	['G', 'A']	10699	2560.239297064872	-127.1268153796476	-0.0269486105531819	0.0215036591812335	-1.253210457162575	0.210157	0.210157	chr8	9565304	0.6774561397497032	chr8:9565304:G:A
chr8:9565416	['T', 'G']	10699	5158.482146195551	-197.58945857112104	-0.0145139778763122	0.0163360512129221	-0.8884630494321274	0.374312	0.374312	chr8	9565416	0.4267662496949713	chr8:9565416:T:G
chr8:9567444	['C', 'G']	10699	4985.397905759161	-142.1777877183779	0.0022434585098675	0.0165205205027289	0.1357982945813949	0.891983	0.891983	chr8	9567444	0.0496434226155215	chr8:9567444:C:G
chr8:9567638	['C', 'G']	10699	2591.210959416496	-88.09944479691659	-0.0082615839394169	0.0213574163938169	-0.3868250628764568	0.698893	0.698893	chr8	9567638	0.1555893093281467	chr8:9567638:C:G
chr8:9567765	['T', 'C']	10699	1806.0	-66.09291852568579	-0.0125048995863022	0.0248291392814318	-0.5036380618982595	0.614526	0.614526	chr8	9567765	0.211459737809819	chr8:9567765:T:C
chr8:9568329	['G', 'A']	10699	7601.552459322986	-220.37344735107075	-0.0045006416698727	0.0145060941563626	-0.3102586830996634	0.75637	0.75637	chr8	9568329	0.1212657049629522	chr8:9568329:G:A
chr8:9568770	['T', 'A']	10699	2783.300729380961	-80.31313202842735	-0.0010774321213057	0.0205713539333085	-0.0523753625939593	0.958231	0.958231	chr8	9568770	0.0185297832679361	chr8:9568770:T:A
chr8:9568815	['T', 'C']	10699	9341.873153860535	-269.59157121576334	-0.003798460538966	0.0140876381949799	-0.2696307561561077	0.78745	0.78745	chr8	9568815	0.1037770126665913	chr8:9568815:T:C
chr8:9568908	['T', 'C']	10699	5247.981022716649	-144.30582675743233	-0.0033340436597297	0.0161390769688899	-0.2065820533699988	0.83634	0.83634	chr8	9568908	0.0776171315258094	chr8:9568908:T:C
chr8:9569088	['TG', 'T']	10699	2568.2400448682	-74.81496736747128	-0.0004621439973244	0.0212224308475643	-0.0217762046508211	0.982627	0.982627	chr8	9569088	0.007611306769576	chr8:9569088:TG:T
chr8:9569113	['T', 'C']	10699	5240.489811179659	-146.48200136902176	-0.0040304699039796	0.0161428930589905	-0.2496745712959395	0.802844	0.802844	chr8	9569113	0.0953688339504223	chr8:9569113:T:C
chr8:9569153	['C', 'G']	10699	2567.0	-76.19427979624955	-0.0014273890484318	0.0212330929280835	-0.0672247351465202	0.946404	0.946404	chr8	9569153	0.0239234328198381	chr8:9569153:C:G
chr8:9569538	['A', 'G']	10699	5208.486819966349	-148.70528929369078	-0.0048313707924859	0.0161729984072637	-0.2987306788032625	0.765151	0.765151	chr8	9569538	0.1162528498195905	chr8:9569538:A:G
chr8:9570398	['G', 'A']	10699	3305.153144683649	-154.38484121220384	-0.0252532745317112	0.0195157928576595	-1.2939917284375066	0.195696	0.195696	chr8	9570398	0.708418051172256	chr8:9570398:G:A
chr8:9571522	['A', 'G']	10699	583.272582756686	10.129357799086492	0.0467616713012025	0.0431276679886726	1.0842615305210654	0.278273	0.278273	chr8	9571522	0.5555289299212931	chr8:9571522:A:G
chr8:9571576	['G', 'A']	10699	3392.268256194483	-177.0039648342196	-0.0313442061214305	0.0191898587777984	-1.6333734648268523	0.10242	0.10242	chr8	9571576	0.9896152285016228	chr8:9571576:G:A
chr8:9571734	['G', 'T']	10699	3404.636440123399	-182.31640732364727	-0.0332510485236162	0.0191725212006413	-1.7343075631860032	0.0828924	0.0828924	chr8	9571734	1.0814852859680322	chr8:9571734:G:T
chr8:9571836	['C', 'G']	10699	5193.456245325356	-142.9191410612528	-0.0034681548956069	0.0162030804081789	-0.2140429355554083	0.830518	0.830518	chr8	9571836	0.0806509505503825	chr8:9571836:C:G
chr8:9572540	['C', 'A']	10699	3647.340904842026	-53.33726268890795	0.0127765882383154	0.0183421004321225	0.6965717086544692	0.486086	0.486086	chr8	9572540	0.3132868870725553	chr8:9572540:C:A
chr8:9573209	['A', 'C']	10699	577.0539353150122	14.255901774602169	0.0547498449102788	0.0433715127236766	1.2623457535155491	0.206852	0.206852	chr8	9573209	0.6843402756639744	chr8:9573209:A:C
chr8:9574934	['T', 'C']	10699	4550.425313142643	-141.9466256975002	-0.0042005178654016	0.0170784530731576	-0.245954235281629	0.805722	0.805722	chr8	9574934	0.0938147779121638	chr8:9574934:T:C
chr8:9574982	['T', 'TGTCAGA']	10699	4551.425406618059	-141.83260114122535	-0.0041940398135417	0.017077925528304	-0.2455825098072233	0.80601	0.80601	chr8	9574982	0.0936595699593288	chr8:9574982:T:TGTCAGA
chr8:9575831	['C', 'G']	10699	5187.454562453254	-144.04096703280385	-0.0040302623552253	0.0162034237051645	-0.2487290605096493	0.803575	0.803575	chr8	9575831	0.0949735830374486	chr8:9575831:C:G
chr8:9575989	['T', 'G']	10699	9935.357623947615	-321.36029369441553	-0.0118060125591641	0.0140380641754572	-0.8410000418579537	0.400367	0.400367	chr8	9575989	0.3975417261690627	chr8:9575989:T:G
chr8:9576048	['A', 'C']	10699	389.1091062079282	4.405322452812805	0.0236882993091853	0.0525926797793346	0.4504105782130784	0.652424	0.652424	chr8	9576048	0.1854700714272057	chr8:9576048:A:C
chr8:9576879	['C', 'T']	10699	7955.487145928764	-247.0525729294941	-0.0081539323046204	0.0143807763457857	-0.5670022332980641	0.570725	0.570725	chr8	9576879	0.2435731032277256	chr8:9576879:C:T
chr8:9576956	['A', 'G']	10699	6806.272319341872	-218.4252447461199	-0.0092834118859737	0.0149392670371498	-0.6214101309581264	0.534343	0.534343	chr8	9576956	0.2721798755807065	chr8:9576956:A:G
chr8:9577443	['A', 'G']	10699	7989.746775098149	-253.6523716349628	-0.0092265571896627	0.0143668885235773	-0.6422098406708688	0.520751	0.520751	chr8	9577443	0.2833698874021754	chr8:9577443:A:G
chr8:9577492	['A', 'G']	10699	7955.974474053296	-247.69663332170504	-0.0080330982732659	0.0143815331329917	-0.5585703693049048	0.576467	0.576467	chr8	9577492	0.2392255489557634	chr8:9577492:A:G
chr8:9578035	['C', 'G']	10699	763.2140052356021	-45.27794337469655	-0.0292977233154585	0.0374966781981127	-0.7813418340863345	0.434619	0.434619	chr8	9578035	0.3618912917872653	chr8:9578035:C:G
chr8:9578118	['C', 'T']	10699	1554.0	-88.06772363182294	-0.0329073923449373	0.026772903562875	-1.2291305000840027	0.21905	0.21905	chr8	9578118	0.6594567424858058	chr8:9578118:C:T
chr8:9578315	['T', 'C']	10699	7018.656010469247	-223.56728856806404	-0.00966256684306	0.0148298106697915	-0.6515637359243388	0.514697	0.514697	chr8	9578315	0.2884483631025461	chr8:9578315:T:C
chr8:9578376	['G', 'A']	10699	7944.742568704431	-245.78446314002176	-0.0077248386886237	0.0143783388853026	-0.5372552942482133	0.591102	0.591102	chr8	9578376	0.2283375712085573	chr8:9578376:G:A
chr8:9578546	['A', 'G']	10699	7454.39347480602	-251.32797880054545	-0.0110901399069138	0.0146293904339112	-0.7580725907216681	0.448424	0.448424	chr8	9578546	0.3483111516777884	chr8:9578546:A:G
chr8:9578656	['C', 'G']	10699	1556.1454477472423	-89.0342573229825	-0.0337835513259185	0.0267600494911572	-1.2624622139462849	0.20681	0.20681	chr8	9578656	0.6844284653855471	chr8:9578656:C:G
chr8:9579070	['C', 'T']	10699	6893.577279102385	-220.6111337630705	-0.0092958775927542	0.0148787975125004	-0.6247734459014107	0.532133	0.532133	chr8	9579070	0.273979807653917	chr8:9579070:C:T
chr8:9579100	['A', 'G']	10699	8048.752290147691	-255.2533807461293	-0.0091024940769971	0.0143425048213539	-0.6346516309651046	0.525669	0.525669	chr8	9579100	0.2792876336452768	chr8:9579100:A:G
chr8:9579411	['A', 'G']	10699	6901.290081331214	-223.1890355496184	-0.0098104520737883	0.0148718264344714	-0.6596669290766283	0.509482	0.509482	chr8	9579411	0.2928711550113629	chr8:9579411:A:G
chr8:9579799	['A', 'T']	10699	1599.4484854151085	-65.73735996420243	-0.0179996505939532	0.0263387170712032	-0.6833913187682424	0.494374	0.494374	chr8	9579799	0.3059443776309079	chr8:9579799:A:T
chr8:9579842	['C', 'A']	10699	8025.0	-255.47448346994463	-0.0091839833883229	0.0143501534437518	-0.639991998992994	0.522192	0.522192	chr8	9579842	0.2821697858690083	chr8:9579842:C:A
chr8:9579889	['T', 'C']	10699	622.0581417087307	-28.042094336255595	-0.0140168239584644	0.0414837704628909	-0.3378869326982494	0.735455	0.735455	chr8	9579889	0.1334438951316464	chr8:9579889:T:C
chr8:9580036	['C', 'T']	10699	1676.313358885669	-62.9122203127181	-0.0120583910841352	0.0260949992111903	-0.4620958593079506	0.644022	0.644022	chr8	9580036	0.1910992967466972	chr8:9580036:C:T
chr8:9580435	['T', 'A']	10699	6773.266149387679	-188.53971357368005	-0.0028508082889396	0.0149552282214527	-0.190622854210293	0.848825	0.848825	chr8	9580435	0.0711818378694891	chr8:9580435:T:A
chr8:9581206	['C', 'T']	10699	2372.0	-52.43724865114321	0.0045706657338136	0.0221133198057421	0.206692878951029	0.836254	0.836254	chr8	9581206	0.0776617918862753	chr8:9581206:C:T
chr8:9581210	['G', 'A']	10699	21151.0	-502.90339905201006	0.1435950322718323	0.0649200933444655	2.211873472053069	0.0269965	0.0269965	chr8	9581210	1.568692536923075	chr8:9581210:G:A
chr8:9581287	['G', 'A']	10699	2703.252664049355	-80.96026893148111	-0.0035909202331023	0.0210860547603714	-0.1702983452291421	0.864779	0.864779	chr8	9581287	0.0630948651866318	chr8:9581287:G:A
chr8:9581314	['A', 'T']	10699	439.1641888733053	19.248830123968908	0.0690473348382077	0.0494895430765912	1.3951903886311563	0.162987	0.162987	chr8	9581314	0.7878470339605643	chr8:9581314:A:T
chr8:9583104	['T', 'C']	10699	580.9003188297077	8.773751085010213	0.04483607253389	0.0433042834089276	1.0353726930543452	0.300518	0.300518	chr8	9583104	0.5221295101286134	chr8:9583104:T:C
chr8:9586894	['C', 'T']	10699	4888.913901093765	-89.95956586476609	0.0093867993293382	0.0164538197758009	0.5704936274520072	0.568355	0.568355	chr8	9586894	0.2453803150256061	chr8:9586894:C:T
chr8:9588478	['A', 'G']	10699	803.150135552024	-65.76069629430776	-0.0548818367963328	0.0366571976736156	-1.4971640026873807	0.13438	0.13438	chr8	9588478	0.8716653632462839	chr8:9588478:A:G
chr8:9588790	['G', 'T']	10699	974.0910450551504	-50.246569397082425	-0.0411438798441442	0.034052293403343	-1.2082557658247175	0.226976	0.226976	chr8	9588790	0.6440200618315631	chr8:9588790:G:T
chr8:9588947	['T', 'C']	10699	639.0	-40.58780504571725	-0.0329248472415965	0.0409147022802697	-0.804719218437863	0.421	0.421	chr8	9588947	0.3757179041643317	chr8:9588947:T:C
chr8:9589065	['C', 'G']	10699	2476.2314451299308	-43.9530193846983	0.0099386146258918	0.0216434241984623	0.459197885452799	0.646101	0.646101	chr8	9589065	0.1896995867819239	chr8:9589065:C:G
chr8:9591622	['C', 'T']	10699	2419.226117031221	-53.33430948084803	0.004780273349271	0.0218980826967142	0.2182964333214561	0.827202	0.827202	chr8	9591622	0.0823884242163878	chr8:9591622:C:T
chr8:9592395	['C', 'T']	10699	2686.0	-43.11654464006679	0.0111164606124499	0.0209209385680928	0.5313557313056704	0.595183	0.595183	chr8	9592395	0.2253494818835997	chr8:9592395:C:T
chr8:9593071	['A', 'G']	10699	4864.909413854351	-123.24366371137825	-0.0009889098324529	0.0167489968538989	-0.0590429290231035	0.952919	0.952919	chr8	9593071	0.0209440136828544	chr8:9593071:A:G
chr8:9593376	['A', 'G']	10699	4871.910722632514	-126.66126462513776	-0.0018691977191185	0.0167352629411562	-0.1116921631701228	0.91107	0.91107	chr8	9593376	0.0404482537121585	chr8:9593376:A:G
chr8:9594251	['C', 'T']	10699	2452.229201719948	-49.85157202426616	0.0067229739930863	0.021729986882843	0.3093869328745197	0.757033	0.757033	chr8	9594251	0.120885188656427	chr8:9594251:C:T
chr8:9594484	['C', 'T']	10699	2444.22845391662	-52.54741511604505	0.0055517669895867	0.021751282067273	0.2552386094951116	0.798544	0.798544	chr8	9594484	0.0977011491175588	chr8:9594484:C:T
chr8:9595563	['AT', 'A']	10699	2451.6874532535526	-45.524989882868205	0.0088755457271145	0.0217420885329555	0.4082195559852233	0.683121	0.683121	chr8	9595563	0.1655023637005694	chr8:9595563:AT:A
chr8:9595912	['G', 'A']	10699	752.0	33.26113412896315	0.0719100333447848	0.0377039652136757	1.907227341667028	0.0565179	0.0565179	chr8	9595912	1.2478139833301214	chr8:9595912:G:A
chr8:9595930	['A', 'G']	10699	2527.181036095006	-143.33100166343692	-0.0351671785389751	0.0216047979571647	-1.6277485495907011	0.103608	0.103608	chr8	9595930	0.9846067096321264	chr8:9595930:A:G
chr8:9596374	['T', 'TA']	10699	2355.220134604599	-48.499554216622485	0.0067760047752245	0.0223254161117916	0.3035107942129544	0.761507	0.761507	chr8	9596374	0.1183261001448779	chr8:9596374:T:TA
chr8:9596647	['C', 'T']	10699	1577.0	-54.80903105038355	-0.0110472705890461	0.0264384102852789	-0.4178492757258314	0.676066	0.676066	chr8	9596647	0.1700109045958698	chr8:9596647:C:T
chr8:9596817	['T', 'G']	10699	2450.229014769116	-46.759556736846086	0.008490583715343	0.021744069678056	0.3904781322473244	0.696191	0.696191	chr8	9596817	0.1572715953516464	chr8:9596817:T:G
chr8:9596974	['T', 'C']	10699	4670.309554973822	-113.94319700951424	0.0006602727516224	0.01693249586476	0.0389944138711757	0.968896	0.968896	chr8	9596974	0.0137228370360188	chr8:9596974:T:C
chr8:9597283	['A', 'G']	10699	2458.4595681032065	-49.73550453496292	0.0071995460871307	0.0217045819714192	0.3317062773478507	0.740118	0.740118	chr8	9597283	0.1306990334265785	chr8:9597283:A:G
chr8:9598340	['C', 'A']	10699	2448.4576984201176	-49.64851833652664	0.0072129121783565	0.021770207400584	0.3313203244064179	0.740409	0.740409	chr8	9598340	0.1305283108448745	chr8:9598340:C:A
chr8:9598355	['T', 'C']	10699	554.1035804431149	3.0298441820635182	0.0352932578165977	0.044262934670065	0.7973546733779152	0.425263	0.425263	chr8	9598355	0.3713424014262239	chr8:9598355:T:C
chr8:9599353	['C', 'T']	10699	1442.40445026178	40.70600506632668	0.0570552816218806	0.0277509294511881	2.0559773222095763	0.0398089	0.0398089	chr8	9599353	1.4000198226804152	chr8:9599353:C:T
chr8:9599827	['T', 'A']	10699	7560.826741467976	-190.09896010900928	0.0013775285176414	0.0145533025273541	0.0946540151317741	0.924591	0.924591	chr8	9599827	0.0340503383145069	chr8:9599827:T:A
chr8:9599835	['A', 'G']	10699	4760.779897148201	-78.32415234215216	0.0130028566763807	0.0166051739368906	0.7830605524398104	0.433609	0.433609	chr8	9599835	0.3629017121482377	chr8:9599835:A:G
chr8:9600131	['A', 'G']	10699	7554.824497428704	-191.533552000324	0.0011538353701388	0.0145564422061636	0.0792663037984868	0.936822	0.936822	chr8	9600131	0.0283429189963102	chr8:9600131:A:G
chr8:9600434	['T', 'C']	10699	7729.612305965962	-215.7301064074965	-0.0031500000850318	0.0144659619820321	-0.2177525482884889	0.827626	0.827626	chr8	9600434	0.0821658743630417	chr8:9600434:T:C
chr8:9601039	['T', 'C']	10699	6807.908937920718	-188.02194153640207	-0.0022666149371894	0.0149150783501967	-0.1519680208156312	0.879215	0.879215	chr8	9601039	0.0559049111650275	chr8:9601039:T:C
chr8:9602055	['G', 'A']	10699	3142.8812640239344	-35.49356411553238	0.0183486481297391	0.0195950518115481	0.9363919170106833	0.349093	0.349093	chr8	9602055	0.4570588595554938	chr8:9602055:G:A
chr8:9602369	['T', 'C']	10699	2572.7213911742706	-78.55965994468156	-0.00652911632718	0.0213329219338505	-0.3060582299708231	0.759566	0.759566	chr8	9602369	0.1194344835649054	chr8:9602369:T:C
chr8:9602423	['C', 'T']	10699	409.03823144513	-39.68188939097247	-0.06628504501487	0.0511238635113998	-1.2965578198151908	0.194811	0.194811	chr8	9602423	0.7103865243340715	chr8:9602423:C:T
chr8:9602729	['A', 'G']	10699	1541.144045616003	-82.24482191287687	-0.0319493515604562	0.0270008959930401	-1.1832700503232054	0.236728	0.236728	chr8	9602729	0.6257503710260806	chr8:9602729:A:G
chr8:9603143	['C', 'G']	10699	5153.481678818471	-115.52695259121846	0.0051710696092353	0.0162772724915589	0.3176864927411469	0.750729	0.750729	chr8	9603143	0.1245168073962838	chr8:9603143:C:G
chr8:9603339	['GCCA', 'G']	10699	7722.721817162086	-200.0767932429092	-0.0001307002720214	0.0144731706107546	-0.0090305210611078	0.992795	0.992795	chr8	9603339	0.0031404187352306	chr8:9603339:GCCA:G
chr8:9603485	['G', 'A']	10699	7723.721910637502	-198.7638824744185	0.00012106986671	0.0144710617949014	0.0083663430110356	0.993325	0.993325	chr8	9603485	0.0029086340687731	chr8:9603485:G:A
chr8:9603583	['G', 'A']	10699	7724.165856394914	-200.0145418927629	-0.0001406146593196	0.0144714660188271	-0.0097166837925545	0.992248	0.992248	chr8	9603583	0.0033797677947865	chr8:9603583:G:A
chr8:9603858	['T', 'C']	10699	7892.688516925377	-228.78699099050257	-0.0051323820730556	0.0144006785237223	-0.3563986283424811	0.721549	0.721549	chr8	9603858	0.1417341708670556	chr8:9603858:T:C
chr8:9603954	['TC', 'T']	10699	2075.0550648374365	-106.14738171189488	-0.0277852977596269	0.0234796191476419	-1.1833794059822875	0.236685	0.236685	chr8	9603954	0.6258292647732873	chr8:9603954:TC:T
chr8:9603989	['G', 'T']	10699	1851.5763061626485	-84.12642512337638	-0.0204403408988552	0.024760939700833	-0.8255074785456364	0.409102	0.409102	chr8	9603989	0.3881683973365305	chr8:9603989:G:T
chr8:9604024	['T', 'A']	10699	7729.8899485741	-198.20674847179487	0.0002310971201607	0.0144692477469739	0.0159716057256008	0.987257	0.987257	chr8	9604024	0.0055697782795967	chr8:9604024:T:A
chr8:9604305	['T', 'C']	10699	7728.835829277422	-203.49781036536783	-0.0007630438140806	0.0144833110203978	-0.0526843491109191	0.957984	0.957984	chr8	9604305	0.0186417443345432	chr8:9604305:T:C
chr8:9604373	['A', 'G']	10699	7727.945359281435	-201.660413973831	-0.0003568796523012	0.0144734733189824	-0.0246574988902739	0.980329	0.980329	chr8	9604373	0.0086281499136277	chr8:9604373:A:G
chr8:9605073	['T', 'C']	10699	7722.165295437546	-204.62604292869383	-0.0010258873834907	0.0144801244668194	-0.0708479672147514	0.94352	0.94352	chr8	9605073	0.0252488895662686	chr8:9605073:T:C
chr8:9605132	['G', 'A']	10699	4084.145194465221	-178.81293811181433	-0.0242273553492724	0.0178590730434731	-1.3565852656684596	0.174942	0.174942	chr8	9605132	0.7571059127712102	chr8:9605132:G:A
chr8:9605287	['C', 'T']	10699	1639.1532062067677	-71.56831103354516	-0.0211463327036916	0.0260132030455111	-0.8129076864042959	0.416289	0.416289	chr8	9605287	0.3806050647375731	chr8:9605287:C:T
chr8:9605738	['A', 'G']	10699	3249.303701626472	-71.98093350354522	0.0030185306165549	0.0194792487935547	0.154961346227771	0.876855	0.876855	chr8	9605738	0.0570722172454632	chr8:9605738:A:G
chr8:9606093	['C', 'T']	10699	7665.836043747058	-190.90666320824417	0.0013889136427859	0.0145218643204693	0.0956429293192215	0.923806	0.923806	chr8	9606093	0.0344192213940517	chr8:9606093:C:T
chr8:9606228	['G', 'A']	10699	7671.538512805872	-195.10812486190736	0.0002736585570531	0.014529825806166	0.0188342627574367	0.984974	0.984974	chr8	9606228	0.0065752332643771	chr8:9606228:G:A
chr8:9606428	['A', 'G']	10699	5154.408827379839	-122.80760909193197	0.0033045052241377	0.0162744895156884	0.2030481644878782	0.839101	0.839101	chr8	9606428	0.0761857613373371	chr8:9606428:A:G
chr8:9606761	['G', 'A']	10699	7720.886582515195	-197.4317835187506	0.0002814739892098	0.0144729624755525	0.0194482635939435	0.984484	0.984484	chr8	9606761	0.0067913376956709	chr8:9606761:G:A
chr8:9606799	['T', 'C']	10699	5157.446148092745	-123.65972995501988	0.0031163581158569	0.0162691026978101	0.1915507064981767	0.848098	0.848098	chr8	9606799	0.0715539609506906	chr8:9606799:T:C
chr8:9606910	['A', 'C']	10699	7734.614643725453	-198.64683582510327	3.742233082614954e-05	0.0144711656719222	0.0025859928408364	0.997937	0.997937	chr8	9606910	0.0008968749611066	chr8:9606910:A:C
chr8:9606940	['A', 'G']	10699	2049.7663394109395	-101.07236922599682	-0.0253821238203501	0.0235239738188553	-1.0789896305702158	0.280617	0.280617	chr8	9606940	0.5518860226071826	chr8:9606940:A:G
chr8:9607265	['A', 'G']	10699	7724.165856394913	-196.163513944179	0.0005472788609292	0.0144745212632077	0.03780980738343	0.96984	0.96984	chr8	9607265	0.0132999078457459	chr8:9607265:A:G
chr8:9607291	['G', 'A']	10699	7722.443582312798	-196.5911191960186	0.0004212097528164	0.0144731230252913	0.0291028931406438	0.976783	0.976783	chr8	9607291	0.0102019074890944	chr8:9607291:G:A
chr8:9607676	['A', 'C']	10699	5168.932491818607	-124.9918537492116	0.0027223600758107	0.0162571996075555	0.1674556591250545	0.867015	0.867015	chr8	9607676	0.0619733888434251	chr8:9607676:A:C
chr8:9607981	['T', 'C']	10699	7725.444143217725	-199.01357589271595	-7.869793494848126e-06	0.0144698548202836	-0.0005438750832396	0.999566	0.999566	chr8	9607981	0.0001885247179696	chr8:9607981:T:C
chr8:9607987	['T', 'TG']	10699	2053.76783543712	-102.79550989542568	-0.0262756948580729	0.023509362758061	-1.1176693783017748	0.263733	0.263733	chr8	9607987	0.5788355250369555	chr8:9607987:T:TG
chr8:9608022	['C', 'T']	10699	7724.0	-198.83693518515904	-3.724223013234767e-05	0.0144682789638988	-0.0025740608281934	0.997946	0.997946	chr8	9608022	0.000892958248216	chr8:9608022:C:T
chr8:9608036	['G', 'C']	10699	7723.721910637502	-198.75222983928404	-1.7687768793259958e-05	0.0144683679707375	-0.0012225130594572	0.999025	0.999025	chr8	9608036	0.0004236436797264	chr8:9608036:G:C
chr8:9608355	['T', 'C']	10699	7922.404808681822	-216.95348839623264	-0.0026234915083668	0.0143948808283777	-0.1822517004235974	0.855389	0.855389	chr8	9608355	0.0678363389167312	chr8:9608355:T:C
chr8:9609596	['C', 'T']	10699	7732.722751916246	-198.18053753674843	9.172496780001263e-05	0.0144687562643604	0.0063395198677822	0.994942	0.994942	chr8	9609596	0.0022022356503881	chr8:9609596:C:T
chr8:9609661	['G', 'T']	10699	4084.145194465221	-165.60482013370336	-0.0203532152104041	0.0178502980165251	-1.140217109628191	0.254221	0.254221	chr8	9609661	0.5947885772775974	chr8:9609661:G:T
chr8:9610015	['G', 'T']	10699	3298.9250186985787	-24.75028582919442	0.0238032013149106	0.0191960330612497	1.2400062679075754	0.215	0.215	chr8	9610015	0.6675615400843947	chr8:9610015:G:T
chr8:9610040	['A', 'G']	10699	20687.867252500702	-505.7984039934128	0.0382344543044621	0.0392753108073234	0.9734984528074768	0.330328	0.330328	chr8	9610040	0.4810546121090648	chr8:9610040:A:G
chr8:9610176	['GTT', 'G']	10699	7731.445265027578	-198.38070469626507	2.869434370613733e-05	0.0144708059420085	0.001982912618767	0.998418	0.998418	chr8	9610176	0.000687597903832	chr8:9610176:GTT:G
chr8:9610678	['A', 'G']	10699	2248.891768007484	-85.61372881110864	-0.0136938132750434	0.0225601456581712	-0.6069913502568003	0.54387	0.54387	chr8	9610678	0.2645048963122187	chr8:9610678:A:G
chr8:9610694	['A', 'T']	10699	7729.947417664672	-198.5658801006004	-2.4340720079985227e-05	0.0144779146541677	-0.0016812310792962	0.998659	0.998659	chr8	9610694	0.0005827797414409	chr8:9610694:A:T
chr8:9611481	['A', 'G']	10699	7747.44825652052	-203.60355433066377	-0.0008210539808664	0.0144668115758533	-0.056754314975446	0.954742	0.954742	chr8	9611481	0.0201139719914724	chr8:9611481:A:G
chr8:9611602	['A', 'G']	10699	7735.446012900813	-200.1476681099469	-0.0001005470014512	0.0144614493319022	-0.0069527610368529	0.994453	0.994453	chr8	9611602	0.0024157377512054	chr8:9611602:A:G
chr8:9611694	['T', 'C']	10699	7737.446386837431	-199.61965534315848	4.838546483104906e-05	0.0144629436642093	0.0033454783448258	0.997331	0.997331	chr8	9611694	0.0011606815917205	chr8:9611694:T:C
chr8:9612066	['C', 'T']	10699	7724.443956249415	-195.5602936466929	0.0006572619936074	0.0144688363179442	0.0454260438893999	0.963769	0.963769	chr8	9612066	0.016027047058944	chr8:9612066:C:T
chr8:9612104	['G', 'A']	10699	1839.0	-79.09734652502732	-0.0176253654269239	0.0247795935086991	-0.7112854946848258	0.476923	0.476923	chr8	9612104	0.3215517328560856	chr8:9612104:G:A
chr8:9612548	['A', 'AT']	10699	558.1043283163503	11.012645579905737	0.0488793588364893	0.0440429850901687	1.109810307735027	0.267106	0.267106	chr8	9612548	0.5733163563154877	chr8:9612548:A:AT
chr8:9612607	['A', 'G']	10699	558.0521592821087	11.056161459828862	0.0489468577107933	0.0440425844657217	1.1113529849477513	0.266441	0.266441	chr8	9612607	0.574398945028439	chr8:9612607:A:G
chr8:9612613	['C', 'G']	10699	5372.506451009723	-141.27917662507986	-9.265779441598672e-05	0.0160685149341601	-0.005766419286141	0.995399	0.995399	chr8	9612613	0.0020027998936834	chr8:9612613:C:G
chr8:9612673	['T', 'C']	10699	7744.171465968587	-204.7632297975537	-0.0010415484834889	0.0144676301884905	-0.0719916440992197	0.94261	0.94261	chr8	9612673	0.0256679571906604	chr8:9612673:T:C
chr8:9612757	['C', 'T']	10699	1839.343834720015	-78.99702243831737	-0.0175475496351294	0.0247796021296321	-0.7081449307915055	0.478871	0.478871	chr8	9612757	0.3197814626469403	chr8:9612757:C:T
chr8:9612874	['T', 'C']	10699	3556.664859306348	-51.45946720781277	0.0153832640468369	0.0186385652949355	0.8253459321258425	0.409194	0.409194	chr8	9612874	0.3880707429608439	chr8:9612874:T:C
chr8:9612905	['A', 'G']	10699	558.0	11.148729385141555	0.0491214906586199	0.0440425416482687	1.115319162343368	0.264739	0.264739	chr8	9612905	0.5771820759364266	chr8:9612905:A:G
chr8:9613204	['C', 'T']	10699	7738.893314633005	-198.5952259246516	0.0001890530435324	0.014460936355096	0.0130733611496615	0.98957	0.98957	chr8	9613204	0.0045534793368455	chr8:9613204:C:T
chr8:9613338	['A', 'C']	10699	7763.176795063575	-198.5551596998564	0.0003871896824148	0.0144629659674347	0.0267711120448353	0.978643	0.978643	chr8	9613338	0.0093757059555527	chr8:9613338:A:C
chr8:9613356	['C', 'T']	10699	1839.0	-78.32379933310835	-0.017022588470226	0.0247795755615233	-0.6869604536995352	0.492123	0.492123	chr8	9613356	0.3079263371816049	chr8:9613356:C:T
chr8:9613550	['A', 'G']	10699	7741.72359319499	-200.6354004049348	-0.0002063526926884	0.0144616484599923	-0.0142689606416118	0.988616	0.988616	chr8	9613550	0.0049723650916284	chr8:9613550:A:G
chr8:9613792	['G', 'T']	10699	3478.3251074967284	-39.44616706292986	0.0192082203940228	0.018818769873504	1.0206947915903457	0.307422	0.307422	chr8	9613792	0.5122650563654839	chr8:9613792:G:T
chr8:9615915	['C', 'T']	10699	2073.7792920689035	-73.69737558034484	-0.0106690065385877	0.0236395168068115	-0.4513208381447763	0.651767	0.651767	chr8	9615915	0.185907632334691	chr8:9615915:C:T
chr8:9615919	['C', 'T']	10699	11199.093484154437	-221.0010702857124	0.0111285805371382	0.0140385024011899	0.792718497964211	0.427959	0.427959	chr8	9615919	0.3685978359556913	chr8:9615919:C:T
chr8:9616195	['A', 'G']	10699	2262.422922314668	-92.56980095062204	-0.0170109497283856	0.0225356430266241	-0.7548464318630078	0.450358	0.450358	chr8	9616195	0.3464421181983488	chr8:9616195:A:G
chr8:9616290	['A', 'C']	10699	2282.0	-91.6916095981718	-0.0158485133191877	0.0224493204471608	-0.7059685105609556	0.480223	0.480223	chr8	9616290	0.318557043500406	chr8:9616290:A:C
chr8:9616699	['C', 'T']	10699	13619.81899775617	-348.78124608498354	-0.0013688820413107	0.0144475117962652	-0.0947486363475154	0.924516	0.924516	chr8	9616699	0.0340855683862773	chr8:9616699:C:T
chr8:9617789	['T', 'A']	10699	13634.823204936423	-348.3994656092698	-0.001157723077854	0.0144653504617205	-0.0800342225318139	0.936212	0.936212	chr8	9617789	0.0286257965557428	chr8:9617789:T:A
chr8:9617962	['T', 'C']	10699	1854.1051792081057	-80.86005309585266	-0.0180541807295894	0.0247384040262328	-0.7298037783862142	0.465526	0.465526	chr8	9617962	0.3320560583105664	chr8:9617962:T:C
chr8:9618079	['C', 'T']	10699	1861.5697106351008	-81.61305706179385	-0.0184716295734024	0.0247165158639044	-0.7473395390803472	0.454875	0.454875	chr8	9618079	0.3421079314057082	chr8:9618079:C:T
chr8:9618112	['G', 'A']	10699	16042.984534633038	-411.0485205475217	-0.0023992983388987	0.016187914059743	-0.1482154112039355	0.882176	0.882176	chr8	9618112	0.0544447615761407	chr8:9618112:G:A
chr8:9618845	['G', 'C']	10699	2069.3868374310555	-97.98353346224772	-0.0229628550781123	0.0234357335964966	-0.9798223291608448	0.327196	0.327196	chr8	9618845	0.4851920142566625	chr8:9618845:G:C
chr8:9618938	['A', 'G']	10699	2075.3879592409085	-100.4419230921616	-0.0241716486576348	0.0234016235031761	-1.032904774933851	0.301672	0.301672	chr8	9618938	0.5204649974478446	chr8:9618938:A:G
chr8:9619712	['G', 'A']	10699	1861.0	-79.49336809214901	-0.0171025879868193	0.0246627453857932	-0.6934584012966863	0.488037	0.488037	chr8	9619712	0.3115472511802976	chr8:9619712:G:A
chr8:9619960	['T', 'A']	10699	319.28322072072075	-34.40005270907753	-0.0897423325822254	0.0576305119454694	-1.557201724446601	0.119452	0.119452	chr8	9619960	0.9228065744055868	chr8:9619960:T:A
chr8:9620253	['C', 'G']	10699	13341.493970272038	-308.2593968843601	0.0056895335466201	0.0143955633523335	0.3952282663323391	0.692682	0.692682	chr8	9620253	0.159466097771337	chr8:9620253:C:G
chr8:9620803	['T', 'C']	10699	2067.386463494437	-101.03463619166402	-0.024501893540718	0.0234428385377699	-1.0451760566981625	0.295965	0.295965	chr8	9620803	0.5287596443654001	chr8:9620803:T:C
chr8:9620883	['T', 'C']	10699	2066.1931202093847	-98.82532660887244	-0.0235468073254444	0.0234586782911646	-1.003756777478507	0.315519	0.315519	chr8	9620883	0.500974483181486	chr8:9620883:T:C
chr8:9621292	['G', 'A']	10699	1944.41418203216	-82.15932966869676	-0.0175926214932858	0.0248136307447307	-0.7089902188949799	0.478346	0.478346	chr8	9621292	0.3202578533208659	chr8:9621292:G:A
chr8:9621579	['TAC', 'T']	10699	1855.173396896616	-78.91519897134569	-0.0167430974281147	0.0246905692763373	-0.6781171078206266	0.497712	0.497712	chr8	9621579	0.3030218881469625	chr8:9621579:TAC:T
chr8:9621639	['G', 'A']	10699	15883.938475923327	-387.0016408426228	0.0036594345340712	0.0159893398009762	0.2288671439609902	0.818977	0.818977	chr8	9621639	0.0867282947149709	chr8:9621639:G:A
chr8:9621967	['G', 'A']	10699	1856.0408678574768	-80.06266605515538	-0.0174838651582883	0.0246914658339373	-0.7080934471803393	0.478903	0.478903	chr8	9621967	0.3197524423907502	chr8:9621967:G:A
chr8:9622089	['A', 'G']	10699	13633.82292445774	-329.4832521463445	0.0029744556936667	0.0144631510645594	0.2056575140776435	0.837062	0.837062	chr8	9622089	0.0772423732365387	chr8:9622089:A:G
chr8:9622266	['A', 'T']	10699	2040.572176514585	-67.39396699334682	-0.0067384723870089	0.023624857844516	-0.2852280606874905	0.775475	0.775475	chr8	9622266	0.1104321985429064	chr8:9622266:A:T
chr8:9622357	['A', 'T']	10699	2043.1909702748176	-69.05697483270927	-0.0076863315244692	0.0236124481722091	-0.325520313201398	0.744794	0.744794	chr8	9622357	0.1279638306537107	chr8:9622357:A:T
chr8:9623598	['A', 'G']	10699	2075.1939614881285	-109.40619244276778	-0.0289001099460945	0.0234124224528942	-1.234392126839567	0.217084	0.217084	chr8	9623598	0.6633721846882734	chr8:9623598:A:G
chr8:9623901	['G', 'A']	10699	1573.4411929693342	-58.987348539110464	-0.0144596434267513	0.0264463816409237	-0.5467531862421634	0.58456	0.58456	chr8	9623901	0.2331709056628393	chr8:9623901:G:A
chr8:9624177	['G', 'C']	10699	12260.43782722513	-299.47464818526765	0.0013886756036712	0.0141331567714571	0.0982565767950533	0.92173	0.92173	chr8	9624177	0.03539627708379	chr8:9624177:G:C
chr8:9624654	['T', 'C']	10699	2089.1952701439523	-102.58601508242384	-0.025108155624271	0.0233490151939259	-1.0753410975038744	0.282246	0.282246	chr8	9624654	0.5493722041956862	chr8:9624654:T:C
chr8:9624947	['G', 'A']	10699	18953.77154608338	-455.24337604511953	0.0127563760925627	0.0220307044207882	0.579027154507406	0.562583	0.562583	chr8	9624947	0.249813395380452	chr8:9624947:G:A
chr8:9625007	['A', 'G']	10699	3909.0961106955874	-155.7045749457866	-0.0164963534451935	0.0180222339484174	-0.9153334427024276	0.360037	0.360037	chr8	9625007	0.4436528657045897	chr8:9625007:A:G
chr8:9626421	['G', 'A']	10699	1884.0	-80.9930204372184	-0.0179857491685612	0.0245417207831219	-0.7328642244569307	0.463657	0.463657	chr8	9626421	0.3338031791282375	chr8:9626421:G:A
chr8:9626616	['C', 'T']	10699	13313.97765310893	-319.4377596574496	0.0034316088748958	0.014408499357399	0.238165598635615	0.811757	0.811757	chr8	9626616	0.0905739576471218	chr8:9626616:C:T
chr8:9627184	['T', 'C']	10699	13631.0	-328.84887920573146	0.0030495364326854	0.0144704462613904	0.2107423902206896	0.833092	0.833092	chr8	9627184	0.0793070359448403	chr8:9627184:T:C
chr8:9628351	['G', 'A']	10699	17418.256053099	-349.1015467033218	0.0295294743789372	0.0180028537511195	1.6402663037298155	0.100979	0.100979	chr8	9628351	0.9957689344588364	chr8:9628351:G:A
chr8:9628389	['G', 'A']	10699	13317.979149135112	-322.8119065880664	0.0027959278255777	0.014411443590052	0.1940074780230731	0.846174	0.846174	chr8	9628389	0.072540323166866	chr8:9628389:G:A
chr8:9628953	['A', 'G']	10699	556.1039543797326	9.926850004546983	0.0461402050901406	0.044203118930822	1.0438223864327358	0.296591	0.296591	chr8	9628953	0.5278420316948256	chr8:9628953:A:G
chr8:9629829	['C', 'T']	10699	1587.445119670905	-44.54411546422542	-0.0047598043538986	0.0263425060529298	-0.1806891244263093	0.856615	0.856615	chr8	9629829	0.06721432503612	chr8:9629829:C:T
chr8:9629960	['A', 'G']	10699	557.0	9.539270870652231	0.0455679921821268	0.0441713049897348	1.031619785576102	0.302274	0.302274	chr8	9629960	0.5195992069146065	chr8:9629960:A:G
chr8:9630054	['A', 'T']	10699	15212.843787977938	-317.9131901189621	0.0168666229012968	0.0155290497916003	1.0861336094382297	0.277444	0.277444	chr8	9630054	0.5568246627945526	chr8:9630054:A:T
chr8:9630303	['T', 'C']	10699	12499.504861630516	-267.4106690410261	0.0104930810640552	0.0142306489578014	0.7373578742031185	0.460921	0.460921	chr8	9630303	0.3363735045542501	chr8:9630303:T:C
chr8:9631101	['A', 'C']	10699	546.0510375771172	10.493256353891448	0.047989449883807	0.044529957952675	1.0776890904502687	0.281197	0.281197	chr8	9631101	0.5509893169751002	chr8:9631101:A:C
chr8:9631519	['A', 'G']	10699	548.0512245279492	8.314142993959605	0.0438957074605105	0.0444666856361532	0.9871594168201628	0.323587	0.323587	chr8	9631519	0.4900089343455281	chr8:9631519:A:G
chr8:9631731	['A', 'G']	10699	3529.309109614665	-70.28367689736191	0.0071346896714482	0.0187287957690287	0.3809475931841116	0.70325	0.70325	chr8	9631731	0.1528902591627614	chr8:9631731:A:G
chr8:9632839	['C', 'T']	10699	3599.009162303665	-72.4920462617426	0.0078081503057234	0.0186014183614588	0.4197610178964395	0.674668	0.674668	chr8	9632839	0.1709098882632591	chr8:9632839:C:T
chr8:9633092	['T', 'TA']	10699	2175.0	-93.34382845419226	-0.0175916677857059	0.022935970824564	-0.7669903279989163	0.443104	0.443104	chr8	9633092	0.3534943294762043	chr8:9633092:T:TA
chr8:9634413	['A', 'G']	10699	346.0323424939241	-7.311596571485256	-0.006255557000001	0.0554825130430917	-0.1127482634959694	0.910232	0.910232	chr8	9634413	0.0408479005598719	chr8:9634413:A:G
chr8:9634824	['T', 'C']	10699	1953.1825574873808	-65.1505561732559	-0.0103538679059295	0.0242273321486667	-0.427363105536957	0.669123	0.669123	chr8	9634824	0.174494041707166	chr8:9634824:T:C
chr8:9634943	['T', 'C']	10699	5236.46830590875	-146.8336997387973	-0.0034606284615518	0.016274351028011	-0.2126431005202939	0.831609	0.831609	chr8	9634943	0.0800808192092714	chr8:9634943:T:C
chr8:9635619	['T', 'C']	10699	12001.608752571534	-271.10722757775824	0.0069167413336086	0.0141413377699647	0.4891150643681926	0.62477	0.62477	chr8	9635619	0.2042798324394295	chr8:9635619:T:C
chr8:9636182	['A', 'C']	10699	2064.192933258553	-93.74116066192153	-0.0213388889530355	0.0234431056338481	-0.9102415561454252	0.362716	0.362716	chr8	9636182	0.4404332865523238	chr8:9636182:A:C
chr8:9636347	['T', 'C']	10699	16337.0	-408.4565151496036	0.002347701320533	0.0165032155112513	0.1422572055083754	0.88688	0.88688	chr8	9636347	0.0521351387516139	chr8:9636347:T:C
chr8:9636388	['TAGAC', 'T']	10699	15888.0	-377.0230347800007	0.0061572786962288	0.0160390376699171	0.3838932748301667	0.701065	0.701065	chr8	9636388	0.1542417140837898	chr8:9636388:TAGAC:T
chr8:9636657	['T', 'C']	10699	2296.0	-48.38180165253222	0.0021505195935858	0.0225251263623492	0.095472032386929	0.923942	0.923942	chr8	9636657	0.0343552905445576	chr8:9636657:T:C
chr8:9637374	['G', 'A']	10699	539.2520104731625	-38.34495861703617	-0.057950059562999	0.0448197750977516	-1.2929573929501044	0.196054	0.196054	chr8	9637374	0.7076242925619072	chr8:9637374:G:A
chr8:9638608	['T', 'A']	10699	14612.365769302673	-292.32386176227607	0.0176491459056284	0.0151820806208217	1.1624984971706214	0.245059	0.245059	chr8	9638608	0.6107293430245938	chr8:9638608:T:A
chr8:9638825	['A', 'G']	10699	2134.398990371132	-104.6797434607238	-0.0240782470718654	0.0231392802825276	-1.0405789107471402	0.298095	0.298095	chr8	9638825	0.5256453084042048	chr8:9638825:A:G
chr8:9638847	['A', 'G']	10699	556.1039543797326	9.59527467445364	0.0467689175161034	0.0441959922867558	1.0582162566382436	0.289981	0.289981	chr8	9638847	0.5376304568095917	chr8:9638847:A:G
chr8:9640333	['A', 'G']	10699	2463.1878531073467	-49.249087223966704	0.0059703911840767	0.0226265532145763	0.2638665786811279	0.791888	0.791888	chr8	9640333	0.1013362381346968	chr8:9640333:A:G
chr8:9645040	['C', 'T']	10699	1585.0	-80.18658527668627	-0.0296722554172	0.0264081452864164	-1.1236023997665068	0.261207	0.261207	chr8	9645040	0.5830151887268329	chr8:9645040:C:T
chr8:9645370	['G', 'T']	10699	528.0	3.570068863671057	0.0347326858036596	0.0453059235620688	0.7666257096839894	0.443321	0.443321	chr8	9645370	0.3532816957972001	chr8:9645370:G:T
chr8:9646899	['C', 'T']	10699	1369.383975317876	-59.12005718652717	-0.0210560283988126	0.028049999885519	-0.7506605520409607	0.452874	0.452874	chr8	9646899	0.3440226119305481	chr8:9646899:C:T
chr8:9647867	['G', 'C']	10699	16099.0	-348.90957768880907	0.0152219517717011	0.016239239390665	0.9373562028066014	0.348597	0.348597	chr8	9647867	0.4576763547161345	chr8:9647867:G:C
chr8:9648411	['T', 'G']	10699	1414.264373188745	-71.48225135910377	-0.0284648226038008	0.0276840862329683	-1.0282016305057864	0.303878	0.303878	chr8	9648411	0.5173007406059854	chr8:9648411:T:G
chr8:9648666	['C', 'T']	10699	18132.69480276688	-494.6640036926425	-0.0112488979739925	0.0194408206196299	-0.5786225897601389	0.562856	0.562856	chr8	9648666	0.2496027000057848	chr8:9648666:C:T
chr8:9649039	['A', 'G']	10699	2167.2025612263974	-106.95620130994246	-0.0277798516130274	0.0231232207163754	-1.2013833173920394	0.229629	0.229629	chr8	9649039	0.6389732654698164	chr8:9649039:A:G
chr8:9650519	['A', 'G']	10699	1424.532585320243	-65.8681973529519	-0.0240383480279446	0.027591067500408	-0.8712366068325983	0.383645	0.383645	chr8	9650519	0.4160704575350841	chr8:9650519:A:G
chr8:9650609	['T', 'C']	10699	15765.894343151003	-349.21893017322986	0.012415591484415	0.0158943133849292	0.7811341820016793	0.434741	0.434741	chr8	9650609	0.3617693999883787	chr8:9650609:T:C
chr8:9650848	['T', 'C']	10699	244.04562026736468	-1.4552314119123102	0.0109121540862088	0.0656728211000708	0.1661593624793604	0.868035	0.868035	chr8	9650848	0.0614627633022902	chr8:9650848:T:C
chr8:9651050	['CA', 'C']	10699	19078.783230510377	-414.2454884366914	0.0332500365390744	0.0224799850886869	1.47909513319951	0.139144	0.139144	chr8	9651050	0.8565355160498231	chr8:9651050:CA:C
chr8:9651369	['A', 'G']	10699	3779.353243596934	-97.81257931156702	-2.5402191806662765e-06	0.018330260898993	-0.0001385806342126	0.999889	0.999889	chr8	9651369	4.8209363160406e-05	chr8:9651369:A:G
chr8:9651894	['G', 'A']	10699	3739.349504580296	-100.06337659074852	-0.0009164828527472	0.0183845665815576	-0.0498506640709502	0.960242	0.960242	chr8	9651894	0.0176193023563066	chr8:9651894:G:A
chr8:9652077	['C', 'G']	10699	226.042254837805	-33.30533744009129	-0.1094463450673299	0.0679141947228103	-1.6115385820892347	0.107092	0.107092	chr8	9652077	0.9702429706772282	chr8:9652077:C:G
chr8:9653320	['T', 'C']	10699	11761.198560344024	-249.9073860698149	0.0101083822416389	0.0141024893705219	0.716779993663266	0.473526	0.473526	chr8	9653320	0.3246561700999326	chr8:9653320:T:C
chr8:9654144	['G', 'A']	10699	11758.792442241134	-247.27926086989555	0.010422429815232	0.0141084298766608	0.7387377551114706	0.460082	0.460082	chr8	9654144	0.3371647575058889	chr8:9654144:G:A
chr8:9654199	['C', 'G']	10699	3771.7050574927553	-95.55698187977268	0.0008980325117593	0.0183253429886033	0.0490049497200568	0.960916	0.960916	chr8	9654199	0.0173145752148513	chr8:9654199:C:G
chr8:9654599	['T', 'G']	10699	2070.1934941110485	-77.86178001818196	-0.0155686395664237	0.0235859221644287	-0.6600818682384921	0.509216	0.509216	chr8	9654599	0.2930979589018423	chr8:9654599:T:G
chr8:9654960	['T', 'C']	10699	3779.353243596934	-99.1337029771372	-0.0001961426089584	0.0182939000030944	-0.0107217492675301	0.991446	0.991446	chr8	9654960	0.0037309350549222	chr8:9654960:T:C
chr8:9655251	['G', 'A']	10699	3748.0	-101.64823295173828	-0.0011762340124742	0.0183686374300816	-0.0640349082479014	0.948944	0.948944	chr8	9655251	0.0227594158220061	chr8:9655251:G:A
chr8:9658568	['A', 'G']	10699	772.0	-24.03551281042584	-0.0087608412724868	0.0373798086623667	-0.2343736253874157	0.814699	0.814699	chr8	9658568	0.0890028167625724	chr8:9658568:A:G
chr8:9658861	['A', 'G']	10699	1716.6417952314168	-73.11785436815853	-0.0204383764751177	0.0257628068743977	-0.7933287927344902	0.427604	0.427604	chr8	9658861	0.3689582408584831	chr8:9658861:A:G
chr8:9660468	['G', 'C']	10699	3786.707862017388	-102.66420144001034	-0.0012113476945213	0.0182987052107221	-0.0661985468683056	0.947221	0.947221	chr8	9660468	0.0235486821551277	chr8:9660468:G:C
chr8:9660914	['A', 'G']	10699	4947.746968700065	-183.5897523605888	-0.0196917806890805	0.0167600030521725	-1.1749270347852332	0.24005	0.24005	chr8	9660914	0.6196982896948154	chr8:9660914:A:G
chr8:9660983	['G', 'A']	10699	18254.04918188733	-484.7434367557272	-0.0065924030713071	0.0197628998977554	-0.3335746831392857	0.738707	0.738707	chr8	9660983	0.1315277855776738	chr8:9660983:G:A
chr8:9661613	['C', 'T']	10699	377.0704870524446	-40.77232799708775	-0.0791931331176347	0.0531536583101618	-1.489890548182545	0.136283	0.136283	chr8	9661613	0.8655583148671085	chr8:9661613:C:T
chr8:9661849	['T', 'C']	10699	1360.2542769000654	-48.92088694964314	-0.0139680803461032	0.0286892322218742	-0.4868753627869208	0.626357	0.626357	chr8	9661849	0.2031780646533757	chr8:9661849:T:C
chr8:9662460	['C', 'G']	10699	1373.0	-49.11908666095492	-0.0141326103449952	0.0285667587689485	-0.4947222210017448	0.620806	0.620806	chr8	9662460	0.2070440943363705	chr8:9662460:C:G
chr8:9663811	['G', 'A']	10699	860.0	-27.88481666593988	-0.0074367456615315	0.0355022777943207	-0.2094723528618559	0.834084	0.834084	chr8	9663811	0.0787902096746787	chr8:9663811:G:A
chr8:9663835	['C', 'G']	10699	1623.0	-94.86764530719891	-0.0358182555268804	0.0260724839054403	-1.3737952876598174	0.169534	0.169534	chr8	9663835	0.7707431910796263	chr8:9663835:C:G
chr8:9664501	['A', 'G']	10699	5291.98924932224	-183.78169043547467	-0.0157525576041585	0.0162988856119049	-0.9664806526804868	0.333826	0.333826	chr8	9664501	0.4764798413632029	chr8:9664501:A:G
chr8:9664773	['A', 'G']	10699	1635.0	-70.09263824998597	-0.0224752527559049	0.0263564926747327	-0.8527406523042927	0.393822	0.393822	chr8	9664773	0.4047000266140333	chr8:9664773:A:G
chr8:9664987	['C', 'A']	10699	1630.304758343461	-73.63023833470456	-0.0250110552712579	0.0264059609358434	-0.9471745918289244	0.343571	0.343571	chr8	9664987	0.4639835010442226	chr8:9664987:C:A
chr8:9665407	['A', 'C']	10699	848.0792671527388	-43.54033005081996	-0.0369970049293695	0.0363741836785282	-1.0171226179629411	0.309118	0.309118	chr8	9665407	0.5098757051499969	chr8:9665407:A:C
chr8:9665876	['C', 'T']	10699	552.051598429613	0.4725012062479325	0.0273710050485419	0.0442699665691112	0.6182748072739593	0.536407	0.536407	chr8	9665876	0.270505563330623	chr8:9665876:C:T
chr8:9665957	['T', 'C']	10699	366.0	-38.07742097584826	-0.0777119502477981	0.053901398611183	-1.4417427423056708	0.149404	0.149404	chr8	9665957	0.8256377749793038	chr8:9665957:T:C
chr8:9666146	['T', 'C']	10699	379.03542718265095	-43.71534738628856	-0.0865555342777105	0.0530181346685927	-1.6325646841171295	0.10259	0.10259	chr8	9666146	0.98889497018402	chr8:9666146:T:C
chr8:9666623	['G', 'T']	10699	376.2109791452352	-43.69144852099467	-0.086854839514346	0.0532206230450966	-1.6319771273769068	0.102714	0.102714	chr8	9666623	0.9883703576844644	chr8:9666623:G:T
chr8:9668039	['T', 'C']	10699	15491.895952136114	-337.10850751368974	0.0136226829789279	0.0155608593476757	0.8754454156134212	0.381351	0.381351	chr8	9668039	0.4186751104424038	chr8:9668039:T:C
chr8:9668835	['C', 'T']	10699	3638.680190707675	-88.38478317970456	0.0012165136376708	0.0185855041042177	0.0654549712964101	0.947813	0.947813	chr8	9668835	0.0232773389057186	chr8:9668835:C:T
chr8:9670197	['G', 'A']	10699	6289.1756567261855	-237.9852795436661	-0.0176207549570174	0.015311193873236	-1.1508413454171265	0.249823	0.249823	chr8	9670197	0.6023675807206481	chr8:9670197:G:A
chr8:9670353	['A', 'T']	10699	6279.173787043096	-240.27195611838405	-0.0181758162660244	0.0153236717179533	-1.1861267064818106	0.235599	0.235599	chr8	9670353	0.6278265572440344	chr8:9670353:A:T
chr8:9671324	['T', 'C']	10699	1837.0	-124.96481538662516	-0.0491562256106549	0.0249974372342304	-1.9664506065182688	0.0492724	0.0492724	chr8	9671324	1.307396283242213	chr8:9671324:T:C
chr8:9673147	['A', 'T']	10699	1635.458582647719	-80.23244898141132	-0.0285622668505589	0.0263313918383119	-1.0847230190468375	0.278069	0.278069	chr8	9673147	0.5558474249415468	chr8:9673147:A:T
chr8:9673164	['G', 'C']	10699	1636.1529257805196	-80.18785422832693	-0.0284480693237041	0.0263247632639296	-1.0806581255256271	0.279874	0.279874	chr8	9673164	0.5530374451601496	chr8:9673164:G:C
chr8:9673620	['G', 'A']	10699	3629.69627828689	-95.02208945531572	-0.0011792683938208	0.0186243075726134	-0.0633187778510998	0.949514	0.949514	chr8	9673620	0.0224986274747018	chr8:9673620:G:A
chr8:9675628	['T', 'C']	10699	344.0	3.186535071105804	0.0414906718949598	0.0556931138977095	0.744987467771419	0.456296	0.456296	chr8	9675628	0.3407533383400761	chr8:9675628:T:C
chr8:9675837	['C', 'G']	10699	1659.310180424418	-101.50033238523896	-0.0377985504657446	0.0261285432669958	-1.4466382637370256	0.148028	0.148028	chr8	9675837	0.8296561285554153	chr8:9675837:C:G
chr8:9675889	['T', 'G']	10699	18192.101065819	-486.6775227749157	-0.0080805051041663	0.0195966741167047	-0.4123406378064083	0.680098	0.680098	chr8	9675889	0.1674285023045935	chr8:9675889:T:G
chr8:9676882	['T', 'C']	10699	2271.0	-153.93531195521393	-0.0489532525835749	0.0227049362634545	-2.156062101014102	0.0311011	0.0311011	chr8	9676882	1.507224250346738	chr8:9676882:T:C
chr8:9677546	['A', 'G']	10699	12017.73954923782	-260.3921129316501	0.0087494142766709	0.0141443325976229	0.6185809203992686	0.536206	0.536206	chr8	9677546	0.2706683306882522	chr8:9677546:A:G
chr8:9678262	['AT', 'A']	10699	1633.152645354272	-74.49454700739142	-0.0227805975433352	0.026044238047894	-0.8746885780049654	0.381763	0.381763	chr8	9678262	0.4182061651893244	chr8:9678262:AT:A
chr8:9678746	['A', 'C']	10699	12081.904788627013	-252.75987526280213	0.0106325317302513	0.0141721027008429	0.7502437679638687	0.453124	0.453124	chr8	9678746	0.3437829345289832	chr8:9678746:A:C
chr8:9679579	['A', 'G']	10699	342.0319685922602	1.489425146220395	0.0350010742331871	0.0557704098172534	0.6275922007365093	0.530285	0.530285	chr8	9679579	0.2754906574550056	chr8:9679579:A:G
chr8:9680125	['G', 'A']	10699	11870.328440538518	-231.44714983565967	0.0134971422834965	0.0141289360765124	0.9552836965505024	0.339456	0.339456	chr8	9680125	0.4692165106193962	chr8:9680125:G:A
chr8:9680409	['A', 'G']	10699	341.22325102880654	-3.95020668867255	-0.0012982822285837	0.0559008312124798	-0.023224739246702	0.981471	0.981471	chr8	9680409	0.0081225281842417	chr8:9680409:A:G
chr8:9681490	['G', 'A']	10699	11887.444319775595	-226.72950981563503	0.0145189416035614	0.014126860983327	1.0277542633637533	0.304089	0.304089	chr8	9681490	0.5169992895753841	chr8:9681490:G:A
chr8:9681589	['A', 'G']	10699	11895.223614097413	-224.1464158896028	0.0149667683120915	0.0141280734721711	1.059363708829261	0.289458	0.289458	chr8	9681589	0.5384144429607365	chr8:9681589:A:G
chr8:9681921	['T', 'G']	10699	374.1048990276739	-7.7630329263572735	0.0116075859772949	0.0533775701471828	0.2174618654481327	0.827853	0.827853	chr8	9681921	0.0820467730660637	chr8:9681921:T:G
chr8:9683121	['A', 'G']	10699	398.0372032155543	-9.01118066331109	0.009596392485754	0.0518230806264925	0.1851760329517789	0.853094	0.853094	chr8	9683121	0.0690031125228712	chr8:9683121:A:G
chr8:9683183	['G', 'A']	10699	15398.878564083388	-339.4205425987871	0.0125512273114193	0.0154882965029293	0.810368481068627	0.417746	0.417746	chr8	9683183	0.3790876998696267	chr8:9683183:G:A
chr8:9683344	['C', 'G']	10699	11873.0	-229.89894716403785	0.0137522697786032	0.014129078726937	0.973330961231363	0.330411	0.330411	chr8	9683344	0.4809455026356189	chr8:9683344:C:G
chr8:9683945	['T', 'C']	10699	11869.328160059837	-236.36173637501	0.0114333132151906	0.0141395622472824	0.8086044684578617	0.418761	0.418761	chr8	9683945	0.3780337717722776	chr8:9683945:T:C
chr8:9684561	['T', 'G']	10699	11911.566672900692	-230.2967368690889	0.0127721191739322	0.0141389435656604	0.9033291005526126	0.366372	0.366372	chr8	9684561	0.4360777247153095	chr8:9684561:T:G
chr8:9684917	['T', 'C']	10699	392.0	-4.544111359820895	0.0201156066815533	0.0522014262825282	0.3853459208697137	0.699989	0.699989	chr8	9684917	0.1549087846669385	chr8:9684917:T:C
chr8:9685450	['A', 'C']	10699	1203.1124509254066	-53.26718201103458	-0.020938466066865	0.030259587789476	-0.6919613780775673	0.488977	0.488977	chr8	9685450	0.3107115682956046	chr8:9685450:A:C
chr8:9685570	['G', 'A']	10699	11809.103757711722	-218.33025526255787	0.014692653277604	0.0141000529645618	1.0420282331230686	0.297422	0.297422	chr8	9685570	0.5266269103089345	chr8:9685570:G:A
chr8:9685610	['A', 'G']	10699	11823.0	-222.9447518161534	0.0138180107019835	0.0140955559141924	0.9803097363524674	0.326955	0.326955	chr8	9685610	0.485512016748057	chr8:9685610:A:G
chr8:9685992	['G', 'A']	10699	18145.69601794728	-485.5713290279285	-0.0079419474624762	0.019457966372574	-0.4081591729786507	0.683165	0.683165	chr8	9685992	0.165474391581686	chr8:9685992:G:A
chr8:9687039	['G', 'C']	10699	15473.33872475692	-342.5465498934891	0.0124364743630481	0.0155293315169406	0.8008377147130548	0.423243	0.423243	chr8	9687039	0.3734102159396719	chr8:9687039:G:C
chr8:9687858	['T', 'C']	10699	11811.519917710864	-213.78260852743725	0.0155489054064407	0.0141009818531878	1.102682463414813	0.27019	0.27019	chr8	9687858	0.5683307286862547	chr8:9687858:T:C
chr8:9688032	['C', 'T']	10699	13083.44573244835	-253.05471476480665	0.0162111583464431	0.0143455676906795	1.1300464851576142	0.258482	0.258482	chr8	9688032	0.5875696946313771	chr8:9688032:C:T
chr8:9688233	['A', 'G']	10699	365.68358460530015	1.711440483634725	0.034310184945575	0.0541432170979706	0.633693134330968	0.526295	0.526295	chr8	9688233	0.278770755923677	chr8:9688233:A:G
chr8:9688796	['T', 'C']	10699	11844.214078713658	-224.6387486611072	0.0136448565386558	0.014117949488035	0.966489967273214	0.333821	0.333821	chr8	9688796	0.476486346215047	chr8:9688796:T:C
chr8:9688838	['A', 'C']	10699	2695.251916246028	-153.52379090628156	-0.0357505458562938	0.0209733108106554	-1.704573311245204	0.0883031	0.0883031	chr8	9688838	1.0540240496584274	chr8:9688838:A:C
chr8:9689153	['C', 'T']	10699	11738.485786422294	-217.0628008221607	0.0146939586100098	0.0140787731144578	1.0436959591969197	0.29665	0.29665	chr8	9689153	0.5277556473265274	chr8:9689153:C:T
chr8:9689453	['C', 'T']	10699	14775.381005795476	-350.5515279269399	0.0056380470454382	0.0150334345161115	0.3750338646432335	0.707643	0.707643	chr8	9689453	0.1501857850114291	chr8:9689453:C:T
chr8:9689573	['C', 'A']	10699	2993.0	-127.30213908443687	-0.017670329089816	0.0201664003002028	-0.8762262390297956	0.380927	0.380927	chr8	9689573	0.4191582435757681	chr8:9689573:C:A
chr8:9689900	['C', 'A']	10699	14858.0	-340.2259327140928	0.0082698624112716	0.0150814977747671	0.5483449014664797	0.583467	0.583467	chr8	9689900	0.2339837019548324	chr8:9689900:C:A
chr8:9690769	['T', 'G']	10699	1745.0	-92.28586952041223	-0.0302232393701191	0.025307144912078	-1.1942571742138668	0.232404	0.232404	chr8	9690769	0.6337564013979811	chr8:9690769:T:G
chr8:9691268	['CT', 'C']	10699	14839.386988222095	-343.4195931629629	0.0072242106612819	0.0150887004324121	0.4787828278281407	0.632103	0.632103	chr8	9691268	0.1992121484788282	chr8:9691268:CT:C
chr8:9691490	['A', 'T']	10699	3025.8484480179504	-122.98207041841212	-0.0156809393956905	0.0200408206289545	-0.7824499648000995	0.433968	0.433968	chr8	9691490	0.3625422933810227	chr8:9691490:A:T
chr8:9694756	['T', 'C']	10699	16587.30216029178	-439.6362375407343	-0.0049570924129875	0.016716975783658	-0.2965304536621648	0.766831	0.766831	chr8	9694756	0.1153003385993945	chr8:9694756:T:C
chr8:9695182	['G', 'A']	10699	14546.0	-343.7855457006356	0.0047730473552972	0.0149381198041408	0.3195212930327509	0.749337	0.749337	chr8	9695182	0.1253228227213876	chr8:9695182:G:A
chr8:9695314	['A', 'T']	10699	18084.0	-488.95835498343376	-0.0104566693880777	0.0192903289781334	-0.5420679657631001	0.587783	0.587783	chr8	9695314	0.2307829788502688	chr8:9695314:A:T
chr8:9696405	['A', 'G']	10699	2024.1891942419145	-100.62067078591306	-0.0263523267407319	0.0236441451122823	-1.1145392068771731	0.265073	0.265073	chr8	9696405	0.5766345066998992	chr8:9696405:A:G
chr8:9696607	['G', 'A']	10699	217.0202841652645	-0.795646107201895	0.0042246528362909	0.0694887160570383	0.0607962425557445	0.951523	0.951523	chr8	9696607	0.0215807095815223	chr8:9696607:G:A
chr8:9696654	['G', 'T']	10699	5697.532529444756	-227.62511548166816	-0.0185885018552641	0.0158620638219178	-1.1718841926218315	0.24127	0.24127	chr8	9696654	0.6174966757888493	chr8:9696654:G:T
chr8:9697026	['A', 'G']	10699	15247.27533657442	-383.0989680492133	0.0005122673343426	0.0153343565382939	0.0334065099545188	0.973351	0.973351	chr8	9697026	0.0117305206004733	chr8:9697026:A:G
chr8:9697582	['A', 'G']	10699	12948.63079655946	-231.2005977664004	0.0183963026690825	0.0142732116229797	1.2888691876090916	0.197471	0.197471	chr8	9697582	0.7044966745424736	chr8:9697582:A:G
chr8:9697601	['C', 'T']	10699	14582.088818249813	-343.32858232681457	0.0049367304882745	0.014936940854047	0.3305047892009963	0.741025	0.741025	chr8	9697601	0.1301671399573819	chr8:9697601:C:T
chr8:9698208	['C', 'T']	10699	14251.996260284215	-282.48185105883493	0.0176823790867027	0.0148173070635926	1.1933598332553803	0.232755	0.232755	chr8	9698208	0.6331009808124167	chr8:9698208:C:T
chr8:9698989	['T', 'C']	10699	15175.418395961862	-329.48572141849445	0.0118903368842122	0.0153181986134893	0.7762229217828229	0.437635	0.437635	chr8	9698989	0.3588879524446766	chr8:9698989:T:C
chr8:9698990	['G', 'A']	10699	11924.458158017764	-240.48330302105853	0.0108797107163596	0.0140490977443909	0.7744063650424317	0.438708	0.438708	chr8	9698990	0.3578244460049546	chr8:9698990:G:A
chr8:9699337	['G', 'A']	10699	14951.987563119506	-320.1341767748001	0.0128281104862272	0.0151317578057566	0.847760759252106	0.39659	0.39659	chr8	9699337	0.4016582407095667	chr8:9699337:G:A
chr8:9701546	['T', 'C']	10699	1999.1868573565152	-92.45500980807462	-0.0224995365839556	0.023797474684539	-0.9454589985790932	0.344446	0.344446	chr8	9701546	0.4628788542795627	chr8:9701546:T:C
chr8:9701901	['G', 'A']	10699	9576.0	-331.6338876623345	-0.0181858486017832	0.0140480315339773	-1.2945478202976668	0.195504	0.195504	chr8	9701901	0.708844352538415	chr8:9701901:G:A
chr8:9702739	['AG', 'A']	10699	1891.1767620115909	-81.74977601397924	-0.0191869677829427	0.0243487042003147	-0.7880077570080585	0.43071	0.43071	chr8	9702739	0.3658150448977144	chr8:9702739:AG:A
chr8:9702839	['C', 'A']	10699	15476.0	-270.24138871549013	0.029268683699806	0.0156414849375416	1.8712215506826515	0.0613417	0.0613417	chr8	9702839	1.2122441923185048	chr8:9702839:C:A
chr8:9705608	['T', 'G']	10699	232.0	-0.913715862995552	0.0201606369668654	0.0664946512042644	0.3031918598224409	0.76175	0.76175	chr8	9705608	0.1181875371052887	chr8:9705608:T:G
chr8:9706975	['G', 'A']	10699	1981.0	-77.89150428062261	-0.0154156570597291	0.0238306752803062	-0.6468829304417028	0.517722	0.517722	chr8	9706975	0.2859033797823014	chr8:9706975:G:A
chr8:9707090	['T', 'C']	10699	11760.09917741634	-231.5056622881202	0.0117137774258052	0.0140176071383067	0.835647433276563	0.403372	0.403372	chr8	9707090	0.3942942515559113	chr8:9707090:T:C
chr8:9707649	['C', 'T']	10699	16174.511777902411	-396.6993025771272	0.0026485645763737	0.0162100226864548	0.1633905533387659	0.870214	0.870214	chr8	9707649	0.0603739340588868	chr8:9707649:C:T
chr8:9707801	['A', 'G']	10699	1997.3733757128168	-77.35107987783886	-0.014879689446456	0.0237651807673386	-0.6261130345326803	0.531254	0.531254	chr8	9707801	0.2746977869719611	chr8:9707801:A:G
chr8:9707882	['C', 'A']	10699	11631.17425446387	-231.7576256383053	0.0114364785432036	0.0140044559243551	0.8166314068163405	0.414157	0.414157	chr8	9707882	0.3828349938832714	chr8:9707882:C:A
chr8:9708056	['A', 'G']	10699	2043.764095371669	-85.72294058008757	-0.0186863098827271	0.0235433573970911	-0.7936977537891825	0.427389	0.427389	chr8	9708056	0.3691766597591696	chr8:9708056:A:G
chr8:9710190	['C', 'A']	10699	1630.0	-51.19779908465898	-0.0076121392081084	0.0260287488758789	-0.2924512140175387	0.769947	0.769947	chr8	9710190	0.1135391688531566	chr8:9710190:C:A
chr8:9710431	['C', 'T']	10699	1650.0	-40.01424299563516	-0.0006683067539897	0.025877184046954	-0.025826100427971	0.979397	0.979397	chr8	9710431	0.0090412306072035	chr8:9710431:C:T
chr8:9710493	['C', 'T']	10699	14101.63606618678	-319.598867798315	0.0071413749515454	0.0145883106034451	0.4895272074793195	0.624479	0.624479	chr8	9710493	0.2044821615131686	chr8:9710493:C:T
chr8:9710859	['A', 'G']	10699	4307.610472183264	-172.02992873124316	-0.0188072719026342	0.0173520438799383	-1.0838649344575713	0.278449	0.278449	chr8	9710859	0.5552543374627182	chr8:9710859:A:G
chr8:9711594	['T', 'C']	10699	3046.0	-94.15690927436586	-0.0077231506467529	0.0198847146700333	-0.3883963524199787	0.69773	0.69773	chr8	9711594	0.1563126034443112	chr8:9711594:T:C
chr8:9711599	['T', 'C']	10699	1097.0	-33.55240055640727	-0.007800453849144	0.0316792873832338	-0.2462319860538417	0.805507	0.805507	chr8	9711599	0.0939306811315863	chr8:9711599:T:C
chr8:9713509	['G', 'A']	10699	15294.288519072552	-331.44053812325006	0.0108963541823602	0.0154591144650924	0.7048498286861662	0.480919	0.480919	chr8	9713509	0.3179280646143747	chr8:9713509:G:A
chr8:9713935	['T', 'C']	10699	15809.955408058331	-364.6670197774522	0.0072641161323995	0.0158480718289947	0.4583596169162712	0.646703	0.646703	chr8	9713935	0.1892951243931898	chr8:9713935:T:C
chr8:9714750	['G', 'A']	10699	15131.0	-299.33875298962414	0.0170260740234835	0.015305191719935	1.112437814242283	0.265975	0.265975	chr8	9714750	0.5751591824377071	chr8:9714750:G:A
chr8:9715169	['A', 'G']	10699	11111.11555721765	-204.46578075463	0.0134178477876464	0.0140039125096854	0.9581499297690032	0.338009	0.338009	chr8	9715169	0.47107173582205	chr8:9715169:A:G
chr8:9715774	['T', 'A']	10699	11102.113032909498	-204.43568893495177	0.0133854687759357	0.0140055916029816	0.9557231965186024	0.339234	0.339234	chr8	9715774	0.4695006267207711	chr8:9715774:T:A
chr8:9717809	['T', 'G']	10699	10582.978311676172	-178.27013309951914	0.0154697755439145	0.0139986997932052	1.105086598929949	0.269147	0.269147	chr8	9717809	0.5700104566088613	chr8:9717809:T:G
chr8:9717935	['A', 'G']	10699	595.0556178724995	-11.22308922454917	0.0102418410562764	0.0425813928839094	0.2405238617768788	0.809929	0.809929	chr8	9717935	0.0915530505777707	chr8:9717935:A:G
chr8:9718013	['T', 'A']	10699	17304.0	-378.7199475089653	0.0191689431113643	0.0177261229548021	1.0813951341893049	0.279546	0.279546	chr8	9718013	0.5535467176437491	chr8:9718013:T:A
chr8:9718215	['A', 'T']	10699	15238.0	-310.3087923193191	0.0168841138401016	0.0154139814973028	1.095376547782676	0.273376	0.273376	chr8	9718215	0.563239615317132	chr8:9718215:A:T
chr8:9718621	['G', 'A']	10699	17084.790575916228	-345.8460013742443	0.025722033638867	0.0173262704994916	1.4845683980070492	0.137688	0.137688	chr8	9718621	0.861103908405953	chr8:9718621:G:A
chr8:9719377	['T', 'TA']	10699	1941.36290548752	-67.77093841829405	-0.0102791301039513	0.0241078921929449	-0.4263802916357612	0.669839	0.669839	chr8	9719377	0.1740295701557973	chr8:9719377:T:TA
chr8:9719496	['A', 'T']	10699	15858.96456950547	-279.5265223951761	0.0304517771113943	0.0159023147898201	1.914927324347017	0.0555284	0.0555284	chr8	9719496	1.2554848401449732	chr8:9719496:A:T
chr8:9719844	['T', 'C']	10699	1937.99251497006	-74.90623472400542	-0.0141540099680581	0.0241288147474529	-0.5866019577091852	0.557483	0.557483	chr8	9719844	0.2537683715421527	chr8:9719844:T:C
chr8:9720294	['C', 'A']	10699	13521.263787623857	-350.6712345545247	-0.0033720752907526	0.0143847171114391	-0.2344206886120197	0.814663	0.814663	chr8	9720294	0.0890220078341096	chr8:9720294:C:A
chr8:9720636	['T', 'C']	10699	1860.0	18.499606050367937	0.0427586431909284	0.0247950191978873	1.7244851818695774	0.0846492	0.0846492	chr8	9720636	1.072377141952297	chr8:9720636:T:C
chr8:9720698	['G', 'T']	10699	1846.0	12.67564802111738	0.0395000599562	0.024893896554698	1.5867367275913875	0.112602	0.112602	chr8	9720698	0.94845389561922	chr8:9720698:G:T
chr8:9720883	['A', 'G']	10699	12443.326072730672	-255.18107777733988	0.0093591475089929	0.0140559680860087	0.6658486595675285	0.505522	0.505522	chr8	9720883	0.2962599394385659	chr8:9720883:A:G
chr8:9721003	['C', 'T']	10699	12417.32121155464	-254.2051203076944	0.0095050992917332	0.0140484635448124	0.6765935122665554	0.498679	0.498679	chr8	9721003	0.3021789200835189	chr8:9721003:C:T
chr8:9721165	['C', 'T']	10699	12435.81167009538	-256.7993379245018	0.0091184224876758	0.0140558816300864	0.6487264710708668	0.516529	0.516529	chr8	9721165	0.2869052904339739	chr8:9721165:C:T
chr8:9721206	['C', 'T']	10699	3544.903858792599	-124.1848507377637	-0.0093620682260222	0.0187386423941003	-0.4996129404214346	0.617358	0.617358	chr8	9721206	0.2094629197011679	chr8:9721206:C:T
chr8:9721563	['TAGAAGGCTATAGACTAGGAGTC', 'T']	10699	12468.149635036496	-255.58447167777945	0.0096087358991251	0.0140556037949386	0.6836231327597045	0.494228	0.494228	chr8	9721563	0.30607265371131	chr8:9721563:TAGAAGGCTATAGACTAGGAGTC:T
chr8:9721634	['C', 'CT']	10699	565.1584704562454	-12.28800983190274	0.0062702264433874	0.0436206376010614	0.1437444931624484	0.885705	0.885705	chr8	9721634	0.0527109036271804	chr8:9721634:C:CT
chr8:9721742	['T', 'C']	10699	12472.663113604489	-254.8366793724504	0.0097265779914422	0.0140524133616598	0.6921642383492599	0.488849	0.488849	chr8	9721742	0.3108252688803735	chr8:9721742:T:C
chr8:9721867	['CA', 'C']	10699	1071.1001121704992	-45.291019857632506	-0.0194618021059426	0.0320303907009529	-0.6076042683226969	0.543463	0.543463	chr8	9721867	0.2648300181698091	chr8:9721867:CA:C
chr8:9722170	['A', 'G']	10699	16462.07731139572	-280.50710218272366	0.0367549861103616	0.0166124801580504	2.212492400934493	0.0269537	0.0269537	chr8	9722170	1.5693816097244715	chr8:9722170:A:G
chr8:9722233	['A', 'C']	10699	12474.16142910587	-254.59156834442163	0.0097951601024117	0.014053784231182	0.6969766961896698	0.485833	0.485833	chr8	9722233	0.3135129892609132	chr8:9722233:A:C
chr8:9722476	['T', 'C']	10699	12496.031100702578	-261.6320928193249	0.0086218823311616	0.0140886938897053	0.6119717270215964	0.540569	0.540569	chr8	9722476	0.2671488634004575	chr8:9722476:T:C
chr8:9722491	['A', 'G']	10699	11461.27483786068	-212.86822164733977	0.0129912314752519	0.0140255746302406	0.9262530639736865	0.354335	0.354335	chr8	9722491	0.4505859474237386	chr8:9722491:A:G
chr8:9722953	['CTAAA', 'C']	10699	12473.150655430709	-260.5407407151959	0.0087115860911066	0.014068103392972	0.6192438204185124	0.535769	0.535769	chr8	9722953	0.2710224186084088	chr8:9722953:CTAAA:C
chr8:9722983	['C', 'T']	10699	12472.309378806334	-262.38311853286467	0.0084279988299986	0.0140751333959931	0.5987864265924389	0.549328	0.549328	chr8	9722983	0.2601682638303144	chr8:9722983:C:T
chr8:9723202	['G', 'A']	10699	12476.9912929501	-255.48126130596475	0.0096907334114819	0.0140688542048868	0.6888075795195777	0.490959	0.490959	chr8	9723202	0.3089547743072356	chr8:9723202:G:A
chr8:9723273	['CT', 'C']	10699	12475.826815119764	-254.0626072314085	0.0099154014814304	0.0140588365881539	0.7052789481730788	0.480652	0.480652	chr8	9723273	0.3181692462424568	chr8:9723273:CT:C
chr8:9723424	['T', 'C']	10699	12469.9931731039	-255.64418911840045	0.0095390948806861	0.014055194102591	0.6786882351861431	0.49735	0.49735	chr8	9723424	0.3033378777222546	chr8:9723424:T:C
chr8:9723460	['T', 'C']	10699	12528.512995512345	-261.47267029805937	0.0087543732626363	0.0140705792224686	0.6221757558250932	0.53384	0.53384	chr8	9723460	0.2725888881572851	chr8:9723460:T:C
chr8:9723817	['C', 'T']	10699	12471.16563843709	-255.8088948386606	0.0095570716999367	0.0140503329491161	0.6802025072678419	0.496391	0.496391	chr8	9723817	0.3041761012381154	chr8:9723817:C:T
chr8:9723890	['C', 'T']	10699	12467.49588631264	-255.3644853094203	0.0096875741936214	0.0140514820790523	0.6894343343371198	0.490565	0.490565	chr8	9723890	0.3093034403308083	chr8:9723890:C:T
chr8:9723922	['C', 'G']	10699	12476.16610581417	-256.56991389530225	0.0094685033618767	0.0140540228808294	0.6737219258972709	0.500503	0.500503	chr8	9723922	0.3005933150287365	chr8:9723922:C:G
chr8:9724217	['C', 'T']	10699	2198.616492146597	-62.6484029525505	-0.0060951097674276	0.0227776773695731	-0.2675913644983665	0.789019	0.789019	chr8	9724217	0.1029125386209929	chr8:9724217:C:T
chr8:9724256	['C', 'T']	10699	12471.159465020575	-254.59513935879343	0.0097520094104716	0.0140541962770719	0.6938859553556318	0.487769	0.487769	chr8	9724256	0.3117858045896361	chr8:9724256:C:T
chr8:9724707	['G', 'T']	10699	12470.828034411816	-256.2885387896955	0.009393507854762	0.0140489157720381	0.6686286690862067	0.503747	0.503747	chr8	9724707	0.2977875272276585	chr8:9724707:G:T
chr8:9724823	['A', 'T']	10699	3127.87705684368	-143.50902817684695	-0.0250964326299007	0.0197213999123314	-1.2725482339723952	0.203206	0.203206	chr8	9724823	0.6920634729214785	chr8:9724823:A:T
chr8:9724959	['ACT', 'A']	10699	12469.496447270009	-257.665958378496	0.0091960714229347	0.0140519637454994	0.6544331873813763	0.512847	0.512847	chr8	9724959	0.2900121806317963	chr8:9724959:ACT:A
chr8:9725193	['T', 'C']	10699	12471.16563843709	-255.7056428746777	0.0095700455578374	0.0140503343250623	0.6811258249397504	0.495807	0.495807	chr8	9725193	0.3046873459830565	chr8:9725193:T:C
chr8:9725220	['A', 'G']	10699	11394.194932685115	-209.55833916638983	0.0132569575758042	0.0139426571051435	0.9508200248942282	0.341717	0.341717	chr8	9725220	0.4663334150480573	chr8:9725220:A:G
chr8:9726074	['T', 'C']	10699	17766.321118070486	-474.0925737692015	-0.0093758750201775	0.018453966757265	-0.5080682729899461	0.611416	0.611416	chr8	9726074	0.2136632005121379	chr8:9726074:T:C
chr8:9726117	['G', 'A']	10699	12474.331868748248	-252.12344299127983	0.0102958641099625	0.0140528876775399	0.7326511352124407	0.463787	0.463787	chr8	9726117	0.3336814288489383	chr8:9726117:G:A
chr8:9726362	['C', 'T']	10699	1081.101046924659	-43.99406392968008	-0.0176441047648899	0.0319005949626416	-0.5530964167142567	0.580209	0.580209	chr8	9726362	0.2364155388563085	chr8:9726362:C:T
chr8:9726940	['A', 'G']	10699	12484.333738431334	-250.5405863472352	0.0105662371959748	0.0140477085403043	0.7521680255295171	0.451967	0.451967	chr8	9726940	0.3448932736866253	chr8:9726940:A:G
chr8:9727339	['G', 'A']	10699	10387.0	-139.6230593873744	0.0215403772328281	0.0139959521811004	1.5390433572583522	0.123823	0.123823	chr8	9727339	0.9071986780515716	chr8:9727339:G:A
chr8:9727415	['A', 'G']	10699	17745.658627780893	-459.5730224498064	-0.0048690939886935	0.0184275858593635	-0.2642285335612449	0.791609	0.791609	chr8	9727415	0.1014892768353762	chr8:9727415:A:G
chr8:9727686	['C', 'T']	10699	11391.194091249066	-213.2019069681579	0.0124261882349285	0.0139435304465453	0.8911794815930041	0.372853	0.372853	chr8	9727686	0.4284623581970277	chr8:9727686:C:T
chr8:9727973	['A', 'T']	10699	12475.166012338756	-257.51558863989584	0.0092467417575818	0.0140518309513277	0.6580453315735428	0.510523	0.510523	chr8	9727973	0.2919846873712451	chr8:9727973:A:T
chr8:9728552	['T', 'A']	10699	1077.100673022995	-39.57284609146934	-0.0140608605417968	0.031983524118146	-0.4396282439000923	0.660215	0.660215	chr8	9728552	0.180314612778769	chr8:9728552:T:A
chr8:9728699	['G', 'A']	10699	17716.311769655043	-465.15008641853177	-0.0071457973638979	0.0183519381607225	-0.389375623507259	0.697006	0.697006	chr8	9728699	0.1567634833716091	chr8:9728699:G:A
chr8:9728973	['A', 'C']	10699	3617.0142109199696	-175.53066614626704	-0.0286613377767987	0.0185647074141723	-1.543861539930253	0.122651	0.122651	chr8	9728973	0.9113289065467806	chr8:9728973:A:C
chr8:9729819	['A', 'G']	10699	17743.53486848264	-465.9984956653097	-0.0070986647058493	0.0183990538773715	-0.3858168334720618	0.69964	0.69964	chr8	9729819	0.1551253688865075	chr8:9729819:A:G
chr8:9729902	['G', 'A']	10699	3191.7869101978804	-147.08070213201864	-0.0263026065109622	0.0197745369857903	-1.3301250254234962	0.183505	0.183505	chr8	9729902	0.7363520979360011	chr8:9729902:G:A
chr8:9730064	['C', 'T']	10699	11397.065245840344	-215.33873309381715	0.0119654556292578	0.0139445279747188	0.8580753433139533	0.39087	0.39087	chr8	9730064	0.407967661198446	chr8:9730064:C:T
chr8:9730164	['G', 'C']	10699	11393.129756006358	-217.46151766738768	0.0115442983985669	0.0139440773803637	0.8278997658765017	0.407746	0.407746	chr8	9730164	0.389610290708161	chr8:9730164:G:C
chr8:9730293	['T', 'C']	10699	12575.701636278634	-280.22684523980644	0.0053745428491643	0.0141040451242062	0.3810639289532767	0.703163	0.703163	chr8	9730293	0.152943989638765	chr8:9730293:T:C
chr8:9730344	['C', 'T']	10699	12471.497008227376	-259.5218022245783	0.0086665382736606	0.0140587094308512	0.6164533320990537	0.537608	0.537608	chr8	9730344	0.2695342772868119	chr8:9730344:C:T
chr8:9730381	['A', 'G']	10699	11403.06580669284	-216.8541656387511	0.0117031454285198	0.0139425796184482	0.8393816459211599	0.401274	0.401274	chr8	9730381	0.396558978871532	chr8:9730381:A:G
chr8:9730384	['G', 'A']	10699	12477.332429653174	-255.0089675624	0.0095120631503507	0.0140562398976581	0.6767146277814675	0.498602	0.498602	chr8	9730384	0.3022459837800557	chr8:9730384:G:A
chr8:9730602	['T', 'G']	10699	12649.52872582483	-255.4795619264196	0.0106621369445248	0.0143225270575646	0.7444312656329393	0.456632	0.456632	chr8	9730602	0.3404336571549041	chr8:9730602:T:G
chr8:9731384	['C', 'T']	10699	843.528709772087	6.026183564264437	0.0325630082623724	0.0365760599296217	0.8902820130169565	0.373335	0.373335	chr8	9731384	0.4279012932391572	chr8:9731384:C:T
chr8:9731433	['T', 'C']	10699	12539.14755639097	-248.25181218010323	0.0111625338942565	0.0141389345700056	0.7894890409873403	0.429844	0.429844	chr8	9731433	0.3666891310057016	chr8:9731433:T:C
chr8:9731655	['T', 'A']	10699	12478.49897157816	-251.03705064938487	0.0102584832370411	0.014050742029788	0.7301025963819409	0.465343	0.465343	chr8	9731655	0.3322268146494543	chr8:9731655:T:A
chr8:9731906	['G', 'GC']	10699	1003.37512856475	-42.418182327078085	-0.019491162413089	0.03301423242934	-0.5903866598990511	0.554944	0.554944	chr8	9731906	0.2557508397927271	chr8:9731906:G:GC
chr8:9732606	['A', 'T']	10699	11397.718375748507	-215.9085479429037	0.0120704738122368	0.0139498734656119	0.8652747884768945	0.386907	0.386907	chr8	9732606	0.4123934128637319	chr8:9732606:A:T
chr8:9733245	['T', 'A']	10699	3552.3320246775097	-184.9853871132538	-0.0324330180436517	0.0187195660588599	-1.732573177266643	0.0832004	0.0832004	chr8	9733245	1.0798745857600551	chr8:9733245:T:A
chr8:9734226	['C', 'A']	10699	3186.595681032065	-131.78141062601506	-0.0203563443986065	0.0195507890915252	-1.0412032119680796	0.297805	0.297805	chr8	9734226	0.5260680149311212	chr8:9734226:C:A
chr8:9734467	['TTACTC', 'T']	10699	11407.39726924156	-199.6810958519677	0.0150334514636045	0.0139495321881075	1.0777029122468404	0.281191	0.281191	chr8	9734467	0.5509985837691694	chr8:9734467:TTACTC:T
chr8:9735611	['T', 'A']	10699	12497.672463768116	-241.42252041051165	0.0123600821913058	0.0140647577745003	0.8787980845084251	0.379531	0.379531	chr8	9735611	0.4207527452517907	chr8:9735611:T:A
chr8:9735799	['C', 'A']	10699	587.1097503973076	-11.8707359757287	0.0095244176455882	0.0428240697233177	0.2224080454549185	0.824001	0.824001	chr8	9735799	0.0840722612467939	chr8:9735799:C:A
chr8:9735959	['G', 'A']	10699	12493.335421146116	-241.8505769091097	0.0122009196928207	0.0140631013384044	0.8675838564500442	0.385642	0.385642	chr8	9735959	0.413815673485672	chr8:9735959:G:A
chr8:9736082	['TATA', 'T']	10699	12493.503178758414	-242.52175185232045	0.0121262694617865	0.0140652556247309	0.8621435532579302	0.388628	0.388628	chr8	9736082	0.4104659124150318	chr8:9736082:TATA:T
chr8:9736097	['G', 'A']	10699	12492.50289827973	-243.29440031535592	0.0119782319150411	0.0140660257142564	0.8515718766887206	0.394471	0.394471	chr8	9736097	0.403984918951177	chr8:9736097:G:A
chr8:9736239	['C', 'G']	10699	12492.67059373539	-243.859079874437	0.0118806425707064	0.0140634090915816	0.8447910811197422	0.398246	0.398246	chr8	9736239	0.3998485775774316	chr8:9736239:C:G
chr8:9736380	['T', 'C']	10699	1659.1978115272173	-61.25010288773516	-0.0136726658531705	0.026019423805797	-0.5254791941289754	0.599261	0.599261	chr8	9736380	0.2223839853369363	chr8:9736380:T:C
chr8:9736414	['T', 'C']	10699	3357.451908682636	-160.76254311766004	-0.0277836437194838	0.0190884946120876	-1.4555178019061823	0.145555	0.145555	chr8	9736414	0.8369728713992504	chr8:9736414:T:C
chr8:9741106	['C', 'T']	10699	13817.582967187062	-289.2831107383844	0.0114883703055694	0.0144956305933647	0.7925402231778836	0.428063	0.428063	chr8	9741106	0.3684923091670336	chr8:9741106:C:T
chr8:9741572	['G', 'A']	10699	3264.0	-170.56537907752826	-0.032123321604491	0.0193303891648879	-1.6618041846172686	0.0965814	0.0965814	chr8	9741572	1.0151065035549731	chr8:9741572:G:A
chr8:9741916	['A', 'G']	10699	797.0	37.72212016219859	0.073221453671078	0.0366357997178339	1.998631235977484	0.0456736	0.0456736	chr8	9741916	1.3403347558876972	chr8:9741916:A:G
chr8:9742002	['A', 'G']	10699	13965.2211313698	-307.05581499890053	0.0088535399411868	0.0145850266315855	0.6070293983566322	0.543844	0.543844	chr8	9742002	0.2645256584914894	chr8:9742002:A:G
chr8:9742646	['C', 'T']	10699	563.1052631578948	7.237786071055794	0.0426345502253674	0.0437339274727533	0.9748621422562408	0.329651	0.329651	chr8	9742646	0.4819456024811061	chr8:9742646:C:T
chr8:9742671	['G', 'A']	10699	17739.974289454003	-484.6583772530388	-0.0129700686377422	0.0184243818479601	-0.7039622140255533	0.481472	0.481472	chr8	9742671	0.3174289641969252	chr8:9742671:G:A
chr8:9743081	['G', 'T']	10699	567.0530005608525	-1.3822873207530502	0.0261446370300127	0.0434427299805415	0.6018184640266214	0.547308	0.547308	chr8	9743081	0.2617682037294795	chr8:9743081:G:T
chr8:9743407	['T', 'C']	10699	864.0	-57.10618849065241	-0.0484070995070716	0.0358440137174874	-1.3504932759094168	0.176886	0.176886	chr8	9743407	0.7523065388446698	chr8:9743407:T:C
chr8:9743857	['A', 'G']	10699	14189.65251939796	-316.174597000766	0.0085819329468441	0.0146833279332525	0.5844678390250435	0.558918	0.558918	chr8	9743857	0.2526519036694867	chr8:9743857:A:G
chr8:9744189	['G', 'T']	10699	13928.905665669408	-305.74723233808754	0.0089638435720846	0.0145524226453056	0.6159691613256004	0.537928	0.537928	chr8	9744189	0.2692758494177126	chr8:9744189:G:T
chr8:9745019	['A', 'G']	10699	3148.0	-149.03698583197448	-0.0266735297884677	0.0196964372577252	-1.354231196203054	0.175691	0.175691	chr8	9745019	0.7552504852346326	chr8:9745019:A:G
chr8:9745028	['G', 'A']	10699	12575.350752547442	-265.2983078918245	0.0083619649400573	0.0140969211198481	0.5931766851049435	0.553075	0.553075	chr8	9745028	0.2572159719908419	chr8:9745028:G:A
chr8:9746105	['G', 'A']	10699	3123.875934928945	-128.43051707865243	-0.0198455711374218	0.0197354097856018	-1.0055819135764956	0.31464	0.31464	chr8	9746105	0.5021860665983098	chr8:9746105:G:A
chr8:9746556	['T', 'G']	10699	1427.2668037767598	-78.7825901668152	-0.0429258096867277	0.028518950884922	-1.5051679095749169	0.13231	0.13231	chr8	9746556	0.8784073305615931	chr8:9746556:T:G
chr8:9748754	['G', 'A']	10699	11046.129780271154	-210.61876439441687	0.0120535424144885	0.0139929333103364	0.8614021197102874	0.389036	0.389036	chr8	9748754	0.4100102087567057	chr8:9748754:G:A
chr8:9750431	['C', 'T']	10699	570.0	-2.330874746682855	0.0249009364990643	0.0434181440018609	0.5735145311139288	0.566308	0.566308	chr8	9750431	0.2469473032307643	chr8:9750431:C:T
chr8:9751821	['G', 'A']	10699	2967.554734972422	-52.41129046581276	0.0087669301608841	0.0201760604668595	0.4345214059644773	0.663919	0.663919	chr8	9751821	0.177884902557955	chr8:9751821:G:A
chr8:9752220	['G', 'A']	10699	2328.0	-36.9410314921648	0.0086198567256339	0.022276197960996	0.3869536776754584	0.698798	0.698798	chr8	9752220	0.1556483466630717	chr8:9752220:G:A
chr8:9753028	['C', 'T']	10699	3833.524442779548	-36.76235156755134	0.0201457688071815	0.0181669143799402	1.108926281362686	0.267487	0.267487	chr8	9753028	0.5726973200556782	chr8:9753028:C:T
chr8:9753161	['A', 'G']	10699	5531.551047120419	-117.3656724870313	0.0069619356109282	0.0159527429934693	0.4364099398942461	0.662548	0.662548	chr8	9753161	0.1787826526666457	chr8:9753161:A:G
chr8:9753960	['C', 'T']	10699	10335.898186237846	-335.2906945804399	-0.0120614990968127	0.0139865654110169	-0.8623631851256454	0.388507	0.388507	chr8	9753960	0.4106011518077627	chr8:9753960:C:T
chr8:9754499	['T', 'C']	10699	10355.871715755027	-333.5794627614543	-0.0118153625113996	0.0139825797598978	-0.8450059083722354	0.398126	0.398126	chr8	9754499	0.3999794594723823	chr8:9754499:T:C
chr8:9754903	['C', 'G']	10699	9396.75656726185	-264.9252722239913	-0.0042891739622069	0.0139858271561734	-0.3066800350320104	0.759093	0.759093	chr8	9754903	0.1197050134160209	chr8:9754903:C:G
chr8:9755372	['T', 'C']	10699	4362.407739764441	-42.257556852590106	0.0214823311122129	0.0172718829900202	1.243774701613344	0.21361	0.21361	chr8	9755372	0.6703784199807401	chr8:9755372:T:C
chr8:9756044	['G', 'A']	10699	4189.174644727001	-34.786455824128474	0.0224388558497623	0.0175158595461924	1.281059361693732	0.200201	0.200201	chr8	9756044	0.6985337575590116	chr8:9756044:G:A
chr8:9757960	['A', 'G']	10699	10929.12905639203	-345.1113652942253	-0.0107227640807594	0.0139959496727956	-0.7661333693991256	0.443614	0.443614	chr8	9757960	0.3529947564209739	chr8:9757960:A:G
chr8:9758372	['TC', 'T']	10699	3986.372593008039	-220.24471129679483	-0.0391594409458282	0.0180220638236802	-2.1728610734567697	0.0298127	0.0298127	chr8	9758372	1.5255986901196252	chr8:9758372:TC:T
chr8:9758468	['G', 'A']	10699	1593.0	-47.3258790375269	-0.0046394142925397	0.026320275168022	-0.1762676971620892	0.860087	0.860087	chr8	9758468	0.0654576165367738	chr8:9758468:G:A
chr8:9758512	['A', 'G']	10699	4013.0	-216.6711001040721	-0.0377837042780949	0.0179752039140759	-2.101990300566632	0.0355775	0.0355775	chr8	9758512	1.448824572675667	chr8:9758512:A:G
chr8:9758693	['C', 'T']	10699	3922.0	-228.90439356734944	-0.0425699773031725	0.0181573713507788	-2.344501110913642	0.0190708	0.0190708	chr8	9758693	1.719631088375172	chr8:9758693:C:T
chr8:9758741	['A', 'G']	10699	5636.634187394801	-40.8878708363198	0.0271193001714847	0.0157867232545066	1.7178549173428357	0.0858521	0.0858521	chr8	9758741	1.066249077238561	chr8:9758741:A:G
chr8:9758870	['G', 'A']	10699	3945.4750818139314	-205.6586090242996	-0.0351987643561381	0.0180941899471692	-1.945307552253527	0.0517642	0.0517642	chr8	9758870	1.285970493490372	chr8:9758870:G:A
chr8:9759043	['C', 'A']	10699	5063.9466205478175	-48.76750579339943	0.0234889447007986	0.0163548958803483	1.4362026437002473	0.150974	0.150974	chr8	9759043	0.821097838327827	chr8:9759043:C:A
chr8:9759682	['A', 'C']	10699	4206.786388707114	-193.48899090136464	-0.0277593143309856	0.017666972164321	-1.5712547726229176	0.116153	0.116153	chr8	9759682	0.9349695687598272	chr8:9759682:A:C
chr8:9760451	['G', 'T']	10699	516.0482333146383	10.140828312240425	0.0468069238988927	0.0457347864978376	1.0234424927534267	0.306122	0.306122	chr8	9760451	0.5141054579385396	chr8:9760451:G:T
chr8:9760456	['T', 'G']	10699	5646.110892940627	-44.187459563993336	0.0261938511926921	0.0157837900418489	1.6595412840161987	0.0970361	0.0970361	chr8	9760456	1.013066666619182	chr8:9760456:T:G
chr8:9760510	['T', 'C']	10699	5303.47849261268	-35.78660702028716	0.0267232119416362	0.0160913058102003	1.6607236390160658	0.0967983	0.0967983	chr8	9760510	1.014132269831093	chr8:9760510:T:C
chr8:9761838	['C', 'G']	10699	5485.5381451009725	-58.86134892958069	0.0227722862565846	0.0159365474243917	1.4289347403899075	0.153052	0.153052	chr8	9761838	0.8151609909063156	chr8:9761838:C:G
chr8:9762031	['A', 'G']	10699	3584.0	-186.3936635767492	-0.0336422863509175	0.0187203690415501	-1.7970952536377829	0.0723487	0.0723487	chr8	9762031	1.1405692681095436	chr8:9762031:A:G
chr8:9762399	['T', 'A']	10699	1188.3332086761409	-43.8642662392933	-0.0228072628507768	0.0309533791763726	-0.7368262676853733	0.461244	0.461244	chr8	9762399	0.3360692702287415	chr8:9762399:T:A
chr8:9762849	['A', 'G']	10699	11155.12789827973	-400.0592539567312	-0.019948762997942	0.0140124306917446	-1.4236475766973575	0.154578	0.154578	chr8	9762849	0.810852316099974	chr8:9762849:A:G
chr8:9763872	['A', 'G']	10699	4177.952496727137	-214.39624949559348	-0.0344803405574945	0.0177180079504659	-1.9460619192570048	0.0516735	0.0516735	chr8	9763872	1.2867321213998115	chr8:9763872:A:G
chr8:9765049	['G', 'A']	10699	4508.842853136393	-249.7293681211252	-0.0393366746982438	0.0171686057183423	-2.291197977493177	0.0219713	0.0219713	chr8	9765049	1.658144245941415	chr8:9765049:G:A
chr8:9767677	['C', 'T']	10699	3180.891922213912	-147.0325367162686	-0.0271814980027029	0.0195807420452092	-1.3881750722186408	0.165113	0.165113	chr8	9767677	0.7822187316675534	chr8:9767677:C:T
chr8:9770281	['A', 'G']	10699	3586.335202841653	-151.6481769398845	-0.0212003191897455	0.0186510227204891	-1.136684004274782	0.255696	0.255696	chr8	9770281	0.5922760658395831	chr8:9770281:A:G
chr8:9772635	['A', 'C']	10699	2725.254720508506	-111.78366936048003	-0.021709593620006	0.0209256692401375	-1.03746233254824	0.299544	0.299544	chr8	9772635	0.5235393750987826	chr8:9772635:A:C
chr8:9772943	['C', 'G']	10699	2416.5539215686304	-112.75091042090362	-0.0274082670512974	0.0221022232384538	-1.2400683295792654	0.214977	0.214977	chr8	9772943	0.667608001979302	chr8:9772943:C:G
chr8:9773655	['C', 'G']	10699	2195.4103954379734	-114.49459740485644	-0.0321097989627457	0.0229018749182234	-1.4020598347253832	0.160926	0.160926	chr8	9773655	0.7933737834689478	chr8:9773655:C:G
chr8:9777364	['T', 'C']	10699	2405.0	-116.45318049839288	-0.0289734796237917	0.0220534517135366	-1.3137843454232414	0.188947	0.188947	chr8	9777364	0.7236599991890884	chr8:9777364:T:C
chr8:9780638	['T', 'C']	10699	2407.675112191473	-117.70525584230649	-0.0292845138293287	0.022066505446202	-1.3271024676165477	0.184503	0.184503	chr8	9780638	0.7339965678634397	chr8:9780638:T:C
chr8:9780798	['C', 'T']	10699	3097.5790408525754	-162.05577091474942	-0.0328953639589519	0.0198868486154964	-1.6541265333170394	0.0981312	0.0981312	chr8	9780798	1.0081928903412134	chr8:9780798:C:T
chr8:9783524	['A', 'G']	10699	965.0	27.555190736515865	0.0541780459105154	0.0336125696334131	1.611838859729989	0.107027	0.107027	chr8	9783524	0.9705066478118204	chr8:9783524:A:G
chr8:9786023	['A', 'G']	10699	366.068430401047	-21.831301870194487	-0.0499077984796633	0.054176471352823	-0.9212079936812398	0.356963	0.356963	chr8	9786023	0.4473767971331565	chr8:9786023:A:G
chr8:9787446	['AGT', 'A']	10699	2995.119775596073	-211.7925982463356	-0.0500719019265665	0.019923214696331	-2.513244106925552	0.0119772	0.0119772	chr8	9787446	1.9216446983638904	chr8:9787446:AGT:A
chr8:9787466	['G', 'T']	10699	10929.107536936604	-351.2038827507603	-0.0122657888921314	0.0140601140328499	-0.8723818927409661	0.38302	0.38302	chr8	9787466	0.4167785480604625	chr8:9787466:G:T
chr8:9788771	['C', 'G']	10699	6206.580108431483	-290.32847506280547	-0.0283194417962173	0.0153460966296506	-1.845384039971472	0.0650093	0.0650093	chr8	9788771	1.1870245102837629	chr8:9788771:C:G
chr8:9788802	['G', 'A']	10699	2868.0	-44.90209301749051	0.012219452378646	0.0205503846168741	0.594609424906458	0.552117	0.552117	chr8	9788802	0.2579688804770911	chr8:9788802:G:A
chr8:9788840	['G', 'A']	10699	5230.4888764255	-280.3061671592536	-0.0359697850600244	0.0162261827032484	-2.2167743157990736	0.0266595	0.0266595	chr8	9788840	1.5741480000563397	chr8:9788840:G:A
chr8:9789193	['A', 'T']	10699	4790.895578199496	-196.4079555385009	-0.0211555984876723	0.0167267990303945	-1.2647726829999086	0.20598	0.20598	chr8	9789193	0.6861749461906063	chr8:9789193:A:T
chr8:9790093	['C', 'T']	10699	4636.866785079929	-179.9160386222387	-0.0181868811014968	0.0169352545634992	-1.0739065677049364	0.282889	0.282889	chr8	9790093	0.5483839395425851	chr8:9790093:C:T
chr8:9790286	['A', 'G']	10699	10630.95548073326	-363.6685964023499	-0.0159060644784992	0.0140507146793876	-1.1320466496863246	0.25764	0.25764	chr8	9790286	0.5889867095161265	chr8:9790286:A:G
chr8:9790358	['C', 'T']	10699	10629.948367785986	-362.027962887894	-0.0155599865766539	0.014050101953902	-1.1074643178893473	0.268118	0.268118	chr8	9790358	0.5716740288434441	chr8:9790358:C:T
chr8:9790807	['G', 'T']	10699	4072.0	-73.5301771560446	0.0096809154982441	0.0177446033585277	0.5455695629055421	0.585373	0.585373	chr8	9790807	0.2325673130286936	chr8:9790807:G:T
chr8:9791011	['T', 'G']	10699	361.1687862352722	-6.187654866188384	-0.0040710157427339	0.0545289441776698	-0.0746578868182281	0.940488	0.940488	chr8	9791011	0.026646741386362	chr8:9791011:T:G
chr8:9791023	['G', 'A']	10699	4175.17071802543	-79.00311819419169	0.0085818491658874	0.0175826717989578	0.4880856142919146	0.625499	0.625499	chr8	9791023	0.2037733802868347	chr8:9791023:G:A
chr8:9792095	['C', 'T']	10699	2637.246494671901	-118.90531050749892	-0.023510499708819	0.021117926839838	-1.1132958214661248	0.265606	0.265606	chr8	9792095	0.5757621185455138	chr8:9792095:C:T
chr8:9792259	['C', 'T']	10699	4411.421776987176	-96.57096550886624	0.0050089006774641	0.0172638245282379	0.2901385303859662	0.771716	0.771716	chr8	9792259	0.1125424954223593	chr8:9792259:C:T
chr8:9792339	['G', 'C']	10699	4405.82359540058	-89.8712312426042	0.0069390831342189	0.0172662020328563	0.4018882161238673	0.687774	0.687774	chr8	9792339	0.162554245888179	chr8:9792339:G:C
chr8:9792891	['T', 'C']	10699	4422.239996260284	-101.72865929077234	0.0036815296789644	0.0172401210746472	0.213544305345884	0.830907	0.830907	chr8	9792891	0.0804475822893446	chr8:9792891:T:C
chr8:9793490	['G', 'A']	10699	17966.0376776365	-339.7585737289148	0.0419670096861116	0.019117877367261	2.1951709847233976	0.0281728	0.0281728	chr8	9793490	1.5501699877987836	chr8:9793490:G:A
chr8:9793586	['G', 'C']	10699	5072.948303262598	-123.11153205596732	0.0027691243653364	0.0164441859833247	0.1683953446004844	0.866275	0.866275	chr8	9793586	0.062344218809714	chr8:9793586:G:C
chr8:9794301	['T', 'C']	10699	10855.087533900683	-168.8503324773331	0.0186060672307898	0.0140492812048187	1.3243430008652852	0.185417	0.185417	chr8	9794301	0.7318504499772515	chr8:9794301:T:C
chr8:9794568	['TG', 'T']	10699	768.0717891194615	10.12722559790891	0.0359587386812133	0.0373914179329505	0.961684275939836	0.33623	0.33623	chr8	9794568	0.4733635393998396	chr8:9794568:TG:T
chr8:9795777	['G', 'A']	10699	10794.026645474944	-162.3885164307206	0.0193524603791725	0.014030796805061	1.37928448740644	0.167836	0.167836	chr8	9795777	0.775114879475996	chr8:9795777:G:A
chr8:9795992	['A', 'C']	10699	5103.0	-110.93113829429228	0.006119472597749	0.0164077693740225	0.3729618852052921	0.709184	0.709184	chr8	9795992	0.1492410711395	chr8:9795992:A:C
chr8:9796663	['A', 'C']	10699	2910.0879850397378	-132.9136866791684	-0.026078303981841	0.0202721841285863	-1.286408204287535	0.198329	0.198329	chr8	9796663	0.7026137778817729	chr8:9796663:A:C
chr8:9796675	['A', 'C']	10699	11078.03542718265	-173.3118859080133	0.0190385825590183	0.0140217704512013	1.3577873511249137	0.17456	0.17456	chr8	9796675	0.7580552667557334	chr8:9796675:A:C
chr8:9797531	['C', 'T']	10699	2593.393542349088	-126.02420469434487	-0.0284259898071354	0.0213820842021838	-1.3294302621926917	0.183734	0.183734	chr8	9797531	0.7358104700084311	chr8:9797531:C:T
chr8:9797708	['T', 'A']	10699	10812.010562722004	-163.19122010932136	0.0194235590486074	0.0140257616839153	1.3848487865641042	0.166128	0.166128	chr8	9797708	0.7795571633302851	chr8:9797708:T:A
chr8:9797848	['T', 'C']	10699	10821.205598726709	-160.1618691546148	0.0200594476121541	0.0140379783575748	1.4289413404979483	0.15305	0.15305	chr8	9797848	0.8151666660666466	chr8:9797848:T:C
chr8:9797913	['ATATCTAAGGAAAGATGCTACTCCTAATATCACAGTGGGTG', 'A']	10699	2593.6666354790423	-125.58507786504916	-0.0280968190153239	0.0213695586525935	-1.314805769838112	0.188603	0.188603	chr8	9797913	0.7244514034699336	chr8:9797913:ATATCTAAGGAAAGATGCTACTCCTAATATCACAGTGGGTG:A
chr8:9798102	['T', 'C']	10699	11102.602916274698	-177.23703121425024	0.018692348867415	0.0141169876518859	1.3241032243105912	0.185497	0.185497	chr8	9798102	0.7316631097361659	chr8:9798102:T:C
chr8:9798220	['A', 'G']	10699	631.2950252478024	-2.108667914336068	0.0225702479740645	0.0415259450494503	0.5435215970927868	0.586782	0.586782	chr8	9798220	0.2315232169497058	chr8:9798220:A:G
chr8:9798251	['A', 'G']	10699	2593.2423817535987	-125.22277342811095	-0.0279597832238034	0.0213619140029639	-1.3088613323658205	0.190609	0.190609	chr8	9798251	0.7198565970971774	chr8:9798251:A:G
chr8:9798405	['C', 'A']	10699	10805.029730740463	-170.66244219697802	0.018112563133495	0.0140221876370753	1.2917073713665437	0.196486	0.196486	chr8	9798405	0.7066683884913618	chr8:9798405:C:A
chr8:9798406	['T', 'A']	10699	10803.068088290309	-173.61593309988783	0.0175022456090132	0.0140276470698361	1.247696461272443	0.21217	0.21217	chr8	9798406	0.6733160236181209	chr8:9798406:T:A
chr8:9798549	['T', 'G']	10699	11049.393000842145	-173.24391648025684	0.0188715898672581	0.0140372070468593	1.3443977711706123	0.178848	0.178848	chr8	9798549	0.747515912064189	chr8:9798549:T:G
chr8:9798780	['T', 'C']	10699	3025.1649387370408	-125.41653209490391	-0.0210429719058594	0.0200435346659421	-1.0498633228407324	0.293805	0.293805	chr8	9798780	0.5319408176201931	chr8:9798780:T:C
chr8:9798836	['AG', 'A']	10699	1171.5329901731398	-33.25557319507585	-0.0036831715434277	0.0307119933147768	-0.1199261638825512	0.904544	0.904544	chr8	9798836	0.043570302776047	chr8:9798836:AG:A
chr8:9798935	['G', 'A']	10699	3001.841716529544	-129.36395387142815	-0.0229001510341956	0.0200098145109504	-1.1444459428478722	0.252464	0.252464	chr8	9798935	0.5978005411730437	chr8:9798935:G:A
chr8:9798995	['T', 'C']	10699	3000.2433822841635	-126.08567892782207	-0.0218554149914065	0.0200231810368764	-1.0915056379481214	0.275075	0.275075	chr8	9798995	0.560548878368639	chr8:9798995:T:C
chr8:9799416	['A', 'T']	10699	2997.0	-131.06278302537163	-0.0237480660960229	0.02002889854817	-1.185690068722861	0.235771	0.235771	chr8	9799416	0.6275096144848317	chr8:9799416:A:T
chr8:9800491	['C', 'G']	10699	2649.0	-127.4735711580287	-0.0281176086591561	0.0211836106061029	-1.3273284324370798	0.184428	0.184428	chr8	9800491	0.7341731433563716	chr8:9800491:C:G
chr8:9800792	['C', 'T']	10699	1168.109179285848	-36.55421806040657	-0.0066575736887859	0.0307292148900422	-0.2166529054715066	0.828483	0.828483	chr8	9800792	0.0817163986290009	chr8:9800792:C:T
chr8:9801836	['T', 'C']	10699	10858.029727961111	-164.3283604220921	0.0193257359657826	0.0140259752544117	1.377853276883818	0.168277	0.168277	chr8	9801836	0.7739752390787362	chr8:9801836:T:C
chr8:9802031	['T', 'A']	10699	3014.8453627524304	-129.7271885818399	-0.0233065048672361	0.0199539607186959	-1.168013969547362	0.242827	0.242827	chr8	9802031	0.6147030255906788	chr8:9802031:T:A
chr8:9802064	['A', 'G']	10699	1157.2163223333646	-32.29995010898319	-0.0032285650117348	0.0308810971054276	-0.1045482613753197	0.916736	0.916736	chr8	9802064	0.0377557136762475	chr8:9802064:A:G
chr8:9802425	['T', 'A']	10699	10543.942028985506	-151.94358353245377	0.0203142076372353	0.0140475181454374	1.4461065240790023	0.148177	0.148177	chr8	9802425	0.8292192022154706	chr8:9802425:T:A
chr8:9802534	['T', 'C']	10699	2656.248270704805	-132.5283165039723	-0.0302689523043883	0.0211307474920197	-1.4324600829109195	0.152041	0.152041	chr8	9802534	0.8180392826294858	chr8:9802534:T:C
chr8:9802548	['G', 'C']	10699	3145.293980183212	-100.8938519166298	-0.0067289836873381	0.0197315785360421	-0.3410261208978711	0.733091	0.733091	chr8	9802548	0.1348421122008157	chr8:9802548:G:C
chr8:9802688	['G', 'A']	10699	10693.998597606584	-152.64165606849835	0.0209862228911084	0.014020671238687	1.496805861419924	0.134473	0.134473	chr8	9802688	0.8713649062052395	chr8:9802688:G:A
chr8:9802853	['A', 'G']	10699	3014.56352248294	-130.61264286400424	-0.0236620722470276	0.0199532676410583	-1.1858745481034665	0.235698	0.235698	chr8	9802853	0.6276441026375302	chr8:9802853:A:G
chr8:9802890	['G', 'A']	10699	2658.0	-131.58860643935222	-0.0299087161808553	0.0211262976567856	-1.415710252063448	0.15689	0.15689	chr8	9802890	0.8044047369944745	chr8:9802890:G:A
chr8:9803431	['G', 'A']	10699	2657.2483641802205	-131.98169669002246	-0.0302249337748834	0.0211367606010119	-1.4299700103258186	0.152755	0.152755	chr8	9803431	0.8160045654594137	chr8:9803431:G:A
chr8:9803692	['G', 'A']	10699	10852.415838800382	-169.68462291144186	0.0184763539112419	0.0140634810475859	1.3137824020044822	0.188948	0.188948	chr8	9803692	0.7236577006962166	chr8:9803692:G:A
chr8:9804142	['G', 'A']	10699	2655.0	-128.9651006014234	-0.0287538750443725	0.0211602675643042	-1.358861600260583	0.174219	0.174219	chr8	9804142	0.7589044833973109	chr8:9804142:G:A
chr8:9804588	['A', 'T']	10699	1153.323391922214	-23.384102181330864	0.0050244271350779	0.030896888106004	0.162619197047924	0.870821	0.870821	chr8	9804588	0.0600711064176317	chr8:9804588:A:T
chr8:9804620	['C', 'T']	10699	1129.316660433807	-22.527301714489017	0.0051120871116331	0.0313147831543632	0.1632483637658816	0.870326	0.870326	chr8	9804620	0.0603180422298679	chr8:9804620:C:T
chr8:9805463	['C', 'T']	10699	3098.2895868386613	-98.579789579568	-0.0065540720901524	0.0198553230859133	-0.3300914350168589	0.741337	0.741337	chr8	9805463	0.1299843237757006	chr8:9805463:C:T
chr8:9805667	['T', 'G']	10699	3144.4009389671364	-92.57376231179882	-0.0036062812098602	0.0197837063155536	-0.1822854197458949	0.855362	0.855362	chr8	9805667	0.0678500474587836	chr8:9805667:T:G
chr8:9805726	['T', 'G']	10699	2140.800374006545	-67.12646186967964	-0.0009589424499611	0.0232211334319978	-0.0412961086834694	0.967061	0.967061	chr8	9805726	0.0145461307485885	chr8:9805726:T:G
chr8:9805943	['A', 'C']	10699	9600.79470879686	-168.62745941523403	0.0118766150328952	0.0141087142360336	0.8417928688754948	0.399923	0.399923	chr8	9805943	0.3980236184074993	chr8:9805943:A:C
chr8:9806357	['A', 'G']	10699	2702.505188370571	-127.7587474213646	-0.0275391046880448	0.0210458683593006	-1.3085278410892756	0.190722	0.190722	chr8	9806357	0.7195992077011328	chr8:9806357:A:G
chr8:9806798	['T', 'C']	10699	3059.5719360568382	-131.424918923447	-0.0233552663515003	0.0198942833359519	-1.1739687204159748	0.240434	0.240434	chr8	9806798	0.6190041183319537	chr8:9806798:T:C
chr8:9807273	['C', 'G']	10699	3431.0	-133.95736279514247	-0.0150467827491353	0.0190751894769435	-0.7888143269728788	0.430238	0.430238	chr8	9807273	0.3662912339730018	chr8:9807273:C:G
chr8:9807564	['A', 'C']	10699	9558.61435523114	-154.0585304504688	0.0144782074047538	0.0141150575964701	1.025727830425181	0.305043	0.305043	chr8	9807564	0.5156389365665424	chr8:9807564:A:C
chr8:9807875	['T', 'C']	10699	5044.886115007012	-193.3101881084677	-0.0162931990373338	0.0163912750473897	-0.9940165722451516	0.320237	0.320237	chr8	9807875	0.4945284913814313	chr8:9807875:T:C
chr8:9808445	['G', 'C']	10699	9732.008277043127	-192.44295813880643	0.0077263889366601	0.0142801260994129	0.5410588732110546	0.588478	0.588478	chr8	9808445	0.2302697684317525	chr8:9808445:G:C
chr8:9808485	['A', 'C']	10699	4933.22183725068	-202.5047164755992	-0.0197870161279478	0.0165622801404085	-1.1947036253584238	0.232229	0.232229	chr8	9808485	0.6340835479326735	chr8:9808485:A:C
chr8:9808518	['T', 'G']	10699	4624.832567732257	-188.19061490248137	-0.0187282986200541	0.0169816989721463	-1.1028518790005997	0.270116	0.270116	chr8	9808518	0.5684496901335152	chr8:9808518:T:G
chr8:9809187	['C', 'T']	10699	17580.0	-466.6625434681463	-0.0079893997558285	0.0181549586299265	-0.4400670868320702	0.659897	0.659897	chr8	9809187	0.1805238460073383	chr8:9809187:C:T
chr8:9810404	['G', 'C']	10699	9704.72120418848	-162.06850248646407	0.0135090421760728	0.0140796805322835	0.9594707880692164	0.337343	0.337343	chr8	9810404	0.4719282971965903	chr8:9810404:G:C
chr8:9811722	['G', 'A']	10699	2702.0	-139.92616474219278	-0.0324325140270071	0.0210285241223386	-1.5423105225227849	0.123028	0.123028	chr8	9811722	0.9099960360271848	chr8:9811722:G:A
chr8:9811743	['G', 'T']	10699	1156.0	-23.95501067638561	0.0036598521344825	0.0309055821141207	0.1184204238887421	0.905737	0.905737	chr8	9811743	0.0429978906566954	chr8:9811743:G:T
chr8:9811825	['T', 'C']	10699	11584.165466953353	-237.1838133107343	0.0101727983550158	0.0140198481773645	0.7255997516035945	0.4681	0.4681	chr8	9811825	0.3296613588725579	chr8:9811825:T:C
chr8:9812265	['G', 'A']	10699	10551.931269870956	-164.57017149583123	0.018024946538758	0.0140406066004393	1.2837726354496708	0.199249	0.199249	chr8	9812265	0.7006038495834019	chr8:9812265:G:A
chr8:9812323	['C', 'T']	10699	1153.1077771546084	-17.729027197823168	0.0097591806261017	0.0309456287868033	0.3153654008240243	0.75249	0.75249	chr8	9812323	0.1234992671277084	chr8:9812323:C:T
chr8:9812375	['T', 'C']	10699	10991.081899775618	-191.82572480940047	0.0151684682138901	0.0140315422601708	1.081026442613264	0.27971	0.27971	chr8	9812375	0.5532920067525875	chr8:9812375:T:C
chr8:9813196	['G', 'A']	10699	14791.530060776064	-399.58292964994007	-0.0067258526475987	0.0150707258898958	-0.4462859119551837	0.6554	0.6554	chr8	9813196	0.183493562953643	chr8:9813196:G:A
chr8:9814375	['G', 'A']	10699	15237.696867695186	-416.303974742494	-0.0087841425235673	0.0153652004063814	-0.5716907226227332	0.567544	0.567544	chr8	9814375	0.2460004632688409	chr8:9814375:G:A
chr8:9815044	['A', 'C']	10699	3420.5985599401533	-191.9240448227535	-0.0363002710101369	0.0189665399647004	-1.9139110811828213	0.0556582	0.0556582	chr8	9815044	1.2544708429661864	chr8:9815044:A:C
chr8:9815091	['T', 'C']	10699	541.2023375409069	9.532008935464596	0.0429103218422297	0.0447017307058914	0.9599252906906872	0.337115	0.337115	chr8	9815091	0.4722219230284311	chr8:9815091:T:C
chr8:9815092	['G', 'A']	10699	286.0534729363373	-12.027630603761548	-0.0313137658856982	0.0610746442299301	-0.5127130297773014	0.608163	0.608163	chr8	9815092	0.215980005409624	chr8:9815092:G:A
chr8:9815436	['T', 'C']	10699	2686.502196877629	-136.53990436205547	-0.0308743926886943	0.0211004835569638	-1.463207826746927	0.14344	0.14344	chr8	9815436	0.8433297234458735	chr8:9815436:T:C
chr8:9815642	['T', 'C']	10699	10877.03328035898	-188.77213161143865	0.0147663760125729	0.0140117527855002	1.0538564474141758	0.291972	0.291972	chr8	9815642	0.5346587952247188	chr8:9815642:T:C
chr8:9815799	['G', 'C']	10699	288.0269209197981	-11.031938514475412	-0.0283701698836776	0.0608496921493509	-0.46623358116661	0.641058	0.641058	chr8	9815799	0.1931026757223376	chr8:9815799:G:C
chr8:9816101	['A', 'G']	10699	3045.284632641615	-139.7016047134264	-0.0262890495624737	0.0199397590174429	-1.318423634883279	0.18739	0.18739	chr8	9816101	0.7272535887988105	chr8:9816101:A:G
chr8:9816188	['C', 'T']	10699	2685.250981491868	-138.10007842899674	-0.0316648249758621	0.0211026824884084	-1.5005118421914088	0.133511	0.133511	chr8	9816188	0.8744829512095436	chr8:9816188:C:T
chr8:9816360	['G', 'T']	10699	1013.0	1.0010847390806623	0.0258758592426041	0.0328604910028614	0.7874459100550536	0.431038	0.431038	chr8	9816360	0.3654844410623861	chr8:9816360:G:T
chr8:9816671	['C', 'A']	10699	11556.080108431484	-241.56040580168184	0.0088169293260803	0.0140179403784603	0.628974663041674	0.529379	0.529379	chr8	9816671	0.2762332907736438	chr8:9816671:C:A
chr8:9817323	['A', 'G']	10699	1022.382234689107	-0.6147188200481469	0.024237835276833	0.0327375762986431	0.7403674314716318	0.459093	0.459093	chr8	9817323	0.3380993290691999	chr8:9817323:A:G
chr8:9817943	['C', 'T']	10699	5130.959147424512	-57.64214883942076	0.0198769592414776	0.0163178336723006	1.218112626997703	0.223208	0.223208	chr8	9817943	0.6512902439029523	chr8:9817943:C:T
chr8:9817973	['C', 'T']	10699	3166.0306122448987	-100.0078238585163	-0.0064816612590451	0.0196438210493806	-0.3299592906467421	0.741437	0.741437	chr8	9817973	0.1299257451274964	chr8:9817973:C:T
chr8:9819026	['G', 'A']	10699	11735.38747078074	-250.60651445428263	0.0084003790403433	0.014057512721229	0.5975722168586384	0.550138	0.550138	chr8	9819026	0.259528355740414	chr8:9819026:G:A
chr8:9819183	['A', 'C']	10699	5145.480931015143	-55.39240053114884	0.0203969399147065	0.0163116590217197	1.250451587269393	0.211162	0.211162	chr8	9819183	0.6753842332743638	chr8:9819183:A:C
chr8:9819816	['G', 'T']	10699	2359.220508506263	-13.470931674867543	0.0236778435763872	0.0223210636275888	1.060784735505233	0.288812	0.288812	chr8	9819816	0.5393847660002067	chr8:9819816:G:T
chr8:9819900	['A', 'G']	10699	2728.255000934754	-135.35574830811083	-0.0297321764123844	0.0209656382054082	-1.4181383901165856	0.15618	0.15618	chr8	9819900	0.8063745815071206	chr8:9819900:A:G
chr8:9820182	['T', 'C']	10699	1971.184240044868	36.86321825665942	0.0501444843792218	0.0241397774547286	2.077255454125954	0.0378018	0.0378018	chr8	9820182	1.422487519965542	chr8:9820182:T:C
chr8:9820288	['A', 'G']	10699	11095.037016264723	-200.16864004083223	0.0137573743412698	0.0140416236142687	0.979756666265432	0.327228	0.327228	chr8	9820288	0.4851495420263286	chr8:9820288:A:G
chr8:9820442	['A', 'T']	10699	2723.254533557674	-136.95424459595372	-0.0303961980029662	0.0209747100696677	-1.449183225990006	0.147316	0.147316	chr8	9820442	0.8317500818447636	chr8:9820442:A:T
chr8:9821083	['A', 'G']	10699	2828.5287463774894	-63.63762455814167	0.0037990816024805	0.0206716484537114	0.1837822276722443	0.854188	0.854188	chr8	9821083	0.0684465340218025	chr8:9821083:A:G
chr8:9821415	['T', 'C']	10699	5175.935109864422	-51.40232933298952	0.021732929820614	0.0162950531409629	1.3337133443266405	0.182326	0.182326	chr8	9821415	0.7391513957916149	chr8:9821415:T:C
chr8:9821438	['C', 'T']	10699	5183.9690567448815	-53.809864465524754	0.0210716003096641	0.0162768245636232	1.2945768523399008	0.195494	0.195494	chr8	9821438	0.7088665672035539	chr8:9821438:C:T
chr8:9821642	['A', 'C']	10699	1023.0956253505328	0.9401386443724412	0.0256908599492573	0.0327156616380421	0.7852771016369642	0.432309	0.432309	chr8	9821642	0.3642057230375931	chr8:9821642:A:C
chr8:9822182	['G', 'T']	10699	5172.483454851374	-64.58170904852005	0.018148655082902	0.0162898560701399	1.1141077615884696	0.265258	0.265258	chr8	9822182	0.5763315092043311	chr8:9822182:G:T
chr8:9822249	['C', 'T']	10699	2722.508927736749	-133.10604292936992	-0.028989212306504	0.0209806181284318	-1.3817139289723517	0.167088	0.167088	chr8	9822249	0.7770547393401244	chr8:9822249:C:T
chr8:9822416	['A', 'G']	10699	2381.335453100159	-3.610817365598396	0.0285523281715384	0.0222246305164725	1.2847155389321767	0.19892	0.19892	chr8	9822416	0.7013215494398126	chr8:9822416:A:G
chr8:9822679	['C', 'T']	10699	1020.0	2.685680642369649	0.0277261866382968	0.0327541487019315	0.8464938866404357	0.397296	0.397296	chr8	9822679	0.4008858074255649	chr8:9822679:C:T
chr8:9822680	['C', 'T']	10699	5318.988592800373	-61.889868398158185	0.0187334436419962	0.0161290591551537	1.1614715689110924	0.245476	0.245476	chr8	9822680	0.6099909621034434	chr8:9822680:C:T
chr8:9822713	['T', 'G']	10699	5171.0	-65.27150501553315	0.0179353859535337	0.0163019435383897	1.1001992438077912	0.27127	0.27127	chr8	9822713	0.5665982326109287	chr8:9822713:T:G
chr8:9822890	['T', 'C']	10699	11063.0	-197.7585925427018	0.0140629952685146	0.0140084114311025	1.0038965044452444	0.315451	0.315451	chr8	9822890	0.5010680915143187	chr8:9822890:T:C
chr8:9823468	['C', 'T']	10699	12272.735459135964	-264.04028036965065	0.0089424067436977	0.0141192673732517	0.6333477869141177	0.52652	0.52652	chr8	9823468	0.2785851273756113	chr8:9823468:C:T
chr8:9823892	['C', 'G']	10699	14611.365675827255	-393.6692406667186	-0.0054909485650067	0.0149829392267016	-0.3664800665560432	0.714014	0.714014	chr8	9823892	0.146293272729234	chr8:9823892:C:G
chr8:9823930	['A', 'G']	10699	586.1095634289989	-17.888516599100548	-0.0105932708836534	0.043288781784541	-0.2447116885011636	0.806684	0.806684	chr8	9823930	0.0932965568919453	chr8:9823930:A:G
chr8:9824301	['G', 'A']	10699	4818.954528443113	-108.41811566498312	0.0032791084113968	0.0167237560787102	0.19607487671811	0.844555	0.844555	chr8	9824301	0.0733720625894595	chr8:9824301:G:A
chr8:9824809	['T', 'C']	10699	4865.909600822661	-114.0413727250994	0.0021765417941212	0.0166602050201211	0.1306431578418466	0.89606	0.89606	chr8	9824809	0.047662909091796	chr8:9824809:T:C
chr8:9825043	['G', 'A']	10699	10221.82159887798	-170.9874333012578	0.0156236274405989	0.0139884461943022	1.1168951307088455	0.264064	0.264064	chr8	9825043	0.57829080237898	chr8:9825043:G:A
chr8:9825235	['A', 'G']	10699	998.0	2.7254520497194723	0.028621197341147	0.0330956449100804	0.8648025267043362	0.387167	0.387167	chr8	9825235	0.4121016666752765	chr8:9825235:A:G
chr8:9825365	['A', 'G']	10699	4820.153666292556	-104.04915264645491	0.0044753157663667	0.0167208130023894	0.2676494118872811	0.788974	0.788974	chr8	9825365	0.102937308378135	chr8:9825365:A:G
chr8:9825538	['G', 'A']	10699	2675.5004208360606	-132.83263142504458	-0.0297137270405354	0.0211146105954139	-1.4072590591364846	0.15938	0.15938	chr8	9825538	0.797566177510767	chr8:9825538:G:A
chr8:9825603	['G', 'A']	10699	4780.57459545412	-103.53413678726554	0.0045069089666616	0.0167765900858445	0.2686427303522443	0.78821	0.78821	chr8	9825603	0.1033580595525402	chr8:9825603:G:A
chr8:9825787	['G', 'A']	10699	4788.895204262877	-101.17068046595986	0.0051603710426256	0.016762085605881	0.307859723662018	0.758195	0.758195	chr8	9825787	0.1202190839026856	chr8:9825787:G:A
chr8:9826075	['T', 'A']	10699	4787.237235833178	-101.59471747163582	0.0050302734659123	0.0167640824656516	0.3000625579251936	0.764135	0.764135	chr8	9826075	0.1168299076865061	chr8:9826075:T:A
chr8:9826264	['T', 'A']	10699	4789.342931937173	-102.51972959893163	0.0047870772201801	0.0167625387412429	0.2855818736097488	0.775204	0.775204	chr8	9826264	0.1105839950214735	chr8:9826264:T:A
chr8:9826651	['C', 'T']	10699	2794.261170312208	-6.584271137597316	0.0294555993901637	0.0206778655149549	1.4244990310465315	0.154331	0.154331	chr8	9826651	0.8115468297586307	chr8:9826651:C:T
chr8:9827022	['T', 'G']	10699	3782.707114144153	-103.4870627109656	-0.0026461811442682	0.0183156239947622	-0.144476712615685	0.885127	0.885127	chr8	9827022	0.0529944112884994	chr8:9827022:T:G
chr8:9827085	['G', 'T']	10699	3780.35333707235	-101.18744110274392	-0.0019073946667308	0.0183158199671363	-0.1041391906097175	0.917061	0.917061	chr8	9827085	0.0376017754725135	chr8:9827085:G:T
chr8:9827103	['G', 'A']	10699	795.0	27.666117166542747	0.0589843218030511	0.0372370668475707	1.5840216965665532	0.113218	0.113218	chr8	9827103	0.9460845212111458	chr8:9827103:G:A
chr8:9827297	['A', 'G']	10699	3676.0	-85.54074920042362	0.0022094006050664	0.0185253208805101	0.1192638237856856	0.905069	0.905069	chr8	9827297	0.0433183101020376	chr8:9827297:A:G
chr8:9827415	['C', 'T']	10699	10943.068436798803	-208.2571548834213	0.012418380656451	0.0139529161847252	0.8900204439016048	0.373475	0.373475	chr8	9827415	0.4277384640639219	chr8:9827415:C:T
chr8:9827490	['C', 'G']	10699	3264.610264560157	-131.3261897075943	-0.0195856000799547	0.01942084714898	-1.0084833030047993	0.313245	0.313245	chr8	9827490	0.5041158524638679	chr8:9827490:C:G
chr8:9827647	['A', 'G']	10699	3677.749976615845	-87.20224022549172	0.0016189613211917	0.0185286231631041	0.0873762344314696	0.930374	0.930374	chr8	9827647	0.0313424347954129	chr8:9827647:A:G
chr8:9827818	['A', 'G']	10699	3785.0	-88.79984844739049	0.0015902163526802	0.0182839710277376	0.0869732483314359	0.930694	0.930694	chr8	9827818	0.0311930858886791	chr8:9827818:A:G
chr8:9827977	['C', 'A']	10699	2993.780541895664	-45.85520458288562	0.0114594497546026	0.0205211419262402	0.5584216412415887	0.576568	0.576568	chr8	9827977	0.2391494649812362	chr8:9827977:C:A
chr8:9828024	['G', 'C']	10699	6684.369614087675	-134.30519465541093	0.00662848106542	0.0150021436287611	0.4418355955953092	0.658617	0.658617	chr8	9828024	0.1813670636166592	chr8:9828024:G:C
chr8:9828210	['A', 'G']	10699	7045.560827250609	-149.46487478827856	0.0053453167864905	0.0148082234530989	0.3609694845178681	0.718129	0.718129	chr8	9828210	0.1437975349276541	chr8:9828210:A:G
chr8:9829022	['G', 'A']	10699	6738.629837352776	0.3648015160164823	0.0387910364649008	0.0151603149596725	2.558722333149908	0.0105194	0.0105194	chr8	9829022	1.978009030535922	chr8:9829022:G:A
chr8:9829169	['G', 'T']	10699	653.0	22.086659240179973	0.0593923954723812	0.0405061344310725	1.4662568103961284	0.142608	0.142608	chr8	9829169	0.8458561108207487	chr8:9829169:G:T
chr8:9830043	['G', 'C']	10699	9518.67614859175	-230.1385684799908	0.0007496224506576	0.0142243515220474	0.0526999385171065	0.957972	0.957972	chr8	9830043	0.0186471844738604	chr8:9830043:G:C
chr8:9830165	['C', 'A']	10699	11015.14774639985	-283.30379153653763	-0.0022897209728166	0.0140522080652255	-0.1629438563810404	0.870566	0.870566	chr8	9830165	0.0601982982407898	chr8:9830165:C:A
chr8:9830196	['C', 'G']	10699	11016.0	-287.1500983705379	-0.0029523305669825	0.0140563616261105	-0.2100351887289557	0.833644	0.833644	chr8	9830196	0.0790193712363616	chr8:9830196:C:G
chr8:9830205	['G', 'A']	10699	9506.554184198225	-231.2379595689681	0.000637276262695	0.0142289245770722	0.0447873807499074	0.964278	0.964278	chr8	9830205	0.0157977415529846	chr8:9830205:G:A
chr8:9831756	['G', 'C']	10699	11358.308116700951	-311.7433285933882	-0.0052451657131115	0.0140827057773466	-0.3724543987526108	0.709562	0.709562	chr8	9831756	0.1490096508316452	chr8:9831756:G:C
chr8:9831991	['T', 'C']	10699	2546.6122218030923	-124.8305578123742	-0.0288635121511568	0.0217132226981224	-1.3293057669257349	0.183775	0.183775	chr8	9831991	0.7357135685783607	chr8:9831991:T:C
chr8:9832132	['G', 'A']	10699	9942.209469018211	-240.9552827550087	0.0015748372592523	0.0142873601411063	0.1102259090341955	0.912232	0.912232	chr8	9832132	0.0398946973004459	chr8:9832132:G:A
chr8:9832536	['G', 'A']	10699	1097.0	-57.2352572327394	-0.0256007438729343	0.0315757769534541	-0.8107716212548743	0.417515	0.417515	chr8	9832536	0.3793279170661134	chr8:9832536:G:A
chr8:9832748	['C', 'T']	10699	9843.92007851935	-253.52109665190605	-0.0013099429332754	0.0141777689380895	-0.0923941516465379	0.926387	0.926387	chr8	9832748	0.0332075480336063	chr8:9832748:C:T
chr8:9832850	['T', 'C']	10699	9848.682094436652	-247.03787383311803	-8.842283519961994e-05	0.0141823658922047	-0.0062347027196795	0.995026	0.995026	chr8	9832850	0.0021655710040204	chr8:9832850:T:C
chr8:9832910	['G', 'A']	10699	380.03552065806696	-32.019197521323456	-0.0591477502943542	0.0525363612978478	-1.1258440598697737	0.260257	0.260257	chr8	9832910	0.5845975806628076	chr8:9832910:G:A
chr8:9833203	['C', 'G']	10699	9624.79517170394	-235.8857587473541	0.0007876076868445	0.0142107303872226	0.0554234487168067	0.955802	0.955802	chr8	9833203	0.0196320650601975	chr8:9833203:C:G
chr8:9833281	['A', 'AG']	10699	390.07291764046	-32.543285507410296	-0.0583876290446967	0.0517773989637068	-1.127666321856439	0.259486	0.259486	chr8	9833281	0.5858860685930323	chr8:9833281:A:AG
chr8:9833858	['C', 'T']	10699	9836.75822737472	-249.56036837944364	-0.0005294170022329	0.0141824570939364	-0.0373290043274166	0.970223	0.970223	chr8	9833858	0.0131284342505793	chr8:9833858:C:T
chr8:9834394	['G', 'C']	10699	10716.006358111268	-319.9466986370108	-0.0099340427543707	0.0141152180158526	-0.7037824526134777	0.481584	0.481584	chr8	9834394	0.3173279503780145	chr8:9834394:G:C
chr8:9834748	['C', 'A']	10699	2608.0	19.895633286389067	0.0393256805398056	0.021366788786438	1.8405049505972773	0.0657219	0.0657219	chr8	9834748	1.1822898897350291	chr8:9834748:C:A
chr8:9834836	['C', 'T']	10699	9832.67611033193	-249.02372982678352	-0.0003553165712958	0.0141817020368645	-0.0250545788067094	0.980012	0.980012	chr8	9834836	0.0087686064484482	chr8:9834836:C:T
chr8:9835031	['C', 'A']	10699	2952.0	37.43023365795963	0.0477359237674585	0.0202949220064641	2.3521117130804545	0.0186852	0.0186852	chr8	9835031	1.728502249249638	chr8:9835031:C:A
chr8:9835303	['A', 'C']	10699	404.0	-29.722791212773608	-0.0474642489334379	0.0510500287455646	-0.92975949474978	0.352517	0.352517	chr8	9835303	0.4528199344791976	chr8:9835303:A:C
chr8:9835332	['A', 'G']	10699	745.2089566192969	-12.420339342602215	0.0017670329479879	0.0382130162806253	0.0462416506200765	0.963119	0.963119	chr8	9835332	0.0163200494793697	chr8:9835332:A:G
chr8:9835403	['C', 'T']	10699	10030.0	-261.1026678638326	-0.0019542134711283	0.014162292941915	-0.1379870815512209	0.890253	0.890253	chr8	9835403	0.050486554153287	chr8:9835403:C:T
chr8:9836046	['T', 'A']	10699	3484.0	4.869592436081867	0.035251581905728	0.0189862754104533	1.856687588462949	0.0633831	0.0633831	chr8	9836046	1.1980265237451189	chr8:9836046:T:A
chr8:9838232	['A', 'C']	10699	3407.955590875093	-0.1889410960490709	0.0319618687803592	0.0191318763398867	1.6706081626570068	0.0948284	0.0948284	chr8	9838232	1.0230615770484046	chr8:9838232:A:C
chr8:9839854	['TAA', 'T']	10699	10025.748293595138	-289.2447156993417	-0.0076877608049981	0.0141236392866347	-0.5443186879087982	0.586234	0.586234	chr8	9839854	0.2319289972517595	chr8:9839854:TAA:T
chr8:9840188	['G', 'A']	10699	6686.124649336077	-270.88889953016195	-0.0256687533134072	0.015315255187959	-1.6760251787112357	0.0937625	0.0937625	chr8	9840188	1.0279708215293757	chr8:9840188:G:A
chr8:9841208	['C', 'G']	10699	9323.485741000466	-177.07679118074165	0.0123901914653435	0.0141943634236129	0.8728951835016402	0.38274	0.38274	chr8	9841208	0.4170961474658958	chr8:9841208:C:G
chr8:9842256	['T', 'C']	10699	9508.666230366493	-171.7964196320446	0.0142262756536209	0.0141376835064109	1.0062663835394143	0.31431	0.31431	chr8	9842256	0.50264180136953	chr8:9842256:T:C
chr8:9842718	['T', 'C']	10699	2891.540525380948	-33.685890928738054	0.018823176016166	0.0204622567741619	0.9198973614647618	0.357647	0.357647	chr8	9842718	0.4465454135355583	chr8:9842718:T:C
chr8:9843634	['C', 'T']	10699	759.1419089464337	-42.984502562466126	-0.0316089516700676	0.037873283650575	-0.8345976008232316	0.403963	0.403963	chr8	9843634	0.3936584112054928	chr8:9843634:C:T
chr8:9844147	['G', 'A']	10699	2944.2751916246025	-4.891840811003438	0.0316954735564424	0.0203184832091644	1.559933053572944	0.118805	0.118805	chr8	9844147	0.9251652813521752	chr8:9844147:G:A
chr8:9844333	['A', 'C']	10699	3068.4339816719657	-13.918801419289611	0.028342404600788	0.0199985101789915	1.417225800677983	0.156446	0.156446	chr8	9844333	0.8056355363857037	chr8:9844333:A:C
chr8:9844545	['G', 'A']	10699	2408.225088801645	-126.19085178283136	-0.0311425502724015	0.0221497366439008	-1.4060009278248922	0.159753	0.159753	chr8	9844545	0.7965509774812228	chr8:9844545:G:A
chr8:9844750	['C', 'T']	10699	5945.222720897616	-256.2240683203784	-0.0270974824272919	0.0157995406771306	-1.71508039259108	0.0863595	0.0863595	chr8	9844750	1.063689880787431	chr8:9844750:C:T
chr8:9845244	['C', 'G']	10699	6050.565526266591	4.888267155312395	0.0386204943412279	0.0155845621293137	2.478125084347724	0.0132228	0.0132228	chr8	9845244	1.878676570887419	chr8:9845244:C:G
chr8:9845312	['C', 'G']	10699	742.1387304851828	-16.46801064685155	-0.0030407251441528	0.0382667186754016	-0.0794613504739161	0.936667	0.936667	chr8	9845312	0.0284147802614136	chr8:9845312:C:G
chr8:9845466	['TAA', 'T']	10699	6694.502851799906	-281.9051962991513	-0.0280585398087956	0.0153047664396385	-1.8333203528101825	0.0667828	0.0667828	chr8	9845466	1.175335376251147	chr8:9845466:TAA:T
chr8:9845664	['G', 'A']	10699	2928.0	2.552548831991994	0.0342315540449842	0.0203713470708176	1.6803775384113762	0.0929131	0.0929131	chr8	9845664	1.0319230496594876	chr8:9845664:G:A
chr8:9845960	['A', 'G']	10699	741.0692652832305	-16.084191168445724	-0.0032626136092773	0.0383001175588974	-0.085185472453449	0.932116	0.932116	chr8	9845960	0.0305300371899678	chr8:9845960:A:G
chr8:9846285	['G', 'A']	10699	11694.186033467326	-134.51787570005678	0.0336140237377326	0.0140558363242983	2.3914637992492924	0.0167985	0.0167985	chr8	9846285	1.7747294962983515	chr8:9846285:G:A
chr8:9846688	['A', 'G']	10699	405.075722165093	-41.81551154127787	-0.0815169022515526	0.0509773880423015	-1.599079619063832	0.109832	0.109832	chr8	9846688	0.9592711079853	chr8:9846688:A:G
chr8:9847253	['C', 'T']	10699	9724.726813762154	-265.50304166603865	-0.0044101255881555	0.014139006021998	-0.3119119958852869	0.755113	0.755113	chr8	9847253	0.1219880528684266	chr8:9847253:C:T
chr8:9847828	['A', 'T']	10699	8760.0	-137.22871102867987	0.017285264607536	0.0141995867246744	1.2173075838538057	0.223514	0.223514	chr8	9847828	0.6506952692554197	chr8:9847828:A:T
chr8:9847927	['T', 'G']	10699	415.0387922976257	-42.427770510682045	-0.0812345831570335	0.0504089469337337	-1.6115112117660844	0.107098	0.107098	chr8	9847927	0.9702186393182284	chr8:9847927:T:G
chr8:9848882	['A', 'G']	10699	16038.996446937825	-445.7977579949055	-0.012558729257916	0.016225114109842	-0.7740302578394778	0.43893	0.43893	chr8	9848882	0.3576047349691088	chr8:9848882:A:G
chr8:9849555	['C', 'T']	10699	441.1236910994765	46.32894021086096	0.1305138810274665	0.0496429968275267	2.629049198639383	0.00857466	0.00857466	chr8	9849555	2.0667830914661014	chr8:9849555:C:T
chr8:9852085	['C', 'G']	10699	5925.107600261756	-36.74662452241924	0.028592335295288	0.0156411594742192	1.8280189101335984	0.0675746	0.0675746	chr8	9852085	1.170216516377397	chr8:9852085:C:G
chr8:9852304	['C', 'A']	10699	18584.737053654888	-462.1053483441089	0.0039632878990878	0.0206839635496303	0.1916116265423744	0.84805	0.84805	chr8	9852304	0.0715785415122181	chr8:9852304:C:A
chr8:9852333	['T', 'A']	10699	18588.94978962132	-460.61947270871445	0.0046288789538437	0.0207028692003069	0.2235863497497778	0.823083	0.823083	chr8	9852333	0.0845563681601864	chr8:9852333:T:A
chr8:9852928	['T', 'C']	10699	9798.326536338978	-310.7679491060165	-0.0134231524230532	0.0141034451073655	-0.951764077561664	0.341238	0.341238	chr8	9852928	0.4669426121135798	chr8:9852928:T:C
chr8:9852941	['G', 'A']	10699	526.0983453304665	49.96980191612676	0.1214687980979016	0.0455169567514552	2.6686493730497056	0.00762719	0.00762719	chr8	9852941	2.1176354348196536	chr8:9852941:G:A
chr8:9853312	['G', 'A']	10699	18721.74985978688	-474.4681403540204	0.0002859789063996	0.0210635573223147	0.0135769519850593	0.989168	0.989168	chr8	9853312	0.004729941692273	chr8:9853312:G:A
chr8:9853433	['A', 'G']	10699	9889.924378388483	-298.0165924225102	-0.0111741684641183	0.0141462660096156	-0.7899023287504225	0.429602	0.429602	chr8	9853433	0.3669337054580772	chr8:9853433:A:G
chr8:9854826	['A', 'C']	10699	9958.64725738397	-333.7755045729427	-0.0172112083583474	0.0140959061846233	-1.2210075842532595	0.22211	0.22211	chr8	9854826	0.6534318878853309	chr8:9854826:A:C
chr8:9855312	['C', 'T']	10699	9524.780499205384	-303.3238484163759	-0.0132617397391848	0.0141564878423728	-0.9367958978843716	0.348885	0.348885	chr8	9855312	0.4573177022551489	chr8:9855312:C:T
chr8:9856205	['G', 'T']	10699	18788.756122639745	-455.13249958922194	0.0089354084947104	0.021341574366895	0.4186855356168578	0.675454	0.675454	chr8	9856205	0.1704042221066596	chr8:9856205:G:T
chr8:9856743	['T', 'C']	10699	6233.330434782609	-24.277883190456475	0.0326645963015374	0.0154410026517162	2.1154452879979795	0.0344151	0.0344151	chr8	9856743	1.4632509641783842	chr8:9856743:T:C
chr8:9860787	['C', 'A']	10699	775.0724434473733	3.143692985692056	0.0347226696453532	0.037261639849837	0.9318610180680248	0.351429	0.351429	chr8	9860787	0.4541624032837837	chr8:9860787:C:A
chr8:9861237	['T', 'A']	10699	15379.686403922304	-387.26696960934	0.0017008723128988	0.0156845690001364	0.1084424004819052	0.913647	0.913647	chr8	9861237	0.0392215674655371	chr8:9861237:T:A
chr8:9862317	['C', 'T']	10699	10657.996167507945	-155.32852385240295	0.0235227207982185	0.0139718480076829	1.6835797802326338	0.0922921	0.0922921	chr8	9862317	1.034835472031972	chr8:9862317:C:T
chr8:9862474	['C', 'A']	10699	8366.782015329969	-50.222068167233296	0.0345766851175139	0.0143355768429855	2.411949340875843	0.0158842	0.0158842	chr8	9862474	1.7990346533161907	chr8:9862474:C:A
chr8:9865444	['C', 'T']	10699	683.0	-24.673198087766707	-0.0149643538278357	0.0399810957927308	-0.3742857350737376	0.708199	0.708199	chr8	9865444	0.149844690815395	chr8:9865444:C:T
chr8:9865536	['A', 'T']	10699	752.0	25.55542876435305	0.0620103602078589	0.0381630243968845	1.624880658382022	0.104217	0.104217	chr8	9865536	0.9820614326296108	chr8:9865536:A:T
chr8:9865896	['A', 'G']	10699	2722.5267932292154	-32.63514454250781	0.0181516870605754	0.0209456928150152	0.8666071454825844	0.386177	0.386177	chr8	9865896	0.4132135955761333	chr8:9865896:A:G
chr8:9866454	['T', 'A']	10699	7545.705272013461	-279.76844041698814	-0.0222029222025094	0.014705374808667	-1.5098508192680284	0.131111	0.131111	chr8	9866454	0.8823608701795265	chr8:9866454:T:A
chr8:9866625	['C', 'A']	10699	6819.385090840979	-253.0051582434054	-0.0212871489666541	0.0151651066365481	-1.4036926661202478	0.160439	0.160439	chr8	9866625	0.7946900535953731	chr8:9866625:C:A
chr8:9866629	['CA', 'C']	10699	6808.0	-253.4334202751146	-0.0214685542399097	0.0151537826762484	-1.4167125594033207	0.156596	0.156596	chr8	9866629	0.8052193355099666	chr8:9866629:CA:C
chr8:9868203	['A', 'G']	10699	8219.60955765454	-319.4525851177341	-0.0247585202733971	0.0144316975856068	-1.7155653468022671	0.0862706	0.0862706	chr8	9868203	1.0641371814940197	chr8:9868203:A:G
chr8:9868440	['C', 'T']	10699	218.0	18.429355824052003	0.1099108727538165	0.0687766965032618	1.5980830476294223	0.110054	0.110054	chr8	9868440	0.9583941680460474	chr8:9868440:C:T
chr8:9868475	['C', 'A']	10699	218.0203776406805	18.43195957577519	0.1099218750826584	0.0687767830165259	1.5982410089789456	0.110019	0.110019	chr8	9868475	0.9585323068181344	chr8:9868475:C:A
chr8:9869888	['G', 'C']	10699	223.0208450177604	22.40719112277862	0.1248114641365224	0.0680364411170391	1.8344796125037832	0.0666106	0.0666106	chr8	9869888	1.1764566543852433	chr8:9869888:G:C
chr8:9870332	['T', 'C']	10699	11631.348574100048	-243.914047283332	0.0115506464855226	0.0140729255193482	0.8207708105640283	0.411795	0.411795	chr8	9870332	0.38531893087387	chr8:9870332:T:C
chr8:9871299	['T', 'A']	10699	2841.5311769655045	-21.39294618161592	0.0218188112248821	0.020504015308129	1.0641238263332689	0.287297	0.287297	chr8	9871299	0.5416689089549657	chr8:9871299:T:A
chr8:9871951	['A', 'T']	10699	2579.0	-32.06019480628931	0.0165600194949418	0.0214808361430823	0.7709206189478244	0.440771	0.440771	chr8	9871951	0.3557869871015695	chr8:9871951:A:T
chr8:9872429	['G', 'A']	10699	16789.70783470456	-476.28837253985176	-0.0139763046198212	0.0169279495724483	-0.8256348212762203	0.40903	0.40903	chr8	9872429	0.3882448378199189	chr8:9872429:G:A
chr8:9872743	['A', 'C']	10699	17146.917087101345	-519.9592855390589	-0.0274813728530286	0.0182862283450316	-1.5028453289819794	0.132908	0.132908	chr8	9872743	0.8764488772116029	chr8:9872743:A:C
chr8:9873153	['G', 'A']	10699	2639.5392556113247	-26.38119056159549	0.0198568330805872	0.0214099747907095	0.9274570976703684	0.35371	0.35371	chr8	9873153	0.4513526617475126	chr8:9873153:G:A
chr8:9873264	['G', 'A']	10699	16734.0	-493.38652195831634	-0.0194458884194319	0.0168563328205304	-1.153625087168871	0.24868	0.24868	chr8	9873264	0.6043591413038818	chr8:9873264:G:A
chr8:9873324	['G', 'A']	10699	16755.0	-495.5738716656319	-0.0201588332275871	0.0168845563105862	-1.1939214070403477	0.232535	0.232535	chr8	9873324	0.6335116700304905	chr8:9873324:G:A
chr8:9873771	['C', 'A']	10699	2316.0	1.62575454570775	0.0301579769540242	0.0224600951018967	1.3427359419986364	0.179386	0.179386	chr8	9873771	0.7462114540455445	chr8:9873771:C:A
chr8:9873806	['T', 'A']	10699	16765.133962793305	-485.880935223627	-0.0173187901790014	0.0168920537943189	-1.025262551841153	0.305263	0.305263	chr8	9873806	0.5153258320250266	chr8:9873806:T:A
chr8:9873823	['A', 'C']	10699	16764.56692839783	-485.04865039682073	-0.0171036321307765	0.0168958368464665	-1.0122986085979806	0.311418	0.311418	chr8	9873823	0.5066562887661342	chr8:9873823:A:C
chr8:9873960	['T', 'C']	10699	5988.679225878833	-233.9685949506632	-0.0222819149972089	0.0157258061327435	-1.416901290091233	0.156541	0.156541	chr8	9873960	0.8053718961894795	chr8:9873960:T:C
chr8:9874033	['C', 'T']	10699	2592.0	-30.8929381611362	0.017243635538069	0.021401705228935	0.8057131594708519	0.420426	0.420426	chr8	9874033	0.3763104341581322	chr8:9874033:C:T
chr8:9874150	['C', 'T']	10699	474.0443073471677	41.21941739406966	0.1133080389111997	0.0479006605592247	2.365479673732365	0.0180245	0.0180245	chr8	9874150	1.7441367737792828	chr8:9874150:C:T
chr8:9874195	['G', 'T']	10699	2583.241446999439	-23.67847599827487	0.0201834340592386	0.0214330468702717	0.9416969123150474	0.346369	0.346369	chr8	9874195	0.4604609842395511	chr8:9874195:G:T
chr8:9874240	['C', 'T']	10699	2583.241446999439	-21.801835179697832	0.0211624505280623	0.0214334323827747	0.9873570480978932	0.32349	0.32349	chr8	9874240	0.4901391400708442	chr8:9874240:C:T
chr8:9874384	['A', 'G']	10699	16762.0	-486.7088327264378	-0.0176390088112098	0.0168894054507772	-1.0443830520036526	0.296332	0.296332	chr8	9874384	0.5282214478347533	chr8:9874384:A:G
chr8:9874463	['G', 'A']	10699	16762.0	-486.7088327264378	-0.0176390088112098	0.0168894054507772	-1.0443830520036526	0.296332	0.296332	chr8	9874463	0.5282214478347533	chr8:9874463:G:A
chr8:9874553	['G', 'A']	10699	221.4280338664161	33.038291646821804	0.172700446054585	0.0692872755966644	2.4925275899129007	0.0126988	0.0126988	chr8	9874553	1.8962373166819373	chr8:9874553:G:A
chr8:9874937	['C', 'T']	10699	16727.0	-484.737660881548	-0.0171347688415719	0.0168564542146273	-1.0165108642304554	0.309409	0.309409	chr8	9874937	0.5094670578199424	chr8:9874937:C:T
chr8:9876158	['C', 'T']	10699	16491.54140960927	-472.8752487567935	-0.0154488963879628	0.0165664193884322	-0.9325428763894702	0.351077	0.351077	chr8	9876158	0.4545976214041228	chr8:9876158:C:T
chr8:9876774	['G', 'A']	10699	16430.0	-468.7366238610305	-0.0144300802275619	0.0164969317597984	-0.8747129731558211	0.38175	0.38175	chr8	9876774	0.4182209542715412	chr8:9876774:G:A
chr8:9876907	['G', 'A']	10699	697.0	22.82812225080077	0.0587854864664686	0.0395829110487794	1.485122870170544	0.137541	0.137541	chr8	9876907	0.8615678224187229	chr8:9876907:G:A
chr8:9877095	['A', 'G']	10699	18882.76490932885	-528.7415123343694	-0.0225931685663401	0.0216310379360609	-1.0444791707694836	0.296287	0.296287	chr8	9877095	0.5282874033701757	chr8:9877095:A:G
chr8:9877365	['C', 'T']	10699	18871.0	-531.877801181954	-0.024075158563687	0.0215991920750764	-1.1146323658775923	0.265033	0.265033	chr8	9877365	0.5767000474759294	chr8:9877365:C:T
chr8:9877601	['G', 'A']	10699	18871.52771805179	-528.7835659153216	-0.0226691177161466	0.0216023614763071	-1.0493814641982318	0.294026	0.294026	chr8	9877601	0.5316142642910128	chr8:9877601:G:A
chr8:9877794	['G', 'C']	10699	3000.84143605086	-27.93217529962607	0.018839743803522	0.0202662940952572	0.929609711325115	0.352594	0.352594	chr8	9877794	0.4527250822495785	chr8:9877794:G:C
chr8:9877962	['A', 'G']	10699	18871.0	-531.877801181954	-0.024075158563687	0.0215991920750764	-1.1146323658775923	0.265033	0.265033	chr8	9877962	0.5767000474759294	chr8:9877962:A:G
chr8:9878029	['G', 'C']	10699	18878.822704320184	-525.2227448888341	-0.0213149319103508	0.021660638053505	-0.9840398910549032	0.325118	0.325118	chr8	9878029	0.4879589853354028	chr8:9878029:G:C
chr8:9878119	['G', 'A']	10699	18871.0	-531.877801181954	-0.024075158563687	0.0215991920750764	-1.1146323658775923	0.265033	0.265033	chr8	9878119	0.5767000474759294	chr8:9878119:G:A
chr8:9878244	['A', 'G']	10699	18809.51612601664	-537.9520607119223	-0.02671096696542	0.0213829243650536	-1.249172774939712	0.211629	0.211629	chr8	9878244	0.6744248202048734	chr8:9878244:A:G
chr8:9878268	['A', 'C']	10699	18810.0	-538.9840304157979	-0.0272740853465387	0.0213822943976325	-1.275545310495704	0.202144	0.202144	chr8	9878268	0.6943391447857261	chr8:9878268:A:C
chr8:9878375	['T', 'C']	10699	18871.0	-531.877801181954	-0.024075158563687	0.0215991920750764	-1.1146323658775923	0.265033	0.265033	chr8	9878375	0.5767000474759294	chr8:9878375:T:C
chr8:9878426	['A', 'C']	10699	18867.763507197607	-532.8677924638394	-0.0246515860764883	0.0215912418284804	-1.141740075550962	0.253588	0.253588	chr8	9878426	0.5958713014886015	chr8:9878426:A:C
chr8:9878460	['A', 'G']	10699	4728.209650271179	-190.72586360960173	-0.0224617319712614	0.0169164682530682	-1.3278026852435576	0.184272	0.184272	chr8	9878460	0.7345406505070079	chr8:9878460:A:G
chr8:9878621	['C', 'T']	10699	18871.0	-531.877801181954	-0.024075158563687	0.0215991920750764	-1.1146323658775923	0.265033	0.265033	chr8	9878621	0.5767000474759294	chr8:9878621:C:T
chr8:9878849	['G', 'A']	10699	18871.0	-531.877801181954	-0.024075158563687	0.0215991920750764	-1.1146323658775923	0.265033	0.265033	chr8	9878849	0.5767000474759294	chr8:9878849:G:A
chr8:9878852	['T', 'C']	10699	2989.1175315568016	-21.014618666090065	0.0216596289210807	0.0203031088554971	1.0668134163707794	0.28608	0.28608	chr8	9878852	0.5435125028841763	chr8:9878852:T:C
chr8:9878997	['G', 'A']	10699	18872.0	-530.779896157081	-0.0236295073316478	0.0216020876479299	-1.0938529514721298	0.274044	0.274044	chr8	9878997	0.5621797020589108	chr8:9878997:G:A
chr8:9879158	['C', 'T']	10699	18885.886810102897	-535.5941423727785	-0.0256464140798869	0.0217232229158191	-1.1805989460804558	0.237788	0.237788	chr8	9879158	0.6238100658875584	chr8:9879158:C:T
chr8:9879401	['G', 'C']	10699	18872.5279050201	-532.114898269364	-0.0242391796000666	0.0216050789940223	-1.121920433930055	0.261921	0.261921	chr8	9879401	0.5818296798164768	chr8:9879401:G:C
chr8:9879521	['T', 'C']	10699	18872.76397457469	-531.7112359582479	-0.0240969206511687	0.0216044953702021	-1.1153660494382196	0.264719	0.264719	chr8	9879521	0.5772148864318473	chr8:9879521:T:C
chr8:9879617	['C', 'T']	10699	18872.0	-531.7868657628744	-0.024013386123998	0.0215917728474425	-1.112154443901643	0.266097	0.266097	chr8	9879617	0.5749600216935946	chr8:9879617:C:T
chr8:9879635	['A', 'G']	10699	2974.277995887081	-17.682936111357648	0.0231540826492969	0.0203425616266011	1.1382087995751398	0.255059	0.255059	chr8	9879635	0.593359347367548	chr8:9879635:A:G
chr8:9879767	['T', 'C']	10699	2972.8335826477187	-16.701127265170165	0.0235484280003442	0.0203459426009379	1.157401672766868	0.247134	0.247134	chr8	9879767	0.6070675014752783	chr8:9879767:T:C
chr8:9880064	['C', 'A']	10699	18873.52809198841	-531.4048980278806	-0.0238107085057271	0.0216088721781329	-1.1018950137445076	0.270532	0.270532	chr8	9880064	0.567781356799715	chr8:9880064:C:A
chr8:9880170	['A', 'G']	10699	638.059637315386	5.422388759136541	0.0372010873568438	0.0409589887482041	0.9082520954200772	0.363766	0.363766	chr8	9880170	0.4391778954386383	chr8:9880170:A:G
chr8:9880223	['C', 'G']	10699	18872.0	-533.1497287145185	-0.0248043924472082	0.0216022088595674	-1.148234081452398	0.250898	0.250898	chr8	9880223	0.6005028005922277	chr8:9880223:C:G
chr8:9880431	['C', 'T']	10699	18811.0	-535.7864153741351	-0.0257095381451091	0.0213861960847637	-1.2021557290137062	0.22933	0.22933	chr8	9880431	0.6395391289498218	chr8:9880431:C:T
chr8:9880545	['G', 'C']	10699	18870.76378762385	-530.7321339825265	-0.0235314285870217	0.0215902381903711	-1.089910559556326	0.275777	0.275777	chr8	9880545	0.559441957121763	chr8:9880545:G:C
chr8:9880561	['C', 'A']	10699	18870.0	-531.4174401876944	-0.0238041771801053	0.0215873878478553	-1.1026890954975	0.270187	0.270187	chr8	9880561	0.5683355508139385	chr8:9880561:C:A
chr8:9880611	['A', 'G']	10699	18942.54099280172	-528.1944581551284	-0.0221599631675497	0.0218278453587874	-1.01521532717972	0.310026	0.310026	chr8	9880611	0.508601882994647	chr8:9880611:A:G
chr8:9880662	['G', 'A']	10699	18942.770517853805	-532.4234032199067	-0.0241254483505573	0.0218483168255601	-1.1042245745142767	0.269521	0.269521	chr8	9880662	0.5694073906671995	chr8:9880662:G:A
chr8:9880698	['C', 'T']	10699	18942.770517853805	-532.084893846537	-0.0238977863230913	0.0218483041174779	-1.0938050932737553	0.274065	0.274065	chr8	9880698	0.5621464233346992	chr8:9880698:C:T
chr8:9880824	['T', 'C']	10699	1524.1424565339316	-47.75133910390858	-0.0185653255740364	0.0277770204590551	-0.6683699427518807	0.503912	0.503912	chr8	9880824	0.2976452993705074	chr8:9880824:T:C
chr8:9880933	['A', 'G']	10699	5935.664360508601	-267.4098856889378	-0.0316217128304342	0.0157834561285505	-2.003472026208123	0.0451519	0.0451519	chr8	9880933	1.3453239697767447	chr8:9880933:A:G
chr8:9880993	['G', 'A']	10699	18942.54099280172	-531.7125433013942	-0.0237097212134753	0.0218489015160266	-1.085167654588209	0.277872	0.277872	chr8	9880993	0.5561552130576093	chr8:9880993:G:A
chr8:9881037	['T', 'G']	10699	18943.54117977003	-532.939769317273	-0.0244046211497704	0.021850913320852	-1.116869615078352	0.264075	0.264075	chr8	9881037	0.5782727115381157	chr8:9881037:T:G
chr8:9881051	['G', 'C']	10699	18943.54117977003	-532.7659435370447	-0.0242146771499456	0.021851517580182	-1.108146244813077	0.267824	0.267824	chr8	9881051	0.5721505079791984	chr8:9881051:G:C
chr8:9881112	['A', 'G']	10699	478.2234898073687	10.55008448619002	0.0522957120973029	0.0469134757421566	1.1147268726096498	0.264993	0.264993	chr8	9881112	0.5767655981444215	chr8:9881112:A:G
chr8:9881188	['T', 'G']	10699	19013.77715460834	-536.147108174249	-0.025733857191149	0.0221177058171353	-1.1634957713928942	0.244654	0.244654	chr8	9881188	0.6114476792961278	chr8:9881188:T:G
chr8:9881276	['A', 'G']	10699	15974.479244577413	-513.3066618064757	-0.0272177611274771	0.0161037529488115	-1.6901501913245445	0.0910284	0.0910284	chr8	9881276	1.0408230907663134	chr8:9881276:A:G
chr8:9881332	['T', 'C']	10699	15973.478964098727	-517.0763184883439	-0.0290028470346372	0.01609604958335	-1.8018611886383664	0.0715954	0.0715954	chr8	9881332	1.145114880189256	chr8:9881332:T:C
chr8:9881368	['A', 'G']	10699	6303.767576664173	-67.31795199029197	0.0233719116584048	0.0153595512327745	1.5216532894876045	0.128126	0.128126	chr8	9881368	0.8923627319979297	chr8:9881368:A:G
chr8:9882102	['C', 'T']	10699	19130.0	-525.1421811417515	-0.0203005252489673	0.0225695787907979	-0.8994640722867331	0.368426	0.368426	chr8	9882102	0.4336497290232579	chr8:9882102:C:T
chr8:9882199	['C', 'T']	10699	19130.0	-525.1421811417515	-0.0203005252489673	0.0225695787907979	-0.8994640722867331	0.368426	0.368426	chr8	9882199	0.4336497290232579	chr8:9882199:C:T
chr8:9882343	['A', 'G']	10699	19110.0	-521.7089920773623	-0.0188562808514457	0.0225063551809034	-0.8378202823105412	0.40215	0.40215	chr8	9882343	0.3956119269614392	chr8:9882343:A:G
chr8:9882354	['T', 'C']	10699	576.0	28.29242309609326	0.0790033424245554	0.0428199983560807	1.8450104030267047	0.0650637	0.0650637	chr8	9882354	1.186661243176938	chr8:9882354:T:C
chr8:9882511	['A', 'G']	10699	19111.786315199104	-519.9888477167997	-0.0181788620823592	0.0225118402640466	-0.8075244790801249	0.419382	0.419382	chr8	9882511	0.3773902135188206	chr8:9882511:A:G
chr8:9882642	['T', 'C']	10699	18922.0	-529.9499452458896	-0.0232746909635872	0.0217916981674758	-1.0680531083311708	0.285521	0.285521	chr8	9882642	0.5443619439900487	chr8:9882642:T:C
chr8:9882779	['T', 'C']	10699	19110.0	-521.7089920773623	-0.0188562808514457	0.0225063551809034	-0.8378202823105412	0.40215	0.40215	chr8	9882779	0.3956119269614392	chr8:9882779:T:C
chr8:9882848	['G', 'C']	10699	16132.370136002995	-525.5137385393488	-0.0303937776243989	0.0166230859797701	-1.8284076531510003	0.0675163	0.0675163	chr8	9882848	1.1705913657546212	chr8:9882848:G:C
chr8:9883126	['T', 'C']	10699	16101.0	-505.130270463702	-0.025043653943829	0.016244493816496	-1.5416703177539215	0.123183	0.123183	chr8	9883126	0.909449223304862	chr8:9883126:T:C
chr8:9883396	['G', 'T']	10699	19110.0	-521.7089920773623	-0.0188562808514457	0.0225063551809034	-0.8378202823105412	0.40215	0.40215	chr8	9883396	0.3956119269614392	chr8:9883396:G:T
chr8:9883525	['G', 'A']	10699	16100.009628867903	-501.3163079842556	-0.0241876575647032	0.0162500560436952	-1.4884661012653957	0.136658	0.136658	chr8	9883525	0.8643649394988848	chr8:9883525:G:A
chr8:9883661	['G', 'A']	10699	16097.513743455496	-504.5218451910633	-0.0249330081114977	0.0162500182906827	-1.5343372336875185	0.124976	0.124976	chr8	9883661	0.9031733795384096	chr8:9883661:G:A
chr8:9883675	['G', 'C']	10699	5704.066280265495	-253.0537356229325	-0.0303738062609461	0.0160031744814553	-1.897986321160446	0.0577248	0.0577248	chr8	9883675	1.2386375631149324	chr8:9883675:G:C
chr8:9884072	['A', 'G']	10699	19101.0	-513.7949596643847	-0.0148688312661172	0.0224319100316534	-0.6628428540028891	0.507446	0.507446	chr8	9884072	0.2946101665178011	chr8:9884072:A:G
chr8:9884255	['AG', 'A']	10699	19314.61054501262	-515.7834400219641	-0.0152855780801484	0.0233956171469796	-0.6533522062751745	0.513543	0.513543	chr8	9884255	0.2894231861838086	chr8:9884255:AG:A
chr8:9884632	['T', 'C']	10699	294.0	22.910712270039795	0.1009183120032785	0.0592458768137624	1.7033811875299292	0.0885258	0.0885258	chr8	9884632	1.0529301398704372	chr8:9884632:T:C
chr8:9885331	['C', 'T']	10699	17014.0	-495.3071397033482	-0.0184618064203627	0.017401680786431	-1.0609208758017354	0.28875	0.28875	chr8	9885331	0.5394780070997993	chr8:9885331:C:T
chr8:9886018	['T', 'A']	10699	309.0	29.16030505222333	0.1189415293939909	0.0580539451455899	2.0488104485527145	0.040505	0.040505	chr8	9886018	1.3924913634920215	chr8:9886018:T:A
chr8:9886289	['A', 'T']	10699	309.02888390353337	29.16662771069029	0.1189790078351414	0.0580540092956901	2.0494537634625405	0.0404421	0.0404421	chr8	9886289	1.3931663012825002	chr8:9886289:A:T
chr8:9886576	['T', 'A']	10699	9154.56694091249	-177.30707545991922	0.0128433144682342	0.0141788582653829	0.9058073808094044	0.365058	0.365058	chr8	9886576	0.4376381298480781	chr8:9886576:T:A
chr8:9887073	['C', 'T']	10699	291.0	32.43779813747034	0.1387652490337748	0.0597179397250776	2.3236777704087865	0.0201614	0.0201614	chr8	9887073	1.695479313934642	chr8:9887073:C:T
chr8:9887140	['A', 'G']	10699	16555.547392035893	-496.7470168724948	-0.0215329459041345	0.0167530913790272	-1.2853117921323505	0.198711	0.198711	chr8	9887140	0.7017780910830775	chr8:9887140:A:G
chr8:9887773	['T', 'C']	10699	309.0577732074413	29.127460231596817	0.1188365020765857	0.058054121215613	2.046995107121284	0.040683	0.040683	chr8	9887773	1.3905870293135347	chr8:9887773:T:C
chr8:9888288	['G', 'A']	10699	437.040848756777	-9.463629998167224	-0.0024685099843555	0.0498707056716749	-0.0494981964082691	0.960523	0.960523	chr8	9888288	0.0174922313712716	chr8:9888288:G:A
chr8:9889546	['T', 'C']	10699	2884.0	-26.27924025162889	0.0190625067604061	0.0205787612455554	0.9263194481408972	0.354301	0.354301	chr8	9889546	0.4506276218867804	chr8:9889546:T:C
chr8:9889928	['A', 'G']	10699	291.10883590462834	32.46940801928424	0.1389061186607269	0.0597183204002187	2.326021859453002	0.020036	0.020036	chr8	9889928	1.6981889769825231	chr8:9889928:A:G
chr8:9893362	['G', 'A']	10699	452.0422508880165	-17.343964925940558	-0.0201451315023839	0.0490940716248267	-0.4103373551155327	0.681567	0.681567	chr8	9893362	0.166491445331809	chr8:9893362:G:A
chr8:9893612	['A', 'G']	10699	327.0	33.400836629017874	0.1275311825629807	0.0565113899399048	2.256734132687224	0.0240448	0.0240448	chr8	9893612	1.6189788309527282	chr8:9893612:A:G
chr8:9894026	['AT', 'A']	10699	5585.203038022444	-101.94195308394328	0.013352529293168	0.0161089529242929	0.8288887152331268	0.407186	0.407186	chr8	9894026	0.3902071624671469	chr8:9894026:AT:A
chr8:9894279	['C', 'G']	10699	8706.627559128729	-166.64018196560986	0.0131153904644694	0.0142728397423032	0.9189054666953712	0.358166	0.358166	chr8	9894279	0.4459156432586705	chr8:9894279:C:G
chr8:9895026	['T', 'C']	10699	316.23646057431483	37.51380131484979	0.1488715666703934	0.0574262459487801	2.5923959369236105	0.00954398	0.00954398	chr8	9895026	2.020270479427692	chr8:9895026:T:C
chr8:9895212	['T', 'C']	10699	316.1181860682562	35.06067672254875	0.1410536845338948	0.0574289509509527	2.45614245425381	0.0140595	0.0140595	chr8	9895212	1.852030123918053	chr8:9895212:T:C
chr8:9895455	['C', 'G']	10699	2830.6094924812005	-33.8407934930933	0.0155774698538248	0.0208548354282449	0.7469476279216934	0.455112	0.455112	chr8	9895455	0.3418817132409689	chr8:9895455:C:G
chr8:9898939	['G', 'T']	10699	15181.83799196036	-427.2087651857923	-0.0111672018831487	0.0154489649884951	-0.7228446625042488	0.469791	0.469791	chr8	9898939	0.3280953074557667	chr8:9898939:G:T
chr8:9902910	['A', 'G']	10699	3945.212475451229	-60.55917931147994	0.0134338866742933	0.0181770970247055	0.7390556729732266	0.459889	0.459889	chr8	9902910	0.337346978111184	chr8:9902910:A:G
chr8:9903189	['G', 'C']	10699	3410.3187511684428	-40.345292589139895	0.0185805004016363	0.0192187581886152	0.9667898528762924	0.333671	0.333671	chr8	9903189	0.4766815370888914	chr8:9903189:G:C
chr8:9906399	['G', 'C']	10699	4636.0	-48.48545053755647	0.0223892470509121	0.0169636781597892	1.319834462786715	0.186919	0.186919	chr8	9906399	0.7283465510783022	chr8:9906399:G:C
chr8:9908378	['G', 'A']	10699	509.8167494270407	-18.42722607478135	-0.020304882977355	0.046420410770589	-0.4374128242359244	0.661821	0.661821	chr8	9908378	0.179259456518227	chr8:9908378:G:A
chr8:9909996	['A', 'G']	10699	925.0864647597682	-13.870685712179982	0.0038588191914077	0.0344279418273245	0.1120839349259359	0.910759	0.910759	chr8	9909996	0.0405965284242022	chr8:9909996:A:G
chr8:9911135	['T', 'C']	10699	506.0	-12.9238064192086	-0.0092336566626519	0.0460008215871164	-0.2007280814575288	0.840915	0.840915	chr8	9911135	0.0752479006308529	chr8:9911135:T:C
chr8:9911180	['G', 'T']	10699	1260.1177790241163	-12.4493338787191	0.0120189932178076	0.0297453326988731	0.4040631631013153	0.686174	0.686174	chr8	9911180	0.1635657419348357	chr8:9911180:G:T
chr8:9912033	['A', 'G']	10699	3038.0	-57.48451122919192	0.0062737222454627	0.0200597993950974	0.3127509962535329	0.754476	0.754476	chr8	9912033	0.1223545706443139	chr8:9912033:A:G
chr8:9912063	['G', 'A']	10699	4367.408207141521	-77.99210735060753	0.011152889621166	0.0174030248034228	0.6408592613723383	0.521628	0.521628	chr8	9912063	0.2826391045477658	chr8:9912063:G:A
chr8:9912359	['T', 'C']	10699	4397.054890592855	-80.07335327010647	0.0106543987352087	0.0173732150785932	0.6132658052646079	0.539714	0.539714	chr8	9912359	0.267836316335587	chr8:9912359:T:C
chr8:9912776	['G', 'T']	10699	1687.0	-24.60068077451569	0.0117560841312606	0.0258509967100331	0.4547632829452165	0.649289	0.649289	chr8	9912776	0.187561954711978	chr8:9912776:G:T
chr8:9915130	['GA', 'G']	10699	13781.864435302918	-302.9623988753555	0.0089054855874381	0.0146171861297412	0.6092476013094198	0.542373	0.542373	chr8	9915130	0.2657019383203307	chr8:9915130:GA:G
chr8:9915853	['G', 'A']	10699	530.099093203702	-17.575580253671628	-0.0169757841252999	0.045060140731589	-0.3767361541638326	0.706377	0.706377	chr8	9915853	0.1509634500529422	chr8:9915853:G:A
chr8:9916748	['C', 'A']	10699	15712.0	-356.5519461983656	0.009407924536618	0.0158349067782592	0.5941256660591621	0.552441	0.552441	chr8	9916748	0.2577140972675676	chr8:9916748:C:A
chr8:9917353	['A', 'G']	10699	842.4806676725763	-43.85964230209397	-0.0200886620103021	0.0360547296212806	-0.557171339830134	0.577422	0.577422	chr8	9917353	0.2385066733534886	chr8:9917353:A:G
chr8:9917354	['C', 'T']	10699	18458.22981831804	-443.2760768991993	0.0098442271208944	0.0202811902876472	0.4853870498365335	0.627412	0.627412	chr8	9917354	0.2024471791608365	chr8:9917354:C:T
chr8:9918006	['T', 'C']	10699	17736.31550902122	-436.46725256181634	0.002148545264198	0.0184680338291698	0.1163386034524418	0.907386	0.907386	chr8	9918006	0.0422079257198272	chr8:9918006:T:C
chr8:9918584	['G', 'C']	10699	17710.31064784519	-441.0789330611827	0.0006986222178941	0.0183780698057889	0.0380139059910457	0.969677	0.969677	chr8	9918584	0.0133729054020621	chr8:9918584:G:C
chr8:9919309	['A', 'G']	10699	838.3918084907425	-41.60406391277386	-0.0171617061054282	0.0359849985927857	-0.4769127907891248	0.633434	0.633434	chr8	9919309	0.1982986292872995	chr8:9919309:A:G
chr8:9919657	['G', 'C']	10699	1065.0	-32.46900470094238	-0.0085952591568049	0.0321968727054736	-0.2669594415405338	0.789506	0.789506	chr8	9919657	0.1026445651401836	chr8:9919657:G:C
chr8:9920045	['C', 'T']	10699	5761.230898718788	-198.9130044986449	-0.0165543184333401	0.0160223984817494	-1.0331985221935784	0.301534	0.301534	chr8	9920045	0.5206637111196193	chr8:9920045:C:T
chr8:9920065	['T', 'C']	10699	1707.1595625350533	-72.55617578427163	-0.0147790680813723	0.0257605462147271	-0.5737094220821769	0.566177	0.566177	chr8	9920065	0.2470477771043839	chr8:9920065:T:C
chr8:9920199	['A', 'T']	10699	17539.639371845205	-423.0156175267793	0.0048379520630173	0.018061191399823	0.2678645032832546	0.788809	0.788809	chr8	9920199	0.103028142909595	chr8:9920199:A:T
chr8:9920363	['T', 'A']	10699	2451.6874532535526	-96.60518960768864	-0.0164440180448005	0.0218849508556728	-0.7513847370846644	0.452438	0.452438	chr8	9920363	0.3444409260780449	chr8:9920363:T:A
chr8:9920370	['A', 'T']	10699	2451.6874532535526	-97.29851103759498	-0.0167438178741735	0.021884911702125	-0.7650850093467688	0.444238	0.444238	chr8	9920370	0.352384294764463	chr8:9920370:A:T
chr8:9920679	['A', 'G']	10699	2167.0	-57.48534046070872	-0.0023300153343036	0.0231270215972175	-0.100748612375748	0.919752	0.919752	chr8	9920679	0.0363292591227995	chr8:9920679:A:G
chr8:9921161	['C', 'T']	10699	4372.225972326103	-146.49788649751687	-0.0139184096526684	0.0174249546374609	-0.7987630350982935	0.424446	0.424446	chr8	9921161	0.3721775548753635	chr8:9921161:C:T
chr8:9921819	['G', 'A']	10699	762.2137247569185	-33.34231682457401	-0.0111809126565707	0.0377763391949959	-0.2959766058552283	0.767254	0.767254	chr8	9921819	0.1150608387405199	chr8:9921819:G:A
chr8:9921841	['T', 'C']	10699	763.1426568196691	-35.49693597235003	-0.0140860681456233	0.0377537397182293	-0.3731039163471766	0.709079	0.709079	chr8	9921841	0.1493053764491403	chr8:9921841:T:C
chr8:9922283	['T', 'C']	10699	19090.0	-451.66725869338256	0.0161184105611912	0.0225268553921204	0.7155197776441176	0.474304	0.474304	chr8	9922283	0.3239432127493462	chr8:9922283:T:C
chr8:9923752	['A', 'C']	10699	2149.0	-64.86674479024335	-0.0060634382637613	0.0232509353364356	-0.2607825524446546	0.794265	0.794265	chr8	9923752	0.1000345746050459	chr8:9923752:A:C
chr8:9925883	['T', 'C']	10699	2582.0	-100.42519796139736	-0.0162763950781496	0.0214203222167101	-0.7598576208836051	0.447356	0.447356	chr8	9925883	0.3493467334644899	chr8:9925883:T:C
chr8:9926279	['T', 'C']	10699	2597.2427556552625	-108.69939744499696	-0.0193669538488132	0.0213738574576887	-0.9061047537699576	0.364901	0.364901	chr8	9926279	0.4378249464630119	chr8:9926279:T:C
chr8:9926864	['TC', 'T']	10699	12964.6352842184	-257.4142570807025	0.0127152034050409	0.0142845076928048	0.8901394208668211	0.373411	0.373411	chr8	9926864	0.4278128926833092	chr8:9926864:TC:T
chr8:9927715	['C', 'A']	10699	603.0563656758272	-30.610248571635434	-0.0320028526649319	0.0422996477800421	-0.7565749207025673	0.449321	0.449321	chr8	9927715	0.3474432832298306	chr8:9927715:C:A
chr8:9927993	['G', 'A']	10699	13000.075369366	-260.97563568587947	0.0121902925492311	0.0142939779443358	0.852827155372913	0.393774	0.393774	chr8	9927993	0.4047529627263476	chr8:9927993:G:A
chr8:9928070	['A', 'G']	10699	858.0	-35.07818348877616	-0.0080048666705321	0.0356600544821682	-0.2244771295718282	0.82239	0.82239	chr8	9928070	0.0849221791990224	chr8:9928070:A:G
chr8:9928507	['A', 'G']	10699	19463.0	-478.6631414076092	0.0093097337914166	0.0243209656234682	0.3827863554246931	0.701886	0.701886	chr8	9928507	0.1537334200516479	chr8:9928507:A:G
chr8:9928751	['A', 'G']	10699	659.0	27.914233187368588	0.0683431491711874	0.0405651950500809	1.684773093949442	0.0920616	0.0920616	chr8	9928751	1.0359214814827495	chr8:9928751:A:G
chr8:9928845	['A', 'G']	10699	19437.0	-462.2491660477402	0.0171518332884279	0.0242236248174721	0.7080622085946683	0.478922	0.478922	chr8	9928845	0.3197352125311052	chr8:9928845:A:G
chr8:9930298	['T', 'C']	10699	13202.403909099408	-265.2895145482927	0.0164276204268612	0.0145822652070946	1.1265479123825508	0.259959	0.259959	chr8	9930298	0.58509514232859	chr8:9930298:T:C
chr8:9930671	['G', 'A']	10699	13356.38639570985	-255.0524881625664	0.0198161369583332	0.0145860650397646	1.358566337412478	0.174313	0.174313	chr8	9930671	0.7586702226563244	chr8:9930671:G:A
chr8:9931072	['A', 'G']	10699	13353.496213891744	-263.06097318114746	0.0179401805272135	0.0145758227365981	1.2308176938903064	0.218418	0.218418	chr8	9931072	0.6607115739409705	chr8:9931072:A:G
chr8:9931610	['C', 'A']	10699	13325.736537023186	-264.6458235875016	0.0175728354802723	0.0145623685406516	1.2067292096898183	0.227563	0.227563	chr8	9931610	0.6428983494918139	chr8:9931610:C:A
chr8:9932183	['A', 'G']	10699	1240.3477935676888	-51.30552712138034	-0.025297340812039	0.0302047889682556	-0.837527480778819	0.402315	0.402315	chr8	9932183	0.3954337747969103	chr8:9932183:A:G
chr8:9932997	['T', 'C']	10699	13331.738219895287	-263.2713078939769	0.0179830038288789	0.0145672054533635	1.2344854945892656	0.217049	0.217049	chr8	9932997	0.6634422107259141	chr8:9932997:T:C
chr8:9933039	['T', 'A']	10699	13326.982515194017	-262.0690415033604	0.018138505191498	0.0145714925474186	1.2447939106081043	0.213235	0.213235	chr8	9933039	0.6711415094985461	chr8:9933039:T:A
chr8:9933633	['G', 'A']	10699	6163.0	-239.9955803334209	-0.0220574167607911	0.015601810281883	-1.4137729123910936	0.157458	0.157458	chr8	9933633	0.8028352691805489	chr8:9933633:G:A
chr8:9933825	['T', 'C']	10699	7368.066005983544	-134.5867952058986	0.0118945353441982	0.0148859117152673	0.7990464790946501	0.424281	0.424281	chr8	9933825	0.3723464162180963	chr8:9933825:T:C
chr8:9935611	['A', 'T']	10699	14885.173803290952	-343.85244665685093	0.0072633574391205	0.015088051533262	0.4813979739602722	0.630244	0.630244	chr8	9935611	0.2004912801684462	chr8:9935611:A:T
chr8:9936091	['A', 'C']	10699	12929.416939328785	-303.62049715259417	0.0055158103292538	0.0141966344162896	0.3885294336328672	0.697632	0.697632	chr8	9936091	0.1563736067671715	chr8:9936091:A:C
chr8:9936228	['G', 'A']	10699	18180.39852295036	-509.91768632414784	-0.0162477626572311	0.0193277067961166	-0.8406461681473577	0.400565	0.400565	chr8	9936228	0.3973270005514857	chr8:9936228:G:A
chr8:9936525	['T', 'C']	10699	18202.0	-507.10071299682	-0.0156948216739266	0.0193779595931967	-0.8099315925623463	0.417998	0.417998	chr8	9936525	0.3788257961939643	chr8:9936525:T:C
chr8:9936583	['G', 'T']	10699	18225.70349598056	-515.0302470408558	-0.0181594206652057	0.0194750116477358	-0.9324472300029112	0.351127	0.351127	chr8	9936583	0.4545357740659366	chr8:9936583:G:T
chr8:9936593	['A', 'G']	10699	18265.0	-507.48695342556647	-0.0155341084168834	0.0195755921507681	-0.7935447519156593	0.427478	0.427478	chr8	9936593	0.3690862311684554	chr8:9936593:A:G
chr8:9936859	['T', 'C']	10699	18242.0	-513.2554642186477	-0.0176362180419819	0.0195121114849087	-0.9038600489558628	0.36609	0.36609	chr8	9936859	0.436412134008755	chr8:9936859:T:C
chr8:9937064	['T', 'A']	10699	5288.95472827612	-215.99536460261243	-0.0213606576252025	0.0162509529867216	-1.3144249228125804	0.188731	0.188731	chr8	9937064	0.7241567589596807	chr8:9937064:T:A
chr8:9937106	['TG', 'T']	10699	18189.0	-496.4006907224961	-0.0120919720138504	0.019392130318343	-0.6235504720392993	0.532936	0.532936	chr8	9937106	0.2733249420347958	chr8:9937106:TG:T
chr8:9937398	['G', 'A']	10699	18241.524873760987	-515.4386928234173	-0.0178393744916226	0.0195071385456638	-0.9145049362243888	0.360472	0.360472	chr8	9937398	0.4431284638648303	chr8:9937398:G:A
chr8:9937508	['G', 'GA']	10699	17749.612981668535	-491.5504229356338	-0.0109859780741094	0.0184694385088506	-0.5948192777406254	0.551977	0.551977	chr8	9937508	0.2580790182512159	chr8:9937508:G:GA
chr8:9937714	['G', 'C']	10699	18246.70545896429	-511.5457213377087	-0.0165161746117389	0.0195122917022014	-0.8464497591472302	0.397321	0.397321	chr8	9937714	0.4008584801419775	chr8:9937714:G:C
chr8:9937753	['C', 'T']	10699	18254.236977461893	-514.7942947325073	-0.0175288146012989	0.0195626017099566	-0.8960369822577026	0.370253	0.370253	chr8	9937753	0.4315014138920547	chr8:9937753:C:T
chr8:9937760	['G', 'A']	10699	17607.937266267763	-469.4047912317003	-0.0060269353751226	0.018129062958246	-0.3324460502455947	0.739559	0.739559	chr8	9937760	0.1310271734556977	chr8:9937760:G:A
chr8:9937882	['G', 'A']	10699	924.0	-45.7345385182024	-0.0313242232322581	0.0347284238728142	-0.9019765292826614	0.36709	0.36709	chr8	9937882	0.4352274460707126	chr8:9937882:G:A
chr8:9938044	['T', 'A']	10699	17314.0	-479.3749476576637	-0.0120849825696626	0.0175629105728894	-0.6880968003286027	0.491407	0.491407	chr8	9938044	0.3085586613689198	chr8:9938044:T:A
chr8:9938046	['C', 'A']	10699	17308.0	-479.6008182114053	-0.0123093362549644	0.0175593217499568	-0.7010143347361774	0.483309	0.483309	chr8	9938046	0.3157751175159008	chr8:9938046:C:A
chr8:9938047	['TGG', 'T']	10699	17308.0	-479.6008182114053	-0.0123093362549644	0.0175593217499568	-0.7010143347361774	0.483309	0.483309	chr8	9938047	0.3157751175159008	chr8:9938047:TGG:T
chr8:9938098	['C', 'T']	10699	390.0	-32.36314780950791	-0.0607966257827029	0.0522157280879023	-1.1643354983072371	0.244314	0.244314	chr8	9938098	0.6120516458037317	chr8:9938098:C:T
chr8:9938105	['C', 'T']	10699	17612.0	-521.1992671941955	-0.0230407235476783	0.01810891054509	-1.2723417839139668	0.203279	0.203279	chr8	9938105	0.6919074843978196	chr8:9938105:C:T
chr8:9938679	['T', 'C']	10699	17893.67246214246	-482.553682467608	-0.0091397062169665	0.0186589360499582	-0.4898299770413232	0.624264	0.624264	chr8	9938679	0.204631709201575	chr8:9938679:T:C
chr8:9938811	['C', 'T']	10699	14863.778536038142	-386.5069119890683	0.0006450716552852	0.0151084917726309	0.0426959662812811	0.965945	0.965945	chr8	9938811	0.0150476011999523	chr8:9938811:C:T
chr8:9938830	['G', 'A']	10699	623.0	54.68115843378379	0.1113215713978416	0.0414724539684234	2.684229186982768	0.00728094	0.00728094	chr8	9938830	2.137812547821673	chr8:9938830:G:A
chr8:9938864	['G', 'C']	10699	17693.653767059262	-513.232136449331	-0.0199331074243739	0.018266902911017	-1.0912143958652096	0.275203	0.275203	chr8	9938864	0.5603468361474846	chr8:9938864:G:C
chr8:9939120	['G', 'A']	10699	17972.679846700317	-542.0534817700823	-0.0284897225112032	0.0188619643204726	-1.5104324251255623	0.130963	0.130963	chr8	9939120	0.8828513849971316	chr8:9939120:G:A
chr8:9941666	['C', 'T']	10699	883.0825387922977	-56.86938327477564	-0.0409509637073084	0.0347759335644599	-1.1775661933389252	0.238996	0.238996	chr8	9941666	0.6216093676395813	chr8:9941666:C:T
chr8:9942259	['C', 'T']	10699	1974.3690754417123	38.18529379686446	0.048607427536098	0.0240033574853416	2.0250261891813137	0.0428895	0.0428895	chr8	9942259	1.3676490166778466	chr8:9942259:C:T
chr8:9942443	['G', 'C']	10699	486.0	-10.6754927689228	-0.0057421779532112	0.0472333458532224	-0.1215704255009807	0.903242	0.903242	chr8	9942443	0.0441958762822112	chr8:9942443:G:C
chr8:9942505	['G', 'A']	10699	17407.0	-517.7374297415619	-0.0224629884371715	0.0177367184315665	-1.2664681194461296	0.205373	0.205373	chr8	9942505	0.6874566528603177	chr8:9942505:G:A
chr8:9942643	['G', 'A']	10699	663.0	73.25799647766637	0.1351618939723131	0.0402004921478995	3.362195006843348	0.000775969	0.000775969	chr8	9942643	3.110155628481324	chr8:9942643:G:A
chr8:9943404	['A', 'G']	10699	1394.3909872849665	-68.50963783931738	-0.0301060089031691	0.0283592757202727	-1.061593011053091	0.288444	0.288444	chr8	9943404	0.5399384904863653	chr8:9943404:A:G
chr8:9943486	['C', 'T']	10699	17388.87584143605	-525.6314761411601	-0.0249042472342196	0.0176968705807552	-1.407268427520859	0.159377	0.159377	chr8	9943486	0.7975743522861962	chr8:9943486:C:T
chr8:9943733	['A', 'T']	10699	1288.2408151818267	-41.36222299976506	-0.0107975326870691	0.0292827394011973	-0.3687336945882739	0.712334	0.712334	chr8	9943733	0.1473163261032966	chr8:9943733:A:T
chr8:9944668	['G', 'A']	10699	714.0667414469995	58.90924043573159	0.1073466568976464	0.0385724604479785	2.78298702366735	0.00539555	0.00539555	chr8	9944668	2.26796427854542	chr8:9944668:G:A
chr8:9945616	['T', 'C']	10699	737.0	52.45506772896143	0.0964261894586908	0.0380524243303224	2.534035377657992	0.0112899	0.0112899	chr8	9945616	1.947309904810243	chr8:9945616:T:C
chr8:9946202	['T', 'C']	10699	3912.731420024306	-128.4659960236561	-0.0122708718996931	0.0184071629404027	-0.6666356971697797	0.505019	0.505019	chr8	9946202	0.2966922823963247	chr8:9946202:T:C
chr8:9946565	['C', 'G']	10699	5349.5	-189.63446450055	-0.0156361064870067	0.0162767953961057	-0.9606378962500012	0.336756	0.336756	chr8	9946565	0.4726846576875967	chr8:9946565:C:G
chr8:9946675	['C', 'G']	10699	5721.069458726746	22.261591931078623	0.03917445611644	0.015689114216979	2.496919556748761	0.0125427	0.0125427	chr8	9946675	1.9016089651892785	chr8:9946675:C:G
chr8:9946782	['G', 'T']	10699	5341.997194950912	-192.7491132531472	-0.0164008282785128	0.0162855088502105	-1.0070811068516792	0.313919	0.313919	chr8	9946782	0.5031823977582675	chr8:9946782:G:T
chr8:9948185	['T', 'C']	10699	6017.0	-258.07328880724344	-0.025382010911837	0.0156703530659705	-1.6197472261780803	0.105316	0.105316	chr8	9948185	0.9775056441625988	chr8:9948185:T:C
chr8:9948483	['T', 'G']	10699	734.1372347387119	54.53919623954598	0.100311623955035	0.0381273912135431	2.630959548037568	0.00852664	0.00852664	chr8	9948483	2.069222072810525	chr8:9948483:T:G
chr8:9948982	['T', 'C']	10699	6006.684274495137	-249.16085474457083	-0.0233974857770604	0.0156726087159106	-1.4928903159119682	0.135495	0.135495	chr8	9948982	0.868076730711897	chr8:9948982:T:C
chr8:9949512	['T', 'C']	10699	6022.0	-247.38279774321185	-0.0229227028228624	0.0156586938217842	-1.46389622811148	0.143252	0.143252	chr8	9949512	0.8438993059546358	chr8:9949512:T:C
chr8:9950764	['A', 'G']	10699	716.2677886863021	-14.772283504348865	0.004522845876974	0.0387468938009447	0.1167279601871932	0.907078	0.907078	chr8	9950764	0.042355366177958	chr8:9950764:A:G
chr8:9950826	['C', 'T']	10699	15824.43717277487	-254.41352862862084	0.0371276250276974	0.0158812928800585	2.3378213164443924	0.0194149	0.0194149	chr8	9950826	1.7118648420254812	chr8:9950826:C:T
chr8:9951532	['G', 'A']	10699	1207.0	-3.318078101542268	0.0204985425684479	0.0304310608790846	0.6736059137043325	0.500576	0.500576	chr8	9951532	0.3005299763766718	chr8:9951532:G:A
chr8:9952198	['A', 'G']	10699	403.0376705926341	-39.17722993466394	-0.0796916215425731	0.0512445872915873	-1.5551227115776936	0.119946	0.119946	chr8	9952198	0.921014230454744	chr8:9952198:A:G
chr8:9952212	['C', 'T']	10699	7692.437973263532	-106.56160828111656	0.0175824030482088	0.0148040821522987	1.1876726207898465	0.234989	0.234989	chr8	9952212	0.6289524668819324	chr8:9952212:C:T
chr8:9953945	['A', 'G']	10699	19833.41937300546	-446.3637027239704	0.0427707888856451	0.0274305408647902	1.5592397210273563	0.118969	0.118969	chr8	9953945	0.9245661888834728	chr8:9953945:A:G
chr8:9954255	['T', 'C']	10699	17679.65245840344	-372.15382773406856	0.0291434479473059	0.018423894575568	1.5818288488229315	0.113718	0.113718	chr8	9954255	0.9441707870101028	chr8:9954255:T:C
chr8:9954952	['C', 'T']	10699	7773.179599850411	-111.21665659312409	0.016988205188346	0.014775893738267	1.1497243746650303	0.250283	0.250283	chr8	9954952	0.6015686480223204	chr8:9954952:C:T
chr8:9955726	['C', 'T']	10699	6271.586184333521	-190.6881528681373	-0.0031835744701118	0.015469007356257	-0.2058034104446969	0.836948	0.836948	chr8	9955726	0.0773015241030371	chr8:9955726:C:T
chr8:9955884	['T', 'G']	10699	6282.174347948023	-191.0312493065936	-0.0030931010068444	0.0154578074860772	-0.2000995943073038	0.841406	0.841406	chr8	9955884	0.0749943953881921	chr8:9955884:T:G
chr8:9956045	['G', 'A']	10699	19055.78108057581	-404.4019293406701	0.0416667722795212	0.0223027155429336	1.8682376233203977	0.0617563	0.0617563	chr8	9956045	1.2093187317416014	chr8:9956045:G:A
chr8:9956901	['A', 'G']	10699	9609.796391511638	-166.07699323845677	0.0145734051770969	0.0141870042333809	1.0272362605494163	0.304332	0.304332	chr8	9956901	0.5166523799035815	chr8:9956901:A:G
chr8:9956976	['T', 'C']	10699	750.0701065619742	-30.050233876876856	-0.0136118107677148	0.0380761309035754	-0.3574893363557771	0.720733	0.720733	chr8	9956976	0.1422255925655104	chr8:9956976:T:C
chr8:9958517	['A', 'C']	10699	6919.293446760774	-201.39749887577287	-0.0018367346524836	0.0150904954522728	-0.1217146685668939	0.903127	0.903127	chr8	9958517	0.0442511738050167	chr8:9958517:A:C
chr8:9958792	['T', 'C']	10699	11171.0	-215.97914090072703	0.0122275377600942	0.0141237089231482	0.8657455224140025	0.386649	0.386649	chr8	9958792	0.4126831087111837	chr8:9958792:T:C
chr8:9958840	['C', 'T']	10699	8105.515191175096	-143.97312726125247	0.0126023184492437	0.0145589837615143	0.8656042657700512	0.386727	0.386727	chr8	9958840	0.4125955058641771	chr8:9958840:C:T
chr8:9959671	['G', 'A']	10699	1011.51268370308	-72.6821068882492	-0.0508885052971522	0.0327404392547041	-1.5543012389438386	0.120142	0.120142	chr8	9959671	0.9203051426422504	chr8:9959671:G:A
chr8:9959843	['G', 'A']	10699	653.1220903056933	38.59411652077384	0.0870621036681025	0.0410548701295325	2.120627915602026	0.0339761	0.0339761	chr8	9959843	1.46882647378026	chr8:9959843:G:A
chr8:9959876	['T', 'C']	10699	819.459552978584	-76.64669576891838	-0.0753364604852286	0.0362603495671481	-2.0776540045682137	0.0377651	0.0377651	chr8	9959876	1.422909360976328	chr8:9959876:T:C
chr8:9959910	['G', 'A']	10699	9958.3769878391	-133.11720846641484	0.0229400907586226	0.0141757209198149	1.6182662517401003	0.105635	0.105635	chr8	9959910	0.976192163351138	chr8:9959910:G:A
chr8:9959978	['A', 'T']	10699	1015.1897728335048	-75.33453589308573	-0.0534116699157991	0.0327047635649435	-1.633146492856824	0.102468	0.102468	chr8	9959978	0.9894117403958016	chr8:9959978:A:T
chr8:9959990	['G', 'A']	10699	1014.0	-75.01821389945854	-0.0532453502106019	0.0327175176658895	-1.6274263455541491	0.103676	0.103676	chr8	9959990	0.9843217669850448	chr8:9959990:G:A
chr8:9960174	['A', 'T']	10699	1017.095064498037	-76.38558569213663	-0.0544200875028427	0.0326769368524156	-1.6653974559680866	0.0958628	0.0958628	chr8	9960174	1.0183498901075307	chr8:9960174:A:T
chr8:9960404	['C', 'G']	10699	1942.181529257805	-60.02915484722283	-0.0106133335227977	0.0244353996898292	-0.4343425381830511	0.664048	0.664048	chr8	9960404	0.1778005269848546	chr8:9960404:C:G
chr8:9960421	['T', 'G']	10699	16716.562441577866	-310.0841498947101	0.0363626266527985	0.0168967080401189	2.152053912895964	0.0314154	0.0314154	chr8	9960421	1.502857406211075	chr8:9960421:T:G
chr8:9960555	['C', 'T']	10699	9247.728708983828	-178.73794167200091	0.0109960747251542	0.0142116837762918	0.7737348296123805	0.439105	0.439105	chr8	9960555	0.3574316176438554	chr8:9960555:C:T
chr8:9960585	['A', 'T']	10699	479.04477472424753	-31.986092928852912	-0.047234272444002	0.0469792770911111	-1.005427826239138	0.314714	0.314714	chr8	9960585	0.5020839371391851	chr8:9960585:A:T
chr8:9961362	['G', 'A']	10699	631.0589829874743	-50.2571069885332	-0.0640861850661272	0.0411146783875694	-1.5587178978275298	0.119093	0.119093	chr8	9961362	0.924113764551776	chr8:9961362:G:A
chr8:9961502	['G', 'C']	10699	17786.0	-405.5725273893028	0.0208446639444458	0.0186789684667818	1.115942991258614	0.264472	0.264472	chr8	9961502	0.5776203005255107	chr8:9961502:G:C
chr8:9961663	['A', 'G']	10699	16790.0	-319.49097842420537	0.034879836096437	0.0169998768798542	2.0517699241558325	0.0402163	0.0402163	chr8	9961663	1.395597888077907	chr8:9961663:A:G
chr8:9962380	['T', 'C']	10699	17907.34748060204	-394.298322490035	0.0260384094679222	0.0189375858854384	1.3749592807361912	0.169173	0.169173	chr8	9962380	0.7716689491379654	chr8:9962380:T:C
chr8:9962783	['C', 'A']	10699	448.0	4.905805479999438	0.0371028822800136	0.0490286916627559	0.7567585636432237	0.449211	0.449211	chr8	9962783	0.347549617546801	chr8:9962783:C:A
chr8:9963514	['G', 'T']	10699	405.0	6.804289846197244	0.0420941823669837	0.0515593701320635	0.8164215788355094	0.414277	0.414277	chr8	9963514	0.3827091773711705	chr8:9963514:G:T
chr8:9964164	['G', 'A']	10699	17610.64600859974	-413.09017220391934	0.015822318829403	0.0183038392921984	0.8644262319406926	0.387373	0.387373	chr8	9964164	0.4118706530016597	chr8:9964164:G:A
chr8:9964770	['C', 'G']	10699	856.0	-74.86597606144089	-0.0697602888966912	0.0355643598428971	-1.9615224118992152	0.049844	0.049844	chr8	9964770	1.3023871126526356	chr8:9964770:C:G
chr8:9964786	['A', 'G']	10699	6596.69942953334	-195.9660086064842	-0.0024324574065917	0.015270919387433	-0.159286899817797	0.873446	0.873446	chr8	9964786	0.0587639397101905	chr8:9964786:A:G
chr8:9964813	['A', 'G']	10699	18912.767713591325	-431.3405946411925	0.0261707566793673	0.0218983333636019	1.1951026703642502	0.232073	0.232073	chr8	9964813	0.6343753835987973	chr8:9964813:A:G
chr8:9965676	['G', 'A']	10699	18889.0	-402.95923947200697	0.037689199722716	0.0217388777820813	1.7337233366196163	0.082996	0.082996	chr8	9965676	1.0809428379828256	chr8:9965676:G:A
chr8:9965863	['C', 'T']	10699	18888.765470181344	-406.4198245135021	0.036106567336387	0.0217497350852371	1.6600922813489676	0.0969252	0.0969252	chr8	9965863	1.013563294176241	chr8:9965863:C:T
chr8:9965983	['C', 'T']	10699	541.0	-6.534076255636285	0.0090924168399017	0.0446085461647209	0.2038267915373717	0.838493	0.838493	chr8	9965983	0.0765005586679884	chr8:9965983:C:T
chr8:9966337	['A', 'C']	10699	686.128260259886	39.413292934958974	0.085587062279904	0.0401364017318304	2.1324049637471263	0.0329963	0.0329963	chr8	9966337	1.4815347564758392	chr8:9966337:A:C
chr8:9966600	['G', 'T']	10699	1019.1905207067402	-72.34936943804357	-0.0500325067073092	0.0326825690113302	-1.5308621146019536	0.125833	0.125833	chr8	9966600	0.9002054492049378	chr8:9966600:G:T
chr8:9966734	['T', 'C']	10699	18915.0	-409.9712252729804	0.0352808567965805	0.0218664677351929	1.613468495407596	0.106672	0.106672	chr8	9966734	0.9719495622185113	chr8:9966734:T:C
chr8:9967644	['G', 'A']	10699	631.0589829874743	-48.981060724927694	-0.0622750978943149	0.0412442615706152	-1.5099093915814783	0.131096	0.131096	chr8	9967644	0.8824105592971753	chr8:9967644:G:A
chr8:9969119	['CTCAAGCAA', 'C']	10699	6988.879045837231	-188.6397354370833	-0.0027518539882405	0.0150280292660107	-0.1831147610594913	0.854711	0.854711	chr8	9969119	0.0681807067012565	chr8:9969119:CTCAAGCAA:C
chr8:9970104	['G', 'A']	10699	711.5985968194575	19.80999528509405	0.0493289407264706	0.0391493875667796	1.260018196768136	0.20769	0.20769	chr8	9970104	0.6825844136689013	chr8:9970104:G:A
chr8:9971536	['C', 'G']	10699	456.4693113772455	7.636773141590836	0.0304046654961771	0.0487655488824306	0.6234865841350425	0.532978	0.532978	chr8	9971536	0.2732907171944252	chr8:9971536:C:G
chr8:9974154	['C', 'T']	10699	16458.614996260287	-446.6143760505837	-0.0023904150658443	0.0166572453578817	-0.1435060248250018	0.885893	0.885893	chr8	9974154	0.052618729936643	chr8:9974154:C:T
chr8:9976169	['C', 'G']	10699	6582.845830216903	-178.45945945506372	0.0011277419917466	0.0151929175314683	0.0742281388292181	0.94083	0.94083	chr8	9976169	0.0264888428126525	chr8:9976169:C:G
chr8:9976202	['A', 'G']	10699	2917.0	-77.98663461541993	-0.0077198705747298	0.0204333410349284	-0.3778075529368218	0.705581	0.705581	chr8	9976202	0.1514531224712697	chr8:9976202:A:G
chr8:9976717	['C', 'T']	10699	583.054496167508	-41.064568888922096	-0.0431673653773136	0.0430720453700286	-1.0022130364710125	0.316263	0.316263	chr8	9976717	0.4999516137616523	chr8:9976717:C:T
chr8:9976971	['G', 'A']	10699	2915.817595362753	-67.22746040192357	0.0015070178446318	0.0202603107040987	0.0743827607898919	0.940707	0.940707	chr8	9976971	0.0265456242858313	chr8:9976971:G:A
chr8:9977174	['A', 'G']	10699	3001.561091894924	-65.16326418868493	0.0030143957396947	0.0201035651397211	0.1499433418274084	0.880812	0.880812	chr8	9977174	0.055116777258055	chr8:9977174:A:G
chr8:9978005	['T', 'C']	10699	268.376263571696	-44.61595904005337	-0.1430026715693535	0.0630219873261762	-2.2690917509349515	0.0232826	0.0232826	chr8	9978005	1.632968523051236	chr8:9978005:T:C
chr8:9979308	['G', 'A']	10699	549.0	-10.0592536619045	0.009729157758257	0.0439896264014958	0.2211693654649049	0.824965	0.824965	chr8	9979308	0.0835644764552949	chr8:9979308:G:A
chr8:9979975	['T', 'A']	10699	9407.758623913249	-193.8381991220196	0.0080850488218688	0.0140411094895413	0.5758126754791757	0.564754	0.564754	chr8	9979975	0.248140684406226	chr8:9979975:T:A
chr8:9980590	['T', 'C']	10699	7123.217638152893	-179.70582957994975	0.0044194471505254	0.0149753798407418	0.295114193931959	0.767912	0.767912	chr8	9980590	0.1146885457290905	chr8:9980590:T:C
chr8:9981426	['C', 'T']	10699	3036.851533283471	-124.28469297370548	-0.0243054659672259	0.0199773996208069	-1.2166481338197357	0.223765	0.223765	chr8	9981426	0.6502078422740484	chr8:9981426:C:T
chr8:9981537	['G', 'C']	10699	4019.751425633355	-7.004934654893238	0.0281458780914836	0.0179118120977029	1.5713584944927568	0.116129	0.116129	chr8	9981537	0.9350593137043582	chr8:9981537:G:C
chr8:9982007	['C', 'T']	10699	3610.337446251636	-141.82685617963597	-0.0161520984465552	0.0187895509889063	-0.8596319548078423	0.390011	0.390011	chr8	9982007	0.4089231438147037	chr8:9982007:C:T
chr8:9982917	['C', 'G']	10699	251.02346232940727	-42.40869922750242	-0.1461512740429983	0.0650797030914686	-2.2457274249943127	0.0247418	0.0247418	chr8	9982917	1.6065687080362931	chr8:9982917:C:G
chr8:9984940	['C', 'T']	10699	223.0208450177604	-8.700304595797457	-0.0224205764792673	0.0684711697852073	-0.3274455007793821	0.743337	0.743337	chr8	9984940	0.1288142494170091	chr8:9984940:C:T
chr8:9985826	['G', 'A']	10699	9665.903439895308	-214.2441196253384	0.00577202602411	0.0140416732346601	0.4110639756138548	0.681034	0.681034	chr8	9985826	0.1668312057909024	chr8:9985826:G:A
chr8:9986050	['G', 'T']	10699	564.0	-3.6589948770388063	0.0050836165382918	0.0440519398031423	0.115400514960506	0.90813	0.90813	chr8	9986050	0.0418519772042276	chr8:9986050:G:T
chr8:9987014	['C', 'T']	10699	9547.569518466576	-224.54883699696444	0.0033168169175788	0.0140678039016935	0.2357736104908035	0.813613	0.813613	chr8	9987014	0.0895821208238077	chr8:9987014:C:T
chr8:9988356	['T', 'G']	10699	502.0	-16.962590731557338	-0.0054704224409835	0.0458517778883215	-0.119306659259921	0.905035	0.905035	chr8	9988356	0.0433346252003816	chr8:9988356:T:G
chr8:9990055	['A', 'C']	10699	15932.489156851749	-470.3550603862437	-0.0163471374669587	0.016076090109733	-1.0168602785488017	0.309243	0.309243	chr8	9990055	0.5097001222429981	chr8:9990055:A:C
chr8:9990096	['G', 'A']	10699	11773.100392596749	-316.68873696020074	6.244925571279284e-05	0.0141169786172264	0.0044236983993577	0.99647	0.99647	chr8	9990096	0.0015357717558468	chr8:9990096:G:A
chr8:9990265	['C', 'T']	10699	15858.482239670968	-464.8460700340653	-0.0152666672190802	0.0159837251975652	-0.9551382440812872	0.339529	0.339529	chr8	9990265	0.4691231256482963	chr8:9990265:C:T
chr8:9991011	['C', 'A']	10699	283.05291203141064	-7.169262285832195	-0.0090988619091619	0.0617433952245988	-0.1473657526617027	0.882846	0.882846	chr8	9991011	0.0541150463466973	chr8:9991011:C:A
chr8:9991107	['G', 'A']	10699	14221.316877045349	-376.0142323080577	-0.0022158272860198	0.0147555690841168	-0.1501688801962206	0.880634	0.880634	chr8	9991107	0.0552045510734793	chr8:9991107:G:A
chr8:9991798	['C', 'T']	10699	18530.19586761406	-426.1015074440888	0.0247234711285947	0.0204511726861281	1.2089023699537995	0.226727	0.226727	chr8	9991798	0.6444967584231709	chr8:9991798:C:T
chr8:9991916	['G', 'A']	10699	18679.22119341564	-449.8633747383329	0.0168902608800159	0.0209432794286335	0.8064764134753268	0.419986	0.419986	chr8	9991916	0.3767651863261096	chr8:9991916:G:A
chr8:9995176	['T', 'C']	10699	4027.505750350632	-122.51137412997022	-0.0055900485655521	0.0180290154648586	-0.3100584486406367	0.756523	0.756523	chr8	9995176	0.1211778639114598	chr8:9995176:T:C
chr8:9995315	['T', 'C']	10699	11826.84332616219	-258.77403873313807	0.0126293307563368	0.0140876246897682	0.8964840442909816	0.370014	0.370014	chr8	9995315	0.4317818434797071	chr8:9995315:T:C
chr8:9995351	['G', 'A']	10699	6671.554835680746	-148.92578207164533	0.0097656638359563	0.0152175405594979	0.6417373292204697	0.521058	0.521058	chr8	9995351	0.2831139318291221	chr8:9995351:G:A
chr8:9995397	['T', 'C']	10699	2751.028517999065	-109.7736501163127	-0.0234136351266032	0.0208147353775525	-1.124858649505269	0.260674	0.260674	chr8	9995397	0.5839022838283485	chr8:9995397:T:C
chr8:9996343	['C', 'T']	10699	5975.558515610394	-101.77055483241536	0.0110098967555318	0.0155144952160835	0.7096522704856109	0.477935	0.477935	chr8	9996343	0.320631164184624	chr8:9996343:C:T
chr8:10000238	['C', 'A']	10699	11094.221640325446	-305.8540069620354	-0.0003019274445405	0.0140660691834854	-0.0214649480677238	0.982875	0.982875	chr8	10000238	0.0075017113256806	chr8:10000238:C:A
chr8:10002170	['TCTA', 'T']	10699	7968.744812114414	-141.54417315320583	0.0159750229687477	0.0144901683612808	1.1024732474078511	0.270281	0.270281	chr8	10002170	0.568184482918298	chr8:10002170:TCTA:T
chr8:10002403	['T', 'C']	10699	596.1114331120875	28.576908129929983	0.0760329364119518	0.0427524180385904	1.7784476270633578	0.0753588	0.0753588	chr8	10002403	1.1228660257874672	chr8:10002403:T:C
chr8:10002570	['G', 'C']	10699	20498.0	-524.8553711085798	-0.0009446589124881	0.034525524321021	-0.0273611749876602	0.978172	0.978172	chr8	10002570	0.0095847729393265	chr8:10002570:G:C
chr8:10005531	['A', 'AT']	10699	4060.379510188821	-123.3539464496684	-0.0080563297087941	0.0179058389089318	-0.4499275208365407	0.652772	0.652772	chr8	10005531	0.1852384824807429	chr8:10005531:A:AT
chr8:10005813	['T', 'A']	10699	688.0643110861843	25.458879182623257	0.062968347962116	0.0399137570623217	1.5776101423826543	0.114685	0.114685	chr8	10005813	0.940493381080687	chr8:10005813:T:A
chr8:10006383	['A', 'T']	10699	16603.103673927268	-433.9965289392723	-0.0015752379087261	0.0166094011793735	-0.0948401385284379	0.924444	0.924444	chr8	10006383	0.034119391944075	chr8:10006383:A:T
chr8:10006718	['A', 'G']	10699	15088.410263600674	-431.0882634961856	-0.0108995920284604	0.0152290928938167	-0.7157085523383944	0.474187	0.474187	chr8	10006718	0.3240503565274957	chr8:10006718:A:G
chr8:10006835	['A', 'G']	10699	2378.222284539166	-87.33038615466005	-0.0172749447982298	0.0221016545268056	-0.7816131944908565	0.434459	0.434459	chr8	10006835	0.3620512017559668	chr8:10006835:A:G
chr8:10007470	['T', 'G']	10699	6824.189171498037	-240.60192111681312	-0.0171256184655358	0.014966966020909	-1.1442277908302263	0.252555	0.252555	chr8	10007470	0.5976440290486251	chr8:10007470:T:G
chr8:10008078	['G', 'A']	10699	11364.186518324608	-324.4749943964985	-0.0037791525069525	0.0139210030510737	-0.2714712792668392	0.786034	0.786034	chr8	10008078	0.1045586680916006	chr8:10008078:G:A
chr8:10008082	['A', 'T']	10699	12755.576664173524	-361.1146180097661	-0.0054088375744004	0.0142176649924685	-0.3804307934717574	0.703633	0.703633	chr8	10008082	0.1526538005650273	chr8:10008082:A:T
chr8:10008768	['G', 'A']	10699	6556.0	-147.1216880410193	0.0082647357237865	0.0151624541648401	0.5450790244069801	0.585711	0.585711	chr8	10008768	0.2323166195874728	chr8:10008768:G:A
chr8:10008795	['A', 'C']	10699	14905.572697522206	-430.15471113313816	-0.0114543568385481	0.0150709872334843	-0.7600269750809112	0.447255	0.447255	chr8	10008795	0.3494447956230339	chr8:10008795:A:C
chr8:10008829	['C', 'G']	10699	6611.0	-152.74764368067557	0.0072424741900527	0.015118022924739	0.4790622574199927	0.631904	0.631904	chr8	10008829	0.1993488955104709	chr8:10008829:C:G
chr8:10009116	['C', 'A']	10699	8123.7965214138785	-215.01880095662065	0.0003573073174089	0.014460118584501	0.0247098469712359	0.980287	0.980287	chr8	10009116	0.0086467566864406	chr8:10009116:C:A
chr8:10010033	['A', 'G']	10699	15067.633286582515	-442.5844239844789	-0.0131914389843809	0.0151907529809405	-0.8683861162729649	0.385202	0.385202	chr8	10010033	0.4143114666495049	chr8:10010033:A:G
chr8:10010467	['C', 'T']	10699	249.02327537857545	2.8656228085401354	0.0325061832404079	0.064396594685863	0.5047810897296404	0.613723	0.613723	chr8	10010467	0.2120276007083919	chr8:10010467:C:T
chr8:10010654	['A', 'G']	10699	14662.370443073472	-423.7309371264933	-0.0108303171516156	0.0149535018604652	-0.7242662790746914	0.468918	0.468918	chr8	10010654	0.3289030960079326	chr8:10010654:A:G
chr8:10012627	['T', 'A']	10699	14159.646910348696	-429.72057013551137	-0.0136754766207284	0.014663618395512	-0.9326126916200942	0.351041	0.351041	chr8	10012627	0.4546421569419163	chr8:10012627:T:A
chr8:10013343	['T', 'C']	10699	14480.353430547766	-398.4941568042372	-0.0062079668250012	0.0148323968935981	-0.4185410402333989	0.67556	0.67556	chr8	10013343	0.1703360729754497	chr8:10013343:T:C
chr8:10014461	['G', 'A']	10699	20512.834533046647	-527.2464129896807	-0.005595715937779	0.0348434353185479	-0.1605959885017507	0.872415	0.872415	chr8	10014461	0.0592768759209107	chr8:10014461:G:A
chr8:10015300	['C', 'T']	10699	3089.0	-101.31208505628308	-0.0134461242954755	0.0200243333472202	-0.6714892357373863	0.501923	0.501923	chr8	10015300	0.2993629028550646	chr8:10015300:C:T
chr8:10017024	['A', 'G']	10699	978.2743081525804	4.055602945341547	0.0274935278240768	0.0340143134042021	0.8082928941520308	0.41894	0.41894	chr8	10017024	0.3778481716274912	chr8:10017024:A:G
chr8:10017694	['T', 'C']	10699	824.0770237427557	15.229186897551411	0.0440519194907292	0.0367827366712883	1.1976248500594868	0.23109	0.23109	chr8	10017694	0.6362188474191347	chr8:10017694:T:C
chr8:10017711	['G', 'C']	10699	3922.7332897073934	-145.6550375140374	-0.0178301828298439	0.0181958482870903	-0.979903907117874	0.327156	0.327156	chr8	10017711	0.4852451103862617	chr8:10017711:G:C
chr8:10017934	['G', 'A']	10699	9179.573952879582	-169.98590116886373	0.0100448598281191	0.0142393407640208	0.7054301174882945	0.480558	0.480558	chr8	10017934	0.31825418851611	chr8:10017934:G:A
chr8:10018567	['A', 'G']	10699	5853.188312295464	-160.0322213130178	0.0007655294894772	0.0157098026174636	0.0487294148830526	0.961136	0.961136	chr8	10018567	0.0172151556503067	chr8:10018567:A:G
chr8:10018591	['C', 'T']	10699	20421.908767994017	-486.262968632698	0.0356000508556957	0.0334325209371486	1.064832978722184	0.286976	0.286976	chr8	10018591	0.5421544220931773	chr8:10018591:C:T
chr8:10020476	['G', 'A']	10699	6555.225390296345	-123.8018029532193	0.0129434056410646	0.0152305633720197	0.8498310485903094	0.395438	0.395438	chr8	10020476	0.402921599065488	chr8:10020476:G:A
chr8:10020831	['T', 'C']	10699	10595.94220518096	-206.92963775717547	0.0138747091102741	0.0139549965520522	0.9942466885263191	0.320125	0.320125	chr8	10020831	0.4946804085235139	chr8:10020831:T:C
chr8:10021903	['G', 'A']	10699	6333.960071067889	-130.95778998711904	0.0102660115196	0.0153490940432904	0.6688350133659933	0.503615	0.503615	chr8	10021903	0.297901343059384	chr8:10021903:G:A
chr8:10022984	['A', 'C']	10699	6677.624135352402	-140.44642136454212	0.0100819611112911	0.0150892376068239	0.6681557659832824	0.504049	0.504049	chr8	10022984	0.2975272425322228	chr8:10022984:A:C
chr8:10023499	['T', 'C']	10699	11078.0	-260.5463393207519	0.0069141543655489	0.0140897403771712	0.4907226237292143	0.623633	0.623633	chr8	10023499	0.2050709118624303	chr8:10023499:T:C
chr8:10024007	['AT', 'A']	10699	7589.837587657785	-167.89627291751026	0.0080683847520423	0.014678080512651	0.5496893647018919	0.582544	0.582544	chr8	10024007	0.2346712664641264	chr8:10024007:AT:A
chr8:10024018	['T', 'G']	10699	7595.129674644726	-170.26548781881235	0.0075114319173417	0.0146754832723754	0.5118354045267413	0.608777	0.608777	chr8	10024018	0.2155417638619458	chr8:10024018:T:G
chr8:10024279	['C', 'T']	10699	12937.20919798093	-390.1582466111357	-0.0120643859548587	0.0143630866508246	-0.8399577505971582	0.400951	0.400951	chr8	10024279	0.3969086990254413	chr8:10024279:C:T
chr8:10025257	['A', 'G']	10699	8747.0	-179.89231278618146	0.0062056323564411	0.0142927076991233	0.4341817160944075	0.664165	0.664165	chr8	10025257	0.177724014475921	chr8:10025257:A:G
chr8:10025642	['T', 'C']	10699	20508.0	-516.7946524962248	0.0056907940044908	0.0349130535674648	0.1629990339714662	0.870522	0.870522	chr8	10025642	0.0602202488339911	chr8:10025642:T:C
chr8:10026413	['C', 'T']	10699	9028.0	-251.5294229627864	-0.0022537777753185	0.01427650155835	-0.1578662507832924	0.874565	0.874565	chr8	10026413	0.0582079070632174	chr8:10026413:C:T
chr8:10026500	['A', 'T']	10699	9027.53132011967	-250.9984443456009	-0.0022069587185168	0.0142820168267943	-0.1545271053298559	0.877197	0.877197	chr8	10026500	0.0569028622723004	chr8:10026500:A:T
chr8:10027313	['C', 'G']	10699	8718.814918676388	-201.902958283832	0.0019638932565616	0.0143046273162557	0.1372907670464037	0.890804	0.890804	chr8	10027313	0.0502178415099938	chr8:10027313:C:G
chr8:10027367	['C', 'T']	10699	3868.361562908955	-154.59528097487384	-0.0215105076540051	0.0183571244079802	-1.1717798047200696	0.241312	0.241312	chr8	10027367	0.6174210808918743	chr8:10027367:C:T
chr8:10027399	['G', 'A']	10699	6362.0	-104.97878504235722	0.0172856560335578	0.0153602853335885	1.1253473264431513	0.260467	0.260467	chr8	10027399	0.5842472920410273	chr8:10027399:G:A
chr8:10027635	['T', 'TC']	10699	9065.083699616573	-255.08823337430945	-0.0026416538950763	0.0142724813987439	-0.185087219333059	0.853164	0.853164	chr8	10027635	0.0689674782708996	chr8:10027635:T:TC
chr8:10029293	['G', 'A']	10699	8432.576329812096	-220.0617746560237	0.0010967112028134	0.0144195077344611	0.0760574648600829	0.939375	0.939375	chr8	10029293	0.0271610020690166	chr8:10029293:G:A
chr8:10029371	['A', 'C']	10699	6329.591605907646	-108.54836998788332	0.0163613101023939	0.0153804069045598	1.063776153902877	0.287454	0.287454	chr8	10029371	0.5414316436510176	chr8:10029371:A:C
chr8:10029501	['AC', 'A']	10699	6337.777112939416	-106.2895574842926	0.0168491649642543	0.0153635592842408	1.0966967128207905	0.272799	0.272799	chr8	10029501	0.5641572260070467	chr8:10029501:AC:A
chr8:10029741	['A', 'G']	10699	268.0	-52.862383912833145	-0.1762724304507129	0.0630111365400686	-2.7974805745429103	0.0051595	0.0051595	chr8	10029741	2.2873923832104497	chr8:10029741:A:G
chr8:10029814	['G', 'A']	10699	8098.270755422588	-183.5410579987333	0.0069987303501222	0.0144921805256655	0.4829314910704801	0.629154	0.629154	chr8	10029814	0.2012430379185369	chr8:10029814:G:A
chr8:10030287	['G', 'C']	10699	8593.606431709824	-194.4024848464157	0.0026948421403292	0.0143433083115292	0.1878814902251747	0.850973	0.850973	chr8	10030287	0.0700842191598682	chr8:10030287:G:C
chr8:10030338	['T', 'C']	10699	9042.535527299926	-269.33130657117374	-0.0057583520498612	0.0142914663519651	-0.4029224089429744	0.687013	0.687013	chr8	10030338	0.1630350449275706	chr8:10030338:T:C
chr8:10030345	['T', 'C']	10699	8124.278047868362	-191.8440475817765	0.005533942365699	0.0144884590499486	0.3819552063211768	0.702502	0.702502	chr8	10030345	0.1533524349990713	chr8:10030345:T:C
chr8:10030442	['G', 'A']	10699	9032.37690509584	-256.34069051479486	-0.0032881314222904	0.014285803156563	-0.2301677676959898	0.817966	0.817966	chr8	10030442	0.0872647480637214	chr8:10030442:G:A
chr8:10031463	['C', 'A']	10699	17021.772905759164	-421.0991592615156	0.0032915976573188	0.0172143006481177	0.1912129760368025	0.848362	0.848362	chr8	10031463	0.0714187927249169	chr8:10031463:C:A
chr8:10031568	['G', 'A']	10699	839.0	-33.028118119571644	-0.0143944378021401	0.0359656399873846	-0.4002274895480558	0.688997	0.688997	chr8	10031568	0.1617826690739158	chr8:10031568:G:A
chr8:10031660	['G', 'A']	10699	883.0	-9.434275192475372	0.0228209689032442	0.0347874850590487	0.6560108862284134	0.511831	0.511831	chr8	10031660	0.2908734137961936	chr8:10031660:G:A
chr8:10031890	['C', 'T']	10699	8947.50888182498	-254.1281108358829	-0.003372351221731	0.0143049308919451	-0.2357474668842974	0.813633	0.813633	chr8	10031890	0.0895714452533795	chr8:10031890:C:T
chr8:10031990	['C', 'T']	10699	8946.672431522857	-255.83694263820223	-0.0036486677817231	0.0143063488289221	-0.2550383627125638	0.798698	0.798698	chr8	10031990	0.0976174030722878	chr8:10031990:C:T
chr8:10033678	['T', 'C']	10699	20512.91727425687	-516.8813889462468	0.0052942761360833	0.035041377345505	0.1510864166063503	0.87991	0.87991	chr8	10033678	0.0555617466023873	chr8:10033678:T:C
chr8:10034025	['A', 'T']	10699	6224.0	-113.62809601222249	0.0140236285884875	0.0154701825256999	0.9064940614107604	0.364695	0.364695	chr8	10034025	0.4380701908603207	chr8:10034025:A:T
chr8:10034273	['T', 'A']	10699	8555.599326914089	-224.61131261959503	0.0002114226506268	0.0144041619030499	0.0146778862977159	0.988289	0.988289	chr8	10034273	0.005116038456689	chr8:10034273:T:A
chr8:10034476	['G', 'A']	10699	8583.299108399808	-222.87783495507875	0.0005303539614842	0.0144415821442173	0.0367240899361313	0.970706	0.970706	chr8	10034476	0.0129122859637649	chr8:10034476:G:A
chr8:10034922	['T', 'C']	10699	4519.267202692595	-45.31349881817681	0.0203602359297079	0.0172694989635699	1.178970853332688	0.238436	0.238436	chr8	10034922	0.6226281725014217	chr8:10034922:T:C
chr8:10035058	['A', 'G']	10699	1333.124602729482	-48.47450844145176	-0.0219374962616363	0.02948737422063	-0.7439623513947313	0.456916	0.456916	chr8	10035058	0.3401636338242552	chr8:10035058:A:G
chr8:10035180	['A', 'T']	10699	6224.327068723702	-117.0525671856749	0.013299385418262	0.0154724616749006	0.8595520026290507	0.390055	0.390055	chr8	10035180	0.408874150634065	chr8:10035180:A:T
chr8:10035265	['C', 'T']	10699	832.0	-22.594814316002573	-0.0023397928061968	0.0362045378081393	-0.0646270591436978	0.948472	0.948472	chr8	10035265	0.0229754854658656	chr8:10035265:C:T
chr8:10036043	['T', 'C']	10699	4932.844226273959	-92.29081765632208	0.0071183891611742	0.016768030844152	0.4245214734714538	0.671194	0.671194	chr8	10036043	0.1731519344477385	chr8:10036043:T:C
chr8:10036266	['C', 'G']	10699	2833.794596110696	-54.309089038747096	0.0075786649790957	0.0207406107717022	0.3654022083783487	0.714818	0.714818	chr8	10036266	0.1458045199573156	chr8:10036266:C:G
chr8:10036615	['T', 'C']	10699	13342.494157240348	-281.7774119586338	0.0130241276935853	0.0145338369963478	0.8961245194134332	0.370206	0.370206	chr8	10036615	0.431556546831696	chr8:10036615:T:C
chr8:10036623	['G', 'T']	10699	12233.0	-300.0842090162673	0.0038906018323028	0.0142441568070578	0.2731366893107429	0.784753	0.784753	chr8	10036623	0.1052670153782157	chr8:10036623:G:T
chr8:10036869	['C', 'A']	10699	4762.445129930828	-178.3733544996647	-0.0191080094547753	0.0170924717073188	-1.117919618763709	0.263626	0.263626	chr8	10036869	0.5790117598606763	chr8:10036869:C:A
chr8:10036930	['G', 'T']	10699	1739.3251378891275	-26.116737703578178	0.0132044664090769	0.0254698099399319	0.5184360009053218	0.604165	0.604165	chr8	10036930	0.2188444375320268	chr8:10036930:G:T
chr8:10037432	['T', 'C']	10699	7009.275668599215	-234.8873088405334	-0.0134921735007864	0.0150911417232182	-0.894045907741247	0.371317	0.371317	chr8	10037432	0.4302551670216683	chr8:10037432:T:C
chr8:10037720	['C', 'A']	10699	6973.651804075528	-237.6190545580341	-0.014464554156819	0.0151109524954559	-0.9572231903428126	0.338476	0.338476	chr8	10037720	0.4704721199982941	chr8:10037720:C:A
chr8:10038301	['G', 'T']	10699	2115.395437973264	-24.93427810000453	0.0157735185010176	0.0232126756605132	0.6795217721432145	0.496822	0.496822	chr8	10038301	0.3037991812150196	chr8:10038301:G:T
chr8:10038318	['G', 'T']	10699	1795.6713417484807	-8.244443996678362	0.0244871949038423	0.025054817135391	0.9773447864942932	0.328421	0.328421	chr8	10038318	0.4835690808688851	chr8:10038318:G:T
chr8:10038509	['A', 'G']	10699	5212.97447882584	-217.4494001171593	-0.0244354109926261	0.0165314520438338	-1.4781164369490711	0.139406	0.139406	chr8	10038509	0.8557185339079173	chr8:10038509:A:G
chr8:10038990	['T', 'C']	10699	317.0	14.394677088481004	0.0670382762341058	0.0575070262785453	1.1657406159274213	0.243745	0.243745	chr8	10038990	0.6130642843255542	chr8:10038990:T:C
chr8:10039531	['T', 'C']	10699	7049.317752640927	-246.8490080622884	-0.015799325924135	0.0150604966200305	-1.0490574330146551	0.294175	0.294175	chr8	10039531	0.5313942378742346	chr8:10039531:T:C
chr8:10039834	['T', 'C']	10699	16491.0	-497.385587452228	-0.0202924885337393	0.0165616472760129	-1.2252699381618843	0.220501	0.220501	chr8	10039834	0.6565894366111218	chr8:10039834:T:C
chr8:10039998	['G', 'A']	10699	11501.074967283605	-279.4976949332752	0.0042345937702364	0.0140985254993057	0.3003572090177078	0.763911	0.763911	chr8	10039998	0.1169572362677703	chr8:10039998:G:A
chr8:10040853	['C', 'T']	10699	19111.0	-542.5356007463481	-0.0249141568447889	0.0225677011711228	-1.1039740670028275	0.269629	0.269629	chr8	10040853	0.5692333989963365	chr8:10040853:C:T
chr8:10041400	['G', 'A']	10699	1783.5000934928946	-8.50727456037369	0.024543425015174	0.025145485393515	0.9760569196052902	0.329058	0.329058	chr8	10041400	0.4827275462448668	chr8:10041400:G:A
chr8:10041745	['C', 'T']	10699	12015.123013647411	-309.0808395648015	0.0012844667060046	0.0141895109937571	0.090522267227516	0.927874	0.927874	chr8	10041745	0.0325109944923003	chr8:10041745:C:T
chr8:10042659	['A', 'G']	10699	2033.5702131637995	-53.3078133308961	-0.0039407743324129	0.0237149073004203	-0.1661728752506261	0.868024	0.868024	chr8	10042659	0.0614682668471594	chr8:10042659:A:G
chr8:10044688	['A', 'G']	10699	1165.2178180798355	28.49737058602709	0.0487217909230021	0.0309016313652118	1.5766737473236343	0.1149	0.1149	chr8	10044688	0.9396799713117148	chr8:10044688:A:G
chr8:10047203	['C', 'T']	10699	3165.295849691531	-126.61874494897086	-0.020695027104546	0.0198610910130224	-1.0419884331115956	0.297441	0.297441	chr8	10047203	0.5265991674667709	chr8:10047203:C:T
chr8:10047672	['C', 'T']	10699	6236.331556802244	-125.16705505073824	0.0107873168628649	0.01546298810252	0.697621752752106	0.485429	0.485429	chr8	10047672	0.3138742820548408	chr8:10047672:C:T
chr8:10049846	['G', 'A']	10699	1662.8042422440403	-13.772538342916446	0.0203830374233949	0.0269118715458134	0.7573994766100103	0.448827	0.448827	chr8	10049846	0.3479210251959538	chr8:10049846:G:A
chr8:10052719	['CAATG', 'C']	10699	1120.0	-29.70626096662481	-0.0047836421060717	0.0313002311866907	-0.1528308873356109	0.878535	0.878535	chr8	10052719	0.0562409319443496	chr8:10052719:CAATG:C
chr8:10052842	['C', 'T']	10699	6484.424310425432	-130.37942816313583	0.0108083791575935	0.0152662322845896	0.707992578398273	0.478965	0.478965	chr8	10052842	0.3196962211621142	chr8:10052842:C:T
chr8:10053838	['A', 'C']	10699	4993.933532766197	-111.24820962525978	0.005089261584053	0.0165612140179881	0.3073000311767753	0.758621	0.758621	chr8	10053838	0.1199751394108617	chr8:10053838:A:C
chr8:10054107	['C', 'T']	10699	9243.86399326977	-367.9847157206124	-0.0295757311590443	0.0142793209048094	-2.071228131660165	0.0383614	0.0383614	chr8	10054107	1.4161055516270304	chr8:10054107:C:T
chr8:10055672	['C', 'T']	10699	1176.0	-5.409027471398681	0.0176528938281964	0.03062272600674	0.5764638270384909	0.564314	0.564314	chr8	10055672	0.2484791752353184	chr8:10055672:C:T
chr8:10055895	['C', 'T']	10699	5304.991679910256	-138.70761453411987	-0.0018430129284993	0.0161749923545352	-0.1139421205341472	0.909286	0.909286	chr8	10055895	0.0412994955612947	chr8:10055895:C:T
chr8:10056262	['G', 'A']	10699	3190.6902915480723	-72.96299207813861	0.0039024135528159	0.0202451567567739	0.1927578827716537	0.847152	0.847152	chr8	10056262	0.0720386595173038	chr8:10056262:G:A
chr8:10056303	['C', 'G']	10699	5365.0119988001015	-245.3189080773524	-0.0342863404258661	0.017211496701153	-1.992060366462446	0.0463898	0.0463898	chr8	10056303	1.3335774998477767	chr8:10056303:C:G
chr8:10056332	['T', 'C']	10699	9490.9676060294	-219.79309180110047	0.0034981403485867	0.0141680624445958	0.2469032277537052	0.804988	0.804988	chr8	10056332	0.0942105936353947	chr8:10056332:T:C
chr8:10056467	['C', 'T']	10699	2905.901234567901	-77.53349255465056	-0.0022669503444329	0.0204543794252861	-0.110829583107789	0.911754	0.911754	chr8	10056467	0.0401223226957089	chr8:10056467:C:T
chr8:10057770	['C', 'T']	10699	3247.30351467564	-66.3350336000363	0.0061567615337371	0.0195962249635881	0.3141809989004039	0.75339	0.75339	chr8	10057770	0.1229801486318772	chr8:10057770:C:T
chr8:10059420	['A', 'G']	10699	5949.112087501168	-240.16739725917944	-0.0229417298842669	0.0158819717443473	-1.444513959196049	0.148624	0.148624	chr8	10059420	0.8279110544653829	chr8:10059420:A:G
chr8:10059467	['T', 'G']	10699	5342.499345672088	-124.99755469058272	0.0016442764343028	0.0161322237608045	0.1019249707097297	0.918818	0.918818	chr8	10059467	0.0367705053967962	chr8:10059467:T:G
chr8:10060352	['G', 'A']	10699	15069.81705150977	-381.140867251446	0.0014589223788544	0.0153601572114718	0.0949809535650352	0.924332	0.924332	chr8	10060352	0.0341720116038204	chr8:10060352:G:A
chr8:10060422	['A', 'T']	10699	14864.167913238594	-393.1713070731054	-0.0026873068092736	0.0152365457954653	-0.1763724432918027	0.860005	0.860005	chr8	10060422	0.0654990237958542	chr8:10060422:A:T
chr8:10060873	['A', 'G']	10699	5881.5497289212935	-229.4514053379761	-0.0208811535090789	0.0159453870748917	-1.309541964143303	0.190379	0.190379	chr8	10060873	0.7203809587199703	chr8:10060873:A:G
chr8:10061106	['A', 'T']	10699	5300.99093203702	-113.20174292073771	0.0044471357176073	0.0161973525937771	0.2745594190075169	0.78366	0.78366	chr8	10061106	0.1058723201615388	chr8:10061106:A:T
chr8:10061718	['A', 'G']	10699	3035.567448817425	-83.9102800257487	-0.0015806522870228	0.0200733644327074	-0.0787437647695631	0.937238	0.937238	chr8	10061718	0.0281501113941639	chr8:10061718:A:G
chr8:10061759	['C', 'T']	10699	5307.0	-121.0060745750007	0.0024739105725803	0.0161920758110491	0.1527852636962199	0.878571	0.878571	chr8	10061759	0.0562231360898585	chr8:10061759:C:T
chr8:10061854	['A', 'AC']	10699	244.0684367988033	-5.69790653598344	-0.0230311572661305	0.0662527415394952	-0.3476257243241922	0.728128	0.728128	chr8	10061854	0.1377922679297508	chr8:10061854:A:AC
chr8:10061976	['G', 'C']	10699	5347.499813049168	-120.15440895327424	0.002847300351874	0.0161397235293232	0.1764156831249914	0.859971	0.859971	chr8	10061976	0.0655161938172808	chr8:10061976:G:C
chr8:10062056	['G', 'A']	10699	3035.0	-84.49711041980032	-0.0016860984922486	0.0200729171685336	-0.0839986773268713	0.933059	0.933059	chr8	10062056	0.0300908936979851	chr8:10062056:G:A
chr8:10062582	['A', 'G']	10699	399.0372966909703	-12.063919043097226	0.0008719641190183	0.051916693550143	0.0167954478490852	0.9866	0.9866	chr8	10062582	0.0058588888738775	chr8:10062582:A:G
chr8:10062979	['T', 'C']	10699	905.084595251449	5.291061863255572	0.0310788454148136	0.03489078818225	0.890746441509863	0.373085	0.373085	chr8	10062979	0.4281922115546785	chr8:10062979:T:C
chr8:10063246	['T', 'C']	10699	7232.0	-253.5703015424776	-0.0175154368286066	0.0150167200851529	-1.166395639612689	0.243481	0.243481	chr8	10063246	0.6135349232259535	chr8:10063246:T:C
chr8:10063355	['A', 'G']	10699	7230.351593904834	-252.7722632293992	-0.0173816138819184	0.0150203629281184	-1.157203322256599	0.247215	0.247215	chr8	10063355	0.6069251815622251	chr8:10063355:A:G
chr8:10064680	['C', 'T']	10699	3027.5659530709545	-86.0455773846858	-0.0024311728294708	0.020094814488346	-0.1209850845291847	0.903705	0.903705	chr8	10064680	0.0439733148573085	chr8:10064680:C:T
chr8:10065865	['C', 'G']	10699	6065.566928397831	-108.35441627240158	0.0113388108905348	0.0155149320420222	0.7308321338323404	0.464898	0.464898	chr8	10065865	0.3326423221559797	chr8:10065865:C:G
chr8:10066046	['A', 'G']	10699	4973.85956054231	-207.68333044990848	-0.0249165328630136	0.0168832660100512	-1.4758123723324534	0.140024	0.140024	chr8	10066046	0.8537975202198906	chr8:10066046:A:G
chr8:10066193	['G', 'T']	10699	5883.099747592783	-115.66383728725604	0.0086438011871287	0.0156399140899921	0.5526757460042502	0.580497	0.580497	chr8	10066193	0.236200020347134	chr8:10066193:G:T
chr8:10066392	['A', 'G']	10699	5986.5595438399705	-130.10820571184112	0.0058318948244926	0.0155647056384119	0.3746871261156487	0.707901	0.707901	chr8	10066392	0.1500274741746459	chr8:10066392:A:G
chr8:10067754	['C', 'T']	10699	837.313043478261	27.170134889486008	0.0569405529767729	0.0360295551399783	1.5803845691558849	0.114048	0.114048	chr8	10067754	0.9429123263152568	chr8:10067754:C:T
chr8:10069417	['C', 'T']	10699	277.0	-37.07824514370175	-0.1243680674032548	0.0618147374219118	-2.011948486562192	0.0442504	0.0442504	chr8	10069417	1.3540827991580744	chr8:10069417:C:T
chr8:10069593	['A', 'T']	10699	1326.0	20.32807104400874	0.0418916450007993	0.0291801996872181	1.4356188597005786	0.15114	0.15114	chr8	10069593	0.8206205821182434	chr8:10069593:A:T
chr8:10070443	['G', 'T']	10699	1198.0	-58.32770080839753	-0.0304074652422086	0.0303935472820231	-1.000457924837019	0.317112	0.317112	chr8	10070443	0.4987873232987535	chr8:10070443:G:T
chr8:10070570	['T', 'G']	10699	441.0412226584408	-9.633919931130292	-0.0120831221407181	0.0495219364102591	-0.2439953486595671	0.807239	0.807239	chr8	10070570	0.0929978642691157	chr8:10070570:T:G
chr8:10072076	['GAGGTTGGC', 'G']	10699	18372.717236866705	-446.512265085586	0.007620960193149	0.0200518595459193	0.3800625161819429	0.703907	0.703907	chr8	10072076	0.1524847159357526	chr8:10072076:GAGGTTGGC:G
chr8:10074818	['C', 'T']	10699	1215.1135726303985	4.855057786382774	0.0301560442871411	0.030310837491149	0.9948931399848918	0.319811	0.319811	chr8	10074818	0.495106602637493	chr8:10074818:C:T
chr8:10075154	['G', 'C']	10699	8719.815012151805	-285.23664306036017	-0.0141135167827485	0.0143298237918678	-0.9849051173091136	0.324693	0.324693	chr8	10075154	0.4885270741523883	chr8:10075154:G:C
chr8:10076018	['G', 'A']	10699	12503.1686296504	-242.2682135942441	0.0168481319012639	0.0143006507847032	1.17813742569573	0.238768	0.238768	chr8	10076018	0.6220238783578056	chr8:10076018:G:A
chr8:10076560	['C', 'T']	10699	5397.504486819966	-112.3979215516998	0.0043491983848563	0.0160701013096787	0.2706391391718821	0.786674	0.786674	chr8	10076560	0.1042052032605437	chr8:10076560:C:T
chr8:10076864	['T', 'C']	10699	5539.177285059408	-127.24874960000894	0.0020132243519638	0.0159257683548038	0.1264130123653723	0.899407	0.899407	chr8	10076864	0.0460437366818605	chr8:10076864:T:C
chr8:10078257	['C', 'T']	10699	354.0	-20.98135605889729	-0.0469356043757196	0.0549291363026713	-0.8544755576911742	0.392861	0.392861	chr8	10078257	0.4057610822227403	chr8:10078257:C:T
chr8:10078584	['C', 'T']	10699	5353.501121914735	-101.44441663600496	0.0066121174210904	0.0161167352820599	0.4102640705683499	0.68162	0.68162	chr8	10078584	0.1664576750456304	chr8:10078584:C:T
chr8:10078696	['A', 'G']	10699	5963.0	-251.1477816852556	-0.024757427428214	0.0158731623373699	-1.559703536196314	0.11886	0.11886	chr8	10078696	0.9249642740778092	chr8:10078696:A:G
chr8:10078847	['G', 'A']	10699	459.0	-28.21869275722413	-0.0478237125398554	0.0482861372964932	-0.990423239825577	0.32199	0.32199	chr8	10078847	0.4921576159198755	chr8:10078847:G:A
chr8:10078974	['C', 'T']	10699	5266.492241540474	-84.07522222413016	0.0105210024200571	0.0161853733387932	0.6500314944753406	0.515686	0.515686	chr8	10078974	0.2876146587916144	chr8:10078974:C:T
chr8:10079243	['C', 'T']	10699	2211.826928471248	-22.353755474907008	0.0129575490312619	0.0229722124973229	0.5640531591274431	0.57273	0.57273	chr8	10079243	0.2420500676406058	chr8:10079243:C:T
chr8:10079305	['A', 'T']	10699	2395.447789099748	-66.11533611659665	-0.0020685090248191	0.0221785029145161	-0.0932663955178543	0.925694	0.925694	chr8	10079305	0.0335325511949201	chr8:10079305:A:T
chr8:10080233	['C', 'T']	10699	346.0323424939241	-19.612304690398386	-0.043267634379071	0.0555332043862729	-0.7791308795745678	0.43592	0.43592	chr8	10080233	0.3605932051039476	chr8:10080233:C:T
chr8:10081521	['A', 'G']	10699	5953.556459151243	-251.4486355140952	-0.0249197277674406	0.0158833695189684	-1.5689194750320885	0.116696	0.116696	chr8	10081521	0.932944030053173	chr8:10081521:A:G
chr8:10081529	['A', 'T']	10699	6058.0	-248.8866237381121	-0.0233573012607392	0.0157800392066072	-1.4801801792076277	0.138855	0.138855	chr8	10081529	0.8574384772150343	chr8:10081529:A:T
chr8:10082165	['A', 'G']	10699	11003.08526551982	-235.7104702365459	0.0081375388546036	0.0140646823116388	0.5785796418501165	0.562885	0.562885	chr8	10082165	0.249580324450523	chr8:10082165:A:G
chr8:10083105	['A', 'AT']	10699	1007.0	-17.960941332164236	0.0057251304823009	0.0332635934465459	0.1721140108178975	0.863351	0.863351	chr8	10083105	0.0638126036221806	chr8:10083105:A:AT
chr8:10083185	['T', 'C']	10699	6078.272463768117	-259.8245978779812	-0.0261328366779447	0.0157529980689909	-1.6589119457448582	0.0971629	0.0971629	chr8	10083185	1.0124995313802665	chr8:10083185:T:C
chr8:10083511	['C', 'T']	10699	3275.0	-47.13706185681371	0.0108413586717417	0.0193804338504142	0.559397109240153	0.575902	0.575902	chr8	10083511	0.2396514132439162	chr8:10083511:C:T
chr8:10083665	['G', 'A']	10699	5885.200280504909	-230.6248090343745	-0.0205418909361	0.0159527460286134	-1.2876711570067847	0.197888	0.197888	chr8	10083665	0.7035805407698255	chr8:10083665:G:A
chr8:10084348	['C', 'T']	10699	5850.0	-245.2323691712893	-0.0241219478496401	0.0159492875444903	-1.512415384220284	0.130458	0.130458	chr8	10084348	0.8845292837594285	chr8:10084348:C:T
chr8:10084542	['T', 'G']	10699	467.0	-14.183778537350973	-0.0122312528423157	0.0474306694650956	-0.2578764537851777	0.796507	0.796507	chr8	10084542	0.0988104031045136	chr8:10084542:T:G
chr8:10085414	['A', 'G']	10699	3118.582967187061	-56.46176049546538	0.0058624159200067	0.0197901634364252	0.2962287774347816	0.767061	0.767061	chr8	10085414	0.1151700977068331	chr8:10085414:A:G
chr8:10085484	['G', 'A']	10699	3012.281547952889	-50.9905056977174	0.0070239453456246	0.0200478565494863	0.3503589188343741	0.726076	0.726076	chr8	10085484	0.13901791834517	chr8:10085484:G:A
chr8:10086764	['G', 'C']	10699	11805.343060898947	-236.1320982098692	0.014012525575841	0.0142324416163573	0.9845482562694222	0.324868	0.324868	chr8	10086764	0.4882930652258306	chr8:10086764:G:C
chr8:10087335	['TTA', 'T']	10699	11639.17575021034	-256.95125268347687	0.008806419175581	0.0141180896172067	0.6237684711143948	0.532793	0.532793	chr8	10087335	0.2734414896961334	chr8:10087335:TTA:T
chr8:10087960	['T', 'C']	10699	6142.0	-203.24217964594231	-0.0120151886140021	0.0157292385688781	-0.7638760491417176	0.444958	0.444958	chr8	10087960	0.3516809805450808	chr8:10087960:T:C
chr8:10088157	['T', 'C']	10699	2089.1952701439523	-33.03882430635946	0.0089097454611817	0.0234336727638347	0.3802112264250869	0.703796	0.703796	chr8	10088157	0.1525532057913417	chr8:10088157:T:C
chr8:10089115	['A', 'T']	10699	397.9219912263989	0.9886353534426078	0.0338134969450995	0.0516508731379797	0.6546548952768022	0.512704	0.512704	chr8	10089115	0.2901332942796103	chr8:10089115:A:T
chr8:10089635	['A', 'G']	10699	3988.491164095373	-139.2595408468629	-0.012759977475005	0.0180779854035509	-0.7058296148695127	0.480309	0.480309	chr8	10089635	0.3184792755019562	chr8:10089635:A:G
chr8:10091191	['T', 'C']	10699	6060.699420344054	-236.8941660896989	-0.0200811010553084	0.0158078780445581	-1.270322367031504	0.203997	0.203997	chr8	10091191	0.69037621930462	chr8:10091191:T:C
chr8:10091364	['G', 'T']	10699	2997.280145821649	-36.01987427782068	0.0165789215135809	0.0200619829441695	0.8263849869536024	0.408604	0.408604	chr8	10091364	0.388697386187603	chr8:10091364:G:T
chr8:10091610	['T', 'G']	10699	2147.013484408652	-32.29024313027266	0.011531800412238	0.0231906531334934	0.497260700069853	0.619015	0.619015	chr8	10091610	0.208298827008478	chr8:10091610:T:G
chr8:10092346	['T', 'A']	10699	6659.622452794915	-160.08917875264552	0.0022647752158116	0.0150790449037534	0.1501935454312425	0.880615	0.880615	chr8	10092346	0.0552139212365357	chr8:10092346:T:A
chr8:10094284	['C', 'T']	10699	11452.14078713658	-205.31264993085307	0.0177634363860904	0.0140764080629039	1.2619296276940892	0.207002	0.207002	chr8	10094284	0.6840254584814023	chr8:10094284:C:T
chr8:10097444	['T', 'C']	10699	2574.2406057206954	-20.677331245703503	0.0184586204410677	0.0214536591936752	0.8603949691952543	0.389591	0.389591	chr8	10097444	0.4093910843793664	chr8:10097444:T:C
chr8:10099042	['G', 'A']	10699	17634.64825200972	-453.74609378610455	0.0001681081227703	0.0183158989094857	0.0091782622082111	0.992677	0.992677	chr8	10099042	0.0031920404643962	chr8:10099042:G:A
chr8:10099229	['G', 'A']	10699	11655.089362497663	-227.5356982291191	0.0145786013647007	0.0141475676152597	1.0304669863514944	0.302814	0.302814	chr8	10099229	0.5188240499705338	chr8:10099229:G:A
chr8:10102644	['T', 'C']	10699	635.0	-26.22890447125945	-0.0118290293308562	0.0411622052192797	-0.2873759864866455	0.77383	0.77383	chr8	10102644	0.1113544374709362	chr8:10102644:T:C
chr8:10103941	['A', 'G']	10699	6638.620489811179	-143.282919675698	0.0023489156925947	0.0151903967435446	0.1546316223500204	0.877115	0.877115	chr8	10103941	0.0569434618321757	chr8:10103941:A:G
chr8:10105135	['A', 'G']	10699	7172.351879558632	-301.4611997681365	-0.0249937806627364	0.0149453596417021	-1.6723438754191045	0.0944858	0.0944858	chr8	10105135	1.024633455459296	chr8:10105135:A:G
chr8:10105980	['T', 'C']	10699	3405.0	-85.84169998656391	-0.0021311933495359	0.0190561688132074	-0.1118374511910737	0.910954	0.910954	chr8	10105980	0.0405035528300283	chr8:10105980:T:C
chr8:10106723	['C', 'G']	10699	3302.617369355894	-89.9327251460712	-0.004855807035839	0.0193126123811679	-0.2514319109192081	0.801485	0.801485	chr8	10106723	0.0961046011678372	chr8:10106723:C:G
chr8:10106788	['T', 'C']	10699	563.0526266591886	-40.44794497671239	-0.0599296319163197	0.044275995920613	-1.35354678466801	0.17591	0.17591	chr8	10106788	0.7547094713931671	chr8:10106788:T:C
chr8:10107195	['C', 'T']	10699	2099.588724756918	-8.652038209072337	0.0213348517015791	0.0235280278420098	0.9067845314040844	0.364541	0.364541	chr8	10107195	0.4382536194107689	chr8:10107195:C:T
chr8:10110311	['T', 'A']	10699	1671.0	-3.6227840323922873	0.0199503902617579	0.0261179746750252	0.7638567120916574	0.44497	0.44497	chr8	10110311	0.3516692682857	chr8:10110311:T:A
chr8:10111053	['C', 'G']	10699	7057.319248387398	-150.800380701227	0.0084154933474604	0.0148482209548622	0.5667677880766385	0.570884	0.570884	chr8	10111053	0.2434521286680138	chr8:10111053:C:G
chr8:10111216	['A', 'C']	10699	19530.0	-535.1782243728032	-0.0245407731987268	0.0247467703271628	-0.9916757974591192	0.321378	0.321378	chr8	10111216	0.4929838562771589	chr8:10111216:A:C
chr8:10111940	['C', 'G']	10699	4739.442979996261	-168.47224306844652	-0.0138272720392545	0.0169622003677825	-0.8151815059040093	0.414987	0.414987	chr8	10111940	0.38196550790645	chr8:10111940:C:G
chr8:10112584	['G', 'C']	10699	2810.0	-84.07470644997052	-0.0064452003339653	0.020687234167943	-0.3115544727556091	0.755385	0.755385	chr8	10112584	0.1218316433924068	chr8:10112584:G:C
chr8:10113544	['G', 'A']	10699	11132.32401085025	-384.3103949027587	-0.0174614616669743	0.0140356712961217	-1.244077415221258	0.213498	0.213498	chr8	10113544	0.670606188990396	chr8:10113544:G:A
chr8:10114043	['C', 'A']	10699	10984.053285968028	-363.7400038559237	-0.0143026678516177	0.0140369010447215	-1.0189334388017357	0.308258	0.308258	chr8	10114043	0.5110856436510594	chr8:10114043:C:A
chr8:10114453	['A', 'G']	10699	14189.65251939796	-418.7127780758521	-0.0105247909427331	0.014702266134681	-0.7158618165608046	0.474092	0.474092	chr8	10114453	0.324137373061488	chr8:10114453:A:G
chr8:10114457	['A', 'T']	10699	11331.118163971209	-364.8309088928544	-0.0127683840905284	0.0140560721425756	-0.9083891972817406	0.363693	0.363693	chr8	10114457	0.4392650577317307	chr8:10114457:A:T
chr8:10114538	['T', 'C']	10699	11340.1797868362	-371.5146573761397	-0.0139929459084048	0.0140559610185091	-0.9955168408605176	0.319508	0.319508	chr8	10114538	0.4955182632884963	chr8:10114538:T:C
chr8:10115285	['T', 'G']	10699	12858.008976996443	-381.7408770503146	-0.0136672828334696	0.0142642779872188	-0.9581475379066402	0.33801	0.33801	chr8	10115285	0.471070450963246	chr8:10115285:T:G
chr8:10115987	['C', 'T']	10699	518.0	-21.47647711602448	-0.0263927266896172	0.0453596770740094	-0.581854377987624	0.560677	0.560677	chr8	10115987	0.2512872590931586	chr8:10115987:C:T
chr8:10116208	['C', 'T']	10699	4603.43026733969	-189.1508134707616	-0.020428182420577	0.0171503343213187	-1.1911244432817698	0.233631	0.233631	chr8	10116208	0.63146953212598	chr8:10116208:C:T
chr8:10116779	['C', 'T']	10699	3536.6611199401705	-59.722753586212775	0.0087677371238981	0.0188492772833494	0.4651497769436011	0.641834	0.641834	chr8	10116779	0.1925772806632689	chr8:10116779:C:T
chr8:10117074	['A', 'G']	10699	9060.693745910068	-251.76705371498585	-0.0047097419629259	0.0141277913295607	-0.3333671805493998	0.738864	0.738864	chr8	10117074	0.1314354932493656	chr8:10117074:A:G
chr8:10117314	['G', 'A']	10699	8413.359106207929	-231.0097086884943	-0.0036017038446977	0.0142521411320257	-0.2527131756087128	0.800495	0.800495	chr8	10117314	0.0966413763982619	chr8:10117314:G:A
chr8:10117348	['C', 'T']	10699	8452.0	-235.26728425009773	-0.0043793680178645	0.0142487901418509	-0.3073501661731739	0.758583	0.758583	chr8	10117348	0.1199968941522357	chr8:10117348:C:T
chr8:10118094	['C', 'A']	10699	9135.853897924846	-242.7170762853256	-0.0024067741307097	0.0141575981231037	-0.1699987603675623	0.865014	0.865014	chr8	10118094	0.0629768635484298	chr8:10118094:C:A
chr8:10118165	['T', 'C']	10699	9762.562371423226	-281.72600249235813	-0.0062540465570325	0.0140168864112235	-0.4461794419640081	0.655477	0.655477	chr8	10118165	0.1834425426441173	chr8:10118165:T:C
chr8:10118969	['C', 'G']	10699	8016.74929893438	-205.63116876358544	-0.0004202970783704	0.0144454899357396	-0.029095384112279	0.976789	0.976789	chr8	10118969	0.0101992397943369	chr8:10118969:C:G
chr8:10118995	['C', 'T']	10699	3419.0	-91.8858343548339	-0.0052145227896576	0.0190753774109666	-0.2733640691512505	0.784579	0.784579	chr8	10118995	0.1053633203540409	chr8:10118995:C:T
chr8:10119030	['C', 'T']	10699	9667.710826477189	-270.53594448692905	-0.0044608886757512	0.0140388969551775	-0.3177520776734577	0.750679	0.750679	chr8	10119030	0.1245457332100575	chr8:10119030:C:T
chr8:10119238	['G', 'A']	10699	9306.739740114052	-256.1132576444724	-0.0040291939280303	0.0141171485337662	-0.2854113150678433	0.775335	0.775335	chr8	10119238	0.1105106107631418	chr8:10119238:G:A
chr8:10120470	['C', 'G']	10699	7675.152112939416	-219.73455517574368	-0.0055317012949918	0.0145876805474845	-0.3792036216439995	0.704544	0.704544	chr8	10120470	0.1520918792608029	chr8:10120470:C:G
chr8:10120773	['A', 'T']	10699	2808.2624789680312	2.078074187828189	0.0293833975433371	0.0206859514971464	1.4204518243886683	0.155505	0.155505	chr8	10120773	0.8082556424088534	chr8:10120773:A:T
chr8:10121013	['G', 'A']	10699	9704.90708543653	-274.8068571417781	-0.0051297503784686	0.0140457718301849	-0.3652166958489672	0.714957	0.714957	chr8	10121013	0.1457200773937308	chr8:10121013:G:A
chr8:10121262	['C', 'T']	10699	9692.811909881277	-269.5939291243773	-0.0042484274953948	0.014048926791084	-0.30240228015787	0.762351	0.762351	chr8	10121262	0.117845025687538	chr8:10121262:C:T
chr8:10121634	['C', 'T']	10699	5691.06384967748	-155.88856634450033	-0.0001914790062887	0.0158366627381021	-0.0120908684774918	0.990353	0.990353	chr8	10121634	0.0042099785067041	chr8:10121634:C:T
chr8:10121750	['G', 'A']	10699	8531.189527816738	-230.97182768625404	-0.0022408838493232	0.0143823671752235	-0.1558077208029862	0.876188	0.876188	chr8	10121750	0.0574026990800877	chr8:10121750:G:A
chr8:10122514	['G', 'A']	10699	9882.702958247515	-267.22639291914174	-0.0030481069020278	0.0140343211421556	-0.2171894793594282	0.828065	0.828065	chr8	10122514	0.0819355713873978	chr8:10122514:G:A
chr8:10123639	['A', 'G']	10699	12237.143765189754	-280.53055421276554	0.0044398687428387	0.0141267717666822	0.314287568042267	0.753309	0.753309	chr8	10123639	0.1230268438949232	chr8:10123639:A:G
chr8:10124127	['G', 'A']	10699	6747.261288211648	-139.6259123617779	0.0082418585558235	0.0150939104090948	0.54603865614953	0.585051	0.585051	chr8	10124127	0.2328062739978826	chr8:10124127:G:A
chr8:10124176	['G', 'T']	10699	4431.0	-145.14885145439058	-0.0100092943836258	0.0173953760086657	-0.5753997141906884	0.565033	0.565033	chr8	10124176	0.2479261870489115	chr8:10124176:G:T
chr8:10124344	['C', 'A']	10699	11875.219874731232	-249.6739912250826	0.0084918410973259	0.0140860940183929	0.6028527912874689	0.546619	0.546619	chr8	10124344	0.262315276683341	chr8:10124344:C:A
chr8:10124595	['C', 'T']	10699	3366.629335327662	-93.55436954303528	-0.0054927003315322	0.0192252237985505	-0.2857028032072316	0.775111	0.775111	chr8	10124595	0.1106360997703348	chr8:10124595:C:T
chr8:10124808	['GAATTA', 'G']	10699	8773.740366629256	-175.29113797091347	0.0096539487418595	0.0142100034657322	0.6793769449205498	0.496914	0.496914	chr8	10124808	0.3037187673174668	chr8:10124808:GAATTA:G
chr8:10125568	['C', 'A']	10699	8079.510329999066	-195.57162593646683	0.0026771165328619	0.0143703213944108	0.1862948266350682	0.852217	0.852217	chr8	10125568	0.0694498067554272	chr8:10125568:C:A
chr8:10125618	['G', 'A']	10699	1340.1252570573938	-50.48265065225506	-0.014606427475115	0.0289611931017582	-0.5043448114790642	0.614029	0.614029	chr8	10125618	0.2118111170631376	chr8:10125618:G:A
chr8:10125669	['C', 'T']	10699	4411.412320059824	-140.95104144747745	-0.0087749621528615	0.0174056078003867	-0.50414568991188	0.614169	0.614169	chr8	10125669	0.2117121082262404	chr8:10125669:C:T
chr8:10125701	['C', 'T']	10699	2836.0	-71.76325855020919	-0.0036825018225059	0.0206512744035812	-0.1783183812553133	0.858476	0.858476	chr8	10125701	0.0662718416949815	chr8:10125701:C:T
chr8:10125733	['G', 'T']	10699	11118.039166199287	-249.8709445596449	0.0047724768429343	0.0139918289469623	0.3410902792640574	0.733042	0.733042	chr8	10125733	0.1348711415311987	chr8:10125733:G:T
chr8:10127804	['T', 'C']	10699	18111.692839783136	-471.23382832377854	-0.0051787709850455	0.0193336359159294	-0.26786327246282	0.78881	0.78881	chr8	10127804	0.103027592340057	chr8:10127804:T:C
chr8:10128132	['C', 'G']	10699	3003.842277486911	-32.10923026038389	0.0172129989477208	0.0201198037142713	0.8555251925997323	0.39228	0.39228	chr8	10128132	0.4064038333720061	chr8:10128132:C:G
chr8:10128507	['T', 'A']	10699	1198.560127174116	-45.80178637120919	-0.0158050332497609	0.030621216242783	-0.5161464889065578	0.605763	0.605763	chr8	10128507	0.2176972568971287	chr8:10128507:T:A
chr8:10129145	['G', 'C']	10699	18349.43012059456	-494.8051367915936	-0.0117498037955041	0.0199190516202791	-0.5898776718637528	0.555285	0.555285	chr8	10129145	0.2554840580333136	chr8:10129145:G:C
chr8:10130025	['C', 'A']	10699	2827.264255000935	-27.886299872459336	0.0177757792190532	0.0206323739496446	0.8615479373549932	0.388956	0.388956	chr8	10130025	0.4100995247359824	chr8:10130025:C:A
chr8:10131503	['T', 'G']	10699	2771.0	6.49888400534119	0.0309616351816324	0.0207566821058856	1.4916466429311055	0.135821	0.135821	chr8	10131503	0.867033076307183	chr8:10131503:T:G
chr8:10131614	['G', 'T']	10699	16801.0	-428.0730812879156	-0.0015136809062725	0.0169752101169683	-0.0891700836597901	0.928948	0.928948	chr8	10131614	0.0320085959580521	chr8:10131614:G:T
chr8:10131907	['T', 'A']	10699	17781.661992895868	-472.577917748564	-0.0094794221202197	0.0186535483669534	-0.508183318998621	0.611335	0.611335	chr8	10131907	0.2137207393783267	chr8:10131907:T:A
chr8:10132220	['C', 'G']	10699	10530.93716690042	-272.50705628997883	0.0026189301403296	0.0140651676757872	0.1861997098575687	0.852292	0.852292	chr8	10132220	0.0694115880236238	chr8:10132220:C:G
chr8:10133843	['T', 'C']	10699	1637.1530192559358	-48.353585403638	-0.0038966742700349	0.0263558454869401	-0.1478485777269357	0.882465	0.882465	chr8	10133843	0.0543025104254622	chr8:10133843:T:C
chr8:10134151	['A', 'C']	10699	13079.667539267017	-287.39487087984594	0.0091163613953596	0.0142995046514912	0.6375298737644656	0.523793	0.523793	chr8	10134151	0.2808403098086237	chr8:10134151:A:C
chr8:10134203	['G', 'C']	10699	1346.0	-23.04137441661124	0.0101887905633206	0.0290458975704288	0.3507824311028943	0.725758	0.725758	chr8	10134203	0.1392081682600415	chr8:10134203:G:C
chr8:10134725	['C', 'G']	10699	2388.0	-29.19687053101703	0.0115621749052622	0.0221247590586696	0.5225898675145834	0.601271	0.601271	chr8	10134725	0.220929742177609	chr8:10134725:C:G
chr8:10135873	['T', 'C']	10699	1515.0	-27.66327029917401	0.0094804688978558	0.0274128251800561	0.3458406361104721	0.729469	0.729469	chr8	10135873	0.1369931594456549	chr8:10135873:T:C
chr8:10136645	['G', 'A']	10699	2471.461998691222	-26.50857861926428	0.0146638700780325	0.0218439693684297	0.6713006153188263	0.502044	0.502044	chr8	10136645	0.2992582188712986	chr8:10136645:G:A
chr8:10136994	['A', 'G']	10699	9579.790782462373	-262.3882915431008	-0.0051876844769917	0.0141936984060932	-0.365492088712036	0.714751	0.714751	chr8	10136994	0.1458452283530751	chr8:10136994:A:G
chr8:10137449	['G', 'A']	10699	2354.660246821242	3.342565372167722	0.0285108395246394	0.0222919812388761	1.278972883528084	0.200934	0.200934	chr8	10137449	0.6969465701554974	chr8:10137449:G:A
chr8:10137878	['A', 'G']	10699	247.0	-5.3215845592932345	-0.0206577961165992	0.0656031376795456	-0.3148903672490055	0.752851	0.752851	chr8	10137878	0.123290968395431	chr8:10137878:A:G
chr8:10137965	['A', 'T']	10699	2517.0	17.78533452873395	0.0347934796050925	0.0216407609361058	1.6077752398734977	0.107914	0.107914	chr8	10137965	0.9669222093640448	chr8:10137965:A:T
chr8:10138343	['C', 'T']	10699	3173.8899588631266	-86.28237637353341	-0.0051934471052238	0.019741529702906	-0.2630721723889203	0.7925	0.7925	chr8	10138343	0.1010007291102109	chr8:10138343:C:T
chr8:10139195	['G', 'C']	10699	1151.0	-58.43279370359381	-0.0278215680479812	0.031177880223725	-0.8923495711812446	0.372226	0.372226	chr8	10139195	0.4291932946599562	chr8:10139195:G:C
chr8:10139495	['A', 'G']	10699	2877.0	4.762145401412156	0.0304718440866017	0.0205656638390344	1.4816854114266371	0.138454	0.138454	chr8	10139495	0.8586944927690139	chr8:10139495:A:G
chr8:10140262	['G', 'A']	10699	2591.242194802767	12.399170249737892	0.0333057779862904	0.0214175306204556	1.55507087051765	0.119959	0.119959	chr8	10140262	0.9209671632550588	chr8:10140262:G:A
chr8:10141028	['C', 'G']	10699	4741.329468960359	-169.73512417745877	-0.0144838500871785	0.0169959504418699	-0.8521941821798482	0.394125	0.394125	chr8	10141028	0.4043660162440389	chr8:10141028:C:G
chr8:10143456	['A', 'G']	10699	1297.0	-8.374478957017995	0.0204444614921747	0.0294763499647164	0.6935886402708253	0.487955	0.487955	chr8	10143456	0.3116202274907588	chr8:10143456:A:G
chr8:10144270	['T', 'C']	10699	17725.0	-451.4783656527188	-0.0014897834278375	0.018462189004678	-0.0806937588744229	0.935687	0.935687	chr8	10144270	0.028869404366824	chr8:10144270:T:C
chr8:10145244	['C', 'A']	10699	3084.288278182838	-57.7598353836348	0.0052323783815861	0.0198714919870741	0.2633107964409376	0.792316	0.792316	chr8	10145244	0.1011015738581554	chr8:10145244:C:A
chr8:10145676	['T', 'A']	10699	4724.766432912576	-168.3048850384976	-0.0142367614350678	0.0170330070008714	-0.8358337100630274	0.403267	0.403267	chr8	10145676	0.3944073155680838	chr8:10145676:T:A
chr8:10145807	['T', 'C']	10699	2857.3353282214325	-26.675613927234924	0.0167758439108004	0.0205908846349418	0.8147218639811424	0.41525	0.41525	chr8	10145807	0.3816903588765679	chr8:10145807:T:C
chr8:10145919	['C', 'T']	10699	18081.06993268512	-466.9075722226255	-0.0037840650730902	0.0191702840902593	-0.1973922272238495	0.843524	0.843524	chr8	10145919	0.073902556324073	chr8:10145919:C:T
chr8:10147543	['C', 'T']	10699	3998.373714713032	-119.82281318951708	-0.0071231840900114	0.0180949294184694	-0.3936563622481341	0.693843	0.693843	chr8	10147543	0.1587387888352084	chr8:10147543:C:T
chr8:10149020	['G', 'A']	10699	18702.992426367466	-474.5152856267849	-0.0005198653188807	0.020962866235621	-0.0247993434217211	0.980215	0.980215	chr8	10149020	0.0086786558660498	chr8:10149020:G:A
chr8:10149154	['T', 'A']	10699	3056.283031270543	-49.80270056900552	0.0076998226634941	0.0200135318755789	0.3847308266908	0.700445	0.700445	chr8	10149154	0.1546259604985067	chr8:10149154:T:A
chr8:10149354	['C', 'G']	10699	11945.699148975964	-262.26650544245024	0.0065125138158513	0.0140118042394625	0.4647876679228537	0.642093	0.642093	chr8	10149354	0.1924020646699318	chr8:10149354:C:G
chr8:10150858	['T', 'C']	10699	16561.547952888388	-319.435489948391	0.0258454604695877	0.0167484734930146	1.5431532002225263	0.122823	0.122823	chr8	10150858	0.9107202990110576	chr8:10150858:T:C
chr8:10151218	['C', 'T']	10699	3810.426495640885	-125.29971158606334	-0.0123986254496845	0.0189868586599561	-0.6530108888330026	0.513763	0.513763	chr8	10151218	0.2892371758081672	chr8:10151218:C:T
chr8:10151228	['T', 'C']	10699	245.36645962732865	-0.6991763010370518	0.0120066700086246	0.0664150957279319	0.1807822435099654	0.856542	0.856542	chr8	10151228	0.0672513368186924	chr8:10151228:T:C
chr8:10151506	['C', 'T']	10699	6484.818343305908	-129.5296269222332	0.0085081292706177	0.0151730131206742	0.5607409156606371	0.574986	0.574986	chr8	10151506	0.2403427295656159	chr8:10151506:C:T
chr8:10151628	['C', 'T']	10699	3499.9813949139866	-176.01824487724124	-0.0302168687896362	0.0190262261021759	-1.588169331498721	0.112278	0.112278	chr8	10151628	0.9497053320253062	chr8:10151628:C:T
chr8:10152023	['G', 'A']	10699	12531.513836948392	-250.7517522027205	0.0132037200206512	0.0142102729016115	0.9291672378194652	0.352823	0.352823	chr8	10152023	0.452443111614197	chr8:10152023:G:A
chr8:10152442	['G', 'T']	10699	7415.772510518935	-72.56928006320774	0.0231500029192346	0.0145117694324164	1.5952570792312992	0.110684	0.110684	chr8	10152442	0.95591515431481	chr8:10152442:G:T
chr8:10153107	['C', 'T']	10699	2349.43918855754	-75.52238321674044	-0.0064614130800158	0.0223912561919827	-0.2885685834066478	0.772917	0.772917	chr8	10153107	0.1118671404637701	chr8:10153107:C:T
chr8:10153393	['T', 'C']	10699	4397.0	-141.5155638949569	-0.0100480430811227	0.0172646258475705	-0.582001786186216	0.560578	0.560578	chr8	10153393	0.2513639502184068	chr8:10153393:T:C
chr8:10153396	['A', 'G']	10699	4402.823034495653	-142.07969367061858	-0.0101000031338912	0.0172582505683129	-0.5852275173496078	0.558407	0.558407	chr8	10153396	0.2530491461830353	chr8:10153396:A:G
chr8:10153527	['TG', 'T']	10699	4391.275103812755	-159.04811817419915	-0.0148885387588119	0.0173838632201916	-0.8564574266506328	0.391764	0.391764	chr8	10153527	0.4069754747212578	chr8:10153527:TG:T
chr8:10154292	['T', 'C']	10699	6459.414960261805	-166.7636794169682	-0.0011284557022492	0.0153003512062228	-0.0737535816687829	0.941208	0.941208	chr8	10154292	0.0263143901008934	chr8:10154292:T:C
chr8:10154463	['T', 'C']	10699	6630.3380097269	-178.62669348158352	-0.0024887114204808	0.0151703527188391	-0.164050992525065	0.869694	0.869694	chr8	10154463	0.0606335261031945	chr8:10154463:T:C
chr8:10154487	['C', 'T']	10699	521.1461293941661	1.5407400534486693	0.0254035235991718	0.0452202406257674	0.5617732954896396	0.574282	0.574282	chr8	10154487	0.2408747958086536	chr8:10154487:C:T
chr8:10154570	['G', 'T']	10699	4171.559607293128	-130.70642131859097	-0.0087107821548111	0.0176491044256532	-0.4935537772755159	0.621631	0.621631	chr8	10154570	0.2064673359168617	chr8:10154570:G:T
chr8:10155107	['C', 'G']	10699	827.2787598071627	-62.60062359540427	-0.0512086647981624	0.0364146994530164	-1.4062635575019296	0.159675	0.159675	chr8	10155107	0.7967630751699774	chr8:10155107:C:G
chr8:10155410	['T', 'C']	10699	269.02514488689474	9.403360076310438	0.0480381778550535	0.0625619687734852	0.7678495225906781	0.442594	0.442594	chr8	10155410	0.3539944778569168	chr8:10155410:T:C
chr8:10155673	['T', 'C']	10699	8034.501916425166	-166.14223786328472	0.0078000118289291	0.0144689829683979	0.5390850100498006	0.589839	0.589839	chr8	10155673	0.2292665153975967	chr8:10155673:T:C
chr8:10155706	['G', 'T']	10699	264.0	11.188329703841948	0.0569165106350428	0.0631256037319952	0.90163906988813	0.367269	0.367269	chr8	10155706	0.4350157275139842	chr8:10155706:G:T
chr8:10157112	['A', 'G']	10699	4731.442232192933	-147.27558610416114	-0.0087868983800476	0.0168357050059213	-0.52192042904988	0.601737	0.601737	chr8	10157112	0.2205932835028715	chr8:10157112:A:G
chr8:10158162	['C', 'A']	10699	1514.141521779772	-33.399336938190466	0.0062902225885554	0.0269567427368246	0.2333450539616805	0.815498	0.815498	chr8	10158162	0.0885770997249058	chr8:10158162:C:A
chr8:10158613	['C', 'T']	10699	263.0	9.565694789687337	0.0495566040676427	0.0632554547183425	0.7834360576222772	0.433388	0.433388	chr8	10158613	0.3631231179491329	chr8:10158613:C:T
chr8:10159403	['A', 'G']	10699	8566.003179352909	-198.1282881829813	0.0037987458617118	0.0142569982284966	0.2664478034456805	0.789899	0.789899	chr8	10159403	0.102428435984064	chr8:10159403:A:G
chr8:10161207	['C', 'G']	10699	7234.7048153342685	-163.8250257510363	0.004888737867421	0.0147841079703013	0.3306752005086609	0.740896	0.740896	chr8	10161207	0.1302427499100137	chr8:10161207:C:G
chr8:10161653	['A', 'C']	10699	3071.2870630024304	-42.96915903445297	0.0115373612319308	0.0199180964701336	0.5792401522520332	0.562439	0.562439	chr8	10161653	0.2499245725942942	chr8:10161653:A:C
chr8:10161828	['C', 'T']	10699	9729.818827708705	-318.6870594568384	-0.0153377335240123	0.0140676689456922	-1.090282518249693	0.275613	0.275613	chr8	10161828	0.5597003016587783	chr8:10161828:C:T
chr8:10161835	['GATA', 'G']	10699	3790.0	-180.83941591093	-0.0272071965651476	0.0184076049289014	-1.4780410960705772	0.139426	0.139426	chr8	10161835	0.8556562319508036	chr8:10161835:GATA:G
chr8:10162700	['C', 'T']	10699	1197.0	-61.94451146874072	-0.0397968986059749	0.03077217994147	-1.2932752467218862	0.195944	0.195944	chr8	10162700	0.7078680305108931	chr8:10162700:C:T
chr8:10163344	['C', 'A']	10699	2173.0	-30.891369331900894	0.0121795778482799	0.0232334510118994	0.5242259465475856	0.600132	0.600132	chr8	10163344	0.2217532153387229	chr8:10163344:C:A
chr8:10164363	['G', 'A']	10699	2290.214058702561	-43.13911607566048	0.0066267826166361	0.0226436626650652	0.2926550671000754	0.769792	0.769792	chr8	10164363	0.1136266065876328	chr8:10164363:G:A
chr8:10164545	['A', 'G']	10699	7423.693868012713	-134.3285690790859	0.0131713610588821	0.0146761692093804	0.8974658762085894	0.369491	0.369491	chr8	10164545	0.4323961356127004	chr8:10164545:A:G
chr8:10164554	['T', 'C']	10699	511.1433246073299	9.535895149611443	0.0428853613097421	0.0456297930104772	0.9398543907463068	0.347314	0.347314	chr8	10164554	0.4592777102101069	chr8:10164554:T:C
chr8:10165428	['G', 'T']	10699	9412.879790615068	-212.08439522192305	0.0049372964065466	0.0141232418212213	0.3495866224656711	0.726656	0.726656	chr8	10165428	0.1386711361267187	chr8:10165428:G:T
chr8:10165877	['C', 'CAGTT']	10699	2441.228173490372	-22.914730308418868	0.0168368968791187	0.0220136678089009	0.7648383279550967	0.444385	0.444385	chr8	10165877	0.352240608883224	chr8:10165877:C:CAGTT
chr8:10166651	['C', 'G']	10699	2568.2400448682	-132.92357868623822	-0.0295869668686008	0.0216789759019809	-1.3647769618996315	0.172352	0.172352	chr8	10166651	0.7635836726046024	chr8:10166651:C:G
chr8:10167303	['G', 'A']	10699	2590.2421013273506	-51.84965863871342	0.0058853609421475	0.0214720156823241	0.2740944785632036	0.784017	0.784017	chr8	10167303	0.1056745203179236	chr8:10167303:G:A
chr8:10167777	['A', 'G']	10699	2468.0	-11.296885156341748	0.0220216871411742	0.0219287796409831	1.0042367838845652	0.315287	0.315287	chr8	10167777	0.5012939358320456	chr8:10167777:A:G
chr8:10168621	['G', 'A']	10699	15302.430267339689	-381.57473177283913	0.00310960920948	0.0157427206083534	0.1975267990102071	0.843419	0.843419	chr8	10168621	0.0739566197045888	chr8:10168621:G:A
chr8:10171942	['T', 'G']	10699	2868.2680874929893	-105.59291656950673	-0.013558065202363	0.0206148723138113	-0.657683685640857	0.510756	0.510756	chr8	10171942	0.2917865228813474	chr8:10171942:T:G
chr8:10172039	['A', 'G']	10699	357.03337072349973	14.42998539499906	0.0592516785564749	0.0541562592263988	1.094087357636258	0.273941	0.273941	chr8	10172039	0.5623429632144636	chr8:10172039:A:G
chr8:10172745	['G', 'A']	10699	2542.2376145073845	-107.96635439333092	-0.0196018254197188	0.0217430759343096	-0.9015203496938554	0.367332	0.367332	chr8	10172745	0.4349412365932613	chr8:10172745:G:A
chr8:10173392	['G', 'T']	10699	3296.3080949710225	-85.01042370098439	-0.0001062603287879	0.0193751153837718	-0.0054843714054437	0.995624	0.995624	chr8	10173392	0.0019046430578818	chr8:10173392:G:T
chr8:10174076	['G', 'A']	10699	1609.6017765310892	-95.74554146638528	-0.0377738531815497	0.0266227850090894	-1.4188543072654949	0.155971	0.155971	chr8	10174076	0.806956143381222	chr8:10174076:G:A
chr8:10174444	['C', 'T']	10699	3539.6616808450967	-108.95655816357032	-0.0044993469381189	0.0188552170019707	-0.2386261021365407	0.8114	0.8114	chr8	10174444	0.0907649966316926	chr8:10174444:C:T
chr8:10174593	['C', 'A']	10699	3957.109573672401	-70.8635150728828	0.0042582577528117	0.0182626186447028	0.233167972000928	0.815635	0.815635	chr8	10174593	0.0885041463309634	chr8:10174593:C:A
chr8:10175354	['A', 'G']	10699	460.086005422081	8.793531614789632	0.0392895870268394	0.0480509339123903	0.8176654193334679	0.413566	0.413566	chr8	10175354	0.3834551725720883	chr8:10175354:A:G
chr8:10175829	['A', 'G']	10699	15652.92605403384	-385.3457516100024	0.0066117458439702	0.0157390430636194	0.4200856314608608	0.674431	0.674431	chr8	10175829	0.1710624757209177	chr8:10175829:A:G
chr8:10175915	['A', 'T']	10699	2894.5410862858744	-58.27600390100477	0.00618194484875	0.0204330662442144	0.3025461169099129	0.762242	0.762242	chr8	10175915	0.1179071250132048	chr8:10175915:A:T
chr8:10178317	['C', 'T']	10699	12376.784084533385	-277.0345242699504	0.0100903829662377	0.0141895959660681	0.7111113657053446	0.477031	0.477031	chr8	10178317	0.3214533972880269	chr8:10178317:C:T
chr8:10178525	['T', 'C']	10699	16759.0	-458.2940799451183	-0.0055929849439624	0.0171265116557268	-0.3265688341205328	0.744	0.744	chr8	10178525	0.1284270644541213	chr8:10178525:T:C
chr8:10179846	['A', 'G']	10699	538.0	10.030112531683232	0.0339021938251978	0.0446061323917562	0.7600343721228658	0.447251	0.447251	chr8	10179846	0.3494486797287361	chr8:10179846:A:G
chr8:10180050	['A', 'G']	10699	324.12117812061706	14.921329443670343	0.0611969095667953	0.0570480978533274	1.0727248036233326	0.283419	0.283419	chr8	10180050	0.5475710386384438	chr8:10180050:A:G
chr8:10181008	['A', 'G']	10699	5865.548233314638	-79.54971779815872	0.0161480676239739	0.0156105038106717	1.034436032290944	0.300956	0.300956	chr8	10181008	0.5214969939543554	chr8:10181008:A:G
chr8:10182052	['A', 'G']	10699	2478.0	-11.991567253380712	0.023287548298909	0.0217784660477891	1.0692924032302604	0.284962	0.284962	chr8	10182052	0.5452130497831488	chr8:10182052:A:G
chr8:10182849	['C', 'A']	10699	394.0	21.19298258013415	0.0677802736844232	0.0520361840697545	1.302560418219055	0.192753	0.192753	chr8	10182849	0.7149988538824184	chr8:10182849:C:A
chr8:10183539	['C', 'T']	10699	1354.1265657132176	-51.943515916052405	-0.0128276701336717	0.0287150480967139	-0.4467229199988592	0.655084	0.655084	chr8	10183539	0.1837030077983588	chr8:10183539:C:T
chr8:10184134	['T', 'C']	10699	380.24878413767306	9.305916615034768	0.0405750156481193	0.0530871610211121	0.7643093898350125	0.4447	0.4447	chr8	10184134	0.3519328705510653	chr8:10184134:T:C
chr8:10184352	['T', 'C']	10699	16473.079368047118	-415.3850371878145	0.0041676979306508	0.0167090046512221	0.2494282584538045	0.803034	0.803034	chr8	10184352	0.0952660665522181	chr8:10184352:T:C
chr8:10184550	['C', 'T']	10699	390.0	8.445741277308144	0.0376637376777333	0.0524302537732421	0.7183588666312177	0.472552	0.472552	chr8	10184550	0.3255503944129818	chr8:10184550:C:T
chr8:10184563	['G', 'A']	10699	4978.930728241563	-128.4278845222958	0.0013916008884017	0.0165570835003014	0.0840486724836804	0.933019	0.933019	chr8	10184563	0.0301095121901154	chr8:10184563:G:A
chr8:10185646	['C', 'T']	10699	8690.624567635787	-314.18752021260485	-0.0164186820553009	0.0143637321980746	-1.1430651747671643	0.253037	0.253037	chr8	10185646	0.5968159700457367	chr8:10185646:C:T
chr8:10185768	['C', 'A']	10699	341.0	54.57631632244743	0.1805687372712434	0.0560029644136524	3.224271057108976	0.00126673	0.00126673	chr8	10185768	2.897315943921607	chr8:10185768:C:A
chr8:10185864	['C', 'T']	10699	16590.55066367545	-433.9217528520337	0.0016438345169432	0.0168867563152748	0.0973445987052169	0.922455	0.922455	chr8	10185864	0.0350548107823067	chr8:10185864:C:T
chr8:10185881	['G', 'T']	10699	16613.0	-438.9992501853199	0.0003621982043022	0.0169161166900669	0.0214114273942629	0.982918	0.982918	chr8	10185881	0.0074827117029077	chr8:10185881:G:T
chr8:10187603	['G', 'A']	10699	9818.835467888191	-204.8941241835616	0.0095891598335784	0.0139855231901532	0.6856489888293812	0.492949	0.492949	chr8	10187603	0.3071980100621106	chr8:10187603:G:A
chr8:10187941	['T', 'G']	10699	574.0536548887642	23.440458052956508	0.0588935825636955	0.042859161524235	1.3741188690869228	0.169434	0.169434	chr8	10187941	0.7709994362086665	chr8:10187941:T:G
chr8:10188211	['T', 'C']	10699	12531.171246962049	-283.25484137109817	0.0089720206236483	0.0141323460739486	0.6348571268140171	0.525535	0.525535	chr8	10188211	0.2793983551815158	chr8:10188211:T:C
chr8:10188740	['T', 'C']	10699	3217.300710413161	-76.23105397815031	0.0002569284508048	0.0195837220343728	0.0131194902763565	0.989533	0.989533	chr8	10188740	0.0045697179013186	chr8:10188740:T:C
chr8:10188772	['T', 'G']	10699	12512.0	-265.250132954554	0.0120239288707087	0.0140625578915629	0.8550314219806813	0.392553	0.392553	chr8	10188772	0.4061016992916567	chr8:10188772:T:G
chr8:10188847	['A', 'C']	10699	385.07198279891554	59.23871648764097	0.1755904318937331	0.0527695288207791	3.3274966788142035	0.00087926	0.00087926	chr8	10188847	3.055882683664847	chr8:10188847:A:C
chr8:10189134	['G', 'A']	10699	400.0	17.06842693327738	0.0577216675797112	0.0516660993468548	1.117205833407375	0.263931	0.263931	chr8	10189134	0.5785095967513313	chr8:10189134:G:A
chr8:10189450	['G', 'A']	10699	16477.08011592035	-428.7440472771178	0.0002034035955905	0.0167793810139136	0.0121222347488174	0.990328	0.990328	chr8	10189450	0.0042209417683784	chr8:10189450:G:A
chr8:10191454	['A', 'G']	10699	394.0368293138905	20.932130947409583	0.0670108631749798	0.0520388901619403	1.2877073851200147	0.197876	0.197876	chr8	10191454	0.7036068773430583	chr8:10191454:A:G
chr8:10192868	['T', 'TG']	10699	16539.54589642924	-401.8671036652209	0.0076866752283412	0.0168278405499246	0.4567832221571462	0.647836	0.647836	chr8	10192868	0.1885349220761721	chr8:10192868:T:TG
chr8:10193108	['G', 'A']	10699	6595.0	-66.7138209934258	0.0218153000206025	0.015051308655317	1.4493955655408164	0.147256	0.147256	chr8	10193108	0.831927000691596	chr8:10193108:G:A
chr8:10193268	['T', 'C']	10699	1836.1716208637129	-9.06097517807932	0.0264668621640862	0.0251408494570462	1.0527433533741777	0.292482	0.292482	chr8	10193268	0.5339008562184382	chr8:10193268:T:C
chr8:10193464	['A', 'C']	10699	8898.495138369484	-308.7452739040288	-0.0146900974855075	0.0142618732034151	-1.03002580909146	0.303021	0.303021	chr8	10193464	0.5185272729231452	chr8:10193464:A:C
chr8:10194377	['T', 'G']	10699	11722.191268579976	-215.4079120313676	0.0166066892210844	0.0139341663076654	1.1917963984647455	0.233368	0.233368	chr8	10194377	0.6319586957465269	chr8:10194377:T:G
chr8:10196178	['C', 'T']	10699	2904.2714526079644	-95.37793439761518	-0.007495873259398	0.0202207913942768	-0.3707012803425503	0.710867	0.710867	chr8	10196178	0.1482116462029799	chr8:10196178:C:T
chr8:10196372	['T', 'C']	10699	13030.65379581152	-279.21175907805565	0.0105324459133824	0.0142543859564857	0.738891590667935	0.459989	0.459989	chr8	10196372	0.3372525537454282	chr8:10196372:T:C
chr8:10197265	['C', 'T']	10699	12435.64927536232	-260.74745520841884	0.0121877621780295	0.0140631849014163	0.8666431013647601	0.386157	0.386157	chr8	10197265	0.4132360881496572	chr8:10197265:C:T
chr8:10197418	['G', 'T']	10699	7379.68975509441	-76.65440391040195	0.0237931592684794	0.0146699399415031	1.6218988873407396	0.104855	0.104855	chr8	10197418	0.9794108554167062	chr8:10197418:G:T
chr8:10198626	['G', 'T']	10699	16149.037587657782	-383.1628312034789	0.0110955542214738	0.0163353543279901	0.679235601425675	0.497003	0.497003	chr8	10198626	0.3036409897787132	chr8:10198626:G:T
chr8:10199154	['A', 'G']	10699	12734.19022247149	-260.92054944389474	0.0137678245422612	0.0141561794959072	0.972566400859899	0.330791	0.330791	chr8	10199154	0.4804463150309449	chr8:10199154:A:G
chr8:10201315	['A', 'G']	10699	1270.237449752267	-89.77070315232315	-0.0509213186400656	0.029510443968881	-1.725535498339586	0.0844599	0.0844599	chr8	10201315	1.0733494371127912	chr8:10201315:A:G
chr8:10201621	['T', 'G']	10699	1436.0	-49.81677911871382	-0.0046032873755342	0.0279487893325473	-0.1647043569852805	0.86918	0.86918	chr8	10201621	0.0608902754366135	chr8:10201621:T:G
chr8:10202014	['G', 'C']	10699	7599.0	-197.1959597327499	0.0009614246847353	0.0147033224225093	0.06538826104116	0.947866	0.947866	chr8	10202014	0.0232530546175592	chr8:10202014:G:C
chr8:10202746	['T', 'C']	10699	12359.310367392723	-244.7884753023004	0.0153404124811553	0.0142108125024228	1.0794887680447485	0.280394	0.280394	chr8	10202746	0.5522312838393695	chr8:10202746:T:C
chr8:10203128	['A', 'G']	10699	16470.53944662554	-404.4504762602833	0.0071619999737635	0.0167620283551887	0.42727525702738	0.669187	0.669187	chr8	10203128	0.1744525044745921	chr8:10203128:A:G
chr8:10203585	['C', 'G']	10699	11312.057300429988	-292.54083928266124	4.202134166257349e-05	0.0139678704842477	0.0030084286441489	0.9976	0.9976	chr8	10203585	0.0010435595295137	chr8:10203585:C:G
chr8:10203793	['A', 'G']	10699	13561.070032725573	-309.71987577573486	0.008957873128468	0.0145435810393603	0.6159331119498518	0.537952	0.537952	chr8	10203793	0.2692564735252944	chr8:10203793:A:G
chr8:10204428	['A', 'T']	10699	13264.198803067138	-310.7908764455332	0.0070824041854265	0.0144717706637106	0.4893944459185165	0.624573	0.624573	chr8	10204428	0.2044167940482816	chr8:10204428:A:T
chr8:10204614	['C', 'G']	10699	13456.515471627556	-312.1558495552949	0.0075059948390894	0.0145060861891782	0.5174376286754075	0.604861	0.604861	chr8	10204614	0.2183444168661438	chr8:10204614:C:G
chr8:10205639	['G', 'T']	10699	1855.0	-29.465492737854344	0.0102047558332104	0.024679552803777	0.4134903056934088	0.679256	0.679256	chr8	10205639	0.1679665166857319	chr8:10205639:G:T
chr8:10205678	['G', 'T']	10699	1772.4970082273749	6.438094204275797	0.0296355939882813	0.0250434971118155	1.1833648414182236	0.236691	0.236691	chr8	10205678	0.6258182554830336	chr8:10205678:G:T
chr8:10208451	['A', 'G']	10699	3617.3381005795472	-127.71843333988792	-0.010101918922196	0.0184848060780573	-0.5464985069109107	0.584735	0.584735	chr8	10208451	0.2330409101785508	chr8:10208451:A:G
chr8:10209531	['C', 'T']	10699	2802.0	-105.9799570046975	-0.0146520032158166	0.0207641833185917	-0.7056383095355176	0.480428	0.480428	chr8	10209531	0.318371689255958	chr8:10209531:C:T
chr8:10209647	['G', 'A']	10699	12797.588444278235	-374.7685000035805	-0.0090853383446723	0.0144225829750817	-0.629938365434907	0.528748	0.528748	chr8	10209647	0.2767512623414526	chr8:10209647:G:A
chr8:10210802	['G', 'C']	10699	7780.544995322731	-188.6639306627706	0.0023491511901114	0.0146472863225383	0.1603813251398492	0.872584	0.872584	chr8	10210802	0.0591927546490119	chr8:10210802:G:C
chr8:10210887	['C', 'A']	10699	1086.609370616291	-1.601584178584666	0.0213879103986614	0.031544750145943	0.6780180632184267	0.497775	0.497775	chr8	10210887	0.3029669189662571	chr8:10210887:C:A
chr8:10211379	['T', 'C']	10699	3008.12463768116	-44.29741750814824	0.0086500127785044	0.0201305748449403	0.4296952692674108	0.667426	0.667426	chr8	10211379	0.1755968791367402	chr8:10211379:T:C
chr8:10211856	['C', 'G']	10699	1532.0	-29.83403722846973	0.0085663322599845	0.0268551066212078	0.3189833643490212	0.749745	0.749745	chr8	10211856	0.1250864218400594	chr8:10211856:C:G
chr8:10211975	['G', 'T']	10699	1432.1338567956627	-46.556269592935095	-0.0163341254592144	0.0286488688534393	-0.5701490534504453	0.568589	0.568589	chr8	10211975	0.245201546484323	chr8:10211975:G:T
chr8:10212578	['T', 'C']	10699	1618.3025147237545	7.12609739178952	0.0297606272116925	0.0263397366277404	1.129875656400805	0.258554	0.258554	chr8	10212578	0.587448739019392	chr8:10212578:T:C
chr8:10212606	['C', 'G']	10699	3230.3019255935687	-194.28448005415103	-0.0419648366965349	0.0194544262744318	-2.157084259621038	0.0310213	0.0310213	chr8	10212606	1.5083400062968686	chr8:10212606:C:G
chr8:10212638	['A', 'G']	10699	3813.2076707203	-146.09938259816255	-0.0189526969830178	0.018429298521889	-1.0284003463564872	0.303785	0.303785	chr8	10212638	0.5174336741139736	chr8:10212638:A:G
chr8:10212858	['G', 'C']	10699	7702.719947653767	-257.82508827652737	-0.0118411772595541	0.0144913079614621	-0.8171227394410671	0.413877	0.413877	chr8	10212858	0.3831287075703128	chr8:10212858:G:C
chr8:10214017	['T', 'C']	10699	1487.1389979435407	-33.49954720167946	-0.0047971719645228	0.0281294428099544	-0.1705391748045997	0.864589	0.864589	chr8	10214017	0.0631902942126038	chr8:10214017:T:C
chr8:10214735	['A', 'G']	10699	13026.652673896782	-349.79386777154383	-0.0050577849961474	0.0142951343842673	-0.3538116438914953	0.723487	0.723487	chr8	10214735	0.1405692681095436	chr8:10214735:A:G
chr8:10214805	['T', 'G']	10699	3273.305945036456	-180.5932134893785	-0.0349018054217791	0.019383475801092	-1.8005958157315065	0.0717948	0.0717948	chr8	10214805	1.143907009978979	chr8:10214805:T:G
chr8:10214810	['A', 'G']	10699	1609.4512902019446	12.531511440006923	0.0340132904081839	0.0263035691313567	1.2931055188109952	0.196003	0.196003	chr8	10214810	0.7077372813298771	chr8:10214810:A:G
chr8:10214840	['A', 'G']	10699	3080.86387434555	-112.7449254730265	-0.0170680513230656	0.0200921312291535	-0.8494893412949689	0.395628	0.395628	chr8	10214840	0.402712979422757	chr8:10214840:A:G
chr8:10215281	['G', 'A']	10699	9957.0	-349.65145428382846	-0.017378123052828	0.0139719884996187	-1.2437830916696055	0.213607	0.213607	chr8	10215281	0.6703845193796204	chr8:10215281:G:A
chr8:10216151	['A', 'G']	10699	6369.786088257292	-234.5784512525702	-0.0170523789256742	0.0152295775432054	-1.119688243307971	0.262872	0.262872	chr8	10216151	0.5802556706190041	chr8:10216151:A:G
chr8:10216228	['G', 'T']	10699	1194.0	-72.2228240077542	-0.040921745551747	0.0305186652588363	-1.340875991943932	0.179989	0.179989	chr8	10216228	0.7447540359260166	chr8:10216228:G:T
chr8:10216424	['TA', 'T']	10699	3223.0	-171.49631570334594	-0.0321240509636618	0.0194333115815777	-1.653040493320476	0.098352	0.098352	chr8	10216424	1.007216804223218	chr8:10216424:TA:T
chr8:10216452	['T', 'G']	10699	4518.844722819482	-102.1873905135865	0.0002997173435492	0.0174497719739253	0.0171760034456122	0.986297	0.986297	chr8	10216452	0.0059922878592795	chr8:10216452:T:G
chr8:10217028	['C', 'T']	10699	1885.1762011590952	-86.3997784098545	-0.019687510379233	0.024401075450947	-0.8068296177687089	0.419783	0.419783	chr8	10217028	0.3769751530706396	chr8:10217028:C:T
chr8:10217128	['G', 'C']	10699	3583.669907450687	-182.1433154506014	-0.0307056588031134	0.018583905347129	-1.6522715882136656	0.0985086	0.0985086	chr8	10217128	1.0065258530607026	chr8:10217128:G:C
chr8:10217194	['C', 'G']	10699	3098.5792278208846	-137.32488561550298	-0.0222837555716194	0.0197211617474943	-1.1299413217606558	0.258526	0.258526	chr8	10217194	0.5874957733100441	chr8:10217194:C:G
chr8:10217268	['G', 'A']	10699	3209.599981303169	-167.00585176221966	-0.0308729984122828	0.0194463855926593	-1.5875957136187224	0.112407	0.112407	chr8	10217268	0.9492066427997564	chr8:10217268:G:A
chr8:10217691	['G', 'A']	10699	6272.172478264934	-175.71863485806506	-0.0014488033127779	0.0153171223074453	-0.0945871739937547	0.924645	0.924645	chr8	10217691	0.0340249744323097	chr8:10217691:G:A
chr8:10217863	['C', 'T']	10699	2539.474712536225	-13.949442651231251	0.0175131552896445	0.0222584883595311	0.7868079362247176	0.431412	0.431412	chr8	10217863	0.3651077788873886	chr8:10217863:C:T
chr8:10218188	['C', 'T']	10699	1435.6101805932442	-22.98457282129444	0.0028108314538147	0.0285590660680983	0.0984216867285644	0.921599	0.921599	chr8	10218188	0.035458005160791	chr8:10218188:C:T
chr8:10218306	['T', 'C']	10699	6492.033944267813	-182.35400119691764	-0.0015577707292854	0.0151661149788945	-0.1027138941946096	0.918192	0.918192	chr8	10218306	0.0370664954634752	chr8:10218306:T:C
chr8:10219662	['T', 'C']	10699	9089.79674492564	-239.5708356975356	-0.0001756360091618	0.0140338808931596	-0.0125151417842953	0.990015	0.990015	chr8	10219662	0.0043582252328769	chr8:10219662:T:C
chr8:10219677	['A', 'G']	10699	9412.797829544392	-260.82534899655286	-0.0026466534994059	0.0139642933753158	-0.1895300698912795	0.849681	0.849681	chr8	10219677	0.070744093041996	chr8:10219677:A:G
chr8:10219979	['A', 'T']	10699	5315.490463724756	-252.7202366527353	-0.0285507688388807	0.0161976081647969	-1.7626533836601623	0.0779876	0.0779876	chr8	10219979	1.107974444484897	chr8:10219979:A:T
chr8:10220055	['G', 'A']	10699	2384.44573244835	-35.09646363659145	0.01016709568931	0.0221385881271369	0.4592477004821932	0.646066	0.646066	chr8	10220055	0.1897231136277113	chr8:10220055:G:A
chr8:10220117	['A', 'G']	10699	3161.886593118923	-158.82064503871095	-0.0296781686032112	0.0195969447603687	-1.514428344117699	0.129947	0.129947	chr8	10220117	0.8862337423152193	chr8:10220117:A:G
chr8:10220195	['G', 'A']	10699	2113.197513553935	-101.2731757597978	-0.0208279572670051	0.0232114856724968	-0.8973125443531648	0.369572	0.369572	chr8	10220195	0.4323009397953614	chr8:10220195:G:A
chr8:10220231	['T', 'A']	10699	2153.201252570574	-96.48766449624512	-0.0179003024551177	0.0230134264534943	-0.7778199605039621	0.436692	0.436692	chr8	10220231	0.3598247640843373	chr8:10220231:T:A
chr8:10220274	['A', 'T']	10699	2153.402542769001	-97.46962301908364	-0.0184088349520468	0.0230139552885017	-0.7998987884209676	0.423787	0.423787	chr8	10220274	0.3728523697461751	chr8:10220274:A:T
chr8:10220296	['G', 'A']	10699	9045.536368735977	-229.7399197250517	0.0015551793193213	0.014071272751656	0.1105215815774994	0.911998	0.911998	chr8	10220296	0.0400061140728077	chr8:10220296:G:A
chr8:10220575	['A', 'T']	10699	3157.295101888203	-155.31335844254727	-0.0284563333368977	0.0196091779502387	-1.4511742108266803	0.146761	0.146761	chr8	10220575	0.8333893377105684	chr8:10220575:A:T
chr8:10221262	['G', 'A']	10699	1859.17377079828	74.31920955249547	0.0728548544898998	0.0245847881863003	2.96341192520412	0.0030492	0.0030492	chr8	10221262	2.515814088902006	chr8:10221262:G:A
chr8:10221387	['C', 'A']	10699	1854.520007479432	74.09988218362125	0.0726803467219786	0.0245917820428574	2.95547295414845	0.00312872	0.00312872	chr8	10221387	2.504633301633635	chr8:10221387:C:A
chr8:10221441	['TATAC', 'T']	10699	1860.3470114296429	71.1545963469541	0.071274893624922	0.024601338965764	2.8971957064658214	0.0037728	0.0037728	chr8	10221441	2.423336216585005	chr8:10221441:TATAC:T
chr8:10222207	['G', 'A']	10699	599.1680067314884	16.981439418004125	0.0554870536827748	0.0421337478502063	1.316926609046081	0.187891	0.187891	chr8	10222207	0.7260940221557173	chr8:10222207:G:A
chr8:10222438	['CAG', 'C']	10699	3087.288558609086	-149.99476042134592	-0.0273090376521963	0.0197367374512099	-1.3836652445575368	0.16649	0.16649	chr8	10222438	0.7786118466936554	chr8:10222438:CAG:C
chr8:10222538	['T', 'G']	10699	706.0659936436717	-17.57349071896049	0.0034296358480591	0.0391546055785798	0.0875921439478213	0.930202	0.930202	chr8	10222538	0.0314227310596882	chr8:10222538:T:G
chr8:10223628	['T', 'C']	10699	3112.290895494485	-155.8687386841995	-0.0292049719759558	0.0196765326146719	-1.4842539866083406	0.137771	0.137771	chr8	10223628	0.8608421892892142	chr8:10223628:T:C
chr8:10225236	['G', 'A']	10699	1116.0	35.704755630938564	0.0589143413700195	0.0313949884896102	1.876552411844855	0.0606067	0.0606067	chr8	10225236	1.2174793624312912	chr8:10225236:G:A
chr8:10225530	['A', 'T']	10699	9292.868573565152	-271.2409322891009	-0.0049232107603701	0.0139416953845032	-0.3531285560752191	0.723999	0.723999	chr8	10225530	0.1402620336575241	chr8:10225530:A:T
chr8:10225811	['T', 'C']	10699	3774.705618397682	-112.4615557859204	-0.0079983054069309	0.0184494590502958	-0.4335251990384327	0.664642	0.664642	chr8	10225811	0.1774122182906723	chr8:10225811:T:C
chr8:10225948	['C', 'G']	10699	4348.406431108619	-139.52706186899167	-0.0077920854429968	0.0172520290767353	-0.4516619702145422	0.651522	0.651522	chr8	10225948	0.1860709148442796	chr8:10225948:C:G
chr8:10226013	['T', 'G']	10699	3504.0	-134.63005404376656	-0.019182463663164	0.0189673541959545	-1.0113410370780844	0.311876	0.311876	chr8	10226013	0.5060180445073705	chr8:10226013:T:G
chr8:10227376	['G', 'A']	10699	2888.2699570013087	70.24795601091424	0.0588095848723416	0.0202253031679349	2.9077232802906936	0.0036482	0.0036482	chr8	10227376	2.437921360991794	chr8:10227376:G:A
chr8:10227722	['C', 'T']	10699	1806.0	-69.48936167657175	-0.019070108814917	0.0252449437828494	-0.7554031008725244	0.450024	0.450024	chr8	10227722	0.3467643244699295	chr8:10227722:C:T
chr8:10228173	['C', 'G']	10699	2801.047218326321	-23.46217137112035	0.0145489617259926	0.0212969490617825	0.6831476980005932	0.494528	0.494528	chr8	10228173	0.305809113771084	chr8:10228173:C:G
chr8:10228901	['G', 'C']	10699	11304.056552626658	-277.72926904433973	-0.0013093111971398	0.0140339364140753	-0.0932960759197017	0.92567	0.92567	chr8	10228901	0.0335438110741943	chr8:10228901:G:C
chr8:10229238	['G', 'GC']	10699	2509.469103486959	-7.539044810707709	0.0210788132028927	0.0224385613981263	0.9394012757276352	0.347546	0.347546	chr8	10229238	0.4589877055370921	chr8:10229238:G:GC
chr8:10229436	['G', 'A']	10699	15118.413067863152	-507.2056813926448	-0.0284273454072531	0.0154300610030572	-1.842335257237196	0.0654538	0.0654538	chr8	10229436	1.1840651348867215	chr8:10229436:G:A
chr8:10229870	['T', 'C']	10699	2404.0	-63.287872444963526	0.0010013115955754	0.0219359241529269	0.0456471124077016	0.963592	0.963592	chr8	10229870	0.0161068142883452	chr8:10229870:T:C
chr8:10231436	['A', 'G']	10699	256.0	10.51535198209905	0.0586441337484183	0.0632721428438858	0.926855502477822	0.354022	0.354022	chr8	10231436	0.4509697487603037	chr8:10231436:A:G
chr8:10231567	['G', 'C']	10699	373.0348663301552	2.629415947182665	0.0294247441709092	0.0527354431241767	0.5579690323568999	0.576877	0.576877	chr8	10231567	0.2389167759529455	chr8:10231567:G:C
chr8:10231678	['A', 'G']	10699	7070.321678975413	-188.63208864867104	-0.0049907965499515	0.0148803307925071	-0.3353955378777387	0.737333	0.737333	chr8	10231678	0.132336328422707	chr8:10231678:A:G
chr8:10232461	['A', 'G']	10699	253.02364928023928	12.42525979277596	0.0676922231954565	0.0636182859672471	1.064037205125375	0.287336	0.287336	chr8	10232461	0.5416099583384149	chr8:10232461:A:G
chr8:10232587	['C', 'G']	10699	5594.091444600281	-145.87726039645472	-0.0043072432782427	0.0159583890282162	-0.2699046420429423	0.787239	0.787239	chr8	10232587	0.1038933989958664	chr8:10232587:C:G
chr8:10233170	['T', 'G']	10699	7210.347854538655	-171.3245525100343	-0.0004891174590647	0.0148170353515031	-0.033010480670486	0.973667	0.973667	chr8	10233170	0.011589549066069	chr8:10233170:T:G
chr8:10233354	['C', 'G']	10699	6021.0	-170.46284834137813	-0.0075670819074201	0.0155527289141341	-0.4865436766240615	0.626592	0.626592	chr8	10233354	0.2030151542644548	chr8:10233354:C:G
chr8:10233489	['A', 'G']	10699	375.0	-0.0611434550274633	0.0236341523047941	0.0525934172384384	0.4493747230313239	0.65317	0.65317	chr8	10233489	0.1849737705576271	chr8:10233489:A:G
chr8:10233684	['A', 'G']	10699	2022.1890072910824	-52.37561590134349	-0.0045130253973997	0.0237641686281739	-0.1899088273615966	0.849384	0.849384	chr8	10233684	0.0708959241519759	chr8:10233684:A:G
chr8:10234025	['C', 'G']	10699	532.0497289212938	-34.88501577931639	-0.0509567578066073	0.0453032544657046	-1.124792432852313	0.260702	0.260702	chr8	10234025	0.5838556370877813	chr8:10234025:C:G
chr8:10234167	['G', 'T']	10699	2783.5203328035896	-107.49245360926184	-0.0184069387319414	0.020630912469387	-0.8922018722756145	0.372305	0.372305	chr8	10234167	0.4291011312330496	chr8:10234167:G:T
chr8:10234397	['T', 'A']	10699	1260.1177790241168	-59.21709074387625	-0.0180052690964258	0.0293339818948798	-0.6138024207197244	0.539359	0.539359	chr8	10234397	0.2681220700272054	chr8:10234397:T:A
chr8:10234444	['TAGA', 'T']	10699	764.0714152177977	-37.947845327973305	-0.0210591297941707	0.0372923629431509	-0.5647035514020291	0.572287	0.572287	chr8	10234444	0.2423861193587596	chr8:10234444:TAGA:T
chr8:10234753	['C', 'T']	10699	423.0395401009535	11.705416571404546	0.0413002450971103	0.0499211667474249	0.8273092915890378	0.40808	0.40808	chr8	10234753	0.3892546894768695	chr8:10234753:C:T
chr8:10234819	['A', 'G']	10699	1044.0	-14.85888212384436	0.0022981618605207	0.0327407124188246	0.0701927872283993	0.944042	0.944042	chr8	10234819	0.0250086837077773	chr8:10234819:A:G
chr8:10235453	['A', 'G']	10699	1026.1918294849022	-16.035074309735982	0.0015706143241612	0.0330095040710566	0.0475806701239834	0.962051	0.962051	chr8	10235453	0.0168019046446323	chr8:10235453:A:G
chr8:10235718	['A', 'G']	10699	4264.398579173678	-143.32554348202154	-0.0094720063789494	0.0175064712865538	-0.5410574309298175	0.588479	0.588479	chr8	10235718	0.2302690304362574	chr8:10235718:A:G
chr8:10236565	['G', 'A']	10699	1193.0	-31.39308587925085	-0.0094613406235919	0.0309301801354163	-0.3058934859793554	0.759692	0.759692	chr8	10236565	0.1193624469459173	chr8:10236565:G:A
chr8:10236867	['A', 'G']	10699	4028.753108348136	-137.03068068181008	-0.0134415249980143	0.0177725749147107	-0.7563071227731016	0.449482	0.449482	chr8	10236867	0.3472876953816943	chr8:10236867:A:G
chr8:10237371	['T', 'C']	10699	2485.0	-102.69309510321956	-0.0211577735826507	0.021756142947328	-0.972496532766584	0.330826	0.330826	chr8	10237371	0.480400366069897	chr8:10237371:T:C
chr8:10237539	['T', 'C']	10699	3956.739646629896	-118.19288256791212	-0.0054641758985202	0.0180551881554757	-0.3026374386944859	0.762172	0.762172	chr8	10237539	0.1179470099968832	chr8:10237539:T:C
chr8:10237783	['C', 'G']	10699	3503.3097709209906	-132.23317901156284	-0.0155961087129613	0.0188201448305796	-0.828692279116805	0.407297	0.407297	chr8	10237783	0.3900887887557503	chr8:10237783:C:G
chr8:10237802	['A', 'G']	10699	829.0	-51.872972665812526	-0.0426079157287754	0.036301507654766	-1.1737230347010503	0.240532	0.240532	chr8	10237802	0.6188271375897993	chr8:10237802:A:G
chr8:10237818	['C', 'T']	10699	3480.3011687704534	-134.71346265991082	-0.0165209932834394	0.0188852486098713	-0.8748094147303892	0.381697	0.381697	chr8	10237818	0.4182812534346209	chr8:10237818:C:T
chr8:10238177	['C', 'G']	10699	427.0399140026173	-2.777308096408669	0.0170202848827786	0.0496084166748478	0.3430926851452637	0.731535	0.731535	chr8	10238177	0.1357648903954926	chr8:10238177:C:G
chr8:10238418	['C', 'T']	10699	609.0	-49.64006023060608	-0.0602231241423727	0.0420207160383091	-1.4331770093462686	0.151837	0.151837	chr8	10238418	0.8186223856354129	chr8:10238418:C:T
chr8:10238502	['A', 'G']	10699	455.0	-0.82997778085949	0.0106071385555291	0.0479441465914889	0.2212394903158456	0.82491	0.82491	chr8	10238502	0.0835934316143384	chr8:10238502:A:G
chr8:10238687	['T', 'A']	10699	814.2283096484667	-25.207567274405744	-0.0028194791773546	0.0361313340480726	-0.0780341842236796	0.937802	0.937802	chr8	10238687	0.0278888453996458	chr8:10238687:T:A
chr8:10239906	['C', 'CAG']	10699	10579.0	-290.8596004966408	-0.0066527882116139	0.0138883852010272	-0.4790181230804188	0.631936	0.631936	chr8	10239906	0.1993269031326004	chr8:10239906:C:CAG
chr8:10240001	['A', 'G']	10699	5995.681189229618	-142.0639095953044	0.0014686662735622	0.0155511421404705	0.0944410552161411	0.924761	0.924761	chr8	10240001	0.0339704940640543	chr8:10240001:A:G
chr8:10240012	['C', 'G']	10699	2081.389081050762	-62.07852117807067	-0.0119228455329759	0.023854970114573	-0.499805511208427	0.617222	0.617222	chr8	10240012	0.2095586025241162	chr8:10240012:C:G
chr8:10240014	['A', 'G']	10699	1535.143484763507	-58.23238995274814	-0.0083249171862557	0.0268361219889292	-0.3102131220632401	0.756405	0.756405	chr8	10240014	0.1212456090374255	chr8:10240014:A:G
chr8:10240145	['A', 'G']	10699	1542.144139091419	-61.0921602279845	-0.0101569347061124	0.0267704983065893	-0.3794077566203667	0.704393	0.704393	chr8	10240145	0.1521849685430326	chr8:10240145:A:G
chr8:10240720	['G', 'A']	10699	2043.0	-61.149429837575205	-0.0125811775792221	0.0240739650985207	-0.5226051266475898	0.60126	0.60126	chr8	10240720	0.220937687485133	chr8:10240720:G:A
chr8:10240783	['G', 'A']	10699	4033.3769863525895	-138.1998635211984	-0.0091337890258392	0.0178419650888519	-0.5119273006282362	0.608712	0.608712	chr8	10240783	0.2155881365870391	chr8:10240783:G:A
chr8:10241241	['G', 'A']	10699	1965.1836791923724	-30.04805431501705	0.0127337124336961	0.0241487377169355	0.5273034385050258	0.597994	0.597994	chr8	10241241	0.2233031735031676	chr8:10241241:G:A
chr8:10241392	['A', 'G']	10699	2058.192372406057	-53.46816614784856	-0.0079380565523988	0.0239931859374282	-0.3308462899883513	0.740767	0.740767	chr8	10241392	0.1303183730285057	chr8:10241392:A:G
chr8:10241613	['T', 'A']	10699	862.2417726252805	-19.360131387683023	0.0043647129416164	0.0352887085413709	0.1236858225202376	0.901566	0.901566	chr8	10241613	0.0450024748355194	chr8:10241613:T:A
chr8:10241730	['A', 'C']	10699	6469.884935867425	-178.9890289444608	-0.0041082863742884	0.0151812624974789	-0.2706155943862176	0.786692	0.786692	chr8	10241730	0.1041952662202434	chr8:10241730:A:C
chr8:10241994	['G', 'A']	10699	2041.190783323986	-51.529372658063465	-0.0075220560136671	0.0240780497333004	-0.3124030433106067	0.75474	0.75474	chr8	10241994	0.1222026324931257	chr8:10241994:G:A
chr8:10242114	['A', 'T']	10699	2318.0	-55.11026636322826	0.0010390746483449	0.0224068080041991	0.046373166947751	0.963014	0.963014	chr8	10242114	0.0163673991905735	chr8:10242114:A:T
chr8:10243259	['T', 'C']	10699	6352.968954553957	-184.46433630031885	-0.0059449230839527	0.0153012805086779	-0.3885245473789671	0.697636	0.697636	chr8	10243259	0.1563711166678821	chr8:10243259:T:C
chr8:10244335	['C', 'T']	10699	3098.2895868386613	-126.906335594407	-0.0158792824709378	0.0197425265897547	-0.8043186569229845	0.421231	0.421231	chr8	10244335	0.3754796749188272	chr8:10244335:C:T
chr8:10244556	['T', 'G']	10699	790.0	-29.18466858558161	-0.0106150169214203	0.0366378059001442	-0.2897285102266064	0.77203	0.77203	chr8	10244556	0.1123658232635996	chr8:10244556:T:G
chr8:10245353	['A', 'G']	10699	11828.211087220716	-291.18644835263467	0.0015219608664114	0.0140390091809245	0.1084094216904864	0.913673	0.913673	chr8	10245353	0.0392092087582169	chr8:10245353:A:G
chr8:10245774	['C', 'G']	10699	235.0	17.59242678451059	0.0952960162895196	0.0658672541272261	1.4467889629261037	0.147985	0.147985	chr8	10245774	0.8297823031683761	chr8:10245774:C:G
chr8:10245924	['C', 'T']	10699	230.0	14.23280162383056	0.0820068150569141	0.0665426608805	1.2323945867476689	0.217829	0.217829	chr8	10245924	0.6618843022589852	chr8:10245924:C:T
chr8:10246582	['A', 'G']	10699	12039.0	-341.571652434299	-0.0097359255922901	0.0140708879159628	-0.6919197743907253	0.489003	0.489003	chr8	10246582	0.3106884765012281	chr8:10246582:A:G
chr8:10247270	['A', 'T']	10699	3719.0428197457	-152.34460508616138	-0.0159069002090405	0.0183657653744057	-0.8661169237851726	0.386445	0.386445	chr8	10247270	0.4129123074279364	chr8:10247270:A:T
chr8:10247310	['C', 'A']	10699	5316.926932084308	-73.54844824231739	0.0152389741586086	0.0161195019670737	0.945374999161656	0.344489	0.344489	chr8	10247310	0.4628246411455338	chr8:10247310:C:A
chr8:10247605	['T', 'C']	10699	4387.230179506358	-131.6698044495851	-0.0088878198734178	0.0172984805061545	-0.5137919408734	0.607408	0.607408	chr8	10247605	0.2165194924095626	chr8:10247605:T:C
chr8:10247937	['C', 'G']	10699	5508.544596110695	-150.82272399844717	-0.0049253736788286	0.0159698845502973	-0.3084163610147697	0.757772	0.757772	chr8	10247937	0.1204614461316955	chr8:10247937:C:G
chr8:10247938	['T', 'C']	10699	9766.91288091232	-219.29747004934933	0.0032728219720497	0.0140058924829382	0.2336746462988063	0.815242	0.815242	chr8	10247938	0.0887134542489629	chr8:10247938:T:C
chr8:10248151	['G', 'A']	10699	5211.487100392596	-85.00832643303058	0.0117991870693562	0.0162006128777168	0.7283173271540526	0.466435	0.466435	chr8	10248151	0.3312088687624263	chr8:10248151:G:A
chr8:10248500	['C', 'T']	10699	3261.304823331464	-149.6461215334844	-0.029307799145496	0.019452653745134	-1.506622157032286	0.131937	0.131937	chr8	10248500	0.8796333951855202	chr8:10248500:C:T
chr8:10249291	['T', 'C']	10699	1157.1081510562722	-26.07033250771117	-0.0051747773031234	0.0313146564028418	-0.1652509686376067	0.86875	0.86875	chr8	10249291	0.0611051824018296	chr8:10249291:T:C
chr8:10249512	['C', 'T']	10699	4109.384090484203	-72.97095526219967	0.0093166618552487	0.017632121451379	0.5283914292979253	0.597239	0.597239	chr8	10249512	0.2238518403780752	chr8:10249512:C:T
chr8:10249558	['C', 'T']	10699	4103.7671309713005	-70.83877928580833	0.0098500169640697	0.0176418346072041	0.5583329162403201	0.576629	0.576629	chr8	10249558	0.2391035197291747	chr8:10249558:C:T
chr8:10249809	['G', 'T']	10699	9409.0	-207.085179432967	0.0044522396858277	0.014045168872883	0.3169943861923717	0.751254	0.751254	chr8	10249809	0.1242132026120954	chr8:10249809:G:T
chr8:10249860	['G', 'A']	10699	9745.0	-240.2524965540651	-7.74799463452039e-05	0.0139677475601641	-0.0055470608995093	0.995574	0.995574	chr8	10249860	0.0019264537709296	chr8:10249860:G:A
chr8:10250733	['A', 'C']	10699	252.0942496493689	18.41211038377167	0.0920550565202369	0.0637369904075465	1.4442956269447194	0.148685	0.148685	chr8	10250733	0.8277328428150942	chr8:10250733:A:C
chr8:10250795	['G', 'A']	10699	9284.735626811256	-234.2830299027229	-0.0021007681210156	0.0140403011117782	-0.1496241501012607	0.881064	0.881064	chr8	10250795	0.0549925435319745	chr8:10250795:G:A
chr8:10250815	['C', 'T']	10699	2654.2480837539724	-113.99622362291822	-0.027346646216668	0.0213050639089348	-1.2835749441333282	0.199319	0.199319	chr8	10250815	0.7004513003870501	chr8:10250815:C:T
chr8:10250868	['A', 'G']	10699	3213.6007291764045	-134.0064467010803	-0.0226027823489925	0.0195541843191328	-1.1559051495120074	0.247746	0.247746	chr8	10250868	0.6059933487173648	chr8:10250868:A:G
chr8:10251152	['A', 'G']	10699	9306.218928270831	-237.9513831555685	-0.0028049333168519	0.0140383929986999	-0.1998044446477375	0.841637	0.841637	chr8	10251152	0.0748751803402704	chr8:10251152:A:G
chr8:10251280	['A', 'G']	10699	2930.821802543007	-48.41580218893392	0.0084275180349432	0.0202104386430694	0.4169883783216759	0.676695	0.676695	chr8	10251280	0.1696070324428377	chr8:10251280:A:G
chr8:10251369	['A', 'C']	10699	9426.643231114434	-254.5233057121546	-0.0050436103826136	0.0139736878458168	-0.3609362423337281	0.718154	0.718154	chr8	10251369	0.1437824162330116	chr8:10251369:A:C
chr8:10251896	['G', 'A']	10699	9300.162446070157	-244.87989479717413	-0.0040619610628549	0.0140630829044474	-0.2888385918261435	0.772711	0.772711	chr8	10251896	0.111982905271087	chr8:10251896:G:A
chr8:10252144	['C', 'T']	10699	6618.61862030286	-126.72314956389124	0.0098873192174298	0.0150187236122867	0.6583328565512103	0.510338	0.510338	chr8	10252144	0.2921420926987708	chr8:10252144:C:T
chr8:10252310	['A', 'G']	10699	9353.874275565526	-235.68932454559587	-0.0019840314847064	0.0140446916304209	-0.1412655782636756	0.887663	0.887663	chr8	10252310	0.0517518822158198	chr8:10252310:A:G
chr8:10252678	['C', 'T']	10699	1817.0	-42.13368290346583	-0.0027803197756489	0.0251886539659651	-0.110379847188567	0.91211	0.91211	chr8	10252678	0.0399527828204539	chr8:10252678:C:T
chr8:10252743	['G', 'C']	10699	12017.123200598242	-345.2739269520227	-0.0114873673498979	0.0140447932020189	-0.8179093265856425	0.413427	0.413427	chr8	10252743	0.3836011639735948	chr8:10252743:G:C
chr8:10253070	['G', 'A']	10699	6732.887902019445	-190.0431509197223	-0.0089267141955405	0.0151508082118271	-0.5891906273734058	0.555746	0.555746	chr8	10253070	0.2551236544664514	chr8:10253070:G:A
chr8:10254061	['T', 'C']	10699	6987.9188253997945	-184.5651840537285	-0.00636303406589	0.0149920952578487	-0.424425936231885	0.671264	0.671264	chr8	10254061	0.1731066434758633	chr8:10254061:T:C
chr8:10254127	['G', 'A']	10699	1302.1217049915872	-32.481980665449136	-0.0071703697714766	0.029848019688561	-0.2402293299955378	0.810157	0.810157	chr8	10254127	0.0914308112120485	chr8:10254127:G:A
chr8:10254617	['G', 'A']	10699	9271.73319622324	-222.7130643425719	0.0002039655648703	0.0140564760687105	0.0145104337583165	0.988423	0.988423	chr8	10254617	0.005057157384824	chr8:10254617:G:A
chr8:10254884	['C', 'T']	10699	249.0	14.358276334753002	0.0774808286288755	0.0641024721778541	1.208702659920865	0.226804	0.226804	chr8	10254884	0.6443492903320024	chr8:10254884:C:T
chr8:10254926	['T', 'C']	10699	253.02364928023928	10.526073479330536	0.0602646409684826	0.0636277173705619	0.9471444750643332	0.343587	0.343587	chr8	10254926	0.4639632765493853	chr8:10254926:T:C
chr8:10255083	['A', 'C']	10699	2029.3793586987003	-48.94936004624584	-0.0066647597164299	0.0241027561727365	-0.2765144230255569	0.782158	0.782158	chr8	10255083	0.1067055083250324	chr8:10255083:A:C
chr8:10255085	['T', 'C']	10699	2028.379171730392	-49.83820841087934	-0.0071519737763439	0.0241071615902339	-0.2966742372209116	0.766721	0.766721	chr8	10255085	0.1153626415315302	chr8:10255085:T:C
chr8:10255196	['A', 'C']	10699	8345.340033657441	-237.6185371608325	-0.0104752375630578	0.0143191615734836	-0.7315538349993864	0.464457	0.464457	chr8	10255196	0.3330544873262205	chr8:10255196:A:C
chr8:10255344	['G', 'A']	10699	5194.0	-110.2569968388736	0.0005288125877548	0.0163885879605176	0.0322671232585033	0.97426	0.97426	chr8	10255344	0.011325127826747	chr8:10255344:G:A
chr8:10255763	['C', 'T']	10699	1857.16599531616	-13.399343432892913	0.0213272100911927	0.0248331971734328	0.8588185380338031	0.39046	0.39046	chr8	10255763	0.4084234500557121	chr8:10255763:C:T
chr8:10255789	['G', 'A']	10699	5446.036091631603	-134.59599753881955	-0.00459616430883	0.0161817978856953	-0.2840329820762996	0.776391	0.776391	chr8	10255789	0.1099195076383782	chr8:10255789:G:A
chr8:10256046	['T', 'C']	10699	2471.9241701729784	-48.34024206980979	0.0048522817757262	0.0217990262998208	0.2225916749211008	0.823858	0.823858	chr8	10256046	0.0841476367626215	chr8:10256046:T:C
chr8:10256325	['A', 'G']	10699	282.0	15.79221365004499	0.0725749202779422	0.0604435700617972	1.2007053885755257	0.229892	0.229892	chr8	10256325	0.6384761414593269	chr8:10256325:A:G
chr8:10256948	['T', 'A']	10699	1538.4313762154077	-49.604978857327616	-0.0153897289186991	0.0275788599179133	-0.5580262913153663	0.576838	0.576838	chr8	10256948	0.2389461375973736	chr8:10256948:T:A
chr8:10256964	['T', 'C']	10699	6158.151163877723	-157.7902474597307	-0.0017624918562555	0.0153889341422674	-0.1145298199317535	0.90882	0.90882	chr8	10256964	0.0415221242012076	chr8:10256964:T:C
chr8:10257492	['C', 'T']	10699	2546.189919581073	-91.35470496141326	-0.01845275390447	0.0216333376759104	-0.8529776671964007	0.393691	0.393691	chr8	10257492	0.4048445133149616	chr8:10257492:C:T
chr8:10258081	['C', 'G']	10699	237.02215367358383	10.69734068000672	0.0639019837936421	0.065606270114895	0.9740225085457804	0.330067	0.330067	chr8	10258081	0.4813978941317284	chr8:10258081:C:G
chr8:10258185	['G', 'A']	10699	1581.0	-53.47423182058751	-0.0136999230951502	0.0270349925427637	-0.5067478037391645	0.612342	0.612342	chr8	10258185	0.2130059516655569	chr8:10258185:G:A
chr8:10259127	['A', 'T']	10699	2632.476292901899	-116.28916900405945	-0.0253141673464408	0.0213353455301038	-1.186489682612495	0.235455	0.235455	chr8	10259127	0.6280920826714468	chr8:10259127:A:T
chr8:10259309	['A', 'C']	10699	2669.2494858852124	-127.4698338183782	-0.0291971105148089	0.0212108657063907	-1.3765166834285285	0.168691	0.168691	chr8	10259309	0.7729080872662536	chr8:10259309:A:C
chr8:10259575	['C', 'T']	10699	3343.312488315573	-133.39920414850496	-0.0206127797045008	0.0192222343580024	-1.072340463683897	0.283591	0.283591	chr8	10259575	0.5473075559726052	chr8:10259575:C:T
chr8:10259769	['C', 'T']	10699	1657.154888764255	-16.84110137409496	0.0134373163550868	0.0263118253816437	0.5106949502812251	0.609575	0.609575	chr8	10259769	0.2149728526669575	chr8:10259769:C:T
chr8:10259901	['C', 'T']	10699	2550.0	-99.17134221126295	-0.0220801079522933	0.0216740691418231	-1.0187338523197145	0.308352	0.308352	chr8	10259901	0.5109532303537883	chr8:10259901:C:T
chr8:10260494	['A', 'G']	10699	3617.0	-123.83447687003712	-0.0090189865817258	0.0185047317023549	-0.4873881300628691	0.625993	0.625993	chr8	10260494	0.2034305231447948	chr8:10260494:A:G
chr8:10261131	['A', 'C']	10699	1794.6903624613665	-44.71681927623196	0.0027471906547624	0.0252884936054689	0.1086340174160589	0.913495	0.913495	chr8	10261131	0.0392938254087091	chr8:10261131:A:C
chr8:10261317	['C', 'G']	10699	4108.143592623797	-59.55000799644365	0.0120066621681805	0.017663652824661	0.6797383467261958	0.496685	0.496685	chr8	10261317	0.3039189555988898	chr8:10261317:C:G
chr8:10261759	['G', 'T']	10699	15758.47289212937	-436.2503245386461	-0.0111915759233349	0.0157621981937078	-0.710026341871689	0.477703	0.477703	chr8	10261759	0.320842031315862	chr8:10261759:G:T
chr8:10262013	['G', 'A']	10699	11913.681193304028	-313.73972632415587	-0.0058329626585884	0.0140708667735295	-0.4145418155448402	0.678486	0.678486	chr8	10262013	0.1684591092208621	chr8:10262013:G:A
chr8:10262199	['T', 'G']	10699	5530.516919050289	-181.80385286911428	-0.0101904206834276	0.0158638173901801	-0.6423687585899458	0.520648	0.520648	chr8	10262199	0.2834557955541554	chr8:10262199:T:G
chr8:10263105	['G', 'T']	10699	1942.181529257805	-41.60637191613053	0.0074735654297317	0.0243670985869891	0.306707234882787	0.759072	0.759072	chr8	10263105	0.1197170281629299	chr8:10263105:G:T
chr8:10263365	['T', 'C']	10699	4178.3905402879045	-76.68069251889563	0.0097257306652537	0.0176337482998638	0.5515407444785235	0.581275	0.581275	chr8	10263365	0.2356183551711292	chr8:10263365:T:C
chr8:10263369	['C', 'T']	10699	1133.105907646289	-13.22053732855205	0.0073573492582799	0.0316798036502657	0.2322409993288644	0.816355	0.816355	chr8	10263369	0.0881209429445974	chr8:10263369:C:T
chr8:10263512	['C', 'T']	10699	1133.1059076462889	-13.72875166721322	0.0068902339309238	0.0316829906342251	0.2174742280635824	0.827843	0.827843	chr8	10263512	0.082052019131548	chr8:10263512:C:T
chr8:10263607	['T', 'C']	10699	14844.774983640273	-454.8581436901891	-0.0194489109432707	0.0150066594366033	-1.2960186792692958	0.194997	0.194997	chr8	10263607	0.709972070142446	chr8:10263607:T:C
chr8:10264036	['T', 'C']	10699	532.0	-49.78702229252953	-0.0794498041559044	0.045365674416165	-1.7513198068448483	0.0799195	0.0799195	chr8	10264036	1.097347241848143	chr8:10264036:T:C
chr8:10264095	['T', 'C']	10699	14860.388951205834	-411.60219004309454	-0.0104589951353621	0.015101994793451	-0.6925571938283072	0.488603	0.488603	chr8	10264095	0.3110438708062049	chr8:10264095:T:C
chr8:10264125	['A', 'G']	10699	10868.0157973453	-334.9005447964672	-0.0127378896611347	0.0138449404047216	-0.920039327637023	0.357573	0.357573	chr8	10264125	0.4466352818048336	chr8:10264125:A:G
chr8:10264158	['C', 'A']	10699	2235.417874170328	-66.6431681373845	-0.0073398100468412	0.022906035908186	-0.3204312643296856	0.748648	0.748648	chr8	10264158	0.1257223312867371	chr8:10264158:C:A
chr8:10264913	['A', 'G']	10699	10379.880691912109	-311.4532503330405	-0.0116056294061045	0.0137972901118166	-0.8411528142156691	0.400281	0.400281	chr8	10264913	0.3976350239118593	chr8:10264913:A:G
chr8:10265517	['C', 'T']	10699	873.0816040381379	-23.81117720573439	-0.0125092017391486	0.0357630175608358	-0.349780376274721	0.72651	0.72651	chr8	10265517	0.1387584035064554	chr8:10265517:C:T
chr8:10265779	['C', 'G']	10699	15852.963447695616	-420.7319670358577	-0.0065134225060366	0.0157849194095054	-0.4126357783058679	0.679882	0.679882	chr8	10265779	0.1675664566993344	chr8:10265779:C:G
chr8:10266359	['G', 'C']	10699	3646.3632538569423	-71.14601998968301	-0.0001962802464833	0.0187619522523657	-0.0104616110223063	0.991653	0.991653	chr8	10266359	0.0036402699312138	chr8:10266359:G:C
chr8:10266464	['T', 'C']	10699	3692.345111235745	-78.23251881476014	-0.0022078991009137	0.018680169722505	-0.1181948094536748	0.905916	0.905916	chr8	10266464	0.0429120699034787	chr8:10266464:T:C
chr8:10266571	['C', 'T']	10699	15930.466903515333	-417.0671943998881	-0.0051674066842218	0.0158350742620226	-0.3263266467031885	0.744184	0.744184	chr8	10266571	0.128319671571148	chr8:10266571:C:T
chr8:10266871	['G', 'C']	10699	219.0409460596429	-24.77115706114065	-0.0976480780824736	0.0697511318239717	-1.3999497288288365	0.161557	0.161557	chr8	10266871	0.791674219970621	chr8:10266871:G:C
chr8:10268010	['A', 'G']	10699	1158.108244531688	-13.874798665158616	0.0062357341941675	0.0313118035862429	0.199149633044687	0.842149	0.842149	chr8	10268010	0.0746110627129855	chr8:10268010:A:G
chr8:10268025	['C', 'A']	10699	4443.415311273135	-92.7896400695108	0.0038484041722067	0.0170550329973856	0.2256462460551488	0.821481	0.821481	chr8	10268025	0.0854024768918297	chr8:10268025:C:A
chr8:10268552	['T', 'C']	10699	15911.487193868012	-409.1755774040729	-0.0031092868396509	0.015830571164939	-0.196410275236135	0.844293	0.844293	chr8	10268552	0.0735068114302923	chr8:10268552:T:C
chr8:10268838	['C', 'A']	10699	15445.21806620535	-372.1725601528042	0.0038797904360863	0.0155068880642154	0.2501978746489834	0.802439	0.802439	chr8	10268838	0.0955879719702015	chr8:10268838:C:A
chr8:10269174	['G', 'C']	10699	1401.0	-33.71504084023617	0.0022995879771011	0.0281929973150717	0.0815659275742138	0.934993	0.934993	chr8	10269174	0.0291916405421916	chr8:10269174:G:C
chr8:10269527	['T', 'C']	10699	3340.312207889325	-114.2775804256712	-0.0143310228655831	0.0193006170279054	-0.7425163063368855	0.457791	0.457791	chr8	10269527	0.3393327496447834	chr8:10269527:T:C
chr8:10269892	['C', 'A']	10699	1417.2649340936712	-17.070937141087505	0.0144655176062693	0.028041135610949	0.5158677525392775	0.605957	0.605957	chr8	10269892	0.2175581932022007	chr8:10269892:C:A
chr8:10270088	['A', 'G']	10699	317.0	-48.32972581904096	-0.1307783440478815	0.0579317084318322	-2.25745705742076	0.0239996	0.0239996	chr8	10270088	1.6197959965900783	chr8:10270088:A:G
chr8:10271029	['A', 'G']	10699	1694.0	-26.45619318115877	0.0115027966231623	0.0257852308269664	0.4461001997753136	0.655534	0.655534	chr8	10271029	0.1834047782234007	chr8:10271029:A:G
chr8:10271657	['T', 'C']	10699	1751.109737827716	-10.29465132966699	0.0206022153300484	0.0253766569616633	0.8118569503135223	0.416892	0.416892	chr8	10271657	0.379976438740795	chr8:10271657:T:C
chr8:10271757	['C', 'T']	10699	11987.999717407669	-272.5801281426974	0.0027535064787336	0.014031545815419	0.1962368590713566	0.844429	0.844429	chr8	10271757	0.0734368602486691	chr8:10271757:C:T
chr8:10272247	['A', 'G']	10699	14396.6912218379	-413.5339843331796	-0.0114638661505031	0.0146890221418606	-0.7804376656110813	0.435151	0.435151	chr8	10272247	0.3613600141088317	chr8:10272247:A:G
chr8:10273186	['C', 'T']	10699	15165.087151673832	-364.1927612065016	0.0037483810367305	0.0152760631855664	0.2453761149844	0.80617	0.80617	chr8	10273186	0.0935733672805551	chr8:10273186:C:T
chr8:10273880	['C', 'G']	10699	15522.254067701517	-391.4736266968101	-4.719308600403075e-05	0.0155237347500914	-0.003040060060531	0.997574	0.997574	chr8	10273880	0.0010548784987166	chr8:10273880:C:G
chr8:10274100	['G', 'C']	10699	2026.1893811927464	-24.95630927119112	0.0100304834934777	0.0236265367150064	0.4245431149926803	0.671178	0.671178	chr8	10274100	0.1731622873330948	chr8:10274100:G:C
chr8:10274126	['A', 'G']	10699	2246.2099457842587	-86.57438950326667	-0.012072817458291	0.0227927163136985	-0.5296787487779685	0.596346	0.596346	chr8	10274126	0.2245016894373406	chr8:10274126:A:G
chr8:10274702	['C', 'T']	10699	2024.378423857156	-33.888497204108965	0.0055471007493043	0.023634277440444	0.2347057473317068	0.814442	0.814442	chr8	10274702	0.0891398382760878	chr8:10274702:C:T
chr8:10274885	['A', 'G']	10699	15519.351626776364	-387.8618552475626	0.0006521945666909	0.0155195747541953	0.0420239972435211	0.96648	0.96648	chr8	10274885	0.0148071286809624	chr8:10274885:A:G
chr8:10275967	['A', 'G']	10699	15535.0	-397.84921529586126	-0.0015210951949388	0.0155337144678524	-0.0979221806919929	0.921996	0.921996	chr8	10275967	0.035270963091377	chr8:10275967:A:G
chr8:10276199	['C', 'G']	10699	11726.38410472183	-321.6461885700226	-0.003868669270106	0.0140088935158883	-0.2761580895534936	0.782432	0.782432	chr8	10276199	0.1065533960281904	chr8:10276199:C:G
chr8:10277435	['A', 'T']	10699	15504.245651767344	-404.292908103622	-0.0029837576922867	0.0155195986961256	-0.192257399866375	0.847544	0.847544	chr8	10277435	0.071837746268034	chr8:10277435:A:T
chr8:10277725	['C', 'T']	10699	1536.143578238923	-30.723658484667265	0.0066857980803608	0.0269922485472568	0.2476932615915887	0.804377	0.804377	chr8	10277725	0.0945403559220009	chr8:10277725:C:T
chr8:10277846	['G', 'GA']	10699	15512.79971949509	-413.60437570244136	-0.0050958555972749	0.015535657478692	-0.3280102953006117	0.74291	0.74291	chr8	10277846	0.1290637957560429	chr8:10277846:G:GA
chr8:10277893	['A', 'G']	10699	1224.2288492100588	-3.3313284502479394	0.0154727145826749	0.0305239893794686	0.5069034191540613	0.612233	0.612233	chr8	10277893	0.2130832651802905	chr8:10277893:A:G
chr8:10277958	['A', 'G']	10699	15509.899317565672	-412.1189029331786	-0.0047907056412706	0.0155207352612296	-0.3086648641728799	0.757582	0.757582	chr8	10277958	0.1205703526340627	chr8:10277958:A:G
chr8:10278274	['T', 'C']	10699	15532.45176668536	-416.6961500872128	-0.0058650684805273	0.0155454133329063	-0.3772861071575538	0.705968	0.705968	chr8	10278274	0.1512149841300463	chr8:10278274:T:C
chr8:10278466	['T', 'C']	10699	7457.090968586387	-88.06964584623802	0.0201420073162625	0.0145599112503373	1.3833880557339158	0.166575	0.166575	chr8	10278466	0.778390178059826	chr8:10278466:T:C
chr8:10278537	['T', 'C']	10699	4042.755725904459	-49.182476399253375	0.0154677397667752	0.0177705531528195	0.8704140852430956	0.384094	0.384094	chr8	10278537	0.4155624769724023	chr8:10278537:T:C
chr8:10278830	['G', 'A']	10699	4187.782836309246	-52.3570621451255	0.0146662500692679	0.0175457281174131	0.8358872297076422	0.403237	0.403237	chr8	10278830	0.3944396249787329	chr8:10278830:G:A
chr8:10280974	['G', 'C']	10699	9578.0	-371.0924820689421	-0.0228541038617129	0.0140332902725263	-1.628563467147509	0.103435	0.103435	chr8	10280974	0.985332481214405	chr8:10280974:G:C
chr8:10281045	['C', 'G']	10699	1106.103383810058	-8.351624684292016	0.0102233773673647	0.0320226911300686	0.3192541603027626	0.74954	0.74954	chr8	10281045	0.1252051856099163	chr8:10281045:C:G
chr8:10281314	['T', 'C']	10699	15054.0	-410.9878674327542	-0.0075950743759214	0.0152239674982754	-0.4988892926092912	0.617868	0.617868	chr8	10281314	0.2091042967473822	chr8:10281314:T:C
chr8:10281688	['G', 'A']	10699	4122.38530566461	-153.75181891603688	-0.0126215364299241	0.0176984131824216	-0.7131450881969535	0.475772	0.475772	chr8	10281688	0.3226011205234519	chr8:10281688:G:A
chr8:10281960	['C', 'G']	10699	1106.103383810058	-7.932462910321842	0.010507539332849	0.0319972420641831	0.328388906511755	0.742624	0.742624	chr8	10281960	0.1292310194255906	chr8:10281960:C:G
chr8:10282140	['C', 'T']	10699	7707.8817204301085	-245.9771499470442	-0.0099966848847549	0.0144508572993536	-0.6917710608907682	0.489096	0.489096	chr8	10282140	0.3106058889780045	chr8:10282140:C:T
chr8:10283280	['T', 'G']	10699	2367.5490086045647	1.243308327356351	0.0285194217076901	0.0223953208038956	1.2734544844175284	0.202885	0.202885	chr8	10283280	0.6927500606947934	chr8:10283280:T:G
chr8:10283296	['G', 'A']	10699	5942.555430921668	-176.89159129973058	-0.0065869761726956	0.015453170959527	-0.4262540154345913	0.669931	0.669931	chr8	10283296	0.1739699254520079	chr8:10283296:G:A
chr8:10283365	['G', 'A']	10699	8220.30497382199	-220.34508471764448	-0.0037029599603129	0.0141243119561983	-0.2621692279097503	0.793196	0.793196	chr8	10283365	0.1006194845604159	chr8:10283365:G:A
chr8:10283933	['G', 'A']	10699	1963.433987174654	-61.12331338221723	-0.0052047673640268	0.0242468901964987	-0.2146571095034049	0.830039	0.830039	chr8	10283933	0.0809015014951576	chr8:10283933:G:A
chr8:10285091	['A', 'G']	10699	5532.20492186769	-99.47518246722268	0.0085636928550374	0.0159449013977801	0.5370803268955731	0.591223	0.591223	chr8	10285091	0.2282486791822638	chr8:10285091:A:G
chr8:10286433	['G', 'A']	10699	5042.4713030472985	-130.9331224029307	2.341812897707609e-05	0.016250016723691	0.0014411141462355	0.99885	0.99885	chr8	10286433	0.0004997260517741	chr8:10286433:G:A
chr8:10286460	['C', 'G']	10699	2763.258272574313	-97.88482261087567	-0.0120935521388391	0.0207702233758449	-0.5822543128208982	0.560408	0.560408	chr8	10286460	0.2514956736520439	chr8:10286460:C:G
chr8:10287680	['T', 'C']	10699	286.0802169035153	-27.06823803134704	-0.0792598587607917	0.0610493028347942	-1.2982926107326247	0.194215	0.194215	chr8	10287680	0.7117172308355585	chr8:10287680:T:C
chr8:10287696	['C', 'T']	10699	1694.3167243152284	-35.526661559004644	0.0046289138256119	0.0258702312685291	0.1789281965655641	0.857997	0.857997	chr8	10287696	0.0665142306661237	chr8:10287696:C:T
chr8:10288350	['C', 'T']	10699	5863.740321675706	-145.04018170459304	-0.000151724628466	0.0156565653574225	-0.0096907990355717	0.992268	0.992268	chr8	10288350	0.0033710141343087	chr8:10288350:C:T
chr8:10289795	['G', 'A']	10699	14682.744694774236	-347.6100437752492	0.004313549996108	0.0149204007754195	0.2891041642269003	0.772507	0.772507	chr8	10289795	0.1120975765664291	chr8:10289795:G:A
chr8:10290937	['A', 'G']	10699	4195.392129369976	-130.26687415152944	-0.0076113491795454	0.0172747854061049	-0.4406045574873303	0.659508	0.659508	chr8	10290937	0.1807799319829946	chr8:10290937:A:G
chr8:10291702	['A', 'C']	10699	5016.9378330373	-120.5824146699638	0.0017320787222668	0.0162832667174099	0.1063716975424204	0.915289	0.915289	chr8	10291702	0.0384417569846008	chr8:10291702:A:C
chr8:10292311	['A', 'G']	10699	14507.0	-369.1931030958555	-0.0003705654253865	0.0148341715533515	-0.0249805271601314	0.980071	0.980071	chr8	10292311	0.0087424612551681	chr8:10292311:A:G
chr8:10292560	['G', 'C']	10699	4209.786949612041	-135.65095662573523	-0.0091446208296923	0.0172712429976201	-0.5294709148005377	0.59649	0.59649	chr8	10292560	0.2243968327668547	chr8:10292560:G:C
chr8:10292631	['G', 'C']	10699	17315.61843335203	-451.2941520383005	-0.0019704789526573	0.0175469204537202	-0.1122977081850012	0.910589	0.910589	chr8	10292631	0.0406776003139651	chr8:10292631:G:C
chr8:10293487	['A', 'G']	10699	5749.537390166386	-179.27754006299395	-0.0047278240463411	0.0158813431957192	-0.2976967368613672	0.76594	0.76594	chr8	10293487	0.1158052495442927	chr8:10293487:A:G
chr8:10294812	['C', 'T']	10699	1085.2028606151257	-18.009545760335612	-0.0003633492328651	0.0322733648948976	-0.0112584861866263	0.991017	0.991017	chr8	10294812	0.0039188955219218	chr8:10294812:C:T
chr8:10295771	['T', 'C']	10699	18364.866012155213	-470.5110846167248	4.721373070215418e-05	0.019769106433069	0.0023882582079267	0.998094	0.998094	chr8	10295771	0.0008285551466354	chr8:10295771:T:C
chr8:10295950	['C', 'T']	10699	1097.0	-10.918989448638872	0.0071492462171029	0.0320417122537798	0.2231231015520896	0.823444	0.823444	chr8	10295950	0.0843659305779552	chr8:10295950:C:T
chr8:10297800	['A', 'G']	10699	2490.2327537857545	-47.462300371908704	0.0052354642164516	0.0217202942078278	0.2410402072069899	0.809529	0.809529	chr8	10297800	0.0917675887705413	chr8:10297800:A:G
chr8:10298274	['A', 'G']	10699	18124.0	-469.0489701069371	-0.0003959467034536	0.0191832484829363	-0.0206402322216599	0.983533	0.983533	chr8	10298274	0.007211063830595	chr8:10298274:A:G
chr8:10298634	['T', 'TC']	10699	12795.587883320868	-378.41916412155166	-0.0088497874422457	0.0142285094025397	-0.621975724362677	0.533971	0.533971	chr8	10298634	0.2724823288927435	chr8:10298634:T:TC
chr8:10298943	['G', 'A']	10699	2088.195176668536	-67.08841160656846	-0.0095174348192239	0.0234354979032633	-0.406111910167637	0.684669	0.684669	chr8	10298943	0.1645193353920968	chr8:10298943:G:A
chr8:10299082	['A', 'G']	10699	18021.73772791024	-474.0456047519322	-0.0024960800180661	0.0189803895631767	-0.131508366029997	0.895376	0.895376	chr8	10299082	0.0479945507915913	chr8:10299082:A:G
chr8:10299245	['A', 'G']	10699	487.4556085695575	-21.53541092035054	-0.0240909632266833	0.0471736699654983	-0.5106866445689491	0.609581	0.609581	chr8	10299245	0.2149685779606993	chr8:10299245:A:G
chr8:10299368	['T', 'A']	10699	1782.8329902694604	-72.2350522859006	-0.0182955258820639	0.0252337714171888	-0.7250412781975706	0.468443	0.468443	chr8	10299368	0.3293432463802258	chr8:10299368:T:A
chr8:10299692	['A', 'G']	10699	2924.0	-45.25877273136767	0.0107397002365166	0.0203619550769542	0.5274395408460465	0.597899	0.597899	chr8	10299692	0.2233721729468764	chr8:10299692:A:G
chr8:10299694	['A', 'G']	10699	2496.0	-105.94045286383763	-0.0163807033144447	0.0216111723501358	-0.7579738409860852	0.448483	0.448483	chr8	10299694	0.3482540144841457	chr8:10299694:A:G
chr8:10299731	['A', 'G']	10699	2487.0	-110.7857939376076	-0.0188663033964803	0.0216625900491918	-0.8709163287325448	0.383819	0.383819	chr8	10299731	0.4158735304058742	chr8:10299731:A:G
chr8:10300674	['A', 'G']	10699	3314.30977752851	-121.63559779574383	-0.0175411876351018	0.0194225010117292	-0.9031374293407796	0.366473	0.366473	chr8	10300674	0.4359580166107308	chr8:10300674:A:G
chr8:10300779	['C', 'T']	10699	2608.0	-116.6002914770963	-0.019379164147514	0.021176704670132	-0.9151170802720172	0.360151	0.360151	chr8	10300779	0.443515375017851	chr8:10300779:C:T
chr8:10300906	['T', 'C']	10699	751.0702000373901	18.25025433070152	0.0460313417318339	0.0380611236879648	1.2094057471663475	0.226534	0.226534	chr8	10300906	0.6448666064360068	chr8:10300906:T:C
chr8:10303467	['A', 'G']	10699	16248.518695083194	-339.1050724915466	0.0172831933273106	0.0162564167680357	1.063161308788156	0.287733	0.287733	chr8	10303467	0.5410103261666032	chr8:10303467:A:G
chr8:10303578	['C', 'A']	10699	1952.0	-30.793701657974925	0.0077142610520113	0.0243474896295179	0.3168401001251014	0.751371	0.751371	chr8	10303578	0.1241455710280536	chr8:10303578:C:A
chr8:10304142	['G', 'T']	10699	4577.711453950444	-116.43235228935282	0.000551265885253	0.0168931478546432	0.0326325140818282	0.973968	0.973968	chr8	10304142	0.0114553117576476	chr8:10304142:G:T
chr8:10304367	['T', 'A']	10699	4603.0	-113.08166609709312	0.0014891279284868	0.0168450103790162	0.0884017222299756	0.929559	0.929559	chr8	10304367	0.0317230399305494	chr8:10304367:T:A
chr8:10305018	['C', 'T']	10699	4564.853323361691	-112.06381330545062	0.0014306480973695	0.0168998950392561	0.0846542593339395	0.932538	0.932538	chr8	10305018	0.0303334620886437	chr8:10305018:C:T
chr8:10305850	['C', 'G']	10699	6158.151163877723	-193.0680512405958	-0.0057778721046881	0.0153726765929923	-0.3758533570739424	0.707033	0.707033	chr8	10305850	0.1505603155051672	chr8:10305850:C:G
chr8:10306648	['A', 'G']	10699	4632.866037206693	-115.16961722911486	0.0013046256681708	0.0168059694607108	0.0776287063487069	0.938125	0.938125	chr8	10306648	0.0277392904126543	chr8:10306648:A:G
chr8:10306749	['G', 'A']	10699	15489.895578199496	-345.7909098267884	0.0103550003436148	0.0156042030958537	0.6636032791938142	0.506959	0.506959	chr8	10306749	0.2950271625478598	chr8:10306749:G:A
chr8:10307066	['G', 'A']	10699	4531.270568436799	-113.50878379388206	0.0010273669270118	0.0169476601222418	0.0606199864525004	0.951663	0.951663	chr8	10307066	0.0215168154297409	chr8:10307066:G:A
chr8:10307446	['G', 'T']	10699	4527.423163208076	-113.1488608016326	0.0009642169729061	0.0169574020188428	0.0568611260047191	0.954657	0.954657	chr8	10307446	0.0201526386410162	chr8:10307446:G:T
chr8:10307929	['A', 'G']	10699	3488.9783096484666	-117.13531077189266	-0.010021280547236	0.0188853683223202	-0.5306372836473686	0.595681	0.595681	chr8	10307929	0.2249862520528294	chr8:10307929:A:G
chr8:10308642	['A', 'G']	10699	5960.114144152566	-189.32084684409003	-0.0071260855003119	0.0155621437683332	-0.4579115580986013	0.647025	0.647025	chr8	10308642	0.1890789385704195	chr8:10308642:A:G
chr8:10308755	['C', 'T']	10699	490.0458029538231	1.5791921071167152	0.0192117160715577	0.0467082390375614	0.4113132172700454	0.680851	0.680851	chr8	10308755	0.1669479203309211	chr8:10308755:C:T
chr8:10310584	['G', 'A']	10699	5112.0	-140.3673119617689	-0.0023813560401978	0.0163985669966801	-0.1452173254333731	0.884542	0.884542	chr8	10310584	0.0532815410072974	chr8:10310584:G:A
chr8:10310679	['T', 'A']	10699	5080.949799009068	-75.9319932081471	0.0155324305215709	0.0162013797178961	0.9587103562799498	0.337726	0.337726	chr8	10310679	0.4714355037061001	chr8:10310679:T:A
chr8:10311066	['A', 'G']	10699	4512.26523934181	-95.53461130103788	0.0064275902801424	0.0169339779190663	0.3795676545028139	0.704274	0.704274	chr8	10311066	0.1522583443564356	chr8:10311066:A:G
chr8:10311212	['A', 'C']	10699	5849.640239341811	-181.22079820987048	-0.0055467615323599	0.0156240152417804	-0.3550151127302567	0.722585	0.722585	chr8	10311212	0.1411110581082177	chr8:10311212:A:C
chr8:10311420	['G', 'A']	10699	2015.1883529631707	-39.19499630508923	0.0064797820443276	0.0240479439374879	0.2694526426530161	0.787587	0.787587	chr8	10311420	0.1037014609885407	chr8:10311420:G:A
chr8:10311651	['G', 'A']	10699	3042.568757595588	-143.92913153471028	-0.0278414021097728	0.019953040914531	-1.3953463148314915	0.16294	0.16294	chr8	10311651	0.787972288025376	chr8:10311651:G:A
chr8:10312451	['C', 'T']	10699	4375.0	-98.86643009962924	0.0042406716758227	0.0171386982306477	0.2474325423525741	0.804578	0.804578	chr8	10312451	0.0944318467451542	chr8:10312451:C:T
chr8:10312829	['C', 'T']	10699	9690.905776780706	-234.593666210274	0.0027346049385027	0.0139403390351548	0.1961648803236823	0.844485	0.844485	chr8	10312829	0.0734080600954399	chr8:10312829:C:T
chr8:10313045	['A', 'G']	10699	1422.1329220415032	-85.571518637911	-0.0335873581202574	0.0280146901993014	-1.1989194912137555	0.230586	0.230586	chr8	10313045	0.637167064375751	chr8:10313045:A:G
chr8:10313252	['A', 'G']	10699	5683.531220788933	-99.28225549912248	0.0110284263672941	0.0159226978378971	0.6926229763052903	0.488561	0.488561	chr8	10313252	0.3110812040854726	chr8:10313252:A:G
chr8:10313439	['C', 'T']	10699	4379.227935676889	-100.2709623646882	0.0036792381060534	0.0171189663796911	0.2149217437811094	0.829832	0.829832	chr8	10313439	0.0810098219106839	chr8:10313439:C:T
chr8:10313812	['T', 'G']	10699	10328.861617578306	-190.5252624495392	0.0149868182564554	0.0139097314119059	1.0774340504970166	0.281311	0.281311	chr8	10313812	0.5508132854462516	chr8:10313812:T:G
chr8:10313991	['A', 'G']	10699	4704.0	-78.52798438490456	0.0133159906197316	0.0166687805698114	0.7988581146630485	0.42439	0.42439	chr8	10313991	0.3722348580317373	chr8:10313991:A:G
chr8:10314419	['A', 'T']	10699	2331.8718092566623	-66.40091260127359	-0.0062046674233312	0.022356100211022	-0.2775380037110505	0.781372	0.781372	chr8	10314419	0.1071421555163639	chr8:10314419:A:T
chr8:10314575	['T', 'G']	10699	3218.902580403889	-41.90501842757219	0.014011152393522	0.0194109074471714	0.7218185152680096	0.470422	0.470422	chr8	10314575	0.3275123760152862	chr8:10314575:T:G
chr8:10315945	['C', 'T']	10699	5628.052070674021	-184.67145196058604	-0.0086024844351343	0.0158296501895584	-0.5434412215128245	0.586837	0.586837	chr8	10315945	0.2314825117523254	chr8:10315945:C:T
chr8:10316289	['T', 'C']	10699	5716.671591546663	-187.99968387310304	-0.0085192632815704	0.0157706373002574	-0.5401977814448439	0.589072	0.589072	chr8	10316289	0.229831619828073	chr8:10316289:T:C
chr8:10316508	['G', 'T']	10699	3187.098009343858	-170.93685271137704	-0.037051381304262	0.0204477226030632	-1.8120052791948256	0.0700134	0.0700134	chr8	10316508	1.1548188315698162	chr8:10316508:G:T
chr8:10317208	['G', 'A']	10699	5723.0	-190.3743512160014	-0.0090281147469736	0.0157581615732776	-0.5729167520583933	0.566713	0.566713	chr8	10317208	0.2466368248324609	chr8:10317208:G:A
chr8:10317279	['A', 'G']	10699	5721.604338070307	-190.08238780087504	-0.0089777222742063	0.0157592761054107	-0.5696785952702443	0.568908	0.568908	chr8	10317279	0.2449579591282965	chr8:10317279:A:G
chr8:10317672	['C', 'T']	10699	2911.0	-60.48360604613596	0.0038491682607862	0.0202477370401929	0.1901036275384954	0.849232	0.849232	chr8	10317672	0.0709736495018201	chr8:10317672:C:T
chr8:10317796	['G', 'C']	10699	5685.0	-177.95059168623797	-0.006430593176811	0.0157658160783712	-0.4078820369871675	0.683368	0.683368	chr8	10317796	0.1653453617222171	chr8:10317796:G:C
chr8:10317883	['T', 'A']	10699	5784.0812377302045	-180.14380460176864	-0.0064700398604633	0.0157049295844229	-0.4119750951879938	0.680366	0.680366	chr8	10317883	0.167257397559954	chr8:10317883:T:A
chr8:10317982	['T', 'C']	10699	5789.541129183025	-177.7837320126655	-0.005801982348703	0.0157020897231129	-0.3695038336306723	0.71176	0.71176	chr8	10317982	0.1476664224397914	chr8:10317982:T:C
chr8:10318667	['T', 'C']	10699	222.0207515423444	-28.012133565688647	-0.1107877501746456	0.0693054167669294	-1.598543885064844	0.109952	0.109952	chr8	10318667	0.9587968665208894	chr8:10318667:T:C
chr8:10318853	['T', 'C']	10699	5817.174848059842	-184.5946619602654	-0.0071730401316123	0.015677280115772	-0.4575436605483592	0.64729	0.64729	chr8	10318853	0.1889011023569591	chr8:10318853:T:C
chr8:10318940	['G', 'A']	10699	14509.424590930344	-457.2457312907135	-0.0192769901130992	0.0149713476837026	-1.2875921740888787	0.197916	0.197916	chr8	10318940	0.7035190949758792	chr8:10318940:G:A
chr8:10318957	['A', 'G']	10699	3778.059367988033	-82.72539381091812	0.0028646034207868	0.0182409347494488	0.1570425781427372	0.875214	0.875214	chr8	10318957	0.0578857439424116	chr8:10318957:A:G
chr8:10318972	['G', 'A']	10699	3024.28266965788	-149.2162584685449	-0.0292990617961163	0.0199168355591365	-1.471070126030931	0.141302	0.141302	chr8	10318972	0.8498516910685203	chr8:10318972:G:A
chr8:10318996	['A', 'T']	10699	7079.66171246962	-219.4110725701467	-0.0100868751237675	0.0146475859192141	-0.6886373754282596	0.491066	0.491066	chr8	10318996	0.3088601341305648	chr8:10318996:A:T
chr8:10321001	['T', 'A']	10699	18671.74518601608	-473.5808998601202	0.0027852883624917	0.0210237834280513	0.1324827366122621	0.894605	0.894605	chr8	10321001	0.0483686788591574	chr8:10321001:T:A
chr8:10321300	['T', 'A']	10699	18719.74967283605	-465.1210806724599	0.0070663022399449	0.0211440063976946	0.3341988319070608	0.738236	0.738236	chr8	10321300	0.1318047802997595	chr8:10321300:T:A
chr8:10321446	['G', 'A']	10699	332.0	-4.22145299000368	-0.0005505337386905	0.0563886548654383	-0.0097632004168976	0.99221	0.99221	chr8	10321446	0.0033964002358	chr8:10321446:G:A
chr8:10322129	['A', 'G']	10699	5789.082172571749	-164.14433074571187	-0.0026157476002625	0.0156929488488654	-0.1666829877197761	0.867623	0.867623	chr8	10322129	0.0616689437017754	chr8:10322129:A:G
chr8:10322157	['A', 'C']	10699	18678.23737845924	-464.85628872534215	0.0066053914991134	0.0210208053794151	0.3142311333885372	0.753352	0.753352	chr8	10322157	0.1230020544263872	chr8:10322157:A:C
chr8:10322174	['T', 'A']	10699	1268.35564697083	-44.66756423022167	-0.019321038030121	0.0298750231148009	-0.6467288060623739	0.517821	0.517821	chr8	10322174	0.285820340924737	chr8:10322174:T:A
chr8:10322181	['T', 'C']	10699	496.0463638063189	-26.160825226695408	-0.0332323286046409	0.0467683555882253	-0.7105729544403255	0.477364	0.477364	chr8	10322181	0.3211503360432751	chr8:10322181:T:C
chr8:10322686	['A', 'G']	10699	12985.854978962132	-353.4742286088052	-0.0041403167985515	0.0141424308836272	-0.2927584962317041	0.769712	0.769712	chr8	10322686	0.1136717426296094	chr8:10322686:A:G
chr8:10322732	['G', 'A']	10699	12826.0	-353.57017374247647	-0.0041592011802646	0.0141073990106776	-0.2948240974198446	0.768134	0.768134	chr8	10322732	0.1145630112390377	chr8:10322732:G:A
chr8:10322824	['A', 'G']	10699	9069.0	-228.12879219663765	0.0010531752459926	0.0140116543379106	0.0751642326162077	0.940085	0.940085	chr8	10322824	0.026832876866225	chr8:10322824:A:G
chr8:10322884	['C', 'G']	10699	16565.0	-445.0745634072615	-0.0073244498337504	0.0165958920690784	-0.4413411344966146	0.658975	0.658975	chr8	10322884	0.1811310612299608	chr8:10322884:C:G
chr8:10323196	['C', 'A']	10699	2939.648555129524	-67.76665766554167	0.0040165233651264	0.0202951522874865	0.1979055544019232	0.843123	0.843123	chr8	10323196	0.0741090631871268	chr8:10323196:C:A
chr8:10323666	['T', 'G']	10699	13091.894623655911	-335.82516591633777	-0.0002290066696582	0.0141450562276809	-0.0161898734068003	0.987083	0.987083	chr8	10323666	0.0056463276480406	chr8:10323666:T:G
chr8:10324058	['T', 'G']	10699	12875.406843040104	-359.1755820287631	-0.0066894353112283	0.0140654519654897	-0.4755933423000661	0.634374	0.634374	chr8	10324058	0.1976546250093716	chr8:10324058:T:G
chr8:10324332	['T', 'G']	10699	13030.43582312798	-343.9647879924068	-0.0021165974427632	0.0141166971706802	-0.1499357404336278	0.880818	0.880818	chr8	10324332	0.0551138188991585	chr8:10324332:T:G
chr8:10324634	['T', 'C']	10699	1408.2632513788913	-31.285880455753617	-0.0053275916710374	0.0283113546832728	-0.188178620579576	0.85074	0.85074	chr8	10324634	0.0702031471047282	chr8:10324634:T:C
chr8:10325002	['A', 'T']	10699	1898.1774163395023	-86.09677822062893	-0.0249941215159165	0.0244760951868415	-1.0211645822227986	0.3072	0.3072	chr8	10325002	0.5125787886405256	chr8:10325002:A:T
chr8:10326030	['G', 'T']	10699	223.0416939328784	13.806689187030404	0.070222417275781	0.0689490153292165	1.0184687473850689	0.308478	0.308478	chr8	10326030	0.5107758034923162	chr8:10326030:G:T
chr8:10326066	['A', 'G']	10699	3091.0	-146.1813663408009	-0.0247038438621923	0.0199510319319348	-1.2382238646337838	0.21566	0.21566	chr8	10326066	0.6662303991265255	chr8:10326066:A:G
chr8:10326622	['A', 'G']	10699	403.0	-4.373588816787198	0.0046861439065341	0.0512211169410344	0.0914885146282304	0.927106	0.927106	chr8	10326622	0.0328706082683618	chr8:10326622:A:G
chr8:10327107	['G', 'A']	10699	4934.0	-173.68886263236138	-0.0153974092267133	0.0165853256393985	-0.9283754543918432	0.353234	0.353234	chr8	10327107	0.451937500729458	chr8:10327107:G:A
chr8:10327208	['G', 'T']	10699	3096.578853884266	-80.44006459694391	-0.0043572082144625	0.019668923041572	-0.2215275439968538	0.824686	0.824686	chr8	10327208	0.0837113780261196	chr8:10327208:G:T
chr8:10329279	['T', 'C']	10699	4338.405496354459	-150.4860534441654	-0.0124979819623398	0.0174687810275697	-0.7154467127737829	0.474349	0.474349	chr8	10329279	0.323902010641304	chr8:10329279:T:C
chr8:10330253	['A', 'G']	10699	2035.9476248477465	-71.30087537251147	-0.0121147013226223	0.0237736138319933	-0.5095860229006933	0.610352	0.610352	chr8	10330253	0.2144196279935636	chr8:10330253:A:G
chr8:10330792	['TG', 'T']	10699	2019.377489015612	-72.33920546087437	-0.0132142321657828	0.0238160115354428	-0.5548465638806699	0.579011	0.579011	chr8	10330792	0.2373131855058593	chr8:10330792:TG:T
chr8:10331107	['G', 'A']	10699	4142.774422735347	-147.95689674150267	-0.0143665991742006	0.0177412182960244	-0.8097865058917617	0.418081	0.418081	chr8	10331107	0.378739568834788	chr8:10331107:G:A
chr8:10331624	['A', 'C']	10699	503.0	-13.205382845841395	0.0016396083851025	0.0461213026948612	0.0355499148831554	0.971642	0.971642	chr8	10331624	0.0124937207359817	chr8:10331624:A:C
chr8:10331959	['G', 'A']	10699	3588.670842292232	-143.23189387759615	-0.0164591798055473	0.0187082160024227	-0.8797835027891393	0.378996	0.378996	chr8	10331959	0.4213653736390381	chr8:10331959:G:A
chr8:10332220	['G', 'A']	10699	1482.138530566461	-65.21249054237498	-0.0236903212307818	0.0275880009038046	-0.8587182997922396	0.390515	0.390515	chr8	10332220	0.4083622798606504	chr8:10332220:G:A
chr8:10332668	['A', 'T']	10699	3718.695148172385	-144.60599253254537	-0.0150185969920802	0.0184712685812728	-0.8130788053889751	0.416191	0.416191	chr8	10332668	0.3807073155049745	chr8:10332668:A:T
chr8:10333225	['A', 'G']	10699	4669.491534935928	-134.4308849311926	-0.0064704125942195	0.0169421636920549	-0.3819118214076679	0.702534	0.702534	chr8	10333225	0.1533326526968053	chr8:10333225:A:G
chr8:10334110	['C', 'T']	10699	7696.913454341316	-138.7188359234197	0.0124107669780487	0.0145397326471281	0.8535760099069001	0.393359	0.393359	chr8	10334110	0.4052109087829598	chr8:10334110:C:T
chr8:10334956	['C', 'T']	10699	1120.3141361256544	-2.0639858108849447	0.0177189782138138	0.0317336186144625	0.5583661425154477	0.576606	0.576606	chr8	10334956	0.2391208427779637	chr8:10334956:C:T
chr8:10334959	['C', 'T']	10699	494.5084206586825	-16.32093078446101	-0.0081455471047617	0.0464894456536246	-0.1752128249807744	0.860916	0.860916	chr8	10334959	0.0650392208066747	chr8:10334959:C:T
chr8:10335714	['A', 'G']	10699	2814.0	-169.74373377078714	-0.0382000051269998	0.0206288164554585	-1.85177880706248	0.0640852	0.0640852	chr8	10335714	1.193242255979988	chr8:10335714:A:G
chr8:10336262	['C', 'G']	10699	10355.967937932324	-187.6984641841565	0.0142650348416163	0.0140409820459784	1.015957060190252	0.309673	0.309673	chr8	10336262	0.509096658583097	chr8:10336262:C:G
chr8:10336872	['G', 'A']	10699	10528.0	-350.9560486230414	-0.0126541720445973	0.0139397756340621	-0.9077744417691086	0.364018	0.364018	chr8	10336872	0.4388771407811755	chr8:10336872:G:A
chr8:10337405	['TC', 'T']	10699	1037.290856394914	-5.197323419527279	0.0145120655637096	0.032811865862016	0.4422810218942547	0.658295	0.658295	chr8	10337405	0.1815794435265693	chr8:10337405:TC:T
chr8:10337407	['C', 'G']	10699	1037.0	-5.137398691648513	0.0145595702942232	0.0328116882745631	0.4437312146937083	0.657246	0.657246	chr8	10337407	0.1822720483303312	chr8:10337407:C:G
chr8:10337967	['C', 'T']	10699	2451.229108244532	-105.71216395877045	-0.023414055387112	0.0218973099300864	-1.0692662916983056	0.284974	0.284974	chr8	10337967	0.5451947616462927	chr8:10337967:C:T
chr8:10338908	['C', 'A']	10699	1032.0964666292766	-2.8521087242048866	0.0174686434862283	0.0328891800545334	0.5311364849249403	0.595335	0.595335	chr8	10338908	0.2252385843388202	chr8:10338908:C:A
chr8:10338976	['C', 'A']	10699	15692.466722751917	-266.6313926453153	0.0307936884622811	0.0158658510867439	1.9408784498178933	0.0522993	0.0522993	chr8	10338976	1.2815041239084777	chr8:10338976:C:A
chr8:10340117	['A', 'G']	10699	15833.479902785568	-261.94748323245443	0.0330170885765609	0.0159560906192431	2.0692467449853944	0.0385469	0.0385469	chr8	10340117	1.4140105428277767	chr8:10340117:A:G
chr8:10340129	['C', 'T']	10699	1044.0	4.130471160620552	0.0243278481269268	0.0327168407849663	0.7435879364643824	0.457142	0.457142	chr8	10340129	0.3399488759972678	chr8:10340129:C:T
chr8:10340208	['A', 'G']	10699	6644.1050121563485	-57.21229270100912	0.0243033273813432	0.0150898110453727	1.6105786419900745	0.107301	0.107301	chr8	10340208	0.9693962305740472	chr8:10340208:A:G
chr8:10340353	['A', 'G']	10699	8493.587734878938	-102.23621253027405	0.0219396283805097	0.0142873219302984	1.535601177571522	0.124666	0.124666	chr8	10340353	0.9042519749557764	chr8:10340353:A:G
chr8:10340468	['C', 'G']	10699	15818.957090773114	-268.2665874629976	0.0313085134240471	0.0159294887312061	1.9654437096096715	0.0493888	0.0493888	chr8	10340468	1.3063715257661592	chr8:10340468:C:G
chr8:10340929	['A', 'G']	10699	224.0	-29.695495652279885	-0.1171740445741672	0.0690048779176658	-1.6980545160006677	0.0895266	0.0895266	chr8	10340929	1.0480479086298071	chr8:10340929:A:G
chr8:10340964	['G', 'A']	10699	1042.0	4.766657594971452	0.0250602073434923	0.0327419374310831	0.7653855974845805	0.444059	0.444059	chr8	10340964	0.3525593234166208	chr8:10340964:G:A
chr8:10342038	['G', 'A']	10699	453.0	-34.6268391090732	-0.0608888108473401	0.0484748765781194	-1.2560900644938229	0.209111	0.209111	chr8	10342038	0.6796231211103595	chr8:10342038:G:A
chr8:10342572	['G', 'A']	10699	1097.1025425313142	4.775822695071975	0.0254740016629479	0.0320864280222986	0.7939182773864608	0.427261	0.427261	chr8	10342572	0.3693067473835755	chr8:10342572:G:A
chr8:10343376	['G', 'A']	10699	2401.2244344737333	-24.194081166859704	0.0154546612192947	0.0221148487931698	0.6988363955745368	0.484669	0.484669	chr8	10343376	0.3145547573754223	chr8:10343376:G:A
chr8:10343414	['G', 'T']	10699	14863.0	-232.61028221690017	0.0319353506735803	0.01530494165073	2.0866038827437827	0.0369476	0.0369476	chr8	10343414	1.432413766757879	chr8:10343414:G:T
chr8:10343849	['A', 'C']	10699	16499.0	-289.71934244536504	0.0337618859908168	0.0166868220236936	2.0232663800739483	0.0430705	0.0430705	chr8	10343849	1.3658200865382932	chr8:10343849:A:C
chr8:10343854	['G', 'T']	10699	2447.6863313388185	-25.203695611709392	0.0148459260961563	0.0219599657152417	0.6760450489160932	0.499027	0.499027	chr8	10343854	0.3018759561125065	chr8:10343854:G:T
chr8:10344022	['G', 'A']	10699	16276.606601832804	-310.06321273523434	0.0259959386900876	0.0164276991613869	1.5824455046748511	0.113578	0.113578	chr8	10344022	0.9447057830958708	chr8:10344022:G:A
chr8:10345838	['A', 'T']	10699	3543.662428718332	11.461174568184884	0.0352647252401597	0.0187036354876455	1.885447632010016	0.0593965	0.0593965	chr8	10345838	1.2262391455149424	chr8:10345838:A:T
chr8:10346045	['GT', 'G']	10699	1098.205291203141	4.881851731004218	0.0259653634725665	0.0320836156959137	0.809302907710414	0.418359	0.418359	chr8	10346045	0.3784508837637376	chr8:10346045:GT:G
chr8:10346877	['C', 'T']	10699	2451.229108244532	-18.88262367539013	0.0175635699113111	0.0219631461643591	0.7996836964921059	0.423912	0.423912	chr8	10346877	0.3727242893529426	chr8:10346877:C:T
chr8:10347052	['C', 'T']	10699	1095.457330210773	3.3578819939032654	0.024440877432376	0.0321450325670037	0.7603313943276001	0.447073	0.447073	chr8	10347052	0.3496215576092348	chr8:10347052:C:T
chr8:10348525	['A', 'G']	10699	3893.81971198803	89.80020885375407	0.0600969183477921	0.0180113821630398	3.33660780742933	0.000850968	0.000850968	chr8	10348525	3.0700867709197817	chr8:10348525:A:G
chr8:10348644	['A', 'G']	10699	1102.103009908394	8.700411599079821	0.0295348386958762	0.032007383884433	0.9227507878343252	0.356158	0.356158	chr8	10348644	0.4483572961128009	chr8:10348644:A:G
chr8:10349557	['G', 'A']	10699	17912.67423817536	-356.640856401205	0.0304413042305502	0.0188232469593229	1.6172185540748572	0.105861	0.105861	chr8	10349557	0.9752640078279302	chr8:10349557:G:A
chr8:10349764	['A', 'G']	10699	7112.329531644386	-236.1299384022836	-0.0104561473894194	0.0148314281416156	-0.7049993628112224	0.480826	0.480826	chr8	10349764	0.3180120564977594	chr8:10349764:A:G
chr8:10349779	['G', 'A']	10699	978.0	-11.885471366550396	0.007121009288779	0.0339135490460161	0.2099753487644942	0.833691	0.833691	chr8	10349779	0.0789948868458164	chr8:10349779:G:A
chr8:10349954	['G', 'A']	10699	7919.480415069645	-112.723985791934	0.0172709117781853	0.0145906404803089	1.18369798786377	0.236559	0.236559	chr8	10349954	0.6260605243603622	chr8:10349954:G:A
chr8:10350433	['G', 'A']	10699	5697.0	-205.6076456212448	-0.0145610816814976	0.0158168056445125	-0.9206082447216176	0.357276	0.357276	chr8	10350433	0.4469961565309561	chr8:10350433:G:A
chr8:10351438	['G', 'C']	10699	1125.0	-39.68772088237165	-0.0112328674583514	0.0312739430379405	-0.3591765657667192	0.71947	0.71947	chr8	10351438	0.1429873102834389	chr8:10351438:G:C
chr8:10352113	['T', 'C']	10699	9940.0	-211.2885886115592	0.0096368506483754	0.0140385471583522	0.6864564074667787	0.49244	0.49244	chr8	10352113	0.3076466773619274	chr8:10352113:T:C
chr8:10353283	['A', 'G']	10699	4695.438867077959	-89.00143769547002	0.0081630515685243	0.0168297816574263	0.4850360946258815	0.627661	0.627661	chr8	10353283	0.202274855594936	chr8:10353283:A:G
chr8:10353480	['ACCGGAGGC', 'A']	10699	18653.974100046747	-492.0646931770767	-0.0073744174307363	0.0209241280214243	-0.3524360691726628	0.724518	0.724518	chr8	10353480	0.1399508204018245	chr8:10353480:ACCGGAGGC:A
chr8:10353552	['G', 'A']	10699	1021.0954383997008	-12.197047827280391	0.0125333511392742	0.0328870499333436	0.3811029315392274	0.703134	0.703134	chr8	10353552	0.1529619012747522	chr8:10353552:G:A
chr8:10353665	['C', 'T']	10699	12322.0	-414.28105447726847	-0.0190430514412412	0.0140997428736466	-1.3505956535444348	0.176854	0.176854	chr8	10353665	0.7523851130712702	chr8:10353665:C:T
chr8:10355952	['G', 'A']	10699	11903.194528587668	-354.3953545399772	-0.0131717530204474	0.0142197734240417	-0.9262983753438436	0.354312	0.354312	chr8	10355952	0.4506141385346507	chr8:10355952:G:A
chr8:10357529	['C', 'T']	10699	13069.664734480182	-329.1248079058864	-0.0021379846602526	0.0142548269179829	-0.1499832072710388	0.880781	0.880781	chr8	10357529	0.0551320624333939	chr8:10357529:C:T
chr8:10359676	['A', 'G']	10699	7844.932959326788	-199.0687527523611	0.0030985120481611	0.0143781862644351	0.2155008977610375	0.829381	0.829381	chr8	10359676	0.0812459179588249	chr8:10359676:A:G
chr8:10361094	['C', 'T']	10699	17850.336823408434	-509.8161535794589	-0.0218221594244505	0.0186843112616408	-1.1679402638325669	0.242857	0.242857	chr8	10361094	0.6146493741034004	chr8:10361094:C:T
chr8:10362085	['G', 'C']	10699	17018.181265775453	-488.8724837272068	-0.0189063927658289	0.0172759469103397	-1.0943766419259742	0.273814	0.273814	chr8	10362085	0.5625443503316604	chr8:10362085:G:C
chr8:10363911	['A', 'G']	10699	5206.433140078548	-163.34894054321316	-0.0065437555767193	0.0162884184042203	-0.4017428466243116	0.687881	0.687881	chr8	10363911	0.1624866860571787	chr8:10363911:A:G
chr8:10364868	['C', 'T']	10699	3166.295943166947	-47.42507986951918	0.0139946637791576	0.0195884307540536	0.71443516608708	0.474974	0.474974	chr8	10364868	0.3233301629342399	chr8:10364868:C:T
chr8:10365737	['G', 'A']	10699	4780.446812488315	-163.1111253219461	-0.0090921250963835	0.0167179289083117	-0.5438547529570587	0.586553	0.586553	chr8	10365737	0.2316927396139382	chr8:10365737:G:A
chr8:10366348	['C', 'T']	10699	4768.0	-172.47480704895816	-0.0115802169316227	0.0167115638477095	-0.6929463356722204	0.488358	0.488358	chr8	10366348	0.3112616935244031	chr8:10366348:C:T
chr8:10367488	['A', 'T']	10699	14497.355019629838	-337.5354339503225	0.009039460284026	0.014882103790729	0.6074047333050631	0.543595	0.543595	chr8	10367488	0.2647245465723543	chr8:10367488:A:T
chr8:10367649	['T', 'C']	10699	12534.514678384445	-309.6477259679349	0.0040304785642979	0.0141364507183969	0.2851124829411931	0.775563	0.775563	chr8	10367649	0.1103829181069036	chr8:10367649:T:C
chr8:10367734	['T', 'A']	10699	3426.320246775098	-103.46877476374934	-0.0030795620003944	0.0188958904301403	-0.162975225315783	0.870541	0.870541	chr8	10367734	0.0602107700326421	chr8:10367734:T:A
chr8:10368845	['C', 'T']	10699	3519.6579414789194	-80.18513576857453	0.0027177862008029	0.018806051941085	0.1445165742026628	0.885095	0.885095	chr8	10368845	0.0530101126224817	chr8:10368845:C:T
chr8:10369050	['G', 'C']	10699	6860.564936886396	-126.47373444186434	0.0110621642703358	0.014848907056201	0.7449817167328939	0.456299	0.456299	chr8	10369050	0.3407504830023946	chr8:10369050:G:C
chr8:10370400	['C', 'T']	10699	1547.2892399738244	-42.254025412575416	-0.0070939299821573	0.0268227949882061	-0.2644739291813756	0.79142	0.79142	chr8	10370400	0.1015929788616432	chr8:10370400:C:T
chr8:10370701	['A', 'G']	10699	5066.947181452744	-110.3012095368379	0.0058249808334464	0.0163413440940555	0.3564566537440082	0.721506	0.721506	chr8	10370701	0.1417600529889808	chr8:10370701:A:G
chr8:10371123	['C', 'G']	10699	2172.0	-46.575596735097385	0.001155632966692	0.0229598279438508	0.0503328234653224	0.959858	0.959858	chr8	10371123	0.0177930111040533	chr8:10371123:C:G
chr8:10372534	['T', 'A']	10699	17647.64946719013	-482.7098449774204	-0.0077763708106701	0.0182409324017386	-0.4263143264501631	0.669887	0.669887	chr8	10372534	0.1739984501579167	chr8:10372534:T:A
chr8:10376793	['C', 'T']	10699	17043.0	-456.37176150518206	-0.0035794386647829	0.0172577604779414	-0.2074103803537034	0.835693	0.835693	chr8	10376793	0.0779532355905209	chr8:10376793:C:T
chr8:10377772	['G', 'C']	10699	1368.0	-5.021099698179189	0.0191240947141691	0.028622082893861	0.6681587355150493	0.504047	0.504047	chr8	10377772	0.2975289657589071	chr8:10377772:G:C
chr8:10379049	['G', 'T']	10699	7403.691998504393	-214.58410917611948	-0.003167502739297	0.0147060348137436	-0.2153879532732282	0.829469	0.829469	chr8	10379049	0.0811998403575429	chr8:10379049:G:T
chr8:10379305	['A', 'G']	10699	9945.85921286342	-158.3263872081839	0.0181571862559372	0.0139242684869338	1.3039957016754948	0.192263	0.192263	chr8	10379305	0.7161042854022812	chr8:10379305:A:G
chr8:10382102	['C', 'G']	10699	14220.987565445026	-221.54587779896923	0.0295054389887451	0.0146767434210692	2.0103532604098286	0.0444189	0.0444189	chr8	10382102	1.3524322006242238	chr8:10382102:C:G
chr8:10382146	['T', 'C']	10699	6563.840501121915	-127.82868669127038	0.0103959903251544	0.0151420928137134	0.686562316916943	0.492373	0.492373	chr8	10382146	0.3077057702665345	chr8:10382146:T:C
chr8:10382894	['A', 'C']	10699	11961.235954005797	-191.4187273895156	0.0233472715938411	0.014056264814613	1.660986891024491	0.0967454	0.0967454	chr8	10382894	1.0143696754264682	chr8:10382894:A:C
chr8:10383570	['GTTGACGGTGAGT', 'G']	10699	9508.554932211311	-216.42919366564684	0.0070234057059933	0.0139884301682246	0.5020867689604913	0.615617	0.615617	chr8	10383570	0.2106893958187068	chr8:10383570:GTTGACGGTGAGT:G
chr8:10384980	['T', 'G']	10699	4573.85500607647	-168.1422909298251	-0.0127185848791699	0.0170181629118324	-0.7473535742407842	0.454867	0.454867	chr8	10384980	0.3421155695181737	chr8:10384980:T:G
chr8:10386171	['C', 'G']	10699	12279.590930341285	-376.8646733641862	-0.0102550800395775	0.0141271475936365	-0.7259129963501544	0.467908	0.467908	chr8	10386171	0.3298395294473712	chr8:10386171:C:G
chr8:10386275	['C', 'G']	10699	3210.0	-12.99001021994203	0.0242405812374623	0.0196679800223261	1.2324896206903613	0.217793	0.217793	chr8	10386275	0.6619560828457512	chr8:10386275:C:G
chr8:10386807	['A', 'G']	10699	1015.3617493724606	55.91228128943051	0.0876412284167817	0.0329418187371577	2.6604854187338534	0.00781447	0.00781447	chr8	10386807	2.1071004717562256	chr8:10386807:A:G
chr8:10388013	['G', 'C']	10699	1876.175359880352	-17.061899768420915	0.0158380386355865	0.0246810440471268	0.6417086167564392	0.521076	0.521076	chr8	10388013	0.2830989293425416	chr8:10388013:G:C
chr8:10389159	['A', 'G']	10699	2131.9963530951936	-18.494522756723647	0.0166664365537119	0.023561839645109	0.7073486962284622	0.479365	0.479365	chr8	10389159	0.3193336783994969	chr8:10389159:A:G
chr8:10390019	['T', 'G']	10699	3192.0	-2.073253295058572	0.0281746407188829	0.0197582779114523	1.425966414945113	0.153907	0.153907	chr8	10390019	0.8127416271325355	chr8:10390019:T:G
chr8:10390218	['G', 'C']	10699	7300.0	-107.25669800940884	0.0193782716172404	0.0148021383902555	1.309153522709761	0.190511	0.190511	chr8	10390218	0.7200799433406941	chr8:10390218:G:C
chr8:10390525	['G', 'T']	10699	4966.783778715424	-63.56123353529054	0.0189172694451859	0.0165640000175128	1.1420713248723169	0.25345	0.25345	chr8	10390525	0.5961077044405794	chr8:10390525:G:T
chr8:10391269	['T', 'C']	10699	14927.395214058704	-477.3245807610815	-0.025486049889808	0.0152691821136467	-1.669116898345859	0.0951235	0.0951235	chr8	10391269	1.0217121785457768	chr8:10391269:T:C
chr8:10391836	['G', 'A']	10699	5696.064784519024	-87.44335334072703	0.0170784855669715	0.0157798909950075	1.0822942675823808	0.279146	0.279146	chr8	10391836	0.5541685909565713	chr8:10391836:G:A
chr8:10391970	['G', 'T']	10699	6112.142563335514	-333.1291814946192	-0.0413471051158257	0.0155161346362783	-2.664781279942737	0.00771542	0.00771542	chr8	10391970	2.112640427511707	chr8:10391970:G:T
chr8:10392351	['G', 'A']	10699	5772.078994110498	-298.0535447265346	-0.0373880534689195	0.0157827307537752	-2.368921706402181	0.0178577	0.0178577	chr8	10392351	1.7481744772297405	chr8:10392351:G:A
chr8:10393189	['C', 'T']	10699	3276.531232466804	-42.22286360528824	0.0136115826736214	0.0194476933952373	0.6999073050459975	0.484	0.484	chr8	10393189	0.3151546383555875	chr8:10393189:C:T
chr8:10393635	['G', 'C']	10699	5277.493269770051	-280.3651223135316	-0.0386569687665275	0.0162411178008069	-2.3801913908048125	0.0173211	0.0173211	chr8	10393635	1.7614245309814598	chr8:10393635:G:C
chr8:10393644	['G', 'A']	10699	2149.2008786689103	-19.19439927299855	0.0162944230057108	0.0234781300240486	0.694025588452764	0.487681	0.487681	chr8	10393644	0.3118641641457613	chr8:10393644:G:A
chr8:10393645	['C', 'T']	10699	5769.617801047121	-111.18779662596668	0.0114658345307244	0.0157697415551593	0.7270781509398433	0.467194	0.467194	chr8	10393645	0.3305027433434818	chr8:10393645:C:T
chr8:10393707	['A', 'G']	10699	3362.0	-27.817297305616258	0.0188352502366663	0.0192375407792676	0.9790882552392112	0.327559	0.327559	chr8	10393707	0.4847104634076187	chr8:10393707:A:G
chr8:10393755	['T', 'C']	10699	3135.5861456483126	-28.60709466529812	0.0169285149304336	0.0198288229294072	0.8537327198241133	0.393272	0.393272	chr8	10393755	0.4053069731894722	chr8:10393755:T:C
chr8:10395375	['T', 'C']	10699	13895.298747429426	-429.5749420480902	-0.0195806040186861	0.0146924418297975	-1.3326991010422138	0.182659	0.182659	chr8	10395375	0.7383589243059284	chr8:10395375:T:C
chr8:10395588	['A', 'G']	10699	5026.879382889201	-309.97529570489843	-0.0487376284773095	0.0165172969560522	-2.950702442838334	0.0031774	0.0031774	chr8	10395588	2.4979281087933387	chr8:10395588:A:G
chr8:10395945	['C', 'T']	10699	6971.0	-88.20748296404128	0.022478480095358	0.0149247491946064	1.5061211282184457	0.132066	0.132066	chr8	10395945	0.8792089758219199	chr8:10395945:C:T
chr8:10396122	['G', 'A']	10699	278.0	-17.21497731090261	-0.0517034939140917	0.0622560606968794	-0.8304973577726453	0.406276	0.406276	chr8	10396122	0.3911788320556245	chr8:10396122:G:A
chr8:10397598	['C', 'T']	10699	5324.9908368396445	-99.4304326264275	0.0130215693117158	0.0162356099548296	0.8020375796132185	0.422549	0.422549	chr8	10397598	0.3741229217540626	chr8:10397598:C:T
chr8:10397671	['A', 'G']	10699	5533.551608077785	-313.4235564640811	-0.0434377918220197	0.0160290115065227	-2.7099482587771253	0.00674011	0.00674011	chr8	10397671	2.1713330156303807	chr8:10397671:A:G
chr8:10397892	['A', 'G']	10699	5339.996446937821	-324.22571021760484	-0.0487913910904893	0.016219181856794	-3.008252297883388	0.00263367	0.00263367	chr8	10397892	2.5794386432533183	chr8:10397892:A:G
chr8:10398544	['A', 'G']	10699	17757.0	-487.832049217918	-0.0113032880452269	0.0186207540070667	-0.6070263342148908	0.543846	0.543846	chr8	10398544	0.2645240613655366	chr8:10398544:A:G
chr8:10400168	['T', 'C']	10699	3140.4676454086407	-35.07586892398356	0.014431280742923	0.0198169719085584	0.7282283493922983	0.46649	0.46649	chr8	10400168	0.3311576616524606	chr8:10400168:T:C
chr8:10400263	['C', 'A']	10699	5672.180959506219	-134.59036483939195	0.0060774440223663	0.0158947469741515	0.382355506020297	0.702205	0.702205	chr8	10400263	0.1535360824971578	chr8:10400263:C:A
chr8:10400264	['C', 'T']	10699	5673.712121212121	-133.52039405495694	0.0064089439916157	0.0158953799276397	0.4031953951897376	0.686813	0.686813	chr8	10400264	0.1631614931051335	chr8:10400264:C:T
chr8:10400391	['T', 'C']	10699	5754.294530811011	-155.47879241306515	0.0014558883510747	0.0158095069745417	0.0920894214739993	0.926629	0.926629	chr8	10400391	0.0330941121375125	chr8:10400391:T:C
chr8:10401379	['C', 'T']	10699	3481.627080605947	-114.90793124733958	-0.0152513963273485	0.0192331274125233	-0.7929753700595681	0.42781	0.42781	chr8	10401379	0.3687490680719691	chr8:10401379:C:T
chr8:10401719	['G', 'A']	10699	11266.10601103113	-309.13677109109784	-0.0077608459301146	0.013968751215652	-0.5555862374740108	0.578505	0.578505	chr8	10401719	0.237692883102853	chr8:10401719:G:A
chr8:10402590	['C', 'T']	10699	3013.2816414283043	-26.09514389459457	0.0181200438827576	0.0202261490996273	0.8958721600194015	0.370341	0.370341	chr8	10402590	0.4313982050770027	chr8:10402590:C:T
chr8:10403043	['A', 'G']	10699	3928.0	-160.32028710139195	-0.0234696715437414	0.0182783923343754	-1.284011805546105	0.199166	0.199166	chr8	10403043	0.7007847988072988	chr8:10403043:A:G
chr8:10403327	['A', 'G']	10699	3069.5738057399267	-26.75491600339179	0.0186324145019169	0.0200579955210503	0.9289270446970984	0.352948	0.352948	chr8	10403327	0.4522892747158106	chr8:10403327:A:G
chr8:10403411	['A', 'T']	10699	2112.0	-21.222731691877105	0.0152886851181726	0.023693830599737	0.6452601682035464	0.518772	0.518772	chr8	10403411	0.2850234723983923	chr8:10403411:A:T
chr8:10403500	['C', 'T']	10699	3479.0	-112.26414471563184	-0.0141985133246422	0.0192345795879224	-0.7381764316573661	0.460423	0.460423	chr8	10403500	0.3368429897260214	chr8:10403500:C:T
chr8:10403906	['T', 'C']	10699	5961.557206954571	-136.34902791144134	0.007894977622992	0.0157592941693506	0.5009727934609224	0.616401	0.616401	chr8	10403906	0.2101366653881906	chr8:10403906:T:C
chr8:10405835	['TCA', 'T']	10699	5207.0	-78.05896217287648	0.010407513471198	0.0164394326991506	0.6330822761138092	0.526693	0.526693	chr8	10405835	0.2784424535839946	chr8:10405835:TCA:T
chr8:10407075	['CTGTGTT', 'C']	10699	2042.0	-92.08589919659056	-0.0184988581499979	0.023884032654861	-0.7745282556475204	0.438636	0.438636	chr8	10407075	0.3578957275154391	chr8:10407075:CTGTGTT:C
chr8:10407261	['C', 'G']	10699	4345.406150682371	-103.69618977786112	0.0023799015050597	0.0175138761191643	0.1358866243467121	0.891913	0.891913	chr8	10407261	0.0496775060079938	chr8:10407261:C:G
chr8:10409196	['G', 'A']	10699	4252.0	-110.21434893256534	0.0003929794684844	0.0176344014226901	0.0222848203953658	0.982221	0.982221	chr8	10409196	0.0077907848382736	chr8:10409196:G:A
chr8:10410082	['G', 'A']	10699	17068.190614190895	-415.7323695131525	0.001945886785546	0.0173712854474173	0.1120174319532203	0.910812	0.910812	chr8	10410082	0.0405712561646555	chr8:10410082:G:A
chr8:10410307	['A', 'C']	10699	3315.3098710039258	-101.45250422795476	-0.0020569318492492	0.0192599894614941	-0.1067981814508076	0.914951	0.914951	chr8	10410307	0.0386021638564342	chr8:10410307:A:C
chr8:10410635	['A', 'G']	10699	2865.2678070667416	-84.00983527625019	-0.0014204949425045	0.0204754506306059	-0.0693755154956738	0.944692	0.944692	chr8	10410635	0.0247097623939431	chr8:10410635:A:G
chr8:10411226	['A', 'G']	10699	4153.9412754815785	-65.76740532096888	0.0090013481723551	0.0175649652084905	0.5124603473739889	0.608339	0.608339	chr8	10411226	0.2158543404631656	chr8:10411226:A:G
chr8:10411295	['G', 'A']	10699	7204.020007479432	-240.46258652800336	-0.0107529130696697	0.0149023764793878	-0.7215569331873051	0.470583	0.470583	chr8	10411295	0.3273637659393171	chr8:10411295:G:A
chr8:10411646	['A', 'G']	10699	3279.91968960359	-107.47025433424432	-0.0047860342805576	0.0193152514118834	-0.2477852438210072	0.804305	0.804305	chr8	10411646	0.0945792314769184	chr8:10411646:A:G
chr8:10411865	['T', 'C']	10699	3389.186504217432	-94.4512966408245	0.001107047771244	0.0191145269064183	0.0579165666335318	0.953816	0.953816	chr8	10411865	0.0205353966710458	chr8:10411865:T:C
chr8:10412598	['A', 'G']	10699	3004.2808001495605	-93.917915610906	-0.0036457164627693	0.0201684792547673	-0.1807630816739752	0.856557	0.856557	chr8	10412598	0.067243731400408	chr8:10412598:A:G
chr8:10413007	['A', 'G']	10699	497.0464572817349	-44.726796547200486	-0.0748542218993718	0.0467997955768297	-1.599456172334898	0.109749	0.109749	chr8	10413007	0.9595994282289888	chr8:10413007:A:G
chr8:10413448	['T', 'G']	10699	6325.591232005982	-65.47740605369984	0.0180411599887832	0.0154086804137319	1.1708439337027998	0.241688	0.241688	chr8	10413448	0.616744912120935	chr8:10413448:T:G
chr8:10413797	['G', 'C']	10699	2914.0	-110.20396868296072	-0.0110157909091843	0.020442887425386	-0.5388568982434865	0.589997	0.589997	chr8	10413797	0.2291501966404967	chr8:10413797:G:C
chr8:10414770	['C', 'T']	10699	2996.0	-115.05389981651928	-0.0118987136634573	0.0202008300631693	-0.5890210266731268	0.55586	0.55586	chr8	10414770	0.2550345769135944	chr8:10414770:C:T
chr8:10415736	['C', 'G']	10699	6234.748223635003	-71.45765796516832	0.016238248818819	0.0154676109326861	1.0498226836378743	0.293823	0.293823	chr8	10415736	0.5319142113295577	chr8:10415736:C:G
chr8:10416254	['A', 'G']	10699	2993.238144233467	-94.51013136347504	-0.0041029959055305	0.0201849717738097	-0.2032698361686227	0.838928	0.838928	chr8	10416254	0.0762753103804531	chr8:10416254:A:G
chr8:10416448	['G', 'A']	10699	6173.307994389903	-57.058939007939145	0.019465561619255	0.0155077048496805	1.255218732103741	0.209427	0.209427	chr8	10416448	0.6789673284112103	chr8:10416448:G:A
chr8:10416763	['T', 'G']	10699	447.3344869516416	-39.17854497646984	-0.0700889120948396	0.048705309948879	-1.4390404694766277	0.150168	0.150168	chr8	10416763	0.8234226033108727	chr8:10416763:T:G
chr8:10417612	['C', 'T']	10699	17965.67919237241	-413.2522401310166	0.0116747414103412	0.0191657639560052	0.6091456326573007	0.542441	0.542441	chr8	10417612	0.2656474920745999	chr8:10417612:C:T
chr8:10418339	['G', 'C']	10699	2803.524072169768	-103.59773774006136	-0.011112431050484	0.0208056752320254	-0.5341057632861215	0.593279	0.593279	chr8	10418339	0.2267410238950244	chr8:10418339:G:C
chr8:10419090	['C', 'G']	10699	1631.1524584034398	41.48736739519829	0.0532841239684862	0.0261612356343123	2.036758688056775	0.0416988	0.0416988	chr8	10419090	1.3798764428890011	chr8:10419090:C:G
chr8:10419984	['C', 'T']	10699	3855.0	-119.02045126549856	-0.005800806488228	0.0182524804523116	-0.317809215212357	0.750636	0.750636	chr8	10419984	0.124570610950874	chr8:10419984:C:T
chr8:10420468	['A', 'G']	10699	2784.5205197718988	-32.76578225441888	0.0104804439853565	0.0206710647622199	0.5070103599361491	0.612158	0.612158	chr8	10420468	0.2131364705471766	chr8:10420468:A:G
chr8:10420472	['G', 'A']	10699	3985.117427075542	-111.76283012497544	-0.0014181759789602	0.0179361686941223	-0.0790679438371357	0.93698	0.93698	chr8	10420472	0.0282696791040448	chr8:10420472:G:A
chr8:10421168	['G', 'A']	10699	7024.656571321742	-119.82413079408536	0.0093689666003004	0.0149855857114077	0.6251985595176499	0.531854	0.531854	chr8	10421168	0.2742075701420455	chr8:10421168:G:A
chr8:10421341	['T', 'C']	10699	7259.428117107847	-104.86704201270206	0.0130978341565211	0.0148618476066223	0.88130591183594	0.378172	0.378172	chr8	10421341	0.4223106296307379	chr8:10421341:T:C
chr8:10421525	['A', 'G']	10699	4023.752173506591	-27.74896168586396	0.0193433009996268	0.017742764353498	1.0902078511691025	0.275646	0.275646	chr8	10421525	0.5596483053451764	chr8:10421525:A:G
chr8:10423297	['C', 'G']	10699	1502.0	24.77378015818806	0.0410462381395576	0.0272161157302759	1.5081593033460226	0.131543	0.131543	chr8	10423297	0.8809322577436878	chr8:10423297:C:G
chr8:10423933	['T', 'TC']	10699	398.708052434457	35.85654106363959	0.1148387409506261	0.051846929526642	2.214957414047348	0.026784	0.026784	chr8	10423933	1.572124563686834	chr8:10423933:T:TC
chr8:10424125	['G', 'A']	10699	1454.0	25.07665943091747	0.0425697133998185	0.0276576853305365	1.5391639933374237	0.123794	0.123794	chr8	10424125	0.9073004040238012	chr8:10424125:G:A
chr8:10424794	['A', 'G']	10699	1902.533470456245	24.20326264937377	0.0393046248484204	0.0245398113394277	1.6016677677252638	0.109259	0.109259	chr8	10424794	0.961542778711326	chr8:10424794:A:G
chr8:10425916	['G', 'A']	10699	5268.0	-92.363254375734	0.0071018601842072	0.01634991233339	0.4343668662799939	0.664031	0.664031	chr8	10425916	0.1778116453086783	chr8:10425916:G:A
chr8:10426092	['C', 'A']	10699	4693.316005983545	-95.04631337067649	0.0027640836667217	0.0170355541545574	0.1622538158514967	0.871109	0.871109	chr8	10426092	0.0599274992555439	chr8:10426092:C:A
chr8:10426251	['G', 'A']	10699	5973.116574740581	-177.9477576833649	-0.0062186350298954	0.0156094570404325	-0.3983889390763306	0.690351	0.690351	chr8	10426251	0.1609300417204549	chr8:10426251:G:A
chr8:10427080	['C', 'A']	10699	634.0	56.600145833723886	0.1105790552040404	0.0410967185887452	2.690702786044909	0.00714126	0.00714126	chr8	10427080	2.1462251547827123	chr8:10427080:C:A
chr8:10427322	['G', 'A']	10699	519.0	17.80454954093501	0.0497203424073624	0.0455156314405359	1.0923794932367306	0.274691	0.274691	chr8	10427322	0.5611555696088086	chr8:10427322:G:A
chr8:10429001	['G', 'A']	10699	5072.8965871902765	-136.28123139617892	-0.0041378105234883	0.0163586066723971	-0.2529439460434173	0.800316	0.800316	chr8	10429001	0.0967385005591836	chr8:10429001:G:A
chr8:10429022	['G', 'A']	10699	14647.369040942232	-346.7774256399774	0.005089957174992	0.0149121405947001	0.3413297469044118	0.732862	0.732862	chr8	10429022	0.1349777965469916	chr8:10429022:G:A
chr8:10429364	['G', 'A']	10699	1070.1000186950832	-58.666971852584126	-0.0301233849501193	0.0321465912212229	-0.9370631163602862	0.348747	0.348747	chr8	10429364	0.4574895196009254	chr8:10429364:G:A
chr8:10430216	['C', 'T']	10699	2345.2191998504395	-56.00864247026334	0.0019710379652077	0.0222853019665647	0.0884456476364966	0.929524	0.929524	chr8	10430216	0.0317393924084844	chr8:10430216:C:T
chr8:10430951	['C', 'T']	10699	3905.0	-187.65876963378776	-0.0256726987842768	0.018174535376649	-1.412564241794133	0.157813	0.157813	chr8	10430951	0.8018572242209074	chr8:10430951:C:T
chr8:10430970	['T', 'C']	10699	19083.0	-448.0816417628227	0.0192126858785219	0.0225732565060744	0.8511260160159775	0.394718	0.394718	chr8	10430970	0.4037130683791778	chr8:10430970:T:C
chr8:10431725	['G', 'A']	10699	6362.189305412732	-64.706340010216	0.0231817735382208	0.0152904416036064	1.5160957504819963	0.129525	0.129525	chr8	10431725	0.8876463990408412	chr8:10431725:G:A
chr8:10431959	['G', 'A']	10699	3904.3649280239297	-186.254265460146	-0.0254289775926318	0.018179459052869	-1.3987752616114704	0.161909	0.161909	chr8	10431959	0.7907290095437203	chr8:10431959:G:A
chr8:10432183	['TC', 'T']	10699	17438.0	-390.1525764668452	0.0161032902148036	0.0180399959963428	0.8926437798582741	0.372068	0.372068	chr8	10432183	0.4293776802096757	chr8:10432183:TC:T
chr8:10432196	['A', 'G']	10699	4511.42166760142	-54.6728825686462	0.0156027905103094	0.0171626549000271	0.909112873340175	0.363311	0.363311	chr8	10432196	0.4397214527649216	chr8:10432196:A:G
chr8:10432478	['T', 'C']	10699	19250.0	-441.0026846511873	0.0262402578547665	0.0233178113440061	1.1253310813628987	0.260474	0.260474	chr8	10432478	0.5842356206180697	chr8:10432478:T:C
chr8:10433140	['C', 'A']	10699	6414.199027764794	-64.53602951107106	0.0206126767140783	0.0152861025607658	1.3484586167165906	0.17754	0.17754	chr8	10433140	0.7507037844557234	chr8:10433140:C:A
chr8:10433161	['C', 'T']	10699	2112.19742007852	-16.054590911401625	0.0178832102009282	0.0234909703381965	0.7612801831284939	0.446507	0.446507	chr8	10433161	0.3501717281807129	chr8:10433161:C:T
chr8:10433545	['G', 'A']	10699	19118.0	-441.5410766422636	0.0234188258591983	0.0227078610024069	1.0313091953802254	0.302419	0.302419	chr8	10433545	0.5193909270070073	chr8:10433545:G:A
chr8:10433706	['G', 'A']	10699	393.0	-6.355949590556448	0.0026481725042382	0.0522573598513061	0.0506755892715085	0.959585	0.959585	chr8	10433706	0.0179165494371625	chr8:10433706:G:A
chr8:10433970	['A', 'G']	10699	2151.402168832383	-15.71421200706576	0.0196448618463264	0.0232962892415263	0.8432614156982956	0.399101	0.399101	chr8	10433970	0.3989171840327199	chr8:10433970:A:G
chr8:10434220	['G', 'C']	10699	2098.7846657316504	-18.50519799182372	0.0168141786102806	0.0233128596392144	0.7212405029024248	0.470777	0.470777	chr8	10434220	0.3271847629422023	chr8:10434220:G:C
chr8:10434568	['T', 'A']	10699	4438.563435628742	-69.63404023964047	0.0104557276105293	0.0170215135552484	0.614265445701531	0.539053	0.539053	chr8	10434568	0.2683685326315329	chr8:10434568:T:A
chr8:10434629	['G', 'C']	10699	4395.6433847592325	-51.878286925619975	0.0154115461394653	0.0170504629574699	0.9038784564329632	0.36608	0.36608	chr8	10434629	0.4364239972230886	chr8:10434629:G:C
chr8:10435330	['A', 'G']	10699	7102.975023386341	-141.94821781106188	0.0058928139573028	0.01458539307825	0.404021607486895	0.686205	0.686205	chr8	10435330	0.1635461218022903	chr8:10435330:A:G
chr8:10435480	['G', 'C']	10699	3909.73085911938	-80.9542863620691	0.0052800479051717	0.0180888015638032	0.2918959493556183	0.770372	0.770372	chr8	10435480	0.1132995104973319	chr8:10435480:G:C
chr8:10435852	['G', 'A']	10699	19594.831463825016	-483.4865690598286	0.0121307595092233	0.0251401538964572	0.4825252685081139	0.629443	0.629443	chr8	10435852	0.2010435918568096	chr8:10435852:G:A
chr8:10436097	['A', 'C']	10699	16804.0	-449.70272340794895	-0.0075308345104806	0.0168392807117821	-0.4472183010294182	0.654727	0.654727	chr8	10436097	0.1839397490287787	chr8:10436097:A:C
chr8:10436244	['C', 'G']	10699	6100.57020003739	-99.81004971646844	0.0093889844966833	0.0154535241398085	0.6075626770787622	0.54349	0.54349	chr8	10436244	0.2648084423500381	chr8:10436244:C:G
chr8:10436282	['C', 'T']	10699	2140.2000373901665	-3.780579846062925	0.0258672696839389	0.0233171006880847	1.1093690433458276	0.267296	0.267296	chr8	10436282	0.5730075402742361	chr8:10436282:C:T
chr8:10436547	['T', 'G']	10699	4189.783210245863	-72.26665667711798	0.0090674020823331	0.0175844595699986	0.515648607012257	0.606111	0.606111	chr8	10436547	0.217447834128992	chr8:10436547:T:G
chr8:10436820	['C', 'T']	10699	2056.192185455225	1.014738869650904	0.0278805449300466	0.0237484525484148	1.1739941738607147	0.240424	0.240424	chr8	10436820	0.619022181647193	chr8:10436820:C:T
chr8:10436869	['T', 'A']	10699	19850.0	-486.6485930138591	0.0160548489526914	0.0268906548711022	0.5970419474590265	0.550492	0.550492	chr8	10436869	0.2592489880112132	chr8:10436869:T:A
chr8:10437308	['C', 'T']	10699	2494.0	-25.76210339452484	0.0175062723398728	0.0218878336466926	0.7998174978142748	0.423834	0.423834	chr8	10437308	0.3728042070869904	chr8:10437308:C:T
chr8:10437650	['A', 'G']	10699	4191.391755468312	-79.52723049632517	0.0076779080433942	0.017579561357812	0.4367519693534518	0.6623	0.6623	chr8	10437650	0.1789452449531118	chr8:10437650:A:G
chr8:10437800	['T', 'A']	10699	4203.964653076492	-83.88843547057796	0.0061979864397372	0.0175697896483291	0.3527638385998933	0.724272	0.724272	chr8	10437800	0.1400983040862438	chr8:10437800:T:A
chr8:10438056	['G', 'C']	10699	4183.172961854899	-84.72026379967666	0.0059649141910064	0.017579619471498	0.3393084930352087	0.734384	0.734384	chr8	10438056	0.134076793663303	chr8:10438056:G:C
chr8:10438316	['T', 'A']	10699	2102.393007385248	-5.088403181276618	0.0238195106013212	0.0235029084702069	1.0134707639063336	0.310858	0.310858	chr8	10438316	0.5074379514865984	chr8:10438316:T:A
chr8:10438364	['C', 'T']	10699	3915.463861617578	-78.1857127643043	0.0067206619766102	0.0180884868290137	0.3715436255193211	0.71024	0.71024	chr8	10438364	0.1485948723187086	chr8:10438364:C:T
chr8:10438397	['T', 'C']	10699	4279.399981304917	-82.24940379603383	0.0076211797286877	0.0174282059810295	0.4372899733330757	0.66191	0.66191	chr8	10438397	0.1792010576306167	chr8:10438397:T:C
chr8:10438529	['TTTAA', 'T']	10699	1365.0	-56.50675979644837	-0.0200582989141969	0.0284756154119293	-0.7044026485128703	0.481197	0.481197	chr8	10438529	0.3176770889122159	chr8:10438529:TTTAA:T
chr8:10438599	['G', 'T']	10699	3886.726558848275	-75.14056556285311	0.0068781345312403	0.0181061810248682	0.3798777070544858	0.704044	0.704044	chr8	10438599	0.1524001983009648	chr8:10438599:G:T
chr8:10439030	['T', 'C']	10699	4871.910722632514	-286.09783895150053	-0.0419750134886275	0.0167119815339717	-2.5116718447361674	0.0120307	0.0120307	chr8	10439030	1.9197091027272424	chr8:10439030:T:C
chr8:10439852	['G', 'T']	10699	4096.765822193138	-58.828165614017806	0.0119079927568857	0.0176508376765599	0.6746417918000213	0.499918	0.499918	chr8	10439852	0.3011012258000441	chr8:10439852:G:T
chr8:10439976	['A', 'G']	10699	5345.499626098336	-309.91938183179445	-0.0419924392826664	0.016237825439277	-2.5860876162082875	0.00972033	0.00972033	chr8	10439976	2.0123189907582697	chr8:10439976:A:G
chr8:10440278	['A', 'G']	10699	6272.345021037869	-308.6829118267358	-0.0312002114893934	0.0154408589232961	-2.0206266791493435	0.0433433	0.0433433	chr8	10440278	1.363078026167316	chr8:10440278:A:G
chr8:10440817	['C', 'A']	10699	1144.5348793716105	-42.125072366130006	-0.0126518965577011	0.0310188239901722	-0.4078780214784961	0.683371	0.683371	chr8	10440817	0.1653434551644241	chr8:10440817:C:A
chr8:10440898	['G', 'T']	10699	4623.864354491914	-127.38319208877964	-0.002952399895959	0.0169539501643112	-0.1741423011950348	0.861757	0.861757	chr8	10440898	0.0646151801578724	chr8:10440898:G:T
chr8:10442622	['A', 'G']	10699	5228.0	-148.773570938059	-0.0051448257256284	0.0162708183946349	-0.3161995666625394	0.751857	0.751857	chr8	10442622	0.1238647525154142	chr8:10442622:A:G
chr8:10442791	['T', 'C']	10699	4009.124158563949	-46.92968819445176	0.0175766292271597	0.0178196531513143	0.9863620283688468	0.323978	0.323978	chr8	10442791	0.4894844799260947	chr8:10442791:T:C
chr8:10445755	['C', 'T']	10699	3816.713471066654	-212.1734312703439	-0.0331985397332884	0.0182816050578046	-1.8159532288504183	0.0694056	0.0694056	chr8	10445755	1.1586054870238065	chr8:10445755:C:T
chr8:10445877	['C', 'A']	10699	1131.0	-43.5369211939472	-0.0147571493960429	0.0311670677660248	-0.4734853309533881	0.635877	0.635877	chr8	10445877	0.1966268833883493	chr8:10445877:C:A
chr8:10446701	['C', 'T']	10699	6368.0	-115.5777520787332	0.0105265439223204	0.0153280751865584	0.6867492359087263	0.492256	0.492256	chr8	10446701	0.3078089816377653	chr8:10446701:C:T
chr8:10448734	['G', 'C']	10699	4468.505938464416	-211.3049600496044	-0.0256892747127579	0.0173246894462618	-1.4828129988962555	0.138154	0.138154	chr8	10448734	0.8596365363516758	chr8:10448734:G:C
chr8:10450422	['A', 'G']	10699	12130.267551649997	-311.87296974269105	-0.001511247450044	0.0140673782333033	-0.1074292185068464	0.91445	0.91445	chr8	10450422	0.0388400357509756	chr8:10450422:A:G
chr8:10450919	['A', 'C']	10699	2280.213123948401	-92.94861291071126	-0.019004920180726	0.0225542049441592	-0.8426331244120251	0.399453	0.399453	chr8	10450919	0.3985343128241829	chr8:10450919:A:C
chr8:10451384	['G', 'C']	10699	6889.931937172774	-122.6816235213402	0.0085486969967507	0.0149502868065463	0.5718082273182565	0.567464	0.567464	chr8	10451384	0.2460616849670313	chr8:10451384:G:C
chr8:10451522	['T', 'C']	10699	5548.0	-199.0702187004948	-0.0123384223609595	0.0160909859914086	-0.7667909454117583	0.443223	0.443223	chr8	10451522	0.353377711019005	chr8:10451522:T:C
chr8:10451752	['C', 'T']	10699	5052.889107059373	-66.37790549388022	0.0145334471558657	0.0165292473603651	0.8792564379376981	0.379282	0.379282	chr8	10451752	0.4210377675955706	chr8:10451752:C:T
chr8:10452060	['C', 'T']	10699	1582.443717277487	-36.58192247795076	-0.0012293207339813	0.026521443065962	-0.0463519549416619	0.963031	0.963031	chr8	10452060	0.0163597326966	chr8:10452060:C:T
chr8:10452459	['T', 'A']	10699	560.3666292555181	-39.65143620488789	-0.0553427096200118	0.0437713880076504	-1.2643581147195715	0.206129	0.206129	chr8	10452459	0.6858609036405855	chr8:10452459:T:A
chr8:10453048	['C', 'T']	10699	5130.959147424512	-55.97201047010269	0.0176747481460847	0.0164091209964366	1.0771294909656035	0.281447	0.281447	chr8	10453048	0.550603376211061	chr8:10453048:C:T
chr8:10454292	['G', 'A']	10699	3777.412248714352	-185.78223506071265	-0.0247086925504064	0.0184016788437987	-1.342741211828786	0.179384	0.179384	chr8	10454292	0.7462162960834172	chr8:10454292:G:A
chr8:10455092	['T', 'C']	10699	1676.1566647971583	-71.60008659235484	-0.0194563669165373	0.025964094740323	-0.7493566446713437	0.453659	0.453659	chr8	10455092	0.3432704688678976	chr8:10455092:T:C
chr8:10455184	['T', 'C']	10699	6213.646150968103	-54.54597072928459	0.020194063520799	0.0153004456032714	1.31983499333387	0.186918	0.186918	chr8	10455184	0.7283488745213103	chr8:10455184:T:C
chr8:10456126	['TA', 'T']	10699	4206.393157599551	-63.61800646044213	0.013519191398031	0.0175878794377066	0.7686652302748483	0.442109	0.442109	chr8	10456126	0.3544706440840542	chr8:10456126:TA:T
chr8:10456501	['A', 'G']	10699	2189.204617685549	-36.5710098266735	0.0070872904802929	0.0229508804086067	0.3088025537196866	0.757478	0.757478	chr8	10456501	0.1206299761818943	chr8:10456501:A:G
chr8:10457499	['C', 'T']	10699	4137.773487893802	-75.29393718070892	0.0092189816400437	0.0176685628908811	0.5217731457266218	0.601839	0.601839	chr8	10457499	0.2205196728006638	chr8:10457499:C:T
chr8:10458031	['G', 'A']	10699	1609.150401944289	-36.68497719162324	-0.0006762886725909	0.0262702980468934	-0.0257434716341545	0.979462	0.979462	chr8	10458031	0.0090124085824084	chr8:10458031:G:A
chr8:10458056	['T', 'C']	10699	6023.0	-38.27362738650035	0.0228359655371656	0.0154056161118758	1.482314330782391	0.138286	0.138286	chr8	10458056	0.8592217854041415	chr8:10458056:T:C
chr8:10458449	['C', 'T']	10699	5881.099373656165	-41.90013312577951	0.0221429148587895	0.0155471354635682	1.424244029434055	0.154405	0.154405	chr8	10458449	0.8113386402875209	chr8:10458449:C:T
chr8:10458660	['G', 'A']	10699	4154.494761459308	-65.20870248240446	0.0123793406805389	0.0176654051990334	0.700767434489205	0.483463	0.483463	chr8	10458660	0.3156367573838763	chr8:10458660:G:A
chr8:10458893	['A', 'G']	10699	2269.060407705256	-43.69657218229925	0.0047804381540763	0.0225699859571154	0.2118051009495321	0.832263	0.832263	chr8	10458893	0.0797394124114026	chr8:10458893:A:G
chr8:10458906	['A', 'G']	10699	1155.540022442491	-39.59942440121973	-0.011801712570202	0.0308198753481743	-0.3829253829510087	0.701783	0.701783	chr8	10458906	0.1537971563480487	chr8:10458906:A:G
chr8:10459060	['G', 'A']	10699	8189.530896513041	-130.5557134107994	0.0112175589447179	0.0143089846519352	0.7839521264145646	0.433086	0.433086	chr8	10459060	0.363425855108807	chr8:10459060:G:A
chr8:10459178	['A', 'G']	10699	1153.2155744601291	-37.14804441559746	-0.0095037282195989	0.0308380584698145	-0.3081817951963976	0.75795	0.75795	chr8	10459178	0.1203594427060882	chr8:10459178:A:G
chr8:10459284	['C', 'T']	10699	552.0	-34.55995970601924	-0.0469830308729455	0.0440263463272179	-1.067157163661789	0.285925	0.285925	chr8	10459284	0.543747870219576	chr8:10459284:C:T
chr8:10459374	['T', 'TA']	10699	8333.115474520804	-139.24047970875003	0.0099871738055114	0.0142675896810871	0.6999902596547398	0.483949	0.483949	chr8	10459374	0.3152004032018708	chr8:10459374:T:TA
chr8:10459514	['A', 'G']	10699	5410.528520665793	-262.03179552258337	-0.0275025344809887	0.0161396476147579	-1.704035623171889	0.0884035	0.0884035	chr8	10459514	1.0535305404100452	chr8:10459514:A:G
chr8:10460177	['C', 'T']	10699	7308.366177432925	-89.79743177150918	0.0210369667597498	0.014796843405638	1.421719902214695	0.155137	0.155137	chr8	10460177	0.8092846110872896	chr8:10460177:C:T
chr8:10460443	['A', 'C']	10699	5071.0	-235.824574397915	-0.0241310815437904	0.016505483442218	-1.4620039230155135	0.14377	0.14377	chr8	10460443	0.8423317272612306	chr8:10460443:A:C
chr8:10460616	['G', 'A']	10699	19114.78659562535	-474.5249300711458	0.0073780054885509	0.0226133243392271	0.3262680611603989	0.744228	0.744228	chr8	10460616	0.1282939945983618	chr8:10460616:G:A
chr8:10460669	['A', 'C']	10699	1612.301392913901	-66.26113122610028	-0.0168861053814416	0.0264561918634777	-0.6382666662148229	0.523314	0.523314	chr8	10460669	0.2812376466067586	chr8:10460669:A:C
chr8:10461733	['T', 'C']	10699	5398.00906796298	-255.2480697965701	-0.025783774723396	0.0161400984865774	-1.597497979633682	0.110184	0.110184	chr8	10461733	0.9578814655223732	chr8:10461733:T:C
chr8:10461817	['A', 'G']	10699	323.0	25.78043263408548	0.1113196669411407	0.0573648130800515	1.9405566054193548	0.0523384	0.0523384	chr8	10461817	1.281179558000917	chr8:10461817:A:G
chr8:10461894	['A', 'T']	10699	4145.387455599177	-59.53228506425594	0.0137649677290519	0.0176790380211299	0.7786038874174095	0.43623	0.43623	chr8	10461894	0.3602844708379158	chr8:10461894:A:T
chr8:10462509	['T', 'C']	10699	6296.58852121892	-116.48277674212828	0.0094515160273983	0.0154086709650308	0.6133894382486386	0.539632	0.539632	chr8	10462509	0.2679023047166707	chr8:10462509:T:C
chr8:10462616	['C', 'G']	10699	16849.57487380819	-384.1345088472565	0.0143697431098106	0.0171120622053419	0.839743505918582	0.401071	0.401071	chr8	10462616	0.3967787391534744	chr8:10462616:C:G
chr8:10463434	['T', 'C']	10699	3020.282295756216	-44.13450321332786	0.0115756571739332	0.0199626112112719	0.5798668847188202	0.562017	0.562017	chr8	10463434	0.2502505476079319	chr8:10463434:T:C
chr8:10463993	['A', 'G']	10699	6158.726907255049	-60.21599725752257	0.0185001900488063	0.0153243930696541	1.207238026636177	0.227367	0.227367	chr8	10463993	0.6432725684869111	chr8:10463993:A:G
chr8:10464146	['G', 'A']	10699	1583.1479715834737	-44.56413236949956	-0.0045008192393617	0.0265338611092319	-0.169625491775707	0.865308	0.865308	chr8	10464146	0.06282928109972	chr8:10464146:G:A
chr8:10464371	['A', 'G']	10699	10426.923709798057	-271.2629944174263	0.0013266613036877	0.0140058048226672	0.0947222469886644	0.924537	0.924537	chr8	10464371	0.0340757036781047	chr8:10464371:A:G
chr8:10464806	['G', 'A']	10699	13051.099214512811	-370.3387778292217	-0.0083050945574305	0.0142869871762556	-0.5813048234013486	0.561047	0.561047	chr8	10464806	0.2510007555252009	chr8:10464806:G:A
chr8:10464864	['G', 'A']	10699	5268.477281226627	-241.90532093706287	-0.0243353672528142	0.016202409054753	-1.5019598116908042	0.133137	0.133137	chr8	10464864	0.8757012333098749	chr8:10464864:G:A
chr8:10464865	['C', 'A']	10699	8152.047779336139	-173.3016625245921	0.0043102318236236	0.0142924535879925	0.3015739597884578	0.762983	0.762983	chr8	10464865	0.1174851384388836	chr8:10464865:C:A
chr8:10464989	['G', 'A']	10699	17617.0	-400.259474195268	0.0157579957743787	0.0183295757685483	0.859703245364673	0.389972	0.389972	chr8	10464989	0.4089665742094901	chr8:10464989:G:A
chr8:10465036	['C', 'T']	10699	13347.495092081892	-197.27806836550343	0.0265251792559378	0.0143809768926431	1.8444629633962608	0.0651434	0.0651434	chr8	10465036	1.186129578244219	chr8:10465036:C:T
chr8:10465071	['C', 'T']	10699	5176.96774796672	-33.72849447154596	0.0258944773945609	0.0163520291610748	1.583563552846479	0.113323	0.113323	chr8	10465071	0.9456819369207504	chr8:10465071:C:T
chr8:10465214	['T', 'C']	10699	18631.96587190276	-438.7901339217334	0.0153128502051854	0.0208030606061031	0.7360864103185352	0.461694	0.461694	chr8	10465214	0.3356457693384476	chr8:10465214:T:C
chr8:10465248	['G', 'A']	10699	4323.018047019824	-72.0698482075917	0.012174254759853	0.0178676559554863	0.6813571287796654	0.49566	0.49566	chr8	10465248	0.3048161274539629	chr8:10465248:G:A
chr8:10465261	['AC', 'A']	10699	5353.501870207593	-233.2247972382238	-0.0218085019802752	0.0161014394040217	-1.3544442476880665	0.175623	0.175623	chr8	10465261	0.7554186084812907	chr8:10465261:AC:A
chr8:10465276	['T', 'G']	10699	6989.959985041137	-108.4608836499304	0.0126189739581185	0.014797929111822	0.8527526968646748	0.393816	0.393816	chr8	10465276	0.404706643275219	chr8:10465276:T:G
chr8:10465438	['T', 'C']	10699	6995.65386053468	-110.44168297125177	0.0121685312408536	0.0147907034614869	0.8227148406117977	0.410689	0.410689	chr8	10465438	0.3864869292458794	chr8:10465438:T:C
chr8:10465489	['A', 'G']	10699	4150.163706058339	-61.98983090631992	0.0132303381894056	0.0176691801646127	0.7487805357207734	0.454006	0.454006	chr8	10465489	0.3429384076061717	chr8:10465489:A:G
chr8:10465577	['T', 'A']	10699	8173.527905020099	-168.0311060593721	0.0054799979592604	0.0142878738072005	0.3835418784633093	0.701326	0.701326	chr8	10465577	0.1540800603636997	chr8:10465577:T:A
chr8:10465675	['T', 'C']	10699	5185.9694306815	-227.5567585950919	-0.0213427993982986	0.0163166765113642	-1.3080359461336242	0.190889	0.190889	chr8	10465675	0.7192190971534405	chr8:10465675:T:C
chr8:10465777	['A', 'G']	10699	13540.265563656758	-400.62921235198326	-0.0117378981829147	0.0144004091581627	-0.8151086579551291	0.415028	0.415028	chr8	10465777	0.3819226024799877	chr8:10465777:A:G
chr8:10466855	['C', 'T']	10699	5137.480183211816	-227.43729925706072	-0.0218987868421709	0.0163840319127171	-1.336593273184075	0.181384	0.181384	chr8	10466855	0.7414010249836227	chr8:10466855:C:T
chr8:10467459	['A', 'AG']	10699	4180.0	-67.58431625575795	0.0114904360613922	0.0176199978052965	0.6521247158122934	0.514335	0.514335	chr8	10467459	0.2887539213532794	chr8:10467459:A:AG
chr8:10468263	['G', 'C']	10699	4907.834876110332	-212.9113273249758	-0.0206347824552942	0.0166238921917464	-1.241272634427884	0.214532	0.214532	chr8	10468263	0.6685079184588077	chr8:10468263:G:C
chr8:10468602	['C', 'G']	10699	4140.545105026255	-64.15305882369616	0.0121777351169589	0.0176914339103737	0.6883407630298576	0.491253	0.491253	chr8	10468602	0.308694784444573	chr8:10468602:C:G
chr8:10469042	['A', 'C']	10699	5721.020872332462	-75.96500176915183	0.0152378109021298	0.0157850137239794	0.9653340293890028	0.334399	0.334399	chr8	10469042	0.4757350299624807	chr8:10469042:A:C
chr8:10469271	['G', 'C']	10699	331.2476849686652	23.22985329258989	0.0729250907873401	0.0565708133068916	1.2890939076963233	0.197393	0.197393	chr8	10469271	0.7046682524529899	chr8:10469271:G:C
chr8:10469559	['C', 'G']	10699	3051.259554887781	-73.22546583171507	-0.0012378060452536	0.019998508803992	-0.0618949171353521	0.950648	0.950648	chr8	10469559	0.0219802611449397	chr8:10469559:C:G
chr8:10469857	['G', 'A']	10699	4362.407739764441	-122.78674861415176	-0.0069687463008268	0.0173192854982924	-0.4023691567134172	0.68742	0.68742	chr8	10469857	0.162777836523376	chr8:10469857:G:A
chr8:10470115	['A', 'G']	10699	1646.0	-79.28377905393012	-0.0252049204940106	0.0262115902897477	-0.9615944784498304	0.336275	0.336275	chr8	10470115	0.4733054186372734	chr8:10470115:A:G
chr8:10471469	['G', 'A']	10699	9990.66897325603	-271.76549804528145	-0.002657652132966	0.0140260940593736	-0.189479132373983	0.849721	0.849721	chr8	10471469	0.0707236484629272	chr8:10471469:G:A
chr8:10471811	['GAGAAACTAAGGCA', 'G']	10699	288.0269209197981	18.802587029165807	0.0956232064956087	0.0607421998903077	1.5742466797101735	0.11546	0.11546	chr8	10471811	0.9375684468373878	chr8:10471811:GAGAAACTAAGGCA:G
chr8:10471934	['G', 'A']	10699	9045.536368735977	-238.14353222142825	-0.0034423542727743	0.0141254687336246	-0.2436984101334703	0.807469	0.807469	chr8	10471934	0.0928741419223963	chr8:10471934:G:A
chr8:10473106	['A', 'C']	10699	1660.0	21.46253533599681	0.0380036448768157	0.0262464468300131	1.4479538934526603	0.147659	0.147659	chr8	10473106	0.8307400771024506	chr8:10473106:A:C
chr8:10473203	['G', 'A']	10699	14835.386614320434	-303.51858206949254	0.0124547172049587	0.0152255016351883	0.818016870864472	0.413366	0.413366	chr8	10473203	0.383665247640109	chr8:10473203:G:A
chr8:10473699	['G', 'C']	10699	9550.570640486209	-182.6174140555962	0.0077685038386559	0.014064554681812	0.5523462359389172	0.580723	0.580723	chr8	10473699	0.2360309730449012	chr8:10473699:G:C
chr8:10474026	['T', 'A']	10699	10812.052833364503	-195.2666429596765	0.0133755948693109	0.0139143746132458	0.9612789105575782	0.336434	0.336434	chr8	10474026	0.473100120881755	chr8:10474026:T:A
chr8:10474126	['C', 'A']	10699	13714.281828379137	-251.6482073048108	0.0163514369822715	0.0146171677070737	1.1186460544171308	0.263316	0.263316	chr8	10474126	0.5795227508423095	chr8:10474126:C:A
chr8:10474203	['C', 'A']	10699	4214.787884453585	-74.71644097217114	0.0101482811434665	0.017569914637741	0.5775942201601543	0.56355	0.56355	chr8	10474203	0.2490675458809341	chr8:10474203:C:A
chr8:10474512	['C', 'T']	10699	3430.64130129943	-95.0090393099643	-0.0050574819942952	0.0189792998026249	-0.2664735815804842	0.78988	0.78988	chr8	10474512	0.1024388825024144	chr8:10474512:C:T
chr8:10475481	['C', 'G']	10699	5384.516364316439	-236.20725286926017	-0.0218236418566529	0.0161371244913795	-1.3523872774428438	0.17628	0.17628	chr8	10475481	0.7537969581621187	chr8:10475481:C:G
chr8:10476289	['G', 'A']	10699	5071.948116294288	-27.88707982176103	0.0239286277131412	0.0163669789065439	1.4620063879702228	0.143769	0.143769	chr8	10476289	0.8423347480304613	chr8:10476289:G:A
chr8:10476451	['C', 'T']	10699	4335.405215928211	-29.28475144174996	0.0205531550141644	0.0172568508863125	1.1910142325252613	0.233674	0.233674	chr8	10476451	0.6313896071828506	chr8:10476451:C:T
chr8:10477451	['T', 'C']	10699	6364.594877547205	-101.74806944174512	0.0152322858195879	0.0153097237206512	0.9949419138792954	0.319787	0.319787	chr8	10477451	0.4951391951958518	chr8:10477451:T:C
chr8:10477522	['G', 'T']	10699	20773.0	-522.4706637998089	0.0148051457677259	0.0417473216826712	0.3546370203162363	0.722869	0.722869	chr8	10477522	0.1409403994301171	chr8:10477522:G:T
chr8:10477750	['A', 'T']	10699	7373.3783303730015	-75.60246295978993	0.0185441938383541	0.0147866938706885	1.2541135970302344	0.209828	0.209828	chr8	10477750	0.6781365588778774	chr8:10477750:A:T
chr8:10478137	['G', 'A']	10699	4014.0	-144.7283462435951	-0.0098847809589736	0.0179874883560833	-0.5495364757598642	0.582649	0.582649	chr8	10478137	0.2345929945886117	chr8:10478137:G:A
chr8:10479170	['G', 'T']	10699	4021.0	-21.68890984232619	0.0213688046357212	0.0178418157871677	1.1976810483095688	0.231068	0.231068	chr8	10479170	0.6362601946579971	chr8:10479170:G:T
chr8:10479253	['G', 'C']	10699	14303.673833785171	-215.3321118683804	0.0279255727650073	0.0148272034421958	1.883401200629356	0.0596732	0.0596732	chr8	10479253	1.2242206723104407	chr8:10479253:G:C
chr8:10479939	['T', 'C']	10699	16656.11358324764	-297.8597462540694	0.0318960907667129	0.0168291256693878	1.8952910206578253	0.0580808	0.0580808	chr8	10479939	1.2359674103315037	chr8:10479939:T:C
chr8:10481414	['C', 'T']	10699	3389.0	-24.163727192761986	0.0208959132265384	0.0191044943910555	1.0937694973137626	0.274081	0.274081	chr8	10481414	0.5621210698277415	chr8:10481414:C:T
chr8:10481969	['C', 'T']	10699	4085.7637655417407	-187.11524375339417	-0.0216977210314401	0.0178341189661354	-1.2166410391587708	0.223768	0.223768	chr8	10481969	0.6502020197606438	chr8:10481969:C:T
chr8:10482756	['G', 'A']	10699	5029.470087866891	34.18850378901858	0.0390192132418447	0.0164580495616073	2.370828517424507	0.0177659	0.0177659	chr8	10482756	1.7504127867598962	chr8:10482756:G:A
chr8:10482989	['TC', 'T']	10699	426.0	-22.83016447086621	-0.0395234124094567	0.0500129801826975	-0.7902630930026086	0.429392	0.429392	chr8	10482989	0.3671460511625097	chr8:10482989:TC:T
chr8:10483263	['C', 'T']	10699	4291.0	-241.50019458883625	-0.0363327090598729	0.0174565598918144	-2.081321250294552	0.0374283	0.0374283	chr8	10483263	1.4267998981697314	chr8:10483263:C:T
chr8:10483640	['C', 'G']	10699	360.0	-19.312351729742144	-0.0340691399298983	0.0543485152242898	-0.6268642259921744	0.530762	0.530762	chr8	10483640	0.2751001780854331	chr8:10483640:C:G
chr8:10484328	['A', 'G']	10699	355.0	-23.128583632999327	-0.0459042263685211	0.0548441892653217	-0.8369934351011842	0.402615	0.402615	chr8	10484328	0.3951100488813557	chr8:10484328:A:G
chr8:10484393	['G', 'A']	10699	10154.796540439458	-425.8933164749188	-0.0301939921159847	0.0139178221422833	-2.1694480506582434	0.0300707	0.0300707	chr8	10484393	1.521856462069123	chr8:10484393:G:A
chr8:10484402	['G', 'A']	10699	276.0	-45.62043930177306	-0.1520953497983197	0.061922439205596	-2.4562234910244727	0.0140564	0.0140564	chr8	10484402	1.8521258927107545	chr8:10484402:G:A
chr8:10487451	['T', 'C']	10699	3453.645601570533	-28.52062971506577	0.0199790775372343	0.018981039158326	1.052580808173007	0.292557	0.292557	chr8	10487451	0.5337895060817082	chr8:10487451:T:C
chr8:10487482	['C', 'T']	10699	11499.224382946892	-451.4372361016441	-0.0285797585859538	0.0138867435286807	-2.058060518430912	0.0396085	0.0396085	chr8	10487482	1.402211604302548	chr8:10487482:C:T
chr8:10487512	['T', 'C']	10699	8222.305534779356	-414.9481760335918	-0.0393070432080618	0.0142914768446766	-2.750383577237021	0.00596257	0.00596257	chr8	10487512	2.224566509346332	chr8:10487512:T:C
chr8:10488243	['C', 'T']	10699	4579.284031413613	-92.18413609726264	0.006972618163734	0.0169764543785083	0.4107228758297838	0.681284	0.681284	chr8	10488243	0.1666718103755962	chr8:10488243:C:T
chr8:10488302	['G', 'A']	10699	5630.578814510098	-217.3246954557748	-0.0192827613483185	0.0159143653616592	-1.211657575411358	0.22567	0.22567	chr8	10488302	0.646526171096934	chr8:10488302:G:A
chr8:10488667	['C', 'T']	10699	3341.312301364741	20.61373359709454	0.0326276328752631	0.0191954773711189	1.699756262605581	0.0892059	0.0892059	chr8	10488667	1.049606420817756	chr8:10488667:C:T
chr8:10488759	['A', 'T']	10699	14856.77722725998	-511.7013047382697	-0.0262988258897538	0.0150512000136367	-1.7472909712133564	0.0806156	0.0806156	chr8	10488759	1.0935809093319104	chr8:10488759:A:T
chr8:10489073	['A', 'C']	10699	7705.880972417017	-136.92163028817532	0.013856118909664	0.0144840775069011	0.9566449021735828	0.338768	0.338768	chr8	10489073	0.4700976198282699	chr8:10489073:A:C
chr8:10489078	['A', 'G']	10699	7065.641608228144	-112.06782904676427	0.0165008828103307	0.0147452854150086	1.1190616082300564	0.263139	0.263139	chr8	10489078	0.5798147800801106	chr8:10489078:A:G
chr8:10489141	['C', 'T']	10699	15511.89969150229	-529.5033034332083	-0.0281593149045036	0.015548851903651	-1.811022130700948	0.0701655	0.0701655	chr8	10489141	1.153876375656401	chr8:10489141:C:T
chr8:10489271	['C', 'T']	10699	14493.354645728174	-484.945218244487	-0.0219001326340498	0.0148428459510469	-1.4754672187718283	0.140116	0.140116	chr8	10489271	0.8535122693184022	chr8:10489271:C:T
chr8:10489570	['G', 'A']	10699	9806.499485644814	-372.9907181312121	-0.0207972776889321	0.0139885487828847	-1.4867359017525792	0.137114	0.137114	chr8	10489570	0.8629181993875028	chr8:10489570:G:A
chr8:10489721	['A', 'G']	10699	4342.405870256122	-101.5263742322491	0.002043133896959	0.0173320240823372	0.1178820135059227	0.906163	0.906163	chr8	10489721	0.0427936746925696	chr8:10489721:A:G
chr8:10490586	['T', 'C']	10699	4136.546517064049	-71.8756264141046	0.0098998734791341	0.0176939208877502	0.55950705001671	0.575827	0.575827	chr8	10490586	0.239707975310494	chr8:10490586:T:C
chr8:10490886	['G', 'T']	10699	4125.542402992052	-66.43239267196093	0.0114873704636405	0.0177220083705348	0.6481980046200521	0.516871	0.516871	chr8	10490886	0.2866178340410313	chr8:10490886:G:T
chr8:10491771	['A', 'T']	10699	14781.052286970344	-230.0612216180984	0.0316586956454858	0.0151171675243931	2.09422139394838	0.0362638	0.0362638	chr8	10491771	1.440526689138424	chr8:10491771:A:T
chr8:10491938	['C', 'T']	10699	8058.272259633372	-147.15226233652845	0.0090309425643044	0.0144310280832617	0.6258003596278263	0.531459	0.531459	chr8	10491938	0.2745302339827825	chr8:10491938:C:T
chr8:10492162	['C', 'G']	10699	4137.320209482839	-70.0535002047952	0.0105316331339354	0.017683847425591	0.5955510065470645	0.551488	0.551488	chr8	10492162	0.2584639330705397	chr8:10492162:C:G
chr8:10493274	['A', 'G']	10699	16197.51392783698	-244.80805892413167	0.0418923436082965	0.0163033758007514	2.5695502649436364	0.0101965	0.0101965	chr8	10493274	1.9915488764278777	chr8:10493274:A:G
chr8:10493729	['G', 'A']	10699	5015.0	-142.6429876799773	-0.0009675258783808	0.0164815318374991	-0.058703637982212	0.953189	0.953189	chr8	10493729	0.0208209781456255	chr8:10493729:G:A
chr8:10494383	['C', 'T']	10699	5444.544417430336	-37.429004248885015	0.0217154391092785	0.0159777484243156	1.3591050836819434	0.174142	0.174142	chr8	10494383	0.7590964720277898	chr8:10494383:C:T
chr8:10494435	['T', 'C']	10699	247.9036585365853	0.1040594457912356	0.0113053492106249	0.0651676992339512	0.1734808707921225	0.862277	0.862277	chr8	10494435	0.0643531979261554	chr8:10494435:T:C
chr8:10494552	['C', 'T']	10699	8508.385751682872	-309.29044996964524	-0.0149693643559599	0.0142331624462063	-1.051724408580034	0.29295	0.29295	chr8	10494552	0.5332064976564644	chr8:10494552:C:T
chr8:10494720	['T', 'C']	10699	6241.75018698579	-23.761499681101338	0.027266064972274	0.0152866527083231	1.7836517576819415	0.0745086	0.0745086	chr8	10494720	1.1277935968223425	chr8:10494720:T:C
chr8:10494953	['C', 'G']	10699	3514.9856020942407	-35.03693788021752	0.0179288541519848	0.0188203967569947	0.9526289155047404	0.3408	0.3408	chr8	10494953	0.4675004139053375	chr8:10494953:C:G
chr8:10495780	['G', 'A']	10699	14394.381580177653	-321.37953535348714	0.0095487730561981	0.0148162287313752	0.6444806724654164	0.519278	0.519278	chr8	10495780	0.2846000765595634	chr8:10495780:G:A
chr8:10495785	['A', 'G']	10699	6078.568143578239	-16.157615834648496	0.0274328813498933	0.0153807991502801	1.7835797140224436	0.0745204	0.0745204	chr8	10495785	1.1277248226254122	chr8:10495785:A:G
chr8:10496595	['G', 'T']	10699	852.1592969991586	-7.777433909480119	0.0142667830235588	0.0355340899815055	0.4014956632063531	0.688063	0.688063	chr8	10496595	0.1623717953404528	chr8:10496595:G:T
chr8:10496666	['C', 'G']	10699	809.1512573618771	0.2030227255788914	0.0239864914156164	0.0364013375900736	0.6589453301341698	0.509945	0.509945	chr8	10496666	0.2924766621071195	chr8:10496666:C:G
chr8:10496814	['T', 'C']	10699	12818.0	-316.0496818393057	0.0037507837844117	0.0142047180959271	0.2640519691472945	0.791745	0.791745	chr8	10496814	0.1014146705885305	chr8:10496814:T:C
chr8:10496971	['G', 'A']	10699	4788.0	-245.0254707670513	-0.0326881481133899	0.0167697310510091	-1.949235083971305	0.0512935	0.0512935	chr8	10496971	1.2899376659405632	chr8:10496971:G:A
chr8:10497051	['A', 'C']	10699	14879.390727238737	-443.6933895151845	-0.011550991107517	0.01515925023477	-0.7619764123309412	0.446091	0.446091	chr8	10497051	0.3505765386722275	chr8:10497051:A:C
chr8:10497462	['A', 'G']	10699	11689.370266479664	-304.0461113885748	0.0008460720153948	0.0140177983115247	0.0603569830719601	0.951872	0.951872	chr8	10497462	0.021421448076808	chr8:10497462:A:G
chr8:10497868	['C', 'A']	10699	4018.0	-93.37685367379454	0.0019296175901741	0.0178526396831498	0.1080858418934793	0.91393	0.91393	chr8	10497868	0.0390870666052604	chr8:10497868:C:A
chr8:10498007	['G', 'A']	10699	7713.883964469378	-285.94040190991296	-0.0149974747408961	0.0145721744573513	-1.0291857803919018	0.303416	0.303416	chr8	10498007	0.5179615213459448	chr8:10498007:G:A
chr8:10498201	['C', 'A']	10699	4989.399027673897	-144.69941106327883	-0.0018718316194311	0.0165966415237902	-0.1127837590965598	0.910204	0.910204	chr8	10498201	0.0408612602665512	chr8:10498201:C:A
chr8:10498662	['G', 'T']	10699	4180.172120418848	-68.9890818162611	0.0106442226274794	0.0176283331532214	0.6038133347584435	0.545981	0.545981	chr8	10498662	0.262822470369862	chr8:10498662:G:T
chr8:10498673	['C', 'T']	10699	3297.0	-154.87828531297566	-0.0242961559872791	0.0193239864234026	-1.2573055815157712	0.20867	0.20867	chr8	10498673	0.6805399839531124	chr8:10498673:C:T
chr8:10498677	['C', 'T']	10699	4954.3892109199705	-251.348795493918	-0.032361546152141	0.0165805927805982	-1.9517725681079885	0.0509913	0.0509913	chr8	10498677	1.292503915751108	chr8:10498677:C:T
chr8:10498923	['C', 'A']	10699	1644.0	34.19585932376749	0.0462718535120898	0.0262785453303003	1.7608224858145556	0.0782971	0.0782971	chr8	10498923	1.1062543232207451	chr8:10498923:C:A
chr8:10498939	['G', 'A']	10699	3520.6581284472286	-39.59948551367554	0.0161513555944012	0.0187966084127125	0.8592696746013864	0.390211	0.390211	chr8	10498939	0.4087004920610153	chr8:10498939:G:A
chr8:10499264	['C', 'T']	10699	1033.0965601046923	-3.327327939859809	0.022123964971558	0.032353915106465	0.683811059612293	0.494109	0.494109	chr8	10499264	0.3061772355363277	chr8:10499264:C:T
chr8:10499504	['T', 'TAGGG']	10699	1034.0966535801083	-5.1455655444715385	0.0202591039867995	0.0323416520929694	0.6264090631042163	0.53106	0.53106	chr8	10499504	0.274856408867984	chr8:10499504:T:TAGGG
chr8:10499984	['T', 'G']	10699	15179.418769863523	-371.7597701194471	0.0033896567434474	0.0153021019942328	0.2215157593855357	0.824695	0.824695	chr8	10499984	0.083706638490091	chr8:10499984:T:G
chr8:10501884	['A', 'C']	10699	9035.378027115476	-320.2526437761857	-0.0146499603898703	0.0141287062023049	-1.036893271054103	0.299809	0.299809	chr8	10501884	0.5231553341572877	chr8:10501884:A:C
chr8:10502027	['C', 'T']	10699	13095.672026925951	-398.32796637135726	-0.0101740484432871	0.0142468640352123	-0.7141254677619675	0.475165	0.475165	chr8	10502027	0.3231555563826493	chr8:10502027:C:T
chr8:10502501	['C', 'T']	10699	7949.172810628741	-102.43596127912512	0.0171905490172084	0.0143211288865846	1.2003627055763575	0.230025	0.230025	chr8	10502501	0.6382249606258145	chr8:10502501:C:T
chr8:10502684	['C', 'G']	10699	547.0511310525332	-15.56621903782888	-0.0047766999250322	0.0444159228602522	-0.1075447636214029	0.914359	0.914359	chr8	10502684	0.0388832560084063	chr8:10502684:C:G
chr8:10503277	['G', 'A']	10699	7666.960162371387	-111.63838252614482	0.0143471631954477	0.0145488464424625	0.9861375094023797	0.324088	0.324088	chr8	10503277	0.4893370492833264	chr8:10503277:G:A
chr8:10503584	['T', 'A']	10699	437.34895930995646	25.202778861278983	0.0678709383378856	0.0491626624405995	1.3805382981422176	0.16745	0.16745	chr8	10503584	0.7761148481241144	chr8:10503584:T:A
chr8:10504004	['C', 'T']	10699	2065.9654946699084	6.87936427192647	0.0285834158233959	0.0235839095258563	1.2119880205637	0.225544	0.225544	chr8	10504004	0.6467687216655874	chr8:10504004:C:T
chr8:10504573	['G', 'A']	10699	7076.196102314254	-341.6426129405737	-0.032847046595737	0.0149069325092529	-2.203474562949048	0.0275826	0.0275826	chr8	10504573	1.5593647986230992	chr8:10504573:G:A
chr8:10504833	['A', 'T']	10699	4585.571588889928	-9.793595224648293	0.0302827395961037	0.0169990078754381	1.781441588709373	0.0748687	0.0748687	chr8	10504833	1.1256997077792414	chr8:10504833:A:T
chr8:10505879	['T', 'C']	10699	8032.252243829468	-105.6575758819328	0.016730395078007	0.0142485914622812	1.1741788739115442	0.24035	0.24035	chr8	10505879	0.6191558735353343	chr8:10505879:T:C
chr8:10506581	['T', 'G']	10699	4818.450364554123	-121.47978303255442	0.0029761064924854	0.0167010798177291	0.1781984473438752	0.858571	0.858571	chr8	10506581	0.0662237847975025	chr8:10506581:T:G
chr8:10506994	['G', 'A']	10699	4067.380164516732	-141.80533707308356	-0.0128094802945486	0.0179994357718468	-0.7116601018452006	0.476691	0.476691	chr8	10506994	0.3217630475427186	chr8:10506994:G:A
chr8:10507671	['C', 'T']	10699	5996.397532491997	-120.5905993483024	0.0050769203346302	0.0156643045551914	0.3241076114641608	0.745863	0.745863	chr8	10507671	0.1273409363450383	chr8:10507671:C:T
chr8:10507711	['C', 'A']	10699	451.0	0.1035487173492812	0.021356763250811	0.0487402404584444	0.4381751720945993	0.661268	0.661268	chr8	10507711	0.1796224931128589	chr8:10507711:C:A
chr8:10508101	['T', 'C']	10699	242.0	7.071655569664582	0.0400251277254409	0.0658340686456561	0.6079698330794553	0.54322	0.54322	chr8	10508101	0.2650242487979896	chr8:10508101:T:C
chr8:10508103	['T', 'C']	10699	4886.827021972884	-202.17219296600555	-0.0212508431453823	0.0166780042397402	-1.274183819593113	0.202626	0.202626	chr8	10508103	0.6933048288076594	chr8:10508103:T:C
chr8:10508574	['T', 'G']	10699	549.1026456015705	34.9156127755456	0.0780063764161612	0.044203597972382	1.76470649436498	0.0776417	0.0776417	chr8	10508574	1.1099049641062346	chr8:10508574:T:G
chr8:10508653	['T', 'C']	10699	3027.282950084128	-16.533643901794132	0.0259615830046524	0.0200205900462312	1.2967441491335794	0.194747	0.194747	chr8	10508653	0.7105292237374563	chr8:10508653:T:C
chr8:10508800	['T', 'G']	10699	3537.0	-38.910871061978064	0.0163825239691205	0.0187191746295054	0.8751734140723382	0.381499	0.381499	chr8	10508800	0.418506596097177	chr8:10508800:T:G
chr8:10509292	['G', 'A']	10699	3503.309770920991	-37.62986888250857	0.0170550968664205	0.0188118471207642	0.90661468578465	0.364631	0.364631	chr8	10509292	0.4381464114994126	chr8:10509292:G:A
chr8:10509539	['T', 'C']	10699	14501.066099476442	-406.3648723809106	-0.0098420466221801	0.0148524294950927	-0.6626556702680846	0.507565	0.507565	chr8	10509539	0.2945083330527779	chr8:10509539:T:C
chr8:10511083	['G', 'A']	10699	2821.263694148439	-22.45207850245085	0.0143902863058892	0.0206713310462144	0.6961470586348375	0.486352	0.486352	chr8	10511083	0.3130492938582475	chr8:10511083:G:A
chr8:10513751	['T', 'A']	10699	5405.010376741142	-209.12939173370413	-0.018891329169151	0.016114889828069	-1.1722903085720071	0.241107	0.241107	chr8	10513751	0.6177901806750464	chr8:10513751:T:A
chr8:10514146	['T', 'C']	10699	1244.2325885762364	-14.351235607107151	0.0139525526252867	0.029609736941124	0.4712150146092145	0.637497	0.637497	chr8	10514146	0.1955218546375544	chr8:10514146:T:C
chr8:10514738	['C', 'T']	10699	13658.276593755843	-423.1706189214901	-0.0126492138124182	0.0144711111089233	-0.874101077464487	0.382083	0.382083	chr8	10514738	0.4178422849246134	chr8:10514738:C:T
chr8:10515865	['G', 'T']	10699	4906.917266523324	-178.83165000555692	-0.0158094931168572	0.0166895966072008	-0.9472663413587892	0.343525	0.343525	chr8	10515865	0.4640416517136993	chr8:10515865:G:T
chr8:10516143	['A', 'G']	10699	13401.515570934256	-436.70509353852486	-0.0171162849589334	0.0143367764438299	-1.1938726272250515	0.232554	0.232554	chr8	10516143	0.6334761860901661	chr8:10516143:A:G
chr8:10516870	['A', 'G']	10699	5435.5724041159965	-209.42579731014777	-0.0192587603674264	0.0160942753582826	-1.196621776296081	0.231481	0.231481	chr8	10516870	0.635484650148374	chr8:10516870:A:G
chr8:10518145	['G', 'A']	10699	3558.3325855300054	-54.44097021953274	0.0131564565253959	0.0187329921642466	0.7023147402210533	0.482498	0.482498	chr8	10518145	0.3165044825083005	chr8:10518145:G:A
chr8:10518239	['C', 'T']	10699	4702.0	-169.36067165967984	-0.0158038709333553	0.0169210204949559	-0.9339785941436768	0.350336	0.350336	chr8	10518239	0.455515232942008	chr8:10518239:C:T
chr8:10518390	['A', 'G']	10699	3604.0105646970815	-63.36731691994832	0.0106162962291312	0.0186297858237941	0.5698560536091624	0.568787	0.568787	chr8	10518390	0.2450503382501321	chr8:10518390:A:G
chr8:10519023	['G', 'A']	10699	4707.43998878295	-168.0138116158621	-0.01527834585914	0.0169155981508299	-0.90321049973574	0.366435	0.366435	chr8	10519023	0.4360030514318191	chr8:10519023:G:A
chr8:10519316	['CTT', 'C']	10699	6509.216789754137	-303.12914891381763	-0.0309625798666247	0.0152053816091123	-2.036290877965828	0.0417458	0.0417458	chr8	10519316	1.3793872118828487	chr8:10519316:CTT:C
chr8:10519449	['C', 'T']	10699	6504.823952879582	-306.3193740722763	-0.0317281298784506	0.0152040320619925	-2.086823399811513	0.0369277	0.0369277	chr8	10519449	1.4326477410469554	chr8:10519449:C:T
chr8:10519721	['T', 'C']	10699	322.0300990839409	-1.5087444222194475	0.0141391024369675	0.0574243804709523	0.246221244722348	0.805516	0.805516	chr8	10519721	0.0939258287485512	chr8:10519721:T:C
chr8:10520024	['C', 'T']	10699	6503.607870630024	-305.51320866503374	-0.0316427101229691	0.0152099565520761	-2.080394510965909	0.0375131	0.0375131	chr8	10520024	1.425817045226398	chr8:10520024:C:T
chr8:10520351	['T', 'C']	10699	16824.14499392353	-401.1415694839232	0.0043399675085495	0.0169687394703842	0.2557625164865157	0.798139	0.798139	chr8	10520351	0.0979214674511829	chr8:10520351:T:C
chr8:10520444	['A', 'T']	10699	4660.0	-166.25414190657898	-0.0150983885306415	0.0169905952046115	-0.8886321137557067	0.374221	0.374221	chr8	10520444	0.4268718450342492	chr8:10520444:A:T
chr8:10520578	['C', 'G']	10699	4467.670313230481	-149.22399806976554	-0.0120703498045172	0.0173046315392511	-0.6975213414477348	0.485492	0.485492	chr8	10520578	0.313817922057687	chr8:10520578:C:G
chr8:10520895	['T', 'C']	10699	11831.740360139504	-442.3590750556962	-0.027170114085008	0.0142562003567891	-1.9058454149789708	0.0566971	0.0566971	chr8	10520895	1.2464391542677085	chr8:10520895:T:C
chr8:10521374	['G', 'A']	10699	7842.733034212002	-83.19198009935599	0.0212006734000792	0.014332584144615	1.479194064808237	0.139118	0.139118	chr8	10521374	0.8566166745016588	chr8:10521374:G:A
chr8:10521424	['T', 'C']	10699	3250.303795101888	-50.52700926099981	0.0166621700470306	0.0194347820013603	0.857337635475634	0.391278	0.391278	chr8	10521424	0.4075145700579243	chr8:10521424:T:C
chr8:10521514	['G', 'A']	10699	2101.0	-17.36592226953831	0.0178165606536982	0.0234427959546161	0.7600015240583967	0.44727	0.44727	chr8	10521514	0.3494302305360231	chr8:10521514:G:A
chr8:10521524	['G', 'T']	10699	410.0383249205459	8.714281924095983	0.0426551265913684	0.0509879977207113	0.8365719090405058	0.402852	0.402852	chr8	10521524	0.3948544759151598	chr8:10521524:G:T
chr8:10523436	['A', 'G']	10699	3714.347167694896	-73.34352914433906	0.0112624091182095	0.01843242532339	0.6110107010127435	0.541205	0.541205	chr8	10523436	0.2666381997640326	chr8:10523436:A:G
chr8:10523452	['C', 'T']	10699	2970.110425432445	-69.69712497382454	0.0025800811062978	0.0202999947932755	0.127097624042371	0.898866	0.898866	chr8	10523452	0.0463050466406909	chr8:10523452:C:T
chr8:10524161	['G', 'A']	10699	13138.22798653954	-400.2488455990391	-0.0111723979059819	0.0142362563692864	-0.7847848209649791	0.432597	0.432597	chr8	10524161	0.363916496658285	chr8:10524161:G:A
chr8:10524833	['C', 'T']	10699	4065.0	-122.61964238308772	-0.0083213809278449	0.0178975047170913	-0.4649464302081385	0.641979	0.641979	chr8	10524833	0.192479178057759	chr8:10524833:C:T
chr8:10524955	['A', 'C']	10699	17159.70036540803	-302.4308215621996	0.0397400265468043	0.0175926233511016	2.2589028227172165	0.0239095	0.0239095	chr8	10524955	1.6214295058378616	chr8:10524955:A:C
chr8:10524963	['G', 'T']	10699	9744.910824453167	-312.9148901532833	-0.0100544640041728	0.0139385555512365	-0.7213418899263794	0.470715	0.470715	chr8	10524963	0.32724196206427	chr8:10524963:G:T
chr8:10525218	['T', 'C']	10699	9378.753201832287	-341.9524983664448	-0.0189794582232286	0.0140272671904863	-1.3530403296303537	0.176071	0.176071	chr8	10525218	0.7543121691725198	chr8:10525218:T:C
chr8:10525219	['G', 'A']	10699	9227.72496961765	-340.0277007879095	-0.0193117196391259	0.0140368132688644	-1.375790877118953	0.168915	0.168915	chr8	10525219	0.772331782471779	chr8:10525219:G:A
chr8:10525222	['C', 'T']	10699	9372.752080022436	-341.9838167335625	-0.0190178253935616	0.014028877785039	-1.3556198638955297	0.175249	0.175249	chr8	10525222	0.7563444515109242	chr8:10525222:C:T
chr8:10525241	['C', 'T']	10699	4502.420826322677	-129.16735661927137	-0.006339635950268	0.0171088964502456	-0.3705461640208275	0.710983	0.710983	chr8	10525241	0.1481407833693301	chr8:10525241:C:T
chr8:10525251	['A', 'C']	10699	4453.832569879405	-134.72249463991528	-0.0086386903945587	0.0171625105210022	-0.5033465461820003	0.614731	0.614731	chr8	10525251	0.211314885480948	chr8:10525251:A:C
chr8:10525483	['T', 'G']	10699	2954.2761263787625	-133.0785721967676	-0.020690585264314	0.0200904866184702	-1.029869791470959	0.303094	0.303094	chr8	10525483	0.5184226607708895	chr8:10525483:T:G
chr8:10525628	['G', 'A']	10699	1488.0	35.56577515802312	0.0522529255512184	0.0275356832277211	1.897644054047428	0.0577699	0.0577699	chr8	10525628	1.2382983842239634	chr8:10525628:G:A
chr8:10525721	['C', 'G']	10699	298.02785567395773	-3.756856968056825	0.0058059017684261	0.0593545840989454	0.0978172428728937	0.922079	0.922079	chr8	10525721	0.0352318687573371	chr8:10525721:C:G
chr8:10526877	['C', 'T']	10699	260.0	15.822523396692478	0.0869160246676425	0.0635914172477401	1.366788608107821	0.17172	0.17172	chr8	10526877	0.7651791201925988	chr8:10526877:C:T
chr8:10527155	['T', 'A']	10699	12378.156945223407	-286.1638494501985	0.0018194645554438	0.0141528920721569	0.1285577920164635	0.89771	0.89771	chr8	10527155	0.0468639369858432	chr8:10527155:T:A
chr8:10528066	['A', 'T']	10699	8900.663830980648	-241.16653147120672	-0.007605631386207	0.0142170380291598	-0.5349659591968102	0.592685	0.592685	chr8	10528066	0.2271760639870036	chr8:10528066:A:T
chr8:10528412	['G', 'A']	10699	3005.561839768159	-87.7423001317629	-0.0010960070543989	0.0201006276051212	-0.054526011621631	0.956517	0.956517	chr8	10528412	0.0193073069324683	chr8:10528412:G:A
chr8:10528560	['G', 'A']	10699	2078.194241914377	-52.98168538373351	0.002547318847518	0.023495632505356	0.1084166960364793	0.913667	0.913667	chr8	10528560	0.0392120607363834	chr8:10528560:G:A
chr8:10528870	['C', 'T']	10699	4223.789567168365	-10.06520090613437	0.0302754276849141	0.0174084590874102	1.7391216266125011	0.0820422	0.0820422	chr8	10528870	1.085962702337683	chr8:10528870:C:T
chr8:10529343	['T', 'A']	10699	4226.790128073291	-139.05242843490086	-0.0062740497810548	0.0174738997310798	-0.359052637225313	0.719563	0.719563	chr8	10529343	0.142931176217197	chr8:10529343:T:A
chr8:10530522	['A', 'G']	10699	4057.0	-112.7723326746502	-0.000576021540229	0.0176364493529259	-0.0326608564287624	0.973946	0.973946	chr8	10530522	0.0114651217170219	chr8:10530522:A:G
chr8:10530988	['G', 'C']	10699	16503.0	-406.5089644071885	0.0034864656618349	0.0166826528612193	0.2089874848346013	0.834462	0.834462	chr8	10530988	0.07859343557679	chr8:10530988:G:C
chr8:10531316	['G', 'A']	10699	2478.0	-37.731891833011616	0.0138269385977624	0.0216673758381473	0.6381455096846024	0.523393	0.523393	chr8	10531316	0.2811720900295397	chr8:10531316:G:A
chr8:10531972	['C', 'A']	10699	11256.052065806693	-244.28309040490788	0.0064081118213913	0.0138645075517418	0.4621954149814911	0.643951	0.643951	chr8	10531972	0.191147178042728	chr8:10531972:C:A
chr8:10532002	['C', 'T']	10699	16463.0	-399.0603242784128	0.005655858477397	0.0166228354484825	0.3402463132674108	0.733678	0.733678	chr8	10532002	0.1344945034437625	chr8:10532002:C:T
chr8:10532149	['C', 'T']	10699	1905.1780706674144	43.39948265673608	0.0527092078904121	0.0244668822599848	2.1543083148201965	0.0312383	0.0312383	chr8	10532149	1.5053126086202229	chr8:10532149:C:T
chr8:10532810	['C', 'T']	10699	6912.0	-106.51225396753416	0.0172422630276635	0.0147989777209012	1.165098248868335	0.244005	0.244005	chr8	10532810	0.6126012742753644	chr8:10532810:C:T
chr8:10532942	['C', 'T']	10699	5156.964008600542	-126.69165914251212	-0.0033224695527968	0.0163607843672415	-0.2030751997104292	0.83908	0.83908	chr8	10532942	0.0761966304678069	chr8:10532942:C:T
chr8:10533306	['CA', 'C']	10699	1461.0	-37.68011161061483	0.0013265773525686	0.0275362303486319	0.0481757065427262	0.961577	0.961577	chr8	10533306	0.017015933124763	chr8:10533306:CA:C
chr8:10533720	['G', 'A']	10699	6875.285220155183	-102.94983842699176	0.0177348418881408	0.014822117088916	1.1965120624639325	0.231523	0.231523	chr8	10533720	0.6354058587414315	chr8:10533720:G:A
chr8:10533846	['T', 'C']	10699	9985.933352028416	-217.9074853249668	0.009946977318759	0.0139601815904177	0.7125249234284071	0.476155	0.476155	chr8	10533846	0.3222516508781024	chr8:10533846:T:C
chr8:10534407	['C', 'T']	10699	8495.794073658628	-169.8683951812103	0.0116343256577944	0.0141677443763593	0.8211840465732688	0.41156	0.41156	chr8	10534407	0.3855668414495478	chr8:10534407:C:T
chr8:10534520	['G', 'A']	10699	17100.99186459697	-432.42665207800434	0.0019361978027871	0.0173889533606922	0.1113464256660756	0.911344	0.911344	chr8	10534520	0.0403176613342047	chr8:10534520:G:A
chr8:10534560	['C', 'CA']	10699	8511.591100308498	-176.6020394521335	0.0104663830269464	0.0141732435268779	0.7384606781854947	0.460251	0.460251	chr8	10534560	0.337005259219363	chr8:10534560:C:CA
chr8:10535679	['A', 'C']	10699	13942.303140773976	-381.709804972428	-0.0056904036722224	0.0146599144181661	-0.3881607702409979	0.697905	0.697905	chr8	10535679	0.1562036902474776	chr8:10535679:A:C
chr8:10535744	['A', 'G']	10699	7105.328222866225	-300.4525607532888	-0.0260292275813641	0.0147631343269304	-1.7631233994723232	0.0779083	0.0779083	chr8	10535744	1.1084162720812007	chr8:10535744:A:G
chr8:10536172	['G', 'A']	10699	2823.79179132386	15.02146398876346	0.0375460138654083	0.0204521112055201	1.8358013746411883	0.0664148	0.0664148	chr8	10536172	1.177735130841104	chr8:10536172:G:A
chr8:10536606	['G', 'A']	10699	16651.556365675828	-407.7504846486828	0.0040886909214453	0.0168125523598923	0.2431927546705651	0.807861	0.807861	chr8	10536606	0.0926633572031773	chr8:10536606:G:A
chr8:10537276	['G', 'A']	10699	3287.307253692279	-42.02359468578774	0.0176495579987311	0.0191747080135089	0.9204603265038844	0.357353	0.357353	chr8	10537276	0.4469025676191264	chr8:10537276:G:A
chr8:10537385	['T', 'G']	10699	12310.7532261081	-364.7257725510504	-0.0097570283364036	0.0140811498481724	-0.6929141754478207	0.488378	0.488378	chr8	10537385	0.3112439079822724	chr8:10537385:T:G
chr8:10537473	['G', 'A']	10699	3983.372312581791	-77.02707819074062	0.0067619526602376	0.0178683847008122	0.3784311102239868	0.705118	0.705118	chr8	10537473	0.1517381986673132	chr8:10537473:G:A
chr8:10537579	['AT', 'A']	10699	12297.0	-358.61745997042453	-0.0085397177441177	0.014080443032402	-0.6064949607385284	0.544199	0.544199	chr8	10537579	0.2642422605990412	chr8:10537579:AT:A
chr8:10537985	['C', 'T']	10699	10423.0	-136.0677860109143	0.0248096534269537	0.0139378430546277	1.7800210068168556	0.0751009	0.0751009	chr8	10537985	1.1243548584326937	chr8:10537985:C:T
chr8:10538231	['G', 'T']	10699	16643.111152659625	-408.1379042359674	0.0039844199814781	0.0168266150410422	0.2367927222296143	0.812822	0.812822	chr8	10538231	0.0900045502012742	chr8:10538231:G:T
chr8:10538546	['G', 'C']	10699	4026.0	-110.37780961079412	0.0001431570675288	0.0177207162945432	0.0080785147253277	0.993554	0.993554	chr8	10538546	0.0028085238589453	chr8:10538546:G:C
chr8:10539048	['T', 'C']	10699	702.2315986872949	-31.22189253591901	-0.0274304856017052	0.039703786443839	-0.6908783282044308	0.489657	0.489657	chr8	10539048	0.3101080325606471	chr8:10539048:T:C
chr8:10540026	['G', 'T']	10699	2454.0	-39.74049684314201	0.0133864280442139	0.0217621696296742	0.6151237800279141	0.538486	0.538486	chr8	10540026	0.2688255833628129	chr8:10540026:G:T
chr8:10540112	['T', 'G']	10699	541.0	14.772718994495584	0.0399977459079269	0.0443538488346242	0.9017874876442104	0.36719	0.36719	chr8	10540112	0.4351091548236167	chr8:10540112:T:G
chr8:10540684	['C', 'T']	10699	2586.241727425687	3.308487219065708	0.0319815616661882	0.0212162106087378	1.5074115852251522	0.131735	0.131735	chr8	10540684	0.8802988242224092	chr8:10540684:C:T
chr8:10541409	['C', 'T']	10699	3777.059087509349	-107.33118577665772	-0.0043275343176198	0.0182995600535764	-0.2364829703528327	0.813062	0.813062	chr8	10541409	0.0898763360403454	chr8:10541409:C:T
chr8:10541619	['A', 'G']	10699	2950.515497705777	-36.497270673586165	0.0177969245833154	0.0202134830455655	0.8804481911008294	0.378636	0.378636	chr8	10541619	0.4217780965051574	chr8:10541619:A:G
chr8:10541844	['C', 'T']	10699	2602.2432230323425	-55.29325384714494	0.0082347556837725	0.0212034334105607	0.3883689742280645	0.697751	0.697751	chr8	10541844	0.1562995324184489	chr8:10541844:C:T
chr8:10541917	['G', 'A']	10699	3521.987565445026	-132.3806586447441	-0.0153632168327431	0.0188298421226591	-0.8158972726731272	0.414577	0.414577	chr8	10541917	0.382394795464923	chr8:10541917:G:A
chr8:10542162	['C', 'T']	10699	2598.485743666449	0.4775294256843667	0.0308731770859126	0.0211783771534376	1.457768782859805	0.144934	0.144934	chr8	10542162	0.8388297216352902	chr8:10542162:C:T
chr8:10542224	['G', 'C']	10699	9992.934006356329	-387.6444308912824	-0.0250837442317755	0.0138779464143841	-1.8074536017646576	0.0707197	0.0707197	chr8	10542224	1.1504595903114556	chr8:10542224:G:C
chr8:10542445	['A', 'G']	10699	214.2803930744034	-4.652830386668737	0.0047266704405649	0.070804534908907	0.0667566060090079	0.946777	0.946777	chr8	10542445	0.0237523009060422	chr8:10542445:A:G
chr8:10542592	['A', 'G']	10699	1920.0767792013469	32.599889066858594	0.0468912786191362	0.0243649362161542	1.924539354551928	0.0543135	0.0543135	chr8	10542592	1.265092210064863	chr8:10542592:A:G
chr8:10542781	['G', 'C']	10699	2009.5687265917595	-114.298943580863	-0.0419844757210868	0.0240070095926725	-1.7488423770156425	0.080347	0.080347	chr8	10542781	1.0950303343053531	chr8:10542781:G:C
chr8:10543273	['G', 'A']	10699	10672.99513882397	-378.1819073222118	-0.0198717907808922	0.0138991205674453	-1.4297156920442948	0.152828	0.152828	chr8	10543273	0.8157970702925883	chr8:10543273:G:A
chr8:10543727	['TTA', 'T']	10699	6957.152881736527	-292.17459726108325	-0.0282662503101791	0.0150280180615998	-1.8809034028516525	0.0600122	0.0600122	chr8	10543727	1.2217604520483178	chr8:10543727:TTA:T
chr8:10543746	['G', 'C']	10699	1926.7203366058905	-115.06977453096944	-0.0460318886639363	0.0245958192379736	-1.871533052774571	0.0612985	0.0612985	chr8	10543746	1.212550152719649	chr8:10543746:G:C
chr8:10543870	['A', 'G']	10699	7149.004581151832	-102.55797975998544	0.0200305312780738	0.0147882482841215	1.3544897876499105	0.175609	0.175609	chr8	10543870	0.7554532301715118	chr8:10543870:A:G
chr8:10544079	['A', 'C']	10699	8165.158042481519	-320.8353110328537	-0.0248175591616677	0.0145338883040647	-1.7075650123667885	0.0877461	0.0877461	chr8	10544079	1.0567721772680574	chr8:10544079:A:C
chr8:10544140	['TATTAA', 'T']	10699	3675.152564582554	-142.8875677790653	-0.0175103923071108	0.0184943827027491	-0.9467951749753752	0.343765	0.343765	chr8	10544140	0.4637383425432084	chr8:10544140:TATTAA:T
chr8:10544275	['T', 'C']	10699	8165.342312008978	-323.56096134814163	-0.0254897925254929	0.01452998607483	-1.7542888475060798	0.0794097	0.0794097	chr8	10544275	1.1001264446865917	chr8:10544275:T:C
chr8:10544427	['G', 'A']	10699	6955.950448765894	-288.49916060269334	-0.0273617001962546	0.0150216200758322	-1.821487965886979	0.0685607	0.0685607	chr8	10544427	1.1639247569456317	chr8:10544427:G:A
chr8:10544525	['A', 'C']	10699	2460.6899775617053	-50.63626167517738	0.0089574103869487	0.0217668924373761	0.4115153512482047	0.680703	0.680703	chr8	10544525	0.167042335364882	chr8:10544525:A:C
chr8:10544637	['G', 'A']	10699	1500.1402131239483	-46.83669902919033	-0.0048273891733515	0.0271796784216916	-0.177610238739945	0.859032	0.859032	chr8	10544637	0.0659906578630887	chr8:10544637:G:A
chr8:10544905	['C', 'G']	10699	6963.301673366364	-290.9869977751304	-0.0277165649537867	0.0150057374866757	-1.8470644963899696	0.0647654	0.0647654	chr8	10544905	1.188656947867535	chr8:10544905:C:G
chr8:10545254	['A', 'G']	10699	8170.818496353096	-319.3571356540233	-0.0245770165414212	0.0145315290670237	-1.691289087890528	0.0908108	0.0908108	chr8	10545254	1.041862498378878	chr8:10545254:A:G
chr8:10545961	['T', 'C']	10699	1866.8724518421548	-24.48103903060467	0.0157058342944272	0.0246842412465359	0.6362696806259489	0.524614	0.524614	chr8	10545961	0.2801601238836408	chr8:10545961:T:C
chr8:10546162	['C', 'T']	10699	3277.612695148172	-151.1112496587459	-0.0285792730604513	0.0194300238600735	-1.4708820362891295	0.141352	0.141352	chr8	10546162	0.8496980422659444	chr8:10546162:C:T
chr8:10546755	['C', 'A']	10699	1483.0	-35.35228419662002	0.0020339267262329	0.0272801180647377	0.074557108638838	0.940568	0.940568	chr8	10546755	0.0266098009033852	chr8:10546755:C:A
chr8:10547110	['A', 'C']	10699	2603.216570039274	-6.53464067789454	0.0275996735766898	0.0211570927901216	1.304511628817747	0.192087	0.192087	chr8	10547110	0.7165020261810375	chr8:10547110:A:C
chr8:10547924	['T', 'A']	10699	2456.918560074801	-52.81799526222244	0.0072043293440661	0.0217874702698518	0.3306638749169076	0.740905	0.740905	chr8	10547924	0.1302374743698606	chr8:10547924:T:A
chr8:10547960	['GGAA', 'G']	10699	3563.66616808451	-130.58075939786755	-0.0152241421351442	0.0187163048714099	-0.8134160155939689	0.415998	0.415998	chr8	10547960	0.3809087573325163	chr8:10547960:GGAA:G
chr8:10548075	['A', 'C']	10699	2305.430961951949	-142.39978147548985	-0.0491152557786208	0.0227334995713188	-2.1604793236755264	0.0307577	0.0307577	chr8	10548075	1.5120461433392178	chr8:10548075:A:C
chr8:10548506	['G', 'C']	10699	7621.4246985136015	-312.5226115476557	-0.0276294660302931	0.0146318892277263	-1.8883047568414704	0.0590121	0.0590121	chr8	10548506	1.2290589303163593	chr8:10548506:G:C
chr8:10548648	['G', 'C']	10699	11954.117311647036	-342.9758010815462	-0.0090337884416477	0.0141122295608533	-0.6401389945290497	0.522096	0.522096	chr8	10548648	0.2822496340916828	chr8:10548648:G:C
chr8:10549023	['C', 'T']	10699	12184.416510845176	-360.35090026874127	-0.0114660050458192	0.0141483364867189	-0.8104136522751227	0.417721	0.417721	chr8	10549023	0.3791136909908817	chr8:10549023:C:T
chr8:10549104	['A', 'G']	10699	2093.195644045616	-134.0578050301552	-0.0524991118679288	0.0237093913191716	-2.214274974890542	0.0268309	0.0268309	chr8	10549104	1.5713647593639102	chr8:10549104:A:G
chr8:10549337	['G', 'A']	10699	4401.411385305664	-165.95857058829455	-0.0195664707847428	0.0172200101379183	-1.136263604262209	0.255872	0.255872	chr8	10549337	0.5919772362340148	chr8:10549337:G:A
chr8:10549790	['C', 'CT']	10699	3813.0	-139.74109903606802	-0.0151482119305706	0.0182475506174173	-0.8301504266611891	0.406472	0.406472	chr8	10549790	0.3909693656032846	chr8:10549790:C:CT
chr8:10549873	['A', 'G']	10699	2958.0	-16.186926165185234	0.0245823749875464	0.0201399857032768	1.2205755927397124	0.222274	0.222274	chr8	10549873	0.6531113349479359	chr8:10549873:A:G
chr8:10549889	['G', 'C']	10699	2074.1938680127128	-126.5725622418882	-0.0486479003412876	0.0238025483228152	-2.043810590425631	0.0409967	0.0409967	chr8	10549889	1.3872511000966012	chr8:10549889:G:C
chr8:10551978	['T', 'G']	10699	1667.0	-16.116523960436375	0.0191440972695144	0.0259681985194889	0.7372131438053723	0.461009	0.461009	chr8	10551978	0.3362905960589771	chr8:10551978:T:G
chr8:10553985	['T', 'C']	10699	2073.387585304291	24.91174640537657	0.0407587505756664	0.023517182259419	1.7331477098767585	0.0830983	0.0830983	chr8	10553985	1.0804078607907524	chr8:10553985:T:C
chr8:10554233	['G', 'A']	10699	228.0	-3.4599674608370643	0.0072679179053872	0.0686534065506975	0.105863907860424	0.915692	0.915692	chr8	10554233	0.0382505800373434	chr8:10554233:G:A
chr8:10554465	['T', 'C']	10699	3558.0	-124.45430739023791	-0.0126527388283628	0.018767851486808	-0.6741708733818828	0.500217	0.500217	chr8	10554465	0.3008415527479907	chr8:10554465:T:C
chr8:10554606	['A', 'G']	10699	3551.995979805535	-124.10183320643138	-0.0124785577785659	0.0187772585399306	-0.6645569560662847	0.506348	0.506348	chr8	10554606	0.2955509010804113	chr8:10554606:A:G
chr8:10555591	['T', 'A']	10699	6128.572817349037	-229.89002133941057	-0.0164941068994317	0.0153714768775067	-1.0730333220985282	0.28328	0.28328	chr8	10555591	0.5477840862499455	chr8:10555591:T:A
chr8:10555658	['T', 'C']	10699	6195.0	-218.9797166832909	-0.0138768481656108	0.0153266166704908	-0.9054084449263178	0.365269	0.365269	chr8	10555658	0.4373871843449508	chr8:10555658:T:C
chr8:10555797	['G', 'C']	10699	3505.655323922595	-114.49783101431248	-0.0097947685800546	0.0188278556135283	-0.520227517201523	0.602916	0.602916	chr8	10555797	0.2197431908078796	chr8:10555797:G:C
chr8:10556606	['GGC', 'G']	10699	1890.353370103768	9.567104783313184	0.0329750561667515	0.0245058549534318	1.345599091703338	0.17846	0.17846	chr8	10556606	0.7484591113500222	chr8:10556606:GGC:G
chr8:10556630	['T', 'C']	10699	2108.7884057971014	-133.08031625614876	-0.0507956865551079	0.0236297290903491	-2.1496516680698603	0.0316052	0.0316052	chr8	10556630	1.5002414570805136	chr8:10556630:T:C
chr8:10556715	['A', 'G']	10699	3702.384198223469	-24.186744481072004	0.0230109870665631	0.0184136539945421	1.2496697870712532	0.211448	0.211448	chr8	10556715	0.6747964183112242	chr8:10556715:A:G
chr8:10556844	['C', 'T']	10699	2102.19648532436	-133.41726162844398	-0.0515533617219269	0.0236659638548619	-2.1783757483148416	0.0293999	0.0293999	chr8	10556844	1.5316541467824702	chr8:10556844:C:T
chr8:10557474	['C', 'G']	10699	2027.0	32.598135243774834	0.0444261874791798	0.0237325552029449	1.871951296406004	0.0612406	0.0612406	chr8	10557474	1.2129605629866334	chr8:10557474:C:G
chr8:10558221	['A', 'G']	10699	2798.523137328223	-140.88548537039983	-0.0350961941027144	0.0207741424255995	-1.6894172276139856	0.0911687	0.0911687	chr8	10558221	1.0401542378827653	chr8:10558221:A:G
chr8:10558507	['A', 'G']	10699	3935.73572029541	-146.17454882061517	-0.0142746713815421	0.0180088831565914	-0.7926461212180966	0.428002	0.428002	chr8	10558507	0.3685542015781027	chr8:10558507:A:G
chr8:10558840	['C', 'T']	10699	1162.0	-2.209996304057088	0.0229620937875451	0.0306743893834039	0.7485754158147492	0.45413	0.45413	chr8	10558840	0.3428198074932136	chr8:10558840:C:T
chr8:10559384	['G', 'A']	10699	3668.0	-179.42105355086636	-0.0231966186968448	0.0184718480924496	-1.2557822357973196	0.209222	0.209222	chr8	10559384	0.6793926507022273	chr8:10559384:G:A
chr8:10559686	['C', 'T']	10699	1337.124976631146	-27.952183723389567	-0.0043333145439609	0.0291725559897082	-0.1485407910602584	0.881919	0.881919	chr8	10559686	0.0545713008868227	chr8:10559686:C:T
chr8:10560529	['C', 'T']	10699	4407.0	-131.9835152761557	-0.0024268812152823	0.0170774448069839	-0.142110324039219	0.886996	0.886996	chr8	10560529	0.0520783386596429	chr8:10560529:C:T
chr8:10560706	['C', 'T']	10699	1178.591164429216	-14.250743629931918	0.0119937596547165	0.0307334366740344	0.3902511711243021	0.696359	0.696359	chr8	10560706	0.1571668070520324	chr8:10560706:C:T
chr8:10560711	['C', 'G']	10699	3806.7116013835657	22.692298819813125	0.0342389069030129	0.0180309242789649	1.8988991564318416	0.0576046	0.0576046	chr8	10560711	1.239542834721761	chr8:10560711:C:G
chr8:10561384	['T', 'C']	10699	4782.0	-149.9080866289888	-0.0031585113342143	0.0166153447620032	-0.1900960455203673	0.849237	0.849237	chr8	10561384	0.0709710925256144	chr8:10561384:T:C
chr8:10561830	['G', 'C']	10699	7598.710226210506	-309.6040421219855	-0.0183829371397063	0.014544303451472	-1.2639269526410872	0.206284	0.206284	chr8	10561830	0.6855344558910503	chr8:10561830:G:C
chr8:10562085	['G', 'A']	10699	4716.0	-145.7208537796685	-0.002213830926277	0.0166904624115063	-0.1326404788372312	0.89448	0.89448	chr8	10562085	0.0484293655345542	chr8:10562085:G:A
chr8:10562974	['A', 'G']	10699	4801.44877547205	-157.1808693444316	-0.0048018314403629	0.0165892382833942	-0.2894546065547548	0.772239	0.772239	chr8	10562974	0.1122482692010989	chr8:10562974:A:G
chr8:10563198	['T', 'C']	10699	17366.0	-458.293175415616	-0.0027894900008207	0.0178827944358596	-0.1559873660028849	0.876046	0.876046	chr8	10563198	0.0574730890126712	chr8:10563198:T:C
chr8:10563401	['T', 'C']	10699	5259.0	-166.46773032748516	-0.0113541598908177	0.0162264963020501	-0.6997296076407563	0.484111	0.484111	chr8	10563401	0.3150550491809939	chr8:10563401:T:C
chr8:10563875	['G', 'A']	10699	4033.3769863525895	7.932596934311283	0.032849923907549	0.0176696590591865	1.8591147569692457	0.0630383	0.0630383	chr8	10563875	1.2003955072979156	chr8:10563875:G:A
chr8:10564457	['T', 'C']	10699	5082.425112191473	-43.9505566554616	0.0207185773129804	0.0162655717341856	1.2737687707242278	0.202773	0.202773	chr8	10564457	0.6929898734592852	chr8:10564457:T:C
chr8:10565463	['T', 'A']	10699	2592.90820623187	-84.04853933479734	-0.0039944505511777	0.0214066665607602	-0.1865984383808653	0.851979	0.851979	chr8	10565463	0.0695711098066783	chr8:10565463:T:A
chr8:10565994	['C', 'T']	10699	5302.48681750187	-211.860678354752	-0.0214946880386252	0.0161685783071639	-1.3294111349976532	0.183741	0.183741	chr8	10565994	0.7357939243311814	chr8:10565994:C:T
chr8:10566059	['T', 'G']	10699	762.0	-1.4123015058333712	0.0164939168317254	0.0376632168989646	0.4379317060455032	0.661445	0.661445	chr8	10566059	0.1795062621182959	chr8:10566059:T:G
chr8:10566252	['G', 'C']	10699	5564.040104702253	-214.66901723343145	-0.0158080008568301	0.0159171216218344	-0.9931444410869694	0.320662	0.320662	chr8	10566252	0.493952503021755	chr8:10566252:G:C
chr8:10567354	['T', 'C']	10699	702.0656197420078	-62.84131847642458	-0.0743780699653113	0.0395332281202663	-1.8814064396421528	0.0599438	0.0599438	chr8	10567354	1.2222557294130465	chr8:10567354:T:C
chr8:10569985	['C', 'G']	10699	8024.500046742078	-118.05175208763517	0.0188846896916807	0.014486307759153	1.3036233942875255	0.19239	0.19239	chr8	10569985	0.7158175053630984	chr8:10569985:C:G
chr8:10570910	['C', 'G']	10699	7137.335515242193	-4.756291616204424	0.0356177028954967	0.0147412435090343	2.4161939169967583	0.0157004	0.0157004	chr8	10570910	1.8040892829041528	chr8:10570910:C:G
chr8:10571354	['C', 'T']	10699	336.0628213517809	-28.33941605515928	-0.0677036186110241	0.0560577841423441	-1.207746964081001	0.227171	0.227171	chr8	10571354	0.6436471102138024	chr8:10571354:C:T
chr8:10572148	['CCCAA', 'C']	10699	2923.9130190796864	-150.3210264551558	-0.0324486642872955	0.0201863600933136	-1.6074549417179775	0.107984	0.107984	chr8	10572148	0.9666405892026864	chr8:10572148:CCCAA:C
chr8:10572729	['G', 'A']	10699	242.0	-16.292176112395165	-0.0456212255474246	0.0666277401792641	-0.6847181883203487	0.493537	0.493537	chr8	10572729	0.3066802831291358	chr8:10572729:G:A
chr8:10572938	['T', 'C']	10699	967.633090160868	-16.378452657357318	-0.0002382203811552	0.033816031288976	-0.0070445990281812	0.994379	0.994379	chr8	10572938	0.0024480560080272	chr8:10572938:T:C
chr8:10573089	['G', 'A']	10699	1763.9892453006644	-63.632155599056574	-0.0156793501300224	0.0253315707820249	-0.618964779758084	0.535953	0.535953	chr8	10573089	0.2708732937692148	chr8:10573089:G:A
chr8:10573961	['T', 'C']	10699	12545.07055300833	-245.4821341927677	0.0140702358951586	0.0141521083970953	0.9942148194714564	0.320141	0.320141	chr8	10573961	0.4946587028208468	chr8:10573961:T:C
chr8:10573976	['T', 'C']	10699	2680.2525715354404	15.617848490933865	0.0358873347354309	0.0210429082519851	1.7054360692774193	0.0881422	0.0881422	chr8	10573976	1.054816113844976	chr8:10573976:T:C
chr8:10574644	['A', 'G']	10699	19984.0	-486.1261208761964	0.0214136376076698	0.0279481333108351	0.766192051880906	0.443579	0.443579	chr8	10574644	0.3530290224868119	chr8:10574644:A:G
chr8:10575028	['A', 'G']	10699	350.0	-33.858876645486724	-0.0798168103958134	0.0551835165826436	-1.446388619983626	0.148098	0.148098	chr8	10575028	0.8294508063999848	chr8:10575028:A:G
chr8:10576505	['T', 'C']	10699	5536.034869589605	-107.54129825982004	0.0073793230200895	0.0158881009571985	0.4644559497682523	0.642331	0.642331	chr8	10576505	0.1922411176806573	chr8:10576505:T:C
chr8:10576736	['C', 'G']	10699	1488.4173522812266	-25.49124597595191	0.0037524165164405	0.027218302877331	0.1378637210906279	0.890351	0.890351	chr8	10576736	0.0504387491845578	chr8:10576736:C:G
chr8:10577293	['AG', 'A']	10699	3345.126578725793	-14.448939720161365	0.0274598840376537	0.0191977924877261	1.4303667494692325	0.152641	0.152641	chr8	10577293	0.8163287974286377	chr8:10577293:AG:A
chr8:10577843	['C', 'G']	10699	305.0285100018695	20.67388565566192	0.0915831692281539	0.0591461425571903	1.5484216766900591	0.12155	0.12155	chr8	10577843	0.9152450368206454	chr8:10577843:C:G
chr8:10577912	['G', 'A']	10699	5925.215240766714	-87.0018111834337	0.0125623049002613	0.0156173369040343	0.8043820132365956	0.421194	0.421194	chr8	10577912	0.3755178240616963	chr8:10577912:G:A
chr8:10578405	['A', 'G']	10699	619.0578612824827	-22.615747049358514	-0.0225361581794896	0.0419328714660653	-0.537434174946194	0.590979	0.590979	chr8	10578405	0.2284279511765408	chr8:10578405:A:G
chr8:10578843	['A', 'C']	10699	2596.0	-128.15167789432675	-0.0285034295023195	0.0211891261994945	-1.3451913606045451	0.178592	0.178592	chr8	10578843	0.7481379991634336	chr8:10578843:A:C
chr8:10578922	['G', 'A']	10699	2288.213871751729	-91.63020274180408	-0.0188999057702136	0.0224532579792071	-0.8417444714578133	0.39995	0.39995	chr8	10578922	0.3979942988754839	chr8:10578922:G:A
chr8:10579569	['C', 'A']	10699	1716.3208376180237	-17.639087922674065	0.0186799435214005	0.0257591900350017	0.7251758885282535	0.46836	0.46836	chr8	10579569	0.3294202026711265	chr8:10579569:C:A
chr8:10580358	['G', 'A']	10699	3467.3240792671527	-4.830403390064415	0.0296919044747887	0.0188764314567255	1.572961740298097	0.115757	0.115757	chr8	10580358	0.9364527370749948	chr8:10580358:G:A
chr8:10581286	['C', 'T']	10699	4836.0	-113.09977479581856	0.006046902346222	0.0167002080424102	0.3620854501252876	0.717295	0.717295	chr8	10581286	0.1443021964613392	chr8:10581286:C:T
chr8:10581431	['TC', 'T']	10699	5860.64332460733	-142.99975297266909	0.0035951550370212	0.0157440573447161	0.228349970932225	0.819379	0.819379	chr8	10581431	0.0865151708453982	chr8:10581431:TC:T
chr8:10581779	['G', 'A']	10699	1406.6813794396016	-43.93376251494918	-0.0125694507115604	0.0280340521416253	-0.4483636774327441	0.6539	0.6539	chr8	10581779	0.1844886626372358	chr8:10581779:G:A
chr8:10581974	['G', 'A']	10699	481.0449616750794	6.265783191008536	0.029970306764217	0.0469686105024158	0.6380922587155423	0.523427	0.523427	chr8	10581974	0.2811438788520882	chr8:10581974:G:A
chr8:10583499	['AC', 'A']	10699	14661.4814399252	-352.387858406101	0.0002516130739087	0.0150626054053674	0.0167044855214139	0.986673	0.986673	chr8	10583499	0.0058267559686045	chr8:10583499:AC:A
chr8:10584503	['G', 'A']	10699	8051.0	-148.37325394119986	0.0077099683512622	0.0144934749091684	0.5319613411953404	0.594764	0.594764	chr8	10584503	0.2256553264219499	chr8:10584503:G:A
chr8:10584524	['G', 'A']	10699	8540.798280052346	-155.8502215660585	0.0081661174595834	0.0143618886824761	0.5685963483025375	0.569642	0.569642	chr8	10584524	0.2443979974333708	chr8:10584524:G:A
chr8:10585119	['G', 'C']	10699	231.0	-11.48847420188057	-0.0316866012869728	0.0681878949517498	-0.4646954024522159	0.642159	0.642159	chr8	10585119	0.1923574263344168	chr8:10585119:G:C
chr8:10586003	['A', 'T']	10699	2319.4335795082734	-28.70820530279624	0.0130141002349832	0.0225214901460887	0.577852537756849	0.563376	0.563376	chr8	10586003	0.2492016580417178	chr8:10586003:A:T
chr8:10586627	['G', 'A']	10699	2562.7185863874347	-47.61831183830215	0.0071022748477985	0.021447513800503	0.3311467666537616	0.74054	0.74054	chr8	10586627	0.1304514782499942	chr8:10586627:G:A
chr8:10587037	['C', 'A']	10699	16221.548522812263	-351.74069980865954	0.0117722051273635	0.0162620874497633	0.7239049207999951	0.46914	0.46914	chr8	10587037	0.3286975364864904	chr8:10587037:C:A
chr8:10587976	['T', 'C']	10699	1023.0956253505328	-11.226842496749615	0.0075792826615627	0.0326996763088674	0.231784638782721	0.81671	0.81671	chr8	10587976	0.087932126769486	chr8:10587976:T:C
chr8:10588081	['T', 'A']	10699	16160.510469246588	-301.0840764419316	0.0239812936134814	0.0162298359885568	1.4776054194503196	0.139543	0.139543	chr8	10588081	0.8552919444682379	chr8:10588081:T:A
chr8:10590253	['A', 'G']	10699	2894.0	-26.415940098356685	0.0159989748935822	0.0202625317409101	0.7895841989616865	0.429788	0.429788	chr8	10590253	0.3667457144996176	chr8:10590253:A:G
chr8:10591184	['A', 'C']	10699	6046.508232606854	-210.8937346863932	-0.0115765534852737	0.0156922393316613	-0.737724759392142	0.460698	0.460698	chr8	10591184	0.3365836731192526	chr8:10591184:A:C
chr8:10591686	['G', 'A']	10699	2475.69418474196	-49.0482223570848	0.0059365533417919	0.0217606933717888	0.2728108539725231	0.785004	0.785004	chr8	10591686	0.1051281302948726	chr8:10591686:G:A
chr8:10593747	['G', 'A']	10699	4239.0	-113.33485439491577	0.0006153498738595	0.0174632758829242	0.0352367950884423	0.971892	0.971892	chr8	10593747	0.0123819926971878	chr8:10593747:G:A
chr8:10593798	['C', 'T']	10699	3790.0	-99.74543260462788	0.0008154231218139	0.0181965568491923	0.0448119459396605	0.964258	0.964258	chr8	10593798	0.015806749307715	chr8:10593798:C:T
chr8:10593825	['C', 'G']	10699	251.0	-14.879028983872622	-0.0404918256323491	0.0646720313028553	-0.6261103110048957	0.531256	0.531256	chr8	10593825	0.2746961519963584	chr8:10593825:C:G
chr8:10594953	['C', 'A']	10699	9427.762363279424	-198.00039103826904	0.0068208226828557	0.0141784702736639	0.4810690117625175	0.630477	0.630477	chr8	10594953	0.2003307520017296	chr8:10594953:C:A
chr8:10595739	['C', 'T']	10699	2382.22265844083	-42.260638300165326	0.0081090266532214	0.0221642631270045	0.3658604216506332	0.714476	0.714476	chr8	10595739	0.1460123550362364	chr8:10595739:C:T
chr8:10595909	['A', 'C']	10699	2433.454893895485	-37.2323432359276	0.0106867544614442	0.0219791545745664	0.4862222714339808	0.62682	0.62682	chr8	10595909	0.202857154910745	chr8:10595909:A:C
chr8:10595949	['T', 'C']	10699	386.0360815105627	8.614055450875936	0.0426430287110897	0.0528504661670103	0.8068619220185383	0.419764	0.419764	chr8	10595949	0.3769948103266541	chr8:10595949:T:C
chr8:10596016	['G', 'A']	10699	558.0	-13.326245664114126	-0.0041149527718045	0.0437613361936381	-0.094031698520274	0.925086	0.925086	chr8	10596016	0.0338178914887378	chr8:10596016:G:A
chr8:10596187	['A', 'G']	10699	2869.268180968405	-73.46714820432446	0.0007849793924761	0.0204929554441944	0.0383048406372519	0.969445	0.969445	chr8	10596187	0.0134768249288194	chr8:10596187:A:G
chr8:10596346	['A', 'G']	10699	2734.0	-66.52094001543458	0.0001181939345193	0.020832122654382	0.0056736385667605	0.995473	0.995473	chr8	10596346	0.001970514752624	chr8:10596346:A:G
chr8:10597119	['C', 'T']	10699	5061.946246611199	-137.51194272027095	-0.0023520377988116	0.0164587158777686	-0.1429053041731294	0.886368	0.886368	chr8	10597119	0.0523859313998094	chr8:10597119:C:T
chr8:10597618	['C', 'T']	10699	387.0	5.109418473834891	0.0327363565516655	0.0527935000068515	0.6200830887782975	0.535216	0.535216	chr8	10597618	0.271470912041718	chr8:10597618:C:T
chr8:10597683	['C', 'T']	10699	2673.4992986065654	-63.31497163607865	0.0008171055044546	0.0210243695222809	0.0388646852686196	0.968999	0.968999	chr8	10597683	0.0136766711377857	chr8:10597683:C:T
chr8:10597910	['G', 'A']	10699	383.0	8.875796391201522	0.0432425753629047	0.0530435061073257	0.8152284518185838	0.41496	0.41496	chr8	10597910	0.3819937650144714	chr8:10597910:G:A
chr8:10597928	['C', 'T']	10699	284.02654701813424	-9.34759729295202	-0.0131233571125733	0.0607559475848813	-0.2160011922164314	0.828991	0.828991	chr8	10597928	0.0814501843731936	chr8:10597928:C:T
chr8:10598258	['A', 'T']	10699	4042.022355252081	-100.926987812404	0.0027996927721397	0.0178636323728382	0.1567258390514537	0.875464	0.875464	chr8	10598258	0.0577617078590042	chr8:10598258:A:T
chr8:10598601	['T', 'C']	10699	4722.32413986537	-123.6343821867488	-0.0007533582294514	0.0168202299756112	-0.044788818615666	0.964276	0.964276	chr8	10598601	0.0157986423200503	chr8:10598601:T:C
chr8:10599447	['CT', 'C']	10699	2221.0	-5.776916377034793	0.0226304162207852	0.0229529968061923	0.9859460362352328	0.324182	0.324182	chr8	10599447	0.4892111027438134	chr8:10599447:CT:C
chr8:10599532	['G', 'A']	10699	383.0	8.875796391201522	0.0432425753629047	0.0530435061073257	0.8152284518185838	0.41496	0.41496	chr8	10599532	0.3819937650144714	chr8:10599532:G:A
chr8:10599675	['C', 'T']	10699	4685.875946527063	-144.45442849765865	-0.0049596581025915	0.0169260725380264	-0.2930188377397711	0.769513	0.769513	chr8	10599675	0.1137840388856867	chr8:10599675:C:T
chr8:10600197	['G', 'A']	10699	385.0	7.094360320236622	0.0373816466287354	0.0529149141567474	0.7064482145430968	0.479925	0.479925	chr8	10600197	0.3188266264392088	chr8:10600197:G:A
chr8:10600476	['T', 'A']	10699	785.0733782015329	-20.758101244310645	-0.0037228565177079	0.0370005600825329	-0.1006162206573041	0.919857	0.919857	chr8	10600476	0.0362796823696423	chr8:10600476:T:A
chr8:10600531	['A', 'G']	10699	254.0	-13.733080371116252	-0.0340619859864506	0.0643189547637153	-0.5295792836121497	0.596415	0.596415	chr8	10600531	0.2244514424569569	chr8:10600531:A:G
chr8:10600603	['T', 'C']	10699	19583.0	-444.51584696751945	0.030380413165562	0.0248031503362425	1.2248610661835946	0.220655	0.220655	chr8	10600603	0.6562862270755843	chr8:10600603:T:C
chr8:10600771	['G', 'C']	10699	2150.0	-19.52060724690056	0.0157089077585871	0.0233011909927131	0.674167589266134	0.500219	0.500219	chr8	10600771	0.3008398163271426	chr8:10600771:G:C
chr8:10600866	['G', 'A']	10699	4279.800037393661	-129.13296583635528	-0.0038045430952877	0.017494901774612	-0.2174658162876181	0.827849	0.827849	chr8	10600866	0.0820488714846531	chr8:10600866:G:A
chr8:10600867	['G', 'A']	10699	3653.3414656945215	-2.406693641204169	0.0277459121169922	0.0184925403773149	1.5003840224693268	0.133545	0.133545	chr8	10600867	0.8743723675681763	chr8:10600867:G:A
chr8:10601143	['G', 'A']	10699	8178.115050042092	-219.4564067853185	-0.0015680538643474	0.0144423247298335	-0.1085735083291918	0.913543	0.913543	chr8	10601143	0.0392710058120328	chr8:10601143:G:A
chr8:10601490	['T', 'A']	10699	9948.157855338264	-138.01309128393805	0.0188297562242812	0.0139787807295185	1.347024221112434	0.178001	0.178001	chr8	10601490	0.7495775578413196	chr8:10601490:T:A
chr8:10601608	['T', 'C']	10699	17943.677135913254	-415.6894728886791	0.0138780322676633	0.0189202371850919	0.7335020238857527	0.463268	0.463268	chr8	10601608	0.3341676974298872	chr8:10601608:T:C
chr8:10601795	['G', 'A']	10699	460.04299869134417	29.96930417956452	0.0916970410352422	0.0482598939752534	1.9000671879275668	0.0574512	0.0574512	chr8	10601795	1.240700895645226	chr8:10601795:G:A
chr8:10601877	['A', 'G']	10699	445.2484768956787	-3.6532360860174142	0.0130787017203528	0.0486115136999493	0.2690453500600725	0.7879	0.7879	chr8	10601877	0.1035288995207227	chr8:10601877:A:G
chr8:10602084	['T', 'G']	10699	430.0	-2.224016826629757	0.0139877583265012	0.0502225288842058	0.2785156111662896	0.780622	0.780622	chr8	10602084	0.1075592133110276	chr8:10602084:T:G
chr8:10602877	['C', 'G']	10699	2887.0	-66.90397621574486	0.002065902055961	0.0205199982050553	0.1006774969138198	0.919808	0.919808	chr8	10602877	0.0363028174835009	chr8:10602877:C:G
chr8:10603330	['G', 'A']	10699	13103.449471814529	-314.11217358837195	0.0033990632529537	0.0143338251036752	0.2371358118554264	0.812556	0.812556	chr8	10603330	0.0901466984685913	chr8:10603330:G:A
chr8:10603974	['G', 'A']	10699	278.0	-9.19478437177658	-0.0114494395854675	0.0615945900105802	-0.1858838508950354	0.852539	0.852539	chr8	10603974	0.0692857447725559	chr8:10603974:G:A
chr8:10604370	['C', 'A']	10699	1161.2170702066	-59.10994820827549	-0.0291672489284209	0.0308259626053192	-0.946191017677675	0.344073	0.344073	chr8	10604370	0.4633494058768237	chr8:10604370:C:A
chr8:10604836	['C', 'A']	10699	230.0	-14.81328838906783	-0.0542954995739287	0.0682799031527295	-0.7951900495886716	0.426521	0.426521	chr8	10604836	0.3700595812383161	chr8:10604836:C:A
chr8:10605296	['C', 'T']	10699	16737.5644045616	-363.22195329942974	0.0163893252160857	0.0168610079913261	0.972025232685786	0.33106	0.33106	chr8	10605296	0.4800932892832622	chr8:10605296:C:T
chr8:10605687	['T', 'C']	10699	831.0	-42.77884002942135	-0.0259445970080834	0.0360828703804554	-0.7190280799317045	0.472139	0.472139	chr8	10605687	0.3259301241499076	chr8:10605687:T:C
chr8:10606072	['G', 'A']	10699	779.0728173490372	-37.92317668319025	-0.0211975889530558	0.0372297592862903	-0.5693721732136401	0.569116	0.569116	chr8	10606072	0.2447992045620628	chr8:10606072:G:A
chr8:10606124	['C', 'T']	10699	861.0	-42.51793556933257	-0.0226001793767659	0.0355708036814399	-0.6353575696283255	0.525209	0.525209	chr8	10606124	0.2796678404331912	chr8:10606124:C:T
chr8:10606565	['A', 'C']	10699	3732.0	-132.3719579695241	-0.0120118970043079	0.0183380861450679	-0.6550245706822888	0.512466	0.512466	chr8	10606565	0.2903349429594389	chr8:10606565:A:C
chr8:10606651	['G', 'A']	10699	1142.0	-51.26330610473885	-0.0240485823925617	0.0310666486334484	-0.7740964490990985	0.438891	0.438891	chr8	10606651	0.3576433248064569	chr8:10606651:G:A
chr8:10606696	['G', 'A']	10699	1162.0	-58.01181869215841	-0.0291178138314143	0.0308161646041443	-0.9448876654656222	0.344738	0.344738	chr8	10606696	0.4625108422644725	chr8:10606696:G:A
chr8:10606797	['G', 'A']	10699	7624.0	-180.85699370200464	0.0021678302665683	0.014582324615698	0.1486615010774511	0.881824	0.881824	chr8	10606797	0.0546180854533051	chr8:10606797:G:A
chr8:10607245	['C', 'T']	10699	7642.0	-183.6980685258636	0.0014920149337631	0.0145760807781802	0.1023605011846946	0.918472	0.918472	chr8	10607245	0.0369340788038413	chr8:10607245:C:T
