## Supplementary material for "Characterization of shared and ancestry-specific signals driving complex traits using multi-ancestry fine-mapping": s1_gwas_temp.txt

locus	alleles	n	sum_x	y_transpose_x	beta	standard_error	t_stat	p_value	p_value_str	chrom	pos	-log10pvalue	rsid
chr8:21379051	['A', 'G']	98663	152087.74676871608	-5005.788350469433	-0.0041120962664629	0.0050581791587265	-0.8129597899609105	0.416243	0.416243	chr8	21379051	0.3806530569977815	chr8:21379051:A:G
chr8:21379586	['C', 'G']	98663	151678.37337942078	-4983.101071315472	-0.0039857612840415	0.0050433637749341	-0.7902981942034555	0.429356	0.429356	chr8	21379586	0.3671824637104461	chr8:21379586:C:G
chr8:21380202	['C', 'T']	98663	23496.4300052719	-1223.3728400832613	-0.0123089680245708	0.0065350905810538	-1.8835191145255672	0.059633	0.059633	chr8	21380202	1.2245133417414211	chr8:21380202:C:T
chr8:21381142	['G', 'A']	98663	31388.45393262981	-716.5665210626486	0.0060436358045722	0.005824692600834	1.0375887997431574	0.299464	0.299464	chr8	21381142	0.523655378754022	chr8:21381142:G:A
chr8:21381184	['C', 'T']	98663	118981.53065155464	-4291.904972729994	-0.0074223861622504	0.0043395939227975	-1.7103872607198862	0.0871974	0.0871974	chr8	21381184	1.059496464407882	chr8:21381184:C:T
chr8:21381244	['G', 'A']	98663	150580.68348605253	-5016.566505720606	-0.0059103158089084	0.0050010021976094	-1.1818262770877734	0.237277	0.237277	chr8	21381244	0.6247443572617576	chr8:21381244:G:A
chr8:21381374	['T', 'C']	98663	40410.73416861805	-2203.279743483597	-0.0136610169718905	0.005252842168958	-2.600690546657018	0.00930502	0.00930502	chr8	21381374	2.031282689069452	chr8:21381374:T:C
chr8:21382544	['G', 'A']	98663	23541.863305997907	-1203.984084514747	-0.0115866074130287	0.0065328053037014	-1.773603662497608	0.0761318	0.0761318	chr8	21382544	1.118433901970434	chr8:21382544:G:A
chr8:21382876	['A', 'G']	98663	39966.506700999584	-2191.224941430465	-0.0137373470878242	0.0052748852716718	-2.604293056684869	0.00920778	0.00920778	chr8	21382876	2.035845065782199	chr8:21382876:A:G
chr8:21383035	['C', 'T']	98663	32512.29381626335	-606.6880284866725	0.0084045948731307	0.0057387046838066	1.464545631150296	0.143048	0.143048	chr8	21383035	0.8445182098268121	chr8:21383035:C:T
chr8:21383194	['C', 'T']	98663	65481.394539679546	-3475.3444453460265	0.0028165651585889	0.0045815121276239	0.6147675876719064	0.53871	0.53871	chr8	21383194	0.2686449626301912	chr8:21383194:C:T
chr8:21384231	['G', 'C']	98663	27440.22496578988	-537.9519237132732	0.007354018421088	0.0061578737143147	1.1942463847533489	0.232384	0.232384	chr8	21384231	0.6337937771032205	chr8:21384231:G:C
chr8:21384271	['T', 'C']	98663	70172.91467531811	-3735.0894304940966	0.0027931749529681	0.0045042455634802	0.6201204871276877	0.53518	0.53518	chr8	21384271	0.2715001247842066	chr8:21384271:T:C
chr8:21384765	['T', 'C']	98663	70167.20187355528	-3748.298259508826	0.0026456269090999	0.0045054320411904	0.5872082599210313	0.557065	0.557065	chr8	21384765	0.2540941270985698	chr8:21384765:T:C
chr8:21385689	['C', 'T']	98663	16154.80110894863	-1010.564302751589	-0.0130169292757158	0.0077797504596382	-1.6731808228616514	0.0942949	0.0942949	chr8	21385689	1.0255117957224151	chr8:21385689:C:T
chr8:21386891	['G', 'A']	98663	15898.80571266395	-1028.532232333323	-0.0123674831481008	0.0078440487112817	-1.5766708753750138	0.114874	0.114874	chr8	21386891	0.9397782562053728	chr8:21386891:G:A
chr8:21387038	['A', 'G']	98663	16207.971313012542	-1028.4214329302831	0.0001017638124854	0.0077567253707887	0.0131194296073268	0.989533	0.989533	chr8	21387038	0.0045697179013186	chr8:21387038:A:G
chr8:21388289	['C', 'A']	98663	68325.92791970799	-3554.8868860048246	0.0048620978768578	0.0045308905861262	1.0730998209812774	0.283229	0.283229	chr8	21388289	0.5478622810134421	chr8:21388289:C:A
chr8:21388863	['G', 'C']	98663	121187.47913097256	-4362.328696253527	-0.0060607852644173	0.0043680931014752	-1.3875128399553651	0.165289	0.165289	chr8	21388863	0.7817560478094375	chr8:21388863:G:C
chr8:21389354	['AG', 'A']	98663	49511.05095554319	-1332.144126293966	-0.0138871393933741	0.0049308811766387	-2.8163605846289474	0.00485808	0.00485808	chr8	21389354	2.3135353377662766	chr8:21389354:AG:A
chr8:21389787	['A', 'G']	98663	16321.977768766785	-1044.0565075517088	-0.0112007198073496	0.0077518083735598	-1.4449170138871756	0.148484	0.148484	chr8	21389787	0.8283203415392181	chr8:21389787:A:G
chr8:21390000	['C', 'T']	98663	40541.95658743357	-2160.865781344244	-0.0128020147492387	0.0052440440847936	-2.441248498722784	0.0146383	0.0146383	chr8	21390000	1.8345093565760129	chr8:21390000:C:T
chr8:21390986	['A', 'G']	98663	151385.20619925598	-5054.006574828092	-0.0048242091979216	0.0050330816279554	-0.9585000909038304	0.337813	0.337813	chr8	21390986	0.4713236415630278	chr8:21390986:A:G
chr8:21391152	['G', 'C']	98663	25912.101059246863	-439.07616832572586	0.007781126043778	0.0063207523290352	1.2310442869331086	0.218309	0.218309	chr8	21391152	0.6609283597110758	chr8:21391152:G:C
chr8:21391610	['G', 'A']	98663	71537.70085452759	-3800.181362278445	0.0032164963043188	0.004486292442956	0.7169609081924823	0.4734	0.4734	chr8	21391610	0.324771746406936	chr8:21391610:G:A
chr8:21391729	['T', 'C']	98663	152690.7615842347	-4988.387139819699	-0.0027654642225732	0.0050787202383408	-0.5445198972953579	0.586085	0.586085	chr8	21391729	0.2320393936168309	chr8:21391729:T:C
chr8:21391785	['C', 'A']	98663	23421.611290191788	-1204.944027159119	-0.0108015359632703	0.006550175215753	-1.6490453472592566	0.0991415	0.0991415	chr8	21391785	1.0037445145533743	chr8:21391785:C:A
chr8:21392253	['G', 'T']	98663	119547.32840692534	-4884.961835398954	-0.0063504866007547	0.0043439568312735	-1.4619129165915197	0.143768	0.143768	chr8	21392253	0.8423377688207032	chr8:21392253:G:T
chr8:21393503	['CATTG', 'C']	98663	70770.06310699297	-3699.890429183584	0.0044494767762626	0.0044952335950586	0.9898210364759884	0.322264	0.322264	chr8	21393503	0.4917882066644696	chr8:21393503:CATTG:C
chr8:21393511	['T', 'TGA']	98663	70771.2152596843	-3697.130025915124	0.0044882435395182	0.0044953638913116	0.998416067761038	0.31808	0.31808	chr8	21393511	0.4974636372827807	chr8:21393511:T:TGA
chr8:21393833	['A', 'G']	98663	72508.43311165628	-3849.3146574634575	0.0028812707133559	0.0044723233973893	0.6442447151826812	0.519418	0.519418	chr8	21393833	0.2844830043308561	chr8:21393833:A:G
chr8:21394619	['C', 'G']	98663	25637.07875931276	-479.7206624714033	0.0083346362882265	0.0063357511834633	1.3154929931561103	0.188347	0.188347	chr8	21394619	0.7250412928688466	chr8:21394619:C:G
chr8:21394681	['C', 'T']	98663	3834.1165822015	570.1848071844314	0.0118296335870717	0.0160731837425727	0.7359857123849586	0.461741	0.461741	chr8	21394681	0.335601560832885	chr8:21394681:C:T
chr8:21394957	['T', 'C']	98663	72686.83591412893	-3933.619502838512	0.0016883637945174	0.0044725822690614	0.3774919482636385	0.705809	0.705809	chr8	21394957	0.1513128081106248	chr8:21394957:T:C
chr8:21395026	['G', 'T']	98663	71011.54744207276	-3794.403215706216	0.0033559023173809	0.0044926432635208	0.7469772515948531	0.455079	0.455079	chr8	21395026	0.3419132049122974	chr8:21395026:G:T
chr8:21398207	['T', 'C']	98663	125229.12071521448	-2730.195975953673	-0.0024993487360825	0.0044833687570734	-0.5574711498221744	0.577207	0.577207	chr8	21398207	0.2386684106988842	chr8:21398207:T:C
chr8:21399684	['A', 'G']	98663	74070.01475015965	-2080.821431663337	0.0063682399792984	0.0043938195450628	1.4493631142531047	0.147239	0.147239	chr8	21399684	0.8319771408039955	chr8:21399684:A:G
chr8:21400085	['A', 'G']	98663	126756.26427144904	-2897.79582963729	-0.0032311555592071	0.0044969453516476	-0.7185223093768056	0.472437	0.472437	chr8	21400085	0.3256560969463772	chr8:21400085:A:G
chr8:21400443	['T', 'C']	98663	47800.36033004237	-1672.581848676414	0.0037976836542212	0.0049681789234807	0.7644015468671097	0.44463	0.44463	chr8	21400443	0.3520012380047574	chr8:21400443:T:C
chr8:21400450	['C', 'T']	98663	52932.58398126651	-709.1560132009956	-0.0114089975320372	0.0048976238707957	-2.329496472783157	0.0198348	0.0198348	chr8	21400450	1.7025721742840727	chr8:21400450:C:T
chr8:21401245	['T', 'C']	98663	47770.136019870246	-1658.2326972224978	0.0035325874407925	0.0049719293478238	0.7105063635585941	0.477392	0.477392	chr8	21401245	0.3211248630522768	chr8:21401245:T:C
chr8:21402211	['C', 'T']	98663	25486.616478626234	-591.8069136823399	0.0057074862501963	0.0063489119981343	0.8989707609545589	0.36867	0.36867	chr8	21402211	0.4333622010555168	chr8:21402211:C:T
chr8:21402845	['A', 'G']	98663	26360.1373878668	-432.4708817153101	0.0081672383355814	0.0062740627856407	1.301746350749564	0.193006	0.193006	chr8	21402845	0.7144291898192308	chr8:21402845:A:G
chr8:21403269	['A', 'G']	98663	47979.267005251095	-1725.3861492771173	0.0026552898326621	0.0049616886463721	0.5351584958083948	0.592541	0.592541	chr8	21403269	0.2272815939124385	chr8:21403269:A:G
chr8:21404162	['G', 'T']	98663	30665.08096353296	100.99844440307508	0.0112124897978938	0.0058889494222851	1.903988129947784	0.0569146	0.0569146	chr8	21404162	1.2447763120567168	chr8:21404162:G:T
chr8:21404312	['C', 'A']	98663	85303.17742851343	-3743.691405946001	-0.0056033912762132	0.0042934227870491	-1.3051105269938963	0.191858	0.191858	chr8	21404312	0.7170200870915797	chr8:21404312:C:A
chr8:21405075	['C', 'T']	98663	93604.41058682778	-2829.715524717308	-0.0070954014397956	0.004275470797865	-1.6595602625420298	0.0970061	0.0970061	chr8	21405075	1.0132009552900063	chr8:21405075:C:T
chr8:21406467	['G', 'A']	98663	93672.24124158626	-2879.563392970078	-0.0077864167128979	0.0042753353149882	-1.8212411750724404	0.0685732	0.0685732	chr8	21406467	1.163845583509467	chr8:21406467:G:A
chr8:21406819	['G', 'C']	98663	98371.95870206486	-2113.428297207006	-0.0046914384662169	0.0043241429573152	-1.0849406489395286	0.277951	0.277951	chr8	21406819	0.5560317591368418	chr8:21406819:G:C
chr8:21409067	['C', 'A']	98663	95848.62917384694	-3420.039079648567	-0.0005720404081023	0.0042579136825147	-0.134347582115509	0.893128	0.893128	chr8	21409067	0.0490862950755829	chr8:21409067:C:A
chr8:21410106	['C', 'T']	98663	18267.1108791064	429.0395023647859	-0.0068459277739248	0.0075908307019847	-0.9018680619678214	0.367129	0.367129	chr8	21410106	0.4351813086517405	chr8:21410106:C:T
chr8:21410779	['G', 'A']	98663	72437.54449062342	-2275.272028639653	0.0030133216676782	0.004408457977766	0.6835319022832552	0.494272	0.494272	chr8	21410779	0.3060339911777412	chr8:21410779:G:A
chr8:21411436	['A', 'C']	98663	123826.5706393374	-2804.0895077342807	-0.0036030753392476	0.0044629847613076	-0.8073241411184932	0.419482	0.419482	chr8	21411436	0.3772866700400301	chr8:21411436:A:C
chr8:21412551	['C', 'A']	98663	22042.67024123252	-1255.0616655059305	-0.0091742881627852	0.0067279931256307	-1.3635995149631157	0.172697	0.172697	chr8	21412551	0.7627152066986799	chr8:21412551:C:A
chr8:21412628	['T', 'A']	98663	88756.49796265889	-1715.9553450643352	-0.0068396993376295	0.0043744861201276	-1.5635434996945323	0.117928	0.117928	chr8	21412628	0.9283830668153672	chr8:21412628:T:A
chr8:21413190	['C', 'T']	98663	43199.75703293694	-1427.280303796905	-0.0013153712160902	0.0051431599203196	-0.2557515683876503	0.798143	0.798143	chr8	21413190	0.0979192909210615	chr8:21413190:C:T
chr8:21413213	['G', 'A']	98663	62641.093972800096	-1743.91071645202	-0.0025455466719226	0.0045891264682693	-0.5546908958651141	0.579107	0.579107	chr8	21413213	0.237241185467248	chr8:21413213:G:A
chr8:21413357	['T', 'C']	98663	112916.46718843465	-2074.967878956545	-0.0023227500642006	0.0043840287475065	-0.5298209017269138	0.596237	0.596237	chr8	21413357	0.2245810769494203	chr8:21413357:T:C
chr8:21413384	['G', 'A']	98663	43398.15807560137	-1426.1547141254564	-0.0021536921054548	0.0051354415786882	-0.4193781727344582	0.674941	0.674941	chr8	21413384	0.170734189382803	chr8:21413384:G:A
chr8:21413508	['A', 'G']	98663	112954.76621348984	-2075.209336670903	-0.0027429769586669	0.0043864923274302	-0.625323551010032	0.53176	0.53176	chr8	21413508	0.2742843342339157	chr8:21413508:A:G
chr8:21413623	['A', 'G']	98663	24438.687862443723	-333.59311142570834	0.009441354548864	0.0064852102765305	1.4558285924870495	0.145443	0.145443	chr8	21413623	0.8373071759949862	chr8:21413623:A:G
chr8:21414074	['C', 'T']	98663	5004.492555944596	345.69634249387303	-0.0135048508605227	0.0138532155376144	-0.9748531540460236	0.329635	0.329635	chr8	21414074	0.4819666819874563	chr8:21414074:C:T
chr8:21414367	['A', 'G']	98663	23507.671343843456	-524.3340891482574	0.0060392310812935	0.0065822549995839	0.9175018411889646	0.358882	0.358882	chr8	21414367	0.4450483234909795	chr8:21414367:A:G
chr8:21414526	['T', 'C']	98663	113007.34390713712	-2099.08290525721	-0.0032195677364624	0.0043859635485394	-0.7340616721574484	0.462913	0.462913	chr8	21414526	0.3345006227406543	chr8:21414526:T:C
chr8:21414785	['T', 'C']	98663	113025.94957872426	-2095.4219143743026	-0.0031328503215039	0.0043864567811979	-0.7142097774523926	0.475099	0.475099	chr8	21414785	0.3232158836934844	chr8:21414785:T:C
chr8:21414819	['A', 'T']	98663	65679.63368786061	-2677.6039091951984	-0.0060289679373273	0.0045169402788372	-1.3347459928957366	0.181963	0.181963	chr8	21414819	0.7400169116271702	chr8:21414819:A:T
chr8:21415269	['G', 'C']	98663	65666.52992216295	-2701.4527817460785	-0.0062966272191237	0.0045213549661777	-1.392641645308983	0.163731	0.163731	chr8	21415269	0.7858690856806783	chr8:21415269:G:C
chr8:21415534	['G', 'C']	98663	24188.12897666215	-370.32038622810586	0.0088467915048493	0.0065149843294003	1.3579144718623732	0.174494	0.174494	chr8	21415534	0.7582195017230863	chr8:21415534:G:C
chr8:21415736	['A', 'G']	98663	24240.91388137018	-368.39284062641457	0.0085312430940108	0.0065091030689567	1.3106633899681277	0.189975	0.189975	chr8	21415736	0.721303546817752	chr8:21415736:A:G
chr8:21415966	['T', 'TGGA']	98663	24200.45283975145	-377.9799654157931	0.0082127527025056	0.0065110583920961	1.2613544846219271	0.207184	0.207184	chr8	21415966	0.6836437864751361	chr8:21415966:T:TGGA
chr8:21415992	['G', 'A']	98663	24193.452130193706	-380.903475628976	0.0080776612328969	0.0065127684190158	1.2402807398021276	0.214875	0.214875	chr8	21415992	0.6678141103048911	chr8:21415992:G:A
chr8:21416126	['A', 'G']	98663	112909.1766304073	-2134.475422211982	-0.003702356994114	0.0043846807554152	-0.8443846201440134	0.398457	0.398457	chr8	21416126	0.3996185391871555	chr8:21416126:A:G
chr8:21416265	['G', 'A']	98663	65562.96125500533	-2684.500662193919	-0.0060125910264734	0.0045198708394898	-1.3302572661903995	0.183437	0.183437	chr8	21416265	0.7365130608408061	chr8:21416265:G:A
chr8:21416765	['T', 'C']	98663	33469.39229420292	-1093.251792710486	-0.0008946670822274	0.0056860713631535	-0.1573436253412198	0.874974	0.874974	chr8	21416765	0.0580048519197376	chr8:21416765:T:C
chr8:21417147	['C', 'G']	98663	88633.17016574582	-1753.6915103736642	-0.0076922258286226	0.0043757997791803	-1.7579016903884932	0.0787673	0.0787673	chr8	21417147	1.1036540411016893	chr8:21417147:C:G
chr8:21417424	['A', 'T']	98663	65346.25940230724	-2707.921950994599	-0.0056983751474113	0.00452405255399	-1.2595731546897189	0.207826	0.207826	chr8	21417424	0.6823001211186843	chr8:21417424:A:T
chr8:21417445	['G', 'T']	98663	88392.08517260614	-1707.72692829473	-0.0069607548432787	0.004377730446351	-1.5900373329474002	0.11183	0.11183	chr8	21417445	0.9514416751015184	chr8:21417445:G:T
chr8:21417786	['C', 'T']	98663	88414.85742813119	-1705.6959739242925	-0.0069043600260108	0.0043776484712995	-1.5771846623311163	0.114756	0.114756	chr8	21417786	0.940224598176155	chr8:21417786:C:T
chr8:21418094	['T', 'C']	98663	88446.44675006086	-1702.8714192320135	-0.0067815323192253	0.0043771980904205	-1.549286136733607	0.121316	0.121316	chr8	21418094	0.9160819175714482	chr8:21418094:T:C
chr8:21418364	['A', 'T']	98663	88448.34350765863	-1711.6439091917782	-0.0069505563038086	0.0043771848065424	-1.5879056085134486	0.112311	0.112311	chr8	21418364	0.9495777058458766	chr8:21418364:A:T
chr8:21418456	['G', 'C']	98663	88117.32785539045	-1746.8829822890557	-0.0070156859906022	0.0043767891307888	-1.6029298604426672	0.108953	0.108953	chr8	21418456	0.9627608070376592	chr8:21418456:G:C
chr8:21418972	['A', 'C']	98663	88362.13703283116	-1718.242732637394	-0.0072785344008781	0.0043787002473608	-1.6622591156508375	0.096464	0.096464	chr8	21418972	1.0156347334787226	chr8:21418972:A:C
chr8:21418996	['G', 'A']	98663	88267.83919175122	-1707.7350070185887	-0.0071770947443022	0.0043797582031731	-1.6386965698477236	0.10128	0.10128	chr8	21418996	0.99447630732672	chr8:21418996:G:A
chr8:21419213	['C', 'T']	98663	24082.952744412352	-369.9132450110757	0.008478979100945	0.0065237049974632	1.2997183508822132	0.193701	0.193701	chr8	21419213	0.712868137188164	chr8:21419213:C:T
chr8:21419273	['G', 'A']	98663	24084.68521672141	-371.96929202476497	0.0084288874564654	0.006523938768452	1.2919936491778736	0.196362	0.196362	chr8	21419273	0.7069425531430564	chr8:21419273:G:A
chr8:21419321	['C', 'G']	98663	23399.79470232241	-530.0949563815265	0.0055568352797442	0.0065919251555879	0.8429760879541718	0.399244	0.399244	chr8	21419321	0.3987616018932279	chr8:21419321:C:G
chr8:21419607	['C', 'T']	98663	24096.93081671751	-374.49810541599584	0.0083010195418265	0.0065222909705748	1.2727153049865951	0.203122	0.203122	chr8	21419607	0.6922430359198423	chr8:21419607:C:T
chr8:21419705	['A', 'G']	98663	24083.614294403906	-371.879572262962	0.0084597571573718	0.0065242256791406	1.2966683823368594	0.194748	0.194748	chr8	21419705	0.7105269936986527	chr8:21419705:A:G
chr8:21419875	['A', 'G']	98663	24089.88326591852	-369.42355040664313	0.008574915965779	0.0065233143317391	1.3145029550481495	0.18868	0.18868	chr8	21419875	0.7242741324263358	chr8:21419875:A:G
chr8:21420042	['C', 'T']	98663	24095.884482426514	-365.6552357785124	0.0086914612403169	0.0065230930687875	1.332414109175433	0.182727	0.182727	chr8	21420042	0.7381972759389391	chr8:21420042:C:T
chr8:21420422	['C', 'T']	98663	24085.1499604647	-364.33837865778537	0.0088169554539153	0.0065238388827567	1.3514980385581956	0.176539	0.176539	chr8	21420422	0.7531593377900982	chr8:21420422:C:T
chr8:21420454	['A', 'G']	98663	24112.399047088034	-364.5514855634465	0.0088106909047317	0.0065208529053356	1.351156211102766	0.176648	0.176648	chr8	21420454	0.7528912752621436	chr8:21420454:A:G
chr8:21420519	['C', 'A']	98663	5004.253603357052	340.52127596437543	-0.0148496810873625	0.0138474935018703	-1.072373212188677	0.283555	0.283555	chr8	21420519	0.5473626902814763	chr8:21420519:C:A
chr8:21420738	['T', 'A']	98663	24367.198558481847	-338.3575608153565	0.0084949745308969	0.0064968600337461	1.307550799428055	0.191029	0.191029	chr8	21420738	0.7189006977578118	chr8:21420738:T:A
chr8:21420845	['C', 'G']	98663	24363.9510578122	-335.18215634340123	0.0086618176902038	0.0064975372269265	1.3330924298991764	0.182505	0.182505	chr8	21420845	0.7387252328915401	chr8:21420845:C:G
chr8:21420944	['C', 'T']	98663	14380.166002736809	147.63972151992576	-0.0002838228828622	0.0082802745089481	-0.0342769895557834	0.972656	0.972656	chr8	21420944	0.0120407298420185	chr8:21420944:C:T
chr8:21421690	['G', 'A']	98663	24369.210927521548	-347.5952899244802	0.0080994416073489	0.006497284204334	1.2465887827326716	0.212551	0.212551	chr8	21421690	0.6725368474436931	chr8:21421690:G:A
chr8:21422159	['T', 'A']	98663	23411.694948245626	-539.6693626562576	0.0051148227953918	0.0065918805022982	0.775927717987083	0.437794	0.437794	chr8	21422159	0.3587301947661397	chr8:21422159:T:A
chr8:21422813	['G', 'A']	98663	65993.06620502267	-2732.359886950889	-0.0052957254709385	0.0045100014973037	-1.1742181181324436	0.240311	0.240311	chr8	21422813	0.6192263493377456	chr8:21422813:G:A
chr8:21424850	['G', 'A']	98663	66542.7723349376	-2682.3929504191983	-0.0053082845707254	0.0045052515074477	-1.178243781052006	0.238702	0.238702	chr8	21424850	0.6221439421774725	chr8:21424850:G:A
chr8:21425289	['C', 'T']	98663	66672.1999066284	-2668.4008267111344	-0.0048480827708257	0.0045010017333166	-1.0771119537546396	0.281433	0.281433	chr8	21425289	0.5506249798308305	chr8:21425289:C:T
chr8:21425294	['T', 'C']	98663	66665.54237838605	-2677.473108124709	-0.0050436851851489	0.0045011258757831	-1.1205385773112744	0.262487	0.262487	chr8	21425294	0.5808922007078179	chr8:21425294:T:C
chr8:21425323	['T', 'C']	98663	66658.12739377099	-2675.015768341938	-0.004962134054149	0.0045008961764832	-1.1024768978399708	0.270257	0.270257	chr8	21425323	0.5682230484495743	chr8:21425323:T:C
chr8:21426000	['T', 'C']	98663	22472.323076762816	-1263.5109001097626	-0.0075934186432664	0.0067610254961748	-1.123116404096173	0.261391	0.261391	chr8	21426000	0.5827093697685812	chr8:21426000:T:C
chr8:21426086	['T', 'C']	98663	67409.42227340539	-2522.9690949725323	-0.0039996410797431	0.0044876398544393	-0.8912571439498606	0.372793	0.372793	chr8	21426086	0.4285322510656824	chr8:21426086:T:C
chr8:21426301	['G', 'A']	98663	22522.696743506804	-694.0907423931575	0.0033149622227581	0.0066979908511769	0.4949188938016657	0.620658	0.620658	chr8	21426301	0.2071476423790462	chr8:21426301:G:A
chr8:21426326	['T', 'C']	98663	22512.09888080528	-693.9022516970222	0.0034258911833597	0.0067005928802822	0.5112817991734825	0.609155	0.609155	chr8	21426326	0.2152721867107906	chr8:21426326:T:C
chr8:21426454	['G', 'A']	98663	66930.88919751834	-2563.488360856892	-0.0048489111176712	0.0044928793426141	-1.0792435647403722	0.280482	0.280482	chr8	21426454	0.5520950044666699	chr8:21426454:G:A
chr8:21426489	['C', 'T']	98663	67097.88114184921	-2585.5782773956457	-0.0050239334282886	0.0044905861351736	-1.1187700841405497	0.263241	0.263241	chr8	21426489	0.579646468070883	chr8:21426489:C:T
chr8:21426816	['T', 'C']	98663	67353.38386439443	-2533.291637318496	-0.0044168876316617	0.0044860162892381	-0.9845901902446808	0.324828	0.324828	chr8	21426816	0.4883465418650529	chr8:21426816:T:C
chr8:21427260	['C', 'A']	98663	66304.42449769884	-2735.0416166133487	-0.0056510610209263	0.0045043371852327	-1.2545821479468844	0.209633	0.209633	chr8	21427260	0.6785403505537275	chr8:21427260:C:A
chr8:21427597	['A', 'G']	98663	22214.15212521161	-1231.3136624941933	-0.0077494445285308	0.0067041357741813	-1.155919985745989	0.247717	0.247717	chr8	21427597	0.6060441881947408	chr8:21427597:A:G
chr8:21427734	['T', 'G']	98663	14603.148010378867	125.674309634727	-0.0002607183814933	0.0082159694693288	-0.0317331244312262	0.974685	0.974685	chr8	21427734	0.011135717496815	chr8:21427734:T:G
chr8:21427742	['T', 'C']	98663	67605.85219912216	-2783.419840431532	-0.0058792547389927	0.0044821354264258	-1.3117084112027966	0.189622	0.189622	chr8	21427742	0.7221112771017303	chr8:21427742:T:C
chr8:21427935	['C', 'A']	98663	22645.44284729544	-1135.2892862361668	-0.0059789263624841	0.0066477361764569	-0.899392846493909	0.368446	0.368446	chr8	21427935	0.4336261539935643	chr8:21427935:C:A
chr8:21428199	['T', 'C']	98663	23763.707434782173	-587.3597652495882	0.0056239199918902	0.0065458053268528	0.859163954787849	0.390252	0.390252	chr8	21428199	0.4086548625468054	chr8:21428199:T:C
chr8:21429594	['G', 'A']	98663	36308.78410542322	-1125.7216800225742	-0.0049919310720528	0.0054873972732222	-0.909708341404918	0.362979	0.362979	chr8	21429594	0.4401185001648162	chr8:21429594:G:A
chr8:21430651	['G', 'A']	98663	23290.06873796249	-552.9731067729675	0.0042730115727058	0.0066040775814613	0.647026253098663	0.517616	0.517616	chr8	21430651	0.2859923076787808	chr8:21430651:G:A
chr8:21430734	['C', 'A']	98663	5021.66166244298	344.71588341227846	-0.0145636633793142	0.0138251093559871	-1.05342120661109	0.292151	0.292151	chr8	21430734	0.5343926228100251	chr8:21430734:C:A
chr8:21430931	['A', 'T']	98663	114321.22185729204	-2249.1520283705304	-0.0044562761503941	0.0043897887917598	-1.0151459128874405	0.310039	0.310039	chr8	21430931	0.5085836725545623	chr8:21430931:A:T
chr8:21431071	['G', 'A']	98663	69260.93391521196	-2510.5256170547555	-0.0044969322866003	0.0044588857780136	-1.008532739002717	0.313201	0.313201	chr8	21431071	0.504176859980031	chr8:21431071:G:A
chr8:21432001	['A', 'C']	98663	83491.69346565567	-2614.788890407704	-0.0057337520547252	0.0043199490290867	-1.3272730803347808	0.184421	0.184421	chr8	21432001	0.7341896273992926	chr8:21432001:A:C
chr8:21432480	['G', 'A']	98663	44198.887328656	-1511.794538735871	-0.0022059632622967	0.0050999773540796	-0.4325437367936764	0.665347	0.665347	chr8	21432480	0.1769517969812948	chr8:21432480:G:A
chr8:21432655	['T', 'G']	98663	115484.75093520948	-2345.9385723456344	-0.0059175002262796	0.0043996839975207	-1.3449830100557734	0.178634	0.178634	chr8	21432655	0.748035876874888	chr8:21432655:T:G
chr8:21432730	['A', 'G']	98663	109954.00540414496	-2652.309201111256	-0.0035780040971781	0.004313610561378	-0.8294685035347986	0.406841	0.406841	chr8	21432730	0.390575286878813	chr8:21432730:A:G
chr8:21432838	['T', 'C']	98663	22212.72788467386	-1249.4430005009192	-0.0074030707682411	0.0067064941335849	-1.103865987322333	0.269654	0.269654	chr8	21432838	0.5691931330800908	chr8:21432838:T:C
chr8:21432921	['T', 'C']	98663	69756.3824325557	-2529.51285557178	-0.0045274562613496	0.0044515533888821	-1.017050873220362	0.309132	0.309132	chr8	21432921	0.5098560363339915	chr8:21432921:T:C
chr8:21433188	['G', 'C']	98663	22367.720499538773	-714.16507449602	0.0018820503493163	0.0067127418280918	0.2803698395550143	0.779194	0.779194	chr8	21433188	0.1083544002990044	chr8:21433188:G:C
chr8:21433491	['C', 'T']	98663	22431.957577969755	-696.0120988529377	0.0026826175749795	0.0067053729179753	0.4000698555912002	0.689106	0.689106	chr8	21433491	0.1617139686957493	chr8:21433491:C:T
chr8:21433725	['A', 'C']	98663	110196.5984299885	-2683.552702323676	-0.0036933367216849	0.0043141911272178	-0.856090194610072	0.39195	0.39195	chr8	21433725	0.4067693312169931	chr8:21433725:A:C
chr8:21433811	['G', 'A']	98663	109687.34648526993	-2636.96602410197	-0.0033032097568393	0.0043120799004498	-0.7660363057035887	0.443657	0.443657	chr8	21433811	0.3529526618123674	chr8:21433811:G:A
chr8:21434722	['G', 'A']	98663	23024.300802952275	-1071.110641421396	-0.0057162964660062	0.0066079171355039	-0.8650678192214101	0.387004	0.387004	chr8	21434722	0.4122845461724322	chr8:21434722:G:A
chr8:21434902	['C', 'T']	98663	36300.09424073154	-572.0034199528603	0.0038798798392076	0.0054926946337075	0.7063709341126658	0.479959	0.479959	chr8	21434902	0.3187958601958066	chr8:21434902:C:T
chr8:21434964	['T', 'C']	98663	23004.2590373052	-1080.4396342492537	-0.0056799526326458	0.0066106219249034	-0.8592160763646844	0.390223	0.390223	chr8	21434964	0.4086871365850026	chr8:21434964:T:C
chr8:21436037	['A', 'G']	98663	21588.62574124946	-1210.7076431498867	-0.0071173551541444	0.0067894875088717	-1.0482904850836314	0.294507	0.294507	chr8	21436037	0.5309043782105157	chr8:21436037:A:G
chr8:21436357	['C', 'T']	98663	27790.06999847939	-670.0355504075011	-0.0076415085225243	0.0061102942454628	-1.250595833121869	0.211085	0.211085	chr8	21436357	0.6755426271787716	chr8:21436357:C:T
chr8:21436459	['T', 'G']	98663	31157.47447669873	-216.99326348107184	-0.0075866269309147	0.0059153837951308	-1.2825248865778762	0.199662	0.199662	chr8	21436459	0.6997045829043091	chr8:21436459:T:G
chr8:21436888	['A', 'G']	98663	27810.35557155021	-674.312545212916	-0.007744147845134	0.0061077990928334	-1.2679113584827209	0.204833	0.204833	chr8	21436888	0.6886000742422429	chr8:21436888:A:G
chr8:21437291	['G', 'A']	98663	27803.516849943146	-673.96011613178	-0.0076317632647727	0.0061107550536248	-1.2489067550245856	0.211702	0.211702	chr8	21437291	0.6742750390761907	chr8:21437291:G:A
chr8:21438129	['G', 'A']	98663	5087.828949267249	334.42642454624377	-0.0158157793360267	0.0138488183302304	-1.1420309631401948	0.253444	0.253444	chr8	21438129	0.5961179857494587	chr8:21438129:G:A
chr8:21438282	['C', 'A']	98663	44986.99063154369	-1533.6955096325712	-0.0020135683747198	0.0051403760002193	-0.391716165244312	0.695269	0.695269	chr8	21438282	0.1578471340964426	chr8:21438282:C:A
chr8:21439214	['G', 'A']	98663	27972.98464361012	-743.9554914711578	-0.0078522942842722	0.0060925188357663	-1.2888420201797537	0.197456	0.197456	chr8	21439214	0.7045296650304964	chr8:21439214:G:A
chr8:21439215	['A', 'T']	98663	27974.55182759949	-745.551052016864	-0.007898792487353	0.0060924826713178	-1.2964817322401148	0.194813	0.194813	chr8	21439215	0.7103820657331444	chr8:21439215:A:T
chr8:21439333	['C', 'T']	98663	14651.187978308244	99.9077501117055	-0.0007985491495196	0.0082038782296499	-0.0973380061436732	0.922458	0.922458	chr8	21439333	0.0350533983759268	chr8:21439333:C:T
chr8:21440134	['T', 'C']	98663	28342.723608056192	-712.2356600486833	-0.0077990056060832	0.0060640948056023	-1.2860955931754308	0.198413	0.198413	chr8	21440134	0.7024298763184145	chr8:21440134:T:C
chr8:21441024	['T', 'C']	98663	45607.54706997394	-1730.0506188132435	-0.0041412487269452	0.0050443468234159	-0.8209682783351723	0.411666	0.411666	chr8	21441024	0.3854550004354493	chr8:21441024:T:C
chr8:21441316	['G', 'A']	98663	45921.11977456109	-179.2975741360628	-0.0058652793690642	0.005170719883303	-1.1343254907317706	0.256661	0.256661	chr8	21441316	0.5906401179727576	chr8:21441316:G:A
chr8:21442285	['T', 'C']	98663	24078.172579827668	-401.164974552466	0.0078526877424899	0.0065104573064709	1.2061653080321948	0.227757	0.227757	chr8	21442285	0.6425282663213507	chr8:21442285:T:C
chr8:21442316	['A', 'G']	98663	18992.73250957893	735.5107843894006	0.002633118875288	0.0074664148719058	0.3526617420089751	0.724343	0.724343	chr8	21442316	0.1400557325151365	chr8:21442316:A:G
chr8:21442369	['G', 'A']	98663	14683.041740999028	97.50537601016458	-0.0008246250326933	0.0081928123938367	-0.1006522538357785	0.919827	0.919827	chr8	21442369	0.0362938465787764	chr8:21442369:G:A
chr8:21442504	['T', 'C']	98663	27344.602970096304	-909.4973721623412	-0.010491752607151	0.0061421343940088	-1.7081607034494315	0.0876097	0.0876097	chr8	21442504	1.057447806808441	chr8:21442504:T:C
chr8:21442765	['A', 'G']	98663	108356.35793144704	-1774.3673368871464	-0.0010543624686129	0.0043747921345959	-0.2410085865051802	0.809549	0.809549	chr8	21442765	0.0917568593434989	chr8:21442765:A:G
chr8:21444114	['C', 'A']	98663	26858.771853656912	-900.3427746886417	-0.0106056500535469	0.0062225029605057	-1.7044025725437264	0.0883091	0.0883091	chr8	21444114	1.0539945413131102	chr8:21444114:C:A
chr8:21445422	['GA', 'G']	98663	14671.48703029812	102.6592250131111	-0.0002694735817983	0.0081956051323202	-0.0328802544104554	0.97377	0.97377	chr8	21445422	0.0115436093702762	chr8:21445422:GA:G
chr8:21445505	['A', 'G']	98663	105333.82553023232	-1559.9269425139278	-0.0010332886476838	0.0043645975656477	-0.2367431663841049	0.812857	0.812857	chr8	21445505	0.0899858499451118	chr8:21445505:A:G
chr8:21445800	['G', 'A']	98663	18622.076187000766	710.7060546827948	0.003419680720614	0.0075210257888835	0.4546827542685069	0.649338	0.649338	chr8	21445800	0.1875291809753725	chr8:21445800:G:A
chr8:21447604	['A', 'G']	98663	14700.618947197674	97.10849032624807	-0.0011383689396618	0.0081902225221742	-0.1389912101386546	0.889457	0.889457	chr8	21447604	0.0508750426493304	chr8:21447604:A:G
chr8:21448106	['G', 'A']	98663	47180.43165952054	79.00421992005349	0.0070372938867393	0.0054006678417836	1.3030414187470325	0.192564	0.192564	chr8	21448106	0.7154249013376957	chr8:21448106:G:A
chr8:21448118	['T', 'C']	98663	69090.27329030582	-390.9814602696493	0.0005226594864018	0.0046551881043448	0.1122746223539282	0.910606	0.910606	chr8	21448118	0.0406694924439209	chr8:21448118:T:C
chr8:21448659	['C', 'T']	98663	45982.3889908257	93.7579290359875	0.0045375212382676	0.0050990119541247	0.8898824476371616	0.373531	0.373531	chr8	21448659	0.4276733494837656	chr8:21448659:C:T
chr8:21450389	['G', 'A']	98663	67047.62992700734	-368.45030113313857	-0.0013790434750035	0.0045918942897159	-0.3003212591570557	0.763933	0.763933	chr8	21450389	0.1169447291288182	chr8:21450389:G:A
chr8:21450469	['C', 'T']	98663	23817.17259310316	-420.8205098862173	0.0074665922243034	0.0065374716347298	1.1421223129501248	0.253406	0.253406	chr8	21450469	0.5961831063584879	chr8:21450469:C:T
chr8:21450568	['T', 'C']	98663	4977.302685060361	323.850632433181	-0.0186687091682223	0.0138888064691205	-1.3441550366281736	0.178901	0.178901	chr8	21450568	0.7473872318570646	chr8:21450568:T:C
chr8:21450679	['GC', 'G']	98663	23959.15689812469	-405.0730197332428	0.0079706633378744	0.0065193583039214	1.2226147062786832	0.221478	0.221478	chr8	21450679	0.65466940692679	chr8:21450679:GC:G
chr8:21450775	['T', 'C']	98663	67138.97073225127	-362.8366754206606	-0.0012428942618785	0.0045897258300338	-0.2707992389753282	0.786546	0.786546	chr8	21450775	0.1042758732161841	chr8:21450775:T:C
chr8:21450938	['A', 'G']	98663	46455.53360973977	-961.9231148745612	-0.0001908981504706	0.0050096983643481	-0.0381057174677759	0.969603	0.969603	chr8	21450938	0.0134060494469411	chr8:21450938:A:G
chr8:21450978	['G', 'T']	98663	42775.06966112175	-1431.0601597269206	0.0003729630576921	0.005155886988077	0.072337322085337	0.942334	0.942334	chr8	21450978	0.025795138982652	chr8:21450978:G:T
chr8:21451146	['G', 'C']	98663	46360.51820126308	-1099.951773158996	-0.0007033252131924	0.0050047960596631	-0.1405302443512043	0.888241	0.888241	chr8	21451146	0.0514691842553404	chr8:21451146:G:C
chr8:21451604	['A', 'G']	98663	49727.104250940334	-627.6674094812986	-0.0004394776786309	0.0049243163747044	-0.0892464344672334	0.928886	0.928886	chr8	21451604	0.0320375826790271	chr8:21451604:A:G
chr8:21451721	['G', 'A']	98663	15344.088641339606	-22.465118100369946	-0.0021264222306934	0.0080112858828086	-0.2654283297087771	0.79068	0.79068	chr8	21451721	0.1019992464048387	chr8:21451721:G:A
chr8:21453167	['G', 'C']	98663	67079.79888092607	-362.88835526307713	-0.001134904366365	0.0045900435660694	-0.2472535064273799	0.804713	0.804713	chr8	21453167	0.0943589826637737	chr8:21453167:G:C
chr8:21453208	['T', 'C']	98663	67122.60643938242	-363.8520153447467	-0.0011324067655912	0.0045895636809796	-0.2467351679385718	0.805114	0.805114	chr8	21453208	0.0941426214139684	chr8:21453208:T:C
chr8:21453262	['T', 'C']	98663	20404.30892982047	-867.0695976402891	0.0048550749913342	0.0070106172546512	0.6925317436368598	0.488605	0.488605	chr8	21453262	0.3110420931110493	chr8:21453262:T:C
chr8:21453804	['C', 'A']	98663	51629.70964177833	-589.2540672039554	-0.0021404491070628	0.0048760910103464	-0.4389682437265995	0.660686	0.660686	chr8	21453804	0.1800048958360977	chr8:21453804:C:A
chr8:21453853	['G', 'A']	98663	18720.13842910285	-1049.7252802982682	-0.0088235649786964	0.0072231987488647	-1.221559212957172	0.221877	0.221877	chr8	21453853	0.6538877148513138	chr8:21453853:G:A
chr8:21454047	['T', 'C']	98663	43339.467550635614	-1392.488473364577	-7.451730309313821e-05	0.0051370063134258	-0.0145059784914771	0.988426	0.988426	chr8	21454047	0.0050558392432303	chr8:21454047:T:C
chr8:21454237	['A', 'G']	98663	4970.352639474538	286.83304093646825	-0.0216971100902427	0.0139219002378939	-1.5584876862704058	0.119121	0.119121	chr8	21454237	0.9240116694142164	chr8:21454237:A:G
chr8:21454316	['A', 'G']	98663	50451.78386625842	-564.0769512452752	-0.0043428704457638	0.0049265347227436	-0.8815264055106955	0.378035	0.378035	chr8	21454316	0.4224679895723192	chr8:21454316:A:G
chr8:21454337	['A', 'G']	98663	5143.52132221017	353.24923639545216	-0.0145638788493496	0.0136815237865958	-1.064492455410437	0.287108	0.287108	chr8	21454337	0.5419547061191334	chr8:21454337:A:G
chr8:21454525	['T', 'C']	98663	52527.897254549534	-440.27090247438974	-0.000793059507667	0.0048874505751878	-0.1622644557661915	0.871098	0.871098	chr8	21454525	0.0599329833791882	chr8:21454525:T:C
chr8:21454649	['C', 'T']	98663	3715.770077877828	513.6731131895075	-0.0011706527975247	0.0163166626878903	-0.071745847782558	0.942804	0.942804	chr8	21454649	0.025578583578513	chr8:21454649:C:T
chr8:21454727	['C', 'T']	98663	14787.245670600649	106.80720559171264	-0.0009186518289516	0.0081719497121885	-0.1124152572282037	0.910494	0.910494	chr8	21454727	0.0407229117861146	chr8:21454727:C:T
chr8:21454878	['A', 'G']	98663	42341.58307229099	-92.51359033151022	-0.0083999823679075	0.0053297717460765	-1.576049175856559	0.115018	0.115018	chr8	21454878	0.9392341884381332	chr8:21454878:A:G
chr8:21454944	['T', 'C']	98663	67209.26160474427	-335.32330523924384	-0.001039831241598	0.0045937656076541	-0.2263570522330307	0.820924	0.820924	chr8	21454944	0.085697047397514	chr8:21454944:T:C
chr8:21455189	['T', 'G']	98663	20574.71095793209	-862.1185309253382	0.0055077310511994	0.0069835710610404	0.788669722561524	0.430307	0.430307	chr8	21455189	0.3662215889937955	chr8:21455189:T:G
chr8:21455310	['C', 'T']	98663	14745.793473963777	116.15451730171829	-0.000370481567495	0.0081805298279987	-0.0452882118010242	0.963878	0.963878	chr8	21455310	0.0159779321550452	chr8:21455310:C:T
chr8:21455340	['G', 'A']	98663	48543.34822188882	-1043.693760792627	-0.0031781884651549	0.0049469675207498	-0.6424518559752248	0.520581	0.520581	chr8	21455340	0.2835116866795998	chr8:21455340:G:A
chr8:21455735	['C', 'T']	98663	23609.675072980863	-474.1593395545627	0.006680483877892	0.0065643376191163	1.0176935230201272	0.308826	0.308826	chr8	21455735	0.5102861436303592	chr8:21455735:C:T
chr8:21455772	['G', 'C']	98663	14743.643778129182	118.46515668039066	-7.544054557038307e-05	0.0081787315975409	-0.0092239908683475	0.99264	0.99264	chr8	21455772	0.0032082282025079	chr8:21455772:G:C
chr8:21455781	['A', 'G']	98663	25072.79538174593	-251.99179793688208	0.0078871491600898	0.0064246509650808	1.2276385445618736	0.219586	0.219586	chr8	21455781	0.6583953523665983	chr8:21455781:A:G
chr8:21456293	['G', 'A']	98663	18116.01976645177	612.1067637004145	0.0008217895265027	0.007605505846826	0.1080519222591441	0.913955	0.913955	chr8	21456293	0.0390751869059924	chr8:21456293:G:A
chr8:21456823	['C', 'A']	98663	18135.389548910287	609.2102554651723	0.0004303377395398	0.0076024564921079	0.0566050907343735	0.95486	0.95486	chr8	21456823	0.0200602992901138	chr8:21456823:C:A
chr8:21456864	['T', 'C']	98663	18146.43732003084	617.6280516087737	0.0010395552555121	0.0076005819211566	0.1367731137294207	0.89121	0.89121	chr8	21456864	0.0500199490549362	chr8:21456864:T:C
chr8:21456866	['C', 'T']	98663	23582.58532357473	-459.5666337204418	0.0071532178608308	0.0065671180573844	1.08924764231813	0.276047	0.276047	chr8	21456866	0.559016968286659	chr8:21456866:C:T
chr8:21457204	['G', 'A']	98663	66412.78942459753	-383.6123976979858	-0.0015311858191928	0.0045967630268347	-0.333100882132529	0.739059	0.739059	chr8	21457204	0.1313208899520861	chr8:21457204:G:A
chr8:21457392	['A', 'C']	98663	21802.32586638556	-726.5429436955503	-0.0096878314881959	0.006767469689557	-1.43152935034868	0.152282	0.152282	chr8	21457392	0.817351428001222	chr8:21457392:A:C
chr8:21457411	['G', 'A']	98663	66381.11051751231	-391.08333695275127	-0.001787353003038	0.0045985323033345	-0.3886790143328892	0.697514	0.697514	chr8	21457411	0.1564470711199873	chr8:21457411:G:A
chr8:21458298	['G', 'A']	98663	41522.10423888585	-69.7482160440393	-0.0062545683067647	0.005362269091131	-1.166403289441324	0.243454	0.243454	chr8	21458298	0.6135830855105435	chr8:21458298:G:A
chr8:21458737	['C', 'T']	98663	18120.46928184076	-1054.0384756991505	-0.0086101706210788	0.0073342990925508	-1.1739595716547546	0.240414	0.240414	chr8	21458737	0.6190402457137587	chr8:21458737:C:T
chr8:21460009	['C', 'T']	98663	18153.183991810423	-1054.38996077283	-0.0086563523366671	0.0073245944156331	-1.181820022442686	0.23728	0.23728	chr8	21460009	0.6247388663156932	chr8:21460009:C:T
chr8:21460354	['T', 'C']	98663	67833.56280663342	-250.36706441818063	0.0002319943605433	0.0045935570775615	0.0505042947385063	0.959721	0.959721	chr8	21460354	0.0178550021386726	chr8:21460354:T:C
chr8:21460876	['C', 'T']	98663	12251.490101468817	-472.36602218025706	0.0083149568858554	0.0087775369730188	0.94729955697306	0.343488	0.343488	chr8	21460876	0.4640884307290773	chr8:21460876:C:T
chr8:21461743	['G', 'A']	98663	69052.68947571324	-267.3356096022652	0.0007545627722352	0.0045699780939902	0.1651129954490518	0.868855	0.868855	chr8	21461743	0.0610526953053315	chr8:21461743:G:A
chr8:21463003	['A', 'C']	98663	50812.87536243636	795.9821199023603	0.0055288247968226	0.0050501551914101	1.0947831476994383	0.273614	0.273614	chr8	21463003	0.5628616848496069	chr8:21463003:A:C
chr8:21463355	['G', 'A']	98663	25651.899927013223	-350.1773659277258	0.0081046109297218	0.006344595405987	1.2774039022368595	0.201463	0.201463	chr8	21463355	0.6958047032266886	chr8:21463355:G:A
chr8:21463493	['C', 'T']	98663	18103.22016423357	-1068.047085877391	-0.0084968145947929	0.007336640373815	-1.1581342633501055	0.246812	0.246812	chr8	21463493	0.6076337287267684	chr8:21463493:C:T
chr8:21465228	['A', 'G']	98663	65854.02632059215	-541.1605058750577	-0.0025662051162681	0.0046026534279381	-0.5575490652177499	0.577154	0.577154	chr8	21465228	0.2387082900911316	chr8:21465228:A:G
chr8:21466183	['A', 'C']	98663	37988.54556697686	-1090.621520675441	-0.0084725404935909	0.0054058943210471	-1.5672782319484495	0.117053	0.117053	chr8	21466183	0.9316174511108896	chr8:21466183:A:C
chr8:21466575	['C', 'T']	98663	16433.83282653206	-1000.7257817239196	-0.0126668347191291	0.0076743113185556	-1.6505500224498448	0.0988337	0.0988337	chr8	21466575	1.005094945811813	chr8:21466575:C:T
chr8:21467300	['G', 'A']	98663	29051.944563267203	439.5977986048997	0.0078364037118064	0.0060851228530726	1.2877971243998003	0.19782	0.19782	chr8	21467300	0.7037298024732034	chr8:21467300:G:A
chr8:21467529	['A', 'G']	98663	73820.71958315592	-844.5675580064902	-0.0048960128192291	0.0044865385980869	-1.0912672904044145	0.275158	0.275158	chr8	21467529	0.5604178559026242	chr8:21467529:A:G
chr8:21467690	['G', 'A']	98663	22761.38418966723	-497.0898408277493	0.0074000031789708	0.0066627847682643	1.110647189778348	0.266723	0.266723	chr8	21467690	0.5739395327075871	chr8:21467690:G:A
chr8:21468777	['G', 'A']	98663	29551.096608417127	490.5379467449326	0.0068759146626525	0.0060567558960302	1.1352471158956958	0.256275	0.256275	chr8	21468777	0.5912937578095372	chr8:21468777:G:A
chr8:21468862	['G', 'A']	98663	73119.33983476103	-760.6770666438789	-0.0030738602397678	0.0044899068664774	-0.684615590296073	0.493588	0.493588	chr8	21468862	0.3066354073158462	chr8:21468862:G:A
chr8:21468868	['G', 'A']	98663	29715.10824481025	501.0038264968891	0.0067676280292641	0.0060455150528511	1.1194460637514083	0.262953	0.262953	chr8	21468868	0.5801218700073466	chr8:21468868:G:A
chr8:21469178	['A', 'T']	98663	16656.194647744553	-967.2266260341185	-0.0126602340181606	0.0076234473358028	-1.6606967242631774	0.0967775	0.0967775	chr8	21469178	1.0142256009732953	chr8:21469178:A:T
chr8:21469226	['G', 'A']	98663	22702.06213440658	-496.40040054056976	0.0073220779670674	0.0066722378389931	1.097394628871977	0.272472	0.272472	chr8	21469226	0.5646781204342476	chr8:21469226:G:A
chr8:21469367	['C', 'T']	98663	22674.9876938672	-500.63379860737865	0.0072091695310953	0.0066769888703457	1.0797036914518623	0.280277	0.280277	chr8	21469367	0.5524125397099967	chr8:21469367:C:T
chr8:21469836	['T', 'A']	98663	58481.70564622402	-1500.778476773955	-0.0027351130962058	0.0046635364231417	-0.5864890606693846	0.557548	0.557548	chr8	21469836	0.2537177377187778	chr8:21469836:T:A
chr8:21469927	['G', 'A']	98663	22696.99059300557	-473.7416152872577	0.0084111475584168	0.0066734711671627	1.2603856895051042	0.207533	0.207533	chr8	21469927	0.6829128359234883	chr8:21469927:G:A
chr8:21470390	['T', 'G']	98663	13261.344105095635	-381.5012987825967	0.0027969146631582	0.0084976833662653	0.3291384889982676	0.742052	0.742052	chr8	21470390	0.1295656600555188	chr8:21470390:T:G
chr8:21471115	['A', 'C']	98663	75481.24635506436	-817.995820467263	-0.0027961686388286	0.0044598432616049	-0.62696567453413	0.530683	0.530683	chr8	21471115	0.2751648244196918	chr8:21471115:A:C
chr8:21471177	['G', 'A']	98663	66011.71218725925	-371.83737281934543	-0.0013451818760073	0.0046087055620293	-0.2918784586913328	0.77038	0.77038	chr8	21471177	0.1132950005491309	chr8:21471177:G:A
chr8:21473136	['G', 'C']	98663	9015.365501373415	-630.5931910171931	-0.0165656401321763	0.0101945755176502	-1.6249465319566854	0.104177	0.104177	chr8	21473136	0.98222815316369	chr8:21473136:G:C
chr8:21473199	['A', 'T']	98663	36692.32222289804	-1885.617652681896	-0.0027788318929843	0.0054761657165339	-0.5074411617227548	0.611846	0.611846	chr8	21473199	0.2133578748584182	chr8:21473199:A:T
chr8:21474006	['T', 'C']	98663	8599.522963398442	-621.2905693686371	-0.0176514911751387	0.0104233207757002	-1.693461379053931	0.0903708	0.0903708	chr8	21474006	1.043971873146481	chr8:21474006:T:C
chr8:21474350	['C', 'G']	98663	31001.970195855807	-1337.0353612202107	0.0047131088951483	0.0058332380552698	0.8079747218425964	0.419107	0.419107	chr8	21474350	0.3776750854415425	chr8:21474350:C:G
chr8:21475567	['G', 'A']	98663	8536.259558078249	-620.9619953928011	-0.0181324785470892	0.0104582081561007	-1.7338035614171414	0.0829561	0.0829561	chr8	21475567	1.0811516735463629	chr8:21475567:G:A
chr8:21477371	['T', 'C']	98663	32451.289104234027	-1539.1237841550635	0.0031176630095085	0.0057404515075445	0.5431041452769185	0.587059	0.587059	chr8	21477371	0.2313182495414789	chr8:21477371:T:C
chr8:21478106	['T', 'A']	98663	42847.85712402928	-1842.2323849889349	-0.0017629988730039	0.0051603443410003	-0.3416436494356368	0.73262	0.73262	chr8	21478106	0.1351212295820966	chr8:21478106:T:A
chr8:21478340	['A', 'G']	98663	10123.718263460916	-489.642876994313	-0.0173214880741125	0.0096705662026426	-1.7911555240042831	0.0732714	0.0732714	chr8	21478340	1.1350655102971352	chr8:21478340:A:G
chr8:21479391	['A', 'C']	98663	25869.62201859041	-1520.5312716168455	-0.001015483795359	0.0063172599694111	-0.16074750766568	0.872293	0.872293	chr8	21479391	0.0593376126480634	chr8:21479391:A:C
chr8:21479516	['A', 'T']	98663	33058.345442750564	-1330.994856264347	0.0049689915364104	0.0056859894238335	0.8739009459958414	0.382174	0.382174	chr8	21479516	0.4177388621282504	chr8:21479516:A:T
chr8:21480824	['C', 'A']	98663	62100.47666261152	-1896.8697756397337	-0.001175510213482	0.004574701912222	-0.2569588655255421	0.797211	0.797211	chr8	21480824	0.0984267174899364	chr8:21480824:C:A
chr8:21481831	['C', 'G']	98663	36858.36220528312	-738.1949840169699	-0.0041429708961451	0.0054707688777901	-0.7572922542870567	0.448877	0.448877	chr8	21481831	0.3478726468348957	chr8:21481831:C:G
chr8:21482127	['T', 'A']	98663	8602.610343010056	-626.5103013900745	-0.0182793028442266	0.0104217105024312	-1.753963789337879	0.0794398	0.0794398	chr8	21482127	1.0999618579039858	chr8:21482127:T:A
chr8:21482174	['T', 'G']	98663	30903.011485397423	-1390.840492081902	0.0050400067098877	0.0058500068016733	0.8615386068348081	0.388944	0.388944	chr8	21482174	0.4101129237172994	chr8:21482174:T:G
chr8:21482337	['C', 'T']	98663	29943.034879831324	-1430.0287372706732	0.0051863273426992	0.0059222213715458	0.8757402024209444	0.381173	0.381173	chr8	21482337	0.4188778697501316	chr8:21482337:C:T
chr8:21482567	['T', 'C']	98663	9305.16776045524	-624.1670516042943	-0.0194252636321745	0.0100500333712542	-1.932855634861472	0.0532568	0.0532568	chr8	21482567	1.2736249322285351	chr8:21482567:T:C
chr8:21483014	['A', 'T']	98663	61134.33028184742	-1773.8724447999791	0.0036277968167238	0.0046322773931485	0.7831562121235618	0.433537	0.433537	chr8	21483014	0.362973831959132	chr8:21483014:A:T
chr8:21483168	['C', 'T']	98663	9001.645852343003	-649.7169790858443	-0.0198125479890426	0.0102030729325567	-1.94182165706404	0.0521615	0.0521615	chr8	21483168	1.2826499281588803	chr8:21483168:C:T
chr8:21484233	['T', 'C']	98663	18255.846196743256	-139.35621471082683	0.0098164069479015	0.0074647462168005	1.3150355903337023	0.188501	0.188501	chr8	21484233	0.7246863415147935	chr8:21484233:T:C
chr8:21484356	['C', 'T']	98663	8638.262659639164	-624.2037195154903	-0.0183969018561884	0.0104009792242446	-1.7687663305110144	0.076936	0.076936	chr8	21484356	1.1138703969619543	chr8:21484356:C:T
chr8:21484413	['G', 'A']	98663	35243.00088191466	-630.1679220575231	-0.0037387582631277	0.0055713163502957	-0.6710726923502099	0.502176	0.502176	chr8	21484413	0.2991440469329956	chr8:21484413:G:A
chr8:21486527	['A', 'G']	98663	9670.21454066112	-527.7408801267567	-0.014964849427931	0.0098690646215605	-1.5163391873266217	0.129437	0.129437	chr8	21486527	0.8879415613880471	chr8:21486527:A:G
chr8:21487442	['T', 'TA']	98663	22145.795671785512	-394.0689846181141	0.0013466213170438	0.0067810112373656	0.1985870941524956	0.842586	0.842586	chr8	21487442	0.0743857611755353	chr8:21487442:T:TA
chr8:21487590	['C', 'T']	98663	1991.100904133472	309.49873047447915	0.023155749780337	0.0221841015892792	1.043799303169769	0.296581	0.296581	chr8	21487590	0.5278566748162792	chr8:21487590:C:T
chr8:21487900	['G', 'A']	98663	25644.599211377245	-1452.0222981290876	-0.00114638833107	0.0063366625759402	-0.180913583030724	0.856436	0.856436	chr8	21487900	0.0673050855710295	chr8:21487900:G:A
chr8:21489035	['T', 'C']	98663	25727.12909144357	-326.2909538595679	0.0070545722358234	0.0063872292775888	1.104480820905582	0.269387	0.269387	chr8	21489035	0.5696233661649631	chr8:21489035:T:C
chr8:21490482	['A', 'T']	98663	24935.812956204383	-384.56673547461145	0.0069732622555873	0.0064687662220059	1.077989529419874	0.281041	0.281041	chr8	21490482	0.5512303179067892	chr8:21490482:A:T
chr8:21490841	['T', 'C']	98663	60632.989102889	-716.4518711593468	-0.0002909811631955	0.0046790769462619	-0.0621877277372013	0.950413	0.950413	chr8	21490841	0.0220876319276417	chr8:21490841:T:C
chr8:21490914	['T', 'C']	98663	86354.13059610703	-2268.420511358828	-0.0010969180401334	0.0042946299167789	-0.255416196829403	0.798402	0.798402	chr8	21490914	0.0977783838100191	chr8:21490914:T:C
chr8:21491000	['T', 'C']	98663	124451.18202276807	-4067.6133871915326	0.0001500429914396	0.0044091868515509	0.0340296287028287	0.972854	0.972854	chr8	21491000	0.0119523311108747	chr8:21491000:T:C
chr8:21491582	['GC', 'G']	98663	22538.14217802915	-1427.4216011158	-0.0045420651820809	0.0066975891857318	-0.6781641955223393	0.497669	0.497669	chr8	21491582	0.3030594107895154	chr8:21491582:GC:G
chr8:21491589	['C', 'T']	98663	125237.23212131654	-4159.428686110655	-0.0002516624119881	0.0044226439510209	-0.0569031590096782	0.954622	0.954622	chr8	21491589	0.0201685612032696	chr8:21491589:C:T
chr8:21491620	['T', 'C']	98663	125525.45038214368	-4186.255007233393	-0.0002235861156166	0.0044173596074184	-0.0506153303075321	0.959632	0.959632	chr8	21491620	0.0178952784285652	chr8:21491620:T:C
chr8:21491711	['C', 'T']	98663	24095.73266774782	-797.1213165848006	0.0062516011556715	0.0065589402547032	0.953141957832082	0.34052	0.34052	chr8	21491711	0.4678573752796664	chr8:21491711:C:T
chr8:21492850	['C', 'A']	98663	22951.861030865137	-1385.5245746480457	-0.002954069002456	0.0066485606212787	-0.4443170741350543	0.656814	0.656814	chr8	21492850	0.1825575987967349	chr8:21492850:C:A
chr8:21493146	['T', 'A']	98663	32754.283312716743	-1550.006885442166	-0.0031538491982473	0.0057198551778517	-0.5513861977589228	0.58137	0.58137	chr8	21493146	0.23554738255976	chr8:21493146:T:A
chr8:21494527	['C', 'T']	98663	31131.99523539192	-1340.1482773546477	0.0002475933291391	0.0058183333598474	0.0425539950749186	0.966057	0.966057	chr8	21494527	0.014997248268612	chr8:21494527:C:T
chr8:21494687	['A', 'G']	98663	124584.3563339586	-4099.737404022671	-0.0001116868804637	0.004405371052709	-0.0253524343641927	0.979774	0.979774	chr8	21494687	0.0088740894830255	chr8:21494687:A:G
chr8:21494791	['G', 'A']	98663	32746.64665632697	-476.7242310272902	6.994046592026806e-05	0.0057428563193901	0.0121786898418685	0.990283	0.990283	chr8	21494791	0.0042406763368414	chr8:21494791:G:A
chr8:21495358	['C', 'G']	98663	36074.40954987836	-514.4892108692924	0.0002778367659344	0.0055243620994686	0.0502930041390985	0.959889	0.959889	chr8	21495358	0.0177789851631974	chr8:21495358:C:G
chr8:21495965	['C', 'T']	98663	55152.50298035401	-2345.690175409233	-0.000977043935715	0.0047480044065058	-0.2057799134255745	0.836963	0.836963	chr8	21495965	0.0772937406339892	chr8:21495965:C:T
chr8:21496000	['T', 'C']	98663	123295.74096678694	-4224.538964226926	0.0001895532659641	0.0043893837718586	0.043184482336547	0.965555	0.965555	chr8	21496000	0.0152229828724805	chr8:21496000:T:C
chr8:21496584	['G', 'A']	98663	58376.01675773766	-1218.027320691338	0.0020912810531507	0.0046841256884544	0.4464613446016997	0.655265	0.655265	chr8	21496584	0.1835830286146079	chr8:21496584:G:A
chr8:21497106	['T', 'C']	98663	90599.95692329534	-2951.0214854073606	-0.001320254400846	0.0042561124544195	-0.3102019542446637	0.756408	0.756408	chr8	21497106	0.1212438865727908	chr8:21497106:T:C
chr8:21499089	['T', 'C']	98663	35749.34805526553	-573.3089590149682	-0.0002116428434023	0.0055369674614727	-0.0382236025179815	0.969509	0.969509	chr8	21499089	0.0134481549894068	chr8:21499089:T:C
chr8:21500382	['G', 'A']	98663	123842.12487961155	-3964.595577122845	0.0019178208711531	0.0043948210994039	0.4363820114118562	0.662561	0.662561	chr8	21500382	0.1787741313627154	chr8:21500382:G:A
chr8:21500557	['A', 'G']	98663	54240.49755202577	-2473.088894559355	-0.0007989660936705	0.0047769579678871	-0.1672541602922965	0.86717	0.86717	chr8	21500557	0.0618957550905391	chr8:21500557:A:G
chr8:21500684	['G', 'T']	98663	10859.550335502445	-666.8921418417973	0.0035367841672387	0.0093290817242457	0.3791138583390054	0.704604	0.704604	chr8	21500684	0.1520548956807532	chr8:21500684:G:T
chr8:21501924	['C', 'T']	98663	21886.661990248453	-755.531626170636	0.0050157045790687	0.0068114842485078	0.7363600055549571	0.461513	0.461513	chr8	21501924	0.3358160611629932	chr8:21501924:C:T
chr8:21503184	['G', 'A']	98663	122367.12329447544	-4065.459855280864	0.0017734757008984	0.0043796268987434	0.4049376218342437	0.685524	0.685524	chr8	21503184	0.1639773360821866	chr8:21503184:G:A
chr8:21505122	['T', 'A']	98663	33869.74629770412	-1464.7311856861447	0.0008110253222922	0.0056418723503321	0.1437510939510193	0.885697	0.885697	chr8	21505122	0.0527148263458577	chr8:21505122:T:A
chr8:21505610	['A', 'G']	98663	52841.56149141406	-2702.404930542952	-0.0021264009050057	0.0048329582959128	-0.439979154548887	0.659953	0.659953	chr8	21505610	0.1804869925906604	chr8:21505610:A:G
chr8:21505995	['G', 'A']	98663	52512.51585958013	-2666.2852072538194	-0.0017323686448868	0.00483954227735	-0.3579612586493262	0.720373	0.720373	chr8	21505995	0.1424425731578296	chr8:21505995:G:A
chr8:21506787	['C', 'T']	98663	28069.69850988342	-457.5377603031491	-0.0004563395449311	0.0060924448783431	-0.0749025315851985	0.940292	0.940292	chr8	21506787	0.0267372588512023	chr8:21506787:C:T
chr8:21506946	['C', 'A']	98663	122899.96523237544	-4044.2754574284654	0.0021615121827672	0.0043869050827947	0.4927191589452372	0.622212	0.622212	chr8	21506946	0.2060616173296497	chr8:21506946:C:A
chr8:21507717	['A', 'G']	98663	120763.47999351192	-4276.090802957578	-1.0491491286180078e-05	0.0043630520806317	-0.0024046220609544	0.998081	0.998081	chr8	21507717	0.0008342117932368	chr8:21507717:A:G
chr8:21508482	['C', 'T']	98663	34235.816972793255	-535.37914639842	-0.0018259926334832	0.0056325977081717	-0.3241830373992536	0.7458	0.7458	chr8	21508482	0.1273776209747116	chr8:21508482:C:T
chr8:21509888	['A', 'C']	98663	35136.41025900959	-512.687918671725	-0.0005387638866002	0.0055759009318017	-0.0966236475844518	0.923025	0.923025	chr8	21509888	0.0347865360109122	chr8:21509888:A:C
chr8:21510889	['G', 'A']	98663	121786.2185817831	-4272.034678988049	-0.0010538079915593	0.004371555222178	-0.2410602035205019	0.809509	0.809509	chr8	21510889	0.0917783184626653	chr8:21510889:G:A
chr8:21511268	['G', 'A']	98663	30909.012458564364	-1322.6833315443882	0.0018372224977417	0.0058418014013263	0.314495884321673	0.753145	0.753145	chr8	21511268	0.1231214027667022	chr8:21511268:G:A
chr8:21511688	['C', 'T']	98663	32429.97216619196	-394.0627439282151	-0.0005725290744424	0.0057623989480632	-0.0993560285573244	0.920856	0.920856	chr8	21511688	0.035808277832358	chr8:21511688:C:T
chr8:21511885	['G', 'A']	98663	34152.038303222	-573.3511499148769	-0.0021952920050805	0.0056366571613192	-0.3894670089473249	0.696932	0.696932	chr8	21511885	0.1568095941623201	chr8:21511885:G:A
chr8:21512125	['G', 'A']	98663	11983.923402227048	-220.02597770352523	0.0012122800643382	0.0089160193290497	0.1359665137095916	0.891848	0.891848	chr8	21512125	0.0497091572677042	chr8:21512125:G:A
chr8:21512248	['G', 'A']	98663	32343.53982157341	-399.0184161834429	-0.0005889438139007	0.0057685913706623	-0.1020949094948847	0.918682	0.918682	chr8	21512248	0.0368347927977722	chr8:21512248:G:A
chr8:21512875	['T', 'C']	98663	33469.088395101775	-337.18358976286527	0.0016724341286563	0.0056897010496065	0.293940597946185	0.768804	0.768804	chr8	21512875	0.1141843657487092	chr8:21512875:T:C
chr8:21513377	['T', 'C']	98663	54719.537599854	-2510.3932631606867	-0.0022643880923242	0.0047609707943166	-0.475614783234395	0.63435	0.63435	chr8	21513377	0.1976710557974184	chr8:21513377:T:C
chr8:21513513	['C', 'T']	98663	52412.2181670722	-2661.99232913106	-0.0013027380821922	0.0048430737964815	-0.2689899301428498	0.787938	0.787938	chr8	21513513	0.103507954232799	chr8:21513513:C:T
chr8:21514026	['A', 'T']	98663	34732.928504090254	-495.6146764322456	-0.0007324970017229	0.0055995766493913	-0.1308129252597196	0.895924	0.895924	chr8	21514026	0.0477288293786426	chr8:21514026:A:T
chr8:21514228	['G', 'T']	98663	34379.27212732525	-531.3395073005091	-0.0014966749384107	0.0056226040158488	-0.2661889285092771	0.790094	0.790094	chr8	21514228	0.1023212362377346	chr8:21514228:G:T
chr8:21514268	['T', 'C']	98663	34743.225684483696	-486.9372322313032	-0.0004262271748488	0.0055985843173356	-0.0761312415228069	0.939315	0.939315	chr8	21514268	0.0271887423230479	chr8:21514268:T:C
chr8:21515750	['C', 'T']	98663	34295.82366297693	-532.3661907539038	-0.0008865839410201	0.0056244202899648	-0.1576311682471446	0.874748	0.874748	chr8	21515750	0.0581170418029945	chr8:21515750:C:T
chr8:21516039	['A', 'G']	98663	34572.20488388359	-487.4478810974594	-0.0001987564722547	0.0056085851687374	-0.0354378985564202	0.971731	0.971731	chr8	21516039	0.0124539422591619	chr8:21516039:A:G
chr8:21516066	['C', 'T']	98663	44892.73006476986	-2179.977703231521	0.0012390848130165	0.0051006176423068	0.2429283863073753	0.808061	0.808061	chr8	21516066	0.0925558533795717	chr8:21516066:C:T
chr8:21516259	['T', 'C']	98663	34550.45130554655	-486.9478650958128	-8.532722242185286e-05	0.0056102365531423	-0.0152092022526322	0.987865	0.987865	chr8	21516259	0.0053024013243123	chr8:21516259:T:C
chr8:21516675	['A', 'C']	98663	34479.89259901266	-515.1761620092074	-0.0009573746114844	0.0056138621564223	-0.1705376058065882	0.864588	0.864588	chr8	21516675	0.0631907965261112	chr8:21516675:A:C
chr8:21516676	['G', 'A']	98663	34477.14499158676	-515.819767621301	-0.0010177284450533	0.0056138533413224	-0.1812887482403659	0.856141	0.856141	chr8	21516676	0.0674547043892533	chr8:21516676:G:A
chr8:21516687	['C', 'T']	98663	34493.8945858549	-516.5922847902323	-0.0010367338886127	0.0056131809819798	-0.1846963231616881	0.853468	0.853468	chr8	21516687	0.068812757717324	chr8:21516687:C:T
chr8:21516818	['T', 'C']	98663	35016.61609831778	-462.28084342377343	0.0002762287079521	0.0055798236610641	0.0495049171319931	0.960517	0.960517	chr8	21516818	0.0174949442423117	chr8:21516818:T:C
chr8:21517012	['C', 'T']	98663	17107.310785864953	-938.9331090470968	-0.0030137421273493	0.007544821744477	-0.3994451067787592	0.689566	0.689566	chr8	21517012	0.1614241601421719	chr8:21517012:C:T
chr8:21517225	['G', 'C']	98663	7241.826486567716	-418.51459466789953	-0.0089852911052861	0.0116417990813009	-0.7718129339406213	0.440227	0.440227	chr8	21517225	0.3563233248189815	chr8:21517225:G:C
chr8:21517652	['G', 'A']	98663	34319.3047180714	-539.8913794462443	-0.00172448084123	0.005627694260952	-0.3064275991671119	0.75928	0.75928	chr8	21517652	0.1195980396111304	chr8:21517652:G:A
chr8:21518279	['C', 'T']	98663	34636.67014719599	-563.4590516865625	-0.0021142916018049	0.005604912059649	-0.3772211908597501	0.70601	0.70601	chr8	21518279	0.1511891475118479	chr8:21518279:C:T
chr8:21518922	['G', 'A']	98663	35376.509913233866	-458.20348438299584	-0.0001821061140757	0.0055572757661173	-0.0327689540234909	0.973859	0.973859	chr8	21518922	0.0115039178182237	chr8:21518922:G:A
chr8:21519777	['T', 'C']	98663	35675.531128365226	-494.3782349886056	4.665320702646679e-05	0.0055372116268697	0.0084253971439484	0.993278	0.993278	chr8	21519777	0.0029291835601946	chr8:21519777:T:C
chr8:21520475	['T', 'C']	98663	124095.57772191416	-4107.889194647242	0.0025028677934901	0.0044008071002401	0.5687292663551594	0.569541	0.569541	chr8	21520475	0.2444750065579578	chr8:21520475:T:C
chr8:21521295	['G', 'A']	98663	32025.465673154904	-401.9651331646198	-0.0001285388918928	0.005789049601041	-0.0222037986804831	0.982285	0.982285	chr8	21521295	0.0077624878039539	chr8:21521295:G:A
chr8:21522365	['A', 'C']	98663	59037.95139557755	-1231.9958379397128	0.0017543098056863	0.0046496262887061	0.3773012489084514	0.705951	0.705951	chr8	21522365	0.1512254422458344	chr8:21522365:A:C
chr8:21522712	['T', 'C']	98663	34814.94014130909	-491.8229767253784	-0.0012496515011213	0.0055877839318243	-0.2236399109858456	0.823038	0.823038	chr8	21522712	0.084580112771537	chr8:21522712:T:C
chr8:21523785	['A', 'G']	98663	60099.27410704324	-992.0956309175782	0.0039389268982318	0.0046306149372179	0.8506271740656425	0.394979	0.394979	chr8	21523785	0.4034259940610431	chr8:21523785:A:G
chr8:21525351	['C', 'G']	98663	35404.07121201366	-505.7412530973059	-0.0011644138709521	0.0055531533391565	-0.2096851644166992	0.833914	0.833914	chr8	21525351	0.0788787350352357	chr8:21525351:C:G
chr8:21525694	['C', 'T']	98663	29243.853218449072	-1172.7549224367938	0.0026255037455324	0.0059784119979111	0.4391640700657341	0.660544	0.660544	chr8	21525694	0.1800982479650498	chr8:21525694:C:T
chr8:21526934	['A', 'G']	98663	36038.01790130966	-590.3053300241954	-0.0014396927311435	0.0055152886716362	-0.2610366957848532	0.794065	0.794065	chr8	21526934	0.1001439459533674	chr8:21526934:A:G
chr8:21526959	['T', 'G']	98663	35425.66774455145	-586.4264229856876	-0.0022237663004492	0.0055512067362896	-0.4005915120962631	0.688722	0.688722	chr8	21526959	0.1619560440278934	chr8:21526959:T:G
chr8:21528007	['G', 'A']	98663	33086.931240612175	-260.68896577729714	8.921375004010995e-05	0.0057164914824313	0.0156063820464515	0.987548	0.987548	chr8	21528007	0.0054417862042793	chr8:21528007:G:A
chr8:21528296	['T', 'C']	98663	32364.87282920548	-1332.5743410155137	0.0043274002508969	0.0057351440821141	0.7545408082061074	0.450526	0.450526	chr8	21528296	0.3462801406878024	chr8:21528296:T:C
chr8:21529090	['G', 'A']	98663	35685.1272367821	-411.3826361856445	-0.0009961560350473	0.0055389201753024	-0.179846613332535	0.857273	0.857273	chr8	21529090	0.0668808542572446	chr8:21529090:G:A
chr8:21529658	['C', 'G']	98663	34908.66107433577	-537.7233383671295	-0.0007944987755356	0.0055891070831751	-0.1421512888753449	0.886961	0.886961	chr8	21529658	0.052095475835875	chr8:21529658:C:G
chr8:21530169	['G', 'A']	98663	35752.34842018834	-375.3386914502445	-7.494056671455549e-05	0.0055345809561672	-0.0135404228988734	0.989197	0.989197	chr8	21530169	0.0047172094209519	chr8:21530169:G:A
chr8:21531487	['G', 'A']	98663	33696.02716515071	-517.682541760399	-0.0009260526776228	0.0056674820673213	-0.1633975487919934	0.870206	0.870206	chr8	21531487	0.0603779266076455	chr8:21531487:G:A
chr8:21533027	['A', 'G']	98663	103048.08892066198	-3606.3857532723314	-0.0017145449934929	0.0042483751150756	-0.4035766492014296	0.686525	0.686525	chr8	21533027	0.1633436431841696	chr8:21533027:A:G
chr8:21534333	['G', 'T']	98663	33291.09813562588	-1285.1603413373266	0.0063859016411498	0.0056675969816304	1.1267388386731814	0.259856	0.259856	chr8	21534333	0.5852672509911776	chr8:21534333:G:T
chr8:21534453	['C', 'T']	98663	33305.38837303598	-1295.103914997108	0.0059972178119135	0.0056655956419353	1.058532622329008	0.289815	0.289815	chr8	21534453	0.5378791404361286	chr8:21534453:C:T
chr8:21535408	['G', 'C']	98663	77869.15260543393	-2621.4149654892026	-0.0029871748180313	0.0043447185153368	-0.6875416226590131	0.491743	0.491743	chr8	21535408	0.3082618135804832	chr8:21535408:G:C
chr8:21536179	['A', 'G']	98663	31490.42591691502	-1613.0669559143912	-0.0031749482030428	0.0058134888976017	-0.5461347323382023	0.584975	0.584975	chr8	21536179	0.232862693907647	chr8:21536179:A:G
chr8:21536592	['T', 'G']	98663	24617.245575445493	-1347.7674295813647	-0.0007167435136054	0.0064480634239464	-0.1111563994460118	0.911493	0.911493	chr8	21536592	0.040246662250965	chr8:21536592:T:G
chr8:21538097	['G', 'A']	98663	144368.72826990532	-5303.083773080278	0.0006907055614116	0.0048093962835533	0.1436158554398312	0.885804	0.885804	chr8	21538097	0.0526623629155574	chr8:21538097:G:A
chr8:21538117	['C', 'G']	98663	42657.18822921207	-1813.200431460618	0.0021932667745382	0.0051549848979497	0.425465218222182	0.670498	0.670498	chr8	21538117	0.1736025132490105	chr8:21538117:C:G
chr8:21538857	['A', 'G']	98663	104343.4181056772	-3745.033075542642	-0.0013934238150419	0.0042501254581497	-0.3278547489392376	0.743022	0.743022	chr8	21538857	0.1289983271046305	chr8:21538857:A:G
chr8:21541562	['G', 'A']	98663	145083.5869496903	-5401.923783353736	0.0002023068367173	0.0048289368667228	0.0418946948988826	0.966583	0.966583	chr8	21541562	0.0147608473836861	chr8:21541562:G:A
chr8:21542688	['C', 'G']	98663	32784.32914381861	-1708.6541216090625	-0.0029139338746258	0.0057250549843922	-0.5089791945352231	0.610768	0.610768	chr8	21542688	0.2141237250332306	chr8:21542688:C:G
chr8:21543991	['A', 'G']	98663	25546.249880873947	-1203.4103072844637	0.0016960841142632	0.0063416854918291	0.2674500519536206	0.789123	0.789123	chr8	21543991	0.102855298364814	chr8:21543991:A:G
chr8:21544465	['G', 'A']	98663	42338.72424349941	-1788.5458432789471	0.0020427293768347	0.0051707577993775	0.3950541595819166	0.692804	0.692804	chr8	21544465	0.1593896135240344	chr8:21544465:G:A
chr8:21544485	['A', 'G']	98663	146379.73813699355	-5360.587495542527	0.0002168052642851	0.0048644128317722	0.0445696678680414	0.96445	0.96445	chr8	21544485	0.0157202825737139	chr8:21544485:A:G
chr8:21544568	['A', 'G']	98663	24922.52602556435	-1317.0615392176987	-8.230979218206487e-05	0.0064131164944259	-0.0128346011262395	0.98976	0.98976	chr8	21544568	0.004470101676915	chr8:21544568:A:G
chr8:21545508	['G', 'A']	98663	7981.404478096048	-519.2631118051899	-0.0135107000889751	0.0107865656950536	-1.2525488159007503	0.210373	0.210373	chr8	21545508	0.6770099998008736	chr8:21545508:G:A
chr8:21546744	['C', 'T']	98663	8014.324917138831	-489.1787061140228	-0.011357866171952	0.010760240082619	-1.0555402188747018	0.291181	0.291181	chr8	21546744	0.5358369668053082	chr8:21546744:C:T
chr8:21546870	['G', 'A']	98663	66343.12085115875	-2962.0586315293936	0.0019365455295811	0.0045240567742424	0.4280550899817952	0.668612	0.668612	chr8	21546870	0.1748258331173431	chr8:21546870:G:A
chr8:21546942	['A', 'G']	98663	24669.50038012022	-1325.087112282418	-0.0008606136467065	0.0064383538428118	-0.1336698273685844	0.893664	0.893664	chr8	21546942	0.0488257366566034	chr8:21546942:A:G
chr8:21548689	['C', 'G']	98663	78925.39908763749	-2459.026888961821	7.702302935438037e-05	0.0043488724321867	0.0177110344245371	0.985869	0.985869	chr8	21548689	0.00618078927465	chr8:21548689:C:G
chr8:21549881	['T', 'C']	98663	80680.08374304337	-2379.8751262276314	0.0004216813300191	0.0043389803096125	0.0971844304259533	0.92258	0.92258	chr8	21549881	0.0349959644077707	chr8:21549881:T:C
chr8:21550694	['G', 'T']	98663	67080.39682459217	-2360.5537576103056	-0.002174560370439	0.0044853821087687	-0.4848105061523899	0.627812	0.627812	chr8	21550694	0.2021703874509239	chr8:21550694:G:T
chr8:21550707	['A', 'G']	98663	12314.747427748893	-131.1020845668485	0.0073329951171657	0.0087825790722644	0.8349478048337111	0.403749	0.403749	chr8	21550707	0.3938885403141403	chr8:21550707:A:G
chr8:21551830	['C', 'T']	98663	65977.04906781291	-2446.3826469002856	-0.0022441443443359	0.0045032784180309	-0.4983356870298128	0.618249	0.618249	chr8	21551830	0.2088365774249475	chr8:21551830:C:T
chr8:21551886	['A', 'G']	98663	11046.007612463764	-257.1801514260258	0.0126387224860637	0.0092273526527892	1.3697019027709212	0.170783	0.170783	chr8	21551886	0.767555361829906	chr8:21551886:A:G
chr8:21551930	['T', 'A']	98663	66023.70694496541	-2460.776929743796	-0.0024430513230259	0.0045031172655639	-0.5425244733705624	0.587458	0.587458	chr8	21551930	0.2310231776013616	chr8:21551930:T:A
chr8:21552123	['G', 'T']	98663	13048.851595049113	-60.29623391560471	0.0077777884999996	0.0085712281222164	0.9074298792537944	0.364182	0.364182	chr8	21552123	0.4386815233787138	chr8:21552123:G:T
chr8:21554068	['A', 'T']	98663	80896.41772447071	-2521.0119018667124	-0.0003836295635855	0.0043326078648173	-0.0885447230756304	0.929444	0.929444	chr8	21554068	0.0317767718131581	chr8:21554068:A:T
chr8:21555461	['T', 'C']	98663	83400.21546961328	-2437.7022666625467	-0.0008752160796026	0.0043228237367586	-0.2024639756093546	0.839554	0.839554	chr8	21555461	0.0759513648650687	chr8:21555461:T:C
chr8:21555649	['T', 'C']	98663	13180.667964077928	-48.11264261988777	0.0085824284719536	0.0085411303057893	1.004835210877932	0.314979	0.314979	chr8	21555649	0.5017184001410014	chr8:21555649:T:C
chr8:21556475	['T', 'C']	98663	2592.078816136225	213.1292848075207	-0.0205615615158662	0.0191980362107479	-1.071024207379865	0.284161	0.284161	chr8	21556475	0.5464355275592994	chr8:21556475:T:C
chr8:21557027	['C', 'A']	98663	12443.00893010998	-116.04122453417688	0.0071941408600155	0.0087479894083619	0.8223764940934759	0.410865	0.410865	chr8	21557027	0.3863008530293818	chr8:21557027:C:A
chr8:21558076	['A', 'G']	98663	81230.9964012732	-2503.196058928356	-0.0005532069802344	0.0043250733288909	-0.1279069597592899	0.898223	0.898223	chr8	21558076	0.0466158285371696	chr8:21558076:A:G
chr8:21558519	['G', 'T']	98663	65717.27743283813	-2563.925527756512	-0.0035358573753478	0.0045126153802148	-0.7835494668680285	0.433306	0.433306	chr8	21558519	0.363205297236453	chr8:21558519:G:T
chr8:21559460	['A', 'G']	98663	82583.76274623114	-2431.576410503008	-0.0011723826841088	0.0043318724063869	-0.2706410933018823	0.786668	0.786668	chr8	21559460	0.1042085156578374	chr8:21559460:A:G
chr8:21559512	['C', 'T']	98663	12706.772737869587	-111.54324707981738	0.0074278935888293	0.0086585575301148	0.8578673252438132	0.390968	0.390968	chr8	21559512	0.4078587873410755	chr8:21559512:C:T
chr8:21561279	['G', 'A']	98663	14109.572030934834	-949.6999774757104	-0.012621242942891	0.0082433616214938	-1.5310796156245616	0.125753	0.125753	chr8	21561279	0.9004816454934695	chr8:21561279:G:A
chr8:21562347	['T', 'C']	98663	11190.793970969837	-248.5215805592265	0.0118632401422043	0.0091673011844403	1.294082075359298	0.19564	0.19564	chr8	21562347	0.7085423458507553	chr8:21562347:T:C
chr8:21562774	['C', 'T']	98663	12079.857048734995	-185.0952104656607	0.0111536593405892	0.008854888348335	1.259604740548363	0.207815	0.207815	chr8	21562774	0.6823231084529563	chr8:21562774:C:T
chr8:21563051	['A', 'G']	98663	3508.2489052870583	-270.43770344752284	-0.0321725718587874	0.0160841069598524	-2.0002709469101028	0.0454738	0.0454738	chr8	21563051	1.3422387526329127	chr8:21563051:A:G
chr8:21565089	['C', 'T']	98663	65828.67369488091	-2532.5357210956768	-0.0038578766304681	0.0045072142949212	-0.8559337049527883	0.392037	0.392037	chr8	21565089	0.4066729428327962	chr8:21565089:C:T
chr8:21568429	['T', 'C']	98663	117506.5837447663	-3974.192058971314	-0.0001741900996851	0.0043392098601239	-0.0401432761494027	0.967979	0.967979	chr8	21568429	0.0141340644716156	chr8:21568429:T:C
chr8:21569010	['T', 'C']	98663	118586.4619034584	-3930.289376732332	-0.0006094835885895	0.004350234484815	-0.1401036175675129	0.888578	0.888578	chr8	21569010	0.0513044435111719	chr8:21569010:T:C
chr8:21570160	['A', 'G']	98663	117389.17558621672	-3955.1005185356894	4.490493904659093e-05	0.0043363001455738	0.0103555882985697	0.991738	0.991738	chr8	21570160	0.0036030457722009	chr8:21570160:A:G
chr8:21570263	['GACTGGT', 'G']	98663	129522.63000658932	-4027.468254129964	0.0038278079765266	0.0044718741463744	0.8559739946237067	0.392014	0.392014	chr8	21570263	0.4066984227392989	chr8:21570263:GACTGGT:G
chr8:21570541	['T', 'A']	98663	11771.715874190377	-196.16090255225413	0.0131742570512029	0.0089582396334383	1.4706301226892171	0.141394	0.141394	chr8	21570541	0.8495690192673938	chr8:21570541:T:A
chr8:21570753	['C', 'T']	98663	14395.875457392787	-918.089420898322	-0.0103885310311343	0.0081799019170024	-1.2700067967246795	0.204085	0.204085	chr8	21570753	0.69018891422868	chr8:21570753:C:T
chr8:21577066	['T', 'C']	98663	130374.71394681622	-4171.579411449576	0.0028580088543805	0.0044859387469035	0.6371038517530493	0.524059	0.524059	chr8	21577066	0.2806198161994732	chr8:21577066:T:C
chr8:21577558	['G', 'A']	98663	11712.831008757708	-219.2828140527832	0.0113847712707342	0.0089756739890423	1.2684029393929497	0.204657	0.204657	chr8	21577558	0.6889733963430105	chr8:21577558:G:A
chr8:21577962	['G', 'T']	98663	11191.588054617889	-259.8099712441467	0.0116992846532954	0.0091588251484514	1.2773783169420594	0.201472	0.201472	chr8	21577962	0.6957853023290859	chr8:21577962:G:T
chr8:21579482	['G', 'A']	98663	65276.55544854574	-2343.995052928338	-0.0028873120100654	0.0045166513222879	-0.6392594433441536	0.522656	0.522656	chr8	21579482	0.2817840596143763	chr8:21579482:G:A
chr8:21580341	['ATC', 'A']	98663	105479.24355010391	-3992.528545513432	0.0016296830479037	0.0042686585079493	0.3817787356071841	0.702626	0.702626	chr8	21580341	0.1532757835966427	chr8:21580341:ATC:A
chr8:21580900	['T', 'C']	98663	173464.7907721624	-6116.825715762823	-0.0023500564020941	0.0065446694080687	-0.3590794669012261	0.719536	0.719536	chr8	21580900	0.1429474724567368	chr8:21580900:T:C
chr8:21581016	['C', 'T']	98663	65411.6187430309	-2189.4284659719247	-0.0015291225019108	0.0045122167914098	-0.3388849810633957	0.734697	0.734697	chr8	21581016	0.1338917335136005	chr8:21581016:C:T
chr8:21581272	['G', 'A']	98663	65293.83895366519	-2285.329110041529	-0.0023284124309483	0.0045219502523497	-0.5149133230155396	0.606615	0.606615	chr8	21581272	0.2170868549276209	chr8:21581272:G:A
chr8:21582773	['G', 'A']	98663	94541.03910178423	-3760.65705482333	-0.0017045173770276	0.0042717670100082	-0.3990192754038757	0.68988	0.68988	chr8	21582773	0.1612264453064003	chr8:21582773:G:A
chr8:21583524	['G', 'A']	98663	64751.71987915159	-2286.1985518991028	-0.0018749766177711	0.0045270708554265	-0.4141699296629342	0.678751	0.678751	chr8	21583524	0.1682895175590274	chr8:21583524:G:A
chr8:21584144	['C', 'A']	98663	106116.60436875984	-3878.384141534585	0.000178737520076	0.0042582897687928	0.0419740153396555	0.966519	0.966519	chr8	21584144	0.0147896041144245	chr8:21584144:C:A
chr8:21585106	['C', 'T']	98663	106636.85884022704	-3965.186512869191	0.0010084802216529	0.004265190483385	0.2364443570765475	0.813088	0.813088	chr8	21585106	0.0898624484450677	chr8:21585106:C:T
chr8:21586045	['C', 'T']	98663	64578.12705026052	-2284.7508010628926	-0.0014723783974646	0.0045302358231401	-0.3250114243377458	0.745173	0.745173	chr8	21586045	0.1277428893681771	chr8:21586045:C:T
chr8:21586832	['T', 'A']	98663	95115.31680588782	-3693.699761955495	-0.0019776890156025	0.004264751450395	-0.4637290211647185	0.642843	0.642843	chr8	21586832	0.1918950808226157	chr8:21586832:T:A
chr8:21588367	['C', 'T']	98663	66304.80082726739	-2237.789493823775	-0.0010343689609498	0.0044936770782268	-0.2301831980677139	0.81795	0.81795	chr8	21588367	0.0872732432574975	chr8:21588367:C:T
chr8:21588481	['C', 'T']	98663	93723.24899643176	-3711.7619693625393	-0.0016146433248828	0.0042717908074695	-0.3779780887349413	0.705448	0.705448	chr8	21588481	0.1515349934551604	chr8:21588481:C:T
chr8:21588641	['AG', 'A']	98663	66311.39309897416	-2244.5436417656806	-0.0011563067188388	0.0044933264662681	-0.2573386838279676	0.796918	0.796918	chr8	21588641	0.0985863636473434	chr8:21588641:AG:A
chr8:21589065	['TC', 'T']	98663	65440.61238557684	-2337.059811323162	-0.0011631214543415	0.0045139360549968	-0.2576734451198091	0.796659	0.796659	chr8	21589065	0.0987275331945989	chr8:21589065:TC:T
chr8:21589698	['A', 'G']	98663	107024.71200738102	-3779.488928437019	-0.0001366118662108	0.0042572551371849	-0.0320891893505712	0.974401	0.974401	chr8	21589698	0.011262279006911	chr8:21589698:A:G
chr8:21589765	['G', 'T']	98663	172645.9976887284	-6143.248347129624	-0.0034356604200796	0.0064535903324606	-0.5323641946714259	0.594475	0.594475	chr8	21589765	0.2258664044436776	chr8:21589765:G:T
chr8:21590569	['C', 'G']	98663	106310.31766113167	-3883.972316626858	3.7767837175855786e-05	0.0042585706346471	0.0088686651968578	0.992924	0.992924	chr8	21590569	0.0030839918306743	chr8:21590569:C:G
chr8:21590626	['G', 'C']	98663	94639.18433137676	-3773.510556614615	-0.0020625689773973	0.0042699326702052	-0.4830448479409518	0.629065	0.629065	chr8	21590626	0.2013044774754882	chr8:21590626:G:C
chr8:21590752	['T', 'C']	98663	106291.69588663412	-3875.351864382186	0.0002408583273821	0.0042590677289455	0.056551889453461	0.954902	0.954902	chr8	21590752	0.0200411970478	chr8:21590752:T:C
chr8:21591071	['G', 'A']	98663	106288.08197751624	-3877.20866238532	0.0001687318934105	0.0042590815722254	0.0396169668387863	0.968399	0.968399	chr8	21591071	0.013945667696544	chr8:21591071:G:A
chr8:21591124	['T', 'C']	98663	106290.15957748763	-3875.5175389750825	0.0002457338213727	0.0042590928757069	0.0576962814721411	0.953991	0.953991	chr8	21591124	0.0204557224329848	chr8:21591124:T:C
chr8:21591147	['A', 'G']	98663	106296.47001338148	-3881.934598562984	0.0001247394841445	0.0042592130668307	0.0292869791173435	0.976636	0.976636	chr8	21591147	0.0102672711299316	chr8:21591147:A:G
chr8:21591152	['T', 'C']	98663	106294.08282902004	-3880.8132552874777	0.0001221807833932	0.0042591946105155	0.028686358470584	0.977115	0.977115	chr8	21591152	0.0100543196729653	chr8:21591152:T:C
chr8:21591286	['A', 'C']	98663	66455.08267528965	-2271.363415425275	-0.0017582211488151	0.0044915151963129	-0.3914539018499637	0.695463	0.695463	chr8	21591286	0.1577259703782917	chr8:21591286:A:C
chr8:21591482	['G', 'A']	98663	66376.800782636	-2263.9483113804326	-0.0017343261018847	0.0044931608619951	-0.3859924349814347	0.699503	0.699503	chr8	21591482	0.1552104185836592	chr8:21591482:G:A
chr8:21591531	['G', 'A']	98663	106296.0888620787	-3885.341477392009	2.4836088967705108e-05	0.004259349997609	0.0058309575361607	0.995348	0.995348	chr8	21591531	0.0020250518609921	chr8:21591531:G:A
chr8:21591653	['G', 'A']	98663	106289.77792984588	-3877.536575788482	0.0002212282207019	0.0042593119157009	0.0519398966500717	0.958577	0.958577	chr8	21591653	0.0183729956372808	chr8:21591653:G:A
chr8:21591766	['C', 'T']	98663	106279.69838099772	-3879.940227439312	0.0001177045303271	0.0042589605530635	0.0276369148905214	0.977952	0.977952	chr8	21591766	0.0096824608020812	chr8:21591766:C:T
chr8:21591775	['A', 'G']	98663	95111.2440238438	-3720.488560964058	-0.0022137445946882	0.0042646024883051	-0.5190975245076197	0.603694	0.603694	chr8	21591775	0.2191831404954429	chr8:21591775:A:G
chr8:21592041	['A', 'G']	98663	106426.28186021054	-3897.058303826692	-0.0001310525336635	0.0042602841372393	-0.0307614538002306	0.97546	0.97546	chr8	21592041	0.0107905347117464	chr8:21592041:A:G
chr8:21592052	['AACAGGGGAAG', 'A']	98663	9968.051565209462	-183.900228129629	0.0155049846888219	0.0096811648400918	1.6015618931114937	0.109256	0.109256	chr8	21592052	0.9615547035992816	chr8:21592052:AACAGGGGAAG:A
chr8:21592103	['A', 'G']	98663	106289.16426217882	-3876.8566940184655	0.0001895642286914	0.0042597632631562	0.0445011182501781	0.964505	0.964505	chr8	21592103	0.0156955166289292	chr8:21592103:A:G
chr8:21592668	['A', 'C']	98663	95058.90411931105	-3709.779296527984	-0.0018505307953689	0.0042668635643982	-0.4336981409036252	0.664509	0.664509	chr8	21592668	0.1774991326687767	chr8:21592668:A:C
chr8:21593304	['G', 'A']	98663	106262.69458947086	-3892.303420384837	7.683545922786677e-05	0.0042602370998692	0.0180354889708426	0.985611	0.985611	chr8	21593304	0.0062944581700693	chr8:21593304:G:A
chr8:21593437	['G', 'A']	98663	106236.1492168095	-3898.0629895399934	-3.208386488344053e-05	0.004259947719393	-0.0075315161116605	0.993991	0.993991	chr8	21593437	0.0026175478642886	chr8:21593437:G:A
chr8:21593549	['G', 'A']	98663	106223.68589126218	-3901.563987668095	-0.0001502057573617	0.0042597849002814	-0.035261347903236	0.971871	0.971871	chr8	21593549	0.0123913767467044	chr8:21593549:G:A
chr8:21593562	['A', 'G']	98663	106278.54374866949	-3884.22642239851	1.567817171646858e-05	0.0042589548456942	0.0036812251560541	0.997063	0.997063	chr8	21593562	0.0012773996743567	chr8:21593562:A:G
chr8:21593675	['C', 'T']	98663	106271.31342451312	-3875.7640714893646	0.0001477966379564	0.004258789476112	0.0347039079497744	0.972316	0.972316	chr8	21593675	0.0121925676323324	chr8:21593675:C:T
chr8:21593921	['T', 'C']	98663	106284.167021557	-3885.005531789783	-1.7190214962859477e-05	0.0042593635869046	-0.0040358646572719	0.99678	0.99678	chr8	21593921	0.0014006845460381	chr8:21593921:T:C
chr8:21594121	['A', 'G']	98663	107027.28896143404	-3757.579692405172	0.0002334923185424	0.004258072710887	0.0548352117016342	0.95627	0.95627	chr8	21594121	0.0194194686500316	chr8:21594121:A:G
chr8:21594128	['A', 'G']	98663	65609.61459769643	-2361.763698310151	-0.0013450981291871	0.0045123499584477	-0.2980925995486903	0.765633	0.765633	chr8	21594128	0.1159793560449034	chr8:21594128:A:G
chr8:21594208	['G', 'A']	98663	106276.39528894018	-3876.271361534077	0.0001258469463717	0.0042595089532648	0.0295449423284599	0.97643	0.97643	chr8	21594208	0.0103588857129553	chr8:21594208:G:A
chr8:21594383	['C', 'T']	98663	106252.46153846136	-3864.914592250726	0.0003318448275466	0.0042633877967273	0.0778359472252072	0.937959	0.937959	chr8	21594383	0.0278161450568857	chr8:21594383:C:T
chr8:21594737	['A', 'G']	98663	106181.04797055449	-3884.267965647515	8.767109047803208e-05	0.0042604449055551	0.0205779190721885	0.983582	0.983582	chr8	21594737	0.0071894276480458	chr8:21594737:A:G
chr8:21594863	['C', 'T']	98663	106174.66470981868	-3885.381681505936	3.069413290716522e-05	0.0042602286520634	0.0072048088058133	0.994251	0.994251	chr8	21594863	0.0025039635360846	chr8:21594863:C:T
chr8:21594914	['G', 'A']	98663	106186.584002596	-3890.9188109624297	-8.910259025305088e-05	0.0042603646803136	-0.0209143106140131	0.983314	0.983314	chr8	21594914	0.0073077774966096	chr8:21594914:G:A
chr8:21594955	['T', 'C']	98663	106184.89705449944	-3879.452457255443	0.0002229254235358	0.0042602314249971	0.0523270689540009	0.958268	0.958268	chr8	21594955	0.0185130142575349	chr8:21594955:T:C
chr8:21595281	['T', 'C']	98663	106167.40032659858	-3888.791046401616	4.680274193077013e-05	0.0042616669129994	0.0109822618440702	0.991238	0.991238	chr8	21595281	0.0038220572433973	chr8:21595281:T:C
chr8:21595350	['A', 'G']	98663	106181.11479682372	-3894.73973233681	-4.7428720801837495e-05	0.0042606827684268	-0.0111317184075051	0.991118	0.991118	chr8	21595350	0.0038746364349169	chr8:21595350:A:G
chr8:21595505	['A', 'G']	98663	106233.99513367195	-3881.1907865031135	5.068512084204034e-06	0.0042594232922887	0.0011899526617558	0.999051	0.999051	chr8	21595505	0.0004123411501628	chr8:21595505:A:G
chr8:21596057	['A', 'T']	98663	106175.29439612349	-3887.220987239056	3.940546552878036e-05	0.0042593051376994	0.0092516183402779	0.992618	0.992618	chr8	21596057	0.0032178536301372	chr8:21596057:A:T
chr8:21596271	['G', 'A']	98663	106168.21710746404	-3886.9778964044567	5.275147622883912e-05	0.0042589457638214	0.0123860408547457	0.990118	0.990118	chr8	21596271	0.0043130440943611	chr8:21596271:G:A
chr8:21596353	['T', 'G']	98663	106188.68649015747	-3889.380184980093	1.904544261918669e-05	0.0042588491295466	0.0044719693137413	0.996432	0.996432	chr8	21596353	0.0015523337245881	chr8:21596353:T:G
chr8:21596516	['A', 'G']	98663	10718.434547279012	-233.8723395472645	0.0111633226539633	0.0093574698827164	1.1929851545215628	0.232878	0.232878	chr8	21596516	0.6328715373558035	chr8:21596516:A:G
chr8:21596672	['TAAC', 'T']	98663	106066.2005636259	-3882.396485360685	0.0003957009261623	0.0042593979860178	0.092900669874301	0.925983	0.925983	chr8	21596672	0.0333969864000999	chr8:21596672:TAAC:T
chr8:21596747	['C', 'T']	98663	106166.67317849574	-3892.241246401312	-5.018269894402268e-05	0.0042591014233433	-0.0117824615936546	0.990599	0.990599	chr8	21596747	0.0041021147693724	chr8:21596747:C:T
chr8:21597007	['T', 'C']	98663	106217.5313808379	-3864.8436073322414	0.0003258547483491	0.0042587689604298	0.0765138356592752	0.93901	0.93901	chr8	21597007	0.0273297826841618	chr8:21597007:T:C
chr8:21597124	['A', 'G']	98663	106953.10061031248	-3756.19948574072	0.0004658460831467	0.0042582029691501	0.1093996896159442	0.912886	0.912886	chr8	21597124	0.0395834532019039	chr8:21597124:A:G
chr8:21597166	['G', 'A']	98663	106165.14057051337	-3885.0619588018567	7.949084468084072e-05	0.0042589632984707	0.0186643648019654	0.985109	0.985109	chr8	21597166	0.0065157131780166	chr8:21597166:G:A
chr8:21597375	['C', 'T']	98663	105420.64381228515	-3875.620513999215	0.0009851075990276	0.004261067056218	0.2311880066731453	0.817169	0.817169	chr8	21597375	0.0876881170570929	chr8:21597375:C:T
chr8:21597780	['G', 'T']	98663	104341.8418549948	-3788.513096251697	0.0008695062831375	0.0042558485356437	0.2043085593519626	0.838113	0.838113	chr8	21597780	0.0766974229353823	chr8:21597780:G:T
chr8:21597813	['C', 'T']	98663	105821.66880575828	-3880.584010393921	0.0007418189545912	0.0042610058825471	0.1740947971063957	0.861791	0.861791	chr8	21597813	0.0645980457207849	chr8:21597813:C:T
chr8:21598605	['G', 'A']	98663	105835.30851031476	-3873.082480466924	0.0007903723310489	0.0042604027203031	0.1855158732488814	0.852825	0.852825	chr8	21598605	0.0691400770758192	chr8:21598605:G:A
chr8:21598764	['C', 'T']	98663	66217.73841069674	-2272.455483610155	-0.0012587612522685	0.0044951902207512	-0.2800240235569285	0.77946	0.77946	chr8	21598764	0.1082061668446165	chr8:21598764:C:T
chr8:21598825	['C', 'T']	98663	105832.72668849402	-3875.870347629408	0.0007854855334767	0.0042603676313399	0.1843703645898084	0.853723	0.853723	chr8	21598825	0.0686830181700689	chr8:21598825:C:T
chr8:21599104	['G', 'A']	98663	105802.51961639062	-3882.7229929696514	0.0007293833860183	0.0042603117720489	0.1712042275412126	0.864064	0.864064	chr8	21599104	0.0634540887509054	chr8:21599104:G:A
chr8:21599210	['C', 'T']	98663	66232.75475447062	-2288.4648929067694	-0.0015564568620509	0.0044954487784421	-0.3462294731317818	0.729171	0.729171	chr8	21599210	0.1371706120829167	chr8:21599210:C:T
chr8:21599263	['A', 'G']	98663	172123.19012285612	-6179.437165933567	-0.0022158149078584	0.0064052236621102	-0.3459387251324206	0.72939	0.72939	chr8	21599263	0.1370401951963394	chr8:21599263:A:G
chr8:21599504	['A', 'G']	98663	66244.77134254518	-2283.418321561336	-0.0014686855465668	0.0044955892493586	-0.3266947812851009	0.743899	0.743899	chr8	21599504	0.1284860250996215	chr8:21599504:A:G
chr8:21599725	['T', 'A']	98663	66255.51827629915	-2282.463311954725	-0.0015548219143072	0.0044957289222347	-0.3458442315366265	0.729461	0.729461	chr8	21599725	0.1369979223278429	chr8:21599725:T:A
chr8:21599747	['C', 'T']	98663	66242.24134993719	-2276.9845289267946	-0.0014375103607798	0.0044964663225948	-0.3196977932551844	0.749198	0.749198	chr8	21599747	0.1254033906536117	chr8:21599747:C:T
chr8:21599801	['G', 'A']	98663	66338.69802080766	-2297.407621344023	-0.0019086661898318	0.0045003325383089	-0.4241167010625045	0.671482	0.671482	chr8	21599801	0.1729656247010738	chr8:21599801:G:A
chr8:21599825	['AGGAGGAAG', 'A']	98663	71869.40866521055	-2536.6223559747978	-0.0029553138947801	0.0047027152771512	-0.6284271363692633	0.529726	0.529726	chr8	21599825	0.2759487105089623	chr8:21599825:AGGAGGAAG:A
chr8:21601661	['C', 'T']	98663	64143.352388386505	-2563.633304043552	-0.0025893395587945	0.0045408552217229	-0.57023169256914	0.568522	0.568522	chr8	21601661	0.2452527248307135	chr8:21601661:C:T
chr8:21602055	['G', 'A']	98663	9992.405112559423	-200.82484498515373	0.0135776607213326	0.0096710966275507	1.403942204718852	0.160339	0.160339	chr8	21602055	0.7949608293318462	chr8:21602055:G:A
chr8:21602782	['C', 'T']	98663	64558.16061997584	-2464.8370933012447	-0.0022351763344606	0.0045288168545085	-0.4935453135481739	0.621628	0.621628	chr8	21602782	0.2064694318332327	chr8:21602782:C:T
chr8:21602801	['G', 'T']	98663	64283.77323412539	-2473.8775606292106	-0.0017239547884507	0.0045357348059752	-0.3800828007359874	0.703885	0.703885	chr8	21602801	0.15249828964352	chr8:21602801:G:T
chr8:21604069	['G', 'A']	98663	104973.49444354308	-3868.954377306253	0.0010630320105824	0.004262270547214	0.2494050996545257	0.803048	0.803048	chr8	21604069	0.0952584951794653	chr8:21604069:G:A
chr8:21604364	['G', 'A']	98663	13997.134945010388	-854.0510350999817	-0.0084442528337186	0.0082809805145838	-1.019716544296564	0.307865	0.307865	chr8	21604364	0.5116396815770434	chr8:21604364:G:A
chr8:21604834	['C', 'A']	98663	13734.252833133984	-850.6129189204784	-0.0087331800154433	0.0083552263105743	-1.0452356035396233	0.295917	0.295917	chr8	21604834	0.5288300845381949	chr8:21604834:C:A
chr8:21604945	['G', 'A']	98663	65848.0243130894	-2306.199860303803	-0.0018054343627672	0.0045027998139637	-0.400958167664556	0.688452	0.688452	chr8	21604945	0.162126334073474	chr8:21604945:G:A
chr8:21605340	['C', 'T']	98663	66453.14426917542	-2258.6672609113893	-0.0017597460217826	0.004491946657064	-0.3917557700769336	0.69524	0.69524	chr8	21605340	0.1578652491032164	chr8:21605340:C:T
chr8:21606220	['T', 'C']	98663	66887.94858979298	-2255.379937952683	-0.0015789316768154	0.0044856873170795	-0.351993254367865	0.724844	0.724844	chr8	21606220	0.1397554516761533	chr8:21606220:T:C
chr8:21607176	['G', 'A']	98663	65071.14776402368	-2209.714083905426	-0.0016950478472164	0.00451637993347	-0.3753111722631682	0.70743	0.70743	chr8	21607176	0.1503165269948378	chr8:21607176:G:A
chr8:21607464	['G', 'A']	98663	97612.31086079236	-3627.7259575443554	-0.0007728045438903	0.0043598100990207	-0.1772564690521456	0.859307	0.859307	chr8	21607464	0.0658516503872146	chr8:21607464:G:A
chr8:21607958	['C', 'T']	98663	65452.5750697014	-2152.3412531870213	-0.0010903121297884	0.0045100902921539	-0.2417495125729917	0.808975	0.808975	chr8	21607958	0.0920648993145633	chr8:21607958:C:T
chr8:21608738	['C', 'T']	98663	175134.20059804365	-5837.655364174679	-0.0023092407163475	0.006737975563042	-0.3427202569587539	0.73181	0.73181	chr8	21608738	0.1356016602837564	chr8:21608738:C:T
chr8:21608755	['T', 'C']	98663	2434.197374689574	229.6428605485249	0.001825257084069	0.0194865429349668	0.093667567929342	0.925373	0.925373	chr8	21608755	0.0336831762453245	chr8:21608755:T:C
chr8:21609470	['G', 'A']	98663	108669.81139323908	-3658.101279914537	0.0013426406351914	0.0042685986387718	0.3145389737503559	0.753112	0.753112	chr8	21609470	0.1231404323451939	chr8:21609470:G:A
chr8:21609661	['G', 'A']	98663	108532.30100375142	-3658.6698129636543	0.001480651344673	0.0042677074471843	0.3469430280770424	0.728635	0.728635	chr8	21609661	0.1374899712470164	chr8:21609661:G:A
chr8:21610756	['G', 'C']	98663	109543.42613112196	-3666.8903413703215	0.001212292660554	0.0042716841355064	0.2837973553515824	0.776566	0.776566	chr8	21610756	0.1098216278713856	chr8:21610756:G:C
chr8:21610830	['A', 'G']	98663	95301.38670991936	-3631.972240812639	-0.0019285424618222	0.0042630245366744	-0.4523883091056925	0.65099	0.65099	chr8	21610830	0.1864256826732448	chr8:21610830:A:G
chr8:21610985	['T', 'C']	98663	109554.10386911704	-3631.288889777664	0.0008077167591937	0.004272508471491	0.1890497735893102	0.850054	0.850054	chr8	21610985	0.0705534846891054	chr8:21610985:T:C
chr8:21611312	['T', 'C']	98663	11930.391264072903	-293.002615123311	0.0129426525859782	0.0089159828911272	1.4516237574724595	0.146609	0.146609	chr8	21611312	0.8338393685055117	chr8:21611312:T:C
chr8:21613370	['C', 'T']	98663	175471.12036492646	-5789.435777033883	-0.0011799343922006	0.0067809222702253	-0.1740079513050376	0.86186	0.86186	chr8	21613370	0.0645632749704795	chr8:21613370:C:T
chr8:21613376	['T', 'C']	98663	175635.58172160725	-5815.043051694287	-0.0019019035023454	0.0068033657049223	-0.2795533247565104	0.779821	0.779821	chr8	21613376	0.1080050737629099	chr8:21613376:T:C
chr8:21613497	['T', 'C']	98663	185772.64870261503	-6226.18723756032	-0.0031520599889724	0.0090408920427416	-0.3486447989944815	0.727357	0.727357	chr8	21613497	0.1382523772086051	chr8:21613497:T:C
chr8:21613900	['C', 'T']	98663	112694.69767936972	-3646.677994106847	0.0017565262501713	0.0042908360874701	0.4093668959531462	0.682271	0.682271	chr8	21613900	0.1660430880600286	chr8:21613900:C:T
chr8:21614079	['A', 'C']	98663	113395.28502346898	-3653.714458741937	0.0014225718010854	0.0042912356108931	0.3315063375859116	0.740263	0.740263	chr8	21614079	0.1306139570846405	chr8:21614079:A:C
chr8:21614334	['T', 'A']	98663	112317.6295365151	-3696.492241242645	0.0018638944423135	0.0042897382384804	0.4345007407663533	0.663926	0.663926	chr8	21614334	0.1778803236178327	chr8:21614334:T:A
chr8:21614430	['C', 'T']	98663	111793.66171953408	-3724.7621437654775	0.0016250538006676	0.0042869944115293	0.379065994650541	0.70464	0.70464	chr8	21614430	0.152032707044361	chr8:21614430:C:T
chr8:21614517	['C', 'T']	98663	112270.89638287955	-3689.686839364864	0.0019586721793402	0.0042896064683155	0.4566088273615895	0.647953	0.647953	chr8	21614517	0.1884564950259027	chr8:21614517:C:T
chr8:21615384	['AC', 'A']	98663	62773.2697411774	-2174.1829249020843	-0.0025911987597736	0.0045688724778921	-0.5671418434880686	0.570619	0.570619	chr8	21615384	0.2436537716593539	chr8:21615384:AC:A
chr8:21615574	['C', 'G']	98663	62794.91146414159	-2180.486210270458	-0.002709759007641	0.0045690667382222	-0.5930661911704583	0.553138	0.553138	chr8	21615574	0.2571665049309005	chr8:21615574:C:G
chr8:21615775	['C', 'T']	98663	63200.17075544384	-2132.9148196295696	-0.0019976991080459	0.0045603666060677	-0.4380566916238496	0.661346	0.661346	chr8	21615775	0.1795712688408828	chr8:21615775:C:T
chr8:21616129	['A', 'G']	98663	111872.93722632177	-3712.066060481378	0.0017807907001852	0.0042873388966932	0.4153603769365435	0.677879	0.677879	chr8	21616129	0.1688478198822458	chr8:21616129:A:G
chr8:21616294	['C', 'T']	98663	110251.11412641282	-3545.399082424261	0.0028504584904566	0.0042740819507247	0.6669171352629882	0.504827	0.504827	chr8	21616294	0.2968574254805775	chr8:21616294:C:T
chr8:21616577	['G', 'A']	98663	110212.8730219875	-3549.189545384949	0.0029292374440144	0.0042739519886626	0.6853697588987269	0.493112	0.493112	chr8	21616577	0.3070544286788189	chr8:21616577:G:A
chr8:21617124	['G', 'A']	98663	110380.13766536568	-3564.824289117776	0.0021029974525819	0.0042737375824841	0.4920745394384996	0.622668	0.622668	chr8	21617124	0.2057434528598128	chr8:21617124:G:A
chr8:21618192	['G', 'A']	98663	111184.6498732894	-3658.5086746828906	0.0013863519422503	0.0042796486882911	0.3239405949472648	0.745984	0.745984	chr8	21618192	0.1272704872541791	chr8:21618192:G:A
chr8:21618442	['A', 'G']	98663	15071.124346080547	-932.5344005756484	-0.0060424159285257	0.0079990052121144	-0.7553959234048888	0.450013	0.450013	chr8	21618442	0.3467749401208442	chr8:21618442:A:G
chr8:21619239	['C', 'T']	98663	109991.60749728834	-3648.3539389802695	0.0010941311806411	0.004272200926361	0.2561048039407331	0.79787	0.79787	chr8	21619239	0.0980678641403473	chr8:21619239:C:T
chr8:21619852	['G', 'C']	98663	111383.57859148644	-3588.338502749842	0.0011372241391436	0.0042743404162298	0.2660583922669375	0.790195	0.790195	chr8	21619852	0.102265722666822	chr8:21619852:G:C
chr8:21622214	['C', 'T']	98663	110270.35292925	-3687.930789578815	0.0009204241320226	0.0042685767067655	0.2156278767495981	0.829278	0.829278	chr8	21622214	0.0812998559071236	chr8:21622214:C:T
chr8:21622335	['G', 'A']	98663	101566.64745896742	-4016.910457693488	-0.0022932803364637	0.0042646245777833	-0.5377449514338585	0.590754	0.590754	chr8	21622335	0.2285933290742706	chr8:21622335:G:A
chr8:21623757	['GT', 'G']	98663	60539.81763256865	-2210.1479430753548	-0.0012728176724737	0.0046023757322131	-0.276556662587318	0.782121	0.782121	chr8	21623757	0.1067260531202172	chr8:21623757:GT:G
chr8:21623819	['T', 'C']	98663	60796.24301557053	-2202.192195097068	-0.001158267390483	0.0045968749859519	-0.2519684337778889	0.801066	0.801066	chr8	21623819	0.0963317008258998	chr8:21623819:T:C
chr8:21624877	['T', 'C']	98663	11700.711556199763	-676.4873920740314	0.0027862746119296	0.0090176577660679	0.308979857542826	0.757338	0.757338	chr8	21624877	0.1207102515785623	chr8:21624877:T:C
chr8:21627631	['G', 'A']	98663	5635.228463698193	-233.3530094798824	0.015058368513705	0.0127587234372783	1.1802410004207506	0.237907	0.237907	chr8	21627631	0.6235927794144	chr8:21627631:G:A
chr8:21628243	['A', 'G']	98663	17728.976614767063	322.59130206803525	0.0183225443322364	0.0075294089138491	2.4334638405061217	0.0149569	0.0149569	chr8	21628243	1.8251584099745088	chr8:21628243:A:G
chr8:21628329	['C', 'T']	98663	9726.084367270809	-296.3824938183466	0.0063544881042708	0.0098141183190528	0.6474843585219899	0.51732	0.51732	chr8	21628329	0.286240731098487	chr8:21628329:C:T
chr8:21629728	['C', 'T']	98663	15810.442222312322	177.5820343826716	0.0170856722494437	0.0078863037495787	2.1664993883042243	0.0302754	0.0302754	chr8	21629728	1.5189101102280094	chr8:21629728:C:T
chr8:21630086	['G', 'A']	98663	115796.56291686096	-4651.161551152318	-0.0072800962921647	0.0043548113667213	-1.671736311657009	0.0945795	0.0945795	chr8	21630086	1.0242029862374349	chr8:21630086:G:A
chr8:21632426	['A', 'T']	98663	70344.12055227783	-2031.7874096101696	0.0033236508725595	0.0044504983602952	0.7468042011230078	0.455184	0.455184	chr8	21632426	0.3418130120651707	chr8:21632426:A:T
chr8:21633478	['T', 'G']	98663	4948.351078494972	171.95341927174215	0.0378815480317736	0.0135794732061962	2.7896183788991418	0.00527803	0.00527803	chr8	21633478	2.2775281456056566	chr8:21633478:T:G
chr8:21634253	['C', 'T']	98663	15623.63341408285	-20.492601316353387	0.0204188070777026	0.0078823240346344	2.5904551738781025	0.00958632	0.00958632	chr8	21634253	2.0183480779611056	chr8:21634253:C:T
chr8:21635464	['A', 'G']	98663	188901.74384755729	-6292.121656308236	-0.004129836084726	0.0105123545081941	-0.3928554808066002	0.694427	0.694427	chr8	21635464	0.1583734017096603	chr8:21635464:A:G
chr8:21635652	['G', 'A']	98663	10153.411640093656	-57.71291089379684	0.012323940228243	0.0096682712724593	1.274678779788538	0.202426	0.202426	chr8	21635652	0.6937337065983602	chr8:21635652:G:A
chr8:21636370	['T', 'C']	98663	8445.027136065522	104.68688838064357	0.0110537739347615	0.0105376734601784	1.0489767002681756	0.294191	0.294191	chr8	21636370	0.5313706175028597	chr8:21636370:T:C
chr8:21637269	['T', 'C']	98663	193437.9605927308	-7095.3558250314	-0.0211143153984378	0.0161722207533971	-1.3055915894545649	0.191695	0.191695	chr8	21637269	0.7173892147209392	chr8:21637269:T:C
chr8:21638215	['A', 'T']	98663	2186.1329454574943	255.55416839752945	0.0091693771496522	0.020638483541045	0.444285411348974	0.656837	0.656837	chr8	21638215	0.1825423911455631	chr8:21638215:A:T
chr8:21639617	['A', 'T']	98663	82010.76785424615	-3396.129254509077	-0.0011220853306878	0.0043086417794202	-0.2604266931744944	0.794535	0.794535	chr8	21639617	0.0998869669624947	chr8:21639617:A:T
chr8:21639638	['T', 'C']	98663	5105.224994930032	64.328269893606	0.00845675315012	0.0134769814505578	0.6274960888790093	0.530336	0.530336	chr8	21639638	0.2754488913225339	chr8:21639638:T:C
chr8:21639639	['G', 'A']	98663	81508.61828579541	-3422.3559306091206	-0.0011719070715185	0.0043195040462242	-0.2713059321111153	0.786156	0.786156	chr8	21639639	0.1044912666618771	chr8:21639639:G:A
chr8:21639886	['C', 'G']	98663	82181.65906349158	-3394.4389611242045	-0.0011603722994848	0.0043066090215833	-0.2694398989249956	0.787592	0.787592	chr8	21639886	0.1036987038766068	chr8:21639886:C:G
chr8:21641187	['G', 'A']	98663	102368.48824125696	-3790.3346589959615	-0.0024427821548991	0.0042584135007887	-0.5736366734810369	0.566215	0.566215	chr8	21641187	0.2470186296177918	chr8:21641187:G:A
chr8:21641596	['G', 'T']	98663	4868.197366687276	63.49306380147156	0.0094942566215152	0.0137717944286378	0.6893986597543449	0.490574	0.490574	chr8	21641596	0.3092954727536613	chr8:21641596:G:T
chr8:21641616	['A', 'T']	98663	102980.52512392167	-3771.482675627856	-0.0025941465143071	0.0042585513907319	-0.6091617257344641	0.542419	0.542419	chr8	21641616	0.2656651062895275	chr8:21641616:A:T
chr8:21643217	['T', 'G']	98663	86500.67167160063	-3374.9330895719927	-0.0009585446167498	0.0042762450288485	-0.2241556810433695	0.822637	0.822637	chr8	21643217	0.0847917609896724	chr8:21643217:T:G
chr8:21643425	['A', 'G']	98663	190570.45223252752	-6696.981860009581	-0.0097456173764388	0.0117824006556831	-0.8271334222315785	0.408163	0.408163	chr8	21643425	0.3891663666560374	chr8:21643425:A:G
chr8:21643953	['T', 'C']	98663	85039.37643445114	-3425.648702478447	-0.0014271753088918	0.0042864683903985	-0.332948987116898	0.739173	0.739173	chr8	21643953	0.1312539051066287	chr8:21643953:T:C
chr8:21645034	['G', 'T']	98663	114183.60372994252	-3235.734328075168	-0.0012050443742195	0.0043713229460911	-0.2756704066664964	0.782802	0.782802	chr8	21645034	0.1063480734230116	chr8:21645034:G:T
chr8:21647747	['T', 'A']	98663	110355.72577047856	-3304.2226234570003	0.0012616551145818	0.0042734554269539	0.2952306713261085	0.767818	0.767818	chr8	21647747	0.1147417109096234	chr8:21647747:T:A
chr8:21648686	['A', 'T']	98663	103556.69440136242	-3331.989529673912	0.0008703122200564	0.0042556674389115	0.2045066332248548	0.837958	0.837958	chr8	21648686	0.0767777484644165	chr8:21648686:A:T
chr8:21651219	['G', 'A']	98663	12121.860028786896	-609.7308072316412	0.0020210311244428	0.0088735975961092	0.2277578065213361	0.819835	0.819835	chr8	21651219	0.0862735449333985	chr8:21651219:G:A
chr8:21652576	['A', 'T']	98663	76254.86781702425	-3504.794167753506	-0.0051267972321414	0.0043606445051347	-1.1756971305742825	0.239719	0.239719	chr8	21652576	0.6202975426532923	chr8:21652576:A:T
chr8:21653188	['T', 'A']	98663	77177.55585068633	-3435.838409161384	-0.0049995470934233	0.0043505174985928	-1.1491844579502126	0.250483	0.250483	chr8	21653188	0.6012217438754774	chr8:21653188:T:A
chr8:21654915	['G', 'A']	98663	106933.50886512242	-3714.334488902119	0.0011724400294134	0.0042614805325086	0.2751250464409075	0.783221	0.783221	chr8	21654915	0.106115676590705	chr8:21654915:G:A
chr8:21656401	['G', 'A']	98663	97288.74928278172	-3747.610713287912	-0.0001269710104426	0.0042557038656512	-0.0298354900742703	0.976198	0.976198	chr8	21656401	0.0104620864457888	chr8:21656401:G:A
chr8:21656666	['T', 'C']	98663	2836.057489788265	207.75870130022912	-0.035531252249177	0.0182088244949973	-1.951320485237192	0.0510218	0.0510218	chr8	21656666	1.2922442239646077	chr8:21656666:T:C
chr8:21657592	['T', 'C']	98663	3510.340650084736	-199.36206625860407	-0.0057772160332745	0.0160903393601212	-0.3590487375047524	0.719559	0.719559	chr8	21657592	0.1429335904363217	chr8:21657592:T:C
chr8:21658534	['A', 'T']	98663	194787.87137383688	-6909.810209794365	-0.0129783065113615	0.0195420535638545	-0.6641219393322402	0.506614	0.506614	chr8	21658534	0.295322812889854	chr8:21658534:A:T
chr8:21658974	['T', 'C']	98663	82671.08244715899	-2871.9125146226866	-0.0033087067016767	0.004308422591614	-0.767962434352858	0.442511	0.442511	chr8	21658974	0.3540759290793223	chr8:21658974:T:C
chr8:21660051	['A', 'C']	98663	88909.30798937724	-2240.6099838998766	-0.0002613809731378	0.0043002126903853	-0.0607832663073296	0.951532	0.951532	chr8	21660051	0.0215766018175983	chr8:21660051:A:C
chr8:21661454	['C', 'G']	98663	81124.44475532984	-2978.055768448168	-0.0034468501875876	0.0043163676961363	-0.7985534204310223	0.424551	0.424551	chr8	21661454	0.3720701318318608	chr8:21661454:C:G
chr8:21661903	['C', 'T']	98663	2111.106985748748	258.224333864908	0.0164710716208324	0.021217483783003	0.7762971231314	0.437575	0.437575	chr8	21661903	0.3589474985397967	chr8:21661903:C:T
chr8:21664387	['A', 'T']	98663	86935.57870177421	-3010.0234096695176	-0.0028458207488325	0.0042956542036811	-0.6624883228249236	0.50766	0.50766	chr8	21664387	0.2944270545659376	chr8:21664387:A:T
chr8:21665387	['C', 'T']	98663	12795.64845222891	-678.1218236731868	0.0034014337163783	0.0086634950727588	0.3926168004727882	0.694603	0.694603	chr8	21665387	0.1582633452973093	chr8:21665387:C:T
chr8:21668346	['C', 'G']	98663	2442.123760870887	305.1362770621622	0.0149784718634313	0.0195306225107898	0.7669223986668303	0.443129	0.443129	chr8	21668346	0.3534698272018577	chr8:21668346:C:G
chr8:21668427	['G', 'A']	98663	77783.24884946781	-3475.514665595397	-0.0042701002717903	0.0043544042878814	-0.9806393686673316	0.326773	0.326773	chr8	21668427	0.485753834744987	chr8:21668427:G:A
chr8:21669784	['A', 'G']	98663	86452.4109434881	-3099.492584734446	-0.003662172498219	0.0042959041408832	-0.8524800317043655	0.39395	0.39395	chr8	21669784	0.4045588951847039	chr8:21669784:A:G
chr8:21669839	['TG', 'T']	98663	2581.209295017992	-123.04288044321336	0.0218725174425787	0.0186631503524094	1.1719627731421582	0.241215	0.241215	chr8	21669839	0.6175956890083613	chr8:21669839:TG:T
chr8:21670326	['C', 'T']	98663	2349.142858590875	201.08787288024627	0.0073319094779703	0.0197770682264888	0.3707278244684523	0.710841	0.710841	chr8	21670326	0.1482275308382648	chr8:21670326:C:T
chr8:21671686	['T', 'G']	98663	10161.235871912091	40.02490618552072	0.0002753427440871	0.0097467568126695	0.0282496782652109	0.977463	0.977463	chr8	21671686	0.0098996730113337	chr8:21671686:T:G
chr8:21673150	['T', 'C']	98663	6045.735319459508	75.4696618855073	0.0044435611638265	0.0124791002217607	0.3560802529719208	0.721781	0.721781	chr8	21673150	0.1415945543958823	chr8:21673150:T:C
chr8:21673753	['T', 'C']	98663	2246.80101481632	188.38607627983004	0.0067331073608318	0.0202023312747759	0.3332836824252351	0.738921	0.738921	chr8	21673753	0.1314019906959078	chr8:21673753:T:C
chr8:21673919	['T', 'C']	98663	2244.1137262056805	186.3078970120495	0.0059693258619805	0.0202002986848923	0.2955068118099133	0.767607	0.767607	chr8	21673919	0.1148610734786299	chr8:21673919:T:C
chr8:21674337	['T', 'A']	98663	2235.0453066561254	187.6248592641779	0.0063542785223267	0.020236918083073	0.3139943788002833	0.753526	0.753526	chr8	21674337	0.122901757998691	chr8:21674337:T:A
chr8:21675415	['C', 'T']	98663	2259.091588197732	187.3091955469837	0.0070137362363066	0.0201392459538007	0.3482621073498045	0.727644	0.727644	chr8	21675415	0.1380810474048142	chr8:21675415:C:T
chr8:21676302	['C', 'T']	98663	2011.0815333623896	246.9951950729484	0.0195848285997948	0.0214124765376354	0.9146456536856772	0.36038	0.36038	chr8	21676302	0.4432393190543895	chr8:21676302:C:T
chr8:21676436	['C', 'T']	98663	86109.45526798654	-3052.929264184333	-0.0033302176171933	0.0043002137034368	-0.774430725275762	0.438678	0.438678	chr8	21676436	0.3578541452125148	chr8:21676436:C:T
chr8:21677651	['A', 'C']	98663	4342.012195863748	-61.384703271208245	-0.0206132112411334	0.0145697855905437	-1.4147916668390823	0.157133	0.157133	chr8	21677651	0.8037325978188894	chr8:21677651:A:C
chr8:21677787	['C', 'T']	98663	73820.47491611676	-3338.5463163417703	-0.0037869922699998	0.0043969451942283	-0.861278024336271	0.389087	0.389087	chr8	21677787	0.4099532794059249	chr8:21677787:C:T
chr8:21677807	['A', 'T']	98663	73810.23673167369	-3334.982918442705	-0.0037327804428502	0.0043972135461718	-0.848896785124285	0.395941	0.395941	chr8	21677807	0.4023695243861894	chr8:21677807:A:T
chr8:21677818	['C', 'T']	98663	85598.67586388656	-3161.805626490968	-0.0041713204002665	0.0042992530814914	-0.9702430448266368	0.331928	0.331928	chr8	21677818	0.4789561108556738	chr8:21677818:C:T
chr8:21678398	['A', 'G']	98663	4152.210423888584	-67.54759812991355	-0.0149901998540555	0.0148407555503036	-1.0100698581851415	0.312464	0.312464	chr8	21678398	0.5052000119262122	chr8:21678398:A:G
chr8:21678798	['C', 'T']	98663	123445.51183440952	-3261.990722141524	0.0037354684551103	0.0043956489008457	0.8498104692555514	0.395433	0.395433	chr8	21678798	0.4029270904096125	chr8:21678798:C:T
chr8:21679348	['G', 'A']	98663	2063.04181996939	257.44387608435267	0.0205494384500615	0.0211612581142965	0.9710877462516432	0.331507	0.331507	chr8	21679348	0.4795072967334868	chr8:21679348:G:A
chr8:21679436	['G', 'A']	98663	111142.01184937407	-3527.28412280223	0.0033503164498567	0.0042969281513331	0.7797003654383415	0.435569	0.435569	chr8	21679436	0.3609430371073133	chr8:21679436:G:A
chr8:21680025	['A', 'C']	98663	10049.03704266902	-7.477840874107113	-0.0050511026724219	0.0097935946537102	-0.5157557414844011	0.606026	0.606026	chr8	21680025	0.2175087431368389	chr8:21680025:A:C
chr8:21680827	['C', 'G']	98663	112440.07202887244	-3381.535925077619	0.0037758076614348	0.0042959388254223	0.8789249137093242	0.379444	0.379444	chr8	21680827	0.4208523101125334	chr8:21680827:C:G
chr8:21683054	['G', 'A']	98663	4830.293744995286	-0.7965606583418396	0.0014818905426417	0.0138320458139393	0.1071345889520084	0.914682	0.914682	chr8	21683054	0.0387298672991177	chr8:21683054:G:A
chr8:21683209	['G', 'T']	98663	74800.85588443995	-3108.7812196180143	-0.0033029991352264	0.0043785882217536	-0.7543525373809901	0.450639	0.450639	chr8	21683209	0.3461712255019879	chr8:21683209:G:T
chr8:21683363	['C', 'T']	98663	70226.94750714707	-3128.56705428268	-0.0045834668428979	0.0044387843076953	-1.0325950812594729	0.301796	0.301796	chr8	21683363	0.5202865206553257	chr8:21683363:C:T
chr8:21683572	['A', 'G']	98663	84272.95809384785	-3142.3028710267968	-0.0052233904493213	0.0043098155075553	-1.2119754175473092	0.225525	0.225525	chr8	21683572	0.6468053085077824	chr8:21683572:A:G
chr8:21684023	['G', 'A']	98663	70074.07402226141	-3134.79314244761	-0.0043446791699792	0.0044401927297373	-0.9784888707378928	0.327835	0.327835	chr8	21684023	0.4843446825671135	chr8:21684023:G:A
chr8:21684218	['C', 'T']	98663	4295.478905648136	11.26632172022315	0.0025196453485044	0.0147104150955784	0.1712830897111687	0.864002	0.864002	chr8	21684218	0.0634852522109695	chr8:21684218:C:T
chr8:21684270	['G', 'A']	98663	4296.217721826917	12.03233733183444	0.0025522879199686	0.0147111868597023	0.1734929985125855	0.862264	0.862264	chr8	21684270	0.0643597455562377	chr8:21684270:G:A
chr8:21684449	['A', 'G']	98663	4703.190676978278	-50.53573924768863	-0.0217943174727854	0.0139984807304405	-1.5569059166108212	0.119496	0.119496	chr8	21684449	0.9226466320129344	chr8:21684449:A:G
chr8:21684693	['C', 'A']	98663	4287.173810802866	8.457603454380312	0.0015883122324827	0.0147220046356067	0.1078869536993129	0.914086	0.914086	chr8	21684693	0.0390129425939373	chr8:21684693:C:A
chr8:21687497	['T', 'C']	98663	70570.15949962495	-3134.3179404901807	-0.0039206714617731	0.0044357060851866	-0.8838889201578221	0.376758	0.376758	chr8	21687497	0.4239375171978877	chr8:21687497:T:C
chr8:21687659	['A', 'G']	98663	84617.43405100757	-3125.412918137185	-0.0048819765109302	0.0043112025339326	-1.1323932180186649	0.257472	0.257472	chr8	21687659	0.5892699934448515	chr8:21687659:A:G
chr8:21687891	['G', 'A']	98663	4279.08674146826	4.836281912126329	0.000972124775315	0.0147331884533107	0.0659819684242641	0.947392	0.947392	chr8	21687891	0.0234702868769288	chr8:21687891:G:A
chr8:21687952	['G', 'C']	98663	76502.28318566125	-2881.060592455244	-0.0045381080489623	0.0043693196150228	-1.038630370128848	0.298979	0.298979	chr8	21687952	0.5243593150347977	chr8:21687952:G:C
chr8:21689982	['G', 'A']	98663	12065.856055384367	-243.565402328198	-0.0071864309279823	0.0089491065420268	-0.8030333412875713	0.421957	0.421957	chr8	21689982	0.3747318040483278	chr8:21689982:G:A
chr8:21690801	['C', 'T']	98663	90932.903121167	-3594.4206032382376	-0.005025186907407	0.0042723827284667	-1.1762024207064574	0.239517	0.239517	chr8	21690801	0.6206636565952326	chr8:21690801:C:T
chr8:21690832	['C', 'T']	98663	74839.61952984825	-3439.967266318505	-0.0051478256589723	0.0043859241059043	-1.1737151703200512	0.240512	0.240512	chr8	21690832	0.618863250251606	chr8:21690832:C:T
chr8:21691153	['G', 'A']	98663	74873.34767668166	-3434.484721118486	-0.0047813333597817	0.0043860326872163	-1.0901271606382537	0.27566	0.27566	chr8	21691153	0.5596262481836437	chr8:21691153:G:A
chr8:21691185	['A', 'G']	98663	10653.40371008616	-296.39274112079823	0.0032921583701332	0.009432599835772	0.3490191916811823	0.727076	0.727076	chr8	21691185	0.13842019071522	chr8:21691185:A:G
chr8:21691506	['G', 'C']	98663	89723.91277331195	-3329.8908723693344	-0.0054982656252262	0.0042850760858704	-1.283119719473843	0.199453	0.199453	chr8	21691506	0.7001594270219921	chr8:21691506:G:C
chr8:21695228	['G', 'A']	98663	11949.605576841208	-242.51172825624056	-0.0069311354894489	0.0089745917803306	-0.7723064913815615	0.439935	0.439935	chr8	21695228	0.3566114853925309	chr8:21695228:G:A
chr8:21695299	['G', 'T']	98663	3727.188884834479	-108.05362989960264	-0.0198797270770758	0.0155954445652763	-1.2747137148843182	0.202414	0.202414	chr8	21695299	0.6937594527389805	chr8:21695299:G:T
chr8:21696909	['GA', 'G']	98663	23146.88059670405	-1090.2677045225769	0.0088529334731465	0.0067328749969164	1.314881603653873	0.188553	0.188553	chr8	21696909	0.7245665532977098	chr8:21696909:GA:G
chr8:21699220	['T', 'C']	98663	81607.44419891744	-2365.195016688217	-0.0020157702239775	0.0043367904164289	-0.4648069264175856	0.642071	0.642071	chr8	21699220	0.1924169451347366	chr8:21699220:T:C
chr8:21699773	['C', 'T']	98663	66281.74879114421	-2486.553525473072	-0.003353795011639	0.0044901388794052	-0.7469245610690913	0.455111	0.455111	chr8	21699773	0.3418826675004897	chr8:21699773:C:T
chr8:21700556	['G', 'C']	98663	80122.6175072229	-2570.450034383456	-0.0030023821246861	0.0043393734667982	-0.6918929996825927	0.489006	0.489006	chr8	21700556	0.3106858121424222	chr8:21700556:G:C
chr8:21702943	['G', 'A']	98663	1990.100853453344	171.33455599296252	0.0128524662268345	0.0217311198223893	0.591431381902042	0.554233	0.554233	chr8	21702943	0.2563076191325915	chr8:21702943:G:A
chr8:21704607	['T', 'C']	98663	9599.486478542034	-229.0153458127502	-0.0033861303526358	0.0099316117029426	-0.3409446979922328	0.733146	0.733146	chr8	21704607	0.1348095305697208	chr8:21704607:T:C
chr8:21704643	['A', 'G']	98663	77534.50288923585	-2909.163877594838	-0.0011770666276491	0.0043423073468599	-0.2710693955139603	0.786338	0.786338	chr8	21704643	0.1043907364263922	chr8:21704643:A:G
chr8:21705480	['A', 'G']	98663	92475.68305589914	-2883.0798936763927	-0.0011605854858178	0.0042680168910243	-0.2719261697999671	0.785679	0.785679	chr8	21705480	0.1047548547283434	chr8:21705480:A:G
chr8:21705501	['T', 'C']	98663	7359.44755060462	-226.8408687329897	-0.0032802297198691	0.011243103418435	-0.2917548294086363	0.770475	0.770475	chr8	21705501	0.1132414484941574	chr8:21705501:T:C
chr8:21705624	['G', 'A']	98663	88646.07099266048	-2774.995966655738	-0.0022845617543828	0.004283127297774	-0.5333863776521812	0.593767	0.593767	chr8	21705624	0.2263839430083387	chr8:21705624:G:A
chr8:21706780	['A', 'T']	98663	35798.531055806176	-1622.5536353589537	-0.0017118159463807	0.0055102539866701	-0.3106600803741076	0.75606	0.75606	chr8	21706780	0.1214437380504675	chr8:21706780:A:T
chr8:21707576	['A', 'C']	98663	141892.1340915772	-4186.35973904348	-0.0044794575900795	0.0047485429240336	-0.9433330732692377	0.345513	0.345513	chr8	21707576	0.4615356075602584	chr8:21707576:A:C
chr8:21707653	['T', 'C']	98663	29386.36122459324	-1016.5232307333764	-0.0009876249022041	0.005998588531534	-0.164642881739974	0.869225	0.869225	chr8	21707653	0.0608677913184822	chr8:21707653:T:C
chr8:21708079	['A', 'G']	98663	140705.53959452614	-4084.595178516814	-0.0044151955231599	0.004719634757951	-0.935495170621366	0.349535	0.349535	chr8	21708079	0.4565093305168268	chr8:21708079:A:G
chr8:21711025	['G', 'C']	98663	145200.24510916942	-4371.028745455746	-0.0054512569276319	0.004840680402853	-1.1261344426744322	0.260111	0.260111	chr8	21711025	0.5848412812593919	chr8:21711025:G:C
chr8:21711085	['T', 'C']	98663	145128.76763468655	-4364.254912628364	-0.0055013947269563	0.0048390329994232	-1.1368789441221203	0.255592	0.255592	chr8	21711085	0.5924527436678946	chr8:21711085:T:C
chr8:21711673	['C', 'T']	98663	143965.88751926043	-4519.453531955089	-0.0064586568712654	0.0048016084729466	-1.3451027728843108	0.178595	0.178595	chr8	21711673	0.7481307039178298	chr8:21711673:C:T
chr8:21711751	['A', 'G']	98663	6090.20982446178	-84.52617031283673	-0.0027750084765216	0.0123094603677133	-0.2254370535852472	0.82164	0.82164	chr8	21711751	0.0853184260850563	chr8:21711751:A:G
chr8:21712875	['T', 'C']	98663	134092.8052343276	-4267.660806623189	-0.0042834161346835	0.0045802742378315	-0.9351877010559556	0.349694	0.349694	chr8	21712875	0.4563118191898858	chr8:21712875:T:C
chr8:21713957	['A', 'G']	98663	144554.62837851548	-4481.9295254723065	-0.0058846961976776	0.0048185896253367	-1.2212486754910936	0.221995	0.221995	chr8	21713957	0.6536568070667641	chr8:21713957:A:G
chr8:21714668	['C', 'T']	98663	10449.953240618726	-201.32676265080653	-0.0042881823448813	0.0095159634367552	-0.4506303931684194	0.652257	0.652257	chr8	21714668	0.1855812513690826	chr8:21714668:C:T
chr8:21714720	['C', 'T']	98663	141479.98135644774	-4372.228158977743	-0.0056756253325531	0.0047357016422892	-1.1984761205964831	0.230735	0.230735	chr8	21714720	0.6368865227136383	chr8:21714720:C:T
chr8:21715583	['T', 'C']	98663	133827.4153682396	-4272.095372828141	-0.0039297700960783	0.004575505215012	-0.8588712964821865	0.390414	0.390414	chr8	21715583	0.4084746171996832	chr8:21715583:T:C
chr8:21715620	['A', 'G']	98663	127162.62173203444	-4246.935737465316	-0.0034866410191052	0.0044760965924982	-0.7789467780808786	0.436013	0.436013	chr8	21715620	0.3605005617770632	chr8:21715620:A:G
chr8:21716426	['G', 'A']	98663	122188.19943834469	-4011.758879445153	-0.003635727726711	0.0044105439018824	-0.8243263886704199	0.409756	0.409756	chr8	21716426	0.387474678397333	chr8:21716426:G:A
chr8:21716447	['C', 'T']	98663	122565.7525321654	-4001.111112897559	-0.0036567118161275	0.0044128711047055	-0.8286468671673425	0.407306	0.407306	chr8	21716447	0.3900791923011896	chr8:21716447:C:T
chr8:21717929	['A', 'G']	98663	131023.90389781538	-4149.258738827473	-0.0047168918679003	0.0045288520852963	-1.041520407172155	0.297637	0.297637	chr8	21717929	0.5263130815367547	chr8:21717929:A:G
chr8:21718968	['T', 'C']	98663	5162.352823445248	-125.83222300895252	0.00494569750097	0.0133846397068981	0.3695054636712558	0.711752	0.711752	chr8	21718968	0.1476713038259058	chr8:21718968:T:C
chr8:21719010	['C', 'T']	98663	9414.667957346735	-437.7930273051558	0.0018556235769845	0.0099651028337246	0.1862121854582985	0.852279	0.852279	chr8	21719010	0.0694182123628445	chr8:21719010:C:T
chr8:21719456	['A', 'AAT']	98663	36239.305735195725	-1604.876374673815	-0.004906089669503	0.0054979102114509	-0.8923553642772738	0.372205	0.372205	chr8	21719456	0.4292177970896573	chr8:21719456:A:AAT
chr8:21719673	['T', 'C']	98663	100051.22512595418	-2580.375290210647	0.00289977995535	0.0042751865706037	0.6782814989383011	0.497595	0.497595	chr8	21719673	0.3031239922306608	chr8:21719673:T:C
chr8:21720155	['A', 'AT']	98663	141992.02658975945	-3906.71889193328	0.0002161154364931	0.0047527061147351	0.0454720808053161	0.963731	0.963731	chr8	21720155	0.0160441709918254	chr8:21720155:A:AT
chr8:21720875	['T', 'C']	98663	142062.47789063922	-3884.679103594016	0.0003367873264921	0.004756305235605	0.070808602435981	0.94355	0.94355	chr8	21720875	0.0252350810329781	chr8:21720875:T:C
chr8:21721001	['A', 'G']	98663	7759.594990917472	132.6340164961755	-0.0042824226782251	0.0111525146978361	-0.3839871808513296	0.700989	0.700989	chr8	21721001	0.1542887969788238	chr8:21721001:A:G
chr8:21721413	['T', 'C']	98663	108710.64778936908	-2847.637638906141	0.0028895907299417	0.0042889043602244	0.6737363408566397	0.500481	0.500481	chr8	21721413	0.3006124052012137	chr8:21721413:T:C
chr8:21722498	['G', 'A']	98663	157074.8805145568	-5061.093902042752	0.0028236056694788	0.0052735872003327	0.5354240979082892	0.592358	0.592358	chr8	21722498	0.2274157418707374	chr8:21722498:G:A
chr8:21722661	['C', 'T']	98663	24813.50898567765	-1305.4463854257	-0.0051464481185255	0.0064208696539711	-0.8015188589512241	0.422833	0.422833	chr8	21722661	0.3738311255305791	chr8:21722661:C:T
chr8:21722670	['C', 'T']	98663	99385.09514445008	-2445.260785623992	0.0031050538263774	0.0042788763921499	0.7256703727347692	0.468043	0.468043	chr8	21722670	0.3297142456334461	chr8:21722670:C:T
chr8:21723580	['G', 'C']	98663	162079.142040444	-4838.648504717725	0.0028481667208035	0.0055390624074054	0.5141965392907853	0.607116	0.607116	chr8	21723580	0.2167283215330038	chr8:21723580:G:C
chr8:21723901	['C', 'A']	98663	25430.80427951671	-1258.50273229057	-0.0059725746575674	0.0063526342216115	-0.9401729187002252	0.347131	0.347131	chr8	21723901	0.4595066005960351	chr8:21723901:C:A
chr8:21724464	['G', 'A']	98663	23765.16784925092	-1105.7742042837735	0.0027387975732981	0.006526805226411	0.4196229975142254	0.674762	0.674762	chr8	21724464	0.170849383188724	chr8:21724464:G:A
chr8:21724614	['G', 'A']	98663	97048.73821809074	-2248.5592081638893	0.0033045203953152	0.0042797069154308	0.7721370786865233	0.440035	0.440035	chr8	21724614	0.3565127787357648	chr8:21724614:G:A
chr8:21724779	['T', 'C']	98663	63076.14687157863	-2476.9678517160914	-0.0022804787498815	0.0045763439951459	-0.498318909658107	0.61826	0.61826	chr8	21724779	0.208828850446331	chr8:21724779:T:C
chr8:21725409	['G', 'A']	98663	26843.17655466018	-1552.03228113351	-0.0067088240738947	0.0062171975624897	-1.07907525962681	0.280557	0.280557	chr8	21725409	0.5519788910188106	chr8:21725409:G:A
chr8:21725435	['C', 'T']	98663	23838.174508889657	-1122.81385520316	0.0004530283573927	0.0065092414716217	0.0695977187768776	0.944514	0.944514	chr8	21725435	0.0247916003915014	chr8:21725435:C:T
chr8:21726514	['G', 'T']	98663	33694.41510141607	-1101.5510611535717	0.0031702450300805	0.0056497773705657	0.5611274254091713	0.574712	0.574712	chr8	21726514	0.2405497346926918	chr8:21726514:G:T
chr8:21726581	['G', 'A']	98663	163386.24802594903	-5052.504579039628	0.0021362883293095	0.0056229200508785	0.379925076291243	0.704002	0.704002	chr8	21726581	0.1524261070684985	chr8:21726581:G:A
chr8:21727111	['G', 'A']	98663	23895.93758045716	-1102.852772832811	0.0013013605516054	0.0065034532058204	0.200103008420322	0.8414	0.8414	chr8	21727111	0.0749974923190224	chr8:21727111:G:A
chr8:21727548	['G', 'A']	98663	9949.605066036873	6.249930024908544	0.0067889425905056	0.0097464292644653	0.6965569036916516	0.486082	0.486082	chr8	21727548	0.3132904608950379	chr8:21727548:G:A
chr8:21727806	['C', 'T']	98663	23901.422531499287	-1107.8014807360544	0.0014552991505186	0.0065025222500804	0.2238053319234121	0.822909	0.822909	chr8	21727806	0.0846481878532744	chr8:21727806:C:T
chr8:21727872	['T', 'A']	98663	23961.1000182478	-1114.132999735315	0.0012842035713727	0.0064959505818112	0.1976929404248447	0.843286	0.843286	chr8	21727872	0.0740251096494374	chr8:21727872:T:A
chr8:21728002	['G', 'C']	98663	98719.00681189244	-2473.214447445269	0.0031766152217196	0.0042695720004238	0.7440125664596465	0.456871	0.456871	chr8	21728002	0.3402064080193387	chr8:21728002:G:C
chr8:21728662	['C', 'A']	98663	153746.39916260305	-4968.150962678287	0.0016532427841146	0.0051211166035813	0.3228285766737888	0.746826	0.746826	chr8	21728662	0.1267805709318862	chr8:21728662:C:A
chr8:21729516	['G', 'A']	98663	99571.18409821272	-2504.230749068998	0.0039122678039518	0.0042676199661271	0.9167329413125552	0.359285	0.359285	chr8	21729516	0.4445609140316816	chr8:21729516:G:A
chr8:21729595	['C', 'T']	98663	2383.0966156154027	25.616614792621547	0.0215580228742863	0.019480090901492	1.106669521374523	0.26844	0.26844	chr8	21729595	0.5711527698557455	chr8:21729595:C:T
chr8:21730027	['G', 'C']	98663	53574.14502067959	-1889.245308003285	-0.0006246087572366	0.0047698793056533	-0.1309485454896804	0.895816	0.895816	chr8	21730027	0.047781184970528	chr8:21730027:G:C
chr8:21731140	['C', 'T']	98663	27994.823611702443	-1494.1763851216465	0.000801411733558	0.0061110136549069	0.1311421932291933	0.895663	0.895663	chr8	21731140	0.0478553661983211	chr8:21731140:C:T
chr8:21731162	['G', 'A']	98663	36149.96156887393	-2198.14039092843	-0.0079533154031717	0.005501869516548	-1.4455659806635657	0.148302	0.148302	chr8	21731162	0.8288529920390024	chr8:21731162:G:A
chr8:21731163	['T', 'C']	98663	30207.286328295264	-1252.3251053697963	0.0034272708534404	0.0059110405703398	0.5798083793634669	0.562045	0.562045	chr8	21731163	0.2502289113538893	chr8:21731163:T:C
chr8:21731191	['C', 'G']	98663	101955.76759935117	-4593.1591947500165	-0.0049471826147201	0.004290792957897	-1.1529763060729827	0.248923	0.248923	chr8	21731191	0.6039349735738174	chr8:21731191:C:G
chr8:21731450	['T', 'C']	98663	31636.108518642475	-1165.0484279369011	-0.0032617524562715	0.0057734133770403	-0.5649608374212164	0.572102	0.572102	chr8	21731450	0.242526533990239	chr8:21731450:T:C
chr8:21732045	['G', 'A']	98663	70315.26485554995	-3455.284639324758	-0.0075847856964045	0.004449528070635	-1.7046270022344316	0.0882672	0.0882672	chr8	21732045	1.0542006498240857	chr8:21732045:G:A
chr8:21733951	['C', 'T']	98663	162280.5678813318	-5335.202901702669	0.0018285820498068	0.0055428132817477	0.3299014339574294	0.741475	0.741475	chr8	21733951	0.1299034873127159	chr8:21733951:C:T
chr8:21734533	['AT', 'A']	98663	23004.932667065343	-1190.354674142215	0.0067723398604869	0.0066511433868792	1.0182219005903257	0.308575	0.308575	chr8	21734533	0.5106392623359111	chr8:21734533:AT:A
chr8:21734655	['G', 'A']	98663	2064.020919908374	-72.53077405324888	-0.0147816062232142	0.0208913327012722	-0.7075473084737238	0.479228	0.479228	chr8	21734655	0.3194578152217475	chr8:21734655:G:A
chr8:21735009	['C', 'T']	98663	94281.84546366984	-2040.429032293227	0.0033294221159894	0.0042961425434287	0.7749794338369925	0.438354	0.438354	chr8	21735009	0.3581750261348481	chr8:21735009:C:T
chr8:21735080	['A', 'G']	98663	27778.94175308417	-1487.0988665590971	0.0049645829404202	0.0061381789440846	0.808803879073075	0.41863	0.41863	chr8	21735080	0.3781696523288955	chr8:21735080:A:G
chr8:21735249	['A', 'G']	98663	140577.07159077085	-3731.124693672574	0.0111809689252739	0.0047033242032567	2.37724818491818	0.0174442	0.0174442	chr8	21735249	1.7583489427278902	chr8:21735249:A:G
chr8:21735325	['T', 'C']	98663	2180.392261663285	263.63649482774406	0.0428077273511615	0.0206173089877081	2.0763004219747145	0.0378688	0.0378688	chr8	21735325	1.421718456739101	chr8:21735325:T:C
chr8:21735724	['G', 'A']	98663	27071.64630994253	-972.6399815539032	0.0094507218720329	0.0061872901161917	1.527441205205652	0.126655	0.126655	chr8	21735724	0.8973776607526516	chr8:21735724:G:A
chr8:21735830	['A', 'C']	98663	2457.257178539749	303.21882450622064	0.0520480726163725	0.019675185845868	2.645366250875996	0.00816155	0.00816155	chr8	21735830	2.0882273544175014	chr8:21735830:A:C
chr8:21736639	['G', 'C']	98663	42874.94782203112	-2087.341180421675	-0.0071055201029234	0.0051701012992938	-1.374348333154299	0.169337	0.169337	chr8	21736639	0.771248138523185	chr8:21736639:G:C
chr8:21737173	['A', 'G']	98663	88511.29586218786	-3803.159967828923	-0.0040331693570725	0.0043165372633886	-0.9343529572373896	0.350124	0.350124	chr8	21737173	0.4557781185685242	chr8:21737173:A:G
chr8:21737246	['A', 'G']	98663	43818.44122327754	-1979.4137416216383	0.0043347126272539	0.0051041575738558	0.8492513337473885	0.395744	0.395744	chr8	21737246	0.4025856608917461	chr8:21737246:A:G
chr8:21738054	['CA', 'C']	98663	17985.92726996197	-988.001898857986	-0.0087843434312954	0.0073877653459231	-1.1890393129693788	0.234427	0.234427	chr8	21738054	0.6299923701466069	chr8:21738054:CA:C
chr8:21738917	['A', 'G']	98663	27982.970704213927	-1367.4818563741771	0.002786509169094	0.0060933123753199	0.457306141136045	0.647452	0.647452	chr8	21738917	0.188792423243382	chr8:21738917:A:G
chr8:21739263	['A', 'C']	98663	18271.85194570869	-1096.238455396808	-0.0048958867371179	0.0073385686017056	-0.6671446439813835	0.504681	0.504681	chr8	21739263	0.2969830450790352	chr8:21739263:A:C
chr8:21739594	['G', 'C']	98663	2372.096169634803	368.1639925040854	0.0368891622395719	0.0202039744838438	1.825836904964928	0.0678779	0.0678779	chr8	21739594	1.1682716023078064	chr8:21739594:G:C
chr8:21739746	['T', 'TC']	98663	2372.0961696348027	369.4446839087304	0.0374960639507462	0.0202032071602417	1.8559461205018664	0.0634642	0.0634642	chr8	21739746	1.1974711900914818	chr8:21739746:T:TC
chr8:21740565	['A', 'G']	98663	90301.28799261898	-3886.374017606824	-0.0038261336276323	0.004306464327743	-0.8884628633711426	0.374294	0.374294	chr8	21740565	0.4267871346482731	chr8:21740565:A:G
chr8:21741307	['C', 'T']	98663	14567.7382574145	-923.1570962112296	-0.0050731668805565	0.0081300550165998	-0.6240015436793732	0.532628	0.532628	chr8	21741307	0.2735760066431186	chr8:21741307:C:T
chr8:21741725	['C', 'T']	98663	25380.37313221013	-1245.019318623872	0.0052342218046999	0.0063529442735575	0.8239048824158564	0.409996	0.409996	chr8	21741725	0.3872203803202686	chr8:21741725:C:T
chr8:21742489	['A', 'T']	98663	2467.3000881896787	398.9273763241717	0.0389906346146121	0.0198313869668033	1.966107296473028	0.049289	0.049289	chr8	21742489	1.3072499929405783	chr8:21742489:A:T
chr8:21742957	['T', 'C']	98663	89741.19145808628	-3925.4385967305234	-0.004048608403399	0.0043067534790916	-0.9400604011941158	0.347189	0.347189	chr8	21742957	0.4594340430432958	chr8:21742957:T:C
chr8:21743761	['G', 'A']	98663	2739.249873294544	457.8295409996588	0.0417633286128241	0.0190574898111168	2.191439115368817	0.0284224	0.0284224	chr8	21743761	1.546339252842437	chr8:21743761:G:A
chr8:21744680	['C', 'T']	98663	17043.627663672672	-457.47995000034	0.0025220823716607	0.0075849468208961	0.3325115430885478	0.739504	0.739504	chr8	21744680	0.1310594725484553	chr8:21744680:C:T
chr8:21745327	['G', 'A']	98663	2461.3492584820924	408.5532294437592	0.0436109181833186	0.0198674694110905	2.19509174927803	0.0281593	0.0281593	chr8	21745327	1.5503781453365972	chr8:21745327:G:A
chr8:21746286	['C', 'T']	98663	14155.860861368175	-951.3298291568104	-0.0064072496778882	0.0082405154457856	-0.777530206701463	0.436848	0.436848	chr8	21746286	0.3596696482570206	chr8:21746286:C:T
chr8:21747224	['A', 'C']	98663	40712.364328433854	-2096.117104591553	-0.0082255864638026	0.0052671991461973	-1.5616623247938364	0.118371	0.118371	chr8	21747224	0.926754683446146	chr8:21747224:A:C
chr8:21747246	['G', 'A']	98663	14168.148811514877	-946.5141889647084	-0.0058251386882005	0.0082381836700348	-0.7070901695708303	0.479512	0.479512	chr8	21747246	0.3192005199457225	chr8:21747246:G:A
chr8:21749000	['A', 'T']	98663	2431.197131417567	80.73728441257369	-0.0116626515539071	0.0194738510588559	-0.5988877864300746	0.549249	0.549249	chr8	21749000	0.2602307251127361	chr8:21749000:A:T
chr8:21749171	['T', 'C']	98663	44967.52305617246	-1909.921874387672	0.0021895983262195	0.0050585064248585	0.4328547089432237	0.665121	0.665121	chr8	21749171	0.1770993398817692	chr8:21749171:T:C
chr8:21749719	['G', 'A']	98663	29078.62075608213	-820.1256989726664	0.0089908205209449	0.006262764115552	1.4355994182534395	0.15112	0.15112	chr8	21749719	0.8206780550862228	chr8:21749719:G:A
chr8:21751215	['G', 'A']	98663	14100.285827226564	-940.316424566548	-0.0051169359956407	0.0082586886653901	-0.6195821398479935	0.535534	0.535534	chr8	21751215	0.2712129514546423	chr8:21751215:G:A
chr8:21751586	['T', 'C']	98663	2461.249460229288	389.5604824405109	0.0367926360369327	0.0198982079853063	1.8490426908846216	0.0644546	0.0644546	chr8	21751586	1.190746082448249	chr8:21751586:T:C
chr8:21752340	['A', 'G']	98663	2794.339864775826	453.1736810906784	0.0404403145226957	0.0187932520770679	2.151852928745749	0.0314114	0.0314114	chr8	21752340	1.502912706749379	chr8:21752340:A:G
chr8:21752369	['A', 'G']	98663	2793.48132716988	449.09824221783936	0.0390441829520219	0.0188006216134648	2.07674957534695	0.0378273	0.0378273	chr8	21752369	1.4221946562475234	chr8:21752369:A:G
chr8:21752830	['G', 'A']	98663	14167.579552365887	-915.297409398372	-0.0041018929425866	0.0082394901224794	-0.4978333466770689	0.618603	0.618603	chr8	21752830	0.2085879781571423	chr8:21752830:G:A
chr8:21753212	['G', 'A']	98663	39708.62220487765	-2100.2247658882293	-0.0089512529621245	0.0053176129648117	-1.6833216372379418	0.092316	0.092316	chr8	21753212	1.034723021514628	chr8:21753212:G:A
chr8:21753885	['C', 'T']	98663	2418.098034644584	76.50897002264892	-0.0132341366983838	0.0195306175498866	-0.6776097409403551	0.498021	0.498021	chr8	21753885	0.3027523440036713	chr8:21753885:C:T
chr8:21754338	['A', 'C']	98663	2412.4401236758067	384.6709005007985	0.0372158499500412	0.0200478682349688	1.856349488826296	0.0634067	0.0634067	chr8	21754338	1.1978648490695332	chr8:21754338:A:C
chr8:21754637	['T', 'C']	98663	2391.727068692377	76.65061440509594	-0.013294579314401	0.0196476431267581	-0.67665008106215	0.49863	0.49863	chr8	21754637	0.3022215957830871	chr8:21754637:T:C
chr8:21754756	['G', 'A']	98663	62640.52340645529	-3132.077853138474	-0.0033481749971127	0.0045907011992595	-0.7293384717900632	0.465796	0.465796	chr8	21754756	0.3318042452676038	chr8:21754756:G:A
chr8:21755602	['G', 'A']	98663	62699.54920203317	-3171.410454793194	-0.0033068968306204	0.0045940666163664	-0.7198190855220854	0.471638	0.471638	chr8	21755602	0.3263912109445031	chr8:21755602:G:A
chr8:21755973	['C', 'T']	98663	2388.0726130143926	377.57260692862593	0.0360359066846023	0.0201423162811507	1.7890646826117422	0.0736075	0.0736075	chr8	21755973	1.133077932365392	chr8:21755973:C:T
chr8:21756356	['G', 'A']	98663	2396.0242849323954	375.2847436068933	0.0332998286456178	0.0201132461441756	1.6556168212191205	0.0978026	0.0978026	chr8	21756356	1.0096495997047927	chr8:21756356:G:A
chr8:21756558	['T', 'C']	98663	17457.35597933643	-456.7365215671912	0.0030934766264563	0.0075161751473043	0.4115759100645562	0.680651	0.680651	chr8	21756558	0.1670755130880458	chr8:21756558:T:C
chr8:21756644	['A', 'G']	98663	17438.47447009093	-445.2084565856102	0.0037991723859168	0.0075149655552011	0.5055475448303851	0.613175	0.613175	chr8	21756644	0.2124155602484835	chr8:21756644:A:G
chr8:21757620	['A', 'G']	98663	15684.651121749344	-697.8969956468446	0.0021655241999984	0.0078516260253321	0.2758058258266115	0.782698	0.782698	chr8	21757620	0.1064057759157416	chr8:21757620:A:G
chr8:21757837	['A', 'T']	98663	39964.0252792475	-2053.6338826794545	0.0038244888683908	0.0052998427642603	0.7216230817603452	0.470528	0.470528	chr8	21757837	0.3274145276380579	chr8:21757837:A:T
chr8:21758226	['CA', 'C']	98663	44488.9968563663	-991.6356755703484	-0.0015612916745944	0.0051148092279737	-0.3052492488000243	0.760177	0.760177	chr8	21758226	0.1190852745963627	chr8:21758226:CA:C
chr8:21758305	['C', 'T']	98663	26580.46575897973	-721.5607546947687	0.0050728128607088	0.0062458777350363	0.8121857448878271	0.416687	0.416687	chr8	21758305	0.3801900486579955	chr8:21758305:C:T
chr8:21758551	['T', 'C']	98663	109148.97586049583	-3359.629863610562	0.0002463652186095	0.0042783792257537	0.0575837731088745	0.95408	0.95408	chr8	21758551	0.0204152079983359	chr8:21758551:T:C
chr8:21759032	['G', 'T']	98663	6991.637774444014	38.18033495102418	0.0088629617017179	0.0116020229823846	0.7639151995453377	0.44492	0.44492	chr8	21759032	0.3517180714504012	chr8:21759032:G:T
chr8:21759268	['C', 'T']	98663	15561.258475607288	-39.37507047625099	-0.0110759756314834	0.0079796128524378	-1.388034211221122	0.16513	0.16513	chr8	21759268	0.7821740191001477	chr8:21759268:C:T
chr8:21759341	['G', 'A']	98663	52785.71652760032	-1253.9515951460985	0.0109237020209258	0.0048250690564286	2.263947291359852	0.0235795	0.0235795	chr8	21759341	1.627465408297046	chr8:21759341:G:A
chr8:21759364	['C', 'T']	98663	48000.7667762825	-1437.4116451406514	0.0104211491149871	0.0051578657750395	2.020438214080382	0.0433406	0.0433406	chr8	21759364	1.3631050806745892	chr8:21759364:C:T
chr8:21759765	['T', 'A']	98663	6370.100574129667	-19.199444157052326	0.007101360962557	0.0120222616175762	0.5906842812482939	0.554733	0.554733	chr8	21759765	0.2559159980086511	chr8:21759765:T:A
chr8:21760272	['T', 'G']	98663	34858.65296461119	-687.705191590791	-0.0059985359020242	0.0056000181490204	-1.0711636538309253	0.284098	0.284098	chr8	21760272	0.5465318236231436	chr8:21760272:T:G
chr8:21760751	['C', 'T']	98663	90032.16296303806	-2119.75415615894	0.0027589050315219	0.0042914893936186	0.642878212777212	0.520305	0.520305	chr8	21760751	0.2837420006233256	chr8:21760751:C:T
chr8:21760817	['A', 'C']	98663	17674.299313658907	-845.386145397614	-0.0011741840165205	0.0074407956031523	-0.1578035574613986	0.874612	0.874612	chr8	21760817	0.0581845682694255	chr8:21760817:A:C
chr8:21760902	['A', 'T']	98663	15363.311430048348	-93.38630141810772	-0.0111753540190693	0.0080197662122963	-1.3934762838765338	0.163479	0.163479	chr8	21760902	0.786538027528894	chr8:21760902:A:T
chr8:21762749	['T', 'A']	98663	39405.98799712095	-1281.6803647254426	0.0103258740886456	0.0053532705406132	1.9288907613218915	0.0537473	0.0537473	chr8	21762749	1.269643347683117	chr8:21762749:T:A
chr8:21762856	['C', 'A']	98663	118008.05859450257	-4932.520075746418	-0.003235872003412	0.0043691689623267	-0.7406149845230109	0.458929	0.458929	chr8	21762856	0.3382544981082639	chr8:21762856:C:A
chr8:21763123	['T', 'C']	98663	39568.411507115925	-1234.750203505485	0.0108910701779779	0.0053460102252258	2.0372333233832944	0.0416293	0.0416293	chr8	21763123	1.3806008917481796	chr8:21763123:T:C
chr8:21764226	['G', 'C']	98663	39565.80713793384	-1224.655804023001	0.0111390550153623	0.0053457155536313	2.0837350778597754	0.0371868	0.0371868	chr8	21764226	1.4296111919592704	chr8:21764226:G:C
chr8:21764408	['C', 'G']	98663	8796.089152865337	305.1840296487666	-0.019834161188798	0.0106129977932414	-1.868855678216449	0.0616459	0.0616459	chr8	21764408	1.2100958025489892	chr8:21764408:C:G
chr8:21764761	['C', 'A']	98663	37475.31764133444	-1488.3483210145691	0.0101644490031638	0.0054500671596969	1.865013532003706	0.0621825	0.0621825	chr8	21764761	1.206331821463318	chr8:21764761:C:A
chr8:21764830	['T', 'C']	98663	39424.78279473948	-1276.2129692267226	0.0104498166249494	0.0053534714743487	1.9519701702007368	0.0509446	0.0509446	chr8	21764830	1.2929018433452883	chr8:21764830:T:C
chr8:21765157	['A', 'G']	98663	39419.58196787801	-1283.507316514842	0.0102097934049324	0.0053526369236021	1.907432458180197	0.0564675	0.0564675	chr8	21765157	1.2482014394676355	chr8:21765157:A:G
chr8:21765205	['G', 'A']	98663	39406.18325138137	-1281.5276335326116	0.0102882882452237	0.0053533191598904	1.921852207562805	0.0546272	0.0546272	chr8	21765205	1.2625910593373924	chr8:21765205:G:A
chr8:21765358	['G', 'A']	98663	39495.61047967639	-1277.7284164819234	0.00998324617815	0.0053485380514491	1.866537375656369	0.0619692	0.0619692	chr8	21765358	1.2078241103991052	chr8:21765358:G:A
chr8:21765532	['G', 'A']	98663	39402.578420140126	-1286.9712820280658	0.0101725173494806	0.0053534861555072	1.900166929359829	0.0574141	0.0574141	chr8	21765532	1.2409814386088345	chr8:21765532:G:A
chr8:21765608	['T', 'C']	98663	37553.79259920293	-1509.0526295853974	0.0097975178792533	0.0054462744685945	1.7989394283651965	0.0720313	0.0720313	chr8	21765608	1.1424787471317963	chr8:21765608:T:C
chr8:21765791	['TCTC', 'T']	98663	118076.5094439094	-4902.008840569866	-0.0025161261167228	0.0043690118196235	-0.5759027946368978	0.564682	0.564682	chr8	21765791	0.2481960557645666	chr8:21765791:TCTC:T
chr8:21765882	['C', 'T']	98663	188900.7438171497	-6839.6042583587	0.020425106322853	0.0108274310350687	1.88642220455606	0.059241	0.059241	chr8	21765882	1.2273776191107144	chr8:21765882:C:T
chr8:21765910	['T', 'C']	98663	39423.18807725453	-1283.3713700683224	0.0103569988567088	0.0053518124641849	1.935232022052208	0.0529647	0.0529647	chr8	21765910	1.2760134832832994	chr8:21765910:T:C
chr8:21766061	['C', 'T']	98663	78935.80197106276	-1688.6180781664298	0.0022039818656895	0.0043733878438036	0.5039529866559095	0.614296	0.614296	chr8	21766061	0.2116223125879467	chr8:21766061:C:T
chr8:21766066	['C', 'T']	98663	39278.15639699917	-1280.24864179038	0.0102215356315836	0.0053590899451514	1.9073267543925712	0.0564812	0.0564812	chr8	21766066	1.2480960848344036	chr8:21766066:C:T
chr8:21766472	['G', 'T']	98663	9258.970732548	-508.4837245667604	-0.004748939363151	0.0100488919625719	-0.4725833834057509	0.636511	0.636511	chr8	21766472	0.1961940865931674	chr8:21766472:G:T
chr8:21767215	['CAA', 'C']	98663	9151.119970992886	306.54129145399924	-0.0185541769725529	0.0104454295746762	-1.7762962106925075	0.0756872	0.0756872	chr8	21767215	1.120977560914726	chr8:21767215:CAA:C
chr8:21768505	['G', 'A']	98663	16645.84357071905	-156.06673053861655	-0.0239010931003623	0.0077437241244038	-3.0865114402822944	0.00202576	0.00202576	chr8	21768505	2.6934120085560584	chr8:21768505:G:A
chr8:21769162	['G', 'C']	98663	7053.071486489226	384.9026630114445	0.0074535820266544	0.0116163597561264	0.6416452471458172	0.521105	0.521105	chr8	21769162	0.2830747597597561	chr8:21769162:G:C
chr8:21769571	['G', 'T']	98663	15866.768996066983	-133.93566289892314	-0.0206637065359234	0.0079163928390901	-2.6102426895604234	0.00904917	0.00904917	chr8	21769571	2.0433912529440312	chr8:21769571:G:T
chr8:21769662	['G', 'A']	98663	10780.837731360358	-576.1363974813853	0.0056619626178394	0.0095742466992097	0.5913742141516767	0.554271	0.554271	chr8	21769662	0.2562778435245309	chr8:21769662:G:A
chr8:21769736	['T', 'C']	98663	81221.34829900254	-1456.6912830925578	0.0007694721365902	0.0043714337729319	0.176022828334905	0.860276	0.860276	chr8	21769736	0.065362192887916	chr8:21769736:T:C
chr8:21769740	['T', 'C']	98663	82022.976138103	-1365.1730581290897	0.0016894115733186	0.004375709564569	0.3860885985208227	0.699432	0.699432	chr8	21769740	0.1552545019874507	chr8:21769740:T:C
chr8:21769742	['C', 'T']	98663	15834.802469135806	-140.03480866079994	-0.0202969081568844	0.0079236104001248	-2.5615732137163976	0.0104214	0.0104214	chr8	21769742	1.982073934449837	chr8:21769742:C:T
chr8:21769858	['T', 'G']	98663	69272.06323441441	-2075.4388510374583	-0.0027079358751595	0.0044613568570649	-0.6069758510510731	0.543868	0.543868	chr8	21769858	0.2645064933676931	chr8:21769858:T:G
chr8:21769941	['A', 'G']	98663	15852.606742825865	-139.26105989246452	-0.0205297383911339	0.0079215275942611	-2.591638815473793	0.00955341	0.00955341	chr8	21769941	2.0198415834060675	chr8:21769941:A:G
chr8:21770127	['A', 'G']	98663	72028.52110220096	-2128.6493586911683	-0.0010471514871568	0.0044176263456844	-0.2370393974537487	0.812627	0.812627	chr8	21770127	0.0901087520856489	chr8:21770127:A:G
chr8:21770178	['A', 'G']	98663	72038.33305285782	-2125.576768044061	-0.0009849525235354	0.0044175396505087	-0.2229640481941264	0.823564	0.823564	chr8	21770178	0.084302645714833	chr8:21770178:A:G
chr8:21770472	['A', 'G']	98663	72037.57123887526	-2120.894336483283	-0.0008830864088799	0.0044174682489371	-0.1999078112428911	0.841553	0.841553	chr8	21770472	0.074918527480534	chr8:21770472:A:G
chr8:21770709	['T', 'C']	98663	72204.882336838	-2112.3504565433304	-0.0013423047346532	0.0044166131510021	-0.3039217356740141	0.761188	0.761188	chr8	21770709	0.1185080669100593	chr8:21770709:T:C
chr8:21770773	['T', 'C']	98663	15947.9698450186	-128.27205381657046	-0.0205175755474043	0.0078972284882528	-2.598072928740052	0.00937625	0.00937625	chr8	21770773	2.0279708215293755	chr8:21770773:T:C
chr8:21771008	['A', 'C']	98663	74376.09215421893	-1805.466958782996	-0.0005231487754063	0.0044023329991047	-0.1188344397192961	0.905407	0.905407	chr8	21771008	0.0431561521539746	chr8:21771008:A:C
chr8:21771066	['G', 'A']	98663	16191.16410573473	-169.4480116976558	-0.0216702784344561	0.0078423224147955	-2.7632475800245726	0.00572399	0.00572399	chr8	21771066	2.242301133638434	chr8:21771066:G:A
chr8:21771291	['T', 'C']	98663	44510.41362986691	-1292.5307472766249	0.0061940403933366	0.0050921475832252	1.216390588077478	0.223839	0.223839	chr8	21771291	0.6500642430570903	chr8:21771291:T:C
chr8:21771473	['T', 'C']	98663	15958.189898580107	-118.57295233249964	-0.0198516609186022	0.0078972322146	-2.5137491692217635	0.0119471	0.0119471	chr8	21771473	1.9227375011462224	chr8:21771473:T:C
chr8:21772196	['C', 'T']	98663	7011.2842518168645	370.8522885164842	0.006545512901993	0.0116408464242148	0.5622883992677146	0.573921	0.573921	chr8	21772196	0.2411478839527065	chr8:21772196:C:T
chr8:21772341	['T', 'C']	98663	15973.752336638085	-115.43801848295558	-0.0196423005873258	0.0078923360389249	-2.488781583861864	0.0128198	0.0128198	chr8	21772341	1.89211875013498	chr8:21772341:T:C
chr8:21772876	['T', 'A']	98663	55296.769682285456	-1686.8567903252404	0.0048013800779656	0.0047373434699434	1.013517408739411	0.310816	0.310816	chr8	21772876	0.5074966329443005	chr8:21772876:T:A
chr8:21773224	['G', 'A']	98663	15774.639536180175	-148.23082089884693	-0.0207415464336253	0.0079451711786482	-2.610585218020978	0.00904011	0.00904011	chr8	21773224	2.04382628500004	chr8:21773224:G:A
chr8:21773459	['C', 'T']	98663	12876.261014990729	-595.0806007414708	0.0034970327242419	0.0085882653209726	0.4071873182238719	0.683871	0.683871	chr8	21773459	0.1650258124199329	chr8:21773459:C:T
chr8:21774344	['T', 'C']	98663	83887.20767304394	-1131.567087788752	0.0012475186125144	0.004388495940156	0.2842701986116099	0.776204	0.776204	chr8	21774344	0.1100241235472387	chr8:21774344:T:C
chr8:21774349	['A', 'G']	98663	60394.50349373769	-1358.102228810191	-0.0022196320805884	0.0046407944221655	-0.4782870945515095	0.632447	0.632447	chr8	21774349	0.1989758631513046	chr8:21774349:A:G
chr8:21774636	['G', 'C']	98663	15903.6447663163	-142.46204897387273	-0.0211596041522087	0.0079094188292621	-2.6752413304913736	0.00746878	0.00746878	chr8	21774636	2.1267503329288173	chr8:21774636:G:C
chr8:21774688	['G', 'C']	98663	65836.34384567036	-1259.4582478016314	0.008018071504374	0.0045194993632731	1.7741061254552548	0.0760487	0.0760487	chr8	21774688	1.1189082055117323	chr8:21774688:G:C
chr8:21774736	['G', 'A']	98663	15883.80495246204	-139.4303722658668	-0.0204780066556485	0.0079158659826815	-2.5869572198987107	0.00968418	0.00968418	chr8	21774736	2.0139371469171863	chr8:21774736:G:A
chr8:21775085	['G', 'C']	98663	8129.494379516911	507.57663094932457	0.0121658821420603	0.0108701113109638	1.1192049275327662	0.263055	0.263055	chr8	21775085	0.5799534389655778	chr8:21775085:G:C
chr8:21775967	['T', 'C']	98663	16074.33725686202	-110.6533164641658	-0.0189462628024178	0.0078950249511915	-2.399772378117482	0.0164071	0.0164071	chr8	21775967	1.784968174906501	chr8:21775967:T:C
chr8:21776385	['A', 'G']	98663	15899.735293819407	-135.28187539216637	-0.0201333920244637	0.0079140587744943	-2.544003348743164	0.0109605	0.0109605	chr8	21776385	1.9601696335991017	chr8:21776385:A:G
chr8:21776848	['C', 'G']	98663	60705.30558681303	-228.0513158499293	0.0022967165227474	0.0047590545787755	0.4825993240317778	0.629381	0.629381	chr8	21776848	0.2010863718767326	chr8:21776848:C:G
chr8:21777551	['G', 'C']	98663	78166.71485626242	-1234.27317945277	-0.0004273087296059	0.0044240877719734	-0.0965868562357418	0.923055	0.923055	chr8	21777551	0.0347724208756437	chr8:21777551:G:C
chr8:21777616	['G', 'A']	98663	13323.405118589091	-551.3043481759856	0.0032861546605754	0.008444612341059	0.389142156898984	0.697172	0.697172	chr8	21777616	0.1566600634577436	chr8:21777616:G:A
chr8:21777769	['A', 'G']	98663	16749.86745327008	-3.418094625733503	-0.0179099509960286	0.0077455651681994	-2.312284592163856	0.0207641	0.0207641	chr8	21777769	1.6826868882239523	chr8:21777769:A:G
chr8:21777778	['C', 'T']	98663	13326.540285224866	-545.4775488144486	0.0038360059742321	0.0084452848450689	0.4542186610167384	0.649672	0.649672	chr8	21777778	0.1873058503464286	chr8:21777778:C:T
chr8:21777844	['C', 'A']	98663	40436.04920026759	-1100.263398926436	0.0048141779451278	0.005278326169839	0.912065262779049	0.361737	0.361737	chr8	21777844	0.4416070674783447	chr8:21777844:C:A
chr8:21778143	['G', 'A']	98663	9861.899598597118	318.1048947154827	-0.0173388191396999	0.0100900913525172	-1.718400610453776	0.0857267	0.0857267	chr8	21778143	1.0668838938677423	chr8:21778143:G:A
chr8:21778172	['C', 'A']	98663	6951.211362254207	366.7650026460885	0.0070120324974479	0.0116852857416918	0.6000736868957975	0.548459	0.548459	chr8	21778172	0.2608558325182347	chr8:21778172:C:A
chr8:21778213	['A', 'G']	98663	13519.517278551451	-553.0632357098821	0.0024523319852991	0.0084425969119564	0.2904712863676061	0.771456	0.771456	chr8	21778213	0.11268883888422	chr8:21778213:A:G
chr8:21778547	['G', 'T']	98663	40206.66763638576	-1101.3675620396427	0.0045767824931378	0.0052892890157603	0.8652925713646078	0.38688	0.38688	chr8	21778547	0.4124237208193221	chr8:21778547:G:T
chr8:21778631	['A', 'G']	98663	12900.915301654231	-592.7953601591299	0.003943022174247	0.008580325828101	0.459542242712204	0.645846	0.645846	chr8	21778631	0.1898710258491975	chr8:21778631:A:G
chr8:21778806	['C', 'G']	98663	82538.07757580669	-1166.5799913276892	0.0018247309100795	0.0043817409665909	0.4164397037598473	0.677089	0.677089	chr8	21778806	0.1693542417011817	chr8:21778806:C:G
chr8:21779040	['A', 'T']	98663	75974.29497408537	-726.3551028863922	0.0049305728720596	0.0044900533851677	1.0981100777881811	0.272159	0.272159	chr8	21779040	0.5651772994666612	chr8:21779040:A:T
chr8:21779206	['C', 'T']	98663	42803.80909321304	-1184.440355530095	0.0067173097911544	0.0051633998300395	1.3009470527683356	0.19328	0.19328	chr8	21779206	0.7138130830589622	chr8:21779206:C:T
chr8:21779563	['T', 'C']	98663	69443.59615969507	-1131.448295224156	0.0039924150318546	0.0044975516693587	0.8876863069866394	0.374712	0.374712	chr8	21779563	0.4263023985786511	chr8:21779563:T:C
chr8:21779616	['G', 'A']	98663	42996.22946548944	-1109.2291621829058	0.0074230276234655	0.005155745114318	1.4397584556403091	0.149939	0.149939	chr8	21779616	0.8240853899546932	chr8:21779616:G:A
chr8:21779628	['G', 'A']	98663	12887.522486544563	-587.3559697575087	0.0042585506998378	0.0085843825512412	0.496081188649043	0.619838	0.619838	chr8	21779628	0.2077218022748144	chr8:21779628:G:A
chr8:21779742	['A', 'G']	98663	12888.130627799965	-592.7884097668899	0.0038646400448178	0.0085847899362837	0.4501729306717091	0.652587	0.652587	chr8	21779742	0.1853615819188132	chr8:21779742:A:G
chr8:21779825	['C', 'T']	98663	43592.06924691071	-1077.6162949205775	0.0076203182389235	0.005130501716256	1.485296889147982	0.137468	0.137468	chr8	21779825	0.8617983857670026	chr8:21779825:C:T
chr8:21780182	['C', 'T']	98663	12395.88457951504	195.50825142964703	-0.0127525417641719	0.0089783466356888	-1.4203663861095206	0.155504	0.155504	chr8	21780182	0.8082584352185914	chr8:21780182:C:T
chr8:21780211	['G', 'A']	98663	12878.610626197496	-581.2225688911881	0.0045573979504441	0.0085883093076791	0.5306513525740373	0.595662	0.595662	chr8	21780211	0.2250001046463425	chr8:21780211:G:A
chr8:21780593	['G', 'A']	98663	13802.098369961888	-458.8492608053114	0.0071875737627658	0.0083086189901966	0.8650744210616106	0.387	0.387	chr8	21780593	0.4122890349810886	chr8:21780593:G:A
chr8:21780912	['G', 'A']	98663	13574.26504582691	-18.9562963064282	-0.0068848805073637	0.0084118445135014	-0.8184745327036358	0.413088	0.413088	chr8	21780912	0.3839574208778761	chr8:21780912:G:A
chr8:21780968	['A', 'T']	98663	13943.826556369942	384.5221003772404	-0.0127207181198124	0.0085335613493151	-1.4906693230527217	0.136052	0.136052	chr8	21780968	0.8662950695947744	chr8:21780968:A:T
chr8:21781051	['A', 'G']	98663	12739.549462245695	233.4723587427304	-0.0122746873845087	0.0088670599465129	-1.3843018383264567	0.166269	0.166269	chr8	21781051	0.7791887152057759	chr8:21781051:A:G
chr8:21781113	['T', 'A']	98663	13414.671043026894	310.7875938178496	-0.012443753299766	0.0086744733219366	-1.4345255138772877	0.151426	0.151426	chr8	21781113	0.8197995496240604	chr8:21781113:T:A
chr8:21781632	['C', 'T']	98663	12880.849692784284	-577.5201458992059	0.0047653395146157	0.0085956174457955	0.5543917635546541	0.579312	0.579312	chr8	21781632	0.2370874753334889	chr8:21781632:C:T
chr8:21782095	['T', 'C']	98663	13875.141057627952	362.5176830913466	-0.0141331137058467	0.0085490095723769	-1.6531872594356127	0.0982959	0.0982959	chr8	21782095	1.0074645965575957	chr8:21782095:T:C
chr8:21782862	['C', 'A']	98663	9777.099095903184	330.2201173232107	-0.016959921973813	0.010114668184442	-1.6767650371269855	0.0935916	0.0935916	chr8	21782862	1.028763128156696	chr8:21782862:C:A
chr8:21783159	['A', 'G']	98663	60993.98230976661	-1547.4750796237092	0.0013461063781206	0.0046239390627108	0.2911168075237358	0.770963	0.770963	chr8	21783159	0.1129664640779832	chr8:21783159:A:G
chr8:21783624	['CT', 'C']	98663	12943.46041225197	-572.323927454086	0.004617603258233	0.0085841894089017	0.5379195446741444	0.590634	0.590634	chr8	21783624	0.2286815563764062	chr8:21783624:CT:C
chr8:21783689	['C', 'T']	98663	13849.245907123375	-449.8839835015493	0.005774961129802	0.0082962773262683	0.6960906564100668	0.486374	0.486374	chr8	21783689	0.3130296491101818	chr8:21783689:C:T
chr8:21783810	['A', 'G']	98663	44483.09208631632	-1472.4005204810862	0.006818650335913	0.0050895865548127	1.3397257837113143	0.180338	0.180338	chr8	21783810	0.7439127510842996	chr8:21783810:A:G
chr8:21785056	['T', 'C']	98663	32909.00454167596	-792.3288115727397	0.0048315718355608	0.0057158432414725	0.8452946715725754	0.397948	0.397948	chr8	21785056	0.4001736736260088	chr8:21785056:T:C
chr8:21786313	['A', 'G']	98663	45520.61374717445	-149.8904582493508	0.0031989790698884	0.0051317045355843	0.6233755368622734	0.533039	0.533039	chr8	21786313	0.2732410144909504	chr8:21786313:A:G
chr8:21787673	['G', 'A']	98663	36708.86031543312	-591.1439352651889	0.005129839663341	0.005501540886795	0.9324368879369446	0.351113	0.351113	chr8	21787673	0.454553090432841	chr8:21787673:G:A
chr8:21788735	['T', 'G']	98663	13416.398405028944	-618.0576585046101	0.0025827809423045	0.008472018366674	0.3048601679694495	0.760473	0.760473	chr8	21788735	0.1189162006236971	chr8:21788735:T:G
chr8:21789092	['CAAGGCG', 'C']	98663	48433.10845670251	-1184.4478808226677	0.0078463840815549	0.004939734857232	1.5884221133989491	0.112194	0.112194	chr8	21789092	0.9500303680046952	chr8:21789092:CAAGGCG:C
chr8:21789216	['G', 'A']	98663	14983.518656300364	-570.042549402585	0.0061145810409628	0.0080391856717429	0.7605970667470767	0.4469	0.4469	chr8	21789216	0.3497896453396408	chr8:21789216:G:A
chr8:21791461	['C', 'T']	98663	16774.230292769957	-870.737648606344	-0.0069350449808665	0.0076364408993782	-0.9081514637835084	0.3638	0.3638	chr8	21791461	0.4391373052725352	chr8:21791461:C:T
chr8:21792182	['A', 'G']	98663	17788.259932045217	-730.758121402575	-0.0083375867356109	0.0074508920176544	-1.1190051762735884	0.263141	0.263141	chr8	21792182	0.5798114792175895	chr8:21792182:A:G
chr8:21792508	['G', 'A']	98663	17926.726786202984	74.59580158702275	-0.0208733368582748	0.0076073330659323	-2.7438442194349686	0.00607353	0.00607353	chr8	21792508	2.216558818987418	chr8:21792508:G:A
chr8:21792735	['T', 'C']	98663	83772.13239528003	-1986.535838688127	-0.0041572023075412	0.0043163653978655	-0.9631256680903252	0.335487	0.335487	chr8	21792735	0.4743243039231567	chr8:21792735:T:C
chr8:21792841	['G', 'C']	98663	2950.1196038881403	99.55770891178764	0.0085711837453203	0.0175365297625975	0.4887616798393758	0.625012	0.625012	chr8	21792841	0.2041116442819203	chr8:21792841:G:C
chr8:21792930	['G', 'A']	98663	82243.16934274015	-1851.6610826754988	-0.002900906308921	0.0043293856452607	-0.6700503366098989	0.502827	0.502827	chr8	21792930	0.2985814103094985	chr8:21792930:G:A
chr8:21793119	['G', 'A']	98663	30873.067886467303	-1190.8434065458678	0.0056968679396636	0.005848467593353	0.9740787392133768	0.33002	0.33002	chr8	21793119	0.4814597400419915	chr8:21793119:G:A
chr8:21795088	['T', 'C']	98663	21241.95185523115	-648.978627006479	-0.0075717203688606	0.0068784999501236	-1.1007807550721178	0.270995	0.270995	chr8	21795088	0.5670387220128335	chr8:21795088:T:C
chr8:21795804	['G', 'A']	98663	18184.58034039878	43.965756641589415	-0.0211650173277199	0.0075467651241721	-2.8045151769635464	0.00504022	0.00504022	chr8	21795804	2.2975505066694	chr8:21795804:G:A
chr8:21795807	['C', 'T']	98663	72731.58323365434	-1307.697615586648	-0.0057196841948097	0.0044478036513172	-1.2859569898315804	0.198461	0.198461	chr8	21795807	0.7023248246635668	chr8:21795807:C:T
chr8:21796056	['A', 'G']	98663	15348.400075009631	-551.4089699887645	0.0080434493838337	0.0079201520127251	1.0155675510912583	0.309838	0.309838	chr8	21796056	0.5088653193777933	chr8:21796056:A:G
chr8:21796297	['G', 'A']	98663	49070.97359431544	-1016.3421212355032	-0.0044304275528979	0.004960890771101	-0.8930709740087028	0.371821	0.371821	chr8	21796297	0.4296660854447909	chr8:21796297:G:A
chr8:21796769	['G', 'T']	98663	2583.0785424690853	344.3208277055325	0.0075977873856045	0.0191462277713686	0.3968294682551702	0.691494	0.691494	chr8	21796769	0.1602115838528576	chr8:21796769:G:T
chr8:21797180	['A', 'T']	98663	88331.63872275723	-1914.627405115192	-0.0038001660513032	0.0043042676083345	-0.8828833142123439	0.377301	0.377301	chr8	21797180	0.4233120437417387	chr8:21797180:A:T
chr8:21797278	['C', 'G']	98663	2773.5457712536067	343.1213113793876	0.0087436702290373	0.0192295310022052	0.4547001290897102	0.649326	0.649326	chr8	21797278	0.1875372069679048	chr8:21797278:C:G
chr8:21797607	['C', 'T']	98663	66130.44851010335	-1793.3198676337934	-0.0075981088532614	0.0045044672894463	-1.6867941012832548	0.0916461	0.0916461	chr8	21797607	1.0378860117112314	chr8:21797607:C:T
chr8:21799453	['A', 'G']	98663	3011.671546314414	101.15121943807225	0.0059727180891154	0.0173677604772585	0.3438968482399434	0.730925	0.730925	chr8	21799453	0.1361271835854934	chr8:21799453:A:G
chr8:21799704	['A', 'G']	98663	12989.974900656882	-601.8885959363885	0.0023543379724249	0.0085539008227723	0.2752355938190473	0.783136	0.783136	chr8	21799704	0.1061628114788537	chr8:21799704:A:G
chr8:21801084	['C', 'G']	98663	3030.0921346036894	110.4871012174387	0.0060584009375847	0.0173158696704288	0.3498756373715929	0.726433	0.726433	chr8	21801084	0.1388044351472532	chr8:21801084:C:G
chr8:21801319	['A', 'G']	98663	87422.46821518378	-1852.501954908644	-0.0027093553523559	0.0043066009783911	-0.6291168756869862	0.529274	0.529274	chr8	21801319	0.276319439720937	chr8:21801319:A:G
chr8:21801321	['A', 'G']	98663	87513.59280702467	-1850.019788830368	-0.0025249432123852	0.0043064364240207	-0.586318469326837	0.557663	0.557663	chr8	21801321	0.2536281692593636	chr8:21801321:A:G
chr8:21801412	['C', 'G']	98663	16782.02056620412	-888.0239710782541	-0.0126168093919148	0.0076496751549265	-1.6493261656724545	0.099084	0.099084	chr8	21801412	1.0039964693564631	chr8:21801412:C:G
chr8:21802988	['G', 'A']	98663	49305.996381108765	-1003.4727940756352	-0.0039576380832103	0.0049509561354719	-0.7993684401393102	0.424079	0.424079	chr8	21802988	0.3725532328690519	chr8:21802988:G:A
chr8:21803174	['G', 'A']	98663	74108.02245471044	-1278.5950429501588	-0.0040488418577744	0.0044347427475775	-0.912982350551471	0.361254	0.361254	chr8	21803174	0.4421873354649871	chr8:21803174:G:A
chr8:21804100	['T', 'A']	98663	14090.713799150544	-579.3950687888644	0.0028932877624779	0.0082456825181196	0.3508851761051986	0.725675	0.725675	chr8	21804100	0.1392578384026348	chr8:21804100:T:A
chr8:21804794	['T', 'C']	98663	38806.29314626904	-735.9130079124855	-0.0154523842893675	0.0053927830343267	-2.865382158156271	0.00416594	0.00416594	chr8	21804794	2.380286989274629	chr8:21804794:T:C
chr8:21804933	['C', 'A']	98663	70646.48114728334	-1663.7772270514597	-0.0050277949846239	0.0044518912754268	-1.1293615844519689	0.258748	0.258748	chr8	21804933	0.58712299841356	chr8:21804933:C:A
chr8:21805336	['A', 'G']	98663	4989.303414861592	232.34571842443776	0.0102883310696967	0.0136367468365307	0.7544564105374382	0.450577	0.450577	chr8	21805336	0.3462309808945253	chr8:21805336:A:G
chr8:21806343	['C', 'T']	98663	2611.132325812403	-53.61134069817757	0.0098492757853601	0.0185640890752205	0.5305552965971843	0.595728	0.595728	chr8	21806343	0.2249519870092381	chr8:21806343:C:T
chr8:21807495	['G', 'A']	98663	12852.042096193809	-589.506080988132	0.0044068853439846	0.0086025326716793	0.512277664285156	0.608458	0.608458	chr8	21807495	0.2157693944228462	chr8:21807495:G:A
chr8:21810382	['A', 'G']	98663	84344.93661479189	-1318.5806053020851	0.0008826814072678	0.0043540079766776	0.2027284773009057	0.839348	0.839348	chr8	21810382	0.0760579400716276	chr8:21810382:A:G
chr8:21810729	['A', 'G']	98663	83350.25750816212	-1193.512367769771	0.0021072335105183	0.0043627244535684	0.4830086183404772	0.629091	0.629091	chr8	21810729	0.2012865279421536	chr8:21810729:A:G
chr8:21811389	['A', 'G']	98663	18891.531802746944	-719.262033632964	-0.0057401947496289	0.0072409745619571	-0.7927378698147906	0.427932	0.427932	chr8	21811389	0.3686252365265941	chr8:21811389:A:G
chr8:21813320	['T', 'A']	98663	20741.824580152483	-818.8126403651189	-0.007797124190042	0.0069335842213778	-1.12454452720164	0.260785	0.260785	chr8	21813320	0.5837173922521388	chr8:21813320:T:A
chr8:21814792	['C', 'T']	98663	15354.778142674695	-589.5579911679666	0.0090184774295759	0.0079291319112763	1.1373852182671436	0.25538	0.25538	chr8	21814792	0.5928131173691793	chr8:21814792:C:T
chr8:21816183	['C', 'T']	98663	53930.38562913104	-1583.7028804133254	0.0045450066397956	0.0047934602359411	0.9481682158782564	0.343046	0.343046	chr8	21816183	0.4646476402875936	chr8:21816183:C:T
chr8:21816250	['A', 'G']	98663	30582.579461706133	-1103.484422623087	0.0072223410795938	0.0058853753993376	1.2271674429479378	0.219763	0.219763	chr8	21816250	0.6580454249628458	chr8:21816250:A:G
chr8:21816789	['A', 'G']	98663	21168.578413779825	-1023.2150834528036	-0.0076639106142502	0.0068662013583326	-1.1161791235483542	0.264348	0.264348	chr8	21816789	0.577823971024898	chr8:21816789:A:G
chr8:21817225	['T', 'C']	98663	26231.456300050675	133.57866391109494	-0.0056384533893981	0.0064351823764657	-0.8761917004898958	0.380928	0.380928	chr8	21817225	0.4191571034782905	chr8:21817225:T:C
chr8:21817363	['C', 'T']	98663	4910.348382257542	147.25083094026687	0.0102432237781426	0.01374409599417	0.745281740064071	0.456103	0.456103	chr8	21817363	0.3409370711943591	chr8:21817363:C:T
chr8:21817746	['C', 'T']	98663	82232.17127996108	-1868.2579102710104	-0.0004624231359681	0.0043293236476049	-0.1068118656880722	0.914938	0.914938	chr8	21817746	0.0386083345348358	chr8:21817746:C:T
chr8:21819390	['C', 'T']	98663	2444.7433617551937	-20.66885019628372	-0.0090505633496732	0.0196399430590848	-0.4608243171808343	0.644926	0.644926	chr8	21819390	0.1904901142567711	chr8:21819390:C:T
chr8:21820047	['C', 'G']	98663	2482.050313700449	-26.525786954686893	-0.0111088915129028	0.0194765806764147	-0.5703717555697658	0.568427	0.568427	chr8	21820047	0.2453253014825717	chr8:21820047:C:G
chr8:21820146	['G', 'C']	98663	64292.63933129901	-948.699496259932	0.001239332043328	0.0045808629876554	0.2705455383991612	0.786741	0.786741	chr8	21820146	0.1041682165401869	chr8:21820146:G:C
chr8:21820355	['T', 'C']	98663	20992.85109315927	-982.9845519102138	-0.0071679819035128	0.0068911852738545	-1.0401667664789844	0.298265	0.298265	chr8	21820355	0.5253977060703011	chr8:21820355:T:C
chr8:21820479	['C', 'A']	98663	22640.83581166692	-844.4062645587776	-0.0070933367467807	0.0066684706984844	-1.0637126662928678	0.287461	0.287461	chr8	21820479	0.5414210679611383	chr8:21820479:C:A
chr8:21820591	['A', 'G']	98663	64254.3737682981	-966.8424380583164	0.0011645635581142	0.0045810897698553	0.2542110320075749	0.799333	0.799333	chr8	21820591	0.0972722570638269	chr8:21820591:A:G
chr8:21820858	['T', 'C']	98663	20982.55202684209	-978.27138314077	-0.0068639335898831	0.0068928714432567	-0.9958017709148084	0.319349	0.319349	chr8	21820858	0.4957344394407444	chr8:21820858:T:C
chr8:21821902	['C', 'A']	98663	20963.48732971132	-982.9667457083132	-0.0070585974568018	0.0068961359548893	-1.0235583380280289	0.306046	0.306046	chr8	21821902	0.5142132923264666	chr8:21821902:C:A
chr8:21822226	['G', 'C']	98663	2506.050800214877	-21.426979291646468	-0.0098408192315192	0.0193628055120981	-0.5082331289941707	0.611291	0.611291	chr8	21822226	0.2137519982542413	chr8:21822226:G:C
chr8:21822338	['G', 'A']	98663	65095.11271304149	-891.6486720114558	0.0012566080541953	0.0045717980957971	0.2748607939074438	0.783424	0.783424	chr8	21822338	0.1060031280805833	chr8:21822338:G:A
chr8:21822505	['G', 'A']	98663	63675.94320128964	-998.1442007712814	0.000860521668149	0.0045928441237682	0.1873613919740479	0.851378	0.851378	chr8	21822505	0.0698775763835087	chr8:21822505:G:A
chr8:21822837	['G', 'A']	98663	63437.28751001042	-1040.301203244047	0.0006215452045112	0.0045957926967427	0.1352422194655914	0.892421	0.892421	chr8	21822837	0.049430218669673	chr8:21822837:G:A
chr8:21822994	['T', 'C']	98663	36155.69558605867	-1425.657253824198	-0.0025348803464701	0.0055108235296036	-0.4599821302302599	0.64553	0.64553	chr8	21822994	0.1900835697698226	chr8:21822994:T:C
chr8:21823577	['G', 'A']	98663	64026.3830425659	-936.2761777576068	0.0008368896308792	0.0045875788816992	0.1824251206268755	0.855249	0.855249	chr8	21823577	0.0679074249414801	chr8:21823577:G:A
chr8:21823758	['G', 'A']	98663	20961.54947238244	-997.905530113572	-0.0076368890720657	0.0068975837333906	-1.107183235064795	0.268217	0.268217	chr8	21823758	0.5715136993695267	chr8:21823758:G:A
chr8:21824128	['A', 'T']	98663	23094.149562555125	-853.3601449185209	-0.0074499941743099	0.0066259141775319	-1.1243722714629134	0.260858	0.260858	chr8	21824128	0.5835958397827838	chr8:21824128:A:T
chr8:21824129	['T', 'TC']	98663	23087.04198682209	-854.1527420194401	-0.0074583856341328	0.0066263928894982	-1.1255574123824086	0.260356	0.260356	chr8	21824129	0.5844324093965249	chr8:21824129:T:TC
chr8:21824135	['A', 'G']	98663	23094.27701243803	-850.6681160151414	-0.0072878258936515	0.0066257640839128	-1.0999223336892	0.271369	0.271369	chr8	21824135	0.566439765732634	chr8:21824135:A:G
chr8:21824532	['C', 'T']	98663	86937.33616154242	-1841.273790219487	-0.0026221336438937	0.0043086988265042	-0.6085674003864163	0.542813	0.542813	chr8	21824532	0.265349759832018	chr8:21824532:C:T
chr8:21824722	['C', 'T']	98663	21227.72123055091	-946.0855987422644	-0.0069770537418827	0.0068562508505483	-1.017619380324275	0.308861	0.308861	chr8	21824722	0.5102369267717144	chr8:21824722:C:T
chr8:21825653	['C', 'T']	98663	28165.711160669027	54.586491407474746	-0.0043159084215335	0.0062205798049017	-0.6938112775488645	0.487802	0.487802	chr8	21825653	0.3117564234007564	chr8:21825653:C:T
chr8:21826135	['C', 'T']	98663	61494.84235229717	-965.0801263401044	0.001398573772505	0.0046200755676221	0.3027166443567229	0.762106	0.762106	chr8	21826135	0.1179846191939241	chr8:21826135:C:T
chr8:21826252	['C', 'T']	98663	87351.56058317196	-1703.8858886689418	-0.0015695651661081	0.0043135658333012	-0.3638672102766835	0.715958	0.715958	chr8	21826252	0.1451124538139932	chr8:21826252:C:T
chr8:21826786	['G', 'A']	98663	32488.57363138688	-1122.529896388916	0.0056865975335598	0.0057454959700038	0.9897487637705352	0.322299	0.322299	chr8	21826786	0.4917410419749619	chr8:21826786:G:A
chr8:21828000	['A', 'G']	98663	2505.253920306529	-16.54559285509707	-0.0084121915267237	0.0193817059108411	-0.4340274052976087	0.664269	0.664269	chr8	21828000	0.1776560146713237	chr8:21828000:A:G
chr8:21828050	['A', 'C']	98663	23286.539695594343	-898.4977883232185	-0.0073482348945715	0.0066056623218509	-1.112414552324942	0.265963	0.265963	chr8	21828050	0.5751787769535481	chr8:21828050:A:C
chr8:21828064	['C', 'G']	98663	28715.679260971858	39.04004416867081	-0.0043278184941287	0.006169468067656	-0.7014897308274688	0.482999	0.482999	chr8	21828064	0.3160537684098367	chr8:21828064:C:G
chr8:21828437	['A', 'G']	98663	16505.910791147387	-691.6284269702246	0.0053042769467869	0.0076889574476035	0.6898564575149378	0.490286	0.490286	chr8	21828437	0.3095505077523003	chr8:21828437:A:G
chr8:21828553	['C', 'T']	98663	31506.675930167105	-1256.0049109785343	0.005952821717184	0.0058229354030819	1.0223059857461971	0.306639	0.306639	chr8	21828553	0.5133726100568287	chr8:21828553:C:T
chr8:21829298	['T', 'C']	98663	64870.02658858183	-1149.3959412612926	-0.0003505219058743	0.0045883882800794	-0.0763932528108195	0.939106	0.939106	chr8	21829298	0.0272853847126851	chr8:21829298:T:C
chr8:21830266	['G', 'A']	98663	63816.51933645632	-973.0939958234092	0.0010744655464941	0.0045941052665718	0.2338791743219983	0.815079	0.815079	chr8	21830266	0.0888002960436599	chr8:21830266:G:A
chr8:21831244	['A', 'G']	98663	23431.29933980346	-894.3926416540847	-0.0081199725283354	0.0065887888902821	-1.2323922747489553	0.217806	0.217806	chr8	21831244	0.6619301607097205	chr8:21831244:A:G
chr8:21832327	['A', 'G']	98663	28853.141268425206	41.8035034250075	-0.0040544813799092	0.0061578637731733	-0.6584233638900115	0.510268	0.510268	chr8	21832327	0.2922016663516415	chr8:21832327:A:G
chr8:21833118	['G', 'A']	98663	2417.146994131182	192.1201859193648	-0.0029482447060586	0.0196657106654922	-0.1499180353157523	0.88083	0.88083	chr8	21833118	0.0551079022418207	chr8:21833118:G:A
chr8:21833352	['T', 'C']	98663	2151.152621229322	151.24550474285783	-0.005970534650997	0.0207764897600534	-0.287369749170837	0.77383	0.77383	chr8	21833352	0.1113544374709362	chr8:21833352:T:C
chr8:21833536	['A', 'G']	98663	28398.195756199424	-15.7484298518455	-0.0033802734577599	0.0061843765137982	-0.546582739621054	0.584667	0.584667	chr8	21833536	0.233091418087384	chr8:21833536:A:G
chr8:21834371	['C', 'T']	98663	24335.717258125165	-837.1910117888083	-0.0052150210827645	0.0064905891281071	-0.8034742270437555	0.421703	0.421703	chr8	21834371	0.3749933093981995	chr8:21834371:C:T
chr8:21834379	['G', 'T']	98663	23277.98356924384	-1023.4653662804204	-0.0071584156594275	0.0065991729702577	-1.084744359890292	0.278038	0.278038	chr8	21834379	0.5558958441448761	chr8:21834379:G:T
chr8:21834534	['G', 'A']	98663	24514.150124748947	-840.3934747188941	-0.0052806846807266	0.0064713595472722	-0.8160085438233013	0.414497	0.414497	chr8	21834534	0.3824786083903316	chr8:21834534:G:A
chr8:21834717	['T', 'C']	98663	24518.964294041914	-823.0768388134418	-0.0046007960069586	0.0064690590246501	-0.7112001899236778	0.476962	0.476962	chr8	21834717	0.3215162202213263	chr8:21834717:T:C
chr8:21834942	['A', 'G']	98663	88322.43656531043	-2110.330553106259	-0.0019473169217079	0.0042962144821754	-0.4532634322115794	0.65036	0.65036	chr8	21834942	0.1868461776130743	chr8:21834942:A:G
chr8:21834986	['C', 'T']	98663	24504.49019329596	-831.2492257885051	-0.0049576907645018	0.0064705348759794	-0.766194891075584	0.443562	0.443562	chr8	21834986	0.3530456669800622	chr8:21834986:C:T
chr8:21835122	['T', 'G']	98663	23225.885155822307	-864.565814994614	-0.0031282032696104	0.006597450001449	-0.4741533878882576	0.635392	0.635392	chr8	21835122	0.1969582575254394	chr8:21835122:T:G
chr8:21835466	['T', 'C']	98663	24567.743046545573	-847.1174224594743	-0.0055795432459428	0.0064623343074839	-0.8633943990612286	0.387923	0.387923	chr8	21835466	0.411254470265991	chr8:21835466:T:C
chr8:21836486	['G', 'A']	98663	24278.937271280432	-786.1788704390913	-0.0054967699725095	0.0064933406353305	-0.8465241978222149	0.397262	0.397262	chr8	21836486	0.4009229752909535	chr8:21836486:G:A
chr8:21836496	['A', 'C']	98663	89605.79681464742	-1953.0780740414864	-0.0008766633440141	0.0042974890382735	-0.2039943176600509	0.838358	0.838358	chr8	21836496	0.0765704870697171	chr8:21836496:A:C
chr8:21837270	['T', 'C']	98663	2301.1399393859533	-41.25164698116731	-0.0088301582423435	0.0201876003526554	-0.4374050450816469	0.661819	0.661819	chr8	21837270	0.1792607689430008	chr8:21837270:T:C
chr8:21838446	['G', 'A']	98663	25855.834434803764	-679.2559730788063	0.0007015183410149	0.0063734796296683	0.1100683428482942	0.912355	0.912355	chr8	21838446	0.0398361435330947	chr8:21838446:G:A
chr8:21838883	['T', 'G']	98663	57509.81830901661	-1909.177348865107	0.0018913836885762	0.0046908091817851	0.4032105368772377	0.686794	0.686794	chr8	21838883	0.163173507597134	chr8:21838883:T:G
chr8:21838929	['G', 'A']	98663	56657.00938048243	-1929.963282799641	0.0011765725927602	0.0047078004051306	0.2499198121224587	0.80265	0.80265	chr8	21838929	0.0954737899700639	chr8:21838929:G:A
chr8:21839143	['C', 'G']	98663	85690.97600364964	-2707.3809975690133	-0.0049498885663538	0.0043036993822558	-1.1501473794294743	0.250086	0.250086	chr8	21839143	0.6019106197166322	chr8:21839143:C:G
chr8:21839612	['T', 'G']	98663	51736.06054339007	-1963.310756216746	0.0018874101449818	0.0048339456817199	0.3904491835974189	0.696205	0.696205	chr8	21839612	0.1572628620275822	chr8:21839612:T:G
chr8:21839613	['C', 'G']	98663	51743.404497799806	-1963.6037219868413	0.0018873641950706	0.0048340616944209	0.3904303077573327	0.696219	0.696219	chr8	21839613	0.1572541288791348	chr8:21839613:C:G
chr8:21839716	['T', 'C']	98663	51836.06617251902	-2043.912900424915	0.0010487787190606	0.0048306084964274	0.2171110989094391	0.828122	0.828122	chr8	21839716	0.0819056776791653	chr8:21839716:T:C
chr8:21839932	['C', 'T']	98663	51925.26187699637	-2029.6912692284832	0.0011115921124217	0.0048286569036382	0.2302073091140822	0.817931	0.817931	chr8	21839932	0.0872833315159423	chr8:21839932:C:T
chr8:21840758	['C', 'T']	98663	50669.50236446328	-2069.785536744517	0.0018410421296552	0.004874404875149	0.3776957755481893	0.705657	0.705657	chr8	21840758	0.1514063459804771	chr8:21840758:C:T
chr8:21841221	['C', 'T']	98663	14591.0352132663	-711.8860840397077	0.0065274345931094	0.0081233963833757	0.8035351575933942	0.421667	0.421667	chr8	21841221	0.3750303858921654	chr8:21841221:C:T
chr8:21841965	['A', 'G']	98663	50901.6750598062	-1999.9782114633176	0.0031998417652262	0.0048523560298025	0.659440845967037	0.509614	0.509614	chr8	21841965	0.2927586496695074	chr8:21841965:A:G
chr8:21842448	['T', 'C']	98663	50805.298754093055	-2044.068264205229	0.0021569855148145	0.0048536555138205	0.4444043275573685	0.656751	0.656751	chr8	21842448	0.1825992572641589	chr8:21842448:T:C
chr8:21843863	['A', 'G']	98663	169811.14357981383	-6555.651863319376	-0.0039840527621407	0.0062178564608114	-0.6407437655163936	0.521691	0.521691	chr8	21843863	0.2825866554839739	chr8:21843863:A:G
chr8:21843996	['G', 'T']	98663	8785.979554393218	222.03005015685608	-0.0001139070190113	0.0105982226073521	-0.0107477473564605	0.991425	0.991425	chr8	21843996	0.0037401340236098	chr8:21843996:G:T
chr8:21844692	['T', 'C']	98663	3866.587847700917	107.08529051626503	-0.00265725241024	0.0154614243965787	-0.1718633640784102	0.863545	0.863545	chr8	21844692	0.0637150260843975	chr8:21844692:T:C
chr8:21844791	['C', 'T']	98663	181491.87659138828	-5958.548120851077	-0.0030958179460412	0.0078155976678418	-0.3961076398263591	0.692026	0.692026	chr8	21844791	0.1598775884270452	chr8:21844791:C:T
chr8:21844949	['A', 'G']	98663	1976.400636639193	190.463757005283	-0.0208521969523019	0.0217952767853082	-0.9567300822881956	0.338706	0.338706	chr8	21844949	0.4701771099871636	chr8:21844949:A:G
chr8:21845534	['T', 'A']	98663	181521.39812271297	-5955.780494725011	-0.0028197534767321	0.0078244919900761	-0.3603752780766348	0.718567	0.718567	chr8	21845534	0.1435327315329668	chr8:21845534:T:A
chr8:21846036	['A', 'C']	98663	2157.3498535181	228.2169557355781	-0.006446855329555	0.0208367681732385	-0.3093980446466254	0.757019	0.757019	chr8	21846036	0.1208932202468173	chr8:21846036:A:C
chr8:21846658	['T', 'A']	98663	180909.00163191665	-6077.077619482529	-0.003622454310364	0.0076975094757376	-0.4706008250827051	0.637927	0.637927	chr8	21846658	0.1952290161237833	chr8:21846658:T:A
chr8:21848323	['C', 'G']	98663	16121.817014332342	-875.8205511916403	-0.003735944577436	0.0077223334934971	-0.4837844131676043	0.62854	0.62854	chr8	21848323	0.2016670787950507	chr8:21848323:C:G
chr8:21848563	['A', 'G']	98663	179455.09434612497	-6332.241467734409	-0.0064026682044714	0.0074600931612195	-0.8582557973612164	0.390753	0.390753	chr8	21848563	0.4080976790069347	chr8:21848563:A:G
chr8:21848786	['A', 'C']	98663	9214.268696516205	164.79966183215026	-0.0038659734797921	0.0103599154428139	-0.3731665090446003	0.709025	0.709025	chr8	21848786	0.1493384514592018	chr8:21848786:A:C
chr8:21848788	['T', 'G']	98663	181794.37031593669	-5980.4024496041375	-0.0035186280823369	0.0078929229603179	-0.4457953156298314	0.655746	0.655746	chr8	21848788	0.1832643498923566	chr8:21848788:T:G
chr8:21849474	['G', 'A']	98663	87853.79487491383	-2374.867945465539	0.0055336890958818	0.0043038403250227	1.2857561335881291	0.198531	0.198531	chr8	21849474	0.7021716698692723	chr8:21849474:G:A
chr8:21849678	['A', 'C']	98663	39094.15110998479	-2251.209933449666	-0.0044514867903138	0.005388957467065	-0.8260385830690583	0.408784	0.408784	chr8	21849678	0.3885061110330712	chr8:21849678:A:C
chr8:21849846	['C', 'G']	98663	181585.04274405263	-6054.503730574466	-0.0040462977078971	0.0078483205999161	-0.5155622347971315	0.606161	0.606161	chr8	21849846	0.2174120092908245	chr8:21849846:C:G
chr8:21850019	['A', 'G']	98663	77741.75905031274	-3115.339512992974	-0.0014278289657686	0.0043659331453021	-0.3270386692258532	0.743639	0.743639	chr8	21850019	0.1286378418148176	chr8:21850019:A:G
chr8:21850202	['C', 'G']	98663	47606.6503553217	-2154.321853314591	-0.0031019451689668	0.0050007227146758	-0.6202993739011878	0.535062	0.535062	chr8	21850202	0.2715958914408548	chr8:21850202:C:G
chr8:21850774	['C', 'G']	98663	181925.1902884079	-5991.182308795591	-0.0032136913880638	0.0079231815990309	-0.4056061757384124	0.685033	0.685033	chr8	21850774	0.1642885067956075	chr8:21850774:C:G
chr8:21850797	['C', 'T']	98663	39245.48355941071	-2248.459174226943	-0.0046575554009392	0.0054187256660595	-0.8595296547511394	0.39005	0.39005	chr8	21850797	0.4088797177626171	chr8:21850797:C:T
chr8:21850813	['A', 'G']	98663	181921.6580366556	-5999.831582921212	-0.0036157941038007	0.0079220394764594	-0.456422126466955	0.648087	0.648087	chr8	21850813	0.1883666899878138	chr8:21850813:A:G
chr8:21850860	['G', 'A']	98663	181998.10544735217	-5995.711884322533	-0.0031849234673301	0.0079664274885855	-0.3997931911002284	0.68931	0.68931	chr8	21850860	0.1615854210367624	chr8:21850860:G:A
chr8:21851169	['A', 'G']	98663	13880.939331880172	-489.725001237395	-0.0013843898429315	0.0083237478010991	-0.1663180908422973	0.867907	0.867907	chr8	21851169	0.0615268088680803	chr8:21851169:A:G
chr8:21851574	['G', 'C']	98663	14196.727556033811	-699.2600940595565	0.0048590008752325	0.0082312151789935	0.5903139171519824	0.554982	0.554982	chr8	21851574	0.2557211023321779	chr8:21851574:G:C
chr8:21851836	['T', 'C']	98663	59381.27810506895	-2749.822996464505	-0.0037320788767132	0.0046530374471927	-0.8020736817763688	0.422512	0.422512	chr8	21851836	0.374160951898255	chr8:21851836:T:C
chr8:21852001	['A', 'G']	98663	60592.739322174806	-2647.208436877603	-0.0033647362673582	0.0046207936479597	-0.728172804003899	0.46651	0.46651	chr8	21852001	0.3311390423820654	chr8:21852001:A:G
chr8:21852246	['CT', 'C']	98663	181898.5309041152	-5993.072145334213	-0.0035273662280398	0.0079125369358205	-0.4457945987046479	0.655747	0.655747	chr8	21852246	0.1832636876021548	chr8:21852246:CT:C
chr8:21852570	['A', 'C']	98663	40439.19743925064	-2084.0570785838854	-0.0031949801989477	0.0053055807158414	-0.6021923649956258	0.547047	0.547047	chr8	21852570	0.2619753592903824	chr8:21852570:A:C
chr8:21852635	['T', 'C']	98663	47397.3939760879	-2128.0616506929323	-0.0026462486763721	0.0050175087811416	-0.5274028988884117	0.597915	0.597915	chr8	21852635	0.2233605512202351	chr8:21852635:T:C
chr8:21852765	['A', 'G']	98663	5549.293633414439	-162.7133257949198	-0.0015163903804828	0.0129306934187317	-0.1172706158423182	0.906646	0.906646	chr8	21852765	0.042562250157803	chr8:21852765:A:G
chr8:21853725	['G', 'A']	98663	13748.975470321118	-496.1337367420807	-0.0014643923995856	0.0083574781376504	-0.1752194113423517	0.860908	0.860908	chr8	21853725	0.0650432564756575	chr8:21853725:G:A
chr8:21853920	['T', 'C']	98663	47693.70120127728	-2081.6933160818244	-0.0034158334243037	0.0049928206522177	-0.6841490336302244	0.493883	0.493883	chr8	21853920	0.3063759224783718	chr8:21853920:T:C
chr8:21854140	['A', 'C']	98663	47951.60839458611	-2065.368628997044	-0.0029994433079994	0.0049836145718113	-0.601861011677169	0.547268	0.547268	chr8	21854140	0.2617999452975093	chr8:21854140:A:C
chr8:21854782	['C', 'T']	98663	14005.567814390984	-460.9750381229564	0.0008672519828489	0.008290981492734	0.1046018476351669	0.916692	0.916692	chr8	21854782	0.0377765587350198	chr8:21854782:C:T
chr8:21854890	['G', 'A']	98663	47184.73889773039	-2124.3186721596994	-0.0027671985818491	0.0050136192804634	-0.551936321258402	0.580993	0.580993	chr8	21854890	0.2358291001048278	chr8:21854890:G:A
chr8:21855079	['C', 'T']	98663	61396.69031133097	-2565.07532070962	-0.0029571486054215	0.0046016338588098	-0.6426301388060411	0.520466	0.520466	chr8	21855079	0.2836076359799138	chr8:21855079:C:T
chr8:21855536	['G', 'A']	98663	89442.50472898316	-2496.233137667298	0.0048493154485359	0.0042972039454346	1.1284815685063907	0.259119	0.259119	chr8	21855536	0.5865007410372431	chr8:21855536:G:A
chr8:21855608	['C', 'T']	98663	112544.95471503018	-3651.506271854553	-0.0015628639464789	0.0043169027953291	-0.3620336200689804	0.717328	0.717328	chr8	21855608	0.1442822166925702	chr8:21855608:C:T
chr8:21856408	['G', 'T']	98663	117689.69983476771	-3150.976229754474	0.0005324204362177	0.0043696191604547	0.1218459588048678	0.903021	0.903021	chr8	21856408	0.0443021499322606	chr8:21856408:G:T
chr8:21857187	['G', 'A']	98663	11568.117248788794	-674.7638120377178	-0.0013349908707329	0.0090504667119344	-0.1475051964969404	0.882734	0.882734	chr8	21857187	0.05417014550056	chr8:21857187:G:A
chr8:21859095	['G', 'A']	98663	125689.58749036788	-4112.475517777212	0.0027506727507431	0.0044444977078012	0.6188939519341068	0.535988	0.535988	chr8	21859095	0.2708449334268601	chr8:21859095:G:A
chr8:21859350	['C', 'A']	98663	164424.99797258948	-6405.66640511106	-0.0031196620011472	0.0057834274676139	-0.5394140444601061	0.589602	0.589602	chr8	21859350	0.2294410519680507	chr8:21859350:C:A
chr8:21860018	['G', 'A']	98663	124956.66249315684	-4073.836786849176	0.0023561544690987	0.0044312649930454	0.5317114803101661	0.594927	0.594927	chr8	21860018	0.2255363207288864	chr8:21860018:G:A
chr8:21860330	['G', 'T']	98663	38844.54338394794	-2265.25281431385	-0.0068986106973882	0.0054057541104918	-1.2761606533303054	0.201902	0.201902	chr8	21860330	0.694859379002563	chr8:21860330:G:T
chr8:21860638	['G', 'A']	98663	9008.160510123282	116.83037392370008	0.0004579807710588	0.0104133733328501	0.0439800587590683	0.96492	0.96492	chr8	21860638	0.0155086918362896	chr8:21860638:G:A
chr8:21861308	['G', 'A']	98663	131750.0242470933	-4199.834893846025	0.003479126753893	0.0045358358591231	0.7670310086056792	0.443065	0.443065	chr8	21861308	0.3535325557847417	chr8:21861308:G:A
chr8:21861650	['G', 'A']	98663	132502.42979939788	-4272.586633534849	0.0028641872273413	0.0045492342271277	0.6295976606923704	0.528959	0.528959	chr8	21861650	0.2765779891440602	chr8:21861650:G:A
chr8:21861685	['G', 'A']	98663	38098.86151460168	-2183.859096103915	-0.0053875412692709	0.0054434231485566	-0.9897340556189348	0.322307	0.322307	chr8	21861685	0.4917302621936524	chr8:21861685:G:A
chr8:21861692	['A', 'C']	98663	132534.08970746244	-4265.006935809001	0.0029904870797603	0.0045496767783623	0.6572966004931713	0.510992	0.510992	chr8	21861692	0.2915858990493421	chr8:21861692:A:C
chr8:21861875	['C', 'T']	98663	132305.79677837933	-4281.972684514708	0.0026099552160166	0.0045450035575094	0.5742471228002312	0.565802	0.565802	chr8	21861875	0.247335521729808	chr8:21861875:C:T
chr8:21864753	['T', 'C']	98663	141535.95262907137	-4168.501073298314	0.0032049049394753	0.0047735033814129	0.6713947144050695	0.501971	0.501971	chr8	21864753	0.2993213723047331	chr8:21864753:T:C
chr8:21864842	['G', 'A']	98663	8857.628436182289	80.05216985647273	-0.0016146030195039	0.0104827891379647	-0.1540241817567825	0.877591	0.877591	chr8	21864842	0.0567078392510063	chr8:21864842:G:A
chr8:21864963	['G', 'A']	98663	37479.07791417884	-2187.351122236784	-0.0052624778261465	0.0054820900339642	-0.9599400581790632	0.337088	0.337088	chr8	21864963	0.4722567076586319	chr8:21864963:G:A
chr8:21866854	['G', 'A']	98663	38094.47496300201	-2183.047990862358	-0.0060808730632947	0.005443564810018	-1.1170755333166804	0.263965	0.263965	chr8	21866854	0.5784536538671075	chr8:21866854:G:A
chr8:21868140	['C', 'T']	98663	6027.244356825024	-87.32488118204166	0.0046746107362683	0.0125069420762549	0.3737612845543824	0.708583	0.708583	chr8	21868140	0.1496092712728902	chr8:21868140:C:T
chr8:21869396	['A', 'G']	98663	179888.93512773723	-6288.641612832821	-0.0022089511883323	0.0075440150027568	-0.2928084299308921	0.769669	0.769669	chr8	21869396	0.1136960051906345	chr8:21869396:A:G
chr8:21869723	['C', 'T']	98663	52901.17082644548	-2579.470979995981	-0.0071807448276687	0.0048270153444608	-1.4876159107115656	0.136855	0.136855	chr8	21869723	0.8637393310069329	chr8:21869723:C:T
chr8:21869779	['C', 'T']	98663	8779.945676882475	64.59610741626383	-0.0024291963065741	0.0105096060577905	-0.231140567326354	0.817206	0.817206	chr8	21869779	0.087668453398712	chr8:21869779:C:T
chr8:21869912	['G', 'A']	98663	125982.3209380643	-3905.921168147454	0.0034829524911498	0.0044500519689916	0.7826768126348687	0.433819	0.433819	chr8	21869912	0.3626914310805722	chr8:21869912:G:A
chr8:21869948	['A', 'C']	98663	179782.7553316575	-6277.642587503181	-0.001988032117576	0.0075228580812921	-0.2642655352650963	0.791576	0.791576	chr8	21869948	0.101507381754138	chr8:21869948:A:C
chr8:21870373	['G', 'C']	98663	181609.72566012875	-6033.767213205336	-0.0027788954179048	0.0078446306194751	-0.3542417167490248	0.723158	0.723158	chr8	21870373	0.1407668050132201	chr8:21870373:G:C
chr8:21870407	['A', 'T']	98663	44143.71128659477	-2631.018743649744	-0.0073170541056733	0.0051596038625631	-1.4181426133824064	0.156152	0.156152	chr8	21870407	0.8064524489400181	chr8:21870407:A:T
chr8:21871277	['T', 'G']	98663	181635.56872503905	-6037.975060185508	-0.0033688941760746	0.0078510585615847	-0.4291006301441454	0.667851	0.667851	chr8	21871277	0.1753204194043525	chr8:21871277:T:G
chr8:21872955	['C', 'T']	98663	59216.00184485012	-2648.375394975417	-0.0060268856364356	0.0046686527945247	-1.2909260768982025	0.196732	0.196732	chr8	21872955	0.7061249929373117	chr8:21872955:C:T
chr8:21873381	['T', 'A']	98663	44422.75371016139	-2616.196636270803	-0.0068032316851202	0.0051427764606244	-1.3228713589262604	0.185881	0.185881	chr8	21873381	0.7307649997755143	chr8:21873381:T:A
chr8:21873906	['A', 'G']	98663	60265.32983953535	-2502.5473844204766	-0.0045440389521183	0.0046393136548402	-0.9794636211711084	0.327353	0.327353	chr8	21873906	0.4849836746672156	chr8:21873906:A:G
chr8:21874038	['C', 'T']	98663	60070.74156335217	-2500.031342710234	-0.0045242184444697	0.0046434608483642	-0.9743203597944587	0.3299	0.3299	chr8	21874038	0.4816176844546561	chr8:21874038:C:T
chr8:21874947	['T', 'G']	98663	90776.88098206773	-2591.464570102147	0.0057278939785801	0.0042947076588114	1.333709866567596	0.182302	0.182302	chr8	21874947	0.7392085667580833	chr8:21874947:T:G
chr8:21875185	['A', 'G']	98663	60307.28595768842	-2517.6204697153244	-0.0048828421618902	0.0046396232900249	-1.0524221163360865	0.292609	0.292609	chr8	21875185	0.5337123200759648	chr8:21875185:A:G
chr8:21875220	['G', 'A']	98663	9120.235338849016	111.42212035434876	-0.0028616325713141	0.0103200371630998	-0.2772889793019474	0.781559	0.781559	chr8	21875220	0.1070382314550925	chr8:21875220:G:A
chr8:21876181	['C', 'T']	98663	9158.206700456158	63.4136450424496	-0.0031022179280528	0.0102918086102329	-0.3014259247853055	0.76309	0.76309	chr8	21876181	0.1174242376698642	chr8:21876181:C:T
chr8:21876904	['C', 'T']	98663	8754.177456137684	61.80881464688308	-0.0031011468827038	0.0105219012512135	-0.2947325591319489	0.768199	0.768199	chr8	21876904	0.1145262625115932	chr8:21876904:C:T
chr8:21877049	['G', 'A']	98663	50767.63100330447	-2651.065324303987	-0.0049100795174529	0.0048943905668034	-1.003205496258493	0.315764	0.315764	chr8	21877049	0.5006373850704694	chr8:21877049:G:A
chr8:21877760	['T', 'C']	98663	11576.93870559019	-692.3401813512352	-0.0027075559635579	0.0090478045979375	-0.2992500483681084	0.76475	0.76475	chr8	21877760	0.1164805143432837	chr8:21877760:T:C
chr8:21878277	['T', 'G']	98663	9990.40503147204	-426.5871073952831	0.0129994772948726	0.0096929356589384	1.3411290193477166	0.179882	0.179882	chr8	21878277	0.745012292417554	chr8:21878277:T:G
chr8:21878763	['T', 'A']	98663	58199.88391946439	-2272.815243433147	-0.0022825192089477	0.0047026842307425	-0.4853651865516228	0.627418	0.627418	chr8	21878763	0.2024430259816943	chr8:21878763:T:A
chr8:21878887	['G', 'A']	98663	119291.92718628676	-3881.175701913074	0.0023983751113308	0.0043688539974505	0.548971220537562	0.583026	0.583026	chr8	21878887	0.2343120774798358	chr8:21878887:G:A
chr8:21880053	['G', 'A']	98663	11247.34199270221	-631.0132401121158	-0.0013057869426724	0.0091731567590224	-0.1423487003411481	0.886805	0.886805	chr8	21880053	0.0521718669036388	chr8:21880053:G:A
chr8:21880219	['C', 'T']	98663	54934.13571160648	-2297.237030546495	-0.0048882204854898	0.0047643476558302	-1.025999956050217	0.304894	0.304894	chr8	21880219	0.5158511220187803	chr8:21880219:C:T
chr8:21881086	['C', 'T']	98663	9258.844588156588	78.25616572090274	-0.0021910148105775	0.0102248072571058	-0.2142842163655371	0.830326	0.830326	chr8	21881086	0.0807513627996929	chr8:21881086:C:T
chr8:21882321	['T', 'C']	98663	181591.0431089532	-6057.002797812145	-0.0038721568408722	0.0078481733165526	-0.4933831969160808	0.621743	0.621743	chr8	21882321	0.2063890956092716	chr8:21882321:T:C
chr8:21883003	['T', 'C']	98663	35962.38343471209	-2037.167273324131	-0.0070963687647091	0.0055289404455673	-1.2834952437222238	0.199322	0.199322	chr8	21883003	0.7004447637616366	chr8:21883003:T:C
chr8:21883083	['G', 'C']	98663	15477.254959201253	-8.416542404949631	-0.0005742060724832	0.0081131023531936	-0.0707751544952722	0.943577	0.943577	chr8	21883083	0.0252226537283906	chr8:21883083:G:C
chr8:21883919	['C', 'T']	98663	51615.356478007794	-2009.712682923011	-0.0057345402293392	0.0048539009733839	-1.1814291764055878	0.237435	0.237435	chr8	21883919	0.6244552618494885	chr8:21883919:C:T
chr8:21884020	['T', 'C']	98663	15916.402082025075	-30.239497452985248	-0.0020504398268345	0.0081012624993611	-0.2531012699559197	0.80019	0.80019	chr8	21884020	0.0968068803151269	chr8:21884020:T:C
chr8:21884796	['T', 'C']	98663	52069.71450650271	-1998.9555888660964	-0.005540352484044	0.0048510444907362	-1.1420947580720122	0.253417	0.253417	chr8	21884796	0.5961642546516726	chr8:21884796:T:C
chr8:21885493	['C', 'G']	98663	52236.14372678836	-2027.4282518122543	-0.0055728505833333	0.0048661994439892	-1.145216230341085	0.252122	0.252122	chr8	21885493	0.5983892564190282	chr8:21885493:C:G
chr8:21887400	['G', 'A']	98663	14992.215630226548	1.0254917388571156	0.0006988620901402	0.0082038011253608	0.085187595294071	0.932112	0.932112	chr8	21887400	0.0305319008868199	chr8:21887400:G:A
chr8:21888336	['T', 'C']	98663	127591.98457109256	-4372.430082743537	0.0028688099215924	0.0044657046405887	0.6424092394104646	0.520609	0.520609	chr8	21888336	0.2834883283194614	chr8:21888336:T:C
chr8:21888431	['T', 'G']	98663	14248.722090453892	-704.3415208934895	0.0053036170676292	0.008217218243916	0.6454273100943876	0.518652	0.518652	chr8	21888431	0.2851239430604569	chr8:21888431:T:G
chr8:21888504	['T', 'G']	98663	5747.524286901697	-88.69729671350308	0.0066225492198049	0.0127530712749192	0.519290536141604	0.603559	0.603559	chr8	21888504	0.2192802696892429	chr8:21888504:T:G
chr8:21888539	['G', 'A']	98663	88320.42759103076	-2473.7403432639985	0.0059898891893336	0.0042950112857417	1.3946154714932908	0.163135	0.163135	chr8	21888539	0.7874528527171387	chr8:21888539:G:A
chr8:21889195	['G', 'T']	98663	4029.122511656193	41.37081021379437	0.0157639651072272	0.0151824660627055	1.0383006977996865	0.299133	0.299133	chr8	21889195	0.5241356734703715	chr8:21889195:G:T
chr8:21890364	['G', 'C']	98663	36656.572996918345	-2028.0267207625257	-0.0057792330855413	0.0054904258580015	-1.0526019720526607	0.292526	0.292526	chr8	21890364	0.5338355273434834	chr8:21890364:G:C
chr8:21890406	['T', 'C']	98663	36673.6019400746	-2026.6269770573265	-0.0057071529104661	0.0054897198262167	-1.039607318976646	0.298525	0.298525	chr8	21890406	0.5250192929855013	chr8:21890406:T:C
chr8:21891286	['T', 'C']	98663	3185.3551372501315	-74.89349924212212	0.0053486859644794	0.0168444873092687	0.3175333191373753	0.75084	0.75084	chr8	21891286	0.1244525989748539	chr8:21891286:T:C
chr8:21891366	['C', 'G']	98663	3319.10092235962	-43.37760006381519	0.0118677683861246	0.0165091006097767	0.7188622001065604	0.472228	0.472228	chr8	21891366	0.3258482657008008	chr8:21891366:C:G
chr8:21891453	['T', 'C']	98663	36624.08324210355	-2045.046704486956	-0.0058004726304068	0.0054928386783554	-1.0560063693957775	0.290968	0.290968	chr8	21891453	0.5361547711089257	chr8:21891453:T:C
chr8:21891918	['G', 'A']	98663	36611.45290975255	-2059.188750627776	-0.006450081923274	0.0054935114714453	-1.1741273239895618	0.240347	0.240347	chr8	21891918	0.619161294344891	chr8:21891918:G:A
chr8:21892182	['A', 'G']	98663	130395.7941065328	-3974.900871694177	0.0011878720509951	0.0045567847639686	0.2606820625779585	0.794338	0.794338	chr8	21892182	0.0999946609234008	chr8:21892182:A:G
chr8:21892820	['T', 'G']	98663	130740.70446226688	-4061.809500990457	0.0006818007253514	0.0045120931572989	0.1511051969856839	0.879893	0.879893	chr8	21892820	0.05557013732134	chr8:21892820:T:G
chr8:21893323	['G', 'A']	98663	36816.47784614449	-2027.5312687886592	-0.0065734000754165	0.0054785496159305	-1.1998431220376908	0.230203	0.230203	chr8	21893323	0.6378890209540284	chr8:21893323:G:A
chr8:21893495	['T', 'G']	98663	36966.36944224803	-2012.474678198334	-0.0064273958963829	0.0054701689604461	-1.1749903783335305	0.240001	0.240001	chr8	21893495	0.6197869487318226	chr8:21893495:T:G
chr8:21893631	['C', 'T']	98663	4953.3012254579	-1.1996245296662962	0.0121552946337799	0.0137210372080276	0.8858874478285325	0.37568	0.37568	chr8	21893631	0.4251819247684983	chr8:21893631:C:T
chr8:21893714	['C', 'T']	98663	4308.087329339861	-21.100202604658488	0.0099487784453615	0.0146620857612829	0.6785377338081446	0.497432	0.497432	chr8	21893714	0.3032662798292555	chr8:21893714:C:T
chr8:21893733	['T', 'C']	98663	36656.97229740003	-2047.1259527658424	-0.0064241337440121	0.0054901319138394	-1.170123750181368	0.241954	0.241954	chr8	21893733	0.616267193710067	chr8:21893733:T:C
chr8:21893867	['C', 'T']	98663	36743.46896635615	-2024.9312957807365	-0.0062360989337795	0.0054846778225602	-1.1370036920178723	0.25554	0.25554	chr8	21893867	0.5925411095426075	chr8:21893867:C:T
chr8:21894259	['G', 'A']	98663	36756.725482245856	-2030.297143341552	-0.0064140375106236	0.0054838376012807	-1.1696257214337595	0.242154	0.242154	chr8	21894259	0.6159083527021834	chr8:21894259:G:A
chr8:21894780	['A', 'G']	98663	36773.49087260159	-2023.944592292135	-0.0061217943388111	0.0054830560362379	-1.116493119594575	0.264214	0.264214	chr8	21894780	0.5780441739975741	chr8:21894780:A:G
chr8:21895080	['G', 'A']	98663	36752.21503512452	-2023.642441538783	-0.006141164581479	0.0054846625627663	-1.1196977956619456	0.262845	0.262845	chr8	21895080	0.5803002799849621	chr8:21895080:G:A
chr8:21895231	['A', 'G']	98663	172691.25219956215	-6070.767420443247	-0.0043025821388634	0.0064650044893725	-0.665518816875721	0.50572	0.50572	chr8	21895231	0.2960898707339122	chr8:21895231:A:G
chr8:21895759	['C', 'T']	98663	36773.49950308294	-2026.964064381188	-0.0061213152211267	0.0054845895936887	-1.1160935775706262	0.264385	0.264385	chr8	21895759	0.5777631883771093	chr8:21895759:C:T
chr8:21895954	['T', 'C']	98663	36784.77746456023	-2021.1237280442824	-0.0059531100772574	0.0054837972896446	-1.0855817169790527	0.277667	0.277667	chr8	21895954	0.5564757319512648	chr8:21895954:T:C
chr8:21896175	['C', 'T']	98663	4244.301127148881	-10.321646048337062	0.0120946249177648	0.0147756426290927	0.8185515325032882	0.413044	0.413044	chr8	21896175	0.3840036821465881	chr8:21896175:C:T
chr8:21896246	['T', 'G']	98663	36780.82864297155	-2028.9887763230847	-0.0062158175950431	0.0054831716436831	-1.1336171834423627	0.256958	0.256958	chr8	21896246	0.5901378566642714	chr8:21896246:T:G
chr8:21896358	['C', 'A']	98663	132461.48103845026	-3918.434636057768	0.0007902519514582	0.0045540455212896	0.1735274598736278	0.862237	0.862237	chr8	21896358	0.0643733447956841	chr8:21896358:C:A
chr8:21896422	['T', 'C']	98663	36774.84551444501	-2028.1806034112683	-0.0062128266186449	0.0054834186114086	-1.133020668113622	0.257208	0.257208	chr8	21896422	0.5897155275758761	chr8:21896422:T:C
chr8:21897069	['C', 'T']	98663	36715.46556040992	-2036.383740731441	-0.0064721603488988	0.0054864134090372	-1.1796705545808754	0.238134	0.238134	chr8	21897069	0.6231785930108578	chr8:21897069:C:T
chr8:21897611	['T', 'G']	98663	131004.472908302	-4042.58529603908	0.0008288247086514	0.004515318400671	0.1835584193859444	0.85436	0.85436	chr8	21897611	0.0683590929301391	chr8:21897611:T:G
chr8:21897644	['T', 'A']	98663	177709.81297895635	-5819.41149274966	-0.0016886190534316	0.0071027460047516	-0.2377417202166618	0.812082	0.812082	chr8	21897644	0.0904001156486192	chr8:21897644:T:A
chr8:21899418	['G', 'C']	98663	3311.1006790999395	-52.419292224548464	0.0098530477053605	0.0165324946457497	0.595980698405589	0.551189	0.551189	chr8	21899418	0.2586994581667766	chr8:21899418:G:C
chr8:21899432	['G', 'A']	98663	36671.20353982301	-2040.183789525261	-0.0061020422714881	0.0054897514907673	-1.111533424008455	0.266342	0.266342	chr8	21899432	0.5745603433996455	chr8:21899432:G:A
chr8:21900608	['T', 'C']	98663	4369.487156874671	-19.827304952320983	0.0109762140814541	0.0145664245842178	0.7535283636690362	0.451134	0.451134	chr8	21900608	0.3456944407897961	chr8:21900608:T:C
chr8:21900965	['C', 'A']	98663	36655.57284486255	-2046.996107341973	-0.0063515817131087	0.0054896867207878	-1.1570025825075017	0.247274	0.247274	chr8	21900965	0.6068215457905339	chr8:21900965:C:A
chr8:21902515	['A', 'G']	98663	174019.29132373809	-5808.792218589419	-0.0068296090783479	0.0065821572880784	-1.0375943295547938	0.299462	0.299462	chr8	21902515	0.5236582792424422	chr8:21902515:A:G
chr8:21903122	['T', 'A']	98663	36659.17430885737	-2070.0211392803863	-0.0071850931775901	0.0054897056386228	-1.3088303181575658	0.190595	0.190595	chr8	21903122	0.7198884966719425	chr8:21903122:T:A
chr8:21903533	['C', 'T']	98663	36677.434891477336	-2070.407414017593	-0.0071613417279854	0.0054878859739763	-1.304936320095672	0.191918	0.191918	chr8	21903533	0.7168842908504052	chr8:21903533:C:T
chr8:21903932	['T', 'C']	98663	120368.03973395796	-3180.8089370737343	0.0015207356846542	0.00437891710839	0.3472857893885425	0.728377	0.728377	chr8	21903932	0.1376437764009919	chr8:21903932:T:C
chr8:21904022	['C', 'G']	98663	4450.451075993634	30.38403398254923	0.0086210310352995	0.0143352957375847	0.6013849447623663	0.547585	0.547585	chr8	21904022	0.2615484570070989	chr8:21904022:C:G
chr8:21904092	['C', 'T']	98663	161446.09043631647	-5226.820363477016	-0.0023410415005973	0.0055309180641514	-0.4232645418797324	0.672103	0.672103	chr8	21904092	0.1725641660773669	chr8:21904092:C:T
chr8:21904170	['G', 'T']	98663	4288.303600040561	-19.81470596173522	0.011615051049495	0.0146834145635452	0.7910320177386994	0.428927	0.428927	chr8	21904170	0.367616615029422	chr8:21904170:G:T
chr8:21904352	['A', 'C']	98663	36937.63853242858	-2077.409624631171	-0.0072357139427763	0.0054999390201016	-1.3155989396119894	0.188312	0.188312	chr8	21904352	0.7251220041058559	chr8:21904352:A:C
chr8:21904754	['A', 'G']	98663	161461.54743127074	-5220.029657964847	-0.0020992608833637	0.0055326497862785	-0.379431369137093	0.704368	0.704368	chr8	21904754	0.1522003826012707	chr8:21904754:A:G
chr8:21904806	['G', 'A']	98663	86356.76133886293	-2799.565825706928	-0.0037822805445274	0.0042834266903926	-0.8830034497872455	0.377237	0.377237	chr8	21904806	0.4233857175577916	chr8:21904806:G:A
chr8:21905401	['AGT', 'A']	98663	119845.79685915896	-3125.0842821724605	0.0021621484055707	0.0043451096877608	0.4976050228745672	0.618764	0.618764	chr8	21905401	0.2084749617085365	chr8:21905401:AGT:A
chr8:21905851	['T', 'C']	98663	120383.62314227207	-3168.322536557533	0.0016693852756184	0.0043800207469414	0.381136385434746	0.703103	0.703103	chr8	21905851	0.1529810490129232	chr8:21905851:T:C
chr8:21906496	['C', 'T']	98663	116411.61902203664	-3196.1971689617467	0.000997319482634	0.00435139201729	0.2291955031105537	0.818717	0.818717	chr8	21906496	0.0868661917412084	chr8:21906496:C:T
chr8:21907020	['T', 'C']	98663	157067.3104727913	-5240.912778616657	-0.0042382497506229	0.0052839289381472	-0.8021019586438666	0.422496	0.422496	chr8	21907020	0.3741773983974865	chr8:21907020:T:C
chr8:21907229	['C', 'G']	98663	157673.13913475478	-5267.12234317767	-0.0039179575008591	0.0053339098665434	-0.7345376279104915	0.462623	0.462623	chr8	21907229	0.3347727794236436	chr8:21907229:C:G
chr8:21907232	['G', 'C']	98663	115791.10338216183	-3230.038779670652	0.000514282147213	0.004345533547651	0.1183472964996529	0.905793	0.905793	chr8	21907232	0.0429710398830463	chr8:21907232:G:C
chr8:21907533	['G', 'A']	98663	5582.697357329709	-78.50003069701177	0.0098050665816941	0.0131443292576845	0.7459541213152326	0.455697	0.455697	chr8	21907533	0.3413238305084758	chr8:21907533:G:A
chr8:21907611	['C', 'T']	98663	5635.971098676073	-22.418192275755537	0.0111344526995116	0.0128226947722107	0.8683395259194744	0.385211	0.385211	chr8	21907611	0.4143013197533925	chr8:21907611:C:T
chr8:21907700	['A', 'C']	98663	49874.94615649921	-1983.913162372236	-0.0023500529798095	0.004907433229773	-0.4788762006076814	0.632028	0.632028	chr8	21907700	0.1992636812490568	chr8:21907700:A:C
chr8:21908013	['A', 'G']	98663	18545.12778616824	-1155.011409196864	-0.0094705440827631	0.0072930648584202	-1.298568471090572	0.194095	0.194095	chr8	21908013	0.711985652145787	chr8:21908013:A:G
chr8:21911254	['G', 'A']	98663	21220.935765402315	-822.1859275131693	-0.0023157801101148	0.006897115239295	-0.3357606810628818	0.737052	0.737052	chr8	21911254	0.1325018710060789	chr8:21911254:G:A
chr8:21913252	['T', 'C']	98663	102257.58292700234	-4173.635579194617	-0.0086453336205692	0.0042716909414039	-2.023866833804181	0.0429865	0.0429865	chr8	21913252	1.366667914095976	chr8:21913252:T:C
chr8:21913285	['A', 'G']	98663	101764.50296511804	-4161.256229636848	-0.0084629309268632	0.0042674601038261	-1.983130649370448	0.0473556	0.0473556	chr8	21913285	1.3246286564644472	chr8:21913285:A:G
chr8:21915873	['C', 'T']	98663	94053.73863498111	-4171.051603737988	-0.0088629074298723	0.0042876540539115	-2.06707614896939	0.0387296	0.0387296	chr8	21915873	1.4119569883919143	chr8:21915873:C:T
chr8:21916342	['C', 'T']	98663	99166.10708420356	-4361.347158872807	-0.0083565439630632	0.0042908434784571	-1.9475294321544705	0.0514741	0.0514741	chr8	21916342	1.2884112380746855	chr8:21916342:C:T
chr8:21916851	['T', 'G']	98663	100032.8886094178	-4411.814614937646	-0.0088339024326397	0.0042907369346253	-2.0588310509908223	0.039513	0.039513	chr8	21916851	1.403259995527763	chr8:21916851:T:G
chr8:21917803	['G', 'A']	98663	96248.29024474316	-4299.285420198551	-0.0102068278629086	0.0042844916292267	-2.382272798313496	0.017208	0.017208	chr8	21917803	1.764269602620594	chr8:21917803:G:A
chr8:21919170	['T', 'A']	98663	27401.28340885842	-662.3368264567558	-0.0032339281458137	0.0062714190317276	-0.5156613087808392	0.606092	0.606092	chr8	21919170	0.2174614483423817	chr8:21919170:T:A
chr8:21920084	['C', 'G']	98663	102192.8997300971	-4871.977170930081	-0.014224753643631	0.0042954707327093	-3.311570379309488	0.000928072	0.000928072	chr8	21920084	3.032418329826687	chr8:21920084:C:G
chr8:21920571	['T', 'C']	98663	102520.8602305329	-4904.195150538836	-0.0145930229005702	0.0042974727062846	-3.39572206688578	0.000684748	0.000684748	chr8	21920571	3.164469227551886	chr8:21920571:T:C
chr8:21922309	['CTT', 'C']	98663	21683.318629190024	-921.3876466501376	-0.0039445630436985	0.0068035275080283	-0.5797820379272173	0.562063	0.562063	chr8	21922309	0.2502150029026108	chr8:21922309:CTT:C
chr8:21922426	['C', 'G']	98663	29117.836614292944	-794.8828621175918	0.0005910109142248	0.0060109509635085	0.0983223649324005	0.921677	0.921677	chr8	21922426	0.0354212499818502	chr8:21922426:C:G
chr8:21922442	['C', 'G']	98663	2160.1532598118715	1.1820765020298296	0.0043183271830162	0.0205119238094956	0.2105276532383152	0.833256	0.833256	chr8	21922442	0.0792215504456984	chr8:21922442:C:G
chr8:21923233	['A', 'G']	98663	77086.50097823553	-3982.9129258797498	-0.0134036443256815	0.0043862902080598	-3.05580426508308	0.00224518	0.00224518	chr8	21923233	2.6487488351181074	chr8:21923233:A:G
chr8:21927049	['T', 'G']	98663	29448.62536759484	-625.021290080273	0.002248758348617	0.005967848665489	0.3768122274315027	0.706314	0.706314	chr8	21927049	0.1510021854202349	chr8:21927049:T:G
chr8:21927478	['A', 'G']	98663	107081.18080597073	-4630.282640461661	-0.0120630682834671	0.0042839703138153	-2.8158617823669334	0.00486562	0.00486562	chr8	21927478	2.3128618120405	chr8:21927478:A:G
chr8:21928929	['A', 'T']	98663	25956.630837379504	-791.6816346339064	0.0019434763749072	0.0062878088517152	0.3090864275203194	0.757256	0.757256	chr8	21928929	0.1207572769167729	chr8:21928929:A:T
chr8:21929478	['C', 'T']	98663	105323.14756807168	-4913.983879871696	-0.0122233543527782	0.0043061880456441	-2.838555637425668	0.00453275	0.00453275	chr8	21929478	2.3436382334263253	chr8:21929478:C:T
chr8:21931423	['T', 'G']	98663	102094.19948057747	-4827.151093599574	-0.013524018898929	0.0042965808406169	-3.147623517538001	0.00164653	0.00164653	chr8	21931423	2.7834303519756003	chr8:21931423:T:G
chr8:21931473	['C', 'T']	98663	101977.00767491608	-4838.873002790813	-0.0137425803657377	0.0042937464781035	-3.2006035837978426	0.00137183	0.00137183	chr8	21931473	2.8626997039618627	chr8:21931473:C:T
chr8:21932593	['G', 'GC']	98663	9793.091837975911	-296.564332333264	0.013070008412381	0.0097807938812726	1.336293205953992	0.181457	0.181457	chr8	21932593	0.7412262735216506	chr8:21932593:G:GC
chr8:21932646	['T', 'TA']	98663	22822.85057016877	-767.2555359531023	0.0022117682573646	0.0066999886222516	0.3301152258705376	0.741314	0.741314	chr8	21932646	0.1299977979824891	chr8:21932646:T:TA
chr8:21932968	['T', 'G']	98663	40050.90091843562	-2788.798131883412	-0.0154456848239871	0.005322745408118	-2.901826715294328	0.00371076	0.00371076	chr8	21932968	2.430537133510618	chr8:21932968:T:G
chr8:21934046	['C', 'T']	98663	104909.88641547304	-4892.281517967252	-0.0116898820530959	0.0043018872833182	-2.717384553153385	0.00658116	0.00658116	chr8	21934046	2.181697550580885	chr8:21934046:C:T
chr8:21934261	['C', 'T']	98663	27169.145525717984	-984.4393892872944	0.0018267254129893	0.0062055204042745	0.2943710267604781	0.768475	0.768475	chr8	21934261	0.1143702563862937	chr8:21934261:C:T
chr8:21935822	['T', 'TG']	98663	105801.66414233578	-4937.921785486783	-0.0122266033758242	0.0043059434434754	-2.839471427417464	0.00451976	0.00451976	chr8	21935822	2.344884625684844	chr8:21935822:T:TG
chr8:21936097	['A', 'G']	98663	29334.649111958137	-675.2401330244857	0.0017973255930672	0.0059750257415822	0.3008063347006256	0.763563	0.763563	chr8	21936097	0.1171551243919769	chr8:21936097:A:G
chr8:21936868	['T', 'C']	98663	77611.59899830684	-4310.212545924554	-0.0134119895745056	0.004409969009677	-3.041288849212945	0.0023563	0.0023563	chr8	21936868	2.6277694167498864	chr8:21936868:T:C
chr8:21940805	['C', 'T']	98663	102005.32116928938	-4857.194153124864	-0.0137340332352203	0.0042936835878623	-3.1986598346567927	0.00138112	0.00138112	chr8	21940805	2.859768585669221	chr8:21940805:C:T
chr8:21940918	['C', 'T']	98663	102046.13156240496	-4888.743262529064	-0.0143610481938482	0.0042945677321213	-3.3440031895257687	0.000826095	0.000826095	chr8	21940918	3.082970006428553	chr8:21940918:C:T
chr8:21941734	['G', 'A']	98663	26625.20678223844	-641.8124434062531	-0.0022239623256824	0.0062286530201368	-0.3570534943096931	0.721053	0.721053	chr8	21941734	0.1420328118941888	chr8:21941734:G:A
chr8:21942226	['C', 'A']	98663	75259.0697297188	-4215.102325091514	-0.013469497954003	0.0044315278651038	-3.039470440898949	0.00237057	0.00237057	chr8	21942226	2.625147215976797	chr8:21942226:C:A
chr8:21942430	['A', 'C']	98663	24839.021074292206	-963.9496523554188	0.0014964386528612	0.0064056426355576	0.2336125722272595	0.815286	0.815286	chr8	21942430	0.0886900152682053	chr8:21942430:A:C
chr8:21943580	['C', 'T']	98663	75097.93965290024	-4207.083025156208	-0.0132638983317554	0.0044328229668141	-2.992201229567319	0.00277042	0.00277042	chr8	21943580	2.557454386222425	chr8:21943580:C:T
chr8:21944041	['T', 'C']	98663	2627.292918541946	231.88678829891785	0.0307633076848657	0.0187040603452087	1.6447395440929606	0.100027	0.100027	chr8	21944041	0.9998827563170712	chr8:21944041:T:C
chr8:21944921	['G', 'A']	98663	26998.199170755448	-566.5895009431307	-0.0008681963925637	0.0061946965735188	-0.140151560655149	0.888541	0.888541	chr8	21944921	0.0513225277203134	chr8:21944921:G:A
chr8:21945326	['A', 'G']	98663	27017.20283037996	-569.6970858126824	-0.0010748211110137	0.0061925988950017	-0.1735654333887567	0.862207	0.862207	chr8	21945326	0.0643884555611928	chr8:21945326:A:G
chr8:21945349	['TAGAC', 'T']	98663	23642.156628215787	-612.4210730996233	-0.0016653735295383	0.0065581054225098	-0.2539412562387541	0.799541	0.799541	chr8	21945349	0.0971592609768989	chr8:21945349:TAGAC:T
chr8:21946224	['C', 'A']	98663	26451.217159481414	-545.0177772305551	-0.0007533767226001	0.0062475025545157	-0.1205884617134875	0.904017	0.904017	chr8	21946224	0.0438234025591794	chr8:21946224:C:A
chr8:21947478	['A', 'G']	98663	75664.63869626923	-4255.51849202092	-0.013882226376551	0.0044278210004811	-3.1352275476001497	0.00171771	0.00171771	chr8	21947478	2.7650501560058234	chr8:21947478:A:G
chr8:21947754	['T', 'C']	98663	26571.231756393747	-554.3292025667843	-0.0013882357236699	0.0062362975831787	-0.2226057536789908	0.823843	0.823843	chr8	21947754	0.0841555440434069	chr8:21947754:T:C
chr8:21948109	['C', 'G']	98663	24891.01826567331	-970.0448845620276	0.0015339486224425	0.0064020096957557	0.2396042329425836	0.810638	0.810638	chr8	21948109	0.0911730418434016	chr8:21948109:C:G
chr8:21950246	['A', 'G']	98663	30505.473508691903	-861.1492802739842	-0.0004919674369122	0.0058985328041359	-0.08340505228136	0.93353	0.93353	chr8	21950246	0.0298717209659934	chr8:21950246:A:G
chr8:21951504	['A', 'G']	98663	2880.2335411281742	95.18312173023696	0.0028484968369624	0.0178264343005104	0.1597906114562037	0.873046	0.873046	chr8	21951504	0.0589628731101703	chr8:21951504:A:G
chr8:21951587	['C', 'G']	98663	11939.452149496712	-1059.3703098623168	-0.031903069381929	0.0089040735433702	-3.5829746044363526	0.000339867	0.000339867	chr8	21951587	3.4686910019767	chr8:21951587:C:G
chr8:21952866	['C', 'T']	98663	102272.76832383768	-4757.740451014913	-0.0125228590582494	0.0042940205815767	-2.916348168422392	0.00354235	0.00354235	chr8	21952866	2.450708530791589	chr8:21952866:C:T
chr8:21954019	['C', 'G']	98663	77113.66600766471	-3991.416545229869	-0.0134157207275385	0.004385593865894	-3.0590431165708365	0.00222105	0.00222105	chr8	21954019	2.6534416645583816	chr8:21954019:C:G
chr8:21954482	['A', 'C']	98663	26641.56072388099	-534.3880263162079	-0.0002544430985479	0.006231230708547	-0.0408335223728626	0.967429	0.967429	chr8	21954482	0.0143808981846898	chr8:21954482:A:C
chr8:21955507	['A', 'G']	98663	75707.51001540833	-4265.874600414011	-0.0139505391312218	0.0044277700706079	-3.1506918626662705	0.00162933	0.00162933	chr8	21955507	2.7879909459772394	chr8:21955507:A:G
chr8:21956451	['A', 'G']	98663	75439.88016667176	-4221.118445608	-0.0137092417533726	0.0044276527449218	-3.0962775409828924	0.00196022	0.00196022	chr8	21956451	2.7076951840393337	chr8:21956451:A:G
chr8:21956493	['A', 'G']	98663	102453.88371857264	-4760.606789100937	-0.0126071727506577	0.0042944424303641	-2.9356949022108	0.00332878	0.00332878	chr8	21956493	2.4777149065385085	chr8:21956493:A:G
chr8:21957228	['C', 'T']	98663	75281.2602820271	-4230.773105954273	-0.0136104312152652	0.0044304476462328	-3.0720216786306027	0.00212672	0.00212672	chr8	21957228	2.672289684737402	chr8:21957228:C:T
chr8:21957498	['C', 'T']	98663	22963.09468445273	-716.978618958688	-0.0017613324110602	0.0066309824212292	-0.265621637816634	0.790531	0.790531	chr8	21957498	0.1020810949095546	chr8:21957498:C:T
chr8:21957867	['G', 'A']	98663	26201.576894223548	-581.2788856730714	-0.0014577470622293	0.0062714119018505	-0.2324432017930707	0.816194	0.816194	chr8	21957867	0.0882066021337711	chr8:21957867:G:A
chr8:21957914	['T', 'G']	98663	77327.35009074968	-4001.9379331871264	-0.0135391447733979	0.0043835942315231	-3.0885944406158066	0.00201162	0.00201162	chr8	21957914	2.696454055171582	chr8:21957914:T:G
chr8:21959734	['C', 'T']	98663	102711.1078003974	-4805.489951875936	-0.0130926273182474	0.0042973209583152	-3.0466952422796205	0.00231433	0.00231433	chr8	21959734	2.6355747149777207	chr8:21959734:C:T
chr8:21960549	['A', 'G']	98663	75808.52537304357	-4249.952724211382	-0.0139201883565787	0.0044254817802504	-3.1454628101058693	0.00165874	0.00165874	chr8	21960549	2.780221682338757	chr8:21960549:A:G
chr8:21961774	['G', 'A']	98663	21857.430724937403	-907.6996251574172	-0.003539524393157	0.0067760013722091	-0.5223618176457171	0.60142	0.60142	chr8	21961774	0.2208221336927453	chr8:21961774:G:A
chr8:21965514	['G', 'A']	98663	75707.1832762221	-4252.815290881415	-0.0136837857945826	0.004428254410351	-3.0901083195664443	0.00200139	0.00200139	chr8	21965514	2.6986682745100694	chr8:21965514:G:A
chr8:21965662	['G', 'C']	98663	26142.239439618024	-559.4236930011493	-0.0006555714357872	0.0062770304913084	-0.1044397405261848	0.916821	0.916821	chr8	21965662	0.0377154476458069	chr8:21965662:G:C
chr8:21965673	['A', 'G']	98663	77652.10200729925	-4037.7633561499897	-0.0140046340997914	0.004382373958429	-3.195672991998996	0.00139549	0.00139549	chr8	21965673	2.8552732712931426	chr8:21965673:A:G
chr8:21966637	['GT', 'G']	98663	102137.06343344292	-4832.743751528968	-0.0126527073281523	0.0043121080356996	-2.934227812337149	0.00334456	0.00334456	chr8	21966637	2.47566100858108	chr8:21966637:GT:G
chr8:21967036	['A', 'G']	98663	102906.33325898292	-4818.380967541039	-0.0132829948226529	0.0042981863604893	-3.090372010100677	0.00199962	0.00199962	chr8	21967036	2.699052528127589	chr8:21967036:A:G
chr8:21968910	['C', 'T']	98663	102363.6376335584	-4780.064971844045	-0.012699096561766	0.0042962102177906	-2.955883422365856	0.00311849	0.00311849	chr8	21968910	2.506055644254113	chr8:21968910:C:T
chr8:21969880	['G', 'A']	98663	26202.78041461808	-549.2467670308738	-0.0009394517582009	0.0062716196482946	-0.1497941219149734	0.880927	0.880927	chr8	21969880	0.055060078887309	chr8:21969880:G:A
chr8:21970322	['A', 'G']	98663	77572.80096112905	-4043.217845703028	-0.0139946721306877	0.0043838119196949	-3.192352315074108	0.00141163	0.00141163	chr8	21970322	2.850279120575591	chr8:21970322:A:G
chr8:21972784	['A', 'G']	98663	26467.48739989864	-540.1053592108568	-0.0004621169623896	0.0062466102692778	-0.0739788369161479	0.941027	0.941027	chr8	21972784	0.0263979155920959	chr8:21972784:A:G
chr8:21973027	['C', 'A']	98663	13385.085317520656	-749.8919307874326	-0.00489142603017	0.0085033703673497	-0.5752337977599448	0.565134	0.565134	chr8	21973027	0.2478485635777094	chr8:21973027:C:A
chr8:21973865	['G', 'A']	98663	22848.084193241026	-695.6482757139936	-0.0010265051793851	0.0066455104156871	-0.1544659650163176	0.877243	0.877243	chr8	21973865	0.0568800885710942	chr8:21973865:G:A
chr8:21973874	['A', 'G']	98663	75354.45633971294	-4245.4179283660815	-0.0136350755830929	0.0044305286926151	-3.077527881902688	0.00208783	0.00208783	chr8	21973874	2.6803048663343447	chr8:21973874:A:G
chr8:21974983	['A', 'C']	98663	107208.38578973508	-4706.97649670252	-0.0128814712860108	0.0042913056114265	-3.001760408699621	0.0026849	0.0026849	chr8	21974983	2.57107188510668	chr8:21974983:A:C
chr8:21975863	['G', 'C']	98663	26288.73029630306	-559.662410861937	-0.0007619363232461	0.0062614899535994	-0.1216861048875608	0.903148	0.903148	chr8	21975863	0.0442410754710195	chr8:21975863:G:C
chr8:21976454	['C', 'T']	98663	75292.1574946022	-4294.006060283334	-0.0147764582641675	0.0044331332471944	-3.3331861327468406	0.000858891	0.000858891	chr8	21976454	3.066061948045577	chr8:21976454:C:T
chr8:21977056	['A', 'G']	98663	75715.04598260448	-4283.73785804319	-0.0141479216602708	0.0044283692492186	-3.1948378430202107	0.00139953	0.00139953	chr8	21977056	2.854017787662403	chr8:21977056:A:G
chr8:21977303	['G', 'A']	98663	22029.00947756807	-866.6511562436744	-0.0024959712989839	0.006752266622279	-0.3696493990252908	0.711645	0.711645	chr8	21977303	0.147736597640142	chr8:21977303:G:A
chr8:21977954	['A', 'G']	98663	75674.57301001583	-4283.076719539024	-0.014123712711741	0.0044291531900735	-3.188806551869706	0.00142906	0.00142906	chr8	21977954	2.8449495366940662	chr8:21977954:A:G
chr8:21978074	['C', 'CT']	98663	26540.497019766844	-526.8358956994116	-0.0006103016903283	0.0062440818511712	-0.0977408216091604	0.922138	0.922138	chr8	21978074	0.035204080948808	chr8:21978074:C:CT
chr8:21978117	['A', 'G']	98663	75643.10031224022	-4286.157702970716	-0.0142433044223135	0.0044294541001887	-3.215589122304395	0.00130219	0.00130219	chr8	21978117	2.885325644084725	chr8:21978117:A:G
chr8:21978396	['G', 'A']	98663	26797.25924724534	-559.3059208516268	-0.0004442676001833	0.006216141530824	-0.0714699943655306	0.943024	0.943024	chr8	21978396	0.0254772543094046	chr8:21978396:G:A
chr8:21978509	['A', 'G']	98663	23434.56281931716	-761.502160807594	0.0025192760175959	0.0066209202295105	0.3805023969881299	0.703573	0.703573	chr8	21978509	0.1526908351838819	chr8:21978509:A:G
chr8:21978873	['C', 'G']	98663	78653.14660800455	-4426.721642898741	-0.0135055812797695	0.0044073859941929	-3.064306438683671	0.00218234	0.00218234	chr8	21978873	2.661077587102024	chr8:21978873:C:G
chr8:21981159	['T', 'A']	98663	104386.27618333144	-4594.97855538696	-0.0143646773580358	0.0042778439141526	-3.357924610225372	0.000785597	0.000785597	chr8	21981159	3.104800183680798	chr8:21981159:T:A
chr8:21981278	['T', 'C']	98663	26685.97523618375	-518.74160049544	-5.551683099460706e-05	0.0062285520637299	-0.0089132803943138	0.992888	0.992888	chr8	21981278	0.0030997381363168	chr8:21981278:T:C
chr8:21981509	['T', 'C']	98663	26694.246718228907	-515.7415763411944	0.0001772512093728	0.0062279812906378	0.0284604595134722	0.977295	0.977295	chr8	21981509	0.0099743231451501	chr8:21981509:T:C
chr8:21982157	['G', 'A']	98663	26316.40057169501	-528.7061176773426	0.0003635417197899	0.0062589006846184	0.0580839572488072	0.953682	0.953682	chr8	21982157	0.0205964142560401	chr8:21982157:G:A
chr8:21983023	['A', 'G']	98663	77871.8390641473	-4054.561777968627	-0.0149461698756213	0.0043792077034317	-3.412984925083321	0.000642813	0.000642813	chr8	21983023	3.1919153488172576	chr8:21983023:A:G
chr8:21983885	['T', 'C']	98663	104760.66868080612	-4570.726122178474	-0.0132428542908453	0.0042784176127175	-3.095269206886511	0.00196689	0.00196689	chr8	21983885	2.706219927690648	chr8:21983885:T:C
chr8:21984352	['C', 'G']	98663	102705.86050566687	-4804.005466482441	-0.0133111058064789	0.0042970271106556	-3.0977476901345304	0.00195052	0.00195052	chr8	21984352	2.709849592214478	chr8:21984352:C:G
chr8:21985074	['G', 'GC']	98663	104225.73295489102	-4577.918011258935	-0.0140618835227382	0.0042770274067417	-3.28777026319097	0.0010102	0.0010102	chr8	21985074	2.995592635823669	chr8:21985074:G:GC
chr8:21985240	['G', 'C']	98663	104308.201557146	-4596.921092491155	-0.0144149601244678	0.0042781475267941	-3.369439701222675	0.0007535	0.0007535	chr8	21985240	3.122916743349349	chr8:21985240:G:C
chr8:21986585	['T', 'C']	98663	40145.10336752899	-2817.155012454763	-0.0155306025731785	0.0053177848372187	-2.92050224831983	0.00349547	0.00349547	chr8	21986585	2.4564944208673625	chr8:21986585:T:C
chr8:21986754	['A', 'G']	98663	102886.81339969995	-4831.88696335419	-0.0137636119676715	0.004295756216001	-3.204002107103762	0.00135575	0.00135575	chr8	21986754	2.8678203868925074	chr8:21986754:A:G
chr8:21987917	['T', 'C']	98663	104076.71331981751	-4562.345342162929	-0.0134973752869793	0.004277243269746	-3.1556248816730634	0.00160203	0.00160203	chr8	21987917	2.795329355472464	chr8:21987917:T:C
chr8:21988344	['G', 'A']	98663	2160.218949246348	3.5837497818305017	0.0094872297414242	0.0205298888033566	0.4621179311927454	0.643998	0.643998	chr8	21988344	0.1911154813829093	chr8:21988344:G:A
chr8:21989075	['G', 'C']	98663	104644.57628476124	-4599.92940069576	-0.013670685307076	0.0042777387622562	-3.1957737643300423	0.001395	0.001395	chr8	21989075	2.855425792390384	chr8:21989075:G:C
chr8:21991321	['T', 'A']	98663	104070.09607372034	-4573.40557378853	-0.0138262803553874	0.0042745993585374	-3.2345207575472226	0.00121887	0.00121887	chr8	21991321	2.914042612095607	chr8:21991321:T:A
chr8:21992055	['C', 'T']	98663	28816.92074240013	-787.2377104281766	-0.0004186096705965	0.0060418032292191	-0.0692855517988527	0.944762	0.944762	chr8	21992055	0.0246775831360759	chr8:21992055:C:T
chr8:21992605	['A', 'G']	98663	104228.41020701958	-4568.634900692591	-0.0138283018584873	0.004276606526211	-3.233475367381701	0.00122334	0.00122334	chr8	21992605	2.9124528237466	chr8:21992605:A:G
chr8:21993145	['A', 'G']	98663	26451.485291434365	-562.261364908773	-0.0014304672854947	0.0062473851605187	-0.2289705610812584	0.818892	0.818892	chr8	21993145	0.0867733716179404	chr8:21993145:A:G
chr8:21993147	['CTT', 'C']	98663	21793.650677641377	-922.5710401096208	-0.0034940035194204	0.0067861451838429	-0.5148730869683245	0.606643	0.606643	chr8	21993147	0.2170668093223244	chr8:21993147:CTT:C
chr8:21993176	['G', 'A']	98663	76907.82600496779	-4026.8683724248417	-0.0140716359124031	0.0043883194129709	-3.206611595047161	0.00134351	0.00134351	chr8	21993176	2.871759096682501	chr8:21993176:G:A
chr8:21996222	['T', 'C']	98663	76066.6711885715	-4329.406554280398	-0.0141021771478347	0.0044261656310617	-3.186093409805824	0.00144253	0.00144253	chr8	21996222	2.84087514614521	chr8:21996222:T:C
chr8:21996966	['G', 'A']	98663	74918.53946994888	-4232.177795357348	-0.0135696252017026	0.0044357966217833	-3.0591179800860657	0.00222049	0.00222049	chr8	21996966	2.6535511783356545	chr8:21996966:G:A
chr8:21998269	['A', 'G']	98663	104648.88076891884	-4628.383982034882	-0.0147073056866277	0.0042796019524501	-3.4366059857991496	0.000589294	0.000589294	chr8	21998269	3.2296679807276183	chr8:21998269:A:G
chr8:22000276	['G', 'A']	98663	76809.45605036139	-4001.295742324966	-0.0135875906683192	0.0043902874240672	-3.09492052703266	0.00196921	0.00196921	chr8	22000276	2.705707967468756	chr8:22000276:G:A
chr8:22001108	['C', 'T']	98663	103547.43568140804	-4550.11079737256	-0.0138913195704605	0.0042751145072626	-3.249344443724629	0.0011571	0.0011571	chr8	22001108	2.9366291064142955	chr8:22001108:C:T
chr8:22001573	['G', 'A']	98663	103436.25786469584	-4555.230904212092	-0.013744715015667	0.0042749829481218	-3.2151508397725177	0.00130418	0.00130418	chr8	22001573	2.8846624641164738	chr8:22001573:G:A
chr8:22001804	['C', 'T']	98663	103820.83643699253	-4558.062793847423	-0.0133308432963708	0.0042752679239608	-3.118130496958521	0.00182055	0.00182055	chr8	22001804	2.7397973890036416	chr8:22001804:C:T
chr8:22001974	['G', 'A']	98663	76659.20866532854	-4020.705424282452	-0.0140813297206819	0.0043912387904616	-3.206687313672945	0.00134316	0.00134316	chr8	22001974	2.871872250191884	chr8:22001974:G:A
chr8:22002480	['C', 'T']	98663	76648.64495787668	-4028.9731724331314	-0.0141959600723105	0.0043910484687968	-3.2329317640623247	0.00122567	0.00122567	chr8	22002480	2.911626443741495	chr8:22002480:C:T
chr8:22002496	['T', 'C']	98663	103664.16585563667	-4554.2652672206605	-0.0139277516925242	0.004275235423253	-3.2577742074204834	0.00112328	0.00112328	chr8	22002496	2.949511973660402	chr8:22002496:T:C
chr8:22002914	['T', 'A']	98663	77041.37024459966	-4060.51897579048	-0.0144710658200698	0.0043878556646486	-3.297981275149509	0.000974171	0.000974171	chr8	22002914	3.011364803041231	chr8:22002914:T:A
chr8:22004152	['G', 'C']	98663	103745.3393148616	-4606.706491311693	-0.0142980222416802	0.0042774703524323	-3.3426350304332657	0.000830178	0.000830178	chr8	22004152	3.080828779756824	chr8:22004152:G:C
chr8:22005040	['A', 'G']	98663	104632.38815702732	-4644.505877717593	-0.0145248711058798	0.0042808630632822	-3.39297727845166	0.000691645	0.000691645	chr8	22005040	3.1601167582900938	chr8:22005040:A:G
chr8:22005779	['G', 'A']	98663	103345.75939460908	-4552.498160672486	-0.0138892950384355	0.0042747792961797	-3.2491256451176107	0.00115799	0.00115799	chr8	22005779	2.9362951910089032	chr8:22005779:G:A
chr8:22008573	['A', 'C']	98663	45664.40531389703	-3080.363560979624	-0.0174725292763802	0.0050729422400119	-3.44425945530561	0.000572864	0.000572864	chr8	22008573	3.2419484688877485	chr8:22008573:A:C
chr8:22009151	['T', 'C']	98663	32445.27504308161	-983.9664646535372	-0.0019443842625266	0.0057446347936952	-0.3384696037876351	0.73501	0.73501	chr8	22009151	0.1337067521875391	chr8:22009151:T:C
chr8:22009422	['T', 'C']	98663	27584.71004369468	-512.575231831537	-0.0022527327593815	0.0061480523951749	-0.3664140470158511	0.714057	0.714057	chr8	22009422	0.1462671190397781	chr8:22009422:T:C
chr8:22010323	['A', 'G']	98663	106987.67499873298	-4603.133671405426	-0.0129007111002661	0.0042862309160836	-3.0098031004017014	0.00261483	0.00261483	chr8	22010323	2.5825565410077425	chr8:22010323:A:G
chr8:22010847	['A', 'C']	98663	103458.58326828922	-4583.119516620607	-0.0145964263265326	0.0042752076003647	-3.4142029325750984	0.000639946	0.000639946	chr8	22010847	3.193856671159012	chr8:22010847:A:C
chr8:22011513	['G', 'C']	98663	103207.7830829431	-4528.981840884201	-0.0136058411287429	0.0042726822880588	-3.1843793222744883	0.0014511	0.0014511	chr8	22011513	2.8383026578918824	chr8:22011513:G:C
chr8:22012216	['G', 'A']	98663	75652.63589821574	-3930.326811904498	-0.0138681100754173	0.0044020347253159	-3.1503863419482334	0.00163103	0.00163103	chr8	22012216	2.7875380507839824	chr8:22012216:G:A
chr8:22013017	['A', 'G']	98663	23167.34812930169	-716.6275258896997	-0.0015309313246155	0.006610476726398	-0.231591666982495	0.816856	0.816856	chr8	22013017	0.0878544966100352	chr8:22013017:A:G
chr8:22013456	['C', 'A']	98663	26294.845632384146	-599.7413546658555	-0.0024443037039071	0.0062782607918553	-0.3893281571033273	0.697034	0.697034	chr8	22013456	0.1567460373220052	chr8:22013456:C:A
chr8:22014817	['A', 'G']	98663	103008.62967168892	-4539.389082415592	-0.0143915085592195	0.0042742578226637	-3.3670192946504764	0.000760144	0.000760144	chr8	22014817	3.119104128138352	chr8:22014817:A:G
chr8:22015342	['T', 'C']	98663	103106.12583385708	-4551.513103505055	-0.0145551211131076	0.0042740992097837	-3.4054242540252533	0.000660876	0.000660876	chr8	22015342	3.179880019436609	chr8:22015342:T:C
chr8:22017573	['G', 'A']	98663	14009.851982119872	-189.07880531939708	0.0107084731656941	0.0082820485091333	1.2929739730315442	0.196023	0.196023	chr8	22017573	0.7076929685054951	chr8:22017573:G:A
chr8:22018271	['T', 'A']	98663	165040.82691702273	-6421.30596904137	-0.0055714337438867	0.0058135206551515	-0.95835795112377	0.337885	0.337885	chr8	22018271	0.4712310877806712	chr8:22018271:T:A
chr8:22018870	['G', 'A']	98663	15363.325795619408	-186.8844591248065	-0.0026079925867554	0.0080474115374331	-0.3240784412011483	0.745879	0.745879	chr8	22018870	0.1273316201070954	chr8:22018870:G:A
chr8:22019162	['G', 'T']	98663	14047.003588310086	-191.9212542401755	0.0109602118705714	0.0082850715153896	1.3228868151847228	0.185876	0.185876	chr8	22019162	0.7307766819894854	chr8:22019162:G:T
chr8:22019428	['T', 'C']	98663	31214.49598619771	-248.5889223221968	0.003899402083106	0.0058809342541677	0.6630582683937726	0.507295	0.507295	chr8	22019428	0.2947394181539356	chr8:22019428:T:C
chr8:22019871	['C', 'G']	98663	16535.837995905047	-34.52034365167338	-0.0032760405174931	0.0077867485032364	-0.4207199598306719	0.673961	0.673961	chr8	22019871	0.1713652339911552	chr8:22019871:C:G
chr8:22020431	['G', 'A']	98663	14005.555162451215	-197.4723952028912	0.0103970344045887	0.0082865666090425	1.254685431870323	0.209596	0.209596	chr8	22020431	0.6786170098300283	chr8:22020431:G:A
chr8:22021096	['C', 'T']	98663	132465.4816872282	-2662.3158800210863	0.0156137761598303	0.0045755058588229	3.4124699304498343	0.000644029	0.000644029	chr8	22021096	3.191094576341413	chr8:22021096:C:T
chr8:22021576	['A', 'G']	98663	101319.14587447488	-2494.926463884712	0.0123096794803257	0.004263534496652	2.8872006289598184	0.00388771	0.00388771	chr8	22021576	2.410306138318042	chr8:22021576:A:G
chr8:22021752	['A', 'G']	98663	14021.759537607422	-204.6648043952009	0.0101261234434393	0.0082857484297324	1.2221133105010689	0.221668	0.221668	chr8	22021752	0.6542969971267788	chr8:22021752:A:G
chr8:22023131	['G', 'C']	98663	14123.222487818372	-204.95033663074045	0.0102836803801925	0.008288598601426	1.2407019418726857	0.214719	0.214719	chr8	22023131	0.668129524124241	chr8:22023131:G:C
chr8:22023459	['C', 'G']	98663	14004.277464674517	-203.17959586618963	0.0101490687691276	0.0082855909312434	1.2249058459858693	0.220614	0.220614	chr8	22023459	0.6563669310172129	chr8:22023459:C:G
chr8:22024367	['C', 'T']	98663	14020.85265110433	-191.32123790857253	0.010744058498374	0.0082849325014932	1.2968190744387589	0.194696	0.194696	chr8	22024367	0.7106429709030424	chr8:22024367:C:T
chr8:22025013	['G', 'T']	98663	13955.28288786856	-212.6002662376831	0.0092541914876352	0.0083034809064625	1.114495425699452	0.265069	0.265069	chr8	22025013	0.5766410603324266	chr8:22025013:G:T
chr8:22027033	['A', 'G']	98663	63079.31143436391	-4074.824348951087	-0.0169738027075612	0.0046119356371692	-3.6804075431502943	0.000232985	0.000232985	chr8	22027033	3.632672038746209	chr8:22027033:A:G
chr8:22027924	['A', 'G']	98663	14243.105281308017	-192.69305272391333	0.0095280160636311	0.0082225132340197	1.1587717517084746	0.246552	0.246552	chr8	22027924	0.6080914701742515	chr8:22027924:A:G
chr8:22028452	['G', 'A']	98663	14340.92779414184	-207.27254336149744	0.0088306609881954	0.0082345364164214	1.0723932157959863	0.283546	0.283546	chr8	22028452	0.5473764749524166	chr8:22028452:G:A
chr8:22028469	['C', 'T']	98663	11494.927942094728	-472.3662587425968	0.0108284656672504	0.0091977602448985	1.1772937518409785	0.239081	0.239081	chr8	22028469	0.6214549363184729	chr8:22028469:C:T
chr8:22029286	['G', 'T']	98663	14964.1284477164	-218.3999468697421	-0.002831690988241	0.008102078643177	-0.3495017899666611	0.726713	0.726713	chr8	22029286	0.1386370707441749	chr8:22029286:G:T
chr8:22031059	['C', 'T']	98663	32152.236431829697	-1028.595418791804	6.25201254986571e-05	0.0057552333783309	0.0108631781526099	0.991333	0.991333	chr8	22031059	0.0037804365641758	chr8:22031059:C:T
chr8:22031395	['C', 'T']	98663	32383.595140346068	-1012.9590422828188	0.0006164936075584	0.0057423258491536	0.1073595654014216	0.914504	0.914504	chr8	22031395	0.0388143905985775	chr8:22031395:C:T
chr8:22031506	['C', 'T']	98663	144580.72319699964	-4163.797143258754	0.0090216762896946	0.0048055831796529	1.877332251347327	0.0604755	0.0604755	chr8	22031506	1.218420532286574	chr8:22031506:C:T
chr8:22032665	['G', 'A']	98663	31902.263420369767	-1012.443585903146	-0.0017400861097985	0.0057748737575073	-0.3013201989976762	0.763171	0.763171	chr8	22032665	0.1173781408973369	chr8:22032665:G:A
chr8:22033078	['G', 'A']	98663	57505.07402376223	-1950.528221052184	-0.0008010175867917	0.004669196320579	-0.1715536318876384	0.863789	0.863789	chr8	22033078	0.0635923308160948	chr8:22033078:G:A
chr8:22034377	['T', 'C']	98663	14044.985887362494	10.076820537167013	-0.004281020071802	0.0084095116991477	-0.5090688050574844	0.610705	0.610705	chr8	22034377	0.2141685243081784	chr8:22034377:T:C
chr8:22034428	['G', 'A']	98663	155773.41917988745	-3896.722169633888	0.0202087599715252	0.0052399287946488	3.856685990115544	0.000115008	0.000115008	chr8	22034428	3.939271948907139	chr8:22034428:G:A
chr8:22034457	['C', 'G']	98663	192723.8134179345	-6416.911349568706	0.0059606800291117	0.0140430851236082	0.4244565903179659	0.671234	0.671234	chr8	22034457	0.1731260533140296	chr8:22034457:C:G
chr8:22034752	['C', 'T']	98663	46513.48588372445	-698.4813616335291	0.0080189160241537	0.0050308675272588	1.593942989097739	0.110952	0.110952	chr8	22034752	0.9548648648503122	chr8:22034752:C:T
chr8:22035141	['T', 'C']	98663	154830.26212342372	-5037.721037555088	-0.0052665077853236	0.0051808921745888	-1.0165252639602893	0.309382	0.309382	chr8	22035141	0.5095049573725178	chr8:22035141:T:C
chr8:22035255	['G', 'A']	98663	33670.095163759106	-2519.3559518366333	-0.0215800008607655	0.0056823778432837	-3.797706075859031	0.000146129	0.000146129	chr8	22035255	3.835263587692198	chr8:22035255:G:A
chr8:22037506	['G', 'T']	98663	31648.603873988934	-1227.8699214173237	0.0125862376601418	0.0057963045197661	2.1714245028398853	0.0299015	0.0299015	chr8	22037506	1.524307024873467	chr8:22037506:G:T
chr8:22037525	['A', 'G']	98663	5068.541167763326	170.62736069664658	-0.0242349696269959	0.0136428547733541	-1.7763855167856215	0.0756725	0.0756725	chr8	22037525	1.1210619179649055	chr8:22037525:A:G
chr8:22037559	['G', 'A']	98663	13918.70536601188	-616.3095941304374	0.0085779947591394	0.0083137887749045	1.0317792514806765	0.302178	0.302178	chr8	22037559	0.5197371575562233	chr8:22037559:G:A
chr8:22037635	['A', 'G']	98663	111814.19964725204	-2987.894179597469	0.0094372500094198	0.0042972733905884	2.196101842179436	0.028087	0.028087	chr8	22037635	1.5514946457405494	chr8:22037635:A:G
chr8:22038219	['A', 'G']	98663	33432.9098246788	-1281.5659360694226	0.0134833442046374	0.0056719771678476	2.377185909892152	0.0174472	0.0174472	chr8	22038219	1.7582742605168629	chr8:22038219:A:G
chr8:22038262	['G', 'A']	98663	74375.39947680081	-3193.9371865883727	-0.0058896519947924	0.0043932887864347	-1.340602059436236	0.180053	0.180053	chr8	22038262	0.7445996381216796	chr8:22038262:G:A
chr8:22038327	['A', 'G']	98663	74504.18673537711	-3192.2719932639875	-0.0056805811404822	0.0043936386592276	-1.292910405490851	0.196045	0.196045	chr8	22038327	0.7076442296203431	chr8:22038327:A:G
chr8:22038520	['G', 'A']	98663	9994.911731911528	-487.88539958074506	-0.0228402734017624	0.0097074587159782	-2.352858154747337	0.0186317	0.0186317	chr8	22038520	1.729747517248896	chr8:22038520:G:A
chr8:22038586	['A', 'G']	98663	74827.44353203572	-3202.317131532398	-0.0055480420690671	0.0043891902634012	-1.2640240536685872	0.206224	0.206224	chr8	22038586	0.6856607936546717	chr8:22038586:A:G
chr8:22039457	['A', 'G']	98663	76363.96427622664	-3352.5066840191566	-0.0054286393536537	0.0044051503492533	-1.232339176476438	0.217825	0.217825	chr8	22039457	0.6618922772938874	chr8:22039457:A:G
chr8:22039478	['C', 'G']	98663	5879.655526497182	-291.74178243892896	-0.03555695984053	0.0125795208998797	-2.826575043956557	0.00470582	0.00470582	chr8	22039478	2.327364688826339	chr8:22039478:C:G
chr8:22039527	['GA', 'G']	98663	42729.12628377348	-1965.533802865488	-0.0185684560487015	0.0051785095647572	-3.585675727060624	0.000336369	0.000336369	chr8	22039527	3.473184035910111	chr8:22039527:GA:G
chr8:22040962	['G', 'A']	98663	73790.97491155688	-3287.374921298612	-0.0065878880082791	0.0044020987761472	-1.4965334362726253	0.134518	0.134518	chr8	22040962	0.8712195983557727	chr8:22040962:G:A
chr8:22041102	['C', 'T']	98663	73792.47924543603	-3271.974262522172	-0.0062808550149881	0.0044024551159491	-1.426670993699374	0.153678	0.153678	chr8	22041102	0.813388300115492	chr8:22041102:C:T
chr8:22041286	['G', 'A']	98663	3725.151025248584	73.91593576346165	-0.0182270607526216	0.0157844806201925	-1.1547456765415758	0.248197	0.248197	chr8	22041286	0.6052034721979649	chr8:22041286:G:A
chr8:22042196	['G', 'T']	98663	18706.75841028188	-1293.0678669234976	-0.0155008904057427	0.0072964117958923	-2.124453887658755	0.0336347	0.0336347	chr8	22042196	1.4732124415927623	chr8:22042196:G:T
chr8:22043246	['A', 'G']	98663	72935.53400304404	-2715.784457357377	-0.0049823778700984	0.0044204954553986	-1.1271084701633682	0.259699	0.259699	chr8	22043246	0.5855297226668776	chr8:22043246:A:G
chr8:22043572	['T', 'C']	98663	84602.14972172378	-3617.9592314037327	0.004969826871133	0.0043165891220431	1.1513319268109234	0.249598	0.249598	chr8	22043572	0.602758898927289	chr8:22043572:T:C
chr8:22043573	['C', 'T']	98663	21064.70801277178	-772.9347932325098	0.0077597092996415	0.0069028895685544	1.1241247918828456	0.260963	0.260963	chr8	22043573	0.5834210636767425	chr8:22043573:C:T
chr8:22043707	['C', 'T']	98663	13646.766339223264	-704.8747696165935	-0.0170924656937295	0.0084043553351576	-2.033762854151011	0.0419782	0.0419782	chr8	22043707	1.37697618764088	chr8:22043707:C:T
chr8:22045444	['G', 'A']	98663	2121.107492550021	-201.62962882275983	-0.0328724031319766	0.0206674574865727	-1.590539288798979	0.111717	0.111717	chr8	22045444	0.9518807351706304	chr8:22045444:G:A
chr8:22045805	['G', 'A']	98663	47517.26095286365	-723.170216945025	0.0097282795738439	0.0049923545486199	1.948635554446572	0.0513418	0.0513418	chr8	22045805	1.2895289094011575	chr8:22045805:G:A
chr8:22046701	['T', 'C']	98663	139700.74344679384	-5454.995813054733	-0.008857476657236	0.0046848161326574	-1.8906775434560328	0.0586703	0.0586703	chr8	22046701	1.2315816910914668	chr8:22046701:T:C
chr8:22048261	['G', 'C']	98663	55074.23282214496	-1010.672474844484	0.0122692209007991	0.0047566736015344	2.5793699397077123	0.00989951	0.00989951	chr8	22048261	2.004386301317872	chr8:22048261:G:C
chr8:22048848	['A', 'G']	98663	139194.07892008426	-5525.345043989698	-0.010201627290864	0.0046927433799113	-2.173915440280663	0.0297139	0.0297139	chr8	22048848	1.5270403425645327	chr8:22048848:A:G
chr8:22049278	['G', 'T']	98663	35098.374556291295	-883.5872938032371	-0.0155486342871327	0.0056105041466353	-2.7713435157974766	0.0055836	0.0055836	chr8	22049278	2.253085701419108	chr8:22049278:G:T
chr8:22050915	['A', 'G']	98663	28087.124192812604	-870.3668074203088	-0.0169611927266388	0.0061217195217757	-2.7706582548098946	0.00559536	0.00559536	chr8	22050915	2.2521719661537185	chr8:22050915:A:G
chr8:22051733	['C', 'T']	98663	99370.13617655404	-4929.328217792042	0.0001848442842186	0.0043291740072681	0.0426973561026354	0.965943	0.965943	chr8	22051733	0.0150485004124986	chr8:22051733:C:T
chr8:22051942	['C', 'T']	98663	24081.95266332168	-854.9234162336138	-0.0206983084893036	0.0065543115880765	-3.157968340558833	0.00158921	0.00158921	chr8	22051942	2.7988187108384497	chr8:22051942:C:T
chr8:22052313	['T', 'C']	98663	2303.070028380296	-175.4290401538762	-0.0181504537045666	0.0198584722542301	-0.9139904355281054	0.360724	0.360724	chr8	22052313	0.4428249618656686	chr8:22052313:T:C
chr8:22053720	['T', 'C']	98663	29263.71167006295	-654.163853047131	-0.0184567686383519	0.0060434684176606	-3.054002662513496	0.0022587	0.0022587	chr8	22053720	2.646141448139673	chr8:22053720:T:C
chr8:22055064	['C', 'T']	98663	16877.223770907247	-633.6186049339954	0.01217818385375	0.0075833938152476	1.6059015462527872	0.108299	0.108299	chr8	22055064	0.965375553499213	chr8:22055064:C:T
chr8:22055271	['A', 'C']	98663	25063.499893443102	-788.2838243617912	-0.0203231540911153	0.0064418958315371	-3.154840534927712	0.00160634	0.00160634	chr8	22055271	2.794162525996455	chr8:22055271:A:C
chr8:22055341	['A', 'C']	98663	12899.360406400205	-393.391776013718	-0.015252434296987	0.0086806340850668	-1.7570645355534031	0.0789099	0.0789099	chr8	22055341	1.102868506985105	chr8:22055341:A:C
chr8:22055552	['G', 'A']	98663	4584.464658956139	46.87843681140869	-0.0090527495885291	0.0142735854311702	-0.6342309458392993	0.525932	0.525932	chr8	22055552	0.2790704040094703	chr8:22055552:G:A
chr8:22058693	['G', 'A']	98663	3402.3793334144275	-25.83223762198788	0.0074140004759927	0.0163507548752369	0.4534347516408089	0.650237	0.650237	chr8	22058693	0.1869283217690786	chr8:22058693:G:A
chr8:22059221	['G', 'A']	98663	2230.0	-163.28493081629645	-0.0110675644490985	0.0201761997865185	-0.5485455420843814	0.583319	0.583319	chr8	22059221	0.2340938774003149	chr8:22059221:G:A
chr8:22059592	['G', 'A']	98663	5483.166724102979	-274.2305339413384	-0.0094588236358314	0.0129149520937534	-0.7323932421248678	0.46393	0.46393	chr8	22059592	0.3335475429518295	chr8:22059592:G:A
chr8:22059711	['T', 'C']	98663	32108.23063355296	-840.5269359658002	-0.0184984396509771	0.0058153087095671	-3.18099013738411	0.00146818	0.00146818	chr8	22059711	2.83322069631742	chr8:22059711:T:C
chr8:22060578	['A', 'C']	98663	35315.86355481222	-897.3275060965356	-0.0183182864653548	0.0056010222988144	-3.270525537674129	0.00107385	0.00107385	chr8	22060578	2.969056378526485	chr8:22060578:A:C
chr8:22060911	['T', 'A']	98663	8047.489392541836	-401.835474150978	-0.0096044600781762	0.0107188742359514	-0.896032537256813	0.370238	0.370238	chr8	22060911	0.4315190087506808	chr8:22060911:T:A
chr8:22061463	['A', 'G']	98663	10122.33373542828	-421.8516339382988	0.0161223929243713	0.0096507035866402	1.6705924888927344	0.0948054	0.0948054	chr8	22061463	1.0231669250732056	chr8:22061463:A:G
chr8:22061572	['G', 'A']	98663	9196.02527064834	-274.1490856161756	-0.0114118660829189	0.0100877671643906	-1.1312578786713314	0.257949	0.257949	chr8	22061572	0.5884661514321683	chr8:22061572:G:A
chr8:22061628	['A', 'G']	98663	8105.47875715951	-400.7873361563474	-0.0100707931319095	0.0106849978074071	-0.9425170985929684	0.34593	0.34593	chr8	22061628	0.4610117731417744	chr8:22061628:A:G
chr8:22062541	['T', 'C']	98663	36198.70474037428	-1263.8827031722826	-0.0193368816987821	0.0055263003786431	-3.4990645411731824	0.000467099	0.000467099	chr8	22062541	3.330591062480889	chr8:22062541:T:C
chr8:22063029	['A', 'G']	98663	6490.789449676135	-132.96413107453554	-0.0044935462386621	0.0119354333918872	-0.3764878987734582	0.706555	0.706555	chr8	22063029	0.1508540259360169	chr8:22063029:A:G
chr8:22063885	['G', 'A']	98663	5575.113013247383	-273.05058088935886	-0.009984098206918	0.0128130639937514	-0.7792123891511796	0.435856	0.435856	chr8	22063885	0.3606569711330462	chr8:22063885:G:A
chr8:22064209	['C', 'A']	98663	25200.277088528048	-712.8186551069939	-0.0196885823360901	0.0064235490895616	-3.0650629522057	0.00217683	0.00217683	chr8	22064209	2.66217548595419	chr8:22064209:C:A
chr8:22064604	['G', 'A']	98663	2151.152621229322	-187.35048339431265	-0.0138268622017351	0.0205285928070846	-0.6735416466034331	0.500604	0.500604	chr8	22064604	0.3005056845500343	chr8:22064604:G:A
chr8:22066609	['A', 'T']	98663	191339.93932821148	-6413.217984755668	0.0014394905175701	0.0123875073884585	0.1162050178804598	0.90749	0.90749	chr8	22066609	0.0421581519323427	chr8:22066609:A:T
chr8:22066684	['C', 'T']	98663	5521.27980498287	-279.8647141426944	-0.0106617012767261	0.0128742431432005	-0.8281419853684397	0.407592	0.407592	chr8	22066684	0.3897743486841377	chr8:22066684:C:T
chr8:22066786	['C', 'T']	98663	191316.4518113812	-6411.1897022012245	0.0016282993029915	0.01236757939817	0.1316586900774193	0.895255	0.895255	chr8	22066786	0.0480532447742044	chr8:22066786:C:T
chr8:22067232	['G', 'A']	98663	189201.5882746457	-6195.29309846543	0.0107121638690866	0.0107037823634	1.0007830414896417	0.316934	0.316934	chr8	22067232	0.4990311681296007	chr8:22067232:G:A
chr8:22067459	['A', 'G']	98663	25627.038972622875	-620.5582241616072	-0.0188194763151689	0.00639130228737	-2.9445448625327044	0.00323505	0.00323505	chr8	22067459	2.490119002613121	chr8:22067459:A:G
chr8:22067738	['G', 'A']	98663	25578.814780651966	-593.6169494717907	-0.0177925497378669	0.0063965692654188	-2.781576967212257	0.00541058	0.00541058	chr8	22067738	2.266756177167367	chr8:22067738:G:A
chr8:22068429	['G', 'A']	98663	189240.836105452	-6186.347282122174	0.0101411353569911	0.0107261504149852	0.945458991776139	0.344427	0.344427	chr8	22068429	0.4629028110761225	chr8:22068429:G:A
chr8:22070466	['T', 'A']	98663	5719.579708675863	-280.91899762139803	-0.0143640989987045	0.0126547869471734	-1.1350723689514894	0.256348	0.256348	chr8	22070466	0.5911700665300071	chr8:22070466:T:A
chr8:22070716	['G', 'A']	98663	31576.120642290178	-909.973473388858	-0.0175427474902948	0.0058460761380512	-3.0007730101412338	0.00269363	0.00269363	chr8	22070716	2.5696620596872743	chr8:22070716:G:A
chr8:22070821	['C', 'T']	98663	158839.31901349206	-5527.712156898805	0.0161314339444029	0.0054198661588877	2.976352823390266	0.0029177	0.0029177	chr8	22070821	2.534959364616149	chr8:22070821:C:T
chr8:22071124	['C', 'G']	98663	78308.42979236794	-4174.991764011391	-0.0004387007633287	0.0044169288811268	-0.0993225780028473	0.920882	0.920882	chr8	22071124	0.0357960158748697	chr8:22071124:C:G
chr8:22071145	['G', 'T']	98663	5536.33668163435	-277.19438606309245	-0.0093815911380865	0.0128590564118921	-0.7295707272432856	0.465654	0.465654	chr8	22071145	0.3319366620734613	chr8:22071145:G:T
chr8:22071729	['G', 'A']	98663	159679.5926789699	-5367.6452484582	0.0179108710566515	0.0054504647344043	3.286118143943738	0.00101614	0.00101614	chr8	22071729	2.993046452446991	chr8:22071729:G:A
chr8:22072413	['A', 'G']	98663	2684.033754119139	-165.82772569862036	-0.0111009904872106	0.0183014233874792	-0.6065643230135449	0.544141	0.544141	chr8	22072413	0.2642885495895666	chr8:22072413:A:G
chr8:22072557	['A', 'G']	98663	191636.82701196027	-6327.818103881345	0.0080664437635027	0.0126891654619831	0.6356953723765267	0.524976	0.524976	chr8	22072557	0.2798605505098802	chr8:22072557:A:G
chr8:22072587	['T', 'C']	98663	159754.5293688214	-5497.276928504219	0.0163050274423021	0.0054660542739368	2.982961131587671	0.00285544	0.00285544	chr8	22072587	2.544326961026326	chr8:22072587:T:C
chr8:22072610	['C', 'T']	98663	8610.563494975391	-342.68104258090347	0.0026004043759554	0.0104215847506043	0.2495210122246227	0.802958	0.802958	chr8	22072610	0.0953071705933955	chr8:22072610:C:T
chr8:22072702	['T', 'C']	98663	7701.928561905762	-501.52982955319055	-0.0164172800446288	0.0110396353690354	-1.4871215847107595	0.136986	0.136986	chr8	22072702	0.8633238155693671	chr8:22072702:T:C
chr8:22072769	['C', 'T']	98663	160541.40753994003	-5341.106293354916	0.0177725758679749	0.0054940325179945	3.2348872726480136	0.00121731	0.00121731	chr8	22072769	2.914598810311149	chr8:22072769:C:T
chr8:22072865	['TG', 'T']	98663	14631.076108222076	-177.29334997865558	-0.0233841910233968	0.0082695494600317	-2.8277466791167973	0.00468863	0.00468863	chr8	22072865	2.328954037958201	chr8:22072865:TG:T
chr8:22073388	['G', 'A']	98663	5716.347628652808	-280.73262784960417	-0.01446026061469	0.0126577597259288	-1.1424028365042267	0.253289	0.253289	chr8	22073388	0.5963836706241143	chr8:22073388:G:A
chr8:22073689	['G', 'C']	98663	31507.49259010508	-980.4769069708256	-0.017807901326929	0.0060238525489342	-2.9562312792798604	0.00311497	0.00311497	chr8	22073689	2.506546131636336	chr8:22073689:G:C
chr8:22073915	['A', 'G']	98663	28165.140149211365	-758.4798896943903	-0.0189308613884975	0.0061367416202346	-3.084839245321457	0.00203718	0.00203718	chr8	22073915	2.690970596157883	chr8:22073915:A:G
chr8:22074150	['A', 'G']	98663	161503.18458715963	-5380.523858201257	0.0180693225251395	0.0055524254570135	3.254311591399247	0.00113706	0.00113706	chr8	22074150	2.9442166180023257	chr8:22074150:A:G
chr8:22074360	['A', 'G']	98663	23928.88050320842	-642.5766521858255	-0.0182450747340798	0.006580130228338	-2.7727528332958165	0.00555947	0.00555947	chr8	22074360	2.254966608965915	chr8:22074360:A:G
chr8:22074404	['G', 'C']	98663	3578.217602400235	-179.7330943258731	-0.0116346183379941	0.016062662043322	-0.7243269083676708	0.468867	0.468867	chr8	22074404	0.3289503328875988	chr8:22074404:G:C
chr8:22074598	['A', 'T']	98663	5552.281376066818	-276.83396302435693	-0.0098513221476904	0.0128418857468357	-0.7671242636711565	0.443009	0.443009	chr8	22074598	0.3535874507280963	chr8:22074598:A:T
chr8:22074770	['C', 'T']	98663	160622.53589928127	-5548.470967333698	0.0162764328001023	0.0055164857044982	2.9505075644137224	0.00317327	0.00317327	chr8	22074770	2.4984929740636543	chr8:22074770:C:T
chr8:22074916	['T', 'C']	98663	191648.7698334668	-6328.408173816066	0.0082743212090806	0.0126990637299061	0.6515693900798986	0.514681	0.514681	chr8	22074916	0.2884618638995536	chr8:22074916:T:C
chr8:22075220	['A', 'C']	98663	24390.17323899275	-634.6574648871808	-0.0202558529980868	0.006541862311926	-3.096343523030078	0.00195978	0.00195978	chr8	22075220	2.707792678719354	chr8:22075220:A:C
chr8:22076015	['C', 'T']	98663	3628.1470925105664	-178.75672200866163	-0.0135069912041534	0.0159573276139352	-0.8464444379996336	0.397307	0.397307	chr8	22076015	0.4008737832089403	chr8:22076015:C:T
chr8:22076552	['G', 'C']	98663	3161.1922418074737	-236.4025339189849	-0.0149136124849128	0.0169872869783087	-0.8779278588721174	0.379985	0.379985	chr8	22076552	0.4202335469247844	chr8:22076552:G:C
chr8:22076635	['C', 'T']	98663	5561.747505880447	-276.514377674803	-0.0098691412011332	0.01283344438728	-0.7690173349654321	0.441885	0.441885	chr8	22076635	0.3546907405236872	chr8:22076635:C:T
chr8:22076768	['A', 'T']	98663	5554.506679911608	-279.0368652517095	-0.0101786384407301	0.0128398550343911	-0.7927378006579486	0.427933	0.427933	chr8	22076768	0.3686242216598057	chr8:22076768:A:T
chr8:22077053	['TG', 'T']	98663	161523.55685873007	-5417.2047418287	0.0167582873269856	0.0055545104423123	3.0170592892088006	0.00255305	0.00255305	chr8	22077053	2.592940679707517	chr8:22077053:TG:T
chr8:22077258	['C', 'G']	98663	161756.51073039693	-5366.900580925712	0.0172469176918805	0.0055646939359856	3.0993470423141405	0.00194002	0.00194002	chr8	22077258	2.7121937928301523	chr8:22077258:C:G
chr8:22078505	['CT', 'C']	98663	191427.52172723127	-6357.326601934675	0.0089488567139612	0.0124652176869005	0.7179061720972107	0.472817	0.472817	chr8	22078505	0.325306916912199	chr8:22078505:CT:C
chr8:22078762	['T', 'G']	98663	191442.7945289008	-6363.092386235782	0.0074254984101582	0.0124971897107061	0.5941734567569973	0.552397	0.552397	chr8	22078762	0.2577486886867872	chr8:22078762:T:G
chr8:22078833	['A', 'G']	98663	191504.5818921655	-6364.889000453718	0.007838458648569	0.0125701266882109	0.6235783332176279	0.532906	0.532906	chr8	22078833	0.273349390000743	chr8:22078833:A:G
chr8:22079428	['A', 'G']	98663	191174.69317421387	-6411.586411927634	0.0058659495695026	0.0122331493469542	0.4795126261548613	0.631575	0.631575	chr8	22079428	0.1995750692541983	chr8:22079428:A:G
chr8:22079930	['G', 'A']	98663	164657.7022413251	-5645.214479343034	0.0165590622203102	0.0057661862103334	2.871752943155923	0.00408289	0.00408289	chr8	22079930	2.389032320551296	chr8:22079930:G:A
chr8:22080581	['A', 'G']	98663	9023.914619930463	-236.0796722785615	-0.0071182436521745	0.0101722187929026	-0.6997729597736438	0.484071	0.484071	chr8	22080581	0.3150909345399161	chr8:22080581:A:G
chr8:22082056	['G', 'A']	98663	5705.173474559092	-282.0020504849552	-0.0153468846992705	0.0126755945414487	-1.210742789940682	0.225997	0.225997	chr8	22082056	0.6458973258618612	chr8:22082056:G:A
chr8:22082206	['A', 'G']	98663	6302.788695696254	-170.6270737469927	-0.0093932942440043	0.0120930977800436	-0.7767483910950738	0.437309	0.437309	chr8	22082206	0.3592115846031969	chr8:22082206:A:G
chr8:22082235	['T', 'C']	98663	6295.339936335433	-168.06810410796194	-0.0090526433046922	0.0121010170753216	-0.748089457964148	0.454408	0.454408	chr8	22082235	0.3425540313347324	chr8:22082235:T:C
chr8:22082610	['T', 'G']	98663	188112.9066205834	-6375.026561863895	0.0066359638005365	0.0100864779041439	0.6579069387352923	0.510599	0.510599	chr8	22082610	0.2919200400897536	chr8:22082610:T:G
chr8:22082920	['T', 'C']	98663	160501.14789660415	-5564.035645414483	0.0160095446648891	0.0055120417157836	2.9044672537666307	0.0036796	0.0036796	chr8	22082920	2.4341993898141534	chr8:22082920:T:C
chr8:22083307	['G', 'A']	98663	160406.13537759762	-5568.963087211442	0.0159636668948643	0.0055069859720412	2.898802897975635	0.00374673	0.00374673	chr8	22083307	2.4263476022718384	chr8:22083307:G:A
chr8:22083319	['C', 'A']	98663	2022.102475217418	-178.86572801456325	-0.0069174803973859	0.0211518978233459	-0.3270382854133726	0.74364	0.74364	chr8	22083319	0.1286372578026963	chr8:22083319:C:A
chr8:22085931	['T', 'C']	98663	41681.759455432	-1272.8743709562334	-0.0025695650428811	0.005219946785914	-0.4922588578517856	0.622537	0.622537	chr8	22085931	0.2058348315120656	chr8:22085931:T:C
chr8:22088245	['C', 'T']	98663	5604.0575952528425	-273.5973090013008	-0.0092982676291797	0.0128283600009507	-0.7248212264459847	0.468563	0.468563	chr8	22088245	0.3292320083772391	chr8:22088245:C:T
chr8:22088328	['G', 'C']	98663	42811.01734713532	-1247.7649925125506	-0.0043353997397923	0.0051637309885947	-0.8395866766429283	0.401142	0.401142	chr8	22088328	0.3967018645371428	chr8:22088328:G:C
chr8:22088528	['A', 'G']	98663	49527.0515323864	-44.03122105369187	0.0094029887406844	0.0050014476061153	1.8800534327675864	0.0601037	0.0601037	chr8	22088528	1.2210987918887457	chr8:22088528:A:G
chr8:22088790	['T', 'G']	98663	56078.08146375104	-1976.4970186982127	-0.0045024086978462	0.0047142300138566	-0.9550676748084412	0.339546	0.339546	chr8	22088790	0.4691013813455494	chr8:22088790:T:G
chr8:22089080	['T', 'C']	98663	9969.354226910198	-461.20128523608633	0.0042832954271678	0.0097694912170856	0.438435874703169	0.661071	0.661071	chr8	22089080	0.1797518941417447	chr8:22089080:T:C
chr8:22090219	['T', 'C']	98663	2970.511891302809	-64.81651871585507	0.0027134289451633	0.0175062840888756	0.154997424432726	0.876824	0.876824	chr8	22090219	0.0570875713997188	chr8:22090219:T:C
chr8:22091861	['C', 'G']	98663	65486.92984519306	-1019.797309201012	-0.001411476379366	0.0045578210891655	-0.3096822696093269	0.756803	0.756803	chr8	22091861	0.1210171550406408	chr8:22091861:C:G
chr8:22092452	['T', 'C']	98663	120416.0710056772	-3093.1226655296045	-0.0040779488786149	0.0043780331246008	-0.9314568351939368	0.35162	0.35162	chr8	22092452	0.4539264304054088	chr8:22092452:T:C
chr8:22093248	['G', 'C']	98663	16618.863491677315	-693.7397289554746	0.0106437840210101	0.0076540209634136	1.3906133876412947	0.164346	0.164346	chr8	22093248	0.7842408617014194	chr8:22093248:G:C
chr8:22093498	['A', 'T']	98663	23904.603422407843	-931.5123675269544	0.0102968468648933	0.006527158475082	1.5775389710855705	0.114675	0.114675	chr8	22093498	0.9405312511959798	chr8:22093498:A:T
chr8:22094087	['C', 'T']	98663	89923.84851495182	-2002.652926965912	-0.0078538850833169	0.0043269493739536	-1.8151090767536948	0.0695102	0.0695102	chr8	22094087	1.1579514619036635	chr8:22094087:C:T
chr8:22094715	['T', 'C']	98663	80514.42476862409	-3648.7583599971167	0.0019862161454306	0.0043459915475163	0.4570225514050403	0.647656	0.647656	chr8	22094715	0.1886556067384404	chr8:22094715:T:C
chr8:22095339	['G', 'A']	98663	60179.48954933403	-945.6296312760692	0.0010368812411662	0.0046475114427694	0.223104612852413	0.823455	0.823455	chr8	22095339	0.0843601290815658	chr8:22095339:G:A
chr8:22096737	['G', 'A']	98663	2053.2289157847786	-132.26932154503473	-0.0084147057613991	0.0209320083448826	-0.4020018348337951	0.687684	0.687684	chr8	22096737	0.1626110800531293	chr8:22096737:G:A
chr8:22098041	['T', 'C']	98663	118257.97907712273	-3167.9465507962263	-0.0031295752639956	0.0043533502395313	-0.7188889227374772	0.472211	0.472211	chr8	22098041	0.3258639003922804	chr8:22098041:T:C
chr8:22098597	['A', 'G']	98663	80289.7857859786	-3704.451653276722	0.0014902450110083	0.0043472862850288	0.3427989125400859	0.73175	0.73175	chr8	22098597	0.1356372688941704	chr8:22098597:A:G
chr8:22098711	['T', 'A']	98663	12979.341224779477	-818.3364106842938	-0.0088059096508127	0.0085818158686212	-1.0261126299634158	0.304841	0.304841	chr8	22098711	0.5159266223840171	chr8:22098711:T:A
chr8:22100422	['G', 'T']	98663	64303.03488336735	-1201.212748785968	0.0009907961242711	0.0045567354869118	0.2174355143319124	0.827869	0.827869	chr8	22100422	0.0820383794930959	chr8:22100422:G:T
chr8:22101320	['C', 'G']	98663	171996.97310939702	-5804.0154422214455	-0.0115988294869128	0.0063660840862674	-1.82197239774654	0.0684622	0.0684622	chr8	22101320	1.1645491491287787	chr8:22101320:C:G
chr8:22102127	['A', 'G']	98663	62097.55268573053	-962.32301545756	0.0015815725934074	0.0046115783122767	0.3429568981181598	0.731632	0.731632	chr8	22102127	0.1357073076796354	chr8:22102127:A:G
chr8:22102366	['T', 'G']	98663	149398.87019285932	-4812.376157626735	0.0022111259014246	0.00516277724682	0.4282822588920543	0.668447	0.668447	chr8	22102366	0.1749330214910466	chr8:22102366:T:G
chr8:22102585	['C', 'T']	98663	21087.137289286693	-1251.5882614535053	-0.0027936367525069	0.006896187605112	-0.4050987172153061	0.685406	0.685406	chr8	22102585	0.1640520981035752	chr8:22102585:C:T
chr8:22105096	['A', 'G']	98663	97468.78212783214	-2338.9618833913446	-0.0071945570387645	0.0043003731408547	-1.6730076212257785	0.094329	0.094329	chr8	22105096	1.025354769576797	chr8:22105096:A:G
chr8:22105706	['G', 'A']	98663	89233.47083033441	-1906.021257874197	-0.0072768329750615	0.0043345147598897	-1.6788114421478362	0.093192	0.093192	chr8	22105706	1.0306213677423464	chr8:22105706:G:A
chr8:22105784	['A', 'T']	98663	90807.24831459536	-1976.289223458753	-0.0064583994881467	0.0043249929222252	-1.4932740016656127	0.135369	0.135369	chr8	22105784	0.8684807793020888	chr8:22105784:A:T
chr8:22105918	['G', 'C']	98663	90572.1959023125	-1932.9502617987127	-0.0060011470030895	0.0043250026326212	-1.3875475954224796	0.165278	0.165278	chr8	22105918	0.7817849511137764	chr8:22105918:G:C
chr8:22106867	['G', 'A']	98663	93441.15318256004	-1963.727530856969	-0.0079734324284143	0.004320889210998	-1.845322117521408	0.0649937	0.0649937	chr8	22106867	1.187128738554652	chr8:22106867:G:A
chr8:22107050	['A', 'G']	98663	95023.29908560075	-2031.596694696856	-0.0072360223103918	0.0043130237904456	-1.677714443964207	0.093406	0.093406	chr8	22107050	1.0296252256628615	chr8:22107050:A:G
chr8:22108499	['G', 'A']	98663	78124.2937861125	-3537.302097672389	0.0028603466240981	0.0043676139967347	0.6548991339977683	0.512534	0.512534	chr8	22108499	0.2902773194963896	chr8:22108499:G:A
chr8:22109791	['C', 'T']	98663	78576.57489661046	-3571.174082064871	0.0034126250188735	0.0043660831012157	0.781621636547249	0.434439	0.434439	chr8	22109791	0.3620711946426798	chr8:22109791:C:T
chr8:22109796	['A', 'C']	98663	78578.76079552367	-3566.14885737524	0.0035189542397434	0.0043660328307339	0.8059843744124775	0.420254	0.420254	chr8	22109796	0.3764881442307631	chr8:22109796:A:C
chr8:22110801	['G', 'C']	98663	102124.5262651042	-4496.388448993501	0.0084942500281307	0.0043134694070924	1.969238500721478	0.0489285	0.0489285	chr8	22110801	1.310438098192818	chr8:22110801:G:C
chr8:22111024	['A', 'G']	98663	104107.8277917444	-4402.058211708341	0.0076689470136647	0.0043115177657284	1.778711681214442	0.0752901	0.0752901	chr8	22111024	1.1232621260308144	chr8:22111024:A:G
chr8:22112913	['T', 'C']	98663	96344.8120318281	-4188.530799631991	0.0061393050980283	0.0042949950854917	1.429409108933937	0.15289	0.15289	chr8	22112913	0.8156209193414036	chr8:22112913:T:C
chr8:22112977	['T', 'C']	98663	104072.7127927015	-4393.706524415015	0.0078117970206961	0.0043116299383856	1.8117967293874533	0.0700207	0.0700207	chr8	22112977	1.1547735518883562	chr8:22112977:T:C
chr8:22113628	['A', 'G']	98663	103946.48080082754	-4404.249674528899	0.0075013602399642	0.0043122710880239	1.7395381892379354	0.0819433	0.0819433	chr8	22113628	1.0864865502323795	chr8:22113628:A:G
chr8:22115460	['G', 'T']	98663	78162.92221219832	-3690.136861631132	0.0029114955881214	0.0043702064736978	0.6662146527044821	0.505275	0.505275	chr8	22115460	0.2964721892556216	chr8:22115460:G:T
chr8:22116457	['C', 'A']	98663	76374.16100462666	-3540.6357071666453	0.0027349389676683	0.0043827238927213	0.6240272110708219	0.532611	0.532611	chr8	22116457	0.2735898683327357	chr8:22116457:C:A
chr8:22117474	['T', 'C']	98663	17274.65332319392	-884.9211948025514	-0.0020451948736238	0.0075098287422407	-0.2723357540925186	0.785364	0.785364	chr8	22117474	0.1049290100679908	chr8:22117474:T:C
chr8:22117478	['T', 'C']	98663	24888.54968015329	-761.3648077041331	0.0100993182583308	0.0064185616512354	1.5734550522525568	0.115617	0.115617	chr8	22117478	0.9369783037755464	chr8:22117478:T:C
chr8:22117493	['G', 'A']	98663	24782.507100357805	-781.2948560837765	0.010072767698719	0.006429688418538	1.5666027718664244	0.117211	0.117211	chr8	22117493	0.9310316288031916	chr8:22117493:G:A
chr8:22117507	['ACAACT', 'A']	98663	22986.931937278907	-842.1715895283195	0.0111277920378408	0.0066391476110498	1.6760874572694089	0.0937242	0.0937242	chr8	22117507	1.0281482578903365	chr8:22117507:ACAACT:A
chr8:22117698	['A', 'G']	98663	106224.60945641813	-4572.402735900688	0.0067710711534896	0.0043213379583583	1.5668922955662423	0.117143	0.117143	chr8	22117698	0.931283658003446	chr8:22117698:A:G
chr8:22117799	['A', 'G']	98663	3512.3203924828185	-134.0504524365216	0.0041725974812818	0.0160391657270818	0.2601505310364432	0.794748	0.794748	chr8	22117799	0.0997705563229808	chr8:22117799:A:G
chr8:22118008	['A', 'G']	98663	89554.59972424139	-3966.378032670398	0.002635494396475	0.004305798151072	0.6120803400453982	0.540486	0.540486	chr8	22118008	0.2672155509271213	chr8:22118008:A:G
chr8:22118493	['C', 'G']	98663	88689.98918431267	-4101.898166055825	0.0007465608311012	0.0043087266270449	0.173267161210758	0.862442	0.862442	chr8	22118493	0.0642701019670656	chr8:22118493:C:G
chr8:22119197	['T', 'C']	98663	4756.43388002514	25.954638640475665	-0.0136678250571241	0.0141090007931427	-0.968730901465886	0.332682	0.332682	chr8	22119197	0.4779706963122739	chr8:22119197:T:C
chr8:22119359	['G', 'A']	98663	90635.18633999984	-4165.418648043488	0.0007857245921417	0.0043116093447311	0.1822346435680374	0.855399	0.855399	chr8	22119359	0.0678312617887421	chr8:22119359:G:A
chr8:22119611	['A', 'G']	98663	2972.5423082771563	200.46846670412808	-0.0078170045187621	0.0183860500855205	-0.4251595357568519	0.670721	0.670721	chr8	22119611	0.1734580958639945	chr8:22119611:A:G
chr8:22120559	['A', 'G']	98663	120060.30123559404	-5179.326088060827	-0.0063473689238731	0.0043705571591829	-1.452302004685294	0.146421	0.146421	chr8	22120559	0.8343966314055576	chr8:22120559:A:G
chr8:22120575	['G', 'A']	98663	77375.41087267238	-3978.941238448904	0.0006733866955256	0.0043855767705325	0.1535457548138808	0.877968	0.877968	chr8	22120575	0.0565213128828303	chr8:22120575:G:A
chr8:22120956	['A', 'G']	98663	6398.583676282765	61.51640335285374	0.0023781472507815	0.0122744862711132	0.1937471922045548	0.846374	0.846374	chr8	22120956	0.0724376863178255	chr8:22120956:A:G
chr8:22121065	['A', 'G']	98663	6279.572820159345	66.94962573781334	0.0018804578792829	0.0123924812206418	0.1517418381196101	0.879391	0.879391	chr8	22121065	0.0558179834176297	chr8:22121065:A:G
chr8:22124265	['T', 'C']	98663	15480.09829103146	-999.8008940049276	-0.0022515796055996	0.0079196419511452	-0.2843032070754272	0.776179	0.776179	chr8	22124265	0.1100381115412434	chr8:22124265:T:C
chr8:22124439	['T', 'C']	98663	12984.368858026255	-552.2112998601672	0.0159301646761076	0.0086079038318268	1.850643895115029	0.0642238	0.0642238	chr8	22124439	1.1923040016314417	chr8:22124439:T:C
chr8:22125203	['C', 'T']	98663	6280.0636516592	114.96770543615136	-0.0005942733173261	0.0123950194647328	-0.0479445247356806	0.961761	0.961761	chr8	22125203	0.0169328378134719	chr8:22125203:C:T
chr8:22125478	['T', 'C']	98663	15910.77390220168	-1020.177390506422	0.0009844226191103	0.0078196455237342	0.1258909519776034	0.899819	0.899819	chr8	22125478	0.0458448407903254	chr8:22125478:T:C
chr8:22125484	['A', 'G']	98663	22234.57751175803	-894.9841825783315	0.0008709491356083	0.0067533848411079	0.1289648311328121	0.897386	0.897386	chr8	22125484	0.0470207101207225	chr8:22125484:A:G
chr8:22126975	['G', 'A']	98663	62383.1614263415	-2988.2677814285435	0.0024558215356689	0.0045888139446701	0.5351756609180754	0.59253	0.59253	chr8	22126975	0.2272896562805179	chr8:22126975:G:A
chr8:22127137	['A', 'G']	98663	119870.5046423938	-5006.725648207621	-0.0048195877014243	0.0043702193714843	-1.1028251196889658	0.270106	0.270106	chr8	22127137	0.5684657685043313	chr8:22127137:A:G
chr8:22127252	['C', 'T']	98663	14721.447628218124	-885.011042586246	-0.0012580239839424	0.0080955630112278	-0.1553967256134879	0.876509	0.876509	chr8	22127252	0.0572436202087829	chr8:22127252:C:T
chr8:22127432	['C', 'T']	98663	62679.35287320204	-2974.5772978818763	0.0027044831768147	0.0045820256893261	0.5902374539529389	0.555033	0.555033	chr8	22127432	0.2556811947298614	chr8:22127432:C:T
chr8:22129779	['C', 'G']	98663	119028.47697438444	-4756.439128384293	-0.0037847148013217	0.0043622906769828	-0.8675980308445425	0.385617	0.385617	chr8	22129779	0.4138438283909669	chr8:22129779:C:G
chr8:22131002	['A', 'C']	98663	118600.03108020432	-4737.139680044228	-0.0046580980093711	0.0043519346520922	-1.0703510925035995	0.284464	0.284464	chr8	22131002	0.5459726874081574	chr8:22131002:A:C
chr8:22131419	['T', 'C']	98663	13612.65565478303	-803.7490478868906	-0.0015798340533173	0.0083935571177014	-0.188219849006036	0.850705	0.850705	chr8	22131419	0.0702210146312939	chr8:22131419:T:C
chr8:22131661	['T', 'G']	98663	23637.43746515705	-600.1013770655741	0.0005341518866703	0.0066066006019174	0.0808512454219398	0.93556	0.93556	chr8	22131661	0.0289283547878923	chr8:22131661:T:G
chr8:22132335	['A', 'G']	98663	21292.94233381313	-475.5312913371152	-0.0011098551211066	0.0069225814154693	-0.1603238812947099	0.872626	0.872626	chr8	22132335	0.0591718512984197	chr8:22132335:A:G
chr8:22132800	['C', 'A']	98663	13489.410166227448	-807.2318399380398	-0.0029390924583497	0.0084268636227227	-0.3487765543546418	0.727258	0.727258	chr8	22132800	0.1383114927185851	chr8:22132800:C:A
chr8:22135291	['C', 'A']	98663	32914.33684744045	-1522.9526379079523	0.0045215785422911	0.0057247169098533	0.7898344343470609	0.429626	0.429626	chr8	22135291	0.3669094439871559	chr8:22135291:C:A
chr8:22135434	['T', 'C']	98663	33309.25638165172	-1402.8393999894022	0.0068791231171707	0.0056798738315702	1.2111401276089522	0.225845	0.225845	chr8	22135434	0.6461895198754297	chr8:22135434:T:C
chr8:22135717	['T', 'TA']	98663	33353.07869329423	-1382.3231146890846	0.0073978904224393	0.0056880858054692	1.300594026785983	0.1934	0.1934	chr8	22135717	0.7135435302530172	chr8:22135717:T:TA
chr8:22137288	['T', 'G']	98663	34817.17600908224	-1034.8367960500314	0.0103984653691603	0.0055771055871963	1.8644913937137373	0.0622557	0.0622557	chr8	22137288	1.205820879329116	chr8:22137288:T:G
chr8:22137439	['T', 'A']	98663	33222.061006639975	-1045.9509262449485	0.0087269544551616	0.0056829309062998	1.5356432444898125	0.124629	0.124629	chr8	22137439	0.9043808896628376	chr8:22137439:T:A
chr8:22137584	['G', 'T']	98663	33184.01802203593	-1048.2583299113005	0.0087272708770583	0.0056857511777456	1.534937179667196	0.124802	0.124802	chr8	22137584	0.903778454861896	chr8:22137584:G:T
chr8:22138298	['ACATTGTGGGTGCATCCCTG', 'A']	98663	31588.44693320893	-1335.6003313611272	0.0064902788287883	0.0058063213226596	1.1177953248056676	0.263657	0.263657	chr8	22138298	0.578960693814722	chr8:22138298:ACATTGTGGGTGCATCCCTG:A
chr8:22139104	['T', 'A']	98663	37532.04325173585	-1163.8028629085993	0.0094202503666079	0.0054243746571301	1.7366518653399905	0.0824518	0.0824518	chr8	22139104	1.0837998588607674	chr8:22139104:T:A
chr8:22140225	['A', 'T']	98663	18938.26313281836	-1130.993550007514	-0.0043344208004525	0.0072371651960168	-0.5989114084114123	0.549233	0.549233	chr8	22140225	0.2602433765930716	chr8:22140225:A:T
chr8:22140932	['TGA', 'T']	98663	6252.126737008544	117.6387877330827	-0.0062560916942915	0.0121918406632268	-0.5131375866124354	0.607856	0.607856	chr8	22140932	0.2161992921292838	chr8:22140932:TGA:T
chr8:22141028	['T', 'C']	98663	6398.194546928847	135.87952598516802	-0.0060532040691375	0.0120618652322415	-0.5018464352393237	0.615777	0.615777	chr8	22141028	0.2105765365429663	chr8:22141028:T:C
chr8:22142150	['A', 'C']	98663	6394.259236359583	138.6477645453353	-0.0042931514751779	0.0120647147489183	-0.3558435955199686	0.721958	0.721958	chr8	22142150	0.1414880668331275	chr8:22142150:A:C
chr8:22143559	['A', 'G']	98663	81906.79217435379	-2334.284056753273	-0.0029545081816803	0.0043407780835295	-0.6806402273571153	0.496101	0.496101	chr8	22143559	0.3044298975474786	chr8:22143559:A:G
chr8:22146313	['A', 'G']	98663	6198.628262698548	138.9979756246078	-0.0023432921526959	0.0122372067332926	-0.1914891366769778	0.848143	0.848143	chr8	22146313	0.0715309179377104	chr8:22146313:A:G
chr8:22146940	['T', 'C']	98663	32475.29153700343	-973.4281440616973	0.0099814827419992	0.0057308491397005	1.74171095743079	0.0815622	0.0815622	chr8	22146940	1.0885110683895536	chr8:22146940:T:C
chr8:22149196	['A', 'C']	98663	38613.69643490689	-891.6411131671899	0.0064832105029444	0.0053533688177972	1.2110524650181191	0.225878	0.225878	chr8	22149196	0.6461260663079634	chr8:22149196:A:C
chr8:22149780	['A', 'G']	98663	33508.981533874816	-924.6023464229772	0.0110954656961084	0.0056680496121501	1.957545620688283	0.0502862	0.0502862	chr8	22149780	1.298551181666503	chr8:22149780:A:G
chr8:22149987	['G', 'A']	98663	30563.097726374253	-1281.7357647146316	0.0058876603691753	0.0058761539337798	1.0019581575849053	0.316366	0.316366	chr8	22149987	0.4998101964948774	chr8:22149987:G:A
chr8:22150967	['C', 'T']	98663	32712.97875338314	-1046.209951945439	0.009545871722426	0.0057183426704844	1.6693423728692736	0.0950527	0.0950527	chr8	22150967	1.0220355423603789	chr8:22150967:C:T
chr8:22151389	['T', 'C']	98663	5959.845685207148	110.82182408813466	-0.005931947723545	0.0124722833039904	-0.4756104058065427	0.634353	0.634353	chr8	22151389	0.1976690019149168	chr8:22151389:T:C
chr8:22152225	['T', 'C']	98663	39408.991454464354	-910.2731794713216	0.0087697989685881	0.0053122257891161	1.6508708998318504	0.0987681	0.0987681	chr8	22152225	1.0053833006654578	chr8:22152225:T:C
chr8:22153622	['G', 'A']	98663	31496.1114401623	-1234.806529404729	0.0084345097273314	0.0058053155357965	1.4528942785836148	0.146256	0.146256	chr8	22153622	0.8348863084017392	chr8:22153622:G:A
chr8:22154081	['G', 'T']	98663	30380.00291941205	-1274.3014504912417	0.0070532235747091	0.0058900215032538	1.197486897257127	0.23112	0.23112	chr8	22154081	0.6361624711638595	chr8:22154081:G:T
chr8:22156309	['A', 'C']	98663	2014.678986444524	171.4904588626945	0.0330555484181844	0.0217186244320337	1.5219908849028865	0.128015	0.128015	chr8	22156309	0.8927391394493642	chr8:22156309:A:C
chr8:22156911	['C', 'T']	98663	13678.693202781324	-556.9123500912002	0.009903930196178	0.0083764619385021	1.1823524381642527	0.237069	0.237069	chr8	22156911	0.6251252322265539	chr8:22156911:C:T
chr8:22158340	['A', 'G']	98663	47853.09542154996	-2306.852317139728	-0.0051316609037094	0.0049833908347693	-1.0297528477809932	0.303129	0.303129	chr8	22158340	0.5183725131952168	chr8:22158340:A:G
chr8:22158619	['C', 'T']	98663	32621.30633635065	-1391.452381742963	0.002144351466054	0.0057275190533804	0.3743944709862616	0.708112	0.708112	chr8	22158619	0.1498980457917711	chr8:22158619:C:T
chr8:22159255	['G', 'C']	98663	91751.2294023436	-2325.2172193736787	0.001447290629572	0.0042818676679525	0.3380045208786545	0.735361	0.735361	chr8	22159255	0.1334994067406504	chr8:22159255:G:C
chr8:22159429	['A', 'G']	98663	89728.73616658895	-2376.488846269924	-0.0010410768737964	0.0042890370134743	-0.2427297480823485	0.808215	0.808215	chr8	22159429	0.0924730935657584	chr8:22159429:A:G
chr8:22159430	['T', 'G']	98663	56789.145546903535	-2146.5555681630044	-0.0003762086252316	0.0046989686417011	-0.0800619569777399	0.936188	0.936188	chr8	22159430	0.028636929932763	chr8:22159430:T:G
chr8:22160409	['G', 'A']	98663	123436.01304599045	-3959.226927359712	0.0010972034183828	0.0043836946654704	0.2502919345695541	0.802362	0.802362	chr8	22160409	0.0956296477606979	chr8:22160409:G:A
chr8:22161558	['G', 'A']	98663	10215.414153802492	-423.5325248569226	0.0116149666730008	0.0096168013254368	1.2077785824979812	0.227135	0.227135	chr8	22161558	0.6437159387187363	chr8:22161558:G:A
chr8:22161905	['G', 'A']	98663	10438.211593233396	-476.27633959857576	0.0067370257560008	0.0095165386166372	0.7079281687800747	0.478992	0.478992	chr8	22161905	0.3196717399985244	chr8:22161905:G:A
chr8:22162299	['G', 'A']	98663	57515.99544860164	-1822.227681978624	-0.0004759082321317	0.0046725255392545	-0.1018524624710119	0.918874	0.918874	chr8	22162299	0.0367440368797715	chr8:22162299:G:A
chr8:22162380	['G', 'A']	98663	50735.68501773948	-1686.8496942875795	0.006627402483834	0.0048694736350063	1.3610100352921315	0.173514	0.173514	chr8	22162380	0.7606654783517686	chr8:22162380:G:A
chr8:22162553	['T', 'C']	98663	90931.35435210157	-2423.292688274626	-0.0017943500750353	0.0042931054948492	-0.4179608624079107	0.675977	0.675977	chr8	22162553	0.1700680806012856	chr8:22162553:T:C
chr8:22162746	['G', 'A']	98663	9663.195882871652	-504.2798760888673	-2.3647432395990983e-05	0.0098375009600658	-0.0024038048374261	0.998082	0.998082	chr8	22162746	0.0008337766639594	chr8:22162746:G:A
chr8:22163524	['C', 'A']	98663	52666.338002899065	-2237.7094149370505	-0.0040707758863986	0.0048141791470175	-0.8455804742788979	0.397789	0.397789	chr8	22163524	0.4003472305261947	chr8:22163524:C:A
chr8:22163617	['G', 'A']	98663	11664.70936679607	-161.71354550200954	0.0041033627042004	0.0090237483988295	0.4547292901841823	0.649305	0.649305	chr8	22163617	0.1875512528117523	chr8:22163617:G:A
chr8:22163776	['C', 'T']	98663	40557.877523921496	-867.6712794533954	0.0032399365751173	0.0052742938717219	0.6142882163787351	0.539026	0.539026	chr8	22163776	0.2683902860485159	chr8:22163776:C:T
chr8:22163875	['C', 'G']	98663	52330.303944127394	-1032.80005482415	0.0036481704934389	0.0048447925649701	0.7530086055317865	0.451447	0.451447	chr8	22163875	0.34539322864754	chr8:22163875:C:G
chr8:22164004	['G', 'A']	98663	62947.10400891997	-2555.681071205712	-0.0003738490083862	0.0045759403653236	-0.0816988375152989	0.934886	0.934886	chr8	22164004	0.0292413437685654	chr8:22164004:G:A
chr8:22164370	['G', 'A']	98663	65484.98234286468	-2236.8604835492324	0.0006782406666	0.0045229079001339	0.1499567715230127	0.880799	0.880799	chr8	22164370	0.0551231871047974	chr8:22164370:G:A
chr8:22164421	['G', 'A']	98663	60753.31036125528	-2328.3234388343867	0.0005127260527754	0.004614779349022	0.1111052152220777	0.911533	0.911533	chr8	22164421	0.0402276040704685	chr8:22164421:G:A
chr8:22164533	['C', 'T']	98663	56506.88179716961	-1741.4646166012951	0.0021131949663163	0.0047050715767406	0.4491313111500409	0.653338	0.653338	chr8	22164533	0.1848620812708231	chr8:22164533:C:T
chr8:22165236	['A', 'G']	98663	154718.7478343782	-5170.612733846257	0.0009536709001485	0.0051867195596869	0.1838678357628642	0.854118	0.854118	chr8	22165236	0.0684821255537063	chr8:22165236:A:G
chr8:22166865	['C', 'A']	98663	39911.06778647311	-899.3746093199943	0.0011724950461361	0.0053073512111291	0.2209190610332201	0.825156	0.825156	chr8	22166865	0.0834639380748804	chr8:22166865:C:A
chr8:22167010	['G', 'A']	98663	101207.30945454176	-3637.472184029626	0.0008936924834472	0.0042577733196087	0.2098966798752381	0.833749	0.833749	chr8	22167010	0.0789646739686388	chr8:22167010:G:A
chr8:22167230	['C', 'A']	98663	11700.304474313754	-156.2070865046763	0.0043890822763631	0.0090132164341307	0.4869607102457688	0.626287	0.626287	chr8	22167230	0.2032266029671582	chr8:22167230:C:A
chr8:22167962	['G', 'C']	98663	64661.51990876839	-2345.5403590201463	0.0024587896476129	0.0045417737018441	0.5413721178169949	0.588252	0.588252	chr8	22167962	0.2304365875901268	chr8:22167962:G:C
chr8:22168131	['G', 'A']	98663	151887.17072157	-5075.497643684528	0.002146693635829	0.0050553332028529	0.4246393956025654	0.6711	0.6711	chr8	22168131	0.1732127611837078	chr8:22168131:G:A
chr8:22168634	['A', 'G']	98663	12235.348310961514	-180.17147594866552	0.0035372828569085	0.0088261597706235	0.4007725838684542	0.688588	0.688588	chr8	22168634	0.1620405500007806	chr8:22168634:A:G
chr8:22169638	['A', 'G']	98663	157817.1946964552	-5240.306822653956	0.0013819525160276	0.0053225180887182	0.2596426152044254	0.79514	0.79514	chr8	22169638	0.0995563985453817	chr8:22169638:A:G
chr8:22169836	['A', 'G']	98663	23594.67400867661	-1255.875644486728	0.0044583570563407	0.0065832370685817	0.6772286961407027	0.498262	0.498262	chr8	22169836	0.3025422330769965	chr8:22169836:A:G
chr8:22170404	['G', 'A']	98663	2662.0539625586607	-79.63749091052885	-0.0055154346388569	0.0185554117275685	-0.2972412964926276	0.766283	0.766283	chr8	22170404	0.1156108091661217	chr8:22170404:G:A
chr8:22170467	['G', 'A']	98663	62690.89566037161	-2535.0636427718828	0.0015196161048157	0.0045835106830225	0.331539775928638	0.740238	0.740238	chr8	22170467	0.1306286242304899	chr8:22170467:G:A
chr8:22170741	['G', 'A']	98663	11702.897837744686	-147.66040820346004	0.0052939049646689	0.0090102609612091	0.5875418023362756	0.556841	0.556841	chr8	22170741	0.2542687952757008	chr8:22170741:G:A
chr8:22170784	['G', 'A']	98663	2141.248685535289	-144.96846498302	-0.0046315194222366	0.0206837596563328	-0.2239205782309778	0.82282	0.82282	chr8	22170784	0.0846951606038634	chr8:22170784:G:A
chr8:22171155	['C', 'T']	98663	144220.77327561734	-4866.543451630367	-0.0010439193147135	0.0047929714180989	-0.2178021155668766	0.827584	0.827584	chr8	22171155	0.0821879143075126	chr8:22171155:C:T
chr8:22171185	['A', 'G']	98663	60956.84024713143	-2398.745522827288	0.000541162059985	0.00461918725701	0.1171552547829204	0.906737	0.906737	chr8	22171185	0.0425186622363474	chr8:22171185:A:G
chr8:22172265	['C', 'A']	98663	11153.90440423699	-171.40694587213	0.0018402543468967	0.0092179429810505	0.1996382870538228	0.841764	0.841764	chr8	22172265	0.074809651806895	chr8:22172265:C:A
chr8:22175812	['C', 'T']	98663	11439.811638420368	34.891045811112825	0.0045828392925767	0.0091285854004002	0.5020317049754298	0.615646	0.615646	chr8	22175812	0.210668937898705	chr8:22175812:C:T
chr8:22175922	['C', 'A']	98663	16391.83069796671	-787.7332117061981	-0.0068059125966052	0.0077162073974501	-0.8820282097205285	0.377764	0.377764	chr8	22175922	0.4227794316611275	chr8:22175922:C:A
chr8:22176102	['C', 'G']	98663	11568.469009416272	57.63883199745712	0.0037904601035567	0.0090886352785761	0.4170549249007401	0.676639	0.676639	chr8	22176102	0.1696429740374485	chr8:22176102:C:G
chr8:22176446	['C', 'T']	98663	12393.0	106.58827706033402	0.0059473372247804	0.0088029809327165	0.6756049195423123	0.499293	0.499293	chr8	22176446	0.3016445226344232	chr8:22176446:C:T
chr8:22176796	['C', 'T']	98663	12593.021093710402	151.63008048071148	0.0072882613005526	0.0087481597089859	0.8331193694447805	0.404779	0.404779	chr8	22176796	0.3927820268517903	chr8:22176796:C:T
chr8:22180196	['A', 'G']	98663	15729.275394049972	160.70351675579937	0.0052852084215503	0.0079244985461524	0.6669454717884281	0.504809	0.504809	chr8	22180196	0.2968729108647656	chr8:22180196:A:G
chr8:22180730	['A', 'G']	98663	18302.78262103641	-911.8805728314668	-0.0071511578510186	0.0073465339903423	-0.973405671357328	0.330354	0.330354	chr8	22180730	0.4810204302892625	chr8:22180730:A:G
chr8:22181439	['G', 'A']	98663	100529.226981987	-2428.2778033314858	0.0013775422336727	0.0042788328701757	0.3219434540840422	0.747496	0.747496	chr8	22181439	0.1263911269936004	chr8:22181439:G:A
chr8:22182212	['A', 'G']	98663	2515.152954174565	-65.39012230629912	0.0008694208129492	0.0189820956566209	0.0458021510731333	0.963468	0.963468	chr8	22182212	0.0161627051436692	chr8:22182212:A:G
chr8:22184684	['T', 'C']	98663	14133.14597334144	-681.056408737451	0.002728606080165	0.008232891464595	0.3314274325003767	0.740322	0.740322	chr8	22184684	0.1305793445842492	chr8:22184684:T:C
chr8:22187607	['C', 'T']	98663	15587.267306853784	193.98583786758715	0.0031978316263969	0.0079725463064615	0.4011054314987404	0.688343	0.688343	chr8	22187607	0.162195099719233	chr8:22187607:C:T
chr8:22187714	['T', 'A']	98663	33637.5917630717	-708.2886180904404	-0.0012656595577928	0.0056719537022188	-0.2231434923909472	0.823424	0.823424	chr8	22187714	0.0843764789517635	chr8:22187714:T:A
chr8:22188407	['C', 'T']	98663	12816.899924915804	-121.7185882216068	0.0022983174522872	0.0086430315035218	0.2659156629650961	0.790305	0.790305	chr8	22188407	0.1022052704136281	chr8:22188407:C:T
chr8:22188759	['C', 'G']	98663	12925.655040645464	-138.3557437594876	-0.0003869201999734	0.008608224989602	-0.0449477331785366	0.964149	0.964149	chr8	22188759	0.0158558448550531	chr8:22188759:C:G
chr8:22188910	['C', 'T']	98663	15137.227388373623	75.37593337626201	-0.0006232939942942	0.0080517542529584	-0.0774109560118755	0.938297	0.938297	chr8	22188910	0.0276596722339114	chr8:22188910:C:T
chr8:22189593	['G', 'A']	98663	14966.337212720866	80.11542141366202	0.0007510091779284	0.0080895607629636	0.0928368300744871	0.926033	0.926033	chr8	22189593	0.0333735365766638	chr8:22189593:G:A
chr8:22189710	['T', 'C']	98663	11619.89513199812	-36.64695704280175	0.0023116994302837	0.0090511726484955	0.255403307401052	0.798412	0.798412	chr8	22189710	0.097772944297566	chr8:22189710:T:C
chr8:22190722	['T', 'C']	98663	10599.611487308412	-122.814058110773	-0.0007532103753166	0.0094511843349985	-0.0796948137523292	0.93648	0.93648	chr8	22190722	0.0285014932298947	chr8:22190722:T:C
chr8:22190977	['G', 'A']	98663	10766.436493376175	-102.87266390686784	-0.0017031726428795	0.0093862411105997	-0.1814541756184129	0.856011	0.856011	chr8	22190977	0.0675206544716711	chr8:22190977:G:A
chr8:22191277	['T', 'G']	98663	86033.79991484008	-2656.0790638012777	0.0009016385296265	0.0042940776197565	0.2099725737323029	0.83369	0.83369	chr8	22191277	0.078995407775924	chr8:22191277:T:G
chr8:22192260	['A', 'T']	98663	12434.890509691018	64.82103384299289	-0.0006016511867461	0.0087941624668009	-0.0684148364346699	0.945456	0.945456	chr8	22192260	0.0243586777146018	chr8:22192260:A:T
chr8:22192267	['A', 'G']	98663	34932.832497085794	-729.4079350316786	-0.0013904742540062	0.0055931485768822	-0.248603132009301	0.803668	0.803668	chr8	22192267	0.0949233238210612	chr8:22192267:A:G
chr8:22192327	['A', 'T']	98663	22266.86783864066	-780.1835724037816	-0.0020020728120994	0.0067359815158557	-0.2972206511236454	0.766299	0.766299	chr8	22192327	0.1156017411857974	chr8:22192327:A:T
chr8:22192927	['A', 'C']	98663	23374.658398880965	-684.910124094602	0.0005037203375474	0.0065953266383611	0.0763753435072703	0.939121	0.939121	chr8	22192927	0.0272784479396234	chr8:22192927:A:C
chr8:22193452	['G', 'C']	98663	3506.035535464516	122.50755699400445	0.0134487167174848	0.0163157188081842	0.8242797559577176	0.409783	0.409783	chr8	22193452	0.3874460624290493	chr8:22193452:G:C
chr8:22193520	['A', 'C']	98663	20800.84330877061	-701.5365658452561	-0.0026994976077295	0.0069484243140818	-0.3885050028189314	0.697643	0.697643	chr8	22193520	0.1563667590284805	chr8:22193520:A:C
chr8:22195610	['T', 'C']	98663	78816.36763826228	-1376.0352780325711	0.0040233886917887	0.0043789567530943	0.9188007369439438	0.358202	0.358202	chr8	22195610	0.4458719936222777	chr8:22195610:T:C
chr8:22197835	['C', 'T']	98663	97633.82266893744	-4268.970593149254	-0.0012088711959835	0.0042809598219079	-0.2823832145765774	0.77765	0.77765	chr8	22197835	0.1092158236656395	chr8:22197835:C:T
chr8:22198046	['G', 'A']	98663	10239.83028736506	-154.2847044981811	-0.0004448675419644	0.009598510478392	-0.046347560172581	0.963033	0.963033	chr8	22198046	0.0163588307650299	chr8:22198046:G:A
chr8:22198158	['C', 'G']	98663	99454.08819892144	-4385.948606561518	-0.00085288758283	0.0042852532221077	-0.1990285144481019	0.842241	0.842241	chr8	22198158	0.0745636210962877	chr8:22198158:C:G
chr8:22199546	['A', 'G']	98663	5806.985121009232	-200.2442896268473	-0.0033180009657632	0.0128123206439767	-0.2589695542253793	0.795659	0.795659	chr8	22199546	0.0992730203887384	chr8:22199546:A:G
chr8:22199595	['T', 'C']	98663	17570.890449836807	-533.5282110942654	-0.0047098053311655	0.0074741915947919	-0.6301424403473027	0.528603	0.528603	chr8	22199595	0.2768703764299071	chr8:22199595:T:C
chr8:22199763	['C', 'T']	98663	11142.225864323287	-592.1334955046254	-0.0079552100292008	0.0092109236310809	-0.863671261192212	0.387771	0.387771	chr8	22199763	0.4114246733669412	chr8:22199763:C:T
chr8:22199807	['C', 'T']	98663	4914.1494222582605	-163.9284241676258	-0.0028846953256466	0.0136457959920003	-0.2113980985306987	0.832577	0.832577	chr8	22199807	0.0795755907000855	chr8:22199807:C:T
chr8:22199936	['A', 'G']	98663	45723.024541307655	-896.1482868226623	-0.0014876339140839	0.0050905322616602	-0.2922354358282361	0.770107	0.770107	chr8	22199936	0.1134489290078596	chr8:22199936:A:G
chr8:22200609	['T', 'G']	98663	17000.929323033877	-611.2113084702619	-0.0026353065996236	0.0075802255605746	-0.3476554330164163	0.7281	0.7281	chr8	22200609	0.1378089689484028	chr8:22200609:T:G
chr8:22201391	['G', 'A']	98663	8763.532937348591	-89.92341567427223	0.0038055016968598	0.0103412706713306	0.3679916924919015	0.71288	0.71288	chr8	22201391	0.1469835693401442	chr8:22201391:G:A
chr8:22201850	['G', 'A']	98663	10527.213397391066	-532.9686761760383	-0.0076391175809903	0.009458420714052	-0.8076525470728042	0.419293	0.419293	chr8	22201850	0.3774823879821931	chr8:22201850:G:A
chr8:22202007	['A', 'G']	98663	11020.893619177948	-548.3261844006402	-0.0092706551092075	0.0092701019358132	-1.0000596728491349	0.317284	0.317284	chr8	22202007	0.4985518279528885	chr8:22202007:A:G
chr8:22202093	['G', 'A']	98663	45608.93404833346	-772.9683777542398	-0.0023488921992776	0.0051013399626629	-0.4604461213072234	0.645197	0.645197	chr8	22202093	0.1903076606359507	chr8:22202093:G:A
chr8:22202614	['G', 'A']	98663	10362.150771040122	-532.0606258225494	-0.0064419642758805	0.0095279750808446	-0.6761105293853803	0.498972	0.498972	chr8	22202614	0.3019238242897869	chr8:22202614:G:A
chr8:22202657	['G', 'A']	98663	27175.233263046903	-1124.6445482885954	-0.0053485166533157	0.0061799466083336	-0.8654632462525248	0.386787	0.386787	chr8	22202657	0.4125281310811313	chr8:22202657:G:A
chr8:22203268	['A', 'G']	98663	16174.229229700042	-110.24306621626914	0.0012446530526938	0.0078237777358163	0.159085942203601	0.873601	0.873601	chr8	22203268	0.0586868775076606	chr8:22203268:A:G
chr8:22203358	['C', 'G']	98663	5848.177822825866	-208.14627089111767	0.0021307883086592	0.0125598227205651	0.1696511452482797	0.865285	0.865285	chr8	22203358	0.0628408248573619	chr8:22203358:C:G
chr8:22203361	['G', 'A']	98663	26934.45695055447	-1148.7391287470805	-0.0052948420554342	0.0062015243458983	-0.8537968667229658	0.39322	0.39322	chr8	22203361	0.4053644011432006	chr8:22203361:G:A
chr8:22203540	['G', 'C']	98663	18347.09105747101	370.2984140363253	0.003923752598704	0.007492996641774	0.5236559932282444	0.600519	0.600519	chr8	22203540	0.2214732472708712	chr8:22203540:G:C
chr8:22204439	['G', 'A']	98663	16325.6546886562	-653.2991510276578	-0.0045390421961513	0.0077189893810094	-0.5880358129936645	0.55651	0.55651	chr8	22204439	0.2545270273655723	chr8:22204439:G:A
chr8:22204736	['C', 'T']	98663	2394.433081132149	-22.49328822842288	-0.0009800793376002	0.0194901253506836	-0.0502859432643882	0.959895	0.959895	chr8	22204736	0.0177762705172878	chr8:22204736:C:T
chr8:22205431	['G', 'A']	98663	9440.91376985696	420.0426007240901	0.005167654136068	0.0101657275603607	0.5083408054548214	0.611215	0.611215	chr8	22205431	0.2138059961580016	chr8:22205431:G:A
chr8:22205562	['T', 'A']	98663	33520.28229203675	-1071.1720537494396	0.0016289099305433	0.0056719966233134	0.2871845733913325	0.773972	0.773972	chr8	22205562	0.1112747505127809	chr8:22205562:T:A
chr8:22206488	['C', 'T']	98663	7512.243515484721	267.99627765893405	0.0104236086964056	0.0113041715167348	0.922102843271125	0.356477	0.356477	chr8	22206488	0.4479684857148256	chr8:22206488:C:T
chr8:22207666	['A', 'G']	98663	47843.94214507327	-2600.033509252705	-0.006191545206096	0.0049991636346153	-1.2385162116367725	0.215528	0.215528	chr8	22207666	0.6664963011154585	chr8:22207666:A:G
chr8:22207984	['A', 'G']	98663	58094.365138581976	-3008.392631509465	-0.0020848923583085	0.0046944731322679	-0.4441163682411735	0.656959	0.656959	chr8	22207984	0.1824617333768615	chr8:22207984:A:G
chr8:22208058	['A', 'AT']	98663	3181.483689481795	396.2240378203647	0.0059439324232248	0.0176800471934324	0.3361943753992236	0.736725	0.736725	chr8	22208058	0.1326945925615285	chr8:22208058:A:AT
chr8:22208104	['A', 'C']	98663	47331.71623635314	-2815.0203729855266	-0.0061803430574388	0.0050280143752694	-1.2291816602269747	0.219007	0.219007	chr8	22208104	0.659542003822946	chr8:22208104:A:C
chr8:22208278	['G', 'A']	98663	23811.93076884092	442.13016984424513	-0.0006159229520028	0.0067187526060676	-0.091672217763545	0.926959	0.926959	chr8	22208278	0.0329394745583501	chr8:22208278:G:A
chr8:22208624	['T', 'C']	98663	71759.90985118806	-2360.639443082732	-0.0058372114598869	0.0044266989032073	-1.3186375643614832	0.187293	0.187293	chr8	22208624	0.7274784539017682	chr8:22208624:T:C
chr8:22209078	['G', 'A']	98663	8729.176949351822	-37.786465550622886	-0.013477482397834	0.0104386204682697	-1.2911171968366346	0.196666	0.196666	chr8	22209078	0.7062707152646979	chr8:22209078:G:A
chr8:22209294	['G', 'A']	98663	10986.44541298817	-62.08107666794567	0.0005889211072173	0.0092916846407039	0.0633815212192507	0.949463	0.949463	chr8	22209294	0.0225219547910225	chr8:22209294:G:A
chr8:22209428	['C', 'A']	98663	14269.723154736565	309.39888048424854	-4.624124389057756e-06	0.0083327707150959	-0.000554932392497	0.999557	0.999557	chr8	22209428	0.0001924350830018	chr8:22209428:C:A
chr8:22209557	['C', 'T']	98663	3255.131969713863	370.9714845370835	-0.0044954988137899	0.017490370011894	-0.2570270846604638	0.797158	0.797158	chr8	22209557	0.0984555911164925	chr8:22209557:C:T
chr8:22210256	['A', 'C']	98663	131492.32387198805	-4802.911348923655	0.0019287678998287	0.0045343685701261	0.4253663702011482	0.670571	0.670571	chr8	22210256	0.1735552323153519	chr8:22210256:A:C
chr8:22210261	['T', 'G']	98663	45049.56600407488	-2062.3087859115103	-0.004313417798771	0.0050778510453273	-0.8494573315103893	0.395629	0.395629	chr8	22210261	0.4027118816897021	chr8:22210261:T:G
chr8:22210568	['A', 'G']	98663	45318.3204067563	-1976.210275091075	-0.0034431695991839	0.0050707079028065	-0.6790313433905825	0.49712	0.49712	chr8	22210568	0.3035387640891007	chr8:22210568:A:G
chr8:22211505	['C', 'T']	98663	43565.38959287944	-2277.866659555705	-0.0056869440157668	0.0051498872020911	-1.1042851605482982	0.269472	0.269472	chr8	22211505	0.5694863543259925	chr8:22211505:C:T
chr8:22211873	['T', 'C']	98663	42312.00988563084	-2447.567501630608	-0.006140125798989	0.0052110868085903	-1.1782812347065947	0.238687	0.238687	chr8	22211873	0.6221712340389552	chr8:22211873:T:C
chr8:22212850	['C', 'T']	98663	4946.15039529698	282.81478934176465	-0.0037307396241093	0.0137969424804565	-0.270403361425476	0.786851	0.786851	chr8	22212850	0.1041074989042468	chr8:22212850:C:T
chr8:22213237	['G', 'A']	98663	3768.5347443968017	124.1075457668348	-0.005483969755019	0.015672657780041	-0.3499068142738921	0.726409	0.726409	chr8	22213237	0.13881878366907	chr8:22213237:G:A
chr8:22213741	['A', 'C']	98663	3994.161931501434	338.7551305382127	0.0233396336492942	0.0154340124180322	1.5122207380127242	0.130481	0.130481	chr8	22213741	0.8844527235433653	chr8:22213741:A:C
chr8:22213751	['A', 'G']	98663	3993.4452317236337	337.59647827248455	0.0230975745406517	0.0154351831490596	1.4964237429251923	0.134546	0.134546	chr8	22213751	0.8711292091135315	chr8:22213751:A:G
chr8:22214027	['T', 'C']	98663	4893.041463068468	246.50661614961967	-0.0064934623825624	0.0138547711518999	-0.4686805946752872	0.639299	0.639299	chr8	22214027	0.19429597489481	chr8:22214027:T:C
chr8:22214047	['G', 'A']	98663	4717.095620356575	245.5701159717314	-0.0021553207965778	0.0140863367025762	-0.1530078999306935	0.878392	0.878392	chr8	22214047	0.0563116282351452	chr8:22214047:G:A
chr8:22214786	['G', 'A']	98663	34144.11461268676	-1959.3965943395417	-0.0068886707219545	0.0056550140522809	-1.218152715142429	0.223169	0.223169	chr8	22214786	0.651366132601686	chr8:22214786:G:A
chr8:22214884	['T', 'C']	98663	36259.18763559683	-1688.3883030909751	-0.0053269522791079	0.005517134328629	-0.965528834682485	0.334282	0.334282	chr8	22214884	0.4758870081251658	chr8:22214884:T:C
chr8:22214905	['G', 'A']	98663	3826.193902167082	108.1701566275833	-0.0077789579969793	0.0155616573331594	-0.4998797898218459	0.617161	0.617161	chr8	22214905	0.2096015259334919	chr8:22214905:G:A
chr8:22214975	['T', 'C']	98663	3869.43140534404	108.523187939072	-0.0080316501723581	0.0154763735884296	-0.5189620246930949	0.603788	0.603788	chr8	22214975	0.2191155226239029	chr8:22214975:T:C
chr8:22215139	['A', 'G']	98663	20763.367157642908	534.2998918067047	0.0041295739348303	0.007103120019444	0.5813746527618987	0.560989	0.560989	chr8	22215139	0.2510456544054023	chr8:22215139:A:G
chr8:22215901	['G', 'A']	98663	2684.24485575851	326.98257737839907	0.0016746059771649	0.0192131978383314	0.0871591492085713	0.930545	0.930545	chr8	22215901	0.0312626200838489	chr8:22215901:G:A
chr8:22219627	['G', 'C']	98663	16837.341310142812	126.74987163884109	0.0053029524353434	0.007689517843496	0.6896339332678445	0.490426	0.490426	chr8	22219627	0.3094265136992461	chr8:22219627:G:C
chr8:22220315	['A', 'T']	98663	15546.41813813936	144.77942314564226	0.0022091141850028	0.0080042677846223	0.2759920388029729	0.782555	0.782555	chr8	22220315	0.1064851293635036	chr8:22220315:A:T
chr8:22222723	['T', 'C']	98663	10963.666734240853	26.618430888328817	0.0119333087458819	0.0093217326847039	1.280159939091936	0.200492	0.200492	chr8	22222723	0.6979029518476438	chr8:22222723:T:C
chr8:22222909	['G', 'C']	98663	10411.844234960214	-39.90248510505042	0.0113923863602512	0.0095485274019139	1.193104012872986	0.232832	0.232832	chr8	22222909	0.6329573312886481	chr8:22222909:G:C
chr8:22224195	['G', 'A']	98663	156175.6633622219	-5726.990900641991	-0.0022352896360983	0.0052581440258137	-0.4251100055693917	0.670757	0.670757	chr8	22224195	0.1734347863481437	chr8:22224195:G:A
chr8:22224712	['C', 'G']	98663	177177.57049748622	-5477.161489115602	0.0065427197657203	0.007025635384769	0.9312637800567292	0.351719	0.351719	chr8	22224712	0.4538041702890428	chr8:22224712:C:G
chr8:22226990	['C', 'T']	98663	79842.42773160349	-2791.424368177716	0.0054246622917176	0.0043361458507398	1.2510331705729076	0.210925	0.210925	chr8	22226990	0.6758719422207564	chr8:22226990:C:T
chr8:22227140	['C', 'T']	98663	75164.85650860585	-2684.3449988045595	-0.0061279340200347	0.0044013836887064	-1.3922744421847486	0.163842	0.163842	chr8	22227140	0.7855747592903082	chr8:22227140:C:T
chr8:22227747	['T', 'C']	98663	102547.19684161448	-3215.520842815998	-0.0057101703741764	0.0042640829637649	-1.3391321000787215	0.180531	0.180531	chr8	22227747	0.7434482121906901	chr8:22227747:T:C
chr8:22228019	['A', 'G']	98663	3162.4166852508883	274.60324434089466	0.0135339279858301	0.0172102022162916	0.7863898294593301	0.431641	0.431641	chr8	22228019	0.3648773099852707	chr8:22228019:A:G
chr8:22228978	['G', 'A']	98663	143612.27791968215	-5259.496357800799	-0.0070189612256254	0.0047853322958071	-1.4667656897673205	0.142443	0.142443	chr8	22228978	0.8463588882010586	chr8:22228978:G:A
chr8:22229543	['C', 'T']	98663	11697.829944453451	-64.99945726447854	0.0156514618734571	0.0090471466627492	1.729988741964413	0.0836354	0.0836354	chr8	22229543	1.077609861669223	chr8:22229543:C:T
chr8:22229671	['T', 'C']	98663	108340.45214825928	-2700.559838957592	0.0021913899326075	0.0042902422831257	0.5107846569007773	0.609503	0.609503	chr8	22229671	0.2150241524242058	chr8:22229671:T:C
chr8:22230797	['T', 'G']	98663	12535.955274578191	-19.48927590117444	0.0157688630367348	0.0087604023465279	1.8000158455033324	0.0718612	0.0718612	chr8	22230797	1.1435055348487793	chr8:22230797:T:G
chr8:22230850	['C', 'G']	98663	4746.096208228175	126.53076482022117	0.0129262170577696	0.0139590139508469	0.926012188488809	0.354442	0.354442	chr8	22230850	0.4504548215268298	chr8:22230850:C:G
chr8:22231119	['A', 'G']	98663	70110.23784085148	-3252.680833223228	0.0022846359942409	0.0044818421195777	0.5097537872343031	0.610225	0.610225	chr8	22231119	0.214510003937729	chr8:22231119:A:G
chr8:22231462	['C', 'T']	98663	60098.74610479792	-2123.0652497600763	-0.0085190055004104	0.0046382982495137	-1.836666174130476	0.0662622	0.0662622	chr8	22231462	1.1787341490155003	chr8:22231462:C:T
chr8:22231964	['G', 'A']	98663	59310.6125775453	-2135.6388584337674	-0.0092700969091667	0.0046522883609653	-1.9925886337886487	0.0463093	0.0463093	chr8	22231964	1.3343317836451687	chr8:22231964:G:A
chr8:22232251	['G', 'A']	98663	24350.195628814145	-732.3355174688595	0.0124928749442746	0.0064530154830072	1.935974735714212	0.0528736	0.0528736	chr8	22232251	1.2767611188192491	chr8:22232251:G:A
chr8:22232750	['T', 'G']	98663	63736.690059605855	-2229.689521525615	-0.0100843415632031	0.00456195475283	-2.2105308161917403	0.0270706	0.0270706	chr8	22232750	1.567502118304064	chr8:22232750:T:G
chr8:22234375	['G', 'A']	98663	59623.12932791254	-2127.021607717974	-0.0092774370687924	0.0046439893015115	-1.9977300692257949	0.0457487	0.0457487	chr8	22234375	1.3396212423810965	chr8:22234375:G:A
chr8:22234608	['T', 'A']	98663	12474.54020378161	17.404751530420395	0.018874805534701	0.0087815147034175	2.1493792554211018	0.0316068	0.0316068	chr8	22234608	1.5002194716609354	chr8:22234608:T:A
chr8:22234641	['G', 'A']	98663	59505.90305180979	-2134.7143798695247	-0.0091726964832524	0.0046490605201701	-1.9730215262753124	0.0484959	0.0484959	chr8	22234641	1.314294976503774	chr8:22234641:G:A
chr8:22235810	['G', 'C']	98663	12446.504606776878	16.634936984315942	0.0185737765625892	0.0087883458779849	2.1134553442095507	0.0345643	0.0345643	chr8	22235810	1.4613722340720352	chr8:22235810:G:C
chr8:22236652	['A', 'C']	98663	138259.8226790747	-4604.967412922711	-0.0100294111572446	0.0046660340977382	-2.1494508928055427	0.0316011	0.0316011	chr8	22236652	1.500297799798828	chr8:22236652:A:C
chr8:22236791	['T', 'C']	98663	12069.568956428297	-46.998490748016536	0.0165771429105555	0.0089157725580535	1.8593052708126208	0.0629869	0.0629869	chr8	22236791	1.2007497656146269	chr8:22236791:T:C
chr8:22237781	['T', 'C']	98663	12574.931427412812	17.997201623864573	0.0181146059948624	0.0087509479852798	2.0700164171165567	0.0384534	0.0384534	chr8	22237781	1.4150652544072326	chr8:22237781:T:C
chr8:22238047	['T', 'C']	98663	12589.989926377282	12.03934036841472	0.0177274209724816	0.0087526080552896	2.025387274341397	0.0428303	0.0428303	chr8	22238047	1.3682488836261186	chr8:22238047:T:C
chr8:22238729	['G', 'T']	98663	22976.97214378072	-163.43067675760258	0.0014108290863375	0.0067582226674413	0.2087574138588767	0.834638	0.834638	chr8	22238729	0.078501846302213	chr8:22238729:G:T
chr8:22239404	['G', 'A']	98663	3277.2657341239674	-50.26454107021802	0.018128369921849	0.0166208306126367	1.09070180331819	0.275407	0.275407	chr8	22239404	0.56002502550706	chr8:22239404:G:A
chr8:22239732	['C', 'G']	98663	12491.359816739365	15.507091734032429	0.0187593826004941	0.0087863356740624	2.13506327283538	0.0327583	0.0327583	chr8	22239732	1.4846786441453204	chr8:22239732:C:G
chr8:22239969	['G', 'A']	98663	12500.502424230144	12.022360802213768	0.0182761224710962	0.008776182471174	2.082468377466555	0.0373023	0.0373023	chr8	22239969	1.428264389464418	chr8:22239969:G:A
chr8:22240322	['C', 'T']	98663	60554.02612742312	-2180.4360841879407	-0.0093310608723101	0.0046278515042973	-2.016283552669192	0.043773	0.043773	chr8	22240322	1.3587936878214788	chr8:22240322:C:T
chr8:22240929	['T', 'C']	98663	12634.455133508189	-57.572298372190296	0.017217325983766	0.0089398603167373	1.925905481043323	0.054119	0.054119	chr8	22240929	1.266650236806386	chr8:22240929:T:C
chr8:22241096	['T', 'C']	98663	12515.723222796878	17.110996043901064	0.0186833244318564	0.0087708601482129	2.1301587434002407	0.033161	0.033161	chr8	22241096	1.4793723813807036	chr8:22241096:T:C
chr8:22241942	['A', 'G']	98663	12482.455202520609	18.27162387742105	0.0184527958086489	0.0088473226393995	2.085692650844861	0.037009	0.037009	chr8	22241942	1.4316926495806317	chr8:22241942:A:G
chr8:22242476	['T', 'G']	98663	5129.431301155204	211.88336510272103	0.02013968294671	0.0134872114136177	1.4932429194648424	0.135377	0.135377	chr8	22242476	0.8684551142443873	chr8:22242476:T:G
chr8:22242481	['T', 'G']	98663	11633.17908223774	1.1984725116563468	0.0185389510742301	0.0090728572235013	2.0433420936250166	0.0410212	0.0410212	chr8	22242481	1.386991639292969	chr8:22242481:T:G
chr8:22242618	['T', 'C']	98663	11649.27942653642	-3.494980968874795	0.0180750305530147	0.0090710454986764	1.992607197886069	0.0463072	0.0463072	chr8	22242618	1.334351478157748	chr8:22242618:T:C
chr8:22243506	['A', 'G']	98663	12069.87204786291	42.38189680491534	0.0190007946975045	0.008920857448136	2.1299291921175936	0.0331799	0.0331799	chr8	22243506	1.479124927218037	chr8:22243506:A:G
chr8:22244203	['A', 'G']	98663	64434.98817347082	-2380.56323635982	-0.0105318280935563	0.0045988644051367	-2.290093198180115	0.022018	0.022018	chr8	22244203	1.6572221326127523	chr8:22244203:A:G
chr8:22244388	['G', 'A']	98663	23027.633777976	-136.89815325427224	0.0014844254508477	0.0066740484415092	0.2224175421945322	0.823989	0.823989	chr8	22244388	0.0840785859620931	chr8:22244388:G:A
chr8:22245648	['T', 'A']	98663	5613.932020775945	321.671408256287	0.0208141433661684	0.01303396669476	1.5969154942321784	0.110288	0.110288	chr8	22245648	0.9574717388498885	chr8:22245648:T:A
chr8:22246201	['C', 'T']	98663	5195.315943116049	276.7426444017163	0.0218794747906181	0.0134669687509676	1.624677029791586	0.104235	0.104235	chr8	22246201	0.981986429264868	chr8:22246201:C:T
chr8:22246322	['T', 'G']	98663	11643.123613988011	-10.294695316405727	0.0178301885801961	0.0090773166992564	1.9642576293120493	0.049503	0.049503	chr8	22246322	1.3053684809863104	chr8:22246322:T:G
chr8:22246383	['A', 'G']	98663	108869.79334131345	-2238.701281528869	-0.002656220807974	0.0043447881501589	-0.6113579572060138	0.540964	0.540964	chr8	22246383	0.2668316353029715	chr8:22246383:A:G
chr8:22246439	['G', 'A']	98663	108859.94115555004	-2246.7265038274727	-0.0029750414316531	0.0043523895435732	-0.6835420869085772	0.494266	0.494266	chr8	22246439	0.3060392631387412	chr8:22246439:G:A
chr8:22247116	['G', 'A']	98663	12066.489200174336	29.92834527377752	0.0183007795835832	0.0089196169417275	2.0517450136192537	0.0401971	0.0401971	chr8	22247116	1.3958052777470666	chr8:22247116:G:A
chr8:22247178	['G', 'T']	98663	70707.89989355773	-2925.502789928997	-0.0139081380170431	0.0044433439469793	-3.130106105447464	0.00174794	0.00174794	chr8	22247178	2.757473479090711	chr8:22247178:G:T
chr8:22247770	['T', 'C']	98663	11812.332811615312	-16.961956598169508	0.0178718941785075	0.0090828073104486	1.9676619317849184	0.0491097	0.0491097	chr8	22247770	1.308832718866615	chr8:22247770:T:C
chr8:22247989	['T', 'C']	98663	140608.50278276217	-4622.643985972387	-0.010390310960453	0.0047144193281129	-2.203942890377572	0.0275307	0.0275307	chr8	22247989	1.5601827460250337	chr8:22247989:T:C
chr8:22249690	['C', 'T']	98663	3188.290834634176	-33.55856403165544	0.0221929878079271	0.0168418140880366	1.317731432725626	0.187597	0.187597	chr8	22249690	0.7267741110201917	chr8:22249690:C:T
chr8:22250473	['A', 'G']	98663	11605.705778606689	4.930139209889927	0.0189663709201388	0.0090781749269004	2.0892273031595523	0.0366898	0.0366898	chr8	22250473	1.435454655622987	chr8:22250473:A:G
chr8:22250834	['C', 'T']	98663	102936.82303029072	-2682.7574580294263	-0.0062172834317919	0.0043273678210966	-1.4367356066848826	0.150796	0.150796	chr8	22250834	0.8216101783665598	chr8:22250834:C:T
chr8:22251098	['A', 'C']	98663	73469.16971454059	-3047.354919128617	-0.0143657939228241	0.0044174465707388	-3.252058331159704	0.00114611	0.00114611	chr8	22251098	2.9407736981623334	chr8:22251098:A:C
chr8:22251505	['C', 'T']	98663	11595.470104095926	3.039351473319926	0.0183883437601454	0.0090833700735717	2.024396629357497	0.042932	0.042932	chr8	22251505	1.3672188793115756	chr8:22251505:C:T
chr8:22251906	['G', 'A']	98663	12022.365558483682	55.954879866338345	0.0198896232463644	0.0089310111980567	2.2270292585337104	0.0259476	0.0259476	chr8	22251906	1.5859028056366675	chr8:22251906:G:A
chr8:22251910	['G', 'A']	98663	11589.704805538382	4.956766919483925	0.0186581617047939	0.0090832602700332	2.054126068186054	0.0399661	0.0399661	chr8	22251910	1.3983082293009912	chr8:22251910:G:A
chr8:22255286	['T', 'C']	98663	11660.854946503712	8.159621066526089	0.0188057181527427	0.0090598871062328	2.0757121951116875	0.0379232	0.0379232	chr8	22255286	1.421095023556902	chr8:22255286:T:C
chr8:22255763	['G', 'A']	98663	12057.58872782564	59.94531209278172	0.0200967249458465	0.0089185779730488	2.253355300203355	0.0242389	0.0242389	chr8	22255763	1.6154870930358614	chr8:22255763:G:A
chr8:22255917	['A', 'G']	98663	138394.4296821149	-4577.916105580564	-0.009879300560723	0.0046694291735639	-2.115740531338358	0.0343694	0.0343694	chr8	22255917	1.463828049444492	chr8:22255917:A:G
chr8:22256662	['T', 'C']	98663	3261.3966710930445	-22.918199838578385	0.0256252792409623	0.0166512918235136	1.5389364088122195	0.123823	0.123823	chr8	22256662	0.9071986780515716	chr8:22256662:T:C
chr8:22256924	['A', 'G']	98663	11622.657102578156	11.088343750040082	0.0191844940697928	0.0090729504839694	2.114471373307824	0.0344775	0.0344775	chr8	22256924	1.4624642328579904	chr8:22256924:A:G
chr8:22256967	['G', 'A']	98663	11615.706386774378	11.440158020249449	0.0192127665726222	0.0090726165031343	2.117665456925776	0.0342059	0.0342059	chr8	22256967	1.465898978258242	chr8:22256967:G:A
chr8:22257739	['G', 'A']	98663	59672.51547562321	-2039.3706007707683	0.0094894703640252	0.0046577019544021	2.0373717461797933	0.0416155	0.0416155	chr8	22257739	1.3807448830582716	chr8:22257739:G:A
chr8:22257838	['T', 'A']	98663	20217.0491013958	-22.88015947926284	0.0057825810740313	0.0070794158466477	0.8168161327561482	0.414035	0.414035	chr8	22257838	0.3829629447139373	chr8:22257838:T:A
chr8:22260311	['C', 'T']	98663	12493.244286848185	10.146141972658594	0.0182847978453039	0.0087922413629476	2.0796514893642373	0.0375601	0.0375601	chr8	22260311	1.4252732601388771	chr8:22260311:C:T
chr8:22260948	['T', 'TAAGA']	98663	12958.919416963996	102.3782280307362	0.0184457516387514	0.0086273285281159	2.1380606497872314	0.0325143	0.0325143	chr8	22260948	1.4879255914764664	chr8:22260948:T:TAAGA
chr8:22261304	['T', 'C']	98663	144586.75330986397	-4218.795099478613	-0.0081872595326599	0.0048348571396687	-1.693381892400826	0.090386	0.090386	chr8	22261304	1.0438988327281902	chr8:22261304:T:C
chr8:22261505	['C', 'T']	98663	11200.548164645696	110.9963354665044	0.0228809375464472	0.0092854854024165	2.464161705589712	0.0137351	0.0137351	chr8	22261505	1.8621681743002017	chr8:22261505:C:T
chr8:22263935	['C', 'T']	98663	22336.679181025745	-165.3115489675378	0.0040904138266562	0.0067611005908827	0.6049923043849011	0.545186	0.545186	chr8	22263935	0.2634553050765656	chr8:22263935:C:T
chr8:22265125	['A', 'T']	98663	11273.371136633186	129.50374705033724	0.0222776826396647	0.0092220236137907	2.4157043586779063	0.0157066	0.0157066	chr8	22265125	1.803917816299716	chr8:22265125:A:T
chr8:22265568	['C', 'T']	98663	11236.480537252912	127.19174606322817	0.0222612574392011	0.0092339397003657	2.4108081882232053	0.015919	0.015919	chr8	22265568	1.7980842172593032	chr8:22265568:C:T
chr8:22266652	['T', 'A']	98663	11321.409713914964	130.27291863674617	0.0226478909110812	0.0091981692383183	2.462217243919929	0.0138098	0.0138098	chr8	22266652	1.8598126110321829	chr8:22266652:T:A
chr8:22267009	['T', 'G']	98663	11160.90497187167	117.54164848891594	0.0228620404112023	0.009263487269957	2.467973425660932	0.0135897	0.0135897	chr8	22267009	1.8667901304479808	chr8:22267009:T:G
chr8:22267048	['T', 'C']	98663	5934.494126383375	265.36426384242986	0.0170213460368232	0.0128256914062331	1.3271289241023665	0.184469	0.184469	chr8	22267048	0.7340766065245116	chr8:22267048:T:C
chr8:22268273	['T', 'C']	98663	3738.448088706732	-114.61451638012574	0.009152439866972	0.0155663403498393	0.5879634943910543	0.556558	0.556558	chr8	22268273	0.2544895702917111	chr8:22268273:T:C
chr8:22268368	['C', 'T']	98663	11127.24035972754	121.40019910302811	0.022690948092855	0.0092828445617768	2.4443959975681904	0.0145112	0.0145112	chr8	22268368	1.838296672205313	chr8:22268368:C:T
chr8:22269408	['A', 'T']	98663	22545.135713778345	-124.84936659645298	0.0033308067262298	0.0067375939677604	0.4943614504180287	0.621052	0.621052	chr8	22269408	0.2068720353023334	chr8:22269408:A:T
chr8:22270103	['C', 'A']	98663	12045.556473016744	-33.98337428793295	0.0173669644239782	0.0089389351795855	1.9428448775017744	0.0520377	0.0520377	chr8	22270103	1.2836819069487029	chr8:22270103:C:A
chr8:22270545	['C', 'T']	98663	12031.707265152208	-24.407960050293173	0.0179561844357948	0.0089293081096418	2.010926738702824	0.0443359	0.0443359	chr8	22270545	1.353244471115641	chr8:22270545:C:T
chr8:22271710	['G', 'A']	98663	11951.739044820531	-6.73342114098292	0.0166910279357237	0.0089602058079343	1.8627951515291816	0.0624941	0.0624941	chr8	22271710	1.2041609819902157	chr8:22271710:G:A
chr8:22271838	['C', 'T']	98663	12394.58756838506	-8.710516519022068	0.0166494410719956	0.008808260980625	1.8902075118594128	0.0587331	0.0587331	chr8	22271838	1.2311170759940375	chr8:22271838:C:T
chr8:22272340	['C', 'T']	98663	12395.633269133305	49.76050923934598	0.0199758226985983	0.0088100722190538	2.2673846708538843	0.0233689	0.0233689	chr8	22272340	1.6313617298488263	chr8:22272340:C:T
chr8:22272555	['G', 'A']	98663	12064.733693503757	-30.562789480446902	0.0174705915707693	0.0089174211943806	1.9591528974518464	0.0500977	0.0500977	chr8	22272555	1.3001822122612452	chr8:22272555:G:A
chr8:22272956	['C', 'T']	98663	12061.589254941711	-30.579627267029	0.017438190557223	0.0089187108606841	1.95523667373218	0.050558	0.050558	chr8	22272956	1.2962101144357907	chr8:22272956:C:T
chr8:22273456	['G', 'A']	98663	12402.759916471532	45.07304320006837	0.0195057713176322	0.0088073636867585	2.214711690282336	0.0267821	0.0267821	chr8	22273456	1.5721553727065671	chr8:22273456:G:A
chr8:22273867	['A', 'T']	98663	25635.93683346175	-300.1724546185152	0.0061391311843615	0.0063478854421965	0.9671143627691698	0.333489	0.333489	chr8	22273867	0.4769184865392994	chr8:22273867:A:T
chr8:22274520	['A', 'G']	98663	115275.71459421096	-2905.852161905554	-0.0048413154231697	0.0043604136962649	-1.110288096589732	0.266878	0.266878	chr8	22274520	0.5736872256594807	chr8:22274520:A:G
chr8:22274953	['G', 'A']	98663	25025.565644482747	-50.947601593829006	0.0094225362547482	0.0064304228083041	1.4653058648927653	0.142841	0.142841	chr8	22274953	0.8451471180636739	chr8:22274953:G:A
chr8:22276509	['G', 'T']	98663	12414.907426184283	41.42672261232596	0.019034940550816	0.0088003723828141	2.162969897499865	0.0305459	0.0305459	chr8	22276509	1.5150470743533675	chr8:22276509:G:T
chr8:22277140	['G', 'A']	98663	12384.882906901312	35.29995010588118	0.0186708097201738	0.0088114510401262	2.1189256610687	0.0340992	0.0340992	chr8	22277140	1.4672558098538682	chr8:22277140:G:A
chr8:22277313	['T', 'C']	98663	85773.6888877624	-3070.690316246053	-0.0099718112971605	0.0043081703676972	-2.314627892139378	0.0206353	0.0206353	chr8	22277313	1.6853892128831252	chr8:22277313:T:C
chr8:22277852	['A', 'G']	98663	2762.8139736830817	306.1201591250005	-0.0053303383220889	0.0192827582176614	-0.276430283568396	0.782218	0.782218	chr8	22277852	0.1066721945067087	chr8:22277852:A:G
chr8:22279897	['C', 'T']	98663	12585.255116003284	72.74389162564243	0.0193010151934075	0.0087511368933282	2.20554374005078	0.0274183	0.0274183	chr8	22279897	1.5619594760055493	chr8:22279897:C:T
chr8:22280002	['G', 'A']	98663	94078.74547832434	-3404.6840305226538	-0.0114137266498395	0.0042899911041398	-2.660547859603998	0.00780263	0.00780263	chr8	22280002	2.10775898680075	chr8:22280002:G:A
chr8:22280715	['A', 'G']	98663	12249.869110849822	0.0188409958632096	0.0172180462502056	0.0088586942334943	1.943632526010994	0.0519426	0.0519426	chr8	22280715	1.2844763154423315	chr8:22280715:A:G
chr8:22280993	['G', 'T']	98663	12560.018417718313	77.20616059252437	0.0194238325388126	0.0087585394478167	2.217702238431366	0.0265774	0.0265774	chr8	22280993	1.575487507248925	chr8:22280993:G:T
chr8:22281685	['T', 'C']	98663	12588.807068054866	77.71337538218982	0.0193601069899256	0.0087502979247253	2.2125083233132834	0.0269338	0.0269338	chr8	22281685	1.5697023691058771	chr8:22281685:T:C
chr8:22283250	['G', 'C']	98663	12614.255703874886	73.71396113628514	0.019424956359564	0.0087427316256732	2.221840631882392	0.0262963	0.0262963	chr8	22283250	1.5801053542716794	chr8:22283250:G:C
chr8:22284685	['G', 'A']	98663	11924.878200734514	-116.608643694269	0.0155895276841347	0.0090610130013728	1.7205060495744542	0.0853436	0.0853436	chr8	22284685	1.0688290414959345	chr8:22284685:G:A
chr8:22286999	['C', 'T']	98663	11691.962600620454	-119.70185118069362	0.0145436585961751	0.0090303572720971	1.6105297008694708	0.107285	0.107285	chr8	22286999	0.9694609944610048	chr8:22286999:C:T
chr8:22287201	['G', 'C']	98663	12590.020850438395	73.9051446895045	0.0192798107389864	0.008748666932969	2.203742682937349	0.0275447	0.0275447	chr8	22287201	1.559961953334373	chr8:22287201:G:C
chr8:22287806	['G', 'A']	98663	3445.1047536995743	-12.5814677512779	0.0189716121686497	0.0161927227804819	1.1716134726593004	0.241355	0.241355	chr8	22287806	0.6173436997459859	chr8:22287806:G:A
chr8:22288215	['G', 'A']	98663	15577.51649816494	-992.3957358263938	-0.0078592494931416	0.007965671121871	-0.9866399670409112	0.323822	0.323822	chr8	22288215	0.4896936492391127	chr8:22288215:G:A
chr8:22289820	['A', 'G']	98663	97749.80563046163	-3268.687479975073	-0.0104398328210249	0.004290536191838	-2.4332233441789644	0.0149668	0.0149668	chr8	22289820	1.824871044740416	chr8:22289820:A:G
chr8:22290572	['G', 'A']	98663	96958.73903032772	-3404.595970853342	-0.0119934028900115	0.0042945299622749	-2.792716081938419	0.00522776	0.00522776	chr8	22290572	2.281684358556713	chr8:22290572:G:A
chr8:22291005	['A', 'G']	98663	12943.380203273166	-56.00824368024027	0.0181556832785336	0.0086177763005418	2.106771241833252	0.0351399	0.0351399	chr8	22291005	1.454199478740268	chr8:22291005:A:G
chr8:22291727	['C', 'T']	98663	12592.403935044393	70.91351602406482	0.0189018670168441	0.0087466321105824	2.1610451631977203	0.0306942	0.0306942	chr8	22291727	1.5129436813947177	chr8:22291727:C:T
chr8:22291788	['A', 'G']	98663	12263.740189966447	-12.860258991799906	0.0162218834289893	0.0088534007494591	1.8322770975865368	0.0669132	0.0669132	chr8	22291788	1.174488200293777	chr8:22291788:A:G
chr8:22292394	['G', 'A']	98663	12611.639127085487	77.78873253470549	0.0194174552636501	0.0087403450580196	2.2215890945671224	0.0263133	0.0263133	chr8	22292394	1.579824682818206	chr8:22292394:G:A
chr8:22294109	['G', 'A']	98663	12673.224809755386	46.94454911142594	0.017253666895544	0.0087426539870241	1.9735044897295464	0.0484409	0.0484409	chr8	22294109	1.3147877965487482	chr8:22294109:G:A
chr8:22294148	['G', 'T']	98663	3332.0878575240285	0.340074657635207	0.0207473747461775	0.0165577492609033	1.2530310985664506	0.210197	0.210197	chr8	22294148	0.6773734866557464	chr8:22294148:G:T
chr8:22295683	['C', 'T']	98663	12272.746343391753	-16.462453767718014	0.0160300257749442	0.0088497007716587	1.811363591668609	0.0700876	0.0700876	chr8	22295683	1.1543588112477603	chr8:22295683:C:T
chr8:22295723	['A', 'G']	98663	96841.37225359668	-3416.910775851989	-0.0117634478420386	0.004292606876044	-2.7403971949277235	0.0061376	0.0061376	chr8	22295723	2.2120014188454493	chr8:22295723:A:G
chr8:22295964	['G', 'T']	98663	23897.667898177133	-211.50174145853285	0.008421934498774	0.0065460384254062	1.286569670304266	0.198247	0.198247	chr8	22295964	0.7027933759816256	chr8:22295964:G:T
chr8:22296135	['A', 'C']	98663	100144.7985073105	-3138.9599345761785	-0.0122837379608976	0.0043148443552937	-2.8468554018239383	0.00441625	0.00441625	chr8	22296135	2.354946349557098	chr8:22296135:A:C
chr8:22296260	['C', 'T']	98663	111981.1294702154	-3032.5796793793425	-0.0077572428018249	0.0043442701022689	-1.7856262661415705	0.0741629	0.0741629	chr8	22296260	1.1298132962668372	chr8:22296260:C:T
chr8:22296620	['T', 'C']	98663	99492.26055438396	-3087.250668306656	-0.0118802728458675	0.0042884279460843	-2.7703095388871124	0.00560135	0.00560135	chr8	22296620	2.251707289620205	chr8:22296620:T:C
chr8:22297608	['A', 'G']	98663	12629.072050608782	68.88819557447673	0.0188906902220449	0.0087359010381636	2.162420354754381	0.0305882	0.0305882	chr8	22297608	1.5144460788527814	chr8:22297608:A:G
chr8:22301157	['T', 'A']	98663	108955.4726976356	-2920.7220260189097	-0.0073818176358177	0.0043447299161833	-1.6990279668068355	0.0893171	0.0893171	chr8	22301157	1.0490653862997	chr8:22301157:T:A
chr8:22301403	['C', 'T']	98663	12255.987531298471	-24.62927094467578	0.0158440830420976	0.0088551933557679	1.7892419064771112	0.0735789	0.0735789	chr8	22301403	1.133246709131979	chr8:22301403:C:T
chr8:22302282	['A', 'G']	98663	12619.95367825301	60.219974569391056	0.0185158980543592	0.0087405795923776	2.1183833244315062	0.0341451	0.0341451	chr8	22302282	1.4666716110350593	chr8:22302282:A:G
chr8:22303352	['A', 'G']	98663	12616.27872441791	71.19259633334354	0.0192665603222104	0.0087397199949569	2.204482561606996	0.0274927	0.0274927	chr8	22303352	1.5607826069182555	chr8:22303352:A:G
chr8:22303417	['G', 'C']	98663	12673.41296679236	73.80346709015917	0.018641823759164	0.0087223237654296	2.13725427540878	0.0325798	0.0325798	chr8	22303417	1.4870515860546114	chr8:22303417:G:C
chr8:22303666	['C', 'G']	98663	2671.1082921983807	301.53891593448094	-0.0037753260556619	0.0194695024940494	-0.1939097343044999	0.846247	0.846247	chr8	22303666	0.072502857905919	chr8:22303666:C:G
chr8:22304978	['A', 'G']	98663	12608.42806455537	68.45911310151058	0.0189302825196401	0.0087423965961453	2.1653424563221884	0.0303639	0.0303639	chr8	22304978	1.5176424475426789	chr8:22304978:A:G
chr8:22305599	['G', 'A']	98663	97054.67397585227	-3290.085495245047	-0.0107871057969919	0.0042879162300075	-2.515698819277779	0.0118812	0.0118812	chr8	22305599	1.925139693440753	chr8:22305599:G:A
chr8:22306106	['A', 'G']	98663	12615.534378769606	71.98701394933053	0.0192993256930852	0.008739460479454	2.2082971527197723	0.0272259	0.0272259	chr8	22306106	1.5650177549671085	chr8:22306106:A:G
chr8:22306776	['C', 'T']	98663	12265.870246107686	-8.501377651023397	0.0171101625693595	0.0088531890712763	1.9326552761504296	0.0532815	0.0532815	chr8	22306776	1.2734235572508004	chr8:22306776:C:T
chr8:22308082	['A', 'G']	98663	12606.788867601295	73.61966714419007	0.0196013123522197	0.0087427895457967	2.241997505435032	0.0249637	0.0249637	chr8	22308082	1.6026910451717282	chr8:22308082:A:G
chr8:22308327	['A', 'T']	98663	3357.122863226199	17.009471227593185	0.0227905298224404	0.0164006597723524	1.389610548525601	0.16465	0.16465	chr8	22308327	0.7834382649520735	chr8:22308327:A:T
chr8:22308588	['G', 'A']	98663	3349.339472697232	17.639819692068674	0.023364361464859	0.0164163230705767	1.42323962341698	0.15467	0.15467	chr8	22308588	0.8105939144707713	chr8:22308588:G:A
chr8:22308923	['G', 'T']	98663	109777.34427196192	-3254.9760377381167	-0.0066958437456496	0.0043428000881655	-1.5418263815311812	0.123119	0.123119	chr8	22308923	0.9096749205989756	chr8:22308923:G:T
chr8:22309634	['C', 'T']	98663	12613.0	80.67626515101959	0.019881165424921	0.0087438541579429	2.2737302184827723	0.0229844	0.0229844	chr8	22309634	1.638566828876484	chr8:22309634:C:T
chr8:22310100	['A', 'G']	98663	5946.723277006822	268.0471665880792	0.0105384593188463	0.0127559610491018	0.8261595718488314	0.408716	0.408716	chr8	22310100	0.3885783606351202	chr8:22310100:A:G
chr8:22310154	['T', 'G']	98663	12606.17209009996	78.98169937996933	0.0198579806576744	0.0087430247385428	2.2712941174845693	0.0231313	0.0231313	chr8	22310154	1.6357999588004508	chr8:22310154:T:G
chr8:22311574	['A', 'G']	98663	102455.9995437818	-3090.009788972958	-0.0100110096405878	0.0042935990656487	-2.3316125906309533	0.0197231	0.0197231	chr8	22311574	1.7050248233154846	chr8:22311574:A:G
chr8:22311813	['C', 'A']	98663	115973.45630467612	-2869.7534806684903	-0.0054437209040247	0.0043802864211861	-1.2427773849890604	0.213953	0.213953	chr8	22311813	0.6696816195595235	chr8:22311813:C:A
chr8:22311943	['A', 'T']	98663	12264.113152079151	-12.52300376511432	0.0168018132300469	0.0088530453294156	1.897856907410186	0.0577179	0.0577179	chr8	22311943	1.2386894786007745	chr8:22311943:A:T
chr8:22312022	['G', 'A']	98663	12604.043974981498	73.97496024248623	0.0195645952700565	0.0087435134493359	2.237612532241553	0.0252486	0.0252486	chr8	22312022	1.5977626979069466	chr8:22312022:G:A
chr8:22312434	['A', 'T']	98663	12666.026504946109	69.28831565729439	0.0192275695732153	0.0087352768753874	2.2011402554841863	0.0277284	0.0277284	chr8	22312434	1.5570751896078068	chr8:22312434:A:T
chr8:22312566	['G', 'A']	98663	96739.6491053779	-3326.325732717623	-0.011208532221974	0.0042908445880587	-2.612197200795131	0.0089976	0.0089976	chr8	22312566	2.045873317866844	chr8:22312566:G:A
chr8:22314254	['A', 'C']	98663	12619.5116208354	73.52976890988803	0.0193676787859395	0.008738431022124	2.21637943206328	0.0266678	0.0266678	chr8	22314254	1.574012810604449	chr8:22314254:A:C
chr8:22314454	['C', 'T']	98663	12623.895647502435	79.90784565369678	0.0198743178266848	0.0087371178632311	2.274699521946824	0.0229261	0.0229261	chr8	22314454	1.6396698176003948	chr8:22314454:C:T
chr8:22315189	['C', 'T']	98663	71018.39615583468	-3158.8101691097054	-0.0160073430349852	0.0044441306714955	-3.6019064735552826	0.000316047	0.000316047	chr8	22315189	3.500248327752385	chr8:22315189:C:T
chr8:22315452	['G', 'A']	98663	12268.994820333484	-11.730120951527477	0.0167111950249865	0.0088506102986808	1.888140417557124	0.05901	0.05901	chr8	22315452	1.2290743853610009	chr8:22315452:G:A
chr8:22315943	['G', 'A']	98663	12609.150201715083	73.72895077394402	0.019661056339784	0.0087417179012812	2.249106704404439	0.0245079	0.0245079	chr8	22315943	1.6106939003956082	chr8:22315943:G:A
chr8:22316462	['A', 'G']	98663	12747.420137225246	87.35226909620135	0.0207699181983226	0.0087222317826421	2.3812618967150425	0.0172553	0.0172553	chr8	22316462	1.7630774856792475	chr8:22316462:A:G
chr8:22317013	['T', 'C']	98663	178269.10272889465	-5633.303055290195	-0.0041455111312892	0.0072144538950924	-0.5746119098646058	0.565555	0.565555	chr8	22317013	0.2475251537181802	chr8:22317013:T:C
chr8:22317210	['T', 'A']	98663	12289.622808084494	-12.587142358778092	0.0166746637543833	0.008844387451452	1.885338452879028	0.0593871	0.0593871	chr8	22317210	1.2263078817401185	chr8:22317210:T:A
chr8:22317269	['G', 'C']	98663	12268.24344926155	-6.676521712816775	0.0171658691310889	0.008851281752726	1.939365349634478	0.0524597	0.0524597	chr8	22317269	1.280174197327768	chr8:22317269:G:C
chr8:22317573	['A', 'G']	98663	3942.119866207176	0.2343031692863689	0.0154378775506838	0.0151965862966881	1.0158779905753097	0.30969	0.30969	chr8	22317573	0.509072817939745	chr8:22317573:A:G
chr8:22317855	['G', 'T']	98663	96748.40876030864	-3361.251588305388	-0.0114662520291606	0.0042903085432638	-2.672593803810155	0.00752797	0.00752797	chr8	22317855	2.1233221203008337	chr8:22317855:G:T
chr8:22318054	['C', 'T']	98663	109517.96074097347	-3255.8997849089847	-0.0070625608416839	0.0043284261904757	-1.631669463886054	0.102752	0.102752	chr8	22318054	0.9882097161135917	chr8:22318054:C:T
chr8:22318657	['T', 'C']	98663	12283.120461410585	-15.842501075020143	0.0164035942042478	0.0088471868772007	1.8541028274784224	0.0637274	0.0637274	chr8	22318657	1.19567379984254	chr8:22318657:T:C
chr8:22320399	['C', 'T']	98663	67456.68709670857	-3084.2225674548504	-0.0178410316999764	0.0045002503687767	-3.964453138820833	7.36162e-05	7.36162e-05	chr8	22320399	4.133026604189332	chr8:22320399:C:T
chr8:22321674	['T', 'C']	98663	12619.94192011354	78.8906657937488	0.0198303923382219	0.0087394963143694	2.2690543739479483	0.0232672	0.0232672	chr8	22321674	1.6332558770362289	chr8:22321674:T:C
chr8:22322331	['G', 'C']	98663	97010.16238224176	-3373.3503290195645	-0.0116963508640441	0.004289237687435	-2.7269066711568684	0.00639424	0.00639424	chr8	22322331	2.194211067044696	chr8:22322331:G:C
chr8:22322729	['C', 'T']	98663	12610.27811622556	65.5658768872346	0.0184740477595711	0.0087445467263847	2.112636405021394	0.0346344	0.0346344	chr8	22322729	1.460492331600009	chr8:22322729:C:T
chr8:22323211	['A', 'G']	98663	110462.74780187292	-3252.2989823606995	-0.0067689233875089	0.0043596653538531	-1.5526245337905158	0.120516	0.120516	chr8	22323211	0.9189552912598512	chr8:22323211:A:G
chr8:22324139	['G', 'A']	98663	2832.2583574918403	-51.49360520463746	0.0276874453817241	0.0178522614443299	1.550920899745054	0.120924	0.120924	chr8	22324139	0.9174874953910483	chr8:22324139:G:A
chr8:22325927	['C', 'G']	98663	12254.869465617903	-8.964252984474172	0.0166581397553245	0.0088579726284169	1.880581534185837	0.0600318	0.0600318	chr8	22325927	1.221618634516064	chr8:22325927:C:G
chr8:22327424	['A', 'G']	98663	97685.12781131106	-3401.032248948078	-0.0123072634708051	0.0042913524473922	-2.8679218548651537	0.00413265	0.00413265	chr8	22327424	2.3837713741775617	chr8:22327424:A:G
chr8:22327429	['G', 'A']	98663	12648.793606692563	73.35050945375656	0.0190385760440815	0.0087503569659638	2.1757485001052834	0.0295764	0.0295764	chr8	22327429	1.5290546888679342	chr8:22327429:G:A
chr8:22329095	['C', 'G']	98663	146408.13019059206	-3984.574962966847	-0.0009700405320014	0.0048940618336715	-0.1982076575591118	0.842883	0.842883	chr8	22329095	0.0742327053050798	chr8:22329095:C:G
chr8:22329105	['C', 'A']	98663	146502.09158927773	-4007.6612298226905	-0.0014289023501377	0.0048966815555127	-0.2918103482814906	0.770432	0.770432	chr8	22329105	0.1132656870273417	chr8:22329105:C:A
chr8:22329985	['C', 'G']	98663	118938.39805529936	-3953.949424117095	-0.0048234493818539	0.0043713108525589	-1.103433167886079	0.269842	0.269842	chr8	22329985	0.568890452927123	chr8:22329985:C:G
chr8:22330983	['T', 'C']	98663	12588.444938967525	70.22235298897942	0.0193294688104852	0.0087492433528956	2.2092731943600605	0.0271579	0.0271579	chr8	22330983	1.5661038151600286	chr8:22330983:T:C
chr8:22333314	['G', 'A']	98663	12797.075278518352	90.62032681553414	0.0186025931173759	0.0086781935457279	2.1436020087998218	0.0320672	0.0320672	chr8	22333314	1.4939389595488708	chr8:22333314:G:A
chr8:22333990	['G', 'C']	98663	126532.24690806885	-4391.458434993037	-0.0056999512404867	0.00444921414115	-1.281114160761299	0.200157	0.200157	chr8	22333990	0.6986292169092965	chr8:22333990:G:C
chr8:22334335	['C', 'T']	98663	12287.483437598215	-8.504378072708345	0.0165915093435687	0.0088418604999607	1.8764726432454208	0.0605934	0.0605934	chr8	22334335	1.2175746778086298	chr8:22334335:C:T
chr8:22335179	['A', 'G']	98663	139657.154967411	-4290.406992752464	-0.0017216891285912	0.0047056821944834	-0.3658745018117864	0.71446	0.71446	chr8	22335179	0.1460220807506292	chr8:22335179:A:G
chr8:22335292	['C', 'G']	98663	12601.554464077535	73.27387057521042	0.0192910701987558	0.0087462067915658	2.2056499072670595	0.0274108	0.0274108	chr8	22335292	1.5620782891407126	chr8:22335292:C:G
chr8:22335334	['A', 'G']	98663	3845.8185661280177	-17.93813930639335	0.0138422955793968	0.015385928454648	0.8996724260221791	0.368297	0.368297	chr8	22335334	0.4338018187197601	chr8:22335334:A:G
chr8:22336424	['G', 'A']	98663	12598.276899840856	73.69194375065324	0.0194216780008549	0.0087462896581858	2.2205619479658703	0.0263829	0.0263829	chr8	22336424	1.5786774686541118	chr8:22336424:G:A
chr8:22337943	['T', 'A']	98663	12731.849348284555	77.11162598628039	0.0196728023301171	0.0087462394269663	2.2492869643451643	0.0244964	0.0244964	chr8	22337943	1.6108977350237357	chr8:22337943:T:A
chr8:22339034	['A', 'G']	98663	12280.99579342152	-2.0405492249792485	0.0173109541135925	0.0088477792757121	1.9565309637766977	0.0504055	0.0504055	chr8	22339034	1.2975220728931949	chr8:22339034:A:G
chr8:22339581	['C', 'G']	98663	109638.44731906618	-3279.83161078896	-0.0074033511549252	0.0043279077196619	-1.710607442319397	0.0871567	0.0871567	chr8	22339581	1.059699221736038	chr8:22339581:C:G
chr8:22339599	['C', 'T']	98663	12285.87166518002	-5.057234909903062	0.0168221157421257	0.0088471115176214	1.9014246297924324	0.0572493	0.0572493	chr8	22339599	1.242229819171409	chr8:22339599:C:T
chr8:22339839	['G', 'A']	98663	109992.33002818494	-3292.419291729453	-0.0071821687961825	0.0043304293496681	-1.6585350357310034	0.0972127	0.0972127	chr8	22339839	1.0122769945425971	chr8:22339839:G:A
chr8:22340900	['A', 'G']	98663	12290.114164926286	-6.812736997470103	0.0167136675205428	0.0088459217899852	1.889420675125678	0.0588384	0.0588384	chr8	22340900	1.2303391456083217	chr8:22340900:A:G
chr8:22342157	['C', 'CA']	98663	97602.7420898428	-3381.26342878011	-0.0117793390583028	0.0042876975203103	-2.747241148076653	0.00601098	0.00601098	chr8	22342157	2.221054717032896	chr8:22342157:C:CA
chr8:22342635	['A', 'G']	98663	97142.67640558787	-3468.611175840898	-0.0120256055140077	0.0042916582370017	-2.8020883420598817	0.00507829	0.00507829	chr8	22342635	2.294282502004326	chr8:22342635:A:G
chr8:22342721	['T', 'C']	98663	12614.278521687129	73.35331271426895	0.0190882644418326	0.0087421797145955	2.183467403439871	0.0290038	0.0290038	chr8	22342721	1.537545098276343	chr8:22342721:T:C
chr8:22343233	['C', 'T']	98663	4975.714668099649	277.1311042244318	0.0149595062447133	0.0138536841874642	1.079821514788798	0.280224	0.280224	chr8	22343233	0.5524946719724173	chr8:22343233:C:T
chr8:22343470	['T', 'C']	98663	110072.58490145188	-3347.6317321867296	-0.0077150145565899	0.0043333903940882	-1.7803645309951994	0.0750194	0.0750194	chr8	22343470	1.1248264136287935	chr8:22343470:T:C
chr8:22344206	['T', 'C']	98663	97330.82447034972	-3451.2731775576776	-0.0120368282115275	0.0042901653918813	-2.805679294860286	0.00502205	0.00502205	chr8	22344206	2.299118967725048	chr8:22344206:T:C
chr8:22345274	['TTGTGTACCCAAGAAAATTGAAAACAC', 'T']	98663	12616.40661111787	79.13852695572346	0.0195582576461446	0.0087419228749574	2.2372946920147454	0.0252693	0.0252693	chr8	22345274	1.5974067885647714	chr8:22345274:TTGTGTACCCAAGAAAATTGAAAACAC:T
chr8:22345300	['C', 'T']	98663	103122.82548684138	-3473.5146070870705	-0.0112477875847374	0.0045773382250817	-2.457276922012129	0.0140012	0.0140012	chr8	22345300	1.8538347406757325	chr8:22345300:C:T
chr8:22345671	['T', 'A']	98663	116079.2974776619	-2893.695286600569	-0.0057973388448901	0.0043663103129138	-1.3277432040832926	0.184266	0.184266	chr8	22345671	0.7345547916099152	chr8:22345671:T:A
chr8:22345921	['A', 'G']	98663	116714.92744837656	-2878.7834360124	-0.0047754713887652	0.0043681703460935	-1.093242939354676	0.27429	0.27429	chr8	22345921	0.5617900255124415	chr8:22345921:A:G
chr8:22346793	['G', 'T']	98663	109537.53503649638	-3228.790542197969	-0.0060857341641834	0.0043142786542183	-1.410602942448575	0.158365	0.158365	chr8	22346793	0.8003407948831469	chr8:22346793:G:T
chr8:22346831	['G', 'T']	98663	12647.076430215217	83.89658263205332	0.0199560398115009	0.0087077039991434	2.2917682793838727	0.0219211	0.0219211	chr8	22346831	1.659137656759575	chr8:22346831:G:T
chr8:22347269	['G', 'A']	98663	96947.94059114416	-3344.6207165094056	-0.0113300464911265	0.00427692153235	-2.649112546355492	0.00807163	0.00807163	chr8	22347269	2.093038754184576	chr8:22347269:G:A
chr8:22348525	['G', 'A']	98663	97860.78859859894	-3356.458224852453	-0.0106364604257089	0.0042859678134274	-2.4816939577535315	0.0130776	0.0130776	chr8	22348525	1.8834719503842847	chr8:22348525:G:A
chr8:22349118	['T', 'C']	98663	12975.729816671012	67.96402680894573	0.0194564103676985	0.0087519898832453	2.2230841931096728	0.0262124	0.0262124	chr8	22349118	1.581493213351818	chr8:22349118:T:C
chr8:22349857	['T', 'C']	98663	12672.339456796137	81.33503941697928	0.019120065113086	0.0087234417219808	2.1918029285285923	0.0283961	0.0283961	chr8	22349857	1.5467413030792363	chr8:22349857:T:C
chr8:22350582	['A', 'G']	98663	110978.24678392216	-3271.3093800630368	-0.0066578673620002	0.004335367886703	-1.5357098949827388	0.124613	0.124613	chr8	22350582	0.9044366484171408	chr8:22350582:A:G
chr8:22350886	['G', 'A']	98663	171014.46642539997	-5219.489071486091	-0.0018479105566101	0.0062701564430899	-0.2947152233572477	0.768212	0.768212	chr8	22350886	0.1145189131392379	chr8:22350886:G:A
chr8:22351079	['T', 'A']	98663	110876.28409137014	-3283.3697970257053	-0.0069811618771539	0.0043357611214542	-1.6101352638201714	0.107372	0.107372	chr8	22351079	0.9691089572854694	chr8:22351079:T:A
chr8:22351829	['G', 'A']	98663	12622.72326980232	73.57605800795498	0.0192486756839716	0.0087418211904795	2.2019068183337773	0.0276742	0.0276742	chr8	22351829	1.5579249247620588	chr8:22351829:G:A
chr8:22352603	['A', 'G']	98663	12627.407837651546	75.62592221088728	0.0193488462138064	0.0087381791922991	2.214288101445473	0.0268112	0.0268112	chr8	22352603	1.5716837476838357	chr8:22352603:A:G
chr8:22352721	['A', 'G']	98663	110767.7176251153	-3267.795615129757	-0.0067485431674217	0.004334330632972	-1.556997778638383	0.119474	0.119474	chr8	22352721	0.9227265958462932	chr8:22352721:A:G
chr8:22353292	['GT', 'G']	98663	12620.767507627434	77.90626855974544	0.0194511604709472	0.008739501208859	2.225660252924951	0.0260392	0.0260392	chr8	22353292	1.5843723626891983	chr8:22353292:GT:G
chr8:22354243	['T', 'A']	98663	110567.8958931052	-3265.34086474765	-0.0065464750047758	0.0043347397577406	-1.5102348400698469	0.130987	0.130987	chr8	22354243	0.882771804408509	chr8:22354243:T:A
chr8:22355086	['A', 'G']	98663	12294.859973231672	-9.896648345344529	0.0165134733854702	0.008844924997224	1.86699982087502	0.0619046	0.0619046	chr8	22355086	1.2082770782756744	chr8:22355086:A:G
chr8:22356995	['T', 'C']	98663	6709.088000648776	389.2631989192422	0.0094058387806869	0.0121899325089174	0.7716071252901707	0.440349	0.440349	chr8	22356995	0.3562029855702824	chr8:22356995:T:C
chr8:22357178	['A', 'G']	98663	12303.870590381966	-6.291950420263343	0.0165846167600706	0.0088405063059759	1.8759804230737165	0.0606609	0.0606609	chr8	22357178	1.2170911505348485	chr8:22357178:A:G
chr8:22359406	['A', 'T']	98663	13342.169106913603	46.375913403769935	0.0187418774767035	0.0087833759717616	2.1337897338060303	0.0328625	0.0328625	chr8	22359406	1.4832994008855809	chr8:22359406:A:T
chr8:22361809	['T', 'C']	98663	12292.868917768224	-5.319949173598467	0.0172047065144166	0.0088444546160959	1.9452535245198803	0.0517473	0.0517473	chr8	22361809	1.2861123053046994	chr8:22361809:T:C
chr8:22362294	['G', 'A']	98663	96567.42652783977	-3280.8989342791565	-0.0100531851884788	0.004291347216369	-2.342664128908434	0.0191486	0.0191486	chr8	22362294	1.717862972844222	chr8:22362294:G:A
chr8:22362520	['A', 'G']	98663	97237.52321808784	-3288.5904647901057	-0.0106075186510783	0.0042934057767507	-2.4706536494917777	0.0134883	0.0134883	chr8	22362520	1.87004278325198	chr8:22362520:A:G
chr8:22362538	['A', 'G']	98663	96941.45909035612	-3317.163487873374	-0.0106467730157296	0.0042946984683546	-2.479050181096546	0.0131749	0.0131749	chr8	22362538	1.8802526724807296	chr8:22362538:A:G
chr8:22363838	['A', 'G']	98663	12603.405161578075	76.67084138442327	0.0197843605156948	0.0087453670449839	2.262267599967973	0.023683	0.023683	chr8	22363838	1.6255632850182875	chr8:22363838:A:G
chr8:22364151	['T', 'A']	98663	116580.17679440386	-2830.271225269636	-0.0041656930735872	0.004386322335142	-0.949700627382714	0.342267	0.342267	chr8	22364151	0.4656349717612866	chr8:22364151:T:A
chr8:22364948	['C', 'T']	98663	176213.5020981998	-5468.543447197698	0.0010850491135795	0.0068938469443542	0.1573938502461504	0.874935	0.874935	chr8	22364948	0.0580242100518428	chr8:22364948:C:T
chr8:22365138	['G', 'A']	98663	54467.05052021014	-2477.979852981779	0.0041010671372696	0.0047983168906539	0.8546886816203514	0.392726	0.392726	chr8	22365138	0.4059103457814145	chr8:22365138:G:A
chr8:22368568	['A', 'G']	98663	96375.81773009375	-2542.566237445014	-0.0015737864241805	0.0042684072347958	-0.3687057812457864	0.712348	0.712348	chr8	22368568	0.1473077906929428	chr8:22368568:A:G
chr8:22368682	['G', 'A']	98663	54080.86647067768	-1427.2193473023342	-3.947806996655009e-05	0.0047936071674217	-0.0082355663674008	0.993429	0.993429	chr8	22368682	0.0028631663096452	chr8:22368682:G:A
chr8:22369256	['T', 'G']	98663	13588.30538630765	-478.7139890546617	-0.0050669747493126	0.0083822046084094	-0.6044918951547935	0.545518	0.545518	chr8	22369256	0.2631909147883756	chr8:22369256:T:G
chr8:22370009	['T', 'C']	98663	169544.31051015132	-6015.701541107922	0.00390154547908	0.0061469470067633	0.6347127240217378	0.525617	0.525617	chr8	22370009	0.2793305968600013	chr8:22370009:T:C
chr8:22370842	['C', 'T']	98663	16574.83997243001	-898.0985767585729	-0.0071906390022469	0.0076806987476487	-0.9361959423871776	0.349175	0.349175	chr8	22370842	0.4569568581815807	chr8:22370842:C:T
chr8:22371315	['C', 'T']	98663	10693.517379801116	95.9359361615383	0.0099959884259857	0.0094251161344703	1.0605692580728618	0.288888	0.288888	chr8	22371315	0.5392704977612763	chr8:22371315:C:T
chr8:22372234	['A', 'G']	98663	54147.26906738847	-1448.6098217683186	0.0008995454266018	0.0047843786780964	0.1880171882547798	0.850864	0.850864	chr8	22372234	0.0701398509255334	chr8:22372234:A:G
chr8:22373629	['T', 'C']	98663	16954.062057150964	-896.7385115570054	-0.0065914460995508	0.007602128384785	-0.8670527207542316	0.385915	0.385915	chr8	22373629	0.4135083406547667	chr8:22373629:T:C
chr8:22373914	['A', 'G']	98663	96433.45765873532	-2510.613648283635	-0.0002643007402044	0.0042678909107691	-0.0619277169286397	0.950621	0.950621	chr8	22373914	0.0219925960128749	chr8:22373914:A:G
chr8:22374589	['AAGTGAGGT', 'A']	98663	6151.059850374068	-301.9176658112781	0.0049995494249212	0.012214775600021	0.4093034197789615	0.682318	0.682318	chr8	22374589	0.1660131715933745	chr8:22374589:AAGTGAGGT:A
chr8:22375261	['G', 'A']	98663	53268.89213617654	-1577.1381352460164	-1.6490611855288707e-05	0.0048062673198041	-0.0034310642246925	0.997262	0.997262	chr8	22375261	0.0011907291445428	chr8:22375261:G:A
chr8:22376213	['A', 'C']	98663	96870.0034188722	-2534.44611885834	7.105992091125208e-05	0.0042825932733142	0.0165927316409058	0.986762	0.986762	chr8	22376213	0.0057875834507201	chr8:22376213:A:C
chr8:22377169	['G', 'A']	98663	31167.686208120016	-662.4363613736587	-0.0022705097588332	0.0058334211685916	-0.3892243836358284	0.697111	0.697111	chr8	22377169	0.1566980642989114	chr8:22377169:G:A
chr8:22377450	['A', 'G']	98663	7634.386892091874	-289.95365013896776	0.0014431114008257	0.0110015815556342	0.1311730857538994	0.895639	0.895639	chr8	22377450	0.0478670036191092	chr8:22377450:A:G
chr8:22377504	['T', 'G']	98663	3867.3527783972254	-80.04641628981871	-0.0041614107493707	0.0154273998165985	-0.2697415506722947	0.78736	0.78736	chr8	22377504	0.1038266523099944	chr8:22377504:T:G
chr8:22378246	['C', 'A']	98663	64068.03916022951	-1923.2168689576645	0.0015416624929562	0.0045488130417236	0.3389153343554564	0.734674	0.734674	chr8	22378246	0.1339053294986643	chr8:22378246:C:A
chr8:22378331	['G', 'A']	98663	2170.0439890128823	193.87640650425723	0.0070335386966694	0.0206445305454049	0.3406974395082544	0.733332	0.733332	chr8	22378331	0.1346993635245048	chr8:22378331:G:A
chr8:22380517	['T', 'G']	98663	97001.56217240996	-2548.6544591864595	-5.092179780214505e-05	0.0042661514764882	-0.0119362376330955	0.990477	0.990477	chr8	22380517	0.0041556048190819	chr8:22380517:T:G
chr8:22382009	['T', 'C']	98663	96039.13840739192	-2542.476027909157	-0.0006431306240822	0.0042680126819707	-0.1506862026907771	0.880224	0.880224	chr8	22382009	0.0554067942308471	chr8:22382009:T:C
chr8:22382074	['G', 'A']	98663	53251.493278452544	-1502.006913102245	0.0014564640823357	0.0048075912938506	0.302950894390431	0.761928	0.761928	chr8	22382074	0.1180860662982935	chr8:22382074:G:A
chr8:22382156	['A', 'G']	98663	30006.12382265569	-934.2896010634915	-0.0064608898277544	0.0059216328977726	-1.091065579256799	0.275247	0.275247	chr8	22382156	0.5602774058368498	chr8:22382156:A:G
chr8:22382300	['C', 'T']	98663	96008.354251361	-2538.6836554545944	-0.0008373832359523	0.0042673795515266	-0.1962289095313251	0.844431	0.844431	chr8	22382300	0.0734358316388805	chr8:22382300:C:T
chr8:22382907	['G', 'A']	98663	30602.272884861013	-808.3224346968086	-0.0047492788017733	0.0058801490678789	-0.807680000447065	0.419277	0.419277	chr8	22382907	0.3774989607470459	chr8:22382907:G:A
chr8:22385006	['C', 'T']	98663	53814.05867338955	-1557.863937411496	0.0013593606306467	0.0048412400688473	0.2807876930941773	0.778874	0.778874	chr8	22385006	0.1085327933295565	chr8:22385006:C:T
chr8:22385812	['T', 'C']	98663	54337.27655515973	-1363.54958790902	0.0015615143563713	0.0047785258679785	0.3267774203829832	0.743837	0.743837	chr8	22385812	0.1285222227286278	chr8:22385812:T:C
chr8:22385978	['T', 'C']	98663	96230.63020030814	-2499.3402025517403	-0.000299436476343	0.0042681380844636	-0.0701562298166948	0.944069	0.944069	chr8	22385978	0.0249962628797516	chr8:22385978:T:C
chr8:22386141	['T', 'C']	98663	96266.10508698094	-2511.835293405569	-0.0003969701229523	0.0042705304747021	-0.0929556937490452	0.925939	0.925939	chr8	22386141	0.0334176232921584	chr8:22386141:T:C
chr8:22386479	['C', 'T']	98663	53464.21208158464	-1499.986175303394	0.0013917093102977	0.0048019040950181	0.2898244702016493	0.771951	0.771951	chr8	22386479	0.1124102658624403	chr8:22386479:C:T
chr8:22386705	['G', 'T']	98663	3466.0351300399343	-105.8597759425314	0.0009715797967437	0.0162267816622359	0.059875076707596	0.952255	0.952255	chr8	22386705	0.0212467383134234	chr8:22386705:G:T
chr8:22387159	['T', 'C']	98663	96335.12701518869	-2519.3129874395445	-0.0004724865719669	0.0042691490045568	-0.1106746500210161	0.911875	0.911875	chr8	22387159	0.0400646907624731	chr8:22387159:T:C
chr8:22387384	['C', 'T']	98663	53474.381794773	-1498.8563016169333	0.0009241904368912	0.0047998755724673	0.1925446655726887	0.847316	0.847316	chr8	22387384	0.0719545926653426	chr8:22387384:C:T
chr8:22387515	['G', 'A']	98663	55269.2823720223	-1532.6307014409065	0.0025048522841365	0.0047492925729327	0.52741587208425	0.597906	0.597906	chr8	22387515	0.2233670884032034	chr8:22387515:G:A
chr8:22388463	['C', 'T']	98663	25959.104870508338	-1110.3120067852485	-0.0092645585532357	0.0062859415252531	-1.4738537601751849	0.140524	0.140524	chr8	22388463	0.8522494965600356	chr8:22388463:C:T
chr8:22388669	['G', 'A']	98663	26731.251218943544	-981.0871490489156	-0.0084697930371582	0.0062074406246445	-1.3644581638899256	0.172427	0.172427	chr8	22388669	0.7633947278796829	chr8:22388669:G:A
chr8:22388768	['C', 'T']	98663	2708.0274472441265	286.3174600452166	0.0174779301234237	0.0185712953089047	0.941126067552398	0.346643	0.346643	chr8	22388768	0.4601175653831905	chr8:22388768:C:T
chr8:22389112	['G', 'A']	98663	25964.526439042183	-1116.4215048281997	-0.0098182853678047	0.0062874455737241	-1.561569838287956	0.118393	0.118393	chr8	22389112	0.9266739745661696	chr8:22389112:G:A
chr8:22389248	['G', 'C']	98663	3899.2766481511526	-106.95158480845262	-0.0006111924939713	0.0153474098579477	-0.0398238204119423	0.968234	0.968234	chr8	22389248	0.0140196709689115	chr8:22389248:G:C
chr8:22389639	['T', 'C']	98663	3605.913694519352	-104.99633237929947	0.0004097656106428	0.0159458680120916	0.0256972910055513	0.979499	0.979499	chr8	22389639	0.008996003053322	chr8:22389639:T:C
chr8:22390453	['A', 'G']	98663	11565.128471552784	-302.94064058417166	0.0044158816808778	0.0090529722717648	0.4877825258175701	0.625705	0.625705	chr8	22390453	0.203630374567415	chr8:22390453:A:G
chr8:22390457	['A', 'C']	98663	98379.695627911	-2543.9039655433544	0.0016272465241777	0.0042700075868568	0.3810875018551476	0.703139	0.703139	chr8	22390457	0.1529588130089468	chr8:22390457:A:C
chr8:22390973	['A', 'G']	98663	2875.2331356748264	393.1013872412022	0.023736151238921	0.0181099754616854	1.310667222555803	0.189973	0.189973	chr8	22390973	0.7213081189642763	chr8:22390973:A:G
chr8:22391658	['T', 'C']	98663	98131.69305113272	-2520.29947430262	0.0020824424426297	0.0042679385528978	0.4879269972656472	0.625603	0.625603	chr8	22391658	0.2037011773389983	chr8:22391658:T:C
chr8:22391706	['G', 'A']	98663	26809.97812268733	-965.153035176074	-0.00794079377059	0.0062011032816087	-1.2805453174987238	0.200356	0.200356	chr8	22391706	0.6981976473521999	chr8:22391706:G:A
chr8:22392242	['G', 'A']	98663	56374.42798783579	-1570.6529014428083	0.0037008487899668	0.0047171662528122	0.7845491533737097	0.43272	0.43272	chr8	22392242	0.363793031565992	chr8:22392242:G:A
chr8:22392430	['T', 'G']	98663	98103.89799787111	-2504.6909038622	0.0023011424117337	0.0042679454445986	0.5391686565830002	0.589772	0.589772	chr8	22392430	0.2293158498482229	chr8:22392430:T:G
chr8:22392755	['T', 'G']	98663	7173.090544157004	-339.0326361648284	0.0030749273460473	0.0113372199834971	0.2712241052500832	0.786219	0.786219	chr8	22392755	0.1044564651007043	chr8:22392755:T:G
chr8:22392961	['T', 'A']	98663	26139.38442435177	-1085.7320049570826	-0.0084963695723773	0.0062694685187522	-1.3551977407597549	0.175358	0.175358	chr8	22392961	0.7560744164000874	chr8:22392961:T:A
chr8:22393370	['TAGG', 'T']	98663	8047.223440921254	-207.89488005015724	0.0149278326306112	0.0107180485435575	1.3927752398158482	0.163691	0.163691	chr8	22393370	0.7859751981554817	chr8:22393370:TAGG:T
chr8:22393374	['T', 'TCTGA']	98663	8048.652617708176	-208.8232400393387	0.0147942839966397	0.0107154867547295	1.380645073366353	0.167391	0.167391	chr8	22393374	0.7762678961361408	chr8:22393374:T:TCTGA
chr8:22393936	['G', 'A']	98663	25961.94706430946	-1113.4573146258554	-0.0090639574496079	0.0062887939463693	-1.4412870777616678	0.149507	0.149507	chr8	22393936	0.8253384729569192	chr8:22393936:G:A
chr8:22394196	['G', 'A']	98663	25898.6123750431	-1108.6280243138767	-0.008712113113183	0.0062966663619656	-1.3836072315674297	0.166482	0.166482	chr8	22394196	0.7786327154505233	chr8:22394196:G:A
chr8:22394294	['T', 'C']	98663	96759.08958646144	-2542.560469736266	0.0003699439957882	0.0042710909565726	0.0866158083613133	0.930977	0.930977	chr8	22394294	0.0310610482307628	chr8:22394294:T:C
chr8:22394610	['T', 'C']	98663	104412.3985543243	-3616.562149315973	-0.0052267740377573	0.0042693212484617	-1.2242634680256523	0.220856	0.220856	chr8	22394610	0.6558907977572059	chr8:22394610:T:C
chr8:22394772	['A', 'G']	98663	25982.793676057627	-1099.0784042900575	-0.0083693964617416	0.006287506851285	-1.3311152830046031	0.183154	0.183154	chr8	22394772	0.7371835921020413	chr8:22394772:A:G
chr8:22394797	['C', 'A']	98663	57328.22945851157	-1246.6072233193918	0.002897235371412	0.0047154786700514	0.6144096016832212	0.538946	0.538946	chr8	22394797	0.2684547470152498	chr8:22394797:C:A
chr8:22395472	['C', 'T']	98663	54843.78217721416	-1538.1604459152634	0.0024693449286898	0.0047592861556293	0.518847753201188	0.603868	0.603868	chr8	22395472	0.219057983790654	chr8:22395472:C:T
chr8:22395972	['G', 'A']	98663	84105.60642741284	-2345.519816872778	-0.0008874286765891	0.004316975299123	-0.2055672351818742	0.837129	0.837129	chr8	22395972	0.077207612889239	chr8:22395972:G:A
chr8:22396299	['G', 'A']	98663	57410.47652990328	-1546.4050041868434	0.0056872969949806	0.0047162853283961	1.205884843467405	0.227865	0.227865	chr8	22396299	0.6423223772074624	chr8:22396299:G:A
chr8:22396311	['G', 'A']	98663	26505.867714513926	-1159.5502082011003	-0.0106315494374399	0.0063082373319771	-1.6853439206460248	0.0919254	0.0919254	chr8	22396311	1.0365644716857545	chr8:22396311:G:A
chr8:22396323	['C', 'T']	98663	26611.55842122084	-1102.136097940183	-0.0087166746185181	0.0063031500159625	-1.382907688448375	0.166696	0.166696	chr8	22396323	0.7780748212803925	chr8:22396323:C:T
chr8:22396986	['C', 'T']	98663	93580.62143683172	-2553.3360688821726	0.0015936992346519	0.0042710634314437	0.3731387417286092	0.709046	0.709046	chr8	22396986	0.1493255886559703	chr8:22396986:C:T
chr8:22397003	['TA', 'T']	98663	3561.5414706836427	-59.08752844708564	0.0141822187847989	0.0160244650510545	0.8850353967894641	0.37614	0.37614	chr8	22397003	0.4246504797773975	chr8:22397003:TA:T
chr8:22397439	['G', 'A']	98663	57039.14053851303	-1527.7784930702203	0.0057676855869828	0.0046963907597892	1.228110240818546	0.219409	0.219409	chr8	22397439	0.6587455619474015	chr8:22397439:G:A
chr8:22397853	['G', 'A']	98663	25819.87867453269	-1117.8096035380397	-0.0092428528203085	0.0063029113978147	-1.4664418134630857	0.142531	0.142531	chr8	22397853	0.8460906678327283	chr8:22397853:G:A
chr8:22398333	['A', 'G']	98663	26085.02331616723	-1105.1804968352037	-0.0096346108067073	0.006277508556459	-1.5347825845325411	0.12484	0.12484	chr8	22398333	0.9036462400067048	chr8:22398333:A:G
chr8:22398346	['C', 'T']	98663	66605.40063858902	-1624.3481495838066	0.0055502927621131	0.0045156289382924	1.2291295050943711	0.219026	0.219026	chr8	22398346	0.6595043281448061	chr8:22398346:C:T
chr8:22398477	['G', 'T']	98663	96480.44696770005	-2495.314265219084	0.000867224816222	0.0042682396854861	0.2031809083194267	0.838994	0.838994	chr8	22398477	0.0762411449832292	chr8:22398477:G:T
chr8:22398509	['T', 'TGGTGA']	98663	9402.33416456325	-66.82344436144024	0.0048622926662219	0.0099637287120746	0.4879993029446444	0.625551	0.625551	chr8	22398509	0.203737277312418	chr8:22398509:T:TGGTGA
chr8:22399499	['G', 'A']	98663	90674.62357318086	-2182.0381495678216	0.002091946682539	0.0042872610567779	0.4879447868544835	0.62559	0.62559	chr8	22399499	0.2037102020510371	chr8:22399499:G:A
chr8:22399789	['T', 'C']	98663	31624.28211313717	-934.4749965505886	-0.0056214417471046	0.0057856150775619	-0.9716238760691008	0.33124	0.33124	chr8	22399789	0.4798572240298504	chr8:22399789:T:C
chr8:22401358	['T', 'C']	98663	26903.99863124809	-1413.0532818462543	-0.0010349072955532	0.0061961139335692	-0.1670252204282992	0.867351	0.867351	chr8	22401358	0.0618051164629182	chr8:22401358:T:C
chr8:22401462	['A', 'G']	98663	10891.883158481578	163.41581464044398	-0.0040071387151812	0.0094334491147693	-0.4247798092118268	0.670998	0.670998	chr8	22401462	0.1732787743023317	chr8:22401462:A:G
chr8:22401634	['A', 'G']	98663	96599.61708459604	-2802.193821166405	0.0010165010296893	0.0042886511608659	0.2370211499048934	0.812641	0.812641	chr8	22401634	0.0901012700916063	chr8:22401634:A:G
chr8:22401902	['G', 'A']	98663	9852.59638877906	-25.73943059944288	-0.0088880316888199	0.0097962189662999	-0.9072920602730232	0.364255	0.364255	chr8	22401902	0.4385944781097747	chr8:22401902:G:A
chr8:22402120	['G', 'A']	98663	27189.86688640756	-1429.385186674992	-0.0018045483028351	0.0061991503774419	-0.2910960684873295	0.770978	0.770978	chr8	22402120	0.1129580144456966	chr8:22402120:G:A
chr8:22402750	['T', 'C']	98663	96178.013050323	-2739.874774706004	0.0015747357230214	0.0042608341991213	0.3695839005766103	0.711693	0.711693	chr8	22402750	0.1477073057430111	chr8:22402750:T:C
chr8:22402785	['AAT', 'A']	98663	56381.14989833278	-1612.459328770609	0.0045996432862252	0.0047321166632371	0.9720054710313888	0.33105	0.33105	chr8	22402785	0.4801064077826636	chr8:22402785:AAT:A
chr8:22403578	['C', 'T']	98663	1997.70988300586	273.44879884160105	0.0139571510826499	0.0214570787984966	0.6504683705420286	0.515391	0.515391	chr8	22403578	0.2878631695733644	chr8:22403578:C:T
chr8:22403656	['T', 'C']	98663	95992.3031469978	-2697.1905545162176	0.002710726251252	0.0042736706679387	0.6342852460738322	0.525896	0.525896	chr8	22403656	0.279100132446733	chr8:22403656:T:C
chr8:22404061	['T', 'A']	98663	38540.67203025511	-1116.4713457509813	-0.0014535370999518	0.0053657335063948	-0.2708925253592192	0.786474	0.786474	chr8	22404061	0.1043156301203797	chr8:22404061:T:A
chr8:22404116	['A', 'G']	98663	37911.15051196636	-1241.562469243658	-0.002145497499949	0.0053962534916319	-0.3975901990660955	0.690933	0.690933	chr8	22404116	0.1605640642626324	chr8:22404116:A:G
chr8:22404243	['A', 'G']	98663	8651.449687195314	-213.35937912772383	-0.0130111565987159	0.0103753186707353	-1.2540488645823702	0.209827	0.209827	chr8	22404243	0.6781386286470062	chr8:22404243:A:G
chr8:22404328	['G', 'A']	98663	38542.04795951486	-1120.0738022859218	-0.0015043722253373	0.0053660480296347	-0.2803501230382718	0.779209	0.779209	chr8	22404328	0.1083460399233779	chr8:22404328:G:A
chr8:22404358	['C', 'T']	98663	39010.80358665167	-1159.3300308716714	-0.002262869216507	0.0053832873438566	-0.4203508139110199	0.67423	0.67423	chr8	22404358	0.1711919273644499	chr8:22404358:C:T
chr8:22404585	['A', 'G']	98663	95736.52541891795	-2683.322255374449	0.0022545091899297	0.0042560696589007	0.5297162336652335	0.59631	0.59631	chr8	22404585	0.2245279075611806	chr8:22404585:A:G
chr8:22404629	['G', 'A']	98663	38533.29610144752	-1112.547563326409	-0.0014276079228987	0.0053657105918877	-0.266061297651254	0.790193	0.790193	chr8	22404629	0.1022668218765905	chr8:22404629:G:A
chr8:22404670	['G', 'C']	98663	37837.602041540384	-1237.3663878431294	-0.0019563107986439	0.0053938124605529	-0.3626953686193636	0.716833	0.716833	chr8	22404670	0.1445820097800669	chr8:22404670:G:C
chr8:22404715	['AGCTGCT', 'A']	98663	38530.71585574806	-1111.8655110812713	-0.0013487534733698	0.0053663622009015	-0.2513347819018367	0.801556	0.801556	chr8	22404715	0.0960661306505699	chr8:22404715:AGCTGCT:A
chr8:22404808	['T', 'C']	98663	95582.37552588624	-2697.16118529797	0.0023991577211581	0.0042565848479435	0.563634417464329	0.573004	0.573004	chr8	22404808	0.24184234631906	chr8:22404808:T:C
chr8:22404866	['C', 'T']	98663	35597.24716686602	-1610.0885178599235	-0.0042417805845667	0.0055154466306337	-0.769072908983874	0.441852	0.441852	chr8	22404866	0.3547231748744261	chr8:22404866:C:T
chr8:22404905	['A', 'G']	98663	98050.90073697123	-2489.6918938130893	0.0023387897328501	0.0042683517193417	0.5479374443891428	0.583736	0.583736	chr8	22404905	0.2337835221785632	chr8:22404905:A:G
chr8:22405117	['G', 'A']	98663	37829.601068412885	-1237.3111796833691	-0.0019118497054744	0.0053939163547298	-0.3544455604688679	0.723006	0.723006	chr8	22405117	0.1408580986168396	chr8:22405117:G:A
chr8:22405141	['A', 'T']	98663	57040.98465187952	-1578.76758011558	0.0040495742711139	0.0046980866346	0.8619624511157319	0.38871	0.38871	chr8	22405141	0.4103742865131766	chr8:22405141:A:T
chr8:22405315	['T', 'C']	98663	38576.36217916208	-1109.997285092326	-0.0012705084403097	0.005366293570704	-0.2367571627549003	0.812846	0.812846	chr8	22405315	0.0899917270817118	chr8:22405315:T:C
chr8:22405327	['A', 'G']	98663	38545.42287417379	-1112.0439621204168	-0.0013464841712015	0.0053652683179742	-0.250963063057	0.801843	0.801843	chr8	22405327	0.0959106577861895	chr8:22405327:A:G
chr8:22405659	['T', 'C']	98663	38543.07849974658	-1116.60890794163	-0.0015174120738124	0.0053650296963787	-0.282833862939595	0.777305	0.777305	chr8	22405659	0.1094085386943255	chr8:22405659:T:C
chr8:22405662	['A', 'AT']	98663	38539.24984033979	-1117.8511095917324	-0.0015107608953621	0.0053652228030316	-0.2815839995514283	0.778263	0.778263	chr8	22405662	0.1088736161885105	chr8:22405662:A:AT
chr8:22405802	['GT', 'G']	98663	8492.258220150012	-224.4281411112088	-0.0123886570195997	0.0104510186606323	-1.1854018657785168	0.235861	0.235861	chr8	22405802	0.6273438644770047	chr8:22405802:GT:G
chr8:22406153	['A', 'G']	98663	39240.76132838634	-1248.9590857656733	-3.684636214447282e-05	0.0053264525809531	-0.0069176176046759	0.994481	0.994481	chr8	22406153	0.0024035098487269	chr8:22406153:A:G
chr8:22406206	['T', 'C']	98663	39233.96484470034	-1245.4791425511662	6.952007045943733e-05	0.0053267583751409	0.0130511026713499	0.989587	0.989587	chr8	22406206	0.0045460185783583	chr8:22406206:T:C
chr8:22406407	['A', 'G']	98663	37938.46860477358	-1072.193842525	0.0007775441554023	0.0055320171973177	0.140553459555284	0.888223	0.888223	chr8	22406407	0.0514779852225139	chr8:22406407:A:G
chr8:22406515	['A', 'C']	98663	95613.28906123276	-2700.0608127439564	0.002298672432985	0.0042565130908047	0.5400365002872416	0.589173	0.589173	chr8	22406515	0.2297571637637067	chr8:22406515:A:C
chr8:22406521	['G', 'A']	98663	39922.71129066596	-1123.428237956622	0.0005794929905862	0.0053012182296348	0.1093131739694727	0.912954	0.912954	chr8	22406521	0.0395511042285184	chr8:22406521:G:A
chr8:22406638	['G', 'T']	98663	95601.90692276505	-2708.686674986432	0.0021427314402727	0.0042562025776461	0.5034373719724962	0.614658	0.614658	chr8	22406638	0.2113664615032097	chr8:22406638:G:T
chr8:22406803	['A', 'G']	98663	95070.34455877128	-2653.4144908827807	0.0022384612591538	0.0042593415439631	0.5255416209405647	0.599208	0.599208	chr8	22406803	0.2224223970231057	chr8:22406803:A:G
chr8:22406904	['G', 'C']	98663	95576.49946779937	-2699.0532519629846	0.0022853272425519	0.0042563501110481	0.5369218186774618	0.591323	0.591323	chr8	22406904	0.2281752284272084	chr8:22406904:G:C
chr8:22406913	['A', 'G']	98663	95590.56403004596	-2698.368797016778	0.0023097670511724	0.0042562367866244	0.5426782312560957	0.587353	0.587353	chr8	22406913	0.2311008086768645	chr8:22406913:A:G
chr8:22407048	['G', 'A']	98663	95534.61950715148	-2687.347108454825	0.0025136857013897	0.0042563494947906	0.5905731435978678	0.554808	0.554808	chr8	22407048	0.2558572852865573	chr8:22407048:G:A
chr8:22407072	['T', 'C']	98663	95567.43524760504	-2680.357711930664	0.0025662307227733	0.0042572057839515	0.6027969642546477	0.546645	0.546645	chr8	22407072	0.2622946199041336	chr8:22407072:T:C
chr8:22407435	['G', 'A']	98663	6063.957437109186	635.7016358800162	0.0126676421705372	0.0130967878264739	0.9672327549607864	0.33343	0.33343	chr8	22407435	0.4769953275784635	chr8:22407435:G:A
chr8:22408622	['G', 'A']	98663	67964.02160227881	-1464.6004463795932	0.0019767312401675	0.0044900702782194	0.4402450557970889	0.659761	0.659761	chr8	22408622	0.1806133601841143	chr8:22408622:G:A
chr8:22408749	['A', 'G']	98663	8126.262427287121	-217.5792010642122	0.0130991588043032	0.0106918167862418	1.225157432660011	0.220519	0.220519	chr8	22408749	0.6565539856080898	chr8:22408749:A:G
chr8:22408767	['T', 'C']	98663	67942.46126396462	-1452.6457986914934	0.002232103081557	0.0044917233952805	0.496936895958979	0.619235	0.619235	chr8	22408767	0.2081445047197252	chr8:22408767:T:C
chr8:22408779	['C', 'T']	98663	67948.41552687348	-1457.080947973463	0.0021903961384933	0.0044918136268989	0.4876418125133876	0.625805	0.625805	chr8	22408779	0.2035609712893225	chr8:22408779:C:T
chr8:22408912	['T', 'C']	98663	68724.86246615903	-1328.1968124624273	0.0026172032971673	0.0044856493076056	0.5834614161053095	0.559584	0.559584	chr8	22408912	0.2521347116409866	chr8:22408912:T:C
chr8:22409017	['C', 'T']	98663	67957.16392144933	-1457.6256837275698	0.0022260466231174	0.0044950676543362	0.4952198263289907	0.620446	0.620446	chr8	22409017	0.2072960109783883	chr8:22409017:C:T
chr8:22409300	['C', 'T']	98663	9165.371582927051	-149.93040885637276	-0.0111278062540003	0.0100986579314187	-1.1019094150500672	0.270504	0.270504	chr8	22409300	0.5678263085053469	chr8:22409300:C:T
chr8:22409353	['G', 'A']	98663	67858.56559420994	-1449.040933429234	0.0023148899548908	0.0044923473016597	0.515296302678034	0.606347	0.606347	chr8	22409353	0.2172787668309519	chr8:22409353:G:A
chr8:22409386	['TG', 'T']	98663	52264.77840194688	-1376.3551172916443	0.0034251256649043	0.004829957342341	0.709142011437342	0.478238	0.478238	chr8	22409386	0.3203559185284061	chr8:22409386:TG:T
chr8:22409657	['T', 'C']	98663	98046.87510517726	-2468.3832176613173	0.0026224164000669	0.0042677081412741	0.6144788521747491	0.5389	0.5389	chr8	22409657	0.2684918164039745	chr8:22409657:T:C
chr8:22409686	['T', 'G']	98663	57061.94022361658	-1587.036999285288	0.0039775666418865	0.0046958811881137	0.8470330663294051	0.396979	0.396979	chr8	22409686	0.4012324666004678	chr8:22409686:T:G
chr8:22409872	['A', 'G']	98663	57073.09851088202	-1592.3581533096146	0.0039316825696104	0.0046954829823008	0.8373329398552776	0.402407	0.402407	chr8	22409872	0.3953344731933523	chr8:22409872:A:G
chr8:22410499	['A', 'ATAAG']	98663	11443.159822813295	265.54803136956104	-0.0021918585956412	0.0092670178583849	-0.2365225393040599	0.813028	0.813028	chr8	22410499	0.0898944974119631	chr8:22410499:A:ATAAG
chr8:22411416	['T', 'A']	98663	55730.38913609779	-1569.5146145277715	0.0034226419712374	0.0047313939557558	0.7233897669995712	0.469442	0.469442	chr8	22411416	0.3284180575745551	chr8:22411416:T:A
chr8:22411529	['C', 'T']	98663	54873.00549394855	-1645.5225040884432	0.0028546442666998	0.0047552661580786	0.6003121953226919	0.5483	0.5483	chr8	22411529	0.2609817541165191	chr8:22411529:C:T
chr8:22411670	['T', 'C']	98663	65455.97086788168	-1747.439943663828	-0.0005982713779177	0.0045240591231278	-0.1322421660802924	0.894793	0.894793	chr8	22411670	0.0482774220645279	chr8:22411670:T:C
chr8:22412777	['A', 'G']	98663	96174.16755551044	-2372.243102981587	0.0020856881541106	0.0042741334186853	0.4879791877793427	0.625566	0.625566	chr8	22412777	0.2037268635505895	chr8:22412777:A:G
chr8:22413139	['C', 'A']	98663	11173.792764758356	-271.977503759479	-0.0096579061693382	0.0091920914651471	-1.0506755949891555	0.29341	0.29341	chr8	22413139	0.5325250886154012	chr8:22413139:C:A
chr8:22413284	['C', 'T']	98663	11029.565064014838	-245.7105734977812	-0.0094793218407958	0.0092477634993244	-1.0250393883330071	0.305347	0.305347	chr8	22413284	0.5152063425416903	chr8:22413284:C:T
chr8:22415492	['C', 'T']	98663	2678.027143175691	265.59636259767166	0.0076911771211277	0.0186685214783948	0.4119864087806189	0.68035	0.68035	chr8	22415492	0.1672676108766355	chr8:22415492:C:T
chr8:22416174	['T', 'C']	98663	16206.212913104762	383.0795549626737	-0.0013836654120226	0.0079274543216471	-0.1745409504592565	0.861441	0.861441	chr8	22416174	0.0647744619790209	chr8:22416174:T:C
chr8:22416316	['T', 'C']	98663	5438.42533386062	702.0663375655467	0.0168887066940456	0.0136809604772107	1.2344679105080556	0.217032	0.217032	chr8	22416316	0.6634762274471995	chr8:22416316:T:C
chr8:22417595	['A', 'G']	98663	5285.213928379342	643.1300065115358	0.0064408578439933	0.0138582955815918	0.464765512185265	0.6421	0.6421	chr8	22417595	0.1923973300835053	chr8:22417595:A:G
chr8:22418738	['A', 'G']	98663	73064.16240816654	-2212.2991550662896	0.0030770405386485	0.0044132456371556	0.6972284780032565	0.485661	0.485661	chr8	22418738	0.3136667702449807	chr8:22418738:A:G
chr8:22418880	['T', 'C']	98663	73003.59715279401	-2209.758864633046	0.0030415962051861	0.0044104747989009	0.6896301064783507	0.490428	0.490428	chr8	22418880	0.3094247426120837	chr8:22418880:T:C
chr8:22419341	['G', 'A']	98663	57103.78450635681	-1723.4500800798585	0.0019815181244985	0.0046995058006201	0.4216439363128428	0.673286	0.673286	chr8	22419341	0.1718004159582536	chr8:22419341:G:A
chr8:22420837	['T', 'C']	98663	2248.136716097186	191.7376806327551	0.002430243867515	0.0203362840049823	0.1195028485498958	0.904877	0.904877	chr8	22420837	0.0434104504651624	chr8:22420837:T:C
chr8:22421885	['T', 'C']	98663	10479.336695694485	-357.99723791460696	-0.0093088239987431	0.0094625876735214	-0.9837503566589272	0.325241	0.325241	chr8	22421885	0.4877947123049351	chr8:22421885:T:C
chr8:22422303	['A', 'G']	98663	10418.68958001764	-340.297628223235	-0.0076551552185632	0.0094849990815858	-0.8070802277066087	0.419622	0.419622	chr8	22422303	0.3771417506306825	chr8:22422303:A:G
chr8:22422350	['A', 'C']	98663	73844.71134856748	-2249.553645333451	0.002160289009577	0.0043993930079564	0.4910425155629641	0.623397	0.623397	chr8	22422350	0.2052352920280283	chr8:22422350:A:C
chr8:22423292	['T', 'C']	98663	79002.84479016646	-1629.782371402454	0.0028812811526226	0.0043740394672153	0.6587231720743921	0.510075	0.510075	chr8	22423292	0.2923659617621202	chr8:22423292:T:C
chr8:22423374	['T', 'C']	98663	76073.71655553268	-2318.7409440479764	0.0018236738587449	0.0044663736280149	0.4083119798366271	0.683046	0.683046	chr8	22423374	0.1655500476018427	chr8:22423374:T:C
chr8:22423882	['A', 'C']	98663	10369.328727317055	-342.07375887182707	-0.0077340173894655	0.0095136030947919	-0.8129430366607787	0.416253	0.416253	chr8	22423882	0.3806426234465831	chr8:22423882:A:C
chr8:22423950	['C', 'T']	98663	20402.99409766237	-1019.2129248546756	0.0087676190799579	0.0070013920022988	1.2522679885770132	0.210475	0.210475	chr8	22423950	0.6767994818085271	chr8:22423950:C:T
chr8:22424677	['G', 'C']	98663	79641.7946794274	-1520.920511926932	0.0037740113684869	0.0043713855623151	0.8633444281424013	0.38795	0.38795	chr8	22424677	0.4112242437958957	chr8:22424677:G:C
chr8:22424903	['T', 'C']	98663	79492.61653738905	-1534.646720468298	0.0039044920679204	0.0043731668087805	0.8928294388590046	0.371951	0.371951	chr8	22424903	0.4295142693419467	chr8:22424903:T:C
chr8:22425219	['A', 'G']	98663	79268.47881184104	-1562.9806965137332	0.0039046305054323	0.0043702619421796	0.8934545702505082	0.371616	0.371616	chr8	22425219	0.4299055956414764	chr8:22425219:A:G
chr8:22425235	['A', 'G']	98663	73650.91575340388	-2293.493801290976	0.0022780249818041	0.0043999262257371	0.5177416313207523	0.60464	0.60464	chr8	22425235	0.2185031254270607	chr8:22425235:A:G
chr8:22425467	['A', 'G']	98663	2492.7074162315607	234.52972281264647	0.0060051326424441	0.0193112429602674	0.3109656201208602	0.755827	0.755827	chr8	22425467	0.1215775980745097	chr8:22425467:A:G
chr8:22425793	['G', 'GGTA']	98663	73674.65517975547	-2303.946305779919	0.0020558613806268	0.0043994057088235	0.4673043398801632	0.640283	0.640283	chr8	22425793	0.1936280288711372	chr8:22425793:G:GGTA
chr8:22426001	['C', 'T']	98663	73472.40422726628	-2339.156930216629	0.0018194247217587	0.0044035955229473	0.4131679924456382	0.679484	0.679484	chr8	22426001	0.1678207652648518	chr8:22426001:C:T
chr8:22426476	['A', 'G']	98663	73586.69590471365	-2320.748189662953	0.0018890050618639	0.0044013454552665	0.4291880928373079	0.667787	0.667787	chr8	22426476	0.1753620397339075	chr8:22426476:A:G
chr8:22426489	['A', 'G']	98663	96907.82210373732	-2431.585944255636	0.0012738210624952	0.0042688240502029	0.2984009290414932	0.765398	0.765398	chr8	22426489	0.1161126769300439	chr8:22426489:A:G
chr8:22426704	['G', 'A']	98663	73541.57911706858	-2314.5580562412547	0.0020557442658902	0.0044028819786241	0.4669087828996638	0.640566	0.640566	chr8	22426704	0.1934361165686276	chr8:22426704:G:A
chr8:22427090	['T', 'C']	98663	79801.91364794994	-1537.8807093586736	0.0034506499052238	0.0043774886780043	0.7882715773914826	0.43054	0.43054	chr8	22427090	0.3659864935197926	chr8:22427090:T:C
chr8:22427853	['C', 'A']	98663	95368.33213710049	-2425.286451648788	-0.0003064394958587	0.0042724088741284	-0.0717252268888308	0.942821	0.942821	chr8	22427853	0.0255707527466217	chr8:22427853:C:A
chr8:22427977	['A', 'G']	98663	79646.2902365574	-1530.8156158393433	0.0035146768786569	0.0043728755512325	0.803745004283581	0.421546	0.421546	chr8	22427977	0.3751550273117616	chr8:22427977:A:G
chr8:22427994	['G', 'A']	98663	73876.20706087523	-2252.647555486326	0.0023320015574059	0.0043970188315578	0.5303596929512494	0.595864	0.595864	chr8	22427994	0.2248528523225412	chr8:22427994:G:A
chr8:22428083	['G', 'A']	98663	4166.929147109215	500.90563847823904	0.0088793779189086	0.0152422090026936	0.582551906835776	0.560196	0.560196	chr8	22428083	0.2516599965194652	chr8:22428083:G:A
chr8:22429481	['G', 'T']	98663	63622.1587451219	-1872.857171482108	0.0040783442299163	0.0045480925599467	0.8967153100252833	0.369873	0.369873	chr8	22429481	0.4319473701687547	chr8:22429481:G:T
chr8:22430212	['CACCT', 'C']	98663	63535.74314912253	-1888.724607783533	0.0038985528127089	0.0045503625542561	0.8567565257107846	0.391582	0.391582	chr8	22430212	0.4071772797911213	chr8:22430212:CACCT:C
chr8:22430729	['G', 'C']	98663	63631.41329737622	-1885.2694627332653	0.0039442019121796	0.0045479877571956	0.867241101504565	0.385812	0.385812	chr8	22430729	0.4136242685201949	chr8:22430729:G:C
chr8:22430829	['T', 'C']	98663	63811.71037632931	-1909.8829681691896	0.0043390334619471	0.0045645927800158	0.9505850074827478	0.341817	0.341817	chr8	22430829	0.4662063417832301	chr8:22430829:T:C
chr8:22431043	['A', 'G']	98663	63908.76674728717	-1850.178218124	0.0043192395129085	0.0045499320609557	0.9492975840173916	0.342472	0.342472	chr8	22431043	0.4653749299893118	chr8:22431043:A:G
chr8:22431049	['G', 'A']	98663	63674.94958315579	-1874.0438427152096	0.0042015596343419	0.0045477380931584	0.9238789807756704	0.355552	0.355552	chr8	22431049	0.4490968740859528	chr8:22431049:G:A
chr8:22431124	['A', 'C']	98663	63662.069611780455	-1864.2050518987471	0.0043838937118157	0.0045480442942863	0.9639074354054088	0.335095	0.335095	chr8	22431124	0.4748320522859158	chr8:22431124:A:C
chr8:22431265	['A', 'G']	98663	63660.35690894531	-1868.7940646486568	0.0043008642931021	0.0045479996272249	0.9456606520714348	0.344324	0.344324	chr8	22431265	0.4630327051364418	chr8:22431265:A:G
chr8:22431276	['C', 'T']	98663	63637.54498083976	-1871.8227223362207	0.0042747055208833	0.0045475821945538	0.9399952189985098	0.347222	0.347222	chr8	22431276	0.4593927657077882	chr8:22431276:C:T
chr8:22431376	['A', 'C']	98663	63690.61966648082	-1866.2487029736403	0.0042296068313043	0.0045472444154586	0.9301472375061998	0.352297	0.352297	chr8	22431376	0.4530910550560356	chr8:22431376:A:C
chr8:22431482	['A', 'G']	98663	63645.12689835563	-1864.5664480146108	0.0043913183218253	0.004547460249175	0.9656639269407504	0.334215	0.334215	chr8	22431482	0.4759740623090588	chr8:22431482:A:G
chr8:22431580	['T', 'C']	98663	63664.969709871686	-1873.937907366572	0.0041714087048779	0.0045469778773688	0.91740246321404	0.358934	0.358934	chr8	22431580	0.4449854012014276	chr8:22431580:T:C
chr8:22431613	['A', 'G']	98663	63108.234148022726	-1905.6441582972504	0.0048760581687078	0.0045613859417636	1.0689861000497938	0.285079	0.285079	chr8	22431613	0.5450347732904186	chr8:22431613:A:G
chr8:22431653	['G', 'A']	98663	63647.902081242486	-1868.494750517873	0.0043298282972417	0.0045476806581834	0.9520959413564504	0.341051	0.341051	chr8	22431653	0.4671806727305601	chr8:22431653:G:A
chr8:22431775	['G', 'A']	98663	63636.449879882	-1868.1384114559453	0.004343632842366	0.0045473325615752	0.955204569612876	0.339477	0.339477	chr8	22431775	0.4691896443921752	chr8:22431775:G:A
chr8:22432069	['G', 'C']	98663	62267.46668964399	-1870.593774792392	0.0026894814084206	0.0045752448582968	0.5878333273340468	0.556646	0.556646	chr8	22432069	0.2544209073790966	chr8:22432069:G:C
chr8:22434500	['A', 'C']	98663	16001.621846269243	322.3338085509245	-0.0008686150028059	0.0079353686287719	-0.1094612038130853	0.912837	0.912837	chr8	22434500	0.0396067649853655	chr8:22434500:A:C
chr8:22435217	['C', 'T']	98663	31095.15165276272	-1183.08667269759	0.0107928714944072	0.0058422822861162	1.847372476344675	0.0646962	0.0646962	chr8	22435217	1.1891212273297065	chr8:22435217:C:T
chr8:22435793	['C', 'T']	98663	47634.69043539967	-1438.9377138927878	-0.0004291912790786	0.0049772313886906	-0.0862309275099907	0.931283	0.931283	chr8	22435793	0.030918324752131	chr8:22435793:C:T
chr8:22436223	['CT', 'C']	98663	15527.117897064476	246.4575481144149	-0.0021475558289142	0.0080155259714141	-0.2679245050883909	0.788758	0.788758	chr8	22436223	0.1030562228815832	chr8:22436223:CT:C
chr8:22437323	['G', 'T']	98663	63704.724719670674	-1926.656009414296	0.0047337461205054	0.0045452932629222	1.0414610997975609	0.297664	0.297664	chr8	22437323	0.5262736865045964	chr8:22437323:G:T
chr8:22437715	['T', 'C']	98663	15576.999736425932	235.6094072411696	-0.0035236857911256	0.0080065948658399	-0.4400979255437878	0.659867	0.659867	chr8	22437715	0.1805435901956316	chr8:22437715:T:C
chr8:22438258	['G', 'A']	98663	15473.352455194216	217.03341836014025	-0.0038218816493719	0.0080240929363506	-0.4763007706526068	0.633861	0.633861	chr8	22438258	0.1980059685401328	chr8:22438258:G:A
chr8:22440981	['G', 'A']	98663	15466.664963607236	222.7029768360784	-0.0027825081903026	0.0080278367703767	-0.3466074697196423	0.728887	0.728887	chr8	22440981	0.1373397955233839	chr8:22440981:G:A
chr8:22441213	['T', 'G']	98663	15486.55713459728	218.5770141972328	-0.0030104318574393	0.0080253448938789	-0.3751155741275923	0.707575	0.707575	chr8	22441213	0.1502275199593908	chr8:22441213:T:G
chr8:22441708	['T', 'A']	98663	15649.567448108546	206.93248013558423	-0.003858067259707	0.0080343102589654	-0.4801989387205799	0.631087	0.631087	chr8	22441708	0.1999107659295099	chr8:22441708:T:A
chr8:22443283	['A', 'G']	98663	16249.623361482556	205.4818202212589	-0.0033009204381678	0.0078506347552837	-0.4204654198115869	0.674146	0.674146	chr8	22443283	0.1712460379931277	chr8:22443283:A:G
chr8:22443610	['A', 'G']	98663	16173.1145330684	193.60981995632395	-0.0032622520291242	0.0078617974618735	-0.4149498947212514	0.678179	0.678179	chr8	22443610	0.168655662398279	chr8:22443610:A:G
chr8:22444058	['T', 'G']	98663	2379.3617407347338	237.1768509565265	0.0024314377351631	0.0197544436464686	0.1230830783532511	0.902042	0.902042	chr8	22444058	0.044773240791109	chr8:22444058:T:G
chr8:22444267	['A', 'G']	98663	67867.8271313271	-2611.4381564234973	-0.0019190476838825	0.0044729345537729	-0.4290354935472638	0.667898	0.667898	chr8	22444267	0.175289857014775	chr8:22444267:A:G
chr8:22444449	['A', 'T']	98663	16186.13271160669	201.6464198493261	-0.0028974217399878	0.0078600810887809	-0.3686249171301114	0.712408	0.712408	chr8	22444449	0.14727121226277	chr8:22444449:A:T
chr8:22445573	['C', 'T']	98663	13648.936745430774	-946.6489168215086	-0.0146816616464263	0.0084017088144131	-1.7474613761000637	0.0805605	0.0805605	chr8	22445573	1.0938778469905968	chr8:22445573:C:T
chr8:22445926	['A', 'G']	98663	11299.832473364626	-368.4072672449828	-0.0090123261956836	0.0091336892849764	-0.9867125883631264	0.323786	0.323786	chr8	22445926	0.4897419333905272	chr8:22445926:A:G
chr8:22446271	['TC', 'T']	98663	16231.632254402062	200.7942653017232	-0.0035098578745149	0.0078557426201537	-0.4467888071473356	0.655029	0.655029	chr8	22446271	0.1837394721285635	chr8:22446271:TC:T
chr8:22446278	['G', 'C']	98663	16235.101082812887	200.83594021596744	-0.0034484584126459	0.0078548734471961	-0.4390215114002743	0.660647	0.660647	chr8	22446278	0.1800305328024024	chr8:22446278:G:C
chr8:22446660	['A', 'G']	98663	112772.57835870082	-3572.6140008477173	0.000369381820006	0.0042874445358976	0.0861543086827931	0.931344	0.931344	chr8	22446660	0.0308898789458525	chr8:22446660:A:G
chr8:22447216	['GT', 'G']	98663	79179.73076394727	-3066.761901936172	-0.0004414311522956	0.0044837663078261	-0.0984509722384975	0.921574	0.921574	chr8	22447216	0.0354697863251725	chr8:22447216:GT:G
chr8:22447504	['G', 'A']	98663	76000.43395154993	-3002.5126762448176	-0.0012666961300522	0.0043639086274034	-0.290266418984563	0.771613	0.771613	chr8	22447504	0.1126004640495313	chr8:22447504:G:A
chr8:22447988	['T', 'C']	98663	16205.299486056629	202.81433189627555	-0.0029835815597479	0.0078568210654091	-0.3797441146882693	0.704136	0.704136	chr8	22447988	0.1523434511629684	chr8:22447988:T:C
chr8:22448539	['T', 'C']	98663	16272.029102085542	210.39306984455115	-0.0031181326696484	0.0078494297819288	-0.3972432082680777	0.691189	0.691189	chr8	22448539	0.1604031820993521	chr8:22448539:T:C
chr8:22449812	['T', 'A']	98663	92456.42081888425	-2823.3358477310376	-0.0029877244470461	0.0042621707091967	-0.7009865748923129	0.483313	0.483313	chr8	22449812	0.3157715231885886	chr8:22449812:T:A
chr8:22449813	['C', 'T']	98663	92470.17118314032	-2831.772750409351	-0.0031340453259937	0.0042627808292746	-0.7352114620743995	0.462212	0.462212	chr8	22449813	0.3351587835082919	chr8:22449813:C:T
chr8:22452539	['G', 'A']	98663	95254.03255436703	-2847.689909774938	-0.0023039217646751	0.0042555096939896	-0.5413973719597209	0.588235	0.588235	chr8	22452539	0.2304491385255692	chr8:22452539:G:A
chr8:22453420	['T', 'C']	98663	94928.6374116621	-2879.126668110668	-0.0022531261309986	0.0042530046849206	-0.529772783695091	0.596271	0.596271	chr8	22453420	0.2245563123149043	chr8:22453420:T:C
chr8:22454403	['T', 'C']	98663	94766.69679610668	-2885.24467443222	-0.0018753112079647	0.0042528247453789	-0.4409566159532871	0.659245	0.659245	chr8	22454403	0.1809531553997449	chr8:22454403:T:C
chr8:22454782	['T', 'C']	98663	2569.572966616316	205.36052209766527	0.0058751801239152	0.0189711320690034	0.3096905394230322	0.756797	0.756797	chr8	22454782	0.1210205981787108	chr8:22454782:T:C
chr8:22454914	['G', 'A']	98663	11526.934651056712	-376.51802973466783	-0.0091342444362973	0.0090380309480332	-1.010645403718713	0.312189	0.312189	chr8	22454914	0.5055824033987234	chr8:22454914:G:A
chr8:22454916	['C', 'T']	98663	90964.81529882908	-3080.759962410664	-0.0029789362959333	0.0042516041153258	-0.700661730285538	0.483516	0.483516	chr8	22454916	0.3155891501296052	chr8:22454916:C:T
chr8:22456473	['G', 'A']	98663	93312.6985269518	-2931.969131942677	-0.0029896569814014	0.0042573368338371	-0.7022364210507641	0.482533	0.482533	chr8	22456473	0.3164729802936084	chr8:22456473:G:A
chr8:22457217	['T', 'C']	98663	94736.37889215356	-2916.193089161848	-0.0017975016873371	0.0042607506960251	-0.4218744103038215	0.673118	0.673118	chr8	22457217	0.1719087957214427	chr8:22457217:T:C
chr8:22457359	['A', 'C']	98663	95186.27420289302	-2880.6157609081883	-0.0020949688239039	0.004259788483521	-0.4918011380161946	0.622861	0.622861	chr8	22457359	0.2056088613156927	chr8:22457359:A:C
chr8:22457890	['G', 'A']	98663	2586.629203459076	212.65000238143352	0.0087905520358602	0.0189212830084367	0.4645854106162189	0.642229	0.642229	chr8	22457890	0.1923100876583107	chr8:22457890:G:A
chr8:22457979	['T', 'C']	98663	2627.571274998992	220.85867198885444	0.0071552369246408	0.0187786919431417	0.3810295704464132	0.703182	0.703182	chr8	22457979	0.1529322548295159	chr8:22457979:T:C
chr8:22458086	['C', 'T']	98663	2593.375673194654	207.76121224401425	0.0072761567337946	0.018932762306169	0.3843156437570553	0.700745	0.700745	chr8	22458086	0.1544399923620487	chr8:22458086:C:T
chr8:22459174	['G', 'T']	98663	95133.0697811166	-2847.3650594226897	-0.0016097989763783	0.0042531015245736	-0.3785000115979542	0.70506	0.70506	chr8	22459174	0.151773923348828	chr8:22459174:G:T
chr8:22461685	['T', 'C']	98663	10820.548358977476	-329.66195569551127	-0.0075039868974668	0.009315124037518	-0.8055702604971613	0.420493	0.420493	chr8	22461685	0.3762412295609021	chr8:22461685:T:C
chr8:22463293	['G', 'A']	98663	111396.45214103244	-3590.7591727229174	-0.0040311825087587	0.0042828860987358	-0.9412303796611924	0.346589	0.346589	chr8	22463293	0.4601852249894124	chr8:22463293:G:A
chr8:22466172	['CT', 'C']	98663	90615.63463917108	-3149.776714068516	-0.0026737095866928	0.0042640494564491	-0.62703531326285	0.530638	0.530638	chr8	22466172	0.2752016525832679	chr8:22466172:CT:C
chr8:22466755	['T', 'C']	98663	95391.80641203727	-2750.1494373682094	-0.0013905702052112	0.0042569690429271	-0.326657344976842	0.743928	0.743928	chr8	22466755	0.1284690949861382	chr8:22466755:T:C
chr8:22466994	['A', 'G']	98663	2302.913979367225	219.59289917539684	0.0062241111239023	0.0200545132385904	0.3103596207922644	0.756288	0.756288	chr8	22466994	0.1213127904873086	chr8:22466994:A:G
chr8:22467064	['A', 'G']	98663	80425.19391303466	-3076.9000820727983	0.0009276531171203	0.0043194399543883	0.2147623596845933	0.829953	0.829953	chr8	22467064	0.0809465008993439	chr8:22467064:A:G
chr8:22467169	['A', 'G']	98663	80445.38387842415	-3073.3576627068164	0.0009542847519614	0.0043191066558142	0.2209449379252605	0.825136	0.825136	chr8	22467169	0.0834744645630879	chr8:22467169:A:G
chr8:22468320	['A', 'G']	98663	95525.82351509738	-2707.013057284827	-0.0007871552923232	0.0042594693023904	-0.1848012596032851	0.853385	0.853385	chr8	22468320	0.068854995030117	chr8:22468320:A:G
chr8:22469204	['A', 'G']	98663	94458.93474117485	-2738.135464768224	-0.0022178407881402	0.0042590758719694	-0.5207328666616721	0.602554	0.602554	chr8	22469204	0.220004026178606	chr8:22469204:A:G
chr8:22469514	['A', 'G']	98663	26434.05652112188	-1137.637975060561	0.0016049135944387	0.0062741599568717	0.2557973665750953	0.798108	0.798108	chr8	22469514	0.0979383359294832	chr8:22469514:A:G
chr8:22475829	['A', 'T']	98663	11027.5825779238	-361.5446531989942	-0.0089103456005647	0.0092311092788431	-0.965251881589838	0.334421	0.334421	chr8	22475829	0.4757064588114825	chr8:22475829:A:T
chr8:22476202	['G', 'T']	98663	2429.04923931442	198.4032424562675	-0.0008842909422818	0.0195532116370288	-0.0452248438106833	0.963928	0.963928	chr8	22476202	0.0159554042408255	chr8:22476202:G:T
chr8:22477097	['T', 'C']	98663	92835.87784355869	-3082.6082975984496	-0.0020950660353247	0.0042452938626049	-0.4935031833200765	0.621658	0.621658	chr8	22477097	0.2064484731246819	chr8:22477097:T:C
chr8:22477156	['T', 'G']	98663	95950.20262789704	-2809.310147084669	-0.0021292143190613	0.0042554555603439	-0.5003493254407815	0.61683	0.61683	chr8	22477156	0.2098345121983149	chr8:22477156:T:G
chr8:22477206	['A', 'G']	98663	10954.18559521594	-767.2906451689256	-0.0074950942406072	0.0095011975636395	-0.7888578455931162	0.430197	0.430197	chr8	22477206	0.3663326225119885	chr8:22477206:A:G
chr8:22477575	['C', 'T']	98663	91051.3828189144	-3342.5959613594205	-0.0027067180546064	0.0042508751751117	-0.6367437158479405	0.524293	0.524293	chr8	22477575	0.2804259406491751	chr8:22477575:C:T
chr8:22477657	['C', 'T']	98663	95923.05579494874	-2805.0083182180297	-0.0020724171212309	0.004255479932582	-0.4869996226191925	0.62626	0.62626	chr8	22477657	0.2032453263380388	chr8:22477657:C:T
chr8:22477923	['C', 'T']	98663	3096.345213477679	280.8642463715688	0.0032251607628638	0.0173932708360031	0.1854257772027507	0.852895	0.852895	chr8	22477923	0.0691044315844722	chr8:22477923:C:T
chr8:22478262	['C', 'T']	98663	2578.60111516626	211.92241716399948	0.0076707302445275	0.0189313166265866	0.4051873620747014	0.685341	0.685341	chr8	22478262	0.1640932860709315	chr8:22478262:C:T
chr8:22478439	['C', 'T']	98663	2588.157393798717	207.60025795331845	0.0065519953056147	0.018894794490292	0.3467619247714532	0.728771	0.728771	chr8	22478439	0.137408917580831	chr8:22478439:C:T
chr8:22478595	['C', 'T']	98663	2579.104562178818	212.33569011230733	0.0077881066954785	0.0189285327072998	0.4114479878556596	0.680745	0.680745	chr8	22478595	0.1670155398233031	chr8:22478595:C:T
chr8:22479376	['C', 'T']	98663	3095.3451019746176	279.71526627673234	0.0024942502740689	0.0174024303821197	0.1433276972986282	0.886032	0.886032	chr8	22479376	0.0525505928167216	chr8:22479376:C:T
chr8:22479810	['G', 'T']	98663	95271.9689049304	-2811.015049485953	-0.0026873004613255	0.0042565810586889	-0.6313283887405187	0.527827	0.527827	chr8	22479810	0.2775083980282526	chr8:22479810:G:T
chr8:22480483	['A', 'T']	98663	93921.31792188836	-2849.805683876204	-0.0030099092056454	0.0042586513616624	-0.7067752088704448	0.479708	0.479708	chr8	22480483	0.3190230388264012	chr8:22480483:A:T
chr8:22480865	['A', 'G']	98663	89092.08981780946	-3421.549462416317	-0.00326612638987	0.0042659147549095	-0.7656332996601053	0.443896	0.443896	chr8	22480865	0.3527187684365719	chr8:22480865:A:G
chr8:22481008	['G', 'C']	98663	2585.9697747044365	218.4777879558667	0.0096608671951728	0.018925397040885	0.5104710445071348	0.609723	0.609723	chr8	22481008	0.2148674221919836	chr8:22481008:G:C
chr8:22481997	['G', 'A']	98663	89019.33836141351	-3413.4324707355863	-0.003079067256518	0.0042670805741573	-0.7215863874626071	0.470551	0.470551	chr8	22481997	0.3273932992967906	chr8:22481997:G:A
chr8:22482496	['C', 'G']	98663	11139.12900773418	-405.65241985848337	-0.0113002118902514	0.0091887978824125	-1.2297813092483192	0.218782	0.218782	chr8	22482496	0.6599884118735451	chr8:22482496:C:G
chr8:22485094	['A', 'G']	98663	16747.86723026396	-736.5714572795046	0.0114097294075359	0.0076421756986965	1.4929949084371354	0.135442	0.135442	chr8	22485094	0.8682466418560705	chr8:22485094:A:G
chr8:22485478	['T', 'A']	98663	2589.3936724515443	218.650250569078	0.0085200162663419	0.0189117197987662	0.450515149177379	0.65234	0.65234	chr8	22485478	0.1855259907145715	chr8:22485478:T:A
chr8:22485533	['A', 'G']	98663	2594.18405368148	218.1963600435502	0.008174557882468	0.0188936432459311	0.4326618099041599	0.665261	0.665261	chr8	22485533	0.1770079357171143	chr8:22485533:A:G
chr8:22485887	['T', 'G']	98663	20477.905756774016	-1055.60737682136	0.0073685453264152	0.0069858270096186	1.0547849690909403	0.291526	0.291526	chr8	22485887	0.5353227062463516	chr8:22485887:T:G
chr8:22485951	['C', 'T']	98663	88397.98280511785	-3419.7948095604625	-0.0035274345178147	0.0042680969938378	-0.826465406692395	0.408542	0.408542	chr8	22485951	0.3887632893626285	chr8:22485951:C:T
chr8:22486107	['A', 'G']	98663	2594.2366452449974	217.2543777056621	0.0079235458898102	0.0188938562713511	0.4193715552830152	0.674946	0.674946	chr8	22486107	0.1707309721173437	chr8:22486107:A:G
chr8:22487337	['A', 'G']	98663	3105.192998842604	284.6583610401238	0.0032075397475915	0.0173921135188839	0.1844249546847151	0.85368	0.85368	chr8	22487337	0.0687048931026136	chr8:22487337:A:G
chr8:22487468	['A', 'G']	98663	2588.629690082017	221.018034746608	0.0092159146618716	0.0189205954453012	0.4870837542356679	0.6262	0.6262	chr8	22487468	0.2032869367191035	chr8:22487468:A:G
chr8:22490264	['G', 'C']	98663	94028.59083673818	-2774.111148163224	-0.0028105544955893	0.004257331389696	-0.6601681284176542	0.509147	0.509147	chr8	22490264	0.2931568108422548	chr8:22490264:G:C
chr8:22490294	['C', 'T']	98663	2581.209295017992	218.65594382349173	0.0098016149639424	0.0189429205231626	0.5174289229560697	0.604858	0.604858	chr8	22490294	0.218346570892733	chr8:22490294:C:T
chr8:22491998	['G', 'A']	98663	170453.09732880525	-6210.6548771046855	0.0007194633565547	0.0062398228996584	0.1153018872689666	0.908206	0.908206	chr8	22491998	0.0418156332891768	chr8:22491998:G:A
chr8:22492687	['A', 'G']	98663	3620.403641081783	370.9526265909082	0.0070062718946523	0.0161871392102949	0.4328295323608763	0.66514	0.66514	chr8	22492687	0.1770869339025565	chr8:22492687:A:G
chr8:22494829	['C', 'T']	98663	92456.67901096896	-3146.713280606935	-0.0028511866009848	0.0042492497208975	-0.6709858888647805	0.502231	0.502231	chr8	22494829	0.299096484149127	chr8:22494829:C:T
chr8:22496056	['T', 'C']	98663	91475.15875446134	-3358.6949160093686	-0.0027613494031126	0.0042532753954908	-0.6492289227356736	0.516192	0.516192	chr8	22496056	0.2871887304833124	chr8:22496056:T:C
chr8:22496101	['A', 'T']	98663	92052.5109537912	-3278.8763130852744	-0.0030486738512949	0.0042512399823829	-0.7171257948101191	0.473298	0.473298	chr8	22496101	0.3248653307122278	chr8:22496101:A:T
chr8:22497800	['G', 'A']	98663	93329.27007735896	-3224.5720474767504	-0.0022603850653622	0.0042476018913096	-0.5321555840689592	0.594619	0.594619	chr8	22497800	0.2257612177961967	chr8:22497800:G:A
chr8:22499371	['G', 'A']	98663	92283.65473132824	-3388.854180860495	-0.004249672601313	0.004253672036142	-0.999059768878506	0.317768	0.317768	chr8	22499371	0.4978898394230048	chr8:22499371:G:A
chr8:22502059	['C', 'T']	98663	89786.38055654115	-3373.3457644102427	-0.0041105880771255	0.0042590390811465	-0.96514448419171	0.334475	0.334475	chr8	22502059	0.4756363375906238	chr8:22502059:C:T
chr8:22502699	['G', 'A']	98663	89650.52885171096	-3232.544061157744	-0.0042489026326333	0.0042621518262483	-0.9968914308651874	0.31882	0.31882	chr8	22502699	0.4964544425544895	chr8:22502699:G:A
chr8:22503425	['C', 'T']	98663	90186.45354554208	-3283.123154367496	-0.0039906517072579	0.0042568948673175	-0.9374560170363392	0.348526	0.348526	chr8	22503425	0.4577648180384513	chr8:22503425:C:T
chr8:22503739	['A', 'G']	98663	91245.72197554888	-3210.7375575567007	-0.0036798010991204	0.0042514115331399	-0.8655480821925182	0.38674	0.38674	chr8	22503739	0.4125809071075003	chr8:22503739:A:G
chr8:22505166	['A', 'C']	98663	91669.4940685795	-3421.703032270709	-0.0039943363130146	0.0042526155156644	-0.9392657996711822	0.347597	0.347597	chr8	22505166	0.4589239804657994	chr8:22505166:A:C
chr8:22505519	['C', 'T']	98663	91152.3252602873	-3415.237034670706	-0.0029529776494897	0.0042514092287956	-0.6945879567388296	0.487315	0.487315	chr8	22505519	0.3121902204328493	chr8:22505519:C:T
chr8:22506898	['C', 'T']	98663	91129.78576352984	-3407.537034448999	-0.003769190492762	0.0042505266509969	-0.886758466007495	0.375211	0.375211	chr8	22506898	0.4257244379654852	chr8:22506898:C:T
chr8:22506936	['T', 'A']	98663	3859.4564428035474	121.1912918871316	-0.0082292557681226	0.0154890219809106	-0.5312960223224393	0.595215	0.595215	chr8	22506936	0.2253261326786712	chr8:22506936:T:A
chr8:22508275	['G', 'A']	98663	90469.34593739537	-3105.204243229287	-0.0039251988336301	0.0042603238117177	-0.9213381440241992	0.356876	0.356876	chr8	22508275	0.4474826574745294	chr8:22508275:G:A
chr8:22508432	['A', 'G']	98663	91269.50126212704	-3192.878775059881	-0.0040538896381505	0.0042497798287108	-0.953905802546078	0.340134	0.340134	chr8	22508432	0.4683499535587499	chr8:22508432:A:G
chr8:22509761	['A', 'G']	98663	93099.8158999209	-3210.0710384196545	-0.0029742465873468	0.0042444638331142	-0.7007355237998433	0.48347	0.48347	chr8	22509761	0.3156304693341906	chr8:22509761:A:G
chr8:22509924	['G', 'A']	98663	18054.58669031181	-884.0932931767148	-0.0037689439910996	0.0075246645103204	-0.50087867517952	0.616458	0.616458	chr8	22509924	0.2100965070481272	chr8:22509924:G:A
chr8:22511719	['A', 'G']	98663	89216.18078139571	-3174.2310574312705	-0.0027268255814798	0.0042607267177616	-0.6399907250827908	0.52218	0.52218	chr8	22511719	0.2821797660940298	chr8:22511719:A:G
chr8:22511979	['TA', 'T']	98663	89063.85957157775	-3184.1637552830334	-0.0026533417859765	0.0042624810799904	-0.6224876395187521	0.533623	0.533623	chr8	22511979	0.2727654599051981	chr8:22511979:TA:T
chr8:22512602	['G', 'C']	98663	93965.2381724736	-2787.877461812609	-0.0031698849511238	0.0042620758324176	-0.7437420345770246	0.457034	0.457034	chr8	22512602	0.340051490382821	chr8:22512602:G:C
chr8:22512740	['G', 'A']	98663	88480.03901909899	-3260.174300373761	-0.0025784756152092	0.0042658327266613	-0.604448364581636	0.545547	0.545547	chr8	22512740	0.2631678280978884	chr8:22512740:G:A
chr8:22514345	['G', 'A']	98663	93867.09110242833	-2732.571968770204	-0.0019714759396644	0.0042761041016271	-0.4610448887140578	0.644767	0.644767	chr8	22514345	0.1905971983814	chr8:22514345:G:A
chr8:22514653	['T', 'G']	98663	179695.13907631946	-5778.395943041656	0.0026834700524156	0.0075187894414447	0.3569018754034983	0.721166	0.721166	chr8	22514653	0.1419647566590886	chr8:22514653:T:G
chr8:22515718	['G', 'A']	98663	88506.42644822484	-3255.577210865359	-0.0024839416027137	0.0042652132196681	-0.5823721991809443	0.560317	0.560317	chr8	22515718	0.2515662008517407	chr8:22515718:G:A
chr8:22515870	['T', 'C']	98663	90593.44600786665	-3213.820996902561	-0.0022854224267418	0.0042540690262085	-0.5372320977073289	0.591109	0.591109	chr8	22515870	0.2283324281987675	chr8:22515870:T:C
chr8:22516561	['A', 'G']	98663	90904.66320986152	-3182.718724926277	-0.0036666861886557	0.0042517844096362	-0.8623876084463619	0.388476	0.388476	chr8	22516561	0.4106358066945392	chr8:22516561:A:G
chr8:22516687	['G', 'A']	98663	93618.67070166362	-2707.4775729541448	-0.0021608957173243	0.0042623857817833	-0.5069685917590167	0.612178	0.612178	chr8	22516687	0.2131222818119947	chr8:22516687:G:A
chr8:22517038	['C', 'T']	98663	89183.7373626709	-3185.6403235713065	-0.0030227985715437	0.0042605673021154	-0.7094826480133007	0.478027	0.478027	chr8	22517038	0.3205475728024175	chr8:22517038:C:T
chr8:22517281	['G', 'T']	98663	89760.0148011476	-3104.934885260808	-0.0020966333231851	0.00425826827215	-0.4923675985605576	0.622461	0.622461	chr8	22517281	0.2058878538955002	chr8:22517281:G:T
chr8:22517529	['C', 'A']	98663	93417.72407465606	-2767.421816872505	-0.0028603617745337	0.0042619616160639	-0.6711373851309845	0.502135	0.502135	chr8	22517529	0.2991795062155643	chr8:22517529:C:A
chr8:22517530	['A', 'G']	98663	89148.16768379224	-3197.165419855554	-0.0032895217307033	0.0042605061895558	-0.7720964562303014	0.440059	0.440059	chr8	22517530	0.3564890924759601	chr8:22517530:A:G
chr8:22517828	['G', 'A']	98663	89115.1936147779	-3183.76144393724	-0.0029954695412834	0.0042604667140692	-0.7030848360794677	0.482005	0.482005	chr8	22517828	0.3169484566550368	chr8:22517828:G:A
chr8:22519114	['T', 'C']	98663	91629.07319817538	-3315.03768228272	-0.0028358976441293	0.0042464121822614	-0.6678338141492052	0.504241	0.504241	chr8	22519114	0.2973618445980306	chr8:22519114:T:C
chr8:22519506	['G', 'A']	98663	69376.14111505322	-2689.1056284420847	-0.0019842565508535	0.0044500208384823	-0.4458982604518058	0.655672	0.655672	chr8	22519506	0.1833133621702039	chr8:22519506:G:A
chr8:22519932	['AG', 'A']	98663	88585.9359139436	-3249.6153252823583	-0.0026373035650347	0.0042652562357136	-0.6183224217462474	0.536364	0.536364	chr8	22519932	0.2705403790792438	chr8:22519932:AG:A
chr8:22520605	['C', 'T']	98663	88672.37983922473	-3261.893491852604	-0.0033503535961456	0.00426454794459	-0.7856292483229882	0.432087	0.432087	chr8	22520605	0.3644287999076905	chr8:22520605:C:T
chr8:22520723	['A', 'G']	98663	89194.69681363358	-3180.33234977073	-0.0029946894499607	0.0042608031566734	-0.7028462334079916	0.482153	0.482153	chr8	22520723	0.3168151266742109	chr8:22520723:A:G
chr8:22522343	['G', 'A']	98663	88773.39385828847	-3260.522250256618	-0.003385388162952	0.0042643161889081	-0.7938876980458817	0.427263	0.427263	chr8	22522343	0.3693047144647486	chr8:22522343:G:A
chr8:22524326	['C', 'T']	98663	89283.33810513512	-3406.3663288775515	-0.0031990660240374	0.0042619961497022	-0.7506027484940268	0.452894	0.452894	chr8	22524326	0.3440034328700392	chr8:22524326:C:T
chr8:22524337	['A', 'G']	98663	90894.7954275866	-3340.8817337730607	-0.0023252097136211	0.004251463272648	-0.5469198637044383	0.584435	0.584435	chr8	22524337	0.233263783409014	chr8:22524337:A:G
chr8:22525267	['G', 'A']	98663	89159.3624880887	-3269.2087200361625	-0.0035335791270747	0.0042635374377868	-0.828790453616626	0.407225	0.407225	chr8	22525267	0.3901655680269756	chr8:22525267:G:A
chr8:22525669	['C', 'A']	98663	90527.95981300827	-3260.012512614935	-0.0039811030821585	0.0042549790174594	-0.935634010373005	0.349464	0.349464	chr8	22525669	0.4565975564179259	chr8:22525669:C:A
chr8:22525712	['T', 'C']	98663	91631.31621492648	-3180.089970568623	-0.0036360646039109	0.0042583248870206	-0.8538720507196711	0.393178	0.393178	chr8	22525712	0.4054107908040524	chr8:22525712:T:C
chr8:22525771	['A', 'G']	98663	91026.66570324628	-3176.9888451773622	-0.0036584253937193	0.0042534468418203	-0.8601084084910269	0.389731	0.389731	chr8	22525771	0.4092350481629617	chr8:22525771:A:G
chr8:22527548	['T', 'C']	98663	20088.054040629308	-1364.3098723546152	-0.0114239608485316	0.0070548849387367	-1.6192979683914093	0.105386	0.105386	chr8	22527548	0.9772170791290284	chr8:22527548:T:C
chr8:22528032	['A', 'G']	98663	17920.271417855984	-869.1961149123492	-0.0034213663413096	0.0074109406291323	-0.4616642491859007	0.644323	0.644323	chr8	22528032	0.1908963656351839	chr8:22528032:A:G
chr8:22529574	['C', 'T']	98663	89624.16773617992	-3325.049272087139	-0.002746295091097	0.0042591822034839	-0.6447939909334441	0.519062	0.519062	chr8	22529574	0.2847807642137888	chr8:22529574:C:T
chr8:22530468	['G', 'A']	98663	95097.45841830249	-2840.578226378072	-0.0034603485712022	0.0042595710881749	-0.812370189291725	0.416581	0.416581	chr8	22530468	0.3803005418374529	chr8:22530468:G:A
chr8:22531344	['G', 'A']	98663	17378.761426413796	-898.4847386433088	-0.0059246889305421	0.0075078613951298	-0.7891313676069474	0.430037	0.430037	chr8	22531344	0.3664941765028928	chr8:22531344:G:A
chr8:22532387	['T', 'G']	98663	94381.04520432685	-2783.500477718937	-0.0034217965403644	0.0042607028818411	-0.8031061154129919	0.421915	0.421915	chr8	22532387	0.3747750342260206	chr8:22532387:T:G
chr8:22533424	['C', 'A']	98663	90325.90149011658	-3064.796787828683	-0.0026488216763538	0.0042565057466439	-0.6222995654222553	0.533746	0.533746	chr8	22533424	0.2726653666450217	chr8:22533424:C:A
chr8:22534495	['T', 'C']	98663	91244.49619334369	-3228.565957762915	-0.0039733026206979	0.0042500489372144	-0.9348839694307318	0.34985	0.34985	chr8	22534495	0.4561181217518406	chr8:22534495:T:C
chr8:22536243	['T', 'C']	98663	9120.277316034866	-228.003694541274	0.0173969900288031	0.0101291626516973	1.71751512212985	0.0858882	0.0858882	chr8	22536243	1.0660664988801023	chr8:22536243:T:C
chr8:22537407	['A', 'G']	98663	89562.50957054217	-3205.515055077447	-0.0032918990784167	0.0042585702598859	-0.7730056985146418	0.439521	0.439521	chr8	22537407	0.3570203698137848	chr8:22537407:A:G
chr8:22537796	['C', 'T']	98663	88772.39605867388	-3275.3789698733463	-0.0030527556993914	0.0042627374094397	-0.7161491328626337	0.473901	0.473901	chr8	22537796	0.3243123748751426	chr8:22537796:C:T
chr8:22537996	['G', 'A']	98663	90942.0436038849	-2991.2468548423253	-0.0024631935014722	0.0042568243149505	-0.5786457977185437	0.56283	0.56283	chr8	22537996	0.249622761828587	chr8:22537996:G:A
chr8:22540949	['G', 'A']	98663	94613.85087443604	-2786.6753310487343	-0.0020639901041336	0.0042585611587906	-0.4846684190206211	0.627913	0.627913	chr8	22540949	0.2021005254305503	chr8:22540949:G:A
chr8:22541489	['C', 'G']	98663	89702.82041585982	-3330.5086248081884	-0.002624089448996	0.0042584924770799	-0.6162014992674938	0.537763	0.537763	chr8	22541489	0.2694090820841122	chr8:22541489:C:G
chr8:22542585	['T', 'C']	98663	95249.85840008115	-2873.96034788658	-0.0037735574070771	0.0042583185235648	-0.8861613771245318	0.375533	0.375533	chr8	22542585	0.4253518933117867	chr8:22542585:T:C
chr8:22547715	['G', 'C']	98663	92858.11746816964	-2822.5232115211707	-0.0009598930900758	0.0042520731470672	-0.2257470783958446	0.821399	0.821399	chr8	22547715	0.0854458302074044	chr8:22547715:G:C
chr8:22548459	['A', 'G']	98663	92706.51702397244	-2793.22795382118	-0.0008180522981658	0.0042535233515098	-0.192323452950013	0.847489	0.847489	chr8	22548459	0.071865930021994	chr8:22548459:A:G
chr8:22548462	['C', 'T']	98663	92675.4538183956	-2778.634922903266	-0.000530269704833	0.0042535610382486	-0.1246648866831274	0.900789	0.900789	chr8	22548462	0.0453769258547066	chr8:22548462:C:T
chr8:22550915	['C', 'T']	98663	17002.89566354458	-663.7708617806987	0.00264485577137	0.0075773864035524	0.3490459151100014	0.727056	0.727056	chr8	22550915	0.138432137209264	chr8:22550915:C:T
chr8:22551059	['G', 'A']	98663	14842.504363780115	-692.1204336276543	-0.0016855160806098	0.0080376654527701	-0.209702194065431	0.833901	0.833901	chr8	22551059	0.0788855053643968	chr8:22551059:G:A
chr8:22552315	['T', 'C']	98663	8970.545790033964	-365.2874261726144	0.0060868860693217	0.0101950147546019	0.5970453418494795	0.550478	0.550478	chr8	22552315	0.2592600330401367	chr8:22552315:T:C
chr8:22553735	['C', 'T']	98663	3822.038738318704	55.49016044832011	0.029399087682452	0.0154074201957136	1.9081122802525343	0.0563796	0.0563796	chr8	22553735	1.2488780096706775	chr8:22553735:C:T
chr8:22557228	['T', 'C']	98663	86792.63125665326	-3662.169502596619	-0.0050824785428457	0.00428662764239	-1.185658976437712	0.23576	0.23576	chr8	22557228	0.6275298771581312	chr8:22557228:T:C
chr8:22557381	['T', 'C']	98663	90287.32086564288	-3577.369966415443	-0.0048508208934009	0.004262237914542	-1.1380924741086575	0.255085	0.255085	chr8	22557381	0.5933150788608547	chr8:22557381:T:C
chr8:22558060	['G', 'A']	98663	2960.1200093250486	297.2908886912706	0.0320493129412484	0.0179222108019479	1.7882455069530327	0.0737395	0.0737395	chr8	22558060	1.1322998115085454	chr8:22558060:G:A
chr8:22558479	['T', 'C']	98663	89422.6586102719	-3901.0202663698906	-0.0044517894640496	0.0042744865917909	-1.0414793375651694	0.297656	0.297656	chr8	22558479	0.5262853587341718	chr8:22558479:T:C
chr8:22560170	['T', 'C']	98663	24786.04389264602	-1232.9641070798175	-0.0015346321833019	0.0064176971171678	-0.2391250561196986	0.811009	0.811009	chr8	22560170	0.0909743262713971	chr8:22560170:T:C
chr8:22560969	['T', 'G']	98663	2664.808296624095	193.882909433202	0.0262903613199455	0.0185735028027764	1.4154767465841458	0.156932	0.156932	chr8	22560969	0.8042884904066072	chr8:22560969:T:G
chr8:22561160	['C', 'T']	98663	2158.065619298601	120.13562388888931	0.0307480800624378	0.0205456859035466	1.4965711150645975	0.134508	0.134508	chr8	22561160	0.8712518847877238	chr8:22561160:C:T
chr8:22561678	['T', 'C']	98663	139815.4223112012	-4722.54288165533	-0.0050184401410481	0.004662801418389	-1.076271470892279	0.281808	0.281808	chr8	22561678	0.5500466822467491	chr8:22561678:T:C
chr8:22562042	['G', 'C']	98663	24628.246578952705	-1259.7443467182384	-0.0016179848766554	0.0064350189681548	-0.2514343601258129	0.801479	0.801479	chr8	22562042	0.0961078523536298	chr8:22562042:G:C
chr8:22562075	['T', 'C']	98663	27455.504480304902	-1056.5577737613503	0.0012729785033196	0.0061433615860178	0.207212042705893	0.835845	0.835845	chr8	22562075	0.0778742511325771	chr8:22562075:T:C
chr8:22563024	['T', 'C']	98663	13332.837837837837	-140.0378637984745	0.0116575293021753	0.0084723336701238	1.3759525717552383	0.168839	0.168839	chr8	22563024	0.7725272287503233	chr8:22563024:T:C
chr8:22563446	['A', 'AG']	98663	143327.50665031123	-4870.557865601989	-0.0017060671556622	0.0047658907122893	-0.3579744603171393	0.720363	0.720363	chr8	22563446	0.1424486019442542	chr8:22563446:A:AG
chr8:22563483	['A', 'G']	98663	175529.90719622094	-5797.497089659443	0.0043755023475805	0.0067874936997564	0.6446418282108374	0.519161	0.519161	chr8	22563483	0.2846979397072258	chr8:22563483:A:G
chr8:22563507	['A', 'G']	98663	2174.939883337561	126.0758552251898	0.0322310780443498	0.0204851052215723	1.5733908952739062	0.115632	0.115632	chr8	22563507	0.9369219626260694	chr8:22563507:A:G
chr8:22563573	['C', 'T']	98663	159783.5753948142	-5258.240069439744	-0.0056317264021287	0.0054252050330698	-1.0380670164169008	0.299241	0.299241	chr8	22563573	0.5239789026061465	chr8:22563573:C:T
chr8:22563669	['G', 'A']	98663	3507.03554560013	44.50883757566014	0.0331363354393154	0.0162283705941873	2.0418769245499164	0.0411664	0.0411664	chr8	22563669	1.3854571103766973	chr8:22563669:G:A
chr8:22563842	['A', 'G']	98663	148465.542968354	-4897.699320934978	0.0010058944348454	0.0049157576669563	0.2046265302309368	0.837864	0.837864	chr8	22563842	0.0768264692490126	chr8:22563842:A:G
chr8:22563882	['G', 'A']	98663	161652.5537254584	-5161.286898560656	-0.0018665321028189	0.005534146073208	-0.3372755395552753	0.73591	0.73591	chr8	22563882	0.1331752955719657	chr8:22563882:G:A
chr8:22564637	['A', 'G']	98663	90071.30335005827	-3528.8563802388708	0.0090716560308889	0.0043028496815901	2.1082902499946123	0.0350084	0.0350084	chr8	22564637	1.4558277374797477	chr8:22564637:A:G
chr8:22565410	['G', 'A']	98663	90466.42154616602	-2984.360848525052	0.0152774996039135	0.0042947691256436	3.5572341974550348	0.000374956	0.000374956	chr8	22565410	3.426019692481215	chr8:22565410:G:A
chr8:22566050	['G', 'A']	98663	24508.23563160135	-289.6873200666858	-0.012691156942423	0.0065276809696449	-1.9442060666627976	0.0518734	0.0518734	chr8	22566050	1.285055285593342	chr8:22566050:G:A
chr8:22566731	['T', 'C']	98663	34003.75716385382	-1323.1004489543657	-0.0014818331354083	0.0056365243342761	-0.2628983833880026	0.792629	0.792629	chr8	22566731	0.1009300421335809	chr8:22566731:T:C
chr8:22566976	['A', 'G']	98663	119394.68100957884	-3710.921232372815	0.0083671155092533	0.0043506742562034	1.9231767345769408	0.0544607	0.0544607	chr8	22566976	1.263916780840645	chr8:22566976:A:G
chr8:22567236	['A', 'G']	98663	22945.46512806479	-917.664935158156	0.0018745956342124	0.0066369677407628	0.2824476036999623	0.777601	0.777601	chr8	22567236	0.1092431895758627	chr8:22567236:A:G
chr8:22567918	['G', 'A']	98663	66542.5630293922	-2810.1225038384127	-0.0096289161985153	0.0045150336270345	-2.1326344372853807	0.0329572	0.0329572	chr8	22567918	1.4820496924908133	chr8:22567918:G:A
chr8:22569137	['TC', 'T']	98663	40390.46258427535	-1267.9368279430653	0.0239449896219721	0.0052748380278035	4.5394739128971455	5.64613e-06	5.64613e-06	chr8	22569137	5.248249126608392	chr8:22569137:TC:T
chr8:22570273	['G', 'A']	98663	67073.55702207892	-3240.2649227060474	-0.0131602126922376	0.004483642310718	-2.93516114360381	0.00333451	0.00333451	chr8	22570273	2.476967975819685	chr8:22570273:G:A
chr8:22570372	['C', 'T']	98663	21252.861634518897	-36.26626518297123	-0.0123955294401194	0.0069730260904883	-1.7776399054390115	0.0754661	0.0754661	chr8	22570372	1.12224809326081	chr8:22570372:C:T
chr8:22571145	['T', 'C']	98663	187517.3040869283	-6419.785546554153	-0.0075494248220565	0.0098223969624293	-0.7685929260376186	0.442137	0.442137	chr8	22571145	0.3544431398703007	chr8:22571145:T:C
chr8:22571195	['A', 'G']	98663	34550.910322587166	-1322.445712531788	-0.0003715246848432	0.0056045887548727	-0.0662893748484556	0.947148	0.947148	chr8	22571195	0.0235821534558031	chr8:22571195:A:G
chr8:22571238	['C', 'G']	98663	30553.16770394097	-1255.2863152246366	-0.0063011519436232	0.0058830915082236	-1.0710613518105625	0.284144	0.284144	chr8	22571238	0.5464615101080876	chr8:22571238:C:G
chr8:22572616	['C', 'A']	98663	72351.66660585052	-1943.1798498882224	-0.0063856824546029	0.0044242423756096	-1.443339200810172	0.148928	0.148928	chr8	22572616	0.8270236427293829	chr8:22572616:C:A
chr8:22572725	['G', 'C']	98663	145214.3591092461	-5107.299559185868	-0.0208844022124336	0.0048318688512552	-4.3222204193328455	1.54618e-05	1.54618e-05	chr8	22572725	4.810739948673661	chr8:22572725:G:C
chr8:22572867	['A', 'T']	98663	44401.95040141101	-865.5396292286289	-0.0043807195728523	0.005096581581661	-0.8595407534759162	0.390044	0.390044	chr8	22572867	0.4088863984110812	chr8:22572867:A:T
chr8:22573938	['G', 'A']	98663	5057.205029444856	-11.612738423350264	0.0062505867689563	0.0134800789192921	0.4636906657876266	0.64287	0.64287	chr8	22573938	0.1918768404361328	chr8:22573938:G:A
chr8:22575995	['A', 'G']	98663	119464.85517283328	-3172.2479420668305	0.0113642731820486	0.0043464352722909	2.6146192155436667	0.00893406	0.00893406	chr8	22575995	2.0489511351884007	chr8:22575995:A:G
chr8:22576375	['G', 'A']	98663	36637.1987146347	-1102.5751919207307	0.0229065973848162	0.0054659928154403	4.19074780342001	2.78278e-05	2.78278e-05	chr8	22576375	4.555521126602605	chr8:22576375:G:A
chr8:22576709	['A', 'T']	98663	58782.341047552414	-1432.4612806584255	-0.0053451903342997	0.0046712220394912	-1.1442809374315053	0.25251	0.25251	chr8	22576709	0.597721418104439	chr8:22576709:A:T
chr8:22577214	['C', 'G']	98663	36295.78239229599	-1120.609928049212	0.0220017544881087	0.0054838417204633	4.012106039823824	6.02238e-05	6.02238e-05	chr8	22577214	4.220231844855072	chr8:22577214:C:G
chr8:22579168	['C', 'T']	98663	37393.5480329647	-1135.2966747960918	0.0199756501355177	0.0054209004728329	3.684932094884725	0.000228886	0.000228886	chr8	22579168	3.640380770491428	chr8:22579168:C:T
chr8:22579628	['G', 'A']	98663	39760.0298825175	-1114.0098172170574	0.0248313163600474	0.0053019818273751	4.683402766836796	2.82526e-06	2.82526e-06	chr8	22579628	5.548941579218187	chr8:22579628:G:A
chr8:22580043	['T', 'A']	98663	17225.222105092445	-683.4114421908732	0.0083860119756799	0.0075330591697222	1.1132279445495368	0.265613	0.265613	chr8	22580043	0.5757506729406936	chr8:22580043:T:A
chr8:22580358	['G', 'A']	98663	17443.70720360028	-651.8404196480524	0.0079309119574071	0.0074861221636547	1.059415246509318	0.289413	0.289413	chr8	22580358	0.5384819649189103	chr8:22580358:G:A
chr8:22580801	['A', 'G']	98663	15070.971552257275	-722.663407395458	-0.0073697882466403	0.0079802155458845	-0.9235074170948896	0.355745	0.355745	chr8	22580801	0.4488611952146394	chr8:22580801:A:G
chr8:22581929	['G', 'A']	98663	55254.36018731566	-1437.441434149523	-0.0082274689974919	0.00475569839197	-1.7300232940305789	0.0836292	0.0836292	chr8	22581929	1.0776420576723105	chr8:22581929:G:A
chr8:22582005	['T', 'C']	98663	17712.4361968476	-643.1529012008843	0.0080707426900584	0.0074325006777964	1.085871773166286	0.277538	0.277538	chr8	22582005	0.5566775456567381	chr8:22582005:T:C
chr8:22582443	['A', 'G']	98663	41047.73683623611	-1188.8524500823462	0.023360212349503	0.0052387355376685	4.4591318232299	8.23829e-06	8.23829e-06	chr8	22582443	5.084162924302035	chr8:22582443:A:G
chr8:22582695	['A', 'C']	98663	42314.17420860395	-1239.8357618170253	0.0242608997311906	0.0051854221571337	4.678673981792266	2.89118e-06	2.89118e-06	chr8	22582695	5.538924869044239	chr8:22582695:A:C
chr8:22582727	['G', 'A']	98663	69375.75161993617	-2805.1305775067804	-0.0097274844792434	0.0044448322192408	-2.188493063278076	0.028636	0.028636	chr8	22582727	1.5430876462542036	chr8:22582727:G:A
chr8:22583145	['A', 'G']	98663	15209.174082375745	-459.9406475195274	0.0239720675629381	0.0079811611125167	3.003581462018498	0.00266889	0.00266889	chr8	22583145	2.573669325567112	chr8:22583145:A:G
chr8:22584162	['T', 'C']	98663	115034.53182912082	-3230.45623017086	0.0097952626487466	0.0043154978899924	2.26978737991313	0.0232226	0.0232226	chr8	22584162	1.6340891583080412	chr8:22584162:T:C
chr8:22584353	['G', 'A']	98663	54214.58376169764	-1392.8932274115705	-0.0081438676157997	0.0047835276260768	-1.7024815684985892	0.0886683	0.0886683	chr8	22584353	1.0522316180007714	chr8:22584353:G:A
chr8:22584411	['C', 'T']	98663	114778.0833654373	-3248.590096747153	0.0098875978429647	0.0043065515070517	2.295943245256499	0.0216812	0.0216812	chr8	22584411	1.6639166843589388	chr8:22584411:C:T
chr8:22584774	['A', 'G']	98663	116384.97583424563	-3164.9529843847554	0.0106611721095718	0.0043204957014482	2.467580769956142	0.0136046	0.0136046	chr8	22584774	1.8663142227446825	chr8:22584774:A:G
chr8:22585148	['A', 'G']	98663	118011.31431149312	-3309.4264273732983	0.0091859650776635	0.004337568170526	2.1177684630025086	0.0341972	0.0341972	chr8	22585148	1.4660094516728366	chr8:22585148:A:G
chr8:22586073	['C', 'T']	98663	64749.93840304186	-1431.8517167106884	-0.0057854818477816	0.0045791065103966	-1.2634521242617902	0.20643	0.20643	chr8	22586073	0.6852271874339451	chr8:22586073:C:T
chr8:22589085	['CTGGCTCCGAGGGAAGGGGCAGGGGGCCCGCTGGTCGGCGAGGGCTGGGAGCCCCCGACACCT', 'C']	98663	18338.13359018553	-672.1688613548505	0.0084903283897388	0.0073546948838243	1.1544093295307387	0.248335	0.248335	chr8	22589085	0.6049620672530841	chr8:22589085:CTGGCTCCGAGGGAAGGGGCAGGGGGCCCGCTGGTCGGCGAGGGCTGGGAGCCCCCGACACCT:C
chr8:22590134	['CTG', 'C']	98663	61780.51412555371	-1504.1483222339236	0.0189069897841065	0.0045838555106442	4.124691483010863	3.71536e-05	3.71536e-05	chr8	22590134	4.429999098878194	chr8:22590134:CTG:C
chr8:22590345	['G', 'A']	98663	2568.0520570438166	-43.01302179950681	-0.0244386923961466	0.0187540822241148	-1.303113215784153	0.192539	0.192539	chr8	22590345	0.7154812881332431	chr8:22590345:G:A
chr8:22590566	['G', 'A']	98663	3756.038069368146	-139.68309390795145	-0.0078828156227017	0.015483492644139	-0.5091109482772668	0.610676	0.610676	chr8	22590566	0.214189147749967	chr8:22590566:G:A
chr8:22591301	['A', 'G']	98663	4724.191528395788	-186.41407220249465	0.0034993841613707	0.0138539838113532	0.25259046127245	0.800585	0.800585	chr8	22591301	0.0965925512259876	chr8:22591301:A:G
chr8:22591971	['T', 'C']	98663	64123.39877543157	-1424.142639622726	0.0204099217934621	0.0045367916475939	4.498756693904238	6.84299e-06	6.84299e-06	chr8	22591971	5.164754094659249	chr8:22591971:T:C
chr8:22592880	['T', 'A']	98663	69837.35863327593	-2306.449351021581	-0.0096796750337049	0.0044707661049675	-2.1651043258446587	0.0303821	0.0303821	chr8	22592880	1.5173822111548627	chr8:22592880:T:A
chr8:22595191	['A', 'G']	98663	66394.40235372823	-1566.7423117107658	0.0171534727330459	0.0044941418863454	3.816851618584515	0.000135248	0.000135248	chr8	22595191	3.868869148368424	chr8:22595191:A:G
chr8:22595710	['C', 'A']	98663	63677.74487840975	-1701.136918238882	0.0176039389901054	0.0045468462895934	3.8716811321280713	0.000108157	0.000108157	chr8	22595710	3.965945367459345	chr8:22595710:C:A
chr8:22595913	['G', 'A']	98663	64469.989344769216	-1594.180484773624	0.0182062256260129	0.0045283144537143	4.020530334654509	5.81104e-05	5.81104e-05	chr8	22595913	4.235746135106832	chr8:22595913:G:A
chr8:22597313	['A', 'G']	98663	65779.3341443387	-1630.8253609629494	0.016337149881193	0.0045030516895819	3.628017399620308	0.00028575	0.00028575	chr8	22597313	3.5440137609326805	chr8:22597313:A:G
chr8:22599004	['C', 'G']	98663	62156.68834517762	-1995.8931161791784	0.0161684876679528	0.0045881195342462	3.523990067667063	0.000425292	0.000425292	chr8	22599004	3.371312786551277	chr8:22599004:C:G
chr8:22600291	['C', 'T']	98663	60736.540363289874	-1918.167469329123	0.0184792244452142	0.0046217862084931	3.998286292701336	6.38491e-05	6.38491e-05	chr8	22600291	4.194845220057394	chr8:22600291:C:T
chr8:22602691	['A', 'G']	98663	64868.17702694482	-1707.574922003634	0.017445933511209	0.0045331775636346	3.848499924459401	0.000118918	0.000118918	chr8	22602691	3.9247524035056793	chr8:22602691:A:G
chr8:22605339	['T', 'C']	98663	62457.12855940882	-1727.679832239854	0.0176308597577352	0.0045781815750949	3.8510617083529377	0.000117681	0.000117681	chr8	22605339	3.9292936498264415	chr8:22605339:T:C
chr8:22606110	['C', 'T']	98663	61807.51740985899	-1710.2570824947102	0.0180008709501492	0.0045910641701064	3.920849346292582	8.8297e-05	8.8297e-05	chr8	22606110	4.054054051865002	chr8:22606110:C:T
chr8:22606399	['C', 'T']	98663	62603.78686414045	-1619.519525562334	0.0176605306322385	0.004571960033655	3.862791997794375	0.00011217	0.00011217	chr8	22606399	3.950123280126118	chr8:22606399:C:T
chr8:22606877	['T', 'C']	98663	62299.10293267915	-1681.2603130732496	0.0174699988823927	0.0045775347696528	3.816464486127266	0.00013546	0.00013546	chr8	22606877	3.8681889287296576	chr8:22606877:T:C
chr8:22609028	['T', 'C']	98663	62332.42604702092	-1695.440290194677	0.0170475550199638	0.0045766839696214	3.724870481143139	0.000195524	0.000195524	chr8	22609028	3.708799926616764	chr8:22609028:T:C
chr8:22609174	['C', 'T']	98663	6432.325974578849	-214.90997402042365	-0.0023179706331459	0.0119069742513104	-0.1946733556504402	0.845649	0.845649	chr8	22609174	0.0728098603587801	chr8:22609174:C:T
chr8:22610247	['C', 'G']	98663	61611.366941042914	-1744.8592157719545	0.0169920366264223	0.004596262647695	3.696924638313152	0.000218345	0.000218345	chr8	22610247	3.660856748772512	chr8:22610247:C:G
chr8:22610357	['T', 'A']	98663	69626.35128834107	-1776.304787455867	0.015818848587728	0.0044563709838142	3.549715372706401	0.000385827	0.000385827	chr8	22610357	3.413607383896091	chr8:22610357:T:A
chr8:22612027	['C', 'T']	98663	6312.791534445176	-180.6915743730352	-0.0024150378103572	0.0120087271074561	-0.2011068940735414	0.840615	0.840615	chr8	22612027	0.0754028646766365	chr8:22612027:C:T
chr8:22612795	['A', 'G']	98663	70004.22387227573	-1747.2596172163198	0.0165129878665518	0.0044512443785302	3.7097464129804014	0.000207581	0.000207581	chr8	22612795	3.682812400210772	chr8:22612795:A:G
chr8:22613197	['G', 'A']	98663	69331.86513448026	-1791.8205628616136	0.0165838817481712	0.0044636814356048	3.7152924077173193	0.000203081	0.000203081	chr8	22613197	3.692330706733788	chr8:22613197:G:A
chr8:22613886	['T', 'C']	98663	61625.74451844417	-1735.2597646172533	0.0174421878224369	0.0045960311832012	3.795054282092122	0.000147699	0.000147699	chr8	22613886	3.8306224450804143	chr8:22613886:T:C
chr8:22614311	['G', 'A']	98663	60672.9139717362	-1889.0845323042995	0.0173871347957261	0.0046183538431417	3.764790526292374	0.000166785	0.000166785	chr8	22614311	3.777843010713631	chr8:22614311:G:A
chr8:22614831	['C', 'T']	98663	8177.657694920066	31.737696798047004	-0.0072482597061479	0.0107385849444157	-0.6749734479604017	0.499694	0.499694	chr8	22614831	0.3012958652513005	chr8:22614831:C:T
chr8:22615645	['C', 'T']	98663	60428.024441177935	-1915.020699799132	0.0176204065065028	0.0046275034255451	3.8077565559937216	0.000140318	0.000140318	chr8	22615645	3.852886614080329	chr8:22615645:C:T
chr8:22615711	['T', 'C']	98663	8128.659104961735	39.91947115447268	-0.0057949389416478	0.0107615719394006	-0.5384844309251188	0.590244	0.590244	chr8	22615711	0.2289684189550982	chr8:22615711:T:C
chr8:22615952	['T', 'C']	98663	69209.2382473108	-1835.4992796884785	0.0152156443012058	0.0044622947398179	3.409825031375336	0.000650306	0.000650306	chr8	22615952	3.1868822389878413	chr8:22615952:T:C
chr8:22616007	['A', 'G']	98663	8599.045868769705	61.37746651586128	-0.0081452959113944	0.0104921753394815	-0.7763209866255455	0.437561	0.437561	chr8	22616007	0.3589613938034978	chr8:22616007:A:G
chr8:22616582	['C', 'A']	98663	8228.835717689522	61.53556173591391	-0.0053643774429002	0.0107166892584904	-0.5005629363238487	0.61668	0.61668	chr8	22616582	0.2099401362672022	chr8:22616582:C:A
chr8:22618176	['G', 'A']	98663	8231.417148127875	30.55296661602165	-0.0055163853870806	0.0106989387510619	-0.5156011746055718	0.606134	0.606134	chr8	22618176	0.2174313543364006	chr8:22618176:G:A
chr8:22618760	['G', 'A']	98663	8139.412485556162	34.84471954656409	-0.0066236885238882	0.010755656658884	-0.6158330201454629	0.538006	0.538006	chr8	22618760	0.2692128809277349	chr8:22618760:G:A
chr8:22620072	['C', 'T']	98663	65922.0133800961	-1745.2313903012505	-0.009182560540204	0.0045672801110939	-2.010509606778765	0.04438	0.04438	chr8	22620072	1.3528127021040104	chr8:22620072:C:T
chr8:22620553	['C', 'T']	98663	6731.411314938194	-167.29574858847607	-0.0051900582140856	0.0116617105399755	-0.445051195216561	0.656284	0.656284	chr8	22620553	0.1829081835785385	chr8:22620553:C:T
chr8:22620848	['C', 'T']	98663	8239.417553568896	52.52816755842105	-0.0035971960411615	0.010699513340045	-0.3362018371151839	0.736719	0.736719	chr8	22620848	0.1326981295359794	chr8:22620848:C:T
chr8:22621079	['A', 'G']	98663	8590.04477400128	39.11387837114592	-0.0080278825303767	0.0104861595504769	-0.7655693671008117	0.443934	0.443934	chr8	22621079	0.352681591971883	chr8:22621079:A:G
chr8:22621955	['A', 'G']	98663	8580.34786486788	35.113114323704345	-0.0084833926566899	0.0104865826999345	-0.8089758980056405	0.418531	0.418531	chr8	22621955	0.3782723689005199	chr8:22621955:A:G
chr8:22622490	['C', 'T']	98663	8574.695271400335	53.89167567708804	-0.005165416560713	0.0104976121373806	-0.4920563355850843	0.622681	0.622681	chr8	22622490	0.2057343857978648	chr8:22622490:C:T
chr8:22622668	['C', 'T']	98663	7927.562449318845	-34.200509689462145	-0.0066981969213887	0.0108284872979596	-0.6185718038983037	0.5362	0.5362	chr8	22622668	0.2706731903531392	chr8:22622668:C:T
chr8:22624963	['A', 'G']	98663	8009.730644474627	-4.196357511727783	-0.0091075936154575	0.010811418828711	-0.842405031176043	0.399563	0.399563	chr8	22624963	0.3984147347598858	chr8:22624963:A:G
chr8:22625040	['C', 'T']	98663	7901.480513293533	-17.03450132648716	-0.0087655424299368	0.010874858208572	-0.806037399460292	0.420223	0.420223	chr8	22625040	0.3765201811073108	chr8:22625040:C:T
chr8:22625098	['T', 'TCCTACTACC']	98663	7903.160205146918	-19.81453291918672	-0.009028321900213	0.0108720915529049	-0.8304126079402584	0.406308	0.406308	chr8	22625098	0.3911446265496631	chr8:22625098:T:TCCTACTACC
chr8:22625215	['T', 'G']	98663	7922.722707644899	-37.61822724526432	-0.0112873301322942	0.0108577433222318	-1.0395650180072633	0.298545	0.298545	chr8	22625215	0.524990197939221	chr8:22625215:T:G
chr8:22625598	['T', 'A']	98663	7504.281792097983	-19.940816389419275	-0.0080984902079613	0.011148668881947	-0.7264087124405693	0.46759	0.46759	chr8	22625598	0.3301347853443685	chr8:22625598:T:A
chr8:22625733	['G', 'A']	98663	14189.21756859562	-510.6529261899385	0.0181849341489992	0.0082219092909573	2.2117653583212715	0.0269852	0.0269852	chr8	22625733	1.5688743588263196	chr8:22625733:G:A
chr8:22626323	['T', 'C']	98663	75738.72657042052	-2210.907280907454	0.0154274251690081	0.0043818778060454	3.5207337702853403	0.000430548	0.000430548	chr8	22626323	3.3659784238315487	chr8:22626323:T:C
chr8:22626336	['T', 'C']	98663	75341.56338199515	-2221.6814185039816	0.0162112224919455	0.0043900337514961	3.6927329969662894	0.000221976	0.000221976	chr8	22626336	3.653693978842224	chr8:22626336:T:C
chr8:22626755	['G', 'C']	98663	75310.1064517764	-2218.444023836845	0.0161408667913333	0.0043902187137049	3.6765518631102494	0.000236533	0.000236533	chr8	22626755	3.6261082599235968	chr8:22626755:G:C
chr8:22627344	['GTCAC', 'G']	98663	74319.2989619658	-2363.3553147919138	0.0161565429008719	0.004402924563957	3.669502546814373	0.000243151	0.000243151	chr8	22627344	3.614123939981928	chr8:22627344:GTCAC:G
chr8:22627436	['T', 'C']	98663	75598.25963283221	-2221.926275777751	0.0153967613908536	0.0043838653645823	3.5121428489217785	0.000444708	0.000444708	chr8	22627436	3.35192505781303	chr8:22627436:T:C
chr8:22627473	['C', 'T']	98663	16229.986995347514	-673.4580761557397	0.0059385061592175	0.007778477867527	0.7634535008461139	0.445195	0.445195	chr8	22627473	0.3514497218858545	chr8:22627473:C:T
chr8:22627652	['A', 'AC']	98663	74354.30428391858	-2356.812287756359	0.0163261049671089	0.0044024079848822	3.708448881424014	0.000208647	0.000208647	chr8	22627652	3.680587855346293	chr8:22627652:A:AC
chr8:22627782	['A', 'T']	98663	75823.75917647415	-2189.497986181549	0.0159231874636251	0.0043814032858959	3.6342665636105735	0.000278914	0.000278914	chr8	22627782	3.554529685912691	chr8:22627782:A:T
chr8:22627862	['C', 'T']	98663	73972.49849478497	-2330.594787862756	0.0165943713313304	0.0044095297971273	3.763297243651961	0.000167785	0.000167785	chr8	22627862	3.7752468677529367	chr8:22627862:C:T
chr8:22628890	['C', 'T']	98663	8003.162232290368	1.3741267049248886	-0.0088941095802647	0.0108186025198927	-0.8221126124109538	0.411015	0.411015	chr8	22628890	0.3861423282495871	chr8:22628890:C:T
chr8:22628914	['G', 'A']	98663	7997.891689980945	0.3297878185299896	-0.0090715867929794	0.0108212180791421	-0.8383147559390686	0.401856	0.401856	chr8	22628914	0.3959295429577639	chr8:22628914:G:A
chr8:22629099	['A', 'G']	98663	75976.01072478459	-2201.3298965098475	0.01614865750466	0.004379686537906	3.687171984774241	0.000226882	0.000226882	chr8	22629099	3.6441999581069737	chr8:22629099:A:G
chr8:22629574	['T', 'C']	98663	143454.8159519152	-4190.827994650114	0.0067885206356229	0.0047599437567921	1.4261766488177716	0.153821	0.153821	chr8	22629574	0.8129843695961139	chr8:22629574:T:C
chr8:22629909	['T', 'C']	98663	143325.71607691294	-4191.197626846975	0.0071588382393514	0.0047571656528087	1.5048536800741166	0.132365	0.132365	chr8	22629909	0.8782268360165966	chr8:22629909:T:C
chr8:22630871	['C', 'A']	98663	6254.190168254611	-199.40130912709847	0.0009348075353041	0.0120574158723887	0.077529675114289	0.938202	0.938202	chr8	22630871	0.0277036455862192	chr8:22630871:C:A
chr8:22631426	['A', 'G']	98663	137102.6881773849	-3945.584201971966	0.0049791978860462	0.0046160156852677	1.078678718951863	0.280734	0.280734	chr8	22631426	0.5517049863032712	chr8:22631426:A:G
chr8:22632024	['T', 'C']	98663	137254.12912675485	-3907.964865528392	0.0050559596332737	0.004617913445343	1.094858033420365	0.273582	0.273582	chr8	22632024	0.5629124798972196	chr8:22632024:T:C
chr8:22632165	['A', 'G']	98663	137316.66016868397	-3894.734061560505	0.005374849981957	0.0046196725781206	1.1634698977180709	0.244642	0.244642	chr8	22632165	0.6114689814681623	chr8:22632165:A:G
chr8:22632696	['T', 'C']	98663	137116.19997160934	-3931.637611491931	0.0049436691798621	0.0046164791920643	1.0708743555825415	0.284229	0.284229	chr8	22632696	0.546331612905944	chr8:22632696:T:C
chr8:22633836	['G', 'A']	98663	18141.919388189504	-1115.599408785287	-0.0025925348763963	0.0073601577900089	-0.3522390348635737	0.72466	0.72466	chr8	22633836	0.1398657103371842	chr8:22633836:G:A
chr8:22634005	['T', 'C']	98663	137674.37240135012	-3803.05230989145	0.0061944272169761	0.0046286874525887	1.3382686302380875	0.180812	0.180812	chr8	22634005	0.7427727499621967	chr8:22634005:T:C
chr8:22634367	['A', 'G']	98663	71801.6439425426	-1669.2824637126998	-0.0079684336940092	0.0044697588935392	-1.7827435178946824	0.0746311	0.0746311	chr8	22634367	1.1270801571949678	chr8:22634367:A:G
chr8:22634467	['G', 'T']	98663	131369.31495240895	-3729.3319513094007	0.0040344685627802	0.0045121586227973	0.8941326979056877	0.371253	0.371253	chr8	22634467	0.4303300282385519	chr8:22634467:G:T
chr8:22634539	['G', 'A']	98663	136843.64376438156	-3917.883606001183	0.0047430452967918	0.0046096690171517	1.0289340252290908	0.303513	0.303513	chr8	22634539	0.5178227025875619	chr8:22634539:G:A
chr8:22634616	['A', 'G']	98663	139288.9411764706	-3960.335151412233	0.0060249109262962	0.0046599643295564	1.2929092371120643	0.196045	0.196045	chr8	22634616	0.7076442296203431	chr8:22634616:A:G
chr8:22634630	['C', 'T']	98663	76693.88264452756	-1982.7992993526527	-0.010249287851757	0.0043895985797453	-2.3349032184969487	0.0195505	0.0195505	chr8	22634630	1.7088421311343969	chr8:22634630:C:T
chr8:22634787	['C', 'T']	98663	7078.573959758754	-158.89207030361945	0.0024602967833233	0.0114378594471833	0.2151011554814338	0.829689	0.829689	chr8	22634787	0.0810846677379628	chr8:22634787:C:T
chr8:22637517	['G', 'A']	98663	6600.267588359907	-186.6850646813808	0.0030622906830574	0.0117539739339391	0.2605323697558276	0.794454	0.794454	chr8	22637517	0.0999312439877789	chr8:22637517:G:A
chr8:22638006	['A', 'G']	98663	6989.495894826468	-214.4505170833736	-0.001059628169674	0.0114367058948325	-0.0926515186643773	0.926181	0.926181	chr8	22638006	0.0333041325191861	chr8:22638006:A:G
chr8:22638535	['G', 'A']	98663	59334.615253618766	-1875.8613803254943	0.0180085353146892	0.0046543935686772	3.869147515990359	0.000109287	0.000109287	chr8	22638535	3.961431495543848	chr8:22638535:G:A
chr8:22640232	['C', 'T']	98663	11969.183648436316	-802.9110814966415	-0.0061599086920406	0.0089033275006217	-0.6918658997560752	0.489023	0.489023	chr8	22640232	0.3106707144179312	chr8:22640232:C:T
chr8:22644317	['C', 'A']	98663	59535.82740864629	-1848.1353502898537	0.0177907597061717	0.0046477311027443	3.827837564799477	0.000129354	0.000129354	chr8	22644317	3.888220137097665	chr8:22644317:C:A
chr8:22645991	['G', 'T']	98663	66537.81350107459	-2053.3365944320262	-0.0099794795719233	0.0045363943544517	-2.199870379904238	0.0278184	0.0278184	chr8	22645991	1.555667852458772	chr8:22645991:G:T
chr8:22647903	['A', 'G']	98663	68723.6826896755	-1915.9154726466168	-0.0110281124115076	0.0045015269663262	-2.4498603460567066	0.0142929	0.0142929	chr8	22647903	1.844879644811649	chr8:22647903:A:G
chr8:22648389	['G', 'A']	98663	18506.18868479208	-1151.8507211773208	-0.0026581283062059	0.0073019527943571	-0.3640297850542293	0.715837	0.715837	chr8	22648389	0.1451858576636161	chr8:22648389:G:A
chr8:22648483	['C', 'T']	98663	68373.24595249441	-1909.7411164658909	-0.0103931925577105	0.0044981452237702	-2.310550691602427	0.0208597	0.0208597	chr8	22648483	1.6806919418002575	chr8:22648483:C:T
chr8:22648585	['C', 'T']	98663	60393.3635294475	-2000.1524473033344	0.0165065262928886	0.0046349059138469	3.561350888175504	0.000369125	0.000369125	chr8	22648585	3.4328265400268654	chr8:22648585:C:T
chr8:22649371	['AAAAGT', 'A']	98663	66569.6392598225	-2033.446076437364	-0.0093472570270644	0.0045403591761276	-2.058704314894423	0.0395252	0.0395252	chr8	22649371	1.4031259238327771	chr8:22649371:AAAAGT:A
chr8:22650029	['G', 'A']	98663	7287.517039004218	-138.0270666318328	-0.0058288727280897	0.0112221662598475	-0.5194070906742162	0.603478	0.603478	chr8	22650029	0.2193385576341641	chr8:22650029:G:A
chr8:22650119	['C', 'T']	98663	7651.46530910123	-11.320457463408378	-0.0053078553503184	0.0110356718450887	-0.4809725610571291	0.630537	0.630537	chr8	22650119	0.200289423881766	chr8:22650119:C:T
chr8:22650174	['T', 'C']	98663	67241.99370444342	-2049.7776342880084	-0.0095523552580743	0.0045255725811647	-2.110750647957964	0.0347963	0.0347963	chr8	22650174	1.4584669334963165	chr8:22650174:T:C
chr8:22651090	['T', 'G']	98663	68767.24283281295	-1830.947524883008	-0.0092343775660045	0.0045149763223473	-2.045277074942368	0.0408302	0.0408302	chr8	22651090	1.3890184927519074	chr8:22651090:T:G
chr8:22651965	['C', 'T']	98663	8121.438545698342	32.26594387146873	-0.0068258567521831	0.0107586641885422	-0.6344520688221266	0.525787	0.525787	chr8	22651965	0.2791901559589452	chr8:22651965:C:T
chr8:22653006	['C', 'T']	98663	8101.821161039196	33.45218800505405	-0.0068432378092096	0.0107598400074907	-0.6359981007566563	0.524779	0.524779	chr8	22653006	0.2800235523797247	chr8:22653006:C:T
chr8:22653824	['G', 'T']	98663	8018.172387877769	-0.4820010605532596	-0.0085128652767733	0.0108040093463883	-0.7879357564253757	0.430736	0.430736	chr8	22653824	0.3657888293101258	chr8:22653824:G:T
chr8:22655250	['T', 'A']	98663	7972.404021974904	-9.907480300097866	-0.0094647391508203	0.0108251597216844	-0.8743278985400122	0.381942	0.381942	chr8	22655250	0.4180025820945844	chr8:22655250:T:A
chr8:22655833	['T', 'A']	98663	68498.88542522021	-1798.4818660971544	-0.0082412647469846	0.0045216458015817	-1.8226250150115213	0.0683632	0.0683632	chr8	22655833	1.1651776166678676	chr8:22655833:T:A
chr8:22661747	['C', 'A']	98663	11983.57897617841	-845.8713763156459	-0.0090531525451082	0.0088940595284966	-1.0178875592300518	0.308734	0.308734	chr8	22661747	0.5104155402643078	chr8:22661747:C:A
chr8:22661938	['GCAC', 'G']	98663	129483.87064131816	-4409.280024305523	-0.0186849809452075	0.0045002177658807	-4.152017061678976	3.29834e-05	3.29834e-05	chr8	22661938	4.4817045783722085	chr8:22661938:GCAC:G
chr8:22662302	['A', 'C']	98663	126848.42808486482	-4700.3731294482095	-0.0172948768867331	0.0044497434775465	-3.8867132395391537	0.000101677	0.000101677	chr8	22662302	3.992777276209619	chr8:22662302:A:C
chr8:22663169	['T', 'C']	98663	120801.30217184118	-4484.13905759296	-0.0162491905913674	0.0043782261598976	-3.711363917241615	0.000206259	0.000206259	chr8	22663169	3.685587092159565	chr8:22663169:T:C
chr8:22664577	['A', 'G']	98663	8938.452978977883	65.90762149284863	-0.0057991297764332	0.0102310799248393	-0.5668150204118659	0.570841	0.570841	chr8	22664577	0.2434848417341735	chr8:22664577:A:G
chr8:22664616	['G', 'A']	98663	65126.620641420704	-1911.496848122096	-0.009087769727097	0.0045461196062612	-1.999016857053381	0.0456093	0.0456093	chr8	22664616	1.3409465931497704	chr8:22664616:G:A
chr8:22664962	['T', 'C']	98663	64494.45894958791	-2023.9880176875392	-0.0084193095283327	0.0045552174552824	-1.84827828989136	0.0645651	0.0645651	chr8	22664962	1.1900021719914102	chr8:22664962:T:C
chr8:22664989	['C', 'T']	98663	62494.86784458025	-2633.048660004553	-0.009708758443774	0.004554212876469	-2.13181919842566	0.0330242	0.0330242	chr8	22664989	1.4811676942219512	chr8:22664989:C:T
chr8:22665343	['T', 'C']	98663	67335.28459627955	-1728.9565697358564	-0.0086562059594161	0.0045392374978167	-1.9069735750948231	0.0565269	0.0565269	chr8	22665343	1.2477448310940984	chr8:22665343:T:C
chr8:22666238	['A', 'C']	98663	8909.424777414975	75.8082973351183	-0.0036422183802477	0.0102495098544857	-0.3553553713257512	0.722324	0.722324	chr8	22666238	0.1412679549937788	chr8:22666238:A:C
chr8:22666628	['G', 'A']	98663	51720.71794351978	-2642.5929367792	-0.0102683462212829	0.0048266207060565	-2.127440055191819	0.033386	0.033386	chr8	22666628	1.4764356109543058	chr8:22666628:G:A
chr8:22668467	['T', 'C']	98663	132161.75337813862	-4365.524318435554	-0.0157619773311319	0.0045431232113148	-3.469414453008026	0.000521817	0.000521817	chr8	22668467	3.2824817763551395	chr8:22668467:T:C
chr8:22669046	['G', 'A']	98663	46773.370360234345	-2788.4846900152133	-0.0115503473218004	0.0050098754943482	-2.305515842625362	0.0211398	0.0211398	chr8	22669046	1.6748991257943096	chr8:22669046:G:A
chr8:22669096	['G', 'A']	98663	11425.115799395917	-619.296946460435	0.0043660335568663	0.0091060987436528	0.4794625755524125	0.631611	0.631611	chr8	22669096	0.1995503150195048	chr8:22669096:G:A
chr8:22669927	['A', 'G']	98663	122848.63807785884	-4296.459227037174	-0.0149704822855117	0.0044059993761176	-3.3977495245818505	0.000679694	0.000679694	chr8	22669927	3.1676865637961327	chr8:22669927:A:G
chr8:22669944	['T', 'C']	98663	124316.24020924784	-4362.923045573867	-0.0146217495529572	0.0044231920207074	-3.3057008342628573	0.00094773	0.00094773	chr8	22669944	3.0233153717459347	chr8:22669944:T:C
chr8:22671001	['GT', 'G']	98663	9816.59697740657	-316.5156575638115	-0.0039876539091598	0.0097395085301554	-0.4094307117051421	0.682224	0.682224	chr8	22671001	0.1660730065876267	chr8:22671001:GT:G
chr8:22672162	['G', 'C']	98663	68375.7023183205	-1813.6297791426016	-0.0082450474005027	0.0045173785177642	-1.825184090303626	0.0679763	0.0679763	chr8	22672162	1.1676424780776773	chr8:22672162:G:C
chr8:22672182	['A', 'G']	98663	130607.8566620712	-4322.441876817029	-0.0159437335950758	0.0045174622539079	-3.529356240062304	0.000416761	0.000416761	chr8	22672182	3.380112928569531	chr8:22672182:A:G
chr8:22673950	['C', 'T']	98663	118037.17820326993	-4156.351467760882	-0.0154041499794723	0.0043560889610495	-3.5362340202897875	0.000406061	0.000406061	chr8	22673950	3.3914087201828167	chr8:22673950:C:T
chr8:22674766	['G', 'A']	98663	5108.0	-356.8672162915539	-0.0210606708733375	0.0133687897016711	-1.5753610718182554	0.115176	0.115176	chr8	22674766	0.9386380083559726	chr8:22674766:G:A
chr8:22675875	['G', 'A']	98663	45819.03719209328	-2612.7171603991897	-0.0123635698943246	0.0050398729805885	-2.453151089708756	0.0141628	0.0141628	chr8	22675875	1.8488508776959136	chr8:22675875:G:A
chr8:22676665	['C', 'T']	98663	134670.3939274128	-4680.886703761895	-0.0183275250366222	0.0045858545120214	-3.9965343402365066	6.43232e-05	6.43232e-05	chr8	22676665	4.191632358106425	chr8:22676665:C:T
chr8:22678964	['C', 'T']	98663	10080.306507196434	-262.8105849832215	-0.00048516210903	0.0096525903572849	-0.0502623742510582	0.959913	0.959913	chr8	22678964	0.0177681266813683	chr8:22678964:C:T
chr8:22679688	['A', 'G']	98663	68622.47466923509	-1794.765636032898	-0.0086975845494184	0.0045169109077265	-1.9255603502253136	0.0541622	0.0541622	chr8	22679688	1.2663037034725542	chr8:22679688:A:G
chr8:22680913	['C', 'T']	98663	134437.23170137143	-4750.69731371627	-0.0172780696754314	0.0045918410884512	-3.7627760505229095	0.000168135	0.000168135	chr8	22680913	3.7743418717796673	chr8:22680913:C:T
chr8:22681366	['G', 'A']	98663	134309.86468513036	-4566.822155492982	-0.0170238367876399	0.0045790629082418	-3.71775560388102	0.000201112	0.000201112	chr8	22681366	3.6965620150407608	chr8:22681366:G:A
chr8:22681803	['A', 'G']	98663	134062.2521593674	-4692.033327209596	-0.0170131653184826	0.0045728788300613	-3.720449622815517	0.000198979	0.000198979	chr8	22681803	3.701192756079588	chr8:22681803:A:G
chr8:22682023	['C', 'T']	98663	9693.196491014683	-277.87478155441767	0.0035665259091969	0.0097977751682809	0.3640138549762945	0.715848	0.715848	chr8	22682023	0.1451791840736838	chr8:22682023:C:T
chr8:22682908	['C', 'T']	98663	134391.88047929926	-4558.1235431514815	-0.0167900056417238	0.0045809947414468	-3.665144054808666	0.000247329	0.000247329	chr8	22682908	3.606724958440264	chr8:22682908:C:T
chr8:22685277	['C', 'T']	98663	118362.99339030642	-4800.864836920461	-0.015795507540739	0.0043421830633972	-3.6376880730544254	0.000275236	0.000275236	chr8	22685277	3.560294762373933	chr8:22685277:C:T
chr8:22689005	['A', 'T']	98663	12436.638672072984	-520.7935520892511	0.0099426493179846	0.0087884802763874	1.131327488405267	0.25792	0.25792	chr8	22689005	0.5885149798750033	chr8:22689005:A:T
chr8:22689048	['T', 'C']	98663	106008.0422406715	-2874.3824561326715	0.0048643247143663	0.0042728818090567	1.1384178013199455	0.254949	0.254949	chr8	22689048	0.5935466871494735	chr8:22689048:T:C
chr8:22689539	['G', 'A']	98663	132320.45816902697	-3693.1426879601686	0.0008660686429372	0.0045396183755464	0.1907800549055991	0.848698	0.848698	chr8	22689539	0.0712468212591748	chr8:22689539:G:A
chr8:22691277	['G', 'T']	98663	16901.34260751462	-507.0400490788974	-0.0210769718349571	0.0076083054541313	-2.7702583659430062	0.00560223	0.00560223	chr8	22691277	2.251639065151801	chr8:22691277:G:T
chr8:22691624	['G', 'A']	98663	42508.29252990067	-1471.7754794342684	0.0034281003346272	0.0051938977626058	0.660024607975218	0.50924	0.50924	chr8	22691624	0.2930774905309601	chr8:22691624:G:A
chr8:22692184	['C', 'T']	98663	62770.36040429028	-1584.4999849952058	-0.0039576703930262	0.0046051125404099	-0.8594079641480196	0.390118	0.390118	chr8	22692184	0.4088040109280784	chr8:22692184:C:T
chr8:22694660	['T', 'C']	98663	2344.401941097726	298.4234692005635	0.0212025563926671	0.0204539504424635	1.0365995777837345	0.299925	0.299925	chr8	22694660	0.5229873324747782	chr8:22694660:T:C
chr8:22697556	['G', 'A']	98663	124592.89093986942	-2773.081142347188	0.0058483015100247	0.0044439029333058	1.316028184637733	0.188168	0.188168	chr8	22697556	0.7254542310950391	chr8:22697556:G:A
chr8:22699255	['G', 'A']	98663	122258.10893056258	-3127.7800801706685	0.0047464861672429	0.004404390704246	1.07767146149571	0.281183	0.281183	chr8	22699255	0.5510109398021847	chr8:22699255:G:A
chr8:22700243	['G', 'C']	98663	46532.07439583163	-1131.2375141871275	0.0043499495364682	0.0050526102030306	0.8609311547245512	0.389278	0.389278	chr8	22700243	0.4097401396894463	chr8:22700243:G:C
chr8:22700419	['G', 'A']	98663	46221.684804314114	-1143.935627051988	0.0040564980557601	0.0050642287152434	0.8010100419734049	0.423128	0.423128	chr8	22700419	0.3735282347889147	chr8:22700419:G:A
chr8:22701178	['C', 'A']	98663	125338.86672411177	-2958.277673563388	0.0058775025290028	0.0044457825751826	1.3220400299853754	0.186158	0.186158	chr8	22701178	0.7301182955659207	chr8:22701178:C:A
chr8:22702188	['G', 'T']	98663	14325.290388299329	-745.271853403904	0.0027999948578814	0.00823443146805	0.3400349943703556	0.733831	0.733831	chr8	22702188	0.1344039458308662	chr8:22702188:G:T
chr8:22702678	['C', 'T']	98663	78299.55524245863	-1735.7841410502497	0.0035375354844369	0.0043790604164753	0.8078297963480254	0.419191	0.419191	chr8	22702678	0.3775880501948833	chr8:22702678:C:T
chr8:22703566	['C', 'T']	98663	37022.3771666633	-862.7700551037656	-0.013647511879554	0.0054836811285643	-2.488750085861963	0.0128209	0.0128209	chr8	22703566	1.8920814871951697	chr8:22703566:C:T
chr8:22703607	['T', 'G']	98663	40237.93314478032	-475.6283573235126	-0.012795491366015	0.0053507095374058	-2.391363477416215	0.0167878	0.0167878	chr8	22703607	1.7750062133593902	chr8:22703607:T:G
chr8:22703801	['G', 'T']	98663	38854.07970257352	-505.5489861434034	-0.0124235888278483	0.0054139118444725	-2.294752700957332	0.0217494	0.0217494	chr8	22703801	1.6625527194120275	chr8:22703801:G:T
chr8:22703934	['C', 'T']	98663	89386.40160776922	-2729.446790793354	0.0106140372981273	0.0042827172710674	2.478341815798148	0.0132011	0.0132011	chr8	22703934	1.879389879095208	chr8:22703934:C:T
chr8:22703977	['C', 'A']	98663	39080.14926507856	-1580.9117149193828	0.0001469461426989	0.0053470358482815	0.0274817949361955	0.978076	0.978076	chr8	22703977	0.0096273976681914	chr8:22703977:C:A
chr8:22704251	['G', 'A']	98663	83754.8268587417	-2781.048532059066	0.006603992245346	0.0043099801789375	1.5322558274441889	0.125463	0.125463	chr8	22704251	0.9014843320715312	chr8:22704251:G:A
chr8:22704839	['G', 'T']	98663	93897.7925545936	-3414.001387935559	0.0081783138823649	0.0042814873693922	1.910157189959396	0.0561159	0.0561159	chr8	22704839	1.250914067373231	chr8:22704839:G:T
chr8:22705582	['G', 'A']	98663	44310.79645039986	-939.9130190024292	0.0118618157311201	0.005103554932697	2.3242261301284017	0.0201154	0.0201154	chr8	22705582	1.696471326947279	chr8:22705582:G:A
chr8:22705683	['A', 'G']	98663	50047.01450421139	-2362.221264178068	0.0012688915909906	0.0049162880552158	0.2580995207643464	0.796331	0.796331	chr8	22705683	0.0989063774962923	chr8:22705683:A:G
chr8:22706810	['C', 'T']	98663	43981.02386334838	-917.1438489146124	0.0121172165208409	0.0051172534044585	2.3679141060873685	0.0178906	0.0178906	chr8	22706810	1.7473750941827897	chr8:22706810:C:T
chr8:22707486	['C', 'T']	98663	112351.35855483243	-4200.819469659143	0.0081654732862349	0.0043250845007255	1.8879338160595955	0.0590378	0.0590378	chr8	22707486	1.2288698345464986	chr8:22707486:C:T
chr8:22707623	['T', 'C']	98663	48357.90132079105	-2287.604895057268	0.0012552138134027	0.0049739556680217	0.2523572579210424	0.800765	0.800765	chr8	22707623	0.0964949173457343	chr8:22707623:T:C
chr8:22707691	['T', 'C']	98663	100896.18107546502	-3410.586836541563	0.011945216529915	0.0042742404681415	2.7946992264356223	0.0051958	0.0051958	chr8	22707691	2.284347574413496	chr8:22707691:T:C
chr8:22708371	['C', 'T']	98663	48314.91757133445	-2293.935148323644	0.0012536309926255	0.0049754601078289	0.2519628266445011	0.80107	0.80107	chr8	22708371	0.0963295322485411	chr8:22708371:C:T
chr8:22708473	['G', 'A']	98663	48047.30476036008	-2328.9746430175105	0.0011650527130301	0.004986916842632	0.2336218448782612	0.815279	0.815279	chr8	22708473	0.0886937441123463	chr8:22708473:G:A
chr8:22708705	['A', 'G']	98663	12906.57624727866	-837.9667033651021	-0.0130811581934902	0.008643353931733	-1.51343544378812	0.130172	0.130172	chr8	22708705	0.8854824224746937	chr8:22708705:A:G
chr8:22708869	['A', 'G']	98663	63094.09745484492	-3171.0980345885346	-0.001201317270926	0.0046292854546576	-0.2595038224997304	0.795247	0.795247	chr8	22708869	0.099497960555592	chr8:22708869:A:G
chr8:22709595	['C', 'T']	98663	61378.44203846192	-3153.8006938508543	-0.0024883807608738	0.0046227537340559	-0.5382897086950337	0.590378	0.590378	chr8	22709595	0.2288698345464985	chr8:22709595:C:T
chr8:22709841	['C', 'T']	98663	61307.18483450757	-3159.6926670782245	-0.0028384303740296	0.0046237673056492	-0.613878291531171	0.539297	0.539297	chr8	22709841	0.2681719955973735	chr8:22709841:C:T
chr8:22709959	['G', 'A']	98663	50562.19958032176	-1144.86618420002	0.0127719954301483	0.0048884296577562	2.612699031044359	0.0089844	0.0089844	chr8	22709959	2.0465109208243364	chr8:22709959:G:A
chr8:22710256	['G', 'A']	98663	49713.52710428154	-2183.431989722702	0.0040288790240123	0.0049233821701819	0.8183153134877476	0.413179	0.413179	chr8	22710256	0.3838617597949259	chr8:22710256:G:A
chr8:22710500	['C', 'T']	98663	51135.21937942848	-2257.0084636705733	0.0042559516016808	0.0048771288629012	0.8726346424952016	0.382864	0.382864	chr8	22710500	0.4169554676464935	chr8:22710500:C:T
chr8:22710617	['A', 'G']	98663	51224.383706902656	-2248.345852371626	0.0042978152348872	0.0048736916725881	0.8818397887293815	0.377866	0.377866	chr8	22710617	0.4226621837026738	chr8:22710617:A:G
chr8:22710817	['A', 'G']	98663	51280.31603596662	-2274.3138886674737	0.0039550723536348	0.0048714441501775	0.8118890890888425	0.416857	0.416857	chr8	22710817	0.3800129012897768	chr8:22710817:A:G
chr8:22710890	['A', 'T']	98663	51484.56588507461	-2298.170993802364	0.0035205856791926	0.004882391222951	0.721078159948179	0.470863	0.470863	chr8	22710890	0.3271054346945757	chr8:22710890:A:T
chr8:22711084	['C', 'A']	98663	50808.66469002149	-2276.1109224645384	0.0040623641984799	0.0048861324150964	0.8314068988242426	0.405746	0.405746	chr8	22711084	0.3917457529225326	chr8:22711084:C:A
chr8:22711157	['C', 'G']	98663	12579.765014139895	-810.219500181835	-0.0115305591951761	0.0087100193394851	-1.323827048569758	0.185564	0.185564	chr8	22711157	0.7315062744416793	chr8:22711157:C:G
chr8:22711344	['G', 'A']	98663	51234.78936217663	-2287.2382408894828	0.0039468592717976	0.0048744501674605	0.8097034816654695	0.418113	0.418113	chr8	22711344	0.3787063291238412	chr8:22711344:G:A
chr8:22711478	['A', 'G']	98663	48191.607184499466	-2215.1323435518493	0.0017326783020999	0.0049768434007108	0.3481480453760043	0.72773	0.72773	chr8	22711478	0.1380297213188911	chr8:22711478:A:G
chr8:22711590	['T', 'G']	98663	48101.23814399545	-2232.2205536620377	0.0016371976731125	0.0049786683257556	0.3288424867836574	0.742275	0.742275	chr8	22711590	0.1294351663432936	chr8:22711590:T:G
chr8:22711698	['C', 'T']	98663	62502.570397404685	-2126.645578974296	0.0039531396399356	0.0046024757346822	0.8589159113097494	0.390389	0.390389	chr8	22711698	0.4085024279587385	chr8:22711698:C:T
chr8:22713095	['A', 'G']	98663	67865.00554502416	-1750.6182544301423	-0.002221402322583	0.0045224723055237	-0.4911920234137781	0.623292	0.623292	chr8	22713095	0.2053084472747781	chr8:22713095:A:G
chr8:22713331	['G', 'A']	98663	64915.553380638616	-1933.0877147143217	-0.0006386087257964	0.0045441771731173	-0.1405334126438381	0.888239	0.888239	chr8	22713331	0.0514701621317744	chr8:22713331:G:A
chr8:22713388	['C', 'T']	98663	23028.69271927076	-261.104934420741	-0.0049266926493859	0.0068940125487004	-0.714633548254073	0.474837	0.474837	chr8	22713388	0.3234554475317722	chr8:22713388:C:T
chr8:22713394	['GT', 'G']	98663	65078.9152973614	-1954.6706817665288	-0.0010166563972903	0.0045410761282489	-0.2238800602716178	0.822851	0.822851	chr8	22713394	0.0846787987320913	chr8:22713394:GT:G
chr8:22713422	['T', 'C']	98663	65082.93683986459	-1954.156036406852	-0.0010087513465818	0.0045409949570622	-0.2221432430822342	0.824203	0.824203	chr8	22713422	0.083965809028763	chr8:22713422:T:C
chr8:22713505	['A', 'G']	98663	65095.55642847728	-1951.785872348985	-0.0009429108502081	0.0045414901831689	-0.207621466121988	0.835525	0.835525	chr8	22713505	0.0780405509176721	chr8:22713505:A:G
chr8:22713600	['G', 'A']	98663	65157.302013014654	-1945.2072992701808	-0.000794296728353	0.0045397706891475	-0.1749640637690932	0.861108	0.861108	chr8	22713600	0.0649423759997836	chr8:22713600:G:A
chr8:22713878	['T', 'A']	98663	29338.784181558323	-474.9347473727934	-0.0083655407009033	0.0060348744410027	-1.3861996272971937	0.165689	0.165689	chr8	22713878	0.780706323191264	chr8:22713878:T:A
chr8:22713953	['A', 'G']	98663	30265.840558703378	-487.8818376671882	-0.0085978313816626	0.0059566551171037	-1.4433992253429349	0.148911	0.148911	chr8	22713953	0.8270732198915435	chr8:22713953:A:G
chr8:22714267	['A', 'G']	98663	29864.421529572748	-496.1955590595351	-0.008449341556363	0.0059868616742589	-1.411313976518238	0.158155	0.158155	chr8	22714267	0.8009170735042869	chr8:22714267:A:G
chr8:22714603	['T', 'C']	98663	30197.20308983639	-488.887059207701	-0.0083397460017019	0.0059633218247758	-1.3985067797368986	0.161964	0.161964	chr8	22714603	0.790581506067146	chr8:22714603:T:C
chr8:22715237	['G', 'C']	98663	137774.56774180476	-3876.800747137144	0.0090183937286959	0.0046376608554084	1.944599661309562	0.051826	0.051826	chr8	22715237	1.2854523092960033	chr8:22715237:G:C
chr8:22716148	['T', 'C']	98663	6967.847472402712	-406.7337748554567	-0.0178093845978744	0.0115054051482144	-1.5479145991341527	0.121646	0.121646	chr8	22716148	0.9149021670988716	chr8:22716148:T:C
chr8:22716170	['G', 'A']	98663	6949.422615729242	-398.8012183294612	-0.0166637898590224	0.0115182206884709	-1.4467329902527242	0.147975	0.147975	chr8	22716170	0.8298116513561088	chr8:22716170:G:A
chr8:22716682	['T', 'C']	98663	65875.6768369943	-1937.9828220924487	-0.0005610025054882	0.0045276796666266	-0.1239050787146728	0.901391	0.901391	chr8	22716682	0.0450867824863083	chr8:22716682:T:C
chr8:22718505	['C', 'T']	98663	2577.052239486728	-33.28326077519572	0.0176311505885219	0.0186932001638613	0.943185245649238	0.345588	0.345588	chr8	22718505	0.4614413461244607	chr8:22718505:C:T
chr8:22719049	['T', 'C']	98663	63961.61395754341	-1468.7299310433837	0.0013926784522661	0.0045701090471671	0.3047363723474817	0.760568	0.760568	chr8	22719049	0.1188619509672651	chr8:22719049:T:C
chr8:22719324	['T', 'C']	98663	56844.91382753343	-1035.607510721739	0.005319843503529	0.0047301051767303	1.124677635013266	0.260728	0.260728	chr8	22719324	0.5838123267430031	chr8:22719324:T:C
chr8:22719750	['C', 'T']	98663	14511.029536976966	-659.1294843352036	0.0055122946004904	0.0081351941108757	0.6775861184579646	0.498036	0.498036	chr8	22719750	0.3027392635931546	chr8:22719750:C:T
chr8:22720166	['C', 'T']	98663	15675.158875757636	125.75167704597432	-0.0020710351564629	0.0079870671323399	-0.2592985788334261	0.795405	0.795405	chr8	22720166	0.0994116833203873	chr8:22720166:C:T
chr8:22720310	['T', 'C']	98663	6298.745163252887	-438.4265820242564	-0.0196189300109133	0.0120792264434279	-1.624187616880686	0.104339	0.104339	chr8	22720310	0.9815533299345474	chr8:22720310:T:C
chr8:22720350	['C', 'T']	98663	63176.122578683295	-1471.9174406873874	0.0019907306971716	0.0045827903716122	0.4343927030795673	0.664004	0.664004	chr8	22720350	0.1778293044080439	chr8:22720350:C:T
chr8:22720432	['A', 'G']	98663	65651.99249926512	-1438.3977792066091	0.0003961522876165	0.0045505641084843	0.0870556436899648	0.930627	0.930627	chr8	22720432	0.031224351565368	chr8:22720432:A:G
chr8:22720528	['A', 'G']	98663	63620.868980406856	-1504.020848361415	0.0013328034393601	0.0045733879420318	0.2914258436532301	0.770726	0.770726	chr8	22720528	0.1130999900913644	chr8:22720528:A:G
chr8:22720678	['G', 'A']	98663	63409.57075380857	-1490.5587406508753	0.0016874458557079	0.0045776942704373	0.368623537531859	0.712409	0.712409	chr8	22720678	0.1472706026483678	chr8:22720678:G:A
chr8:22721359	['A', 'C']	98663	52559.65437993573	-1177.4991582653538	0.0042790417930852	0.0048449580121972	0.8831948145500321	0.377133	0.377133	chr8	22721359	0.423505464171268	chr8:22721359:A:C
chr8:22722114	['T', 'C']	98663	63481.86842452072	-1454.7546749743126	0.0018482520138955	0.0045765639362891	0.4038514570374641	0.686323	0.686323	chr8	22722114	0.1634714468244525	chr8:22722114:T:C
chr8:22722259	['C', 'G']	98663	6320.256236126457	-419.2180410051504	-0.0169865218232965	0.0120582644513758	-1.4087037062251846	0.158926	0.158926	chr8	22722259	0.798805047205257	chr8:22722259:C:G
chr8:22722597	['T', 'C']	98663	63447.15346860961	-1434.6772113845664	0.0019268694861293	0.004579830665962	0.4207294170175568	0.673954	0.673954	chr8	22722597	0.1713697447524025	chr8:22722597:T:C
chr8:22722758	['T', 'A']	98663	63428.00101412672	-1431.7935390909256	0.001954254658562	0.0045797049913727	0.4267206429766721	0.669584	0.669584	chr8	22722758	0.1741949325457567	chr8:22722758:T:A
chr8:22722780	['T', 'G']	98663	63814.05464653444	-1459.782329751159	0.0015447266129307	0.0045861050139056	0.3368275711626529	0.736248	0.736248	chr8	22722780	0.1329758719537635	chr8:22722780:T:G
chr8:22722923	['C', 'T']	98663	40555.41672202489	-1253.1981979143202	0.0090506590782097	0.0052902583452009	1.710816086405304	0.0871182	0.0871182	chr8	22722923	1.0598911063714649	chr8:22722923:C:T
chr8:22722925	['G', 'A']	98663	62411.3634132738	-1624.5895040393011	0.0016341987152719	0.0045901730523342	0.3560211557690506	0.721825	0.721825	chr8	22722925	0.1415680804726516	chr8:22722925:G:A
chr8:22722932	['T', 'C']	98663	63978.88644763017	-1454.5476638012408	0.0011319309862311	0.0045710247427754	0.2476317784147242	0.80442	0.80442	chr8	22722932	0.0945171402363347	chr8:22722932:T:C
chr8:22723077	['A', 'G']	98663	105574.18358031836	-2630.6302178252386	0.005855473925764	0.0042822964277153	1.367367725379064	0.171513	0.171513	chr8	22723077	0.765702956587428	chr8:22723077:A:G
chr8:22723413	['A', 'G']	98663	6674.285298649687	-276.6432680744222	0.0223415967729849	0.0117829155372902	1.896100901536546	0.0579496	0.0579496	chr8	22723413	1.2369495574293292	chr8:22723413:A:G
chr8:22724761	['C', 'T']	98663	44457.252985059495	-1608.67197252253	0.0039169372820523	0.0050820858844584	0.7707341770887303	0.440866	0.440866	chr8	22724761	0.3556933930805825	chr8:22724761:C:T
chr8:22724916	['A', 'G']	98663	4010.325173584715	309.28188917575403	0.011945819115199	0.0152456526900872	0.7835557688498491	0.433303	0.433303	chr8	22724916	0.36320830409063	chr8:22724916:A:G
chr8:22726396	['C', 'T']	98663	3180.064463161736	193.01089412184407	0.0073831262774547	0.0170764990137924	0.4323559689542617	0.665484	0.665484	chr8	22726396	0.1768623816547343	chr8:22726396:C:T
chr8:22726949	['A', 'G']	98663	5198.316125566355	203.4422280030728	0.0087822140463353	0.0134857321003749	0.6512226389319437	0.514904	0.514904	chr8	22726949	0.2882737343697355	chr8:22726949:A:G
chr8:22727205	['T', 'C']	98663	94268.15366367948	-2724.6084719988726	0.0061318131304222	0.0042731061139986	1.4349779684465485	0.151297	0.151297	chr8	22727205	0.8201696833209162	chr8:22727205:T:C
chr8:22727310	['GAGGAGGATGGGAGAGGA', 'G']	98663	3596.1457951124576	1.3176638122327515	0.0125543140743527	0.0158542910037098	0.791855912788218	0.428447	0.428447	chr8	22727310	0.3681028937668061	chr8:22727310:GAGGAGGATGGGAGAGGA:G
chr8:22727401	['G', 'C']	98663	6454.261668981036	-292.8572475365877	0.0148249475257113	0.0119595979891956	1.2395857736275326	0.215132	0.215132	chr8	22727401	0.6672949852900021	chr8:22727401:G:C
chr8:22728513	['A', 'C']	98663	36125.35958383154	-1402.2719767574831	0.0055399120143901	0.0055469394131746	0.998733103381684	0.317926	0.317926	chr8	22728513	0.4976739540141329	chr8:22728513:A:C
chr8:22728652	['C', 'T']	98663	3152.259705804077	-67.70870666817856	0.0079181641343002	0.0169932197400364	0.4659602038597101	0.641245	0.641245	chr8	22728652	0.1929760082050791	chr8:22728652:C:T
chr8:22728974	['C', 'T']	98663	35852.17746284693	-1418.3136053814635	0.0057356958413477	0.0055404434900604	1.0352412855825632	0.300559	0.300559	chr8	22728974	0.5220702628981067	chr8:22728974:C:T
chr8:22729488	['G', 'C']	98663	36227.5702947616	-1399.4555555954414	0.0059305337519254	0.0055172991897173	1.0748979796089857	0.282423	0.282423	chr8	22729488	0.549099938051044	chr8:22729488:G:C
chr8:22729506	['T', 'C']	98663	36767.23592852002	-1317.362595196298	0.0045738713810587	0.0054811371250695	0.8344749048767468	0.404015	0.404015	chr8	22729506	0.3936025103936139	chr8:22729506:T:C
chr8:22729568	['A', 'C']	98663	35887.456066012484	-1415.5724809223282	0.0057396494305217	0.0055387498077114	1.036271655118025	0.300078	0.300078	chr8	22729568	0.5227658433916523	chr8:22729568:A:C
chr8:22729571	['C', 'T']	98663	35884.72823112013	-1415.8682939374078	0.0057589344945411	0.0055387770419554	1.0397483868583337	0.298459	0.298459	chr8	22729571	0.5251153204700652	chr8:22729571:C:T
chr8:22729593	['C', 'T']	98663	35893.9104252192	-1416.8379148342044	0.0057527550047222	0.00553845809514	1.0386925216190162	0.29895	0.29895	chr8	22729593	0.5244014422438312	chr8:22729593:C:T
chr8:22729765	['T', 'C']	98663	36196.934995692056	-1441.7338041410922	0.0056993618193927	0.0055207685829918	1.0323493429793584	0.301911	0.301911	chr8	22729765	0.5201210633522865	chr8:22729765:T:C
chr8:22730053	['A', 'G']	98663	36137.86041136579	-1435.3012748251576	0.0059142845817703	0.0055246586668155	1.0705248846041964	0.284386	0.284386	chr8	22730053	0.5460917872404533	chr8:22730053:A:G
chr8:22730074	['C', 'T']	98663	51125.77278809507	-1383.9499217032776	0.0020974896559697	0.0048916385682578	0.4287908083766616	0.668076	0.668076	chr8	22730074	0.1751741295855942	chr8:22730074:C:T
chr8:22730308	['G', 'A']	98663	3125.158375397839	26.506899766786333	0.0136231071405886	0.016995318441593	0.8015799873010057	0.422798	0.422798	chr8	22730308	0.3738670757426108	chr8:22730308:G:A
chr8:22730343	['A', 'C']	98663	37036.50767920684	-1346.2984641618657	0.0041976754227347	0.0054654146096513	0.7680433640518466	0.442463	0.442463	chr8	22730343	0.3541230403733305	chr8:22730343:A:C
chr8:22731133	['T', 'C']	98663	51424.4242571698	-1413.0772455086556	0.0013135642898	0.0048817348420734	0.2690773530915715	0.787871	0.787871	chr8	22731133	0.1035448847622034	chr8:22731133:T:C
chr8:22731385	['G', 'A']	98663	35968.56207613158	-1457.8034167347175	0.0044761232387525	0.0055332475477926	0.8089504762060092	0.418546	0.418546	chr8	22731385	0.3782568042219318	chr8:22731385:G:A
chr8:22731393	['C', 'T']	98663	35923.825701744594	-1453.9743240235978	0.0047153088190563	0.0055365648604636	0.8516668616542644	0.394401	0.394401	chr8	22731393	0.4040619925798849	chr8:22731393:C:T
chr8:22731597	['AC', 'A']	98663	36917.10269070117	-1194.774394313033	0.0059669266324296	0.0054438582476142	1.096084130229637	0.273045	0.273045	chr8	22731597	0.5637657718561119	chr8:22731597:AC:A
chr8:22731697	['C', 'T']	98663	2520.1277139208173	-52.74568855701175	0.0154069916132115	0.0188962982093342	0.8153444363828344	0.414877	0.414877	chr8	22731697	0.3820806409723238	chr8:22731697:C:T
chr8:22733266	['C', 'A']	98663	42775.20258284253	-1162.4034395425062	0.0057502241255702	0.0051972489224664	1.106397675261118	0.268557	0.268557	chr8	22733266	0.5709635231553478	chr8:22733266:C:A
chr8:22733351	['C', 'T']	98663	35775.35121792987	-1407.1672108796251	0.0062092644354017	0.0055455342938934	1.1196873207040072	0.26285	0.26285	chr8	22733351	0.580292018645556	chr8:22733351:C:T
chr8:22733678	['C', 'T']	98663	5813.4124533733375	142.93692881729163	0.0133857662981911	0.0126132989485616	1.0612422929782075	0.288582	0.288582	chr8	22733678	0.5397307610611911	chr8:22733678:C:T
chr8:22733922	['AAGGG', 'A']	98663	2422.76385461414	-51.82786169781704	0.0172613651665516	0.0192901750962415	0.8948267747924568	0.370882	0.370882	chr8	22733922	0.4307642437551578	chr8:22733922:AAGGG:A
chr8:22734353	['G', 'T']	98663	35907.7312620375	-1405.3447847567024	0.0059315951452229	0.0055361270717466	1.0714340672371043	0.283977	0.283977	chr8	22734353	0.5467168331134573	chr8:22734353:G:T
chr8:22734515	['T', 'C']	98663	36246.08219705802	-1403.8424336032929	0.0063058410020561	0.005517681764993	1.1428424600461065	0.253107	0.253107	chr8	22734515	0.5966958437025338	chr8:22734515:T:C
chr8:22736709	['C', 'A']	98663	54977.80119413272	-2168.864741260459	-0.0011810090242368	0.0047394464214259	-0.2491871242383481	0.803217	0.803217	chr8	22736709	0.095167108306549	chr8:22736709:C:A
chr8:22737420	['C', 'A']	98663	2516.0510029292222	-44.16371889943614	0.0153144935739423	0.0188831598786392	0.8110132876259853	0.41736	0.41736	chr8	22737420	0.3794891762856815	chr8:22737420:C:A
chr8:22738033	['G', 'T']	98663	12173.370150010134	43.94098079032068	0.0015535475734311	0.0088558517604751	0.1754261041681858	0.860745	0.860745	chr8	22738033	0.0651254913984459	chr8:22738033:G:T
chr8:22738315	['G', 'A']	98663	26887.54274708566	-539.7705978463891	0.0058684471500574	0.0061694384377343	0.9512125308138324	0.341499	0.341499	chr8	22738315	0.4666105637104655	chr8:22738315:G:A
chr8:22738656	['G', 'A']	98663	2571.1042378292905	-32.07443509984412	0.0178448275337276	0.0186921769189537	0.9546682342618455	0.339748	0.339748	chr8	22738656	0.4688430911562344	chr8:22738656:G:A
chr8:22738698	['A', 'G']	98663	67399.14812374563	-2899.9372664974994	-0.0095727423494242	0.004485205042119	-2.1342931392277253	0.0328213	0.0328213	chr8	22738698	1.4838442212218286	chr8:22738698:A:G
chr8:22739801	['A', 'G']	98663	53071.43321299645	-1601.2193169927696	-0.0007972861262081	0.0048270774622584	-0.1651695321738512	0.868811	0.868811	chr8	22739801	0.0610746891260172	chr8:22739801:A:G
chr8:22740345	['T', 'C']	98663	13761.557921730404	-550.5698571670343	-0.002360406888155	0.0083465311526935	-0.2828009438859313	0.77733	0.77733	chr8	22740345	0.1093945709629306	chr8:22740345:T:C
chr8:22740524	['C', 'T']	98663	82324.52883328604	-2942.337679768176	-0.0025493059338243	0.0043010802246423	-0.5927129466729212	0.553375	0.553375	chr8	22740524	0.2569804650130957	chr8:22740524:C:T
chr8:22741468	['A', 'G']	98663	191378.87944577896	-6521.336420096614	-0.0021911611592421	0.0125182141082443	-0.175037840086076	0.86105	0.86105	chr8	22741468	0.0649716289254268	chr8:22741468:A:G
chr8:22741908	['C', 'T']	98663	47985.89089250419	-2046.9900513732	0.002359779153214	0.0049658125669087	0.4752050387360805	0.634642	0.634642	chr8	22741908	0.1974711900914817	chr8:22741908:C:T
chr8:22743440	['T', 'C']	98663	129702.20218739864	-4287.204353415703	0.0045745395010209	0.0044694132136019	1.0235212727923766	0.306064	0.306064	chr8	22743440	0.5141877501831377	chr8:22743440:T:C
chr8:22743480	['G', 'A']	98663	38019.926757080015	-1618.9206386090916	-0.0038895276676278	0.0054101121745125	-0.718936602821606	0.472182	0.472182	chr8	22743480	0.3258905726356773	chr8:22743480:G:A
chr8:22743618	['A', 'T']	98663	50398.705516807895	-2289.1484345865983	0.0008685511692697	0.0048945695515249	0.1774520026994266	0.859154	0.859154	chr8	22743618	0.0659289836009527	chr8:22743618:A:T
chr8:22744123	['A', 'G']	98663	38589.30234561895	-1722.711525423497	-0.0062094396141287	0.0053726553342257	-1.155748736490203	0.247787	0.247787	chr8	22744123	0.6059214823682068	chr8:22744123:A:G
chr8:22744274	['A', 'G']	98663	37848.301671447545	-1650.318240923744	-0.0053817294978681	0.0054113378687522	-0.994528456436808	0.319968	0.319968	chr8	22744274	0.4948934532999015	chr8:22744274:A:G
chr8:22744380	['C', 'G']	98663	37788.59608113449	-1666.7496004396853	-0.0057600489146514	0.0054143939756397	-1.0638400050987782	0.287404	0.287404	chr8	22744380	0.5415071917834258	chr8:22744380:C:G
chr8:22744504	['T', 'C']	98663	38912.43752661356	-484.4461534259193	0.0093523200356325	0.0053514265661713	1.7476312007629105	0.080531	0.080531	chr8	22744504	1.0940369079883447	chr8:22744504:T:C
chr8:22745316	['A', 'T']	98663	57190.96945210478	-1926.1416536808824	-0.0018253768768503	0.0046742374781012	-0.3905186429663133	0.696154	0.696154	chr8	22745316	0.1572946771249629	chr8:22745316:A:T
chr8:22745941	['C', 'T']	98663	124842.71482731702	-4028.8738433247577	0.00645870471332	0.004401033632536	1.4675426848756712	0.142232	0.142232	chr8	22745941	0.8470026830721387	chr8:22745941:C:T
chr8:22746047	['C', 'T']	98663	185404.7583442292	-6201.808259972139	0.0105146935374394	0.0089730211249603	1.171811967341811	0.241275	0.241275	chr8	22746047	0.6174876757063301	chr8:22746047:C:T
chr8:22746289	['C', 'G']	98663	89666.08197219945	-2940.87398886078	-0.0007898424491964	0.0042900975508266	-0.184108272559968	0.853929	0.853929	chr8	22746289	0.0685782372618908	chr8:22746289:C:G
chr8:22746553	['C', 'A']	98663	20170.88440249787	-248.57667500955344	0.004653054727116	0.0070049761884337	0.6642498992072075	0.506532	0.506532	chr8	22746553	0.2953931130195369	chr8:22746553:C:A
chr8:22747227	['C', 'T']	98663	146704.382315973	-4587.8358992155645	0.0056200779643803	0.0048727235121366	1.1533750992401373	0.248759	0.248759	chr8	22747227	0.6042211976993039	chr8:22747227:C:T
chr8:22747579	['G', 'A']	98663	38654.70142218528	-1454.876769679153	-0.0027202120864204	0.0053796902364386	-0.5056447428878806	0.613107	0.613107	chr8	22747579	0.2124637253928788	chr8:22747579:G:A
chr8:22748188	['A', 'G']	98663	2513.4585533985496	-184.055764863169	-0.0243849517783966	0.0189265608481428	-1.2883984562250486	0.19761	0.19761	chr8	22748188	0.7041910818388238	chr8:22748188:A:G
chr8:22748600	['G', 'A']	98663	185982.08018853585	-6066.900178393234	0.0124050200437106	0.0091560942570767	1.3548375208263956	0.175472	0.175472	chr8	22748600	0.7557921738741945	chr8:22748600:G:A
chr8:22748634	['G', 'T']	98663	40836.21395495607	-1892.570716055505	0.0014063266004933	0.0052793941423902	0.2663803009518558	0.789947	0.789947	chr8	22748634	0.1024020458990333	chr8:22748634:G:T
chr8:22748779	['A', 'G']	98663	106958.76571845668	-3944.143467664708	0.0014543059896518	0.0042744882964371	0.3402292599242985	0.733685	0.733685	chr8	22748779	0.1344903598727806	chr8:22748779:A:G
chr8:22749100	['C', 'T']	98663	186301.5530463516	-6094.150235931942	0.0118585635510415	0.0092839517101712	1.27731853000158	0.201493	0.201493	chr8	22749100	0.695740036938155	chr8:22749100:C:T
chr8:22750063	['C', 'T']	98663	24730.00781543015	131.15327021201952	0.0094692329492839	0.0064785400343022	1.4616306913512556	0.143846	0.143846	chr8	22750063	0.8421022102566631	chr8:22750063:C:T
chr8:22750090	['G', 'A']	98663	37914.06108542223	-1746.4290805728065	-0.006982665583226	0.0054076607802029	-1.2912543643249756	0.196619	0.196619	chr8	22750090	0.7063745170407465	chr8:22750090:G:A
chr8:22750516	['A', 'G']	98663	115893.09563004936	-4485.202280506685	-0.0003814729976077	0.0043377409394555	-0.0879427801088634	0.929922	0.929922	chr8	22750516	0.0315534776721198	chr8:22750516:A:G
chr8:22750522	['A', 'G']	98663	4481.3179431560175	-157.47796653258263	-0.0085753032163649	0.0142854029171916	-0.6002843088202326	0.548318	0.548318	chr8	22750522	0.2609674970084378	chr8:22750522:A:G
chr8:22751269	['C', 'G']	98663	25298.076907481925	183.79754347635944	0.012276329899217	0.0064125633075638	1.9144185110401413	0.0555696	0.0555696	chr8	22751269	1.2551627293333538	chr8:22751269:C:G
chr8:22751326	['C', 'A']	98663	25712.56365995317	184.4350069921399	0.0123846829609082	0.0063695537968784	1.9443564425152864	0.0518553	0.0518553	chr8	22751326	1.2852068488579396	chr8:22751326:C:A
chr8:22751892	['CTCTT', 'C']	98663	2521.15331907518	-65.92922906277863	-0.0054169486141784	0.0189116452716338	-0.2864345505836825	0.774546	0.774546	chr8	22751892	0.1109527845504482	chr8:22751892:CTCTT:C
chr8:22752070	['T', 'A']	98663	61967.677260101766	-1472.5247706936086	0.0035635614436549	0.0046036786293916	0.7740682464027343	0.438892	0.438892	chr8	22752070	0.357642335280613	chr8:22752070:T:A
chr8:22752257	['T', 'G']	98663	185640.76312828777	-6100.580680366338	0.0057956559583925	0.0090340505405821	0.6415345954018877	0.521177	0.521177	chr8	22752257	0.2830147583345243	chr8:22752257:T:G
chr8:22754309	['G', 'A']	98663	26156.5906625987	244.4909505543208	0.0112342008850114	0.0063246909248388	1.7762450400369174	0.0756956	0.0756956	chr8	22754309	1.1209293642417653	chr8:22754309:G:A
chr8:22754485	['T', 'C']	98663	179729.3948446084	-5917.205254289524	0.011138542101503	0.0074896200070044	1.4871972264395248	0.136966	0.136966	chr8	22754485	0.8633872273324021	chr8:22754485:T:C
chr8:22755083	['C', 'T']	98663	111926.55422529497	-4220.846162991387	0.0008705382254239	0.0043097111775223	0.2019945628756524	0.839921	0.839921	chr8	22755083	0.0757615602208847	chr8:22755083:C:T
chr8:22755440	['T', 'A']	98663	37483.46915951275	-1826.251802110074	-0.0061003430043323	0.0055051166223186	-1.108122392830076	0.267812	0.267812	chr8	22755440	0.572169967215634	chr8:22755440:T:A
chr8:22755532	['T', 'C']	98663	37071.405244266	-1807.628309309324	-0.0059921764453551	0.0054859478947846	-1.0922773165694355	0.274714	0.274714	chr8	22755532	0.5611192074603404	chr8:22755532:T:C
chr8:22755659	['A', 'G']	98663	37738.20745651381	-1845.379472922248	-0.0057822696175369	0.0054447673337157	-1.061986539210105	0.288244	0.288244	chr8	22755659	0.5402397240818728	chr8:22755659:A:G
chr8:22756805	['A', 'T']	98663	29091.781782238453	113.15589522436257	0.0123791867869637	0.0060377247885025	2.050306567556217	0.0403372	0.0403372	chr8	22756805	1.3942942515559114	chr8:22756805:A:T
chr8:22757866	['A', 'G']	98663	185524.64116156497	-6129.387866212411	0.0066858045007593	0.0089787530077212	0.7446250604075959	0.4565	0.4565	chr8	22757866	0.3405592181296822	chr8:22757866:A:G
chr8:22759783	['G', 'A']	98663	75241.96446890905	-2634.239984480239	0.005320445420325	0.004392465419691	1.211266319018462	0.225796	0.225796	chr8	22759783	0.6462837559155445	chr8:22759783:G:A
chr8:22759799	['C', 'T']	98663	46300.69281218008	-1186.0558055208612	0.0106506114767896	0.0050125992036902	2.1247682178437186	0.0336084	0.0336084	chr8	22759799	1.4735521625591212	chr8:22759799:C:T
chr8:22759852	['G', 'A']	98663	74326.05332143907	-2625.738553735411	0.0050473510290303	0.0044021579229118	1.146562916964068	0.251565	0.251565	chr8	22759852	0.5993497820034767	chr8:22759852:G:A
chr8:22760390	['C', 'T']	98663	35836.53798976125	-1480.0041071194055	0.0007131906148213	0.0055279593071106	0.1290151709155989	0.897346	0.897346	chr8	22760390	0.0470400687539658	chr8:22760390:C:T
chr8:22763404	['T', 'C']	98663	4632.328657152125	-283.53147168702753	-0.0310258218469076	0.0140032673732854	-2.215613043716978	0.0267203	0.0267203	chr8	22763404	1.573158670163065	chr8:22763404:T:C
chr8:22763549	['C', 'T']	98663	58675.1099385682	-1968.4419009115336	-0.0055154948263875	0.0046533820525296	-1.185265848392817	0.235915	0.235915	chr8	22763549	0.6272444448281663	chr8:22763549:C:T
chr8:22766171	['C', 'T']	98663	4499.091201183852	-328.7195516289487	-0.0332379818508145	0.0141788473538388	-2.344194913828134	0.0190702	0.0190702	chr8	22766171	1.7196447522376384	chr8:22766171:C:T
chr8:22767463	['C', 'T']	98663	4255.043127039793	-333.86689654109773	-0.0344672225070978	0.0145712995583254	-2.365418566074618	0.0180116	0.0180116	chr8	22767463	1.7444477063749777	chr8:22767463:C:T
chr8:22768761	['C', 'T']	98663	4131.125613217109	-38.785968098554605	0.0280730441779452	0.0148128557875447	1.895181090033311	0.0580713	0.0580713	chr8	22768761	1.2360384516228329	chr8:22768761:C:T
chr8:22768787	['T', 'C']	98663	4418.985350918987	-321.0975165652324	-0.0323732559177042	0.0143163849966746	-2.261273074538279	0.0237445	0.0237445	chr8	22768787	1.6244369711452278	chr8:22768787:T:C
chr8:22768832	['G', 'A']	98663	4349.176324511702	-336.1481242661169	-0.0342956732259558	0.0144292527741984	-2.376815609418203	0.0174647	0.0174647	chr8	22768832	1.7578388700586034	chr8:22768832:G:A
chr8:22769368	['G', 'C']	98663	4712.047759015629	-261.6222326905941	-0.0288232735310278	0.0138895679164919	-2.075174238991559	0.037973	0.037973	chr8	22769368	1.4205250907196134	chr8:22769368:G:C
chr8:22769958	['T', 'C']	98663	41204.51731968168	-1149.284840274106	0.0008078066656735	0.0051971982212129	0.1554311825891843	0.876482	0.876482	chr8	22769958	0.0572569984303622	chr8:22769958:T:C
chr8:22770956	['G', 'A']	98663	99304.11696487405	-3476.1688018194686	0.0101777124919737	0.0042746580386757	2.3809419139236203	0.0172703	0.0172703	chr8	22770956	1.7627001182974542	chr8:22770956:G:A
chr8:22771467	['T', 'G']	98663	39306.58553125063	-994.0795192933258	0.0012571111962684	0.0052923415573678	0.2375340258450178	0.812243	0.812243	chr8	22771467	0.0903140227647254	chr8:22771467:T:G
chr8:22771471	['G', 'A']	98663	4309.262059458528	-324.1815402533205	-0.0340696755866862	0.0145030805048651	-2.349133728883145	0.0188191	0.0188191	chr8	22771471	1.7254011500043984	chr8:22771471:G:A
chr8:22772496	['T', 'C']	98663	38653.1348177023	-890.0888666368335	0.0019807516031682	0.0053524733808635	0.3700628592100902	0.711336	0.711336	chr8	22772496	0.1479252115387358	chr8:22772496:T:C
chr8:22772498	['T', 'C']	98663	38586.42350395936	-908.7425774207184	0.0014840141563924	0.0053568478441071	0.2770312317205319	0.781757	0.781757	chr8	22772498	0.1069282213127072	chr8:22772498:T:C
chr8:22772596	['G', 'A']	98663	147429.7595948125	-5089.252927982451	0.0094948651242122	0.0049107761202765	1.9334754612428964	0.0531805	0.0531805	chr8	22772596	1.2742475837735352	chr8:22772596:G:A
chr8:22772722	['T', 'A']	98663	92637.77862595422	-2927.650107851833	0.0049028090913961	0.0042670624155084	1.1489893078613274	0.250563	0.250563	chr8	22772722	0.6010830597672419	chr8:22772722:T:A
chr8:22773294	['A', 'G']	98663	14044.992944682665	-643.9738156725031	0.0086909292159823	0.0082578126327528	1.052449311033244	0.292596	0.292596	chr8	22773294	0.5337316152913703	chr8:22773294:A:G
chr8:22773534	['C', 'T']	98663	39446.39599764808	-944.232922456695	0.001191831708136	0.0052852876434663	0.2254998759829898	0.821591	0.821591	chr8	22773534	0.085344326800926	chr8:22773534:C:T
chr8:22773836	['A', 'G']	98663	39545.607334725406	-917.5014196538436	0.001659100305791	0.0052805963417833	0.3141880572584671	0.753379	0.753379	chr8	22773836	0.1229864896692904	chr8:22773836:A:G
chr8:22774488	['A', 'G']	98663	44269.93568300694	-1207.1132423754195	-0.0016927810693208	0.0050696850168531	-0.3339026120347711	0.738454	0.738454	chr8	22774488	0.1316765527127335	chr8:22774488:A:G
chr8:22774493	['C', 'T']	98663	43005.5382471008	-1780.33802790431	-0.0059297559413009	0.0051568919100369	-1.149870124242819	0.2502	0.2502	chr8	22774493	0.6017126946425989	chr8:22774493:C:T
chr8:22774879	['T', 'C']	98663	4672.2841359457525	-260.25902712204044	-0.0296180333888699	0.0139575962805215	-2.1220010088845545	0.0338401	0.0338401	chr8	22774879	1.4705683622587815	chr8:22774879:T:C
chr8:22775277	['A', 'G']	98663	40004.43501318194	-889.3213707947332	0.0027659008061789	0.0052599282465504	0.5258438283816702	0.598998	0.598998	chr8	22775277	0.2225746276781575	chr8:22775277:A:G
chr8:22776173	['T', 'A']	98663	89811.4748494617	-3267.1681428200404	0.0063179825659691	0.0042859058336652	1.4741300465218363	0.14045	0.14045	chr8	22776173	0.8524782564624032	chr8:22776173:T:A
chr8:22776777	['C', 'G']	98663	40075.468039168	-872.4387591162001	0.0032015236137189	0.0052557578573926	0.6091459501346285	0.542429	0.542429	chr8	22776777	0.2656570997396345	chr8:22776777:C:G
chr8:22776855	['G', 'A']	98663	89652.99546892107	-3262.4091951688724	0.0062457667712606	0.0042859550418763	1.4572637160762671	0.145047	0.145047	chr8	22776855	0.8384912492599338	chr8:22776855:G:A
chr8:22777822	['G', 'A']	98663	44692.98284880185	-1913.3797114755496	-0.0069411978524264	0.0050895612494772	-1.363810653254125	0.17263	0.17263	chr8	22777822	0.7628837294649427	chr8:22777822:G:A
chr8:22778063	['C', 'T']	98663	97163.65047648008	-3198.912012052077	0.0028930223817964	0.0042575257992251	0.679507892194795	0.496818	0.496818	chr8	22778063	0.3038026778092139	chr8:22778063:C:T
chr8:22779309	['A', 'G']	98663	39566.01021763151	-1011.8898640670586	0.0018235851414426	0.0052789593486864	0.3454440583817708	0.729761	0.729761	chr8	22779309	0.1368193499839411	chr8:22779309:A:G
chr8:22779707	['C', 'T']	98663	107348.880358428	-4562.545204391423	-0.0021691462001869	0.0042677915603476	-0.5082596395617581	0.611272	0.611272	chr8	22779707	0.2137654971007741	chr8:22779707:C:T
chr8:22779711	['G', 'A']	98663	29901.636820711392	-338.8105539756338	0.0053556388668642	0.0059444368814065	0.9009497406921766	0.367617	0.367617	chr8	22779711	0.4346044134026818	chr8:22779711:G:A
chr8:22779767	['A', 'G']	98663	3255.824986313592	-147.27809539258425	-0.0282708197013016	0.0166722481548714	-1.6956813165620512	0.0899494	0.0899494	chr8	22779767	1.0460017292340298	chr8:22779767:A:G
chr8:22780161	['A', 'G']	98663	40017.16783429481	-993.9013835835054	0.0006828545015783	0.0052601108827231	0.1298175108477672	0.896711	0.896711	chr8	22780161	0.047347502695613	chr8:22780161:A:G
chr8:22782004	['T', 'C']	98663	16251.776882211008	-424.0827907548012	0.0082709136995557	0.0077174904005455	1.0717102672354557	0.283853	0.283853	chr8	22782004	0.5469065114207395	chr8:22782004:T:C
chr8:22782545	['G', 'A']	98663	108121.24623416115	-4663.457903156173	-0.0032977302759548	0.0042713411720635	-0.7720596747278062	0.440081	0.440081	chr8	22782545	0.3564673812059261	chr8:22782545:G:A
chr8:22782754	['G', 'A']	98663	2777.0	-189.2987078770649	-0.0297037105743597	0.0180115385422183	-1.6491489888404247	0.0991203	0.0991203	chr8	22782754	1.003837392183371	chr8:22782754:G:A
chr8:22783688	['T', 'C']	98663	16125.307505955096	-442.974297178926	0.0079629827761432	0.0077434200408355	1.028354749471138	0.303786	0.303786	chr8	22783688	0.5174322445049835	chr8:22783688:T:C
chr8:22783781	['T', 'C']	98663	19321.174979981144	-560.9609233413764	0.0040332520937656	0.0071273119268936	0.5658868497879062	0.571472	0.571472	chr8	22783781	0.2430050435598487	chr8:22783781:T:C
chr8:22783959	['C', 'T']	98663	16080.81493644712	-431.5370039471166	0.0089278485132902	0.0077515652260828	1.1517478409714383	0.249427	0.249427	chr8	22783959	0.6030565367583082	chr8:22783959:C:T
chr8:22783971	['GA', 'G']	98663	16303.321940094263	-373.8323308309084	0.0106503315129107	0.007705574416159	1.382159322292221	0.166926	0.166926	chr8	22783971	0.7774760133680695	chr8:22783971:GA:G
chr8:22784114	['T', 'C']	98663	16391.648683450105	-375.3625089057118	0.0101200940734934	0.007688035308287	1.31634333970669	0.188062	0.188062	chr8	22784114	0.7256989495720336	chr8:22784114:T:C
chr8:22785272	['T', 'G']	98663	2837.086265963917	-208.3696587812544	-0.0330312256862207	0.0178278738681639	-1.8527854712505087	0.0639161	0.0639161	chr8	22785272	1.1943897324448864	chr8:22785272:T:G
chr8:22785524	['C', 'T']	98663	28324.722513354354	-732.4993743334512	0.0090993808033866	0.0060584155034125	1.501940696913437	0.133116	0.133116	chr8	22785524	0.8757697409634141	chr8:22785524:C:T
chr8:22785810	['G', 'A']	98663	100943.34668721106	-4362.234013982732	-0.0023922840812307	0.0042520640903658	-0.5626171267387781	0.573697	0.573697	chr8	22785810	0.2413174211422273	chr8:22785810:G:A
chr8:22786030	['A', 'C']	98663	34733.63269029977	-610.3352735840956	0.0077944274357119	0.005577146415988	1.3975655029187812	0.162247	0.162247	chr8	22786030	0.789823324700111	chr8:22786030:A:C
chr8:22786724	['T', 'C']	98663	2653.29581762154	-152.35512786105377	-0.028609875692422	0.0184073258712985	-1.5542657250954537	0.120124	0.120124	chr8	22786724	0.9203702146931348	chr8:22786724:T:C
chr8:22787062	['A', 'G']	98663	31793.34501287588	-1655.4961461248372	-0.0064756950190474	0.0057923417405447	-1.117975304136401	0.26358	0.26358	chr8	22787062	0.579087546351036	chr8:22787062:A:G
chr8:22787889	['G', 'A']	98663	4146.126069329009	-8.700382734651644	-0.0176390799711508	0.014882203786284	-1.18524650142257	0.235923	0.235923	chr8	22787889	0.6272297179267486	chr8:22787889:G:A
chr8:22788017	['T', 'C']	98663	81151.62775232147	-3088.510054970481	-0.0014940024800245	0.0043128000924787	-0.3464112520842232	0.729034	0.729034	chr8	22788017	0.1372522169933317	chr8:22788017:T:C
chr8:22788883	['C', 'T']	98663	3371.1366727820064	-162.9397931125064	-0.0302519986974652	0.0163313443007793	-1.8523887648380268	0.063973	0.063973	chr8	22788883	1.1940032826590825	chr8:22788883:C:T
chr8:22789405	['T', 'A']	98663	80912.68219466947	-3081.190349416072	-0.001095563632251	0.0043146558503225	-0.253916805941588	0.79956	0.79956	chr8	22789405	0.0971489406842387	chr8:22789405:T:A
chr8:22789788	['G', 'A']	98663	84844.59943438112	-3205.1499882147496	-0.0038045611655553	0.0042864348923766	-0.8875816992628808	0.374768	0.374768	chr8	22789788	0.4262374989388159	chr8:22789788:G:A
chr8:22790337	['T', 'C']	98663	82743.57972792149	-3153.573678357875	-0.0017715806349573	0.0043033665055993	-0.4116731941498129	0.68058	0.68058	chr8	22790337	0.1671208175341583	chr8:22790337:T:C
chr8:22790370	['G', 'A']	98663	2709.027457379741	-143.98666003668748	-0.0343729701403599	0.0182181744914695	-1.886740636744628	0.0591982	0.0591982	chr8	22790370	1.227691498377622	chr8:22790370:G:A
chr8:22791243	['A', 'G']	98663	117625.69075206033	-3902.40493932656	0.0004557605891252	0.0043112523044797	0.1057142001760483	0.915809	0.915809	chr8	22791243	0.0381950928118908	chr8:22791243:A:G
chr8:22792059	['A', 'G']	98663	76937.12722109527	-3188.5549177658454	-0.0004149318466499	0.0043613445773338	-0.0951385150364852	0.924205	0.924205	chr8	22792059	0.034231686253869	chr8:22792059:A:G
chr8:22792109	['C', 'T']	98663	115846.3147909675	-3584.547916648961	0.0025260616511245	0.00429741347569	0.5878097756741724	0.556661	0.556661	chr8	22792109	0.254409204556373	chr8:22792109:C:T
chr8:22792399	['A', 'G']	98663	79524.01659788896	-3317.3894877005205	-0.0017456441493635	0.0043366311814326	-0.4025346118520628	0.687291	0.687291	chr8	22792399	0.1628593430921457	chr8:22792399:A:G
chr8:22792510	['C', 'T']	98663	2391.193887790786	-179.75345687845737	-0.0309090325439291	0.0193673142786798	-1.5959379859888403	0.110506	0.110506	chr8	22792510	0.9566141410182444	chr8:22792510:C:T
chr8:22792646	['G', 'C']	98663	117494.8174021471	-3829.631856920722	0.0019947323121214	0.0043109846076248	0.4627092169601773	0.643574	0.643574	chr8	22792646	0.1914015094527695	chr8:22792646:G:C
chr8:22792845	['A', 'G']	98663	41115.25293067781	-552.8817892585192	0.0039076232194102	0.0052400611320921	0.7457209221240753	0.455838	0.455838	chr8	22792845	0.3411894735777233	chr8:22792845:A:G
chr8:22792888	['A', 'G']	98663	38222.97336915202	-481.0709837918192	0.0063874534326153	0.0053813669744203	1.1869574149054136	0.235247	0.235247	chr8	22792888	0.6284759062290932	chr8:22792888:A:G
chr8:22793228	['T', 'C']	98663	77505.28000446131	-3125.723311994569	-0.0010198827629377	0.0043528401527206	-0.2343028292229512	0.81475	0.81475	chr8	22793228	0.0889756308628182	chr8:22793228:T:C
chr8:22793490	['A', 'G']	98663	77578.75813687356	-3234.029080550867	-0.0009453453009342	0.0043829547237806	-0.2156867593920436	0.829232	0.829232	chr8	22793490	0.0813239468636722	chr8:22793490:A:G
chr8:22793754	['C', 'T']	98663	117580.40996553116	-3804.744038077619	0.0025430041734835	0.0043117886716581	0.5897794087634728	0.55534	0.55534	chr8	22793754	0.2554410440609571	chr8:22793754:C:T
chr8:22793950	['T', 'C']	98663	118790.89615669262	-3858.762377429736	0.0026664346173327	0.0043213690513621	0.617034691006598	0.537213	0.537213	chr8	22793950	0.2698534863980493	chr8:22793950:T:C
chr8:22794532	['G', 'A']	98663	87451.04538864724	-1891.6230938163	0.0050685941677548	0.0042827304744381	1.1834959491397288	0.236616	0.236616	chr8	22794532	0.6259558916744078	chr8:22794532:G:A
chr8:22794657	['G', 'T']	98663	118728.66076334336	-3855.153717346757	0.002564992923213	0.0043203518138107	0.5937000118864489	0.552714	0.552714	chr8	22794657	0.2574995347926728	chr8:22794657:G:T
chr8:22795001	['T', 'C']	98663	29654.722065622977	-1527.861516743328	-0.0067266728954345	0.0059507629302299	-1.1303883173135636	0.258315	0.258315	chr8	22795001	0.5878503742057644	chr8:22795001:T:C
chr8:22795337	['G', 'A']	98663	56140.17443240009	-2715.934849087346	-0.0013316476779689	0.004737980983873	-0.2810580461385454	0.778666	0.778666	chr8	22795337	0.1086487881069271	chr8:22795337:G:A
chr8:22795657	['G', 'T']	98663	118213.3501257148	-3897.624952590257	0.0014071362421796	0.0043190535369498	0.3257973604961151	0.744578	0.744578	chr8	22795657	0.1280898000001853	chr8:22795657:G:T
chr8:22796410	['T', 'A']	98663	11702.948923014545	-628.9157773490734	-0.0011070301703109	0.0089819152505431	-0.1232510148928405	0.901909	0.901909	chr8	22796410	0.0448372793001348	chr8:22796410:T:A
chr8:22796603	['T', 'C']	98663	77948.4308030736	-3247.12051527672	-0.0020023482292823	0.0043511180897853	-0.4601916537229923	0.64538	0.64538	chr8	22796603	0.190184497290066	chr8:22796603:T:C
chr8:22796843	['A', 'G']	98663	119210.7073998986	-3797.1883665283895	0.0007064446291039	0.0043282929240881	0.1632155312715454	0.870349	0.870349	chr8	22796843	0.0603065653337393	chr8:22796843:A:G
chr8:22797056	['G', 'C']	98663	38335.93674979724	-470.1820601097465	0.0063413894948094	0.0053731667206527	1.180195929978343	0.237925	0.237925	chr8	22797056	0.6235599220165032	chr8:22797056:G:C
chr8:22797279	['A', 'C']	98663	2613.324368998005	-24.680564541492707	0.0321595146639526	0.0185817850774483	1.7307010349066418	0.0835082	0.0835082	chr8	22797279	1.0782708773319547	chr8:22797279:A:C
chr8:22797675	['G', 'A']	98663	40903.07286788704	-557.9981455500034	0.0050108116709294	0.0052469015952779	0.9550039351679478	0.339578	0.339578	chr8	22797675	0.4690604538465031	chr8:22797675:G:A
chr8:22798701	['C', 'T']	98663	43603.78850970889	-641.2608086483433	0.0061006543318061	0.0053466086570132	1.1410325167157764	0.253859	0.253859	chr8	22798701	0.5954074350521668	chr8:22798701:C:T
chr8:22798945	['T', 'C']	98663	119168.23493151375	-3775.3815388693	0.0011446062020678	0.0043295844189955	0.2643686070760182	0.791496	0.791496	chr8	22798945	0.1015512755992465	chr8:22798945:T:C
chr8:22799033	['T', 'C']	98663	121030.9876420556	-3576.773270795352	0.0004876468194019	0.0043545304073401	0.1119860866236965	0.910835	0.910835	chr8	22799033	0.0405602894152421	chr8:22799033:T:C
chr8:22799758	['G', 'A']	98663	76712.54810714354	-3364.96346145788	-0.0022228206795285	0.0043657334351202	-0.5091517181619486	0.610647	0.610647	chr8	22799758	0.2142097721711521	chr8:22799758:G:A
chr8:22799863	['G', 'C']	98663	118501.82045537488	-3698.277976150573	0.0021882525864271	0.0043220720747653	0.5062971067057035	0.612649	0.612649	chr8	22799863	0.2127882710316002	chr8:22799863:G:C
chr8:22800965	['C', 'T']	98663	15202.924536525536	-291.890664533304	0.0042072909112138	0.0079766236200182	0.527452605467707	0.597881	0.597881	chr8	22800965	0.2233852477610977	chr8:22800965:C:T
chr8:22801769	['C', 'T']	98663	37739.060037504445	-486.4190293317636	0.0062541893774186	0.0054044592332947	1.1572275980710551	0.247182	0.247182	chr8	22801769	0.6069831581192191	chr8:22801769:C:T
chr8:22802136	['T', 'A']	98663	79410.14587409893	-3431.3325463543133	-0.0028528085537907	0.0043386049976338	-0.657540512525699	0.510835	0.510835	chr8	22802136	0.2917193545837825	chr8:22802136:T:A
chr8:22802473	['G', 'A']	98663	5006.152219744577	113.27757161719742	-0.0184450337573979	0.0137796205324717	-1.3385734181817384	0.180713	0.180713	chr8	22802473	0.7430106043555754	chr8:22802473:G:A
chr8:22803773	['T', 'C']	98663	80333.02746155486	-3365.567937390673	-0.0030299104725326	0.0043287750029719	-0.6999463983349679	0.483962	0.483962	chr8	22803773	0.3151887371948411	chr8:22803773:T:C
chr8:22804347	['T', 'G']	98663	79931.83645305208	-3374.4128449725176	-0.0015263733715926	0.0043340482565633	-0.3521819050540435	0.724703	0.724703	chr8	22804347	0.1398399408609007	chr8:22804347:T:G
chr8:22804683	['C', 'T']	98663	36389.327084706245	-665.811722533343	0.0063792032215858	0.0054868999660046	1.1626242980753525	0.244985	0.244985	chr8	22804683	0.6108605059075395	chr8:22804683:C:T
chr8:22804788	['T', 'A']	98663	3062.434550781052	-100.93348270257712	-0.0337626032684968	0.0172553207642202	-1.956648834862881	0.0503916	0.0503916	chr8	22804788	1.2976418520006634	chr8:22804788:T:A
chr8:22804814	['C', 'A']	98663	2708.2744974810703	-171.17231933741525	-0.0471127078669418	0.0182552890388736	-2.580770305340979	0.00985945	0.00985945	chr8	22804814	2.0061473110858947	chr8:22804814:C:A
chr8:22805135	['T', 'A']	98663	3178.4187937151555	-129.32509850386884	-0.0219623661013208	0.0168316237161168	-1.304827536055901	0.191955	0.191955	chr8	22805135	0.7168005709957648	chr8:22805135:T:A
chr8:22805151	['A', 'G']	98663	40588.93667575596	-762.7872995053154	0.0050036723549051	0.0052795919136462	0.9477384685683972	0.343265	0.343265	chr8	22805151	0.4643704758686496	chr8:22805151:A:G
chr8:22805407	['A', 'AC']	98663	41762.539708282224	-835.5934619645637	0.0048196792707627	0.0052134384812793	0.9244722629929342	0.355243	0.355243	chr8	22805407	0.4494744710115413	chr8:22805407:A:AC
chr8:22805526	['A', 'G']	98663	81687.87076105797	-1813.3008894594643	0.0053644990831739	0.0043267455975956	1.23984619898961	0.215035	0.215035	chr8	22805526	0.667490846736643	chr8:22805526:A:G
chr8:22806694	['A', 'T']	98663	47828.63442451767	-1163.898443988831	0.0023118735840198	0.0049580947059567	0.4662826591921056	0.641014	0.641014	chr8	22806694	0.1931324852138659	chr8:22806694:A:T
chr8:22807055	['C', 'T']	98663	39973.62061241245	-998.6023016026268	0.0056745953151886	0.0052934660131456	1.071999952601286	0.283723	0.283723	chr8	22807055	0.5471054567025511	chr8:22807055:C:T
chr8:22807285	['A', 'C']	98663	87993.97219039897	-2040.4036000636888	0.003600532894162	0.0042848955718658	0.8402848643039866	0.400751	0.400751	chr8	22807285	0.3971253852709103	chr8:22807285:A:C
chr8:22807828	['G', 'A']	98663	39627.54224772737	-878.4181678810285	0.0032567881862832	0.0053237467977026	0.6117473858239623	0.540706	0.540706	chr8	22807828	0.2670388112040428	chr8:22807828:G:A
chr8:22808324	['T', 'C']	98663	47998.89220020681	-1201.87254069526	0.001752492675858	0.0049520384301578	0.3538931897590672	0.72342	0.72342	chr8	22808324	0.140609488704659	chr8:22808324:T:C
chr8:22808443	['C', 'G']	98663	39851.23130099843	-996.0644375451496	0.0067590525680561	0.0053002009694717	1.2752445816653104	0.202226	0.202226	chr8	22808443	0.6941630083364138	chr8:22808443:C:G
chr8:22809564	['C', 'T']	98663	39649.23357494046	-1015.9036898643368	0.0060370344449472	0.0053109750671658	1.1367092423894245	0.255663	0.255663	chr8	22809564	0.5923321192890099	chr8:22809564:C:T
chr8:22810126	['T', 'C']	98663	45109.31529595425	-1133.4801572416825	0.0060483898750025	0.0050630872188413	1.1946051121723789	0.232244	0.232244	chr8	22810126	0.6340554971429363	chr8:22810126:T:C
chr8:22810209	['T', 'G']	98663	42219.58800649968	-1160.5050750022142	0.0051362248338504	0.0051992000223896	0.9878875234136044	0.32321	0.32321	chr8	22810209	0.4905152107760598	chr8:22810209:T:G
chr8:22810528	['A', 'G']	98663	81220.10508598306	-1971.297473027887	0.0039667930230543	0.0043286399919839	0.9164063147779424	0.359456	0.359456	chr8	22810528	0.4443542627962389	chr8:22810528:A:G
chr8:22812655	['C', 'T']	98663	6020.244073019188	-326.3812784657799	-0.0124725936024833	0.0122943177045444	-1.0145006743947211	0.310346	0.310346	chr8	22812655	0.5081538477946874	chr8:22812655:C:T
chr8:22812702	['T', 'G']	98663	7212.365505078148	-234.37187525520827	-0.0114977033896027	0.0113050336143313	-1.017042830817168	0.309136	0.309136	chr8	22812702	0.5098504168358851	chr8:22812702:T:G
chr8:22813992	['G', 'A']	98663	63911.068799481	-1943.7098382873623	-0.0015907503731933	0.0045412690213249	-0.3502876323167561	0.726124	0.726124	chr8	22813992	0.1389892086149139	chr8:22813992:G:A
chr8:22816203	['T', 'C']	98663	165300.72785233543	-4807.285644745364	0.0040030612993508	0.0058128010915729	0.6886630449396005	0.491037	0.491037	chr8	22816203	0.3088857822346412	chr8:22816203:T:C
chr8:22817566	['G', 'A']	98663	5475.0	-403.4618914463457	-0.0175001181477762	0.0128834172304651	-1.3583444388026256	0.174358	0.174358	chr8	22817566	0.7585581212667958	chr8:22817566:G:A
chr8:22817683	['T', 'C']	98663	5480.055543167582	-404.37744485821753	-0.0174250799838383	0.0128779981488252	-1.353089182221059	0.17603	0.17603	chr8	22817683	0.7544133110257863	chr8:22817683:T:C
chr8:22818352	['T', 'C']	98663	10108.585949223336	-554.8868130548384	0.0008202346893687	0.0096206363231559	0.08525784177025	0.932057	0.932057	chr8	22818352	0.0305575275295884	chr8:22818352:T:C
chr8:22818622	['G', 'T']	98663	89538.59550675712	-2484.415002768552	0.0010301738158413	0.0042772453520197	0.2408498299857664	0.809672	0.809672	chr8	22818622	0.0916908791945546	chr8:22818622:G:T
chr8:22821181	['T', 'C']	98663	5694.442902329726	-387.02400004140105	-0.0148484649821149	0.0126439904793718	-1.174349585784609	0.240258	0.240258	chr8	22821181	0.6193221424814322	chr8:22821181:T:C
chr8:22821759	['A', 'G']	98663	126269.99527565448	-3292.352992275932	-0.0029952181591073	0.0044666417317736	-0.6705749730945911	0.502493	0.502493	chr8	22821759	0.298869983822992	chr8:22821759:A:G
chr8:22823789	['T', 'C']	98663	5681.182352165402	-385.023343518377	-0.0143950220612715	0.0126634404536104	-1.136738638603334	0.25565	0.25565	chr8	22823789	0.5923542029374442	chr8:22823789:T:C
chr8:22827508	['T', 'C']	98663	5678.633114381868	-365.08721876009656	-0.0124811520212296	0.012663826954802	-0.9855750608228934	0.324344	0.324344	chr8	22827508	0.4889941316199673	chr8:22827508:T:C
chr8:22827963	['A', 'G']	98663	31548.116100844418	-1898.0955202236232	-0.0035471018408723	0.0058546531199754	-0.6058602906413068	0.544609	0.544609	chr8	22827963	0.263915185952278	chr8:22827963:A:G
chr8:22828181	['T', 'C']	98663	30071.04785460149	-2016.452959782359	-0.0076589293572855	0.0059713160623832	-1.282619991518042	0.199628	0.199628	chr8	22828181	0.699778544247796	chr8:22828181:T:C
chr8:22829465	['T', 'C']	98663	5827.063084799025	-352.51525774963045	-0.0121696286123032	0.0125099977730938	-0.972792228506816	0.330659	0.330659	chr8	22829465	0.4806196520099221	chr8:22829465:T:C
chr8:22830918	['T', 'C']	98663	125724.11417362746	-3374.877120260603	-0.0021631339521836	0.0044578164094337	-0.4852451858730512	0.627504	0.627504	chr8	22830918	0.2023835014447078	chr8:22830918:T:C
chr8:22831145	['C', 'G']	98663	7365.597232780904	-197.7932786012645	-0.0105427713400087	0.0112173429226394	-0.9398635142668886	0.34729	0.34729	chr8	22831145	0.4593077217492568	chr8:22831145:C:G
chr8:22832238	['T', 'A']	98663	120890.6046103784	-3095.955598550444	-0.0009929391421503	0.0044074958290225	-0.2252841932627649	0.821759	0.821759	chr8	22832238	0.0852555307766902	chr8:22832238:T:A
chr8:22833234	['T', 'C']	98663	7251.028900445013	-237.4458421828653	-0.0126902189759212	0.0112860985073271	-1.1244115021397787	0.260841	0.260841	chr8	22833234	0.5836241434835574	chr8:22833234:T:C
chr8:22834082	['T', 'C']	98663	5831.413730538436	-356.03642408019	-0.0122531327932701	0.0125005083411065	-0.980210760947786	0.326984	0.326984	chr8	22834082	0.4854734977425122	chr8:22834082:T:C
chr8:22835487	['A', 'G']	98663	126278.87792218328	-3334.7580028483344	-0.0038045313504421	0.0044666228519332	-0.8517691053309903	0.394344	0.394344	chr8	22835487	0.4041247626399463	chr8:22835487:A:G
chr8:22835817	['A', 'G']	98663	125514.99374569194	-3412.755398508142	-0.0030981130973035	0.0044550224834348	-0.6954203056939149	0.486794	0.486794	chr8	22835817	0.3126547833239572	chr8:22835817:A:G
chr8:22839577	['A', 'G']	98663	26364.672194459374	-1397.8214420425616	-0.001099358623706	0.0062961263533497	-0.1746087295597453	0.861387	0.861387	chr8	22839577	0.0648016868697592	chr8:22839577:A:G
chr8:22840177	['C', 'T']	98663	2934.148695493523	-203.77897946909047	-0.0207299873700646	0.0174915811789508	-1.1851408490737765	0.235965	0.235965	chr8	22840177	0.6271524098863318	chr8:22840177:C:T
chr8:22840593	['C', 'T']	98663	74522.6171470281	-2676.5651614530134	0.0013061758291482	0.0043873552446866	0.2977137150519311	0.765922	0.765922	chr8	22840593	0.1158154558170178	chr8:22840593:C:T
chr8:22840621	['A', 'G']	98663	163760.91760853917	-4937.810350264561	0.0025335805256089	0.0056936906243646	0.4449803638376661	0.656335	0.656335	chr8	22840621	0.1828744357528736	chr8:22840621:A:G
chr8:22841271	['G', 'A']	98663	30307.843113007693	-1606.5849501784414	-0.0022549034058646	0.0059355376657096	-0.379898761133559	0.704021	0.704021	chr8	22841271	0.1524143862441133	chr8:22841271:G:A
chr8:22841706	['T', 'G']	98663	156527.03777964748	-5797.420076000663	0.0008282228433155	0.0052657675993694	0.1572843517466929	0.875021	0.875021	chr8	22841706	0.0579815240351958	chr8:22841706:T:G
chr8:22843893	['G', 'A']	98663	2487.0504150576216	88.52102748673734	0.0008855689367962	0.0191903605311324	0.0461465502620215	0.963194	0.963194	chr8	22843893	0.016286231417446	chr8:22843893:G:A
chr8:22844359	['C', 'T']	98663	48323.775296276406	-1540.0243910936526	0.0054579721318312	0.0049468241790022	1.103328506195682	0.269887	0.269887	chr8	22844359	0.5688180341698175	chr8:22844359:C:T
chr8:22846472	['C', 'T']	98663	28739.204151968526	-1780.633375390595	-0.0046028222817578	0.0060750765155648	-0.7576566764163517	0.448658	0.448658	chr8	22846472	0.3480845839591847	chr8:22846472:C:T
chr8:22847199	['GT', 'G']	98663	48285.36215914851	-1568.927789838268	0.0058552374124062	0.0049474617838163	1.1834831006799085	0.236621	0.236621	chr8	22847199	0.6259467145711399	chr8:22847199:GT:G
chr8:22847568	['C', 'T']	98663	29073.125394073944	-1805.140696080305	-0.0049265436110783	0.0060472844860159	-0.8146703900686004	0.415263	0.415263	chr8	22847568	0.3816767628744217	chr8:22847568:C:T
chr8:22848478	['GT', 'G']	98663	72299.78547386354	-1010.7110583182904	0.0059275675675421	0.0044654757411645	1.32742128971825	0.184372	0.184372	chr8	22848478	0.7343050332217377	chr8:22848478:GT:G
chr8:22848874	['C', 'T']	98663	29062.58912842968	-1795.1484744605204	-0.0047183880824774	0.0060486338505756	-0.7800750052060739	0.435349	0.435349	chr8	22848874	0.3611624487810896	chr8:22848874:C:T
chr8:22849561	['C', 'T']	98663	47052.72284112679	-2116.288473279801	0.0039113213845258	0.0050051538100796	0.7814587788788977	0.434535	0.434535	chr8	22849561	0.3619752371792061	chr8:22849561:C:T
chr8:22849904	['T', 'C']	98663	94174.22656772703	-2752.4315587951623	0.0018210392745913	0.004261700961834	0.4273033915095777	0.669159	0.669159	chr8	22849904	0.1744706765250112	chr8:22849904:T:C
chr8:22849916	['G', 'A']	98663	31777.86501910776	-2036.711890730122	-0.0083526288679186	0.0058298791696222	-1.43272761319681	0.151939	0.151939	chr8	22849916	0.8183307362699666	chr8:22849916:G:A
chr8:22850052	['G', 'A']	98663	181337.731309998	-6384.160376152878	-0.0042364312937391	0.0078381129020957	-0.5404912313276796	0.58886	0.58886	chr8	22850052	0.2299879453734484	chr8:22850052:G:A
chr8:22851325	['T', 'C']	98663	178429.27624830217	-6194.038062936922	0.0021197554189253	0.0072637657414298	0.2918259611312914	0.77042	0.77042	chr8	22851325	0.1132724515106054	chr8:22851325:T:C
chr8:22851638	['A', 'G']	98663	183230.71423358403	-6126.748735907913	-0.0040476127416516	0.0082461436364747	-0.4908491678156107	0.623534	0.623534	chr8	22851638	0.2051398603734136	chr8:22851638:A:G
chr8:22851681	['A', 'G']	98663	182978.27289221348	-6148.133422520932	-0.0031089050584564	0.0081833280452912	-0.3799071772816605	0.704015	0.704015	chr8	22851681	0.1524180875229037	chr8:22851681:A:G
chr8:22852150	['T', 'C']	98663	94061.16044401648	-2792.7024581474525	0.0024048911934112	0.0042615410509089	0.5643243053820497	0.572535	0.572535	chr8	22852150	0.2421979590452842	chr8:22852150:T:C
chr8:22853199	['G', 'T']	98663	96375.58268538702	-2906.621852542279	0.0015403467234487	0.004253834257305	0.3621078373713222	0.717272	0.717272	chr8	22853199	0.1443161222983125	chr8:22853199:G:T
chr8:22854564	['G', 'A']	98663	29749.2213301706	-1721.0470647120562	-0.0066086004052017	0.0059871238051202	-1.10380219623153	0.269682	0.269682	chr8	22854564	0.569148039685605	chr8:22854564:G:A
chr8:22855499	['T', 'C']	98663	144813.0163105182	-5360.495054747172	0.0017184987572184	0.0048234626375795	0.3562790647178712	0.721632	0.721632	chr8	22855499	0.1416842167143364	chr8:22855499:T:C
chr8:22856458	['T', 'A']	98663	34500.496801921894	-648.891157859333	0.0006777249422898	0.0056007510499974	0.1210060822628636	0.903686	0.903686	chr8	22856458	0.0439824458036908	chr8:22856458:T:A
chr8:22856569	['T', 'C']	98663	145364.41354000868	-5419.158803696991	0.0010776260588831	0.0048382472684896	0.2227306706504002	0.823746	0.823746	chr8	22856569	0.0842066812685198	chr8:22856569:T:C
chr8:22859413	['C', 'A']	98663	82256.51021939251	-2898.518979536377	0.0016850170692639	0.0043073158825451	0.3911988614748043	0.695651	0.695651	chr8	22859413	0.1576085862342246	chr8:22859413:C:A
chr8:22859481	['T', 'C']	98663	154109.3634999646	-5778.148979288964	-0.0016322763128439	0.0051560130483587	-0.3165772269260616	0.751565	0.751565	chr8	22859481	0.1240334529738488	chr8:22859481:T:C
chr8:22860724	['T', 'C']	98663	155034.42759249872	-5692.025546515199	0.0027441067311972	0.0051995781402645	0.5277556480875739	0.59767	0.59767	chr8	22860724	0.2235385429975753	chr8:22860724:T:C
chr8:22861886	['C', 'T']	98663	186660.6757044395	-6406.710597119978	0.0014715573816768	0.0094323120030915	0.1560123733390657	0.876024	0.876024	chr8	22861886	0.0574839955159528	chr8:22861886:C:T
chr8:22861925	['C', 'T']	98663	123933.32966041562	-4068.4761115706224	0.0061337075718289	0.0044143410127722	1.3894956357204593	0.164685	0.164685	chr8	22861925	0.783345955863007	chr8:22861925:C:T
chr8:22862510	['G', 'A']	98663	185750.5921278041	-6209.939218733623	0.0076142057338641	0.0090388511236753	0.8423864526234233	0.399574	0.399574	chr8	22862510	0.3984027787641023	chr8:22862510:G:A
chr8:22863170	['G', 'A']	98663	28700.908984014684	-606.7054470641342	-0.0030207546543392	0.0060353776895408	-0.5005079731089855	0.616719	0.616719	chr8	22863170	0.2099126715379461	chr8:22863170:G:A
chr8:22863720	['C', 'T']	98663	123378.75557515305	-4026.463737702896	0.0068248976388634	0.0044072764716891	1.548552191518801	0.121493	0.121493	chr8	22863720	0.9154487438677305	chr8:22863720:C:T
chr8:22864025	['A', 'G']	98663	3168.0963308331643	-192.08246533928624	-0.0327990235991655	0.0168523097537067	-1.9462628018661483	0.051626	0.051626	chr8	22864025	1.2871315229331075	chr8:22864025:A:G
chr8:22864446	['GA', 'G']	98663	131995.44603499674	-3570.347200492245	0.0005327771956931	0.0045274741752094	0.1176764736970622	0.906324	0.906324	chr8	22864446	0.0427165194779167	chr8:22864446:GA:G
chr8:22867515	['C', 'T']	98663	54105.3225472903	-1781.717416617141	0.0070500738461862	0.0047641825701587	1.479807656899135	0.138928	0.138928	chr8	22867515	0.857210216321396	chr8:22867515:C:T
chr8:22867653	['C', 'T']	98663	68678.74531926327	-1399.5869127104522	0.0070950944826857	0.0044908500172302	1.5799001203477334	0.114133	0.114133	chr8	22867653	0.9425887670998158	chr8:22867653:C:T
chr8:22868092	['T', 'C']	98663	189437.6002351558	-6243.771215422817	0.0057319852991891	0.0108354710064889	0.5290019507002944	0.596805	0.596805	chr8	22868092	0.2241675470244739	chr8:22868092:T:C
chr8:22868213	['C', 'T']	98663	25329.31052973017	-1654.656160290137	-0.0072671269969734	0.0063971792464573	-1.135989272302768	0.255964	0.255964	chr8	22868213	0.5918211116442422	chr8:22868213:C:T
chr8:22868493	['C', 'G']	98663	3202.2271934803766	135.13551413444213	0.0004147343651174	0.0170167672525348	0.0243721007029501	0.980556	0.980556	chr8	22868493	0.008527598532152	chr8:22868493:C:G
chr8:22872569	['G', 'A']	98663	59135.79182970099	-2594.0360313740644	-0.0042164987354054	0.0046452261030558	-0.907705812776602	0.364036	0.364036	chr8	22872569	0.4388556662733069	chr8:22872569:G:A
chr8:22872753	['C', 'T']	98663	56704.6440729514	-2223.735641914014	-0.0017081792868643	0.0046870099210058	-0.3644496844798252	0.715523	0.715523	chr8	22872753	0.1453764015792	chr8:22872753:C:T
chr8:22874182	['A', 'C']	98663	133461.40669288937	-4014.3178901086094	0.0037250766297903	0.004537630414077	0.8209299325555574	0.411688	0.411688	chr8	22874182	0.3854317917582481	chr8:22874182:A:C
chr8:22874302	['A', 'G']	98663	69997.06075259007	-1319.7225678391071	0.0082743087943298	0.004476686026994	1.848311171352292	0.0645603	0.0645603	chr8	22874302	1.19003446019364	chr8:22874302:A:G
chr8:22875378	['A', 'G']	98663	60430.86245209952	-2386.1784506860886	0.0001065174885448	0.0046127398869533	0.0230920214786271	0.981577	0.981577	chr8	22875378	0.0080756264119708	chr8:22875378:A:G
chr8:22875780	['G', 'A']	98663	58496.83055642879	-2248.3628812460124	0.0004991871734367	0.0046629951650819	0.107052903930672	0.914747	0.914747	chr8	22875780	0.038699006149179	chr8:22875780:G:A
chr8:22876038	['TA', 'T']	98663	71607.48269638316	-2694.9759181568343	-0.0012067136082177	0.0044332920382259	-0.272193574845268	0.785474	0.785474	chr8	22876038	0.1048681859816274	chr8:22876038:TA:T
chr8:22877368	['C', 'T']	98663	38578.083112012166	-1752.3143399392418	-0.0028084930548502	0.0053698016500316	-0.523016162958953	0.600964	0.600964	chr8	22877368	0.2211515430881503	chr8:22877368:C:T
chr8:22879895	['A', 'G']	98663	37309.268891208936	-1649.3892593426565	-0.0015131573136599	0.0054352303781438	-0.278398008618848	0.780707	0.780707	chr8	22879895	0.1075119266328218	chr8:22879895:A:G
chr8:22880009	['T', 'G']	98663	3667.148673714512	-132.904130010643	-0.0285731097803924	0.0157127281342758	-1.8184690485456103	0.0689955	0.0689955	chr8	22880009	1.1611792337395466	chr8:22880009:T:G
chr8:22880157	['G', 'T']	98663	190060.15892455232	-6468.557475058814	0.0176722858468791	0.0113708538155849	1.5541740429955626	0.120146	0.120146	chr8	22880157	0.920290683510477	chr8:22880157:G:T
chr8:22880160	['T', 'G']	98663	4433.95475526249	-85.7382094319619	-0.0218478940685598	0.0143881374568026	-1.518465759321076	0.1289	0.1289	chr8	22880160	0.889747082646597	chr8:22880160:T:G
chr8:22880458	['C', 'T']	98663	68691.96228193768	-2644.7106593270314	-0.0008686789281306	0.0044681744845876	-0.1944147282356748	0.845852	0.845852	chr8	22880458	0.0727056194742053	chr8:22880458:C:T
chr8:22880527	['C', 'T']	98663	69032.69649880385	-2611.550266092981	-0.0010057056650095	0.0044649099396359	-0.2252465735269723	0.821788	0.821788	chr8	22880527	0.085240204728848	chr8:22880527:C:T
chr8:22880593	['C', 'T']	98663	67167.89249546362	-2773.460652040188	-9.749723787757572e-05	0.0044958689840113	-0.0216859606506115	0.982699	0.982699	chr8	22880593	0.0075794858882453	chr8:22880593:C:T
chr8:22882266	['G', 'A']	98663	4340.131968376241	-278.5616339475243	-0.0093394930497115	0.0144709731879188	-0.6453949522557809	0.518673	0.518673	chr8	22882266	0.2851063590166495	chr8:22882266:G:A
chr8:22882812	['C', 'T']	98663	37285.26743160648	-2049.1929980691634	0.0031918224656392	0.0054665000121661	0.5838877633834445	0.559297	0.559297	chr8	22882812	0.2523575101674427	chr8:22882812:C:T
chr8:22882865	['T', 'C']	98663	28643.96771054044	-934.6430849081994	-0.0013379356100908	0.0060372454997276	-0.2216135835707275	0.824615	0.824615	chr8	22882865	0.0837487695128575	chr8:22882865:T:C
chr8:22883126	['G', 'A']	98663	37407.65402002919	-2096.7054397050624	0.0025865828159784	0.0054600237963375	0.4737310518158212	0.635693	0.635693	chr8	22883126	0.1967525708223529	chr8:22883126:G:A
chr8:22883383	['G', 'C']	98663	4147.168134686141	-143.0339783577133	-0.0106677981400504	0.0148151097643704	-0.7200620386698711	0.471489	0.471489	chr8	22883383	0.3265284350476026	chr8:22883383:G:C
chr8:22883948	['T', 'C']	98663	34616.912041683136	-1028.2145481814148	0.0048478512026249	0.0055878220407778	0.8675743728499555	0.385629	0.385629	chr8	22883948	0.4138303138086331	chr8:22883948:T:C
chr8:22884828	['C', 'A']	98663	23204.88154680452	-1278.8024722901887	6.54228074204283e-05	0.006616416577054	0.0098879516817784	0.992111	0.992111	chr8	22884828	0.0034397351133164	chr8:22884828:C:A
chr8:22886595	['C', 'A']	98663	81825.1466986965	-2028.5343175351209	0.0028374735694501	0.004322877128455	0.6563854315387937	0.511578	0.511578	chr8	22886595	0.2910881402763396	chr8:22886595:C:A
chr8:22887051	['T', 'C']	98663	112097.90210591417	-3110.4188694401305	0.0017427280031941	0.0043103409047946	0.4043132647015481	0.685983	0.685983	chr8	22887051	0.1636866468263011	chr8:22887051:T:C
chr8:22888556	['T', 'C']	98663	173095.0176263696	-5437.739593767168	0.0002416490297867	0.006492326806442	0.037220712541306	0.970309	0.970309	chr8	22888556	0.0130899403473939	chr8:22888556:T:C
chr8:22889426	['T', 'C']	98663	172101.4660186302	-5538.615977765077	0.0005461716721848	0.0063961077820029	0.0853912552445714	0.931951	0.931951	chr8	22889426	0.0306069213252496	chr8:22889426:T:C
chr8:22890160	['C', 'T']	98663	172038.20586685048	-5534.518365639648	0.0007941548548582	0.0063918178428646	0.1242455392787444	0.901121	0.901121	chr8	22890160	0.0452168892606221	chr8:22890160:C:T
chr8:22890358	['A', 'T']	98663	172037.23105615244	-5535.911268777897	0.0007607778892295	0.0063913834157629	0.1190318026224577	0.90525	0.90525	chr8	22890358	0.0432314665109507	chr8:22890358:A:T
chr8:22890402	['G', 'C']	98663	172018.2304784107	-5539.208726746088	0.0006723250176002	0.0063901430033577	0.1052128281396747	0.916207	0.916207	chr8	22890402	0.038006394452797	chr8:22890402:G:C
chr8:22890819	['A', 'C']	98663	4053.657374273928	-122.88614096508664	-0.0203555244743208	0.0149982683082433	-1.3571916474605985	0.174723	0.174723	chr8	22890819	0.7576499220599472	chr8:22890819:A:C
chr8:22892448	['G', 'A']	98663	168473.6605341848	-5401.148746227365	0.0027977277264652	0.0060613783779185	0.4615662563910078	0.644393	0.644393	chr8	22892448	0.190849185940413	chr8:22892448:G:A
chr8:22892743	['C', 'T']	98663	21084.350707537604	-1339.7260029345896	-0.006602309111593	0.0069028458357336	-0.9564619098713067	0.338841	0.338841	chr8	22892743	0.4700040452231464	chr8:22892743:C:T
chr8:22893058	['C', 'T']	98663	172734.75377566947	-5508.277389632257	0.0008841338895628	0.0064569597706437	0.1369272724266565	0.891089	0.891089	chr8	22893058	0.0500789174237576	chr8:22893058:C:T
chr8:22893304	['G', 'A']	98663	50209.14232566627	-1740.6053137574736	0.0061420267951607	0.0048688297738341	1.2614995965085891	0.207132	0.207132	chr8	22893304	0.6837528013969714	chr8:22893304:G:A
chr8:22893552	['G', 'A']	98663	3587.436326038256	-168.54363184240216	-0.0167607382027909	0.0158540076707209	-1.0571925125118105	0.290426	0.290426	chr8	22893552	0.5369645065977043	chr8:22893552:G:A
chr8:22893711	['G', 'A']	98663	118455.61094835018	-3606.4886817113575	-0.0026912411556299	0.0043567050350739	-0.6177239757945405	0.536759	0.536759	chr8	22893711	0.2702206648841344	chr8:22893711:G:A
chr8:22893843	['A', 'G']	98663	50244.27754402685	-1747.0117199654549	0.0058073532691342	0.0048684299488639	1.1928595728257971	0.232927	0.232927	chr8	22893843	0.632780166805072	chr8:22893843:A:G
chr8:22894081	['G', 'A']	98663	50258.65975305637	-1750.3742349276097	0.0058173967753242	0.0048666466684457	1.195360413782045	0.231949	0.231949	chr8	22894081	0.6346074955117579	chr8:22894081:G:A
chr8:22894468	['G', 'C']	98663	49761.10450227599	-1848.5457257591768	0.005206812048952	0.0048866223257075	1.065523730278908	0.286642	0.286642	chr8	22894468	0.5426601746091326	chr8:22894468:G:C
chr8:22895285	['G', 'A']	98663	53738.25061083797	-2099.4833313617964	0.0009946720293351	0.0047663019443247	0.2086884215381101	0.834692	0.834692	chr8	22895285	0.0784737489193936	chr8:22895285:G:A
chr8:22896449	['G', 'A']	98663	34432.9799174802	-1042.315779514052	0.0036036862873795	0.0055972310402119	0.6438337566360547	0.519685	0.519685	chr8	22896449	0.2842598183151866	chr8:22896449:G:A
chr8:22896481	['CT', 'C']	98663	12604.638772324595	-759.4552577769522	-0.011696183688678	0.008706928639998	-1.3433191165651572	0.179172	0.179172	chr8	22896481	0.7467298584886897	chr8:22896481:CT:C
chr8:22896786	['C', 'T']	98663	48847.901969729246	-1864.070232823588	0.002718994361938	0.0049207006630091	0.5525624394057927	0.580564	0.580564	chr8	22896786	0.2361498976915288	chr8:22896786:C:T
chr8:22898209	['T', 'C']	98663	23957.927163398173	-1060.3203399283177	3.5599874644362284e-06	0.0065336140962378	0.0005448726251656	0.999565	0.999565	chr8	22898209	0.0001889592012344	chr8:22898209:T:C
chr8:22898613	['G', 'A']	98663	27188.40909505612	-1173.6061837603932	-0.0018220462994411	0.0061987108193212	-0.2939395549413077	0.768805	0.768805	chr8	22898613	0.1141838008528457	chr8:22898613:G:A
chr8:22898812	['G', 'A']	98663	26885.725005828503	-1175.023863006457	-0.0020199161212568	0.0062255650700585	-0.3244550652874048	0.745594	0.745594	chr8	22898812	0.1274975955271652	chr8:22898812:G:A
chr8:22899007	['C', 'T']	98663	33463.73089242996	-1256.0259813470375	-0.0015496750670089	0.0056559278416285	-0.2739913079518336	0.784092	0.784092	chr8	22899007	0.1056329771775327	chr8:22899007:C:T
chr8:22899479	['G', 'A']	98663	33391.70753636409	-1257.0508398957588	-0.0016705650440099	0.0056600892689762	-0.2951481795819908	0.767881	0.767881	chr8	22899479	0.1147060782076743	chr8:22899479:G:A
chr8:22899910	['AC', 'A']	98663	4157.463518225682	-102.83138551364134	-0.0226804866108166	0.0148253240280044	-1.5298476153353648	0.126058	0.126058	chr8	22899910	0.8994295875471812	chr8:22899910:AC:A
chr8:22901002	['G', 'C']	98663	12087.102580736717	-737.0968009046724	0.0008563309242012	0.0088333956324187	0.0969424397859526	0.922772	0.922772	chr8	22901002	0.0349055919034178	chr8:22901002:G:C
chr8:22902197	['T', 'C']	98663	182153.92356268244	-6125.836918714483	-0.0068712133380074	0.0079750839889985	-0.8615850751523267	0.388918	0.388918	chr8	22902197	0.4101419562617191	chr8:22902197:T:C
chr8:22902470	['A', 'C']	98663	24176.96036693528	-987.4691511495532	0.0005071432249192	0.0065164959125116	0.0778245289689338	0.937968	0.937968	chr8	22902470	0.0278119778901067	chr8:22902470:A:C
chr8:22902748	['G', 'T']	98663	9343.568211074731	-323.3971990778319	0.0066312751798094	0.0099669176381313	0.6653285820723153	0.505842	0.505842	chr8	22902748	0.2959851140762894	chr8:22902748:G:T
chr8:22903950	['T', 'C']	98663	36108.39172436165	-1070.0343181642406	-0.0054945973983795	0.005505693333775	-0.997984643400429	0.318289	0.318289	chr8	22903950	0.497178370244376	chr8:22903950:T:C
chr8:22904084	['G', 'C']	98663	39358.38267762831	-1389.1431519834432	0.0032682036586223	0.0053088068294804	0.6156192462068182	0.538147	0.538147	chr8	22904084	0.2690990764365543	chr8:22904084:G:C
chr8:22904662	['G', 'A']	98663	6835.692832453143	-173.07442073963054	0.0265973498689877	0.0116026914515656	2.292343115389716	0.0218879	0.0218879	chr8	22904662	1.659795904131551	chr8:22904662:G:A
chr8:22904811	['A', 'G']	98663	34365.404395960904	-1062.0994380219774	-0.0078479590619102	0.0056158267598633	-1.3974717165422603	0.162275	0.162275	chr8	22904811	0.7897483821968386	chr8:22904811:A:G
chr8:22905501	['T', 'C']	98663	34311.47764386283	-1066.416047115052	-0.0075969468885066	0.0056188303727197	-1.3520512961898514	0.176362	0.176362	chr8	22905501	0.7535949847831229	chr8:22905501:T:C
chr8:22905735	['A', 'G']	98663	44189.061817628855	-1908.26456660342	0.0028408011173311	0.0051080272751563	0.5561444691471708	0.578113	0.578113	chr8	22905735	0.2379872645553715	chr8:22905735:A:G
chr8:22906269	['T', 'C']	98663	78703.54941657122	-2961.660221139449	-0.002813175415886	0.0043322677106096	-0.6493540112945086	0.516111	0.516111	chr8	22906269	0.2872568846068717	chr8:22906269:T:C
chr8:22906407	['T', 'C']	98663	8132.412130795273	-176.13747536208282	0.0144265636798319	0.0106839192699571	1.3503063169336231	0.176921	0.176921	chr8	22906407	0.7522206145587388	chr8:22906407:T:C
chr8:22906632	['A', 'T']	98663	8883.360149606218	-94.7518684905118	0.0107944800264637	0.0102688544345931	1.051186390382545	0.293176	0.293176	chr8	22906632	0.5328715848296173	chr8:22906632:A:T
chr8:22906736	['A', 'T']	98663	34743.57787126204	-1851.621895973068	-0.0007092823442764	0.0055995178316364	-0.1266684678221999	0.899203	0.899203	chr8	22906736	0.0461422528412148	chr8:22906736:A:T
chr8:22907801	['T', 'C']	98663	44007.474727302215	-1395.8167088245254	-0.0051715130615041	0.0051063288801215	-1.012765370761044	0.311175	0.311175	chr8	22907801	0.506995301779327	chr8:22907801:T:C
chr8:22908456	['A', 'G']	98663	34858.1260137875	-1818.666943446295	-0.0001826165485516	0.0055914171136412	-0.0326601548122996	0.973946	0.973946	chr8	22908456	0.0114651217170219	chr8:22908456:A:G
chr8:22908725	['C', 'T']	98663	34752.7611851041	-1831.572407509903	-0.0005619612836752	0.0055973578562667	-0.1003975979570612	0.920029	0.920029	chr8	22908725	0.0361984831528377	chr8:22908725:C:T
chr8:22909036	['C', 'T']	98663	102898.51514936496	-3327.0683388584894	-9.506871608824846e-05	0.0042553679220228	-0.0223408922166843	0.982176	0.982176	chr8	22909036	0.0078106822945302	chr8:22909036:C:T
chr8:22910023	['G', 'T']	98663	181932.68796180864	-6516.661616932333	-0.0094541938395351	0.0080125085831314	-1.1799293244363966	0.238031	0.238031	chr8	22910023	0.6233664788585522	chr8:22910023:G:T
chr8:22910300	['C', 'T']	98663	182227.0	-6544.38995752376	-0.0108832871053554	0.0080790411917467	-1.3471013263892468	0.177951	0.177951	chr8	22910300	0.7496995671248072	chr8:22910300:C:T
chr8:22910302	['T', 'C']	98663	182831.0	-6488.77270337897	-0.0096135968286018	0.0082028987891441	-1.171975551048457	0.24121	0.24121	chr8	22910302	0.617604691329591	chr8:22910302:T:C
chr8:22911541	['T', 'C']	98663	53002.66976532008	-1466.88077832997	-1.581588352263457e-05	0.0048005289894399	-0.0032946126473615	0.997371	0.997371	chr8	22911541	0.0011432636723736	chr8:22911541:T:C
chr8:22912085	['G', 'A']	98663	93611.46400291994	-3371.1240255406296	0.000628597016375	0.0042534228636747	0.1477861563550279	0.882512	0.882512	chr8	22912085	0.0542793805595725	chr8:22912085:G:A
chr8:22912161	['C', 'G']	98663	92757.4612990857	-3414.811586927998	0.0017676096537481	0.0042585773929624	0.4150704544360958	0.678091	0.678091	chr8	22912161	0.1687120197820759	chr8:22912161:C:G
chr8:22912255	['A', 'G']	98663	92677.96875696938	-3413.485577715379	0.0015396793476894	0.0042582812799979	0.3615729554836346	0.717672	0.717672	chr8	22912255	0.1440739974526588	chr8:22912255:A:G
chr8:22912533	['G', 'A']	98663	3496.0708689350404	-160.79638276081928	0.0051640191140558	0.0160870870136065	0.3210039897023051	0.748208	0.748208	chr8	22912533	0.1259776525434795	chr8:22912533:G:A
chr8:22912718	['G', 'C']	98663	44754.7216720557	-2088.989945967337	0.0030907411166924	0.0050950877618284	0.6066119488358458	0.54411	0.54411	chr8	22912718	0.2643132922802559	chr8:22912718:G:C
chr8:22912755	['C', 'T']	98663	44397.24994425186	-2098.046440286985	0.0036006587874831	0.0051111112418592	0.7044767012688604	0.481138	0.481138	chr8	22912755	0.317730341416727	chr8:22912755:C:T
chr8:22912872	['C', 'T']	98663	44489.50923945547	-2135.642403520104	0.0025265056235338	0.005107063958151	0.4947080444335278	0.620807	0.620807	chr8	22912872	0.2070433947713983	chr8:22912872:C:T
chr8:22912896	['G', 'T']	98663	44252.279272977925	-2118.3006536569046	0.0025517232959188	0.0051167684849449	0.4986982122460212	0.617993	0.617993	chr8	22912896	0.2090164441322045	chr8:22912896:G:T
chr8:22913491	['T', 'C']	98663	82742.61141298834	-3118.280443826403	-0.0007376598959402	0.0043038221396265	-0.1713964638892417	0.863912	0.863912	chr8	22913491	0.0635304934711325	chr8:22913491:T:C
chr8:22914274	['A', 'G']	98663	41226.35296623925	-1146.350013531469	-0.0036852773474901	0.005221118557758	-0.705840579316911	0.480289	0.480289	chr8	22914274	0.3184973598403357	chr8:22914274:A:G
chr8:22914565	['C', 'T']	98663	40302.71884154933	-1246.7032388773143	-0.0034294571412395	0.0052644231852363	-0.6514402472159219	0.514764	0.514764	chr8	22914565	0.2883918330730867	chr8:22914565:C:T
chr8:22914871	['A', 'G']	98663	40425.8336763349	-1243.5989893592878	-0.0035607566970362	0.0052595652920164	-0.6770058929473096	0.498404	0.498404	chr8	22914871	0.3024184808533879	chr8:22914871:A:G
chr8:22914939	['A', 'G']	98663	44676.43382226231	-2153.941724398964	0.0014623447119102	0.0050963680526142	0.2869385995699732	0.77416	0.77416	chr8	22914939	0.1111692719579818	chr8:22914939:A:G
chr8:22915121	['C', 'T']	98663	99060.08049228023	-3542.94310788201	0.0013811009512995	0.0042463367972277	0.3252452683925717	0.744996	0.744996	chr8	22915121	0.1278460590404201	chr8:22915121:C:T
chr8:22915789	['G', 'A']	98663	34987.19151783	-1014.3930593292984	-0.0043167429841669	0.0055748278988236	-0.7743275779110221	0.438739	0.438739	chr8	22915789	0.3577937589573162	chr8:22915789:G:A
chr8:22915874	['A', 'G']	98663	13030.830149846915	-276.5115583153589	0.0130639632445414	0.0085568484901679	1.5267260206315711	0.126832	0.126832	chr8	22915874	0.8967711591506757	chr8:22915874:A:G
chr8:22915885	['A', 'G']	98663	35188.63651292448	-1015.601723894852	-0.0044573594169394	0.0055613435223189	-0.801489675840212	0.42285	0.42285	chr8	22915885	0.3738136650727164	chr8:22915885:A:G
chr8:22916130	['A', 'G']	98663	102859.59548500238	-3618.805943812194	0.0028450718951288	0.0042542962239333	0.6687526550509809	0.503655	0.503655	chr8	22916130	0.29786685026344	chr8:22916130:A:G
chr8:22916145	['A', 'G']	98663	12899.392225826068	-271.6704163618807	0.0121766818997026	0.0085964143503688	1.4164838272576037	0.156637	0.156637	chr8	22916145	0.8051056433136801	chr8:22916145:A:G
chr8:22916817	['A', 'G']	98663	13564.687425246811	-363.7301543381616	0.0110701140948479	0.0083747280402344	1.3218475921443813	0.186222	0.186222	chr8	22916817	0.7299690133965482	chr8:22916817:A:G
chr8:22917631	['G', 'GC']	98663	40211.07559830922	-1946.1084999559105	0.0001662132916756	0.0052884924086875	0.0314292389647043	0.974927	0.974927	chr8	22917631	0.0110279019261678	chr8:22917631:G:GC
chr8:22917714	['T', 'C']	98663	143984.59357546148	-5226.107493889023	-0.000205131471398	0.0048171108953932	-0.0425839213280734	0.966033	0.966033	chr8	22917714	0.015008037691016	chr8:22917714:T:C
chr8:22917816	['A', 'G']	98663	39747.445771285486	-1904.8280316401888	0.001359612261336	0.0053114799185243	0.2559761652480813	0.79797	0.79797	chr8	22917816	0.098013435816396	chr8:22917816:A:G
chr8:22917906	['A', 'G']	98663	36801.20597925813	-1898.168883274462	-8.661402660101356e-06	0.0054717674958321	-0.0015829259314652	0.998737	0.998737	chr8	22917906	0.000548860609125	chr8:22917906:A:G
chr8:22918342	['G', 'A']	98663	33529.07801238711	-1836.130324894904	-0.0017163368758587	0.0056816513037044	-0.3020841625285437	0.762589	0.762589	chr8	22918342	0.1177094635178366	chr8:22918342:G:A
chr8:22919259	['A', 'G']	98663	129743.61537681722	-4935.767014570335	-0.0015650791397277	0.0045042720873341	-0.34746549706194	0.728242	0.728242	chr8	22919259	0.1377242775549998	chr8:22919259:A:G
chr8:22919283	['T', 'C']	98663	37918.298283501135	-1694.38573231994	-0.0054785286420808	0.0053964507773437	-1.0152096012960508	0.310008	0.310008	chr8	22919283	0.508627098710806	chr8:22919283:T:C
chr8:22921133	['C', 'A']	98663	124094.60867317456	-4922.489258857322	-0.0033120166423604	0.0044290892379859	-0.747787290884768	0.45459	0.45459	chr8	22921133	0.3423801220483256	chr8:22921133:C:A
chr8:22921498	['C', 'A']	98663	24537.248697573534	-1409.709316984059	-0.0036977188576933	0.0064669787290144	-0.5717846018424844	0.567469	0.567469	chr8	22921498	0.2460578583580428	chr8:22921498:C:A
chr8:22922162	['C', 'T']	98663	38856.969176346574	-1683.449693243423	-0.006551963214348	0.0053433894697383	-1.2261811068525574	0.220133	0.220133	chr8	22922162	0.6573148477527869	chr8:22922162:C:T
chr8:22922589	['A', 'C']	98663	85628.96636120563	-3129.8319501881047	-0.0002893930659603	0.0044282529970899	-0.0653515203739452	0.947894	0.947894	chr8	22922589	0.0232402257304699	chr8:22922589:A:C
chr8:22922772	['C', 'G']	98663	35126.66069633542	-1734.4423289937097	-0.0073243165631725	0.005572695426943	-1.3143220653618948	0.188741	0.188741	chr8	22922772	0.7241337482737488	chr8:22922772:C:G
chr8:22923041	['G', 'A']	98663	18154.84008595785	-1136.2756455463025	-0.0114746585690727	0.0073612066618285	-1.5588013074778104	0.119047	0.119047	chr8	22923041	0.9242815443990592	chr8:22923041:G:A
chr8:22925120	['A', 'C']	98663	28262.58329193994	-948.237243432667	0.0012178100022085	0.0060712401037337	0.2005866975116993	0.841022	0.841022	chr8	22925120	0.0751926434962202	chr8:22925120:A:C
chr8:22925150	['A', 'T']	98663	18380.794481388373	-763.4861547874016	0.004075789136874	0.0073298587116305	0.5560528923165813	0.578176	0.578176	chr8	22925150	0.2379399397907373	chr8:22925150:A:T
chr8:22925495	['A', 'G']	98663	78653.16066052366	-1880.993085002976	0.0033778473389761	0.0043552946942204	0.7755726250760178	0.438003	0.438003	chr8	22925495	0.3585229148863484	chr8:22925495:A:G
chr8:22925511	['C', 'T']	98663	78557.92449540258	-1900.595873768256	0.0031108663584806	0.0043558957890658	0.7141737335152669	0.475121	0.475121	chr8	22925511	0.3231957736587481	chr8:22925511:C:T
chr8:22925855	['A', 'T']	98663	60792.31312844632	-1978.7121974421527	-0.000145768982717	0.0045932765138198	-0.03173529446321	0.974683	0.974683	chr8	22925855	0.0111366086461145	chr8:22925855:A:T
chr8:22926161	['A', 'G']	98663	56508.24645987165	-1785.2793791557408	4.730539546370511e-05	0.0046892025315101	0.0100881536137169	0.991951	0.991951	chr8	22926161	0.0035097804216335	chr8:22926161:A:G
chr8:22926438	['G', 'T']	98663	56402.7183970967	-1802.6869505254283	-0.0005170363585045	0.0046896209359421	-0.1102512048557839	0.91221	0.91221	chr8	22926438	0.0399051711643477	chr8:22926438:G:T
chr8:22926841	['C', 'T']	98663	78692.76146258881	-1882.076839452682	0.0034294977746286	0.0043553967822007	0.7874133967871894	0.431042	0.431042	chr8	22926841	0.3654804108611806	chr8:22926841:C:T
chr8:22927222	['G', 'A']	98663	29760.9213482007	-528.4996493039383	-0.0070994028231551	0.0059858039673822	-1.1860399809016726	0.235609	0.235609	chr8	22927222	0.6278081240051263	chr8:22927222:G:A
chr8:22927534	['C', 'T']	98663	37131.50538724293	-1814.355611568361	-0.0041987202008781	0.0054517133464075	-0.7701652552302438	0.441204	0.441204	chr8	22927534	0.3553605588563872	chr8:22927534:C:T
chr8:22927848	['C', 'A']	98663	86680.0567477977	-3286.080572600436	-0.00208342314526	0.0042928750352622	-0.4853211724419045	0.62745	0.62745	chr8	22927848	0.2024208763636885	chr8:22927848:C:A
chr8:22928089	['C', 'T']	98663	86259.24568961149	-3258.586441472316	-0.0013118690883746	0.0042930583882494	-0.3055791395629175	0.759926	0.759926	chr8	22928089	0.1192286963460052	chr8:22928089:C:T
chr8:22928252	['G', 'C']	98663	86626.29202526127	-3288.728104154481	-0.0021425969496456	0.0042923964538899	-0.4991610100935373	0.617667	0.617667	chr8	22928252	0.2092456010271196	chr8:22928252:G:C
chr8:22928255	['C', 'T']	98663	72982.61631018756	-1600.9282292335606	0.0046026981642631	0.0044193395731714	1.0414900434908425	0.297651	0.297651	chr8	22928255	0.5262926540369637	chr8:22928255:C:T
chr8:22928312	['G', 'C']	98663	18834.90901442429	-1262.5704301891576	-0.0056532475564519	0.007257643128262	-0.7789371089958396	0.436019	0.436019	chr8	22928312	0.3604945854668097	chr8:22928312:G:C
chr8:22928351	['C', 'T']	98663	86315.23943890545	-3281.992903587851	-0.002465573255834	0.0042965994631403	-0.5738429371845726	0.566075	0.566075	chr8	22928351	0.2471260247688155	chr8:22928351:C:T
chr8:22928508	['A', 'G']	98663	86107.47291968658	-3313.3419690907504	-0.0027629025221611	0.0042925438784597	-0.6436515503139221	0.519803	0.519803	chr8	22928508	0.2841612183331094	chr8:22928508:A:G
chr8:22928637	['A', 'C']	98663	86403.64511942903	-3267.5696004623483	-0.0020700708516886	0.0042931345143267	-0.4821816891086411	0.629678	0.629678	chr8	22928637	0.2008814800273153	chr8:22928637:A:C
chr8:22929483	['C', 'A']	98663	84835.73868266873	-3289.3219160333465	-0.0020130737593558	0.0043070386671274	-0.4673916151996042	0.640221	0.640221	chr8	22929483	0.1936700845896653	chr8:22929483:C:A
chr8:22929537	['G', 'A']	98663	73308.94418934669	-1587.7088830399273	0.0044649999119086	0.0044177805100345	1.0106884897895847	0.312168	0.312168	chr8	22929537	0.5056116180439453	chr8:22929537:G:A
chr8:22929912	['C', 'T']	98663	84717.16247339078	-3307.356137024431	-0.0018656537455437	0.0043091319042543	-0.4329535013077277	0.665049	0.665049	chr8	22929912	0.1771463552297736	chr8:22929912:C:T
chr8:22930373	['T', 'A']	98663	84727.17506564075	-3281.908891113375	-0.0018948225269812	0.004307811620476	-0.4398573321950069	0.660041	0.660041	chr8	22930373	0.1804290863964442	chr8:22930373:T:A
chr8:22931671	['C', 'T']	98663	74279.77577188963	-1413.5613451018942	0.0050658166505388	0.0044145542740672	1.147526190876682	0.251167	0.251167	chr8	22931671	0.6000374216998099	chr8:22931671:C:T
chr8:22932305	['AG', 'A']	98663	74005.75112012161	-1459.3144463527835	0.0053698283422378	0.0044099210716938	1.2176699435065756	0.223352	0.223352	chr8	22932305	0.6510101542954562	chr8:22932305:AG:A
chr8:22932698	['GCCT', 'G']	98663	74321.80592218642	-1408.5379772562485	0.0055140985834861	0.0044113461670454	1.2499809297848066	0.211309	0.211309	chr8	22932698	0.6750820052330724	chr8:22932698:GCCT:G
chr8:22933064	['G', 'T']	98663	73574.25133613916	-1562.5876969924436	0.0049159074337932	0.0044122537595132	1.1141488458577615	0.265218	0.265218	chr8	22933064	0.5763970042665357	chr8:22933064:G:T
chr8:22933423	['G', 'C']	98663	73486.91724026075	-1555.6622791471184	0.0054859233424462	0.0044121545314103	1.2433660932299078	0.213736	0.213736	chr8	22933423	0.670122322550061	chr8:22933423:G:C
chr8:22933569	['G', 'T']	98663	26792.344866037485	-1533.311920274178	-0.0042151514571769	0.0062397263128296	-0.6755346702482982	0.499338	0.499338	chr8	22933569	0.3016053825482475	chr8:22933569:G:T
chr8:22935283	['A', 'G']	98663	161174.03804590245	-4625.868473621674	0.007125680492858	0.0055119918913329	1.292759610924404	0.196097	0.196097	chr8	22935283	0.7075290503577732	chr8:22935283:A:G
chr8:22935634	['C', 'T']	98663	57167.00892096836	-1785.9652399280496	0.0005602750995849	0.0046757422358222	0.1198259166838763	0.904621	0.904621	chr8	22935634	0.0435333346994738	chr8:22935634:C:T
chr8:22935938	['T', 'C']	98663	74282.85710664524	-1407.702011753026	0.0057748736615206	0.0044107607932811	1.3092692921178934	0.190446	0.190446	chr8	22935938	0.7202281445371423	chr8:22935938:T:C
chr8:22936738	['C', 'T']	98663	74567.6040549445	-1363.6242859098152	0.0051846546512103	0.0044143670674176	1.1744955895213536	0.240199	0.240199	chr8	22936738	0.6194288049905063	chr8:22936738:C:T
chr8:22936949	['G', 'A']	98663	27261.86838183864	-1462.9374015532758	-0.0037429887165819	0.0061868656633693	-0.6049894922954441	0.545187	0.545187	chr8	22936949	0.2634545084785539	chr8:22936949:G:A
chr8:22937745	['G', 'A']	98663	74109.80133444205	-1422.364284708721	0.005353196795013	0.0044158089090392	1.2122799933790205	0.225408	0.225408	chr8	22937745	0.6470306743848547	chr8:22937745:G:A
chr8:22938502	['TTTTG', 'T']	98663	27237.417042586192	-1476.269233455481	-0.0042877892227111	0.0061884022630842	-0.6928750007557125	0.48839	0.48839	chr8	22938502	0.3112332370065994	chr8:22938502:TTTTG:T
chr8:22938805	['G', 'A']	98663	158443.0885268835	-4663.724167259501	0.0061931354105785	0.0053613293212677	1.155149225027289	0.248032	0.248032	chr8	22938805	0.6054922847911625	chr8:22938805:G:A
chr8:22939283	['G', 'T']	98663	26778.41380079485	-1534.085007797191	-0.0043523729736946	0.006240571688338	-0.6974317724493156	0.485534	0.485534	chr8	22939283	0.3137803527891991	chr8:22939283:G:T
chr8:22939459	['A', 'G']	98663	23213.58788462515	-669.2660981152852	-0.0016271168231566	0.0066041500433062	-0.2463779309202489	0.80539	0.80539	chr8	22939459	0.093993767045176	chr8:22939459:A:G
chr8:22939888	['G', 'T']	98663	26768.61233096121	-1521.9739726810278	-0.0037403338940932	0.0062405202118793	-0.5993625158000813	0.548933	0.548933	chr8	22939888	0.2604806601145284	chr8:22939888:G:T
chr8:22940061	['T', 'C']	98663	159103.5133598232	-4708.369439839982	0.0053504160139577	0.0053847026768195	0.9936325801219528	0.320404	0.320404	chr8	22940061	0.494302070718	chr8:22940061:T:C
chr8:22940062	['G', 'A']	98663	58991.77285352254	-1958.325365342148	0.0038021512851274	0.0046363268508373	0.8200783524226181	0.412173	0.412173	chr8	22940062	0.3849204607253306	chr8:22940062:G:A
chr8:22940207	['A', 'G']	98663	27160.578722757225	-1462.499474480746	-0.003081318363052	0.0061982097542645	-0.4971303788052633	0.619098	0.619098	chr8	22940207	0.2082405989758962	chr8:22940207:A:G
chr8:22941244	['G', 'A']	98663	2170.0219942835133	32.30985845534655	0.0392290513211618	0.0204203749886827	1.9210739931516028	0.0547253	0.0547253	chr8	22941244	1.2618118489836496	chr8:22941244:G:A
chr8:22941682	['G', 'A']	98663	137692.56026111462	-4787.815176850827	-0.0054353094819235	0.0046215777166294	-1.176072288553354	0.239569	0.239569	chr8	22941682	0.6205693799386505	chr8:22941682:G:A
chr8:22941745	['C', 'T']	98663	163225.92626980346	-5463.736716380834	-0.0020584653803365	0.0056092571935597	-0.3669764657430854	0.713637	0.713637	chr8	22941745	0.1465226411441804	chr8:22941745:C:T
chr8:22943551	['C', 'G']	98663	133955.2272100567	-4652.943555745923	-0.001333055670265	0.0045471749483889	-0.2931612892390173	0.769399	0.769399	chr8	22943551	0.1138483824882156	chr8:22943551:C:G
chr8:22943777	['C', 'T']	98663	21520.96313378069	-725.8330383208746	0.0018495521574082	0.0068137424226608	0.2714443902747386	0.78605	0.78605	chr8	22943777	0.1045498279638331	chr8:22943777:C:T
chr8:22944271	['G', 'A']	98663	30479.41418708623	-1471.6095126231128	0.0049718637160161	0.0059092634835169	0.8413677491085743	0.400144	0.400144	chr8	22944271	0.3977836907940825	chr8:22944271:G:A
chr8:22944400	['C', 'T']	98663	21843.77118240332	-657.12316166262	0.0030098724896464	0.0067698279392492	0.4446010322058792	0.656609	0.656609	chr8	22944400	0.1826931687837279	chr8:22944400:C:T
chr8:22944485	['G', 'C']	98663	38485.12053114389	-2300.6729511804906	-0.011507704993452	0.0053634733573681	-2.1455695268147603	0.0319098	0.0319098	chr8	22944485	1.4960759178111458	chr8:22944485:G:C
chr8:22944513	['G', 'A']	98663	21513.090230898662	-725.4330368924108	0.0017257674053891	0.0068157970397192	0.2532011143131429	0.800113	0.800113	chr8	22944513	0.0968486732445064	chr8:22944513:G:A
chr8:22944867	['T', 'C']	98663	157491.32884919507	-5116.233147487429	-0.0005667620630701	0.0052882771325975	-0.1071732908202907	0.914652	0.914652	chr8	22944867	0.0387441116464685	chr8:22944867:T:C
chr8:22945364	['G', 'A']	98663	21423.17134805836	-736.8544277631609	0.0018284470521789	0.0068301681903798	0.267701614545053	0.78893	0.78893	chr8	22945364	0.1029615290622941	chr8:22945364:G:A
chr8:22945659	['GACA', 'G']	98663	21437.651844719243	-735.0038688186098	0.0019359146183714	0.0068292458762149	0.283474142454568	0.776814	0.776814	chr8	22945659	0.1096829560300755	chr8:22945659:GACA:G
chr8:22946051	['T', 'C']	98663	30665.62162353919	-1464.9900826843973	0.0048115462647358	0.0058924435136452	0.8165621365047728	0.414181	0.414181	chr8	22946051	0.3828098276647263	chr8:22946051:T:C
chr8:22948170	['G', 'A']	98663	29989.30395694391	-1442.642534728192	0.0044667500483043	0.0059415538074306	0.7517814687999882	0.452184	0.452184	chr8	22948170	0.3446848087191974	chr8:22948170:G:A
chr8:22948564	['T', 'C']	98663	158335.23366039572	-5195.619330728789	-0.0013897871904814	0.0053350723723903	-0.2605001569751439	0.794479	0.794479	chr8	22948564	0.0999175777576125	chr8:22948564:T:C
chr8:22949335	['T', 'C']	98663	115663.10148512336	-3730.421920804617	-0.0055257036674383	0.0043324440146953	-1.2754241367448758	0.202162	0.202162	chr8	22949335	0.694300474567231	chr8:22949335:T:C
chr8:22951222	['G', 'A']	98663	43552.69936202666	-1487.889427592684	0.0076458554009973	0.0052021419674622	1.469751392564776	0.141632	0.141632	chr8	22951222	0.8488386120888549	chr8:22951222:G:A
chr8:22953153	['G', 'A']	98663	116098.12056644131	-3718.295140072513	-0.0058302421949065	0.0043385569636164	-1.3438205937595225	0.179009	0.179009	chr8	22953153	0.7471251335336361	chr8:22953153:G:A
chr8:22953793	['G', 'C']	98663	16397.16335549789	-563.2862930020725	-0.0005203983100452	0.0076895682129035	-0.0676758818748711	0.946044	0.946044	chr8	22953793	0.0240886643246098	chr8:22953793:G:C
chr8:22953872	['T', 'C']	98663	157750.5877123626	-5222.204506870416	-0.0010069544569339	0.0053070106361518	-0.1897404256314301	0.849513	0.849513	chr8	22953872	0.0708299707854408	chr8:22953872:T:C
chr8:22954477	['G', 'A']	98663	40989.40083122149	-1465.693618369122	0.0080304094167266	0.0052359826403987	1.5336967228972955	0.125107	0.125107	chr8	22954477	0.9027183899362936	chr8:22954477:G:A
chr8:22956821	['C', 'T']	98663	29533.694051939103	-1178.3742063090683	0.0122173780544136	0.0059756159474973	2.044538698898541	0.040903	0.040903	chr8	22956821	1.388244837819919	chr8:22956821:C:T
chr8:22956891	['T', 'A']	98663	29543.07906637193	-1196.002482784094	0.011626667078165	0.0059750371621119	1.9458736009025184	0.0516728	0.0516728	chr8	22956891	1.2867380046513133	chr8:22956891:T:A
chr8:22957126	['C', 'T']	98663	53103.76467666232	-1605.2429720604632	-0.0032943131121242	0.004798587926399	-0.6865171926934682	0.492389	0.492389	chr8	22957126	0.3076916577973063	chr8:22957126:C:T
chr8:22957127	['A', 'G']	98663	53214.62972011312	-1625.060554857651	-0.0037148500608749	0.0047950721338952	-0.7747224561264717	0.438506	0.438506	chr8	22957127	0.3580244598827429	chr8:22957127:A:G
chr8:22959171	['G', 'A']	98663	152680.9274940702	-5134.813118486441	-0.0128228305315668	0.0050732629850136	-2.5275312100802543	0.0114883	0.0114883	chr8	22959171	1.9397442319942355	chr8:22959171:G:A
chr8:22959873	['T', 'C']	98663	152805.53564004006	-5124.156193951948	-0.0128577408754676	0.0050802562901254	-2.5309236662842145	0.0113778	0.0113778	chr8	22959873	1.943941704568932	chr8:22959873:T:C
chr8:22959880	['T', 'C']	98663	152773.19667941245	-5131.72735109134	-0.0127151139390778	0.0050803370594241	-2.502809122770896	0.0123228	0.0123228	chr8	22959880	1.909290600094836	chr8:22959880:T:C
chr8:22960891	['A', 'G']	98663	36104.880418914	-2225.920658701012	-0.0080080560739746	0.0055081624109659	-1.4538525694216562	0.14599	0.14599	chr8	22960891	0.8356768914317054	chr8:22960891:A:G
chr8:22961026	['T', 'C']	98663	167507.37327548634	-6399.74052983167	-0.0088923779555499	0.0059488719792538	-1.4948006927298776	0.13497	0.13497	chr8	22961026	0.8697627521147707	chr8:22961026:T:C
chr8:22961625	['C', 'T']	98663	34458.191016816854	-2079.840575087592	-0.0063558209157655	0.0056064220596607	-1.1336679344027467	0.256937	0.256937	chr8	22961625	0.5901733510128252	chr8:22961625:C:T
chr8:22962019	['G', 'A']	98663	182861.94759196747	-6333.710991545512	-0.0125001482077933	0.0081272985496488	-1.5380446690165492	0.124041	0.124041	chr8	22962019	0.9064347412034044	chr8:22962019:G:A
chr8:22962570	['G', 'C']	98663	181020.33893512	-6252.291874907814	-0.0137190767911823	0.0076957101757624	-1.782691457689035	0.0746396	0.0746396	chr8	22962570	1.127030696676592	chr8:22962570:G:C
chr8:22963711	['A', 'G']	98663	120747.70063461809	-5206.6804257602935	-0.0048671069810843	0.0043891141692507	-1.1089041645765918	0.267474	0.267474	chr8	22963711	0.5727184274944105	chr8:22963711:A:G
chr8:22964045	['T', 'C']	98663	180935.5016217312	-6242.135007670726	-0.0122097920695466	0.0076689719808746	-1.592102839858605	0.111365	0.111365	chr8	22964045	0.9532512785986168	chr8:22964045:T:C
chr8:22965005	['T', 'C']	98663	95428.9843868885	-4157.300593887616	-0.0096922125967185	0.0042524164766158	-2.279224683192787	0.0226558	0.0226558	chr8	22965005	1.6448205978215291	chr8:22965005:T:C
chr8:22965295	['T', 'C']	98663	36080.58251305186	-2261.055298599388	-0.0088680160016513	0.0055083255909355	-1.6099295249076182	0.107416	0.107416	chr8	22965295	0.9689310240911472	chr8:22965295:T:C
chr8:22965701	['C', 'T']	98663	95051.19463509091	-4243.747227746695	-0.0106076241465384	0.0042524686001197	-2.4944626625202138	0.0126164	0.0126164	chr8	22965701	1.8990645502562864	chr8:22965701:C:T
chr8:22966346	['T', 'C']	98663	180980.01190053823	-6154.789172535085	-0.0111014485687732	0.0076879571925985	-1.4440049925695515	0.148741	0.148741	chr8	22966346	0.8275693030352903	chr8:22966346:T:C
chr8:22966459	['A', 'G']	98663	119775.4195553212	-5171.248594884352	-0.0047742228105656	0.0043769882685092	-1.0907552220128918	0.275383	0.275383	chr8	22966459	0.5600628732078979	chr8:22966459:A:G
chr8:22967372	['G', 'A']	98663	64952.48318650461	-2204.432089348505	-0.0059845045468748	0.0045274501272416	-1.3218267189440946	0.186229	0.186229	chr8	22967372	0.7299526887719737	chr8:22967372:G:A
chr8:22967420	['C', 'A']	98663	35141.82482915485	-2100.6357254532177	-0.0051505345633332	0.0055738481398413	-0.9240536222215598	0.355461	0.355461	chr8	22967420	0.4492080416681741	chr8:22967420:C:A
chr8:22967484	['G', 'A']	98663	63649.320566642346	-2292.739680315224	-0.006708496592162	0.0045536977777134	-1.4731975900979768	0.140701	0.140701	chr8	22967484	0.8517028159061315	chr8:22967484:G:A
chr8:22967730	['GGA', 'G']	98663	64293.50436986724	-2323.049094424868	-0.0065070297512537	0.0045435543054126	-1.432145257623962	0.152105	0.152105	chr8	22967730	0.8178565095714673	chr8:22967730:GGA:G
chr8:22968087	['C', 'T']	98663	64242.85898124951	-2340.2536110860133	-0.006787768659779	0.0045451299910462	-1.4934157379768538	0.135332	0.135332	chr8	22968087	0.8685994999269147	chr8:22968087:C:T
chr8:22968104	['A', 'G']	98663	26562.383695795525	-1091.917428011441	0.0118680862924316	0.0062460368040858	1.900098680921669	0.0574231	0.0574231	chr8	22968104	1.240913365713551	chr8:22968104:A:G
chr8:22968382	['G', 'A']	98663	2126.245465439835	-30.935202052208712	0.0163673314703702	0.0206858637491989	0.7912326828027181	0.42881	0.42881	chr8	22968382	0.3677350952971447	chr8:22968382:G:A
chr8:22970463	['G', 'A']	98663	3139.095449016825	-109.87175800484717	0.0277336651396333	0.0170150822300303	1.6299459952468252	0.103116	0.103116	chr8	22970463	0.986673942159898	chr8:22970463:G:A
chr8:22970836	['G', 'A']	98663	19273.125487850622	-228.06832952772604	-0.0037545147869238	0.0071740828045407	-0.5233442224206672	0.600736	0.600736	chr8	22970836	0.2213163415287962	chr8:22970836:G:A
chr8:22970950	['C', 'T']	98663	19451.745914602005	-214.62999751939097	-0.0042085062136168	0.0071502791745942	-0.5885792863263449	0.556145	0.556145	chr8	22970950	0.2548119629324477	chr8:22970950:C:T
chr8:22971029	['C', 'T']	98663	55776.56777745114	-1984.780148803413	-0.0079205118703098	0.0047312715602642	-1.6740767824088871	0.0941187	0.0941187	chr8	22971029	1.0263240800800109	chr8:22971029:C:T
chr8:22971285	['A', 'G']	98663	19518.682919408973	-207.91660081784104	-0.0041070284365196	0.0071423002630711	-0.5750288121818123	0.565273	0.565273	chr8	22971285	0.2477417579169363	chr8:22971285:A:G
chr8:22972211	['C', 'T']	98663	3224.1307128594453	-88.97004742717436	0.0314664958908606	0.0167956096849153	1.873495305092837	0.061003	0.061003	chr8	22972211	1.2146488067694192	chr8:22972211:C:T
chr8:22972546	['C', 'A']	98663	75372.27873239863	-2214.264272745862	-0.0087946520698897	0.0043979064767366	-1.999736037228258	0.0455315	0.0455315	chr8	22972546	1.341688041960817	chr8:22972546:C:A
chr8:22972966	['A', 'G']	98663	76086.27933453636	-2220.4897956644027	-0.0095134290304963	0.0043902863100759	-2.166926792146241	0.0302428	0.0302428	chr8	22972966	1.5193780025803756	chr8:22972966:A:G
chr8:22973080	['TCTC', 'T']	98663	11390.461792639291	66.9268856018123	-0.0023405464509774	0.0091655945132333	-0.2553622078303972	0.798444	0.798444	chr8	22973080	0.0977555383155329	chr8:22973080:TCTC:T
chr8:22974602	['C', 'T']	98663	55378.41932933257	-2003.0928886422964	-0.009328697529979	0.004737738542319	-1.9690190682014257	0.0489537	0.0489537	chr8	22974602	1.3102144779393754	chr8:22974602:C:T
chr8:22976068	['C', 'T']	98663	54938.02284961223	-2005.293581307224	-0.0093654285414132	0.0047514398685019	-1.97107167524062	0.0487185	0.0487185	chr8	22976068	1.3123060917165483	chr8:22976068:C:T
chr8:22978328	['A', 'G']	98663	55510.63246285689	-2014.089131444392	-0.0096130447479129	0.0047368373866891	-2.029422579488644	0.0424179	0.0424179	chr8	22978328	1.3724508360784728	chr8:22978328:A:G
chr8:22978347	['C', 'T']	98663	57859.56250507022	-1557.1056575482528	0.0079503458934617	0.0046702426338628	1.7023410809142174	0.0886946	0.0886946	chr8	22978347	1.052102820546989	chr8:22978347:C:T
chr8:22979275	['T', 'C']	98663	58482.193830052594	-1580.907169152114	0.0070553194543408	0.0046583533611433	1.5145522263706406	0.129889	0.129889	chr8	22979275	0.8864276267682494	chr8:22979275:T:C
chr8:22979608	['G', 'A']	98663	57773.05342714341	-1542.3505487794264	0.0075442444310074	0.004673440991184	1.6142804510079147	0.10647	0.10647	chr8	22979608	0.9727727459327448	chr8:22979608:G:A
chr8:22979882	['T', 'C']	98663	169475.1921973084	-6046.874006715536	-0.0015470315499012	0.0061286494906649	-0.2524261751724728	0.800712	0.800712	chr8	22979882	0.0965236628195054	chr8:22979882:T:C
chr8:22980100	['A', 'G']	98663	169419.3229700963	-6042.075754992506	-0.0013412567197789	0.0061192278530948	-0.2191872491070251	0.826505	0.826505	chr8	22980100	0.0827545147896404	chr8:22980100:A:G
chr8:22980239	['T', 'C']	98663	55112.84772911595	-2054.3508595405683	-0.010490209456098	0.0047475666943845	-2.209597069695943	0.0271354	0.0271354	chr8	22980239	1.5664637721492782	chr8:22980239:T:C
chr8:22980538	['A', 'G']	98663	170084.5150424717	-5960.563883263221	-0.0017251890769577	0.0061811036990627	-0.2791069622758985	0.780163	0.780163	chr8	22980538	0.1078146503801182	chr8:22980538:A:G
chr8:22980712	['C', 'T']	98663	54996.72259791347	-2050.00869946228	-0.0102457967206564	0.0047502982090901	-2.156874425493966	0.0310179	0.0310179	chr8	22980712	1.508387608498056	chr8:22980712:C:T
chr8:22981506	['T', 'A']	98663	40768.09052016909	-2149.658496253876	0.0024331568723168	0.0052840705085479	0.4604701751009471	0.64518	0.64518	chr8	22981506	0.1903191038129336	chr8:22981506:T:A
chr8:22982435	['A', 'C']	98663	51750.86782296651	-2039.815112875036	-0.0117524392887561	0.0048459211743106	-2.42522295885838	0.0153008	0.0153008	chr8	22982435	1.815285861567855	chr8:22982435:A:C
chr8:22982480	['A', 'G']	98663	10916.65131298793	-370.5774076454056	0.0082660194398808	0.0093201100759207	0.8869014821227095	0.375134	0.375134	chr8	22982480	0.4258135720977148	chr8:22982480:A:G
chr8:22982579	['A', 'G']	98663	108414.5697659094	-4232.987472651788	-0.0049979408910515	0.0042858299014495	-1.1661547485496764	0.243555	0.243555	chr8	22982579	0.6134029502633465	chr8:22982579:A:G
chr8:22983645	['A', 'G']	98663	10867.321750413072	-378.992274420652	0.0077273091507216	0.0093384843430935	0.8274693051701228	0.407973	0.407973	chr8	22983645	0.3893685779371287	chr8:22983645:A:G
chr8:22985239	['C', 'T']	98663	5258.373074116121	1.4622652867517578	0.004119040078826	0.0133705031665792	0.3080691898807464	0.75803	0.75803	chr8	22985239	0.1203136062721188	chr8:22985239:C:T
chr8:22985569	['G', 'A']	98663	38543.90662220106	-2090.4789479340816	0.0008511025242164	0.005395253452162	0.1577502394953178	0.874654	0.874654	chr8	22985569	0.0581637133871566	chr8:22985569:G:A
chr8:22986177	['T', 'C']	98663	5174.306601039281	-20.325900863084787	0.0019743816002274	0.013487713388584	0.1463837155598611	0.883619	0.883619	chr8	22986177	0.0537349542917291	chr8:22986177:T:C
chr8:22986484	['A', 'C']	98663	120783.07113670706	-3593.280187352249	0.0009381758012864	0.0043732215358445	0.2145273898422023	0.830136	0.830136	chr8	22986484	0.08085075194792	chr8:22986484:A:C
chr8:22987005	['C', 'G']	98663	38149.86668423667	-381.35092979492913	0.0057265148367071	0.0054091246061593	1.0586768199398473	0.28975	0.28975	chr8	22987005	0.5379765553643664	chr8:22987005:C:G
chr8:22987166	['G', 'A']	98663	56398.429761699634	-2344.401705844781	-0.0103629328064811	0.0047043244841831	-2.202852469323361	0.0276075	0.0276075	chr8	22987166	1.5589729191616333	chr8:22987166:G:A
chr8:22987372	['G', 'A']	98663	5440.110276603724	44.12718781469007	0.0094334123650233	0.0131720556831079	0.7161685762626194	0.473889	0.473889	chr8	22987372	0.3243233721082494	chr8:22987372:G:A
chr8:22987468	['C', 'T']	98663	38058.54297124439	-413.1311255505783	0.0054808875416239	0.0054119478971721	1.0127384161417712	0.311188	0.311188	chr8	22987468	0.5069771585790867	chr8:22987468:C:T
chr8:22987500	['G', 'C']	98663	166886.5318432923	-5685.08446651414	0.0043463936226561	0.0059066075075015	0.7358527914942972	0.461822	0.461822	chr8	22987500	0.3355253822654795	chr8:22987500:G:C
chr8:22987843	['T', 'A']	98663	56602.48977046918	-2390.2104162406285	-0.0112467085360924	0.0047003967656341	-2.392714721089105	0.0167261	0.0167261	chr8	22987843	1.776605311035722	chr8:22987843:T:A
chr8:22988261	['G', 'A']	98663	35321.91741709042	-597.1050511984268	0.0031814336058013	0.0058286710707508	0.5458248659400707	0.585188	0.585188	chr8	22988261	0.2327045881981569	chr8:22988261:G:A
chr8:22988320	['T', 'C']	98663	166881.14855509496	-5680.626202527623	0.0046172727097019	0.0059061303951027	0.78177629019679	0.434348	0.434348	chr8	22988320	0.3621621738999609	chr8:22988320:T:C
chr8:22989176	['C', 'G']	98663	25696.906769523965	-921.4736883393518	0.0119623480986042	0.0063311586793821	1.889440575476416	0.0588357	0.0588357	chr8	22989176	1.2303590751442406	chr8:22989176:C:G
chr8:22989881	['T', 'C']	98663	38577.557088689726	-379.182522093618	0.0047888565439415	0.0053894381723838	0.8885632213910982	0.37424	0.37424	chr8	22989881	0.4268497955349221	chr8:22989881:T:C
chr8:22991909	['G', 'T']	98663	114537.57435096864	-5071.5289970170925	-0.0036678330890375	0.0043330839444108	-0.8464717360873045	0.397292	0.397292	chr8	22991909	0.4008901799505152	chr8:22991909:G:T
chr8:22992266	['T', 'C']	98663	34141.841801608185	-559.619563228883	0.0031747997966437	0.0056302967472319	0.5638778805405953	0.572839	0.572839	chr8	22992266	0.241967422075528	chr8:22992266:T:C
chr8:22992892	['A', 'G']	98663	166400.86557935388	-5722.911069336227	0.0041204623810386	0.0058671248781005	0.7022966898861411	0.482496	0.482496	chr8	22992892	0.3165062827038744	chr8:22992892:A:G
chr8:22993561	['C', 'T']	98663	166253.11036216386	-5717.500549875306	0.0044838607727117	0.0058573082993072	0.7655155821731483	0.443966	0.443966	chr8	22993561	0.3526502879434408	chr8:22993561:C:T
chr8:22994530	['C', 'T']	98663	21528.83667511404	-465.9977401106298	0.0039372901567782	0.0068218945064978	0.5771549461851081	0.563836	0.563836	chr8	22994530	0.2488471985917379	chr8:22994530:C:T
chr8:22994583	['G', 'A']	98663	11218.568529668146	-82.66860751083018	-0.0067507053730598	0.0091883509654031	-0.7347026031633227	0.462522	0.462522	chr8	22994583	0.3348676050841542	chr8:22994583:G:A
chr8:22995098	['T', 'A']	98663	13776.887253112696	-95.19915349651858	0.0109083409353824	0.0084311722203368	1.2938107122364857	0.195734	0.195734	chr8	22995098	0.7083337286095288	chr8:22995098:T:A
chr8:22995099	['T', 'A']	98663	14413.652243557246	48.12584350929689	0.0152061818747956	0.0082736498785489	1.837904926847412	0.0660794	0.0660794	chr8	22995099	1.1799339090574104	chr8:22995099:T:A
chr8:22995178	['T', 'C']	98663	177094.38482667747	-5885.175283673395	0.0048130627205685	0.0070082941269305	0.6867666558219261	0.492231	0.492231	chr8	22995178	0.3078310385304413	chr8:22995178:T:C
chr8:22997260	['CTGA', 'C']	98663	162235.1546905884	-5948.4414123569295	-0.0033885850946325	0.0055777742890078	-0.6075156359966719	0.54351	0.54351	chr8	22997260	0.2647924609523581	chr8:22997260:CTGA:C
chr8:22997625	['T', 'G']	98663	185970.3094255856	-6022.837527238223	0.0105086664910256	0.0091349127007446	1.15038499384553	0.249988	0.249988	chr8	22997625	0.602080837963417	chr8:22997625:T:G
chr8:22998282	['C', 'T']	98663	12010.21729699046	-329.72180741500887	0.0106052023680923	0.0089735610490033	1.1818276278702318	0.237277	0.237277	chr8	22998282	0.6247443572617576	chr8:22998282:C:T
chr8:22999320	['G', 'A']	98663	162649.72807355443	-5904.16239821881	-0.0036115635377808	0.0055920713012948	-0.6458364608020326	0.518387	0.518387	chr8	22999320	0.2853458981464457	chr8:22999320:G:A
chr8:23002285	['G', 'A']	98663	163300.24105215142	-5937.005227624114	-0.0032912306159272	0.0056382736177132	-0.5837302052151984	0.559403	0.559403	chr8	23002285	0.2522752088977198	chr8:23002285:G:A
chr8:23002774	['T', 'C']	98663	177192.1837338712	-5930.833996917668	0.0064491990937825	0.0070153323777391	0.9193005757285204	0.357941	0.357941	chr8	23002774	0.4461885529262027	chr8:23002774:T:C
chr8:23003884	['C', 'T']	98663	12222.123877480692	-219.6897573990676	0.0154207220462406	0.0088386544743182	1.7446911281629336	0.0810418	0.0810418	chr8	23003884	1.0912909215299829	chr8:23003884:C:T
chr8:23005250	['T', 'C']	98663	165258.42476584355	-5715.038264698799	-0.0027612340286908	0.0057702162020942	-0.4785321610113558	0.632273	0.632273	chr8	23005250	0.1990953634997264	chr8:23005250:T:C
chr8:23005491	['A', 'G']	98663	166905.84173289005	-5492.677032825658	-0.0017071079359586	0.005891981153574	-0.2897341134438524	0.77202	0.77202	chr8	23005491	0.1123714486576207	chr8:23005491:A:G
chr8:23005504	['G', 'T']	98663	166066.19799089723	-5564.088282714939	-0.0009805050912127	0.0058279676076127	-0.1682413419614746	0.866394	0.866394	chr8	23005504	0.0622845639726647	chr8:23005504:G:T
chr8:23005678	['C', 'T']	98663	166342.74387536867	-5585.394157510979	-0.0027536208365436	0.0058474506857535	-0.4709096296019058	0.637706	0.637706	chr8	23005678	0.1953794968364348	chr8:23005678:C:T
chr8:23005734	['C', 'T']	98663	152122.41838565478	-5461.1953156957625	-0.0078982073773504	0.0050609183559947	-1.5606273055155933	0.118615	0.118615	chr8	23005734	0.9258603868123462	chr8:23005734:C:T
chr8:23005735	['A', 'G']	98663	167095.16156988352	-5476.931761702622	-0.0021944769131392	0.0059104244618194	-0.3712892242029844	0.710423	0.710423	chr8	23005735	0.1484829866841451	chr8:23005735:A:G
chr8:23007109	['T', 'C']	98663	166807.90683506837	-5490.740966051859	-0.0009842233210821	0.0058857925276592	-0.167220185974436	0.867197	0.867197	chr8	23007109	0.0618822332107843	chr8:23007109:T:C
chr8:23008353	['A', 'G']	98663	166946.92092485784	-5486.795116549164	-0.0015691778194933	0.0058957521569844	-0.2661539660608683	0.790121	0.790121	chr8	23008353	0.1023063952812667	chr8:23008353:A:G
chr8:23010277	['C', 'G']	98663	12783.907000081086	-251.8312104103055	0.016150289811307	0.0086466521732837	1.8678084289325247	0.0617917	0.0617917	chr8	23010277	1.209069856404403	chr8:23010277:C:G
chr8:23011161	['A', 'G']	98663	168482.0765207343	-5643.745013705681	-0.0061551191665986	0.0060199668025417	-1.0224506826183528	0.30657	0.30657	chr8	23011161	0.5134703461284708	chr8:23011161:A:G
chr8:23012541	['T', 'C']	98663	167650.8945933344	-5682.436784626738	-0.0053516232647202	0.0059472650014123	-0.8998461079923864	0.368204	0.368204	chr8	23012541	0.4339114978295825	chr8:23012541:T:C
chr8:23014986	['T', 'C']	98663	178742.49317317922	-6160.071896433498	-0.001168613095272	0.0072771039760203	-0.1605876594759177	0.872419	0.872419	chr8	23014986	0.0592748846966137	chr8:23014986:T:C
chr8:23015491	['G', 'A']	98663	12593.38292114332	-289.84106119443084	0.0161290603606617	0.0087077192588301	1.8522715169423896	0.0639898	0.0639898	chr8	23015491	1.193889247215377	chr8:23015491:G:A
chr8:23016020	['G', 'A']	98663	113655.21563022654	-3714.95866776798	0.0118105248895209	0.0043131828485309	2.73823886078552	0.00617803	0.00617803	chr8	23016020	2.209149987131554	chr8:23016020:G:A
chr8:23016088	['C', 'A']	98663	63670.517332954914	-1949.3225847192407	0.0055472214697036	0.0045365926212464	1.2227726694533023	0.221418	0.221418	chr8	23016088	0.6547870763980592	chr8:23016088:C:A
chr8:23016401	['A', 'T']	98663	12983.07972087552	-223.38081325339647	0.0175452835084478	0.0085919163730478	2.0420687011672927	0.0411474	0.0411474	chr8	23016401	1.385657601553212	chr8:23016401:A:T
chr8:23016464	['T', 'TA']	98663	13224.206306890748	-172.91295917140587	0.0181673923574443	0.0085178079211416	2.132871805238975	0.0329377	0.0329377	chr8	23016464	1.4823067303691415	chr8:23016464:T:TA
chr8:23016824	['G', 'A']	98663	11702.83029922154	-397.13342762657663	0.0107271218046243	0.0090149311125137	1.1899283167825758	0.234077	0.234077	chr8	23016824	0.6306412572295075	chr8:23016824:G:A
chr8:23018097	['A', 'G']	98663	177991.02015041863	-6218.269398115416	0.0013410038419492	0.0071623502108046	0.1872295828157423	0.851481	0.851481	chr8	23018097	0.0698250384673446	chr8:23018097:A:G
chr8:23018472	['A', 'G']	98663	64435.065791745845	-2525.836065604029	-0.0136801511631976	0.0045497066787173	-3.006820467611848	0.00264062	0.00264062	chr8	23018472	2.578294091703739	chr8:23018472:A:G
chr8:23019226	['C', 'T']	98663	99622.06804451834	-3549.817855961739	0.0072395199036942	0.0042628163631423	1.6982950441612614	0.0894552	0.0894552	chr8	23019226	1.0483944089740078	chr8:23019226:C:T
chr8:23019809	['G', 'A']	98663	2796.198386312034	-51.042213752268886	-0.0204374256984279	0.0179945701512796	-1.1357551487260509	0.256062	0.256062	chr8	23019809	0.5916548667279832	chr8:23019809:G:A
chr8:23022221	['T', 'C']	98663	66707.36841945164	-3064.643182912095	-0.0148943870595123	0.0045021045820972	-3.308316541277195	0.000938922	0.000938922	chr8	23022221	3.0273704848122853	chr8:23022221:T:C
chr8:23022649	['G', 'C']	98663	110455.06363240026	-4855.966281250799	-0.0089475238294415	0.004286329766394	-2.0874557761729844	0.0368495	0.0368495	chr8	23022649	1.4335684005787193	chr8:23022649:G:C
chr8:23023192	['CAA', 'C']	98663	55662.89840748513	-1368.0232052649176	0.0063314191760042	0.0047165849094139	1.3423736236290822	0.179478	0.179478	chr8	23023192	0.7459887786408762	chr8:23023192:CAA:C
chr8:23023907	['A', 'G']	98663	177622.00434879574	-6188.235470197845	0.0017266124494589	0.0071025086561577	0.2430989574313379	0.807929	0.807929	chr8	23023907	0.0926268029173024	chr8:23023907:A:G
chr8:23024339	['T', 'C']	98663	176791.54310939022	-6182.302286128135	0.0009505854740772	0.00698128925253	0.1361618806630533	0.891694	0.891694	chr8	23024339	0.0497841556141175	chr8:23024339:T:C
chr8:23024696	['C', 'T']	98663	175361.99290384713	-6016.004965800217	0.0051976552825126	0.0067690009991831	0.76786150321737	0.442571	0.442571	chr8	23024696	0.3540170471475824	chr8:23024696:C:T
chr8:23024780	['G', 'A']	98663	63256.98051921717	-2894.543365977223	-0.015883766561295	0.0045607357573374	-3.4827202027087294	0.000496562	0.000496562	chr8	23024780	3.3040265184136723	chr8:23024780:G:A
chr8:23025018	['G', 'A']	98663	31765.50743545297	-1667.9335273911788	0.0038194681715068	0.0058027787321088	0.6582136503624268	0.510402	0.510402	chr8	23025018	0.292087632509343	chr8:23025018:G:A
chr8:23026462	['G', 'A']	98663	176487.2542524075	-6124.771427020758	0.0032723269825225	0.0069396044391424	0.4715437329633811	0.637254	0.637254	chr8	23026462	0.1956874298132252	chr8:23026462:G:A
chr8:23026718	['T', 'C']	98663	10012.405923433238	-157.88177742718105	0.023905967989468	0.009705407106279	2.4631597343301213	0.0137735	0.0137735	chr8	23026718	1.86095568664635	chr8:23026718:T:C
chr8:23027088	['G', 'C']	98663	13318.07988444579	170.8479006626038	0.0264234827060205	0.0084934440324694	3.111044542709262	0.0018648	0.0018648	chr8	23027088	2.72936773948748	chr8:23027088:G:C
chr8:23027596	['A', 'G']	98663	175635.1419766852	-5976.951572843173	0.0059594615112055	0.0068028254696702	0.876027400346397	0.381017	0.381017	chr8	23027596	0.4190556467876759	chr8:23027596:A:G
chr8:23027818	['A', 'T']	98663	63289.6220906658	-2942.795628938696	-0.0155552419693295	0.0045605895751012	-3.410796282624066	0.000647994	0.000647994	chr8	23027818	3.1884290153932264	chr8:23027818:A:T
chr8:23028507	['A', 'G']	98663	175564.11772874242	-5992.1986317100855	0.005780132058401	0.0067943820020375	0.8507222668180309	0.394926	0.394926	chr8	23028507	0.4034842734935708	chr8:23028507:A:G
chr8:23028617	['A', 'G']	98663	175272.65886860536	-5992.268908823257	0.0047542976365537	0.0067502762219229	0.7043115689270805	0.48124	0.48124	chr8	23028617	0.3176382818781258	chr8:23028617:A:G
chr8:23029500	['C', 'G']	98663	176204.28736506007	-6168.360804254654	0.0014607919852671	0.0068994288060854	0.2117265104581769	0.832321	0.832321	chr8	23029500	0.0797091476966624	chr8:23029500:C:G
chr8:23030095	['G', 'A']	98663	64958.77054617384	-1812.367655887504	0.0066576292996036	0.0045108418524162	1.4759172494680646	0.139969	0.139969	chr8	23030095	0.8539681401769033	chr8:23030095:G:A
chr8:23030456	['G', 'A']	98663	108745.37227010042	-4369.857688601837	-0.0045703579099951	0.0042650745319551	-1.071577501343246	0.283912	0.283912	chr8	23030456	0.5468162509273152	chr8:23030456:G:A
chr8:23030894	['G', 'A']	98663	175125.724788127	-5969.272029469475	0.005950235929595	0.0067346786294249	0.8835218808507753	0.376957	0.376957	chr8	23030894	0.4237081875337389	chr8:23030894:G:A
chr8:23031545	['A', 'G']	98663	175168.26259973843	-6071.77018847958	0.0035954030482241	0.006751221834755	0.5325559041350235	0.594342	0.594342	chr8	23031545	0.2259635786367352	chr8:23031545:A:G
chr8:23032270	['C', 'T']	98663	31196.52954234453	-1640.2480206602286	0.0049683001662913	0.0058490282476276	0.8494231786804065	0.395648	0.395648	chr8	23032270	0.4026910252888267	chr8:23032270:C:T
chr8:23033401	['G', 'A']	98663	64874.43839088387	-1779.695796475906	0.0076447315638242	0.0045108143405648	1.694756420160465	0.0901248	0.0901248	chr8	23033401	1.0451556860338769	chr8:23033401:G:A
chr8:23033412	['G', 'A']	98663	109269.08492775666	-4232.25258336411	-0.004408385361692	0.0042615576887307	-1.0344539916354012	0.300927	0.300927	chr8	23033412	0.521538844413614	chr8:23033412:G:A
chr8:23034004	['G', 'A']	98663	175266.21130201206	-5995.333372959989	0.0050684699170523	0.0067479804468896	0.7511091587985479	0.452589	0.452589	chr8	23034004	0.3442960056118579	chr8:23034004:G:A
chr8:23034937	['T', 'C']	98663	14198.863476489249	285.51568839404393	0.0250495496299703	0.0082663954914895	3.030286859098318	0.00244385	0.00244385	chr8	23034937	2.611925453982459	chr8:23034937:T:C
chr8:23035521	['G', 'A']	98663	95078.23699843878	-4571.676243144798	-0.0112893068271987	0.0042579744007028	-2.6513327147611045	0.00801876	0.00801876	chr8	23035521	2.0958927846826034	chr8:23035521:G:A
chr8:23036079	['T', 'TA']	98663	95306.0132814242	-4577.461259777356	-0.0112071936763413	0.0042584309564323	-2.63176596990799	0.00849556	0.00849556	chr8	23036079	2.070807988555495	chr8:23036079:T:TA
chr8:23036455	['C', 'G']	98663	13610.137945713648	216.50577289411297	0.0265174437860992	0.0084078596036303	3.153887557143491	0.00161159	0.00161159	chr8	23036455	2.7927454360952093	chr8:23036455:C:G
chr8:23036611	['G', 'A']	98663	94568.58501008588	-4551.416434401686	-0.0114532313529049	0.0042602216343171	-2.6884120912035163	0.00718048	0.00718048	chr8	23036611	2.1438465231137505	chr8:23036611:G:A
chr8:23037164	['A', 'G']	98663	175610.9186915225	-5990.4085447611305	0.0053285084466729	0.0067989029939908	0.7837306182162803	0.4332	0.4332	chr8	23037164	0.3633115520467173	chr8:23037164:A:G
chr8:23037252	['T', 'C']	98663	66002.37935788656	-1868.245848121736	0.0063055407628838	0.004493800133434	1.4031644878841931	0.160571	0.160571	chr8	23037252	0.7943328879317345	chr8:23037252:T:C
chr8:23038544	['A', 'G']	98663	176748.9572057005	-6162.28085237426	0.0020961498535068	0.006972326560433	0.3006385078694082	0.763691	0.763691	chr8	23038544	0.1170823274717348	chr8:23038544:A:G
chr8:23038595	['A', 'G']	98663	66882.45676722213	-1945.6497618815315	0.0055151814046847	0.0044791859093904	1.231291023916301	0.218217	0.218217	chr8	23038595	0.6611114191069728	chr8:23038595:A:G
chr8:23039544	['C', 'T']	98663	64107.04103380448	-1801.4498301505669	0.006550707387088	0.0045266169483934	1.447153019964064	0.147857	0.147857	chr8	23039544	0.830158109829718	chr8:23039544:C:T
chr8:23040039	['A', 'G']	98663	128582.44041424524	-5211.350721541133	0.0030289328461238	0.0044941452852167	0.673973059145952	0.50033	0.50033	chr8	23040039	0.3007434558536644	chr8:23040039:A:G
chr8:23040405	['A', 'G']	98663	120868.10742182564	-4532.858601545409	0.0017698586226336	0.0044796879125091	0.3950852508478313	0.692781	0.692781	chr8	23040405	0.1594040316551266	chr8:23040405:A:G
chr8:23040419	['TTTA', 'T']	98663	121406.0081861564	-4546.440678570224	0.0018117461996841	0.0044514769393775	0.4069988959523766	0.68401	0.68401	chr8	23040419	0.1649375489917658	chr8:23040419:TTTA:T
chr8:23040441	['AAT', 'A']	98663	121811.05990031912	-4515.749603244388	0.0030586162841354	0.0044702736009478	0.6842123228177568	0.493843	0.493843	chr8	23040441	0.3064110977785778	chr8:23040441:AAT:A
chr8:23040499	['T', 'C']	98663	119547.86121329012	-4558.279588609114	-0.0020051036399204	0.0044298938555404	-0.4526301769990759	0.650816	0.650816	chr8	23040499	0.1865417786818685	chr8:23040499:T:C
chr8:23040572	['C', 'T']	98663	65029.55092079437	-2376.819968872579	-0.0047614649984983	0.0045382048792774	-1.0491956897407655	0.294091	0.294091	chr8	23040572	0.531518265904846	chr8:23040572:C:T
chr8:23040646	['C', 'A']	98663	7753.408569747142	-84.66367709725347	-0.0099632979431867	0.0110189526748287	-0.904196454709034	0.365893	0.365893	chr8	23040646	0.4366458990415511	chr8:23040646:C:A
chr8:23040891	['C', 'T']	98663	72836.88541244218	-2944.278954085569	0.0006488941416263	0.0044183906538091	0.1468621026225702	0.883241	0.883241	chr8	23040891	0.0539207792203188	chr8:23040891:C:T
chr8:23040922	['C', 'T']	98663	36277.41228167986	-1404.895758815623	-0.0098164573105142	0.0054859881100413	-1.789369045942073	0.0735585	0.0735585	chr8	23040922	1.133367135447621	chr8:23040922:C:T
chr8:23041223	['A', 'C']	98663	2151.5669880470828	250.8400455662605	0.0061594846193077	0.0210004769748637	0.2933021295983065	0.769292	0.769292	chr8	23041223	0.1139087838418839	chr8:23041223:A:C
chr8:23041447	['G', 'A']	98663	19790.607643182968	-1153.7173921651467	-0.0119836198967927	0.0070906209630005	-1.690066350933768	0.0910184	0.0910184	chr8	23041447	1.0408708031657996	chr8:23041447:G:A
chr8:23041845	['T', 'C']	98663	10085.475529509578	-354.1010570179324	0.0016482341705521	0.0096370901849682	0.1710302735490681	0.8642	0.8642	chr8	23041845	0.0633857380247887	chr8:23041845:T:C
chr8:23041871	['G', 'A']	98663	17057.90179621295	-884.5280249727766	-0.0044823352564133	0.0075789455808443	-0.5914193747138538	0.554241	0.554241	chr8	23041871	0.256301350413875	chr8:23041871:G:A
chr8:23042125	['C', 'T']	98663	9351.47390987046	-410.1078611605629	-0.0067999352959507	0.0100006204025731	-0.6799513452386595	0.496537	0.496537	chr8	23042125	0.3040483840324069	chr8:23042125:C:T
chr8:23043436	['C', 'T']	98663	58926.54226394437	-1993.695501152452	0.0050495017575308	0.0046679050406593	1.081749031642173	0.279367	0.279367	chr8	23043436	0.5538248958751324	chr8:23043436:C:T
chr8:23043689	['T', 'C']	98663	61924.80807169434	-2108.0455842720007	0.0052316413457648	0.004603433546157	1.1364650522938995	0.255765	0.255765	chr8	23043689	0.5921588865456267	chr8:23043689:T:C
chr8:23043858	['A', 'G']	98663	61995.93885081707	-2109.74938220838	0.0057348206947251	0.0046023067040354	1.246075297349627	0.21274	0.21274	chr8	23043858	0.6721508450947921	chr8:23043858:A:G
chr8:23044055	['A', 'C']	98663	100591.44955393346	-1936.311613140384	0.0071246456518355	0.0042873494856281	1.661783270927298	0.0965594	0.0965594	chr8	23044055	1.0152054415177776	chr8:23044055:A:C
chr8:23044430	['T', 'C']	98663	13867.546101447517	31.599318853306	0.0064248866977466	0.008408542727864	0.764090390651888	0.444815	0.444815	chr8	23044430	0.3518205759507559	chr8:23044430:T:C
chr8:23044477	['A', 'C']	98663	13874.265605043887	30.623944292788018	0.0063453965765936	0.0084067161723767	0.7548008576099761	0.45037	0.45037	chr8	23044477	0.3464305463724854	chr8:23044477:A:C
chr8:23044693	['A', 'C']	98663	46847.44610253343	-2338.910755237834	0.0033504107375406	0.0050273413994437	0.6664378786591546	0.505133	0.505133	chr8	23044693	0.2965942583937049	chr8:23044693:A:C
chr8:23045013	['G', 'A']	98663	13929.03698689181	5.508451497497437	0.0065321894249858	0.0084395466237403	0.7739976702789803	0.438934	0.438934	chr8	23045013	0.3576007772309452	chr8:23045013:G:A
chr8:23045100	['T', 'C']	98663	14362.59172849311	9.182292340012776	0.0065867125757077	0.0084401244124099	0.7804046781612644	0.435155	0.435155	chr8	23045100	0.3613560220004753	chr8:23045100:T:C
chr8:23045145	['A', 'G']	98663	100397.67026824098	-1858.90187020634	0.0062899149508779	0.0042986144578065	1.4632424034807483	0.143404	0.143404	chr8	23045145	0.8434387346256829	chr8:23045145:A:G
chr8:23045184	['T', 'C']	98663	47987.15936048989	-2140.350640612877	0.0044644911111286	0.0049774339938866	0.8969463214604092	0.36975	0.36975	chr8	23045184	0.4320918173310699	chr8:23045184:T:C
chr8:23045377	['T', 'C']	98663	13869.98405570872	5.487626439124223	0.0049321438342319	0.0084092052843974	0.5865172352711129	0.557529	0.557529	chr8	23045377	0.253732537764258	chr8:23045377:T:C
chr8:23046161	['C', 'T']	98663	13676.495128997922	11.639735411441716	0.0072414001713864	0.0084542159673499	0.8565430785483485	0.3917	0.3917	chr8	23046161	0.4070464284521341	chr8:23046161:C:T
chr8:23046387	['C', 'T']	98663	47522.93174628925	-2185.048186623438	0.0041358903006527	0.0049943999998029	0.8281055383661526	0.407613	0.407613	chr8	23046387	0.3897519734923222	chr8:23046387:C:T
chr8:23046548	['C', 'T']	98663	7012.217156481762	-100.37734055512496	0.0087347184489495	0.0116333523573672	0.7508341689158925	0.452754	0.452754	chr8	23046548	0.3441377040834705	chr8:23046548:C:T
chr8:23047191	['C', 'G']	98663	5640.800413587566	-81.43324412758155	-0.0019881372591465	0.0127634337042967	-0.1557682129439209	0.876216	0.876216	chr8	23047191	0.0573888207215649	chr8:23047191:C:G
chr8:23047234	['G', 'A']	98663	47713.89337497216	-2140.0957286486964	0.0046190187240542	0.0049884529776126	0.925942119687923	0.354478	0.354478	chr8	23047234	0.4504107133020316	chr8:23047234:G:A
chr8:23047272	['A', 'G']	98663	86085.54672807117	-1962.3795651578407	0.0039457079661061	0.0043143732323298	0.9145495193922653	0.36043	0.36043	chr8	23047272	0.4431790681585085	chr8:23047272:A:G
chr8:23047309	['A', 'G']	98663	38385.29347571581	154.7062344681686	0.0005807503728962	0.0055757035170139	0.1041573267165587	0.917045	0.917045	chr8	23047309	0.0376093526918352	chr8:23047309:A:G
chr8:23049128	['A', 'G']	98663	50013.57604508778	-2362.89935465138	-0.0004034349602938	0.0049116604142965	-0.0821382030238875	0.934537	0.934537	chr8	23049128	0.0294034994454188	chr8:23049128:A:G
chr8:23050412	['G', 'A']	98663	46334.45322114654	-2071.9662092843305	0.0023687729024763	0.0050326265380226	0.4706832276505668	0.637868	0.637868	chr8	23050412	0.1952691846061031	chr8:23050412:G:A
chr8:23050805	['G', 'A']	98663	46373.05021896033	-2076.304161402574	0.0021610018219714	0.0050304583727114	0.4295834816354145	0.6675	0.6675	chr8	23050805	0.1755487299633872	chr8:23050805:G:A
chr8:23050823	['C', 'T']	98663	46366.15845288184	-2070.9493501602333	0.0022691909112497	0.0050308653888029	0.4510537921170087	0.651952	0.651952	chr8	23050823	0.1857843780449378	chr8:23050823:C:T
chr8:23050950	['T', 'C']	98663	5031.662980233147	-48.301768975601725	-4.933193852666976e-05	0.0135199144428347	-0.003648835111735	0.997089	0.997089	chr8	23050950	0.0012660749041986	chr8:23050950:T:C
chr8:23050968	['G', 'A']	98663	46366.8088807786	-2073.577602402535	0.0021871339630624	0.0050310101655679	0.4347305791650233	0.663759	0.663759	chr8	23050968	0.1779895772116601	chr8:23050968:G:A
chr8:23051200	['A', 'AAAAT']	98663	46366.39894366554	-2065.1210185199297	0.0024321111672243	0.0050311004938339	0.4834153422705575	0.628802	0.628802	chr8	23051200	0.2014860856270733	chr8:23051200:A:AAAAT
chr8:23051584	['G', 'A']	98663	37531.154197061616	94.50684493978925	0.0027191172915825	0.0056069102542202	0.4849582333756615	0.627707	0.627707	chr8	23051584	0.2022430282006158	chr8:23051584:G:A
chr8:23051694	['G', 'A']	98663	46115.43649706175	-2123.8338629558057	0.0022190178613522	0.0050439150382568	0.4399395795768884	0.659982	0.659982	chr8	23051694	0.1804679090146097	chr8:23051694:G:A
chr8:23052163	['G', 'C']	98663	45467.74684429844	-2149.361901150142	0.0018177988909578	0.0050695647367056	0.3585709987676498	0.719917	0.719917	chr8	23052163	0.1427175709573906	chr8:23052163:G:C
chr8:23052239	['G', 'A']	98663	31070.474904611136	-2019.742184140149	-0.0132621406436307	0.0058802537018978	-2.2553687844030468	0.0241124	0.0241124	chr8	23052239	1.6177595604693964	chr8:23052239:G:A
chr8:23052398	['G', 'A']	98663	31190.860313714395	-2004.712019486	-0.0132864418785916	0.0058772251638895	-2.2606657917796404	0.0237821	0.0237821	chr8	23052398	1.623749799080472	chr8:23052398:G:A
chr8:23052675	['C', 'A']	98663	117161.74988595236	-4014.116627345536	-0.004229088071733	0.0043312771337593	-0.976406713569594	0.328865	0.328865	chr8	23052675	0.4829823445644623	chr8:23052675:C:A
chr8:23053314	['C', 'T']	98663	7555.536054573468	-127.24242429756308	0.0067120859807088	0.0110966979496324	0.6048723693458004	0.545265	0.545265	chr8	23053314	0.2633923783350056	chr8:23053314:C:T
chr8:23053368	['G', 'T']	98663	8084.98334532848	-62.31691736171359	0.0067898007805921	0.0107570649922173	0.6311945484669326	0.527915	0.527915	chr8	23053368	0.277435997925773	chr8:23053368:G:T
chr8:23053457	['G', 'A']	98663	31557.985633554094	-2004.6971916573764	-0.0125617861127948	0.0058364193692044	-2.15231040097569	0.0313753	0.0313753	chr8	23053457	1.5034121129141984	chr8:23053457:G:A
chr8:23053481	['TAAAATA', 'T']	98663	45896.23400006082	-2154.267517061	0.0010545352981395	0.0050501589196864	0.2088122997533317	0.834595	0.834595	chr8	23053481	0.0785242214442405	chr8:23053481:TAAAATA:T
chr8:23053526	['A', 'C']	98663	7667.7200693515	-109.22711728761864	0.0072330921867279	0.0110267260782092	0.6559600860151726	0.511851	0.511851	chr8	23053526	0.2908564438980433	chr8:23053526:A:C
chr8:23053560	['A', 'G']	98663	45910.54372800923	-2151.9433391871576	0.0011505473864011	0.0050505910587076	0.2278045030823676	0.819799	0.819799	chr8	23053560	0.086292615776466	chr8:23053560:A:G
chr8:23053785	['A', 'G']	98663	31864.49036960444	-2004.0198180085013	-0.0118355851098154	0.005811779575542	-2.036482106035741	0.0417046	0.0417046	chr8	23053785	1.3798160398838697	chr8:23053785:A:G
chr8:23054935	['A', 'T']	98663	50069.70201549128	-2478.916607009813	-0.0025549282256389	0.0049107014979189	-0.5202776480553142	0.602871	0.602871	chr8	23054935	0.2197756065690294	chr8:23054935:A:T
chr8:23055853	['T', 'C']	98663	50125.65293378208	-2533.43942419507	-0.0028391228310653	0.0049105719604264	-0.578165405974167	0.563154	0.563154	chr8	23055853	0.2493728268099362	chr8:23055853:T:C
chr8:23055962	['G', 'C']	98663	39253.77428510608	-38.13822521390246	0.002058371271071	0.0054889632199927	0.3750018334197791	0.70766	0.70766	chr8	23055962	0.1501753519010737	chr8:23055962:G:C
chr8:23056544	['A', 'G']	98663	50214.71109372484	-2490.72087199204	-0.0027086095021596	0.0049123157619326	-0.5513915703769741	0.581367	0.581367	chr8	23056544	0.235549623622779	chr8:23056544:A:G
chr8:23056600	['A', 'G']	98663	50128.45234111167	-2483.1372048390785	-0.0025812955653263	0.0049090290076266	-0.5258260974453456	0.59901	0.59901	chr8	23056600	0.2225659273459677	chr8:23056600:A:G
chr8:23056735	['T', 'A']	98663	50139.8031249366	-2486.5337823342056	-0.0026763129817006	0.004908894018994	-0.5451967329800191	0.585619	0.585619	chr8	23056735	0.2323848413395277	chr8:23056735:T:A
chr8:23057378	['A', 'G']	98663	130801.36882966658	-4417.613466413231	-0.0056724903727773	0.0044982780775	-1.261035950878748	0.207299	0.207299	chr8	23057378	0.6834027929159289	chr8:23057378:A:G
chr8:23057502	['G', 'A']	98663	49943.91587894029	-2491.27110586835	-0.0031644553412401	0.0049150650205981	-0.6438277678888213	0.519689	0.519689	chr8	23057502	0.284256475576331	chr8:23057502:G:A
chr8:23058775	['G', 'A']	98663	8147.33030944972	-58.94878311242488	0.0065896367510539	0.0107183202377936	0.6148012566202617	0.538687	0.538687	chr8	23058775	0.2686635050487895	chr8:23058775:G:A
chr8:23059027	['C', 'T']	98663	39851.29000405515	-96.59218709733516	0.0008042661191266	0.0054509045795956	0.147547275389351	0.8827	0.8827	chr8	23059027	0.0541868734126615	chr8:23059027:C:T
chr8:23059509	['G', 'T']	98663	73905.46092617193	-1752.0675190021152	-0.0050434580657894	0.0044257804971995	-1.1395635343824218	0.254471	0.254471	chr8	23059509	0.5943617035338897	chr8:23059509:G:T
chr8:23059539	['T', 'C']	98663	73924.73456539813	-1761.0916336416494	-0.0052219836322471	0.0044248553871018	-1.1801478636949272	0.237944	0.237944	chr8	23059539	0.6235252419042852	chr8:23059539:T:C
chr8:23059680	['TG', 'T']	98663	43323.6558771455	11.910613163697086	0.0009097012082902	0.005440695465996	0.1672031110683989	0.867211	0.867211	chr8	23059680	0.0618752220314692	chr8:23059680:TG:T
chr8:23060180	['A', 'G']	98663	74755.36525829213	-1809.5011037402364	-0.0059477029096394	0.0044161826687666	-1.3467973034051326	0.178049	0.178049	chr8	23060180	0.7494604611680566	chr8:23060180:A:G
chr8:23061844	['G', 'A']	98663	117850.08388921556	-3927.9993957498255	-0.0043353020577756	0.0043384491289102	-0.9992746091884056	0.317664	0.317664	chr8	23061844	0.4980319998005785	chr8:23061844:G:A
chr8:23062636	['C', 'T']	98663	32623.62920049874	-1796.2676212964689	-0.0108187796405269	0.0057423334357053	-1.8840389123446888	0.0595627	0.0595627	chr8	23062636	1.2250256237384705	chr8:23062636:C:T
chr8:23063297	['G', 'A']	98663	31405.608732720204	-1973.5477713783705	-0.0118270545050194	0.0058498627175114	-2.021766163779439	0.0432032	0.0432032	chr8	23063297	1.3644840844148869	chr8:23063297:G:A
chr8:23063921	['C', 'T']	98663	80124.80580053934	-1885.4231722190943	-0.0038351107305157	0.0043669705562605	-0.8782085157450168	0.379833	0.379833	chr8	23063921	0.4204073063306682	chr8:23063921:C:T
chr8:23064418	['C', 'T']	98663	123954.56342939392	-3988.3762475811177	-0.0038024211501391	0.0043977624177494	-0.864626323330365	0.387246	0.387246	chr8	23064418	0.4120130595258888	chr8:23064418:C:T
chr8:23065172	['G', 'A']	98663	31618.48657360947	-1970.630936734907	-0.0115346393397388	0.0058289976650837	-1.9788375296206528	0.0478371	0.0478371	chr8	23065172	1.3202351561971604	chr8:23065172:G:A
chr8:23066383	['T', 'A']	98663	31638.81013299814	-1966.754495313644	-0.0113611026494407	0.0058280424934933	-1.9493856920440813	0.0512522	0.0512522	chr8	23066383	1.29028748778726	chr8:23066383:T:A
chr8:23066518	['T', 'C']	98663	39360.37768901684	-44.80462781402424	0.0015334015433934	0.0054881097954057	0.2794043123330113	0.779935	0.779935	chr8	23066518	0.1079415900243955	chr8:23066518:T:C
chr8:23066845	['T', 'C']	98663	128624.84947447464	-4098.945174007136	-0.0041020722234484	0.0044632400971846	-0.9190794432134498	0.358056	0.358056	chr8	23066845	0.4460490443365066	chr8:23066845:T:C
chr8:23067456	['C', 'A']	98663	8654.323034736832	-304.6545969812992	-0.0061867268963942	0.0105593332843435	-0.5859012808666089	0.557943	0.557943	chr8	23067456	0.253410166743267	chr8:23067456:C:A
chr8:23067480	['A', 'C']	98663	40797.510583941614	78.06541581143897	0.001908230701848	0.0054184907821975	0.35217014821129	0.724711	0.724711	chr8	23067480	0.1398351467084291	chr8:23067480:A:C
chr8:23067641	['A', 'C']	98663	133809.05579547063	-4175.729719484794	-0.0025234465154562	0.0045435680200742	-0.5553887394900454	0.57863	0.57863	chr8	23067641	0.2375990534106407	chr8:23067641:A:C
chr8:23068498	['T', 'C']	98663	30959.196511109305	-1672.183569832601	-0.0083074313085891	0.0058435726543542	-1.4216356670775692	0.155135	0.155135	chr8	23068498	0.8092902099744841	chr8:23068498:T:C
chr8:23068800	['G', 'A']	98663	124596.3656313986	-3257.5352663341555	-0.0065753855812421	0.0044486166931259	-1.478074204820251	0.139391	0.139391	chr8	23068800	0.855765266241729	chr8:23068800:G:A
chr8:23068985	['G', 'A']	98663	73197.19323710672	-3392.5228281848435	0.0058890635110819	0.0044402240973331	1.3262987142065572	0.184744	0.184744	chr8	23068985	0.7334296574484558	chr8:23068985:G:A
chr8:23069570	['A', 'C']	98663	74360.33454694263	-3400.981957883844	0.0068359194137099	0.0045076563837866	1.516512979626771	0.129393	0.129393	chr8	23069570	0.8880892178219058	chr8:23069570:A:C
chr8:23070798	['C', 'T']	98663	8870.51740254473	-136.1391062897387	0.0030591207176708	0.0102927686369584	0.2972106753363138	0.766306	0.766306	chr8	23070798	0.1155977740039425	chr8:23070798:C:T
chr8:23071619	['C', 'A']	98663	7144.362058829492	-293.20207038727915	-0.0159842963427451	0.0113672980054916	-1.4061649773783502	0.159678	0.159678	chr8	23071619	0.7967549156509139	chr8:23071619:C:A
chr8:23071837	['C', 'T']	98663	75437.41056440823	-3548.7392147808064	0.0048919260138057	0.0044216853839815	1.106348731080635	0.268578	0.268578	chr8	23071837	0.5709295645262338	chr8:23071837:C:T
chr8:23072158	['C', 'T']	98663	75248.0507100214	-3551.3072354527376	0.0051424600365654	0.0044232942966086	1.1625860030403568	0.245	0.245	chr8	23072158	0.6108339156354675	chr8:23072158:C:T
chr8:23073774	['A', 'G']	98663	13378.35596484648	197.7224772686983	-0.0206025702776012	0.0087032401257734	-2.3672299028714057	0.0179237	0.0179237	chr8	23073774	1.7465723337522392	chr8:23073774:A:G
chr8:23073795	['C', 'T']	98663	37005.625496675326	-2054.737763781704	-0.0104568547381965	0.0054605582802091	-1.914979055547428	0.0554981	0.0554981	chr8	23073795	1.2557218848708425	chr8:23073795:C:T
chr8:23074266	['T', 'C']	98663	75608.45725148276	-3534.89799177185	0.0053502105766109	0.0044188618147854	1.2107666636483725	0.225988	0.225988	chr8	23074266	0.6459146213488249	chr8:23074266:T:C
chr8:23077535	['T', 'G']	98663	24573.60149841638	664.9951083115999	0.0112840619926446	0.0067060672309514	1.6826646086343564	0.0924432	0.0924432	chr8	23077535	1.034125029459823	chr8:23077535:T:G
chr8:23080026	['G', 'A']	98663	123783.54962575292	-5414.31103445144	-0.0053692969141796	0.0044340938921891	-1.2109118671658925	0.225932	0.225932	chr8	23080026	0.6460222531912354	chr8:23080026:G:A
chr8:23081148	['G', 'C']	98663	9122.277376849786	-142.30081000426324	-0.0001694060927378	0.0101632657706173	-0.0166684702103981	0.986701	0.986701	chr8	23081148	0.0058144316494495	chr8:23081148:G:C
chr8:23082149	['A', 'G']	98663	25234.092167019782	605.2130478217256	0.0089685270794269	0.0066159454896893	1.3555926501214342	0.175232	0.175232	chr8	23082149	0.7563865822181417	chr8:23082149:A:G
chr8:23082752	['C', 'T']	98663	24332.98650908685	521.9926460246796	0.0090716771741275	0.0067215313580084	1.3496444025838006	0.177133	0.177133	chr8	23082752	0.751700521910911	chr8:23082752:C:T
chr8:23083134	['G', 'A']	98663	124780.55901137444	-5508.649603610835	-0.0064682025911741	0.0044475079230151	-1.454343129486558	0.145854	0.145854	chr8	23083134	0.8360816559895805	chr8:23083134:G:A
