## Supplementary material for "Characterization of shared and ancestry-specific signals driving complex traits using multi-ancestry fine-mapping": s2_gwas_temp.txt

locus	alleles	n	sum_x	y_transpose_x	beta	standard_error	t_stat	p_value	p_value_str	chrom	pos	-log10pvalue	rsid
chr8:21379051	['A', 'G']	19959	37831.89548050907	5101.11360026032	-0.0062777762217241	0.0229444672738689	-0.2736074081298819	0.784389	0.784389	chr8	21379051	0.1054685053571321	chr8:21379051:A:G
chr8:21379586	['C', 'G']	19959	37811.89447840465	5095.430252588868	-0.0082029011990053	0.0228607581197368	-0.3588201736810905	0.719733	0.719733	chr8	21379586	0.142828584308004	chr8:21379586:C:G
chr8:21380202	['C', 'T']	19959	1647.330142821348	189.52350633835448	-0.0097489808088767	0.0253339637301903	-0.3848186139644198	0.700376	0.700376	chr8	21380202	0.1546687444363197	chr8:21380202:C:T
chr8:21381142	['G', 'A']	19959	21291.46732157177	2950.0601887719217	0.0026640389683516	0.010185940893071	0.2615407841374607	0.793678	0.793678	chr8	21381142	0.1003556577578911	chr8:21381142:G:A
chr8:21381184	['C', 'T']	19959	15368.540011023702	1954.8207212511115	-0.0080355865160497	0.0103862391840393	-0.7736762435047888	0.439131	0.439131	chr8	21381184	0.3574059032424125	chr8:21381184:C:T
chr8:21381244	['G', 'A']	19959	37356.61500300661	5046.281178616637	-0.0002293370374463	0.020787429199498	-0.0110324867613701	0.991198	0.991198	chr8	21381244	0.0038395829332844	chr8:21381244:G:A
chr8:21381374	['T', 'C']	19959	5905.0	719.1881800225545	-0.0167859440523561	0.0142086754250272	-1.1813869731156887	0.237463	0.237463	chr8	21381374	0.6244040498186635	chr8:21381374:T:C
chr8:21382544	['G', 'A']	19959	1617.2430847865303	181.73089441645885	-0.0104471407445519	0.0255415367262844	-0.4090255357971838	0.682525	0.682525	chr8	21382544	0.1658814363557782	chr8:21382544:G:A
chr8:21382876	['A', 'G']	19959	5766.577842361076	700.0933904701589	-0.0156480380466852	0.0143425114955352	-1.0910249611134295	0.275275	0.275275	chr8	21382876	0.5602332286904187	chr8:21382876:A:G
chr8:21383035	['C', 'T']	19959	22713.17556638367	3158.490870775094	0.0033162336753771	0.0102825294689043	0.3225114681563375	0.747069	0.747069	chr8	21383035	0.1266392844826602	chr8:21383035:C:T
chr8:21383194	['C', 'T']	19959	3169.7086732837806	481.67716732342734	0.025976828896402	0.01919439927535	1.3533546178630402	0.175958	0.175958	chr8	21383194	0.7545909830096786	chr8:21383194:C:T
chr8:21384231	['G', 'C']	19959	19803.97669873722	2767.9192355662594	0.0028033322940922	0.0101394380521822	0.2764780730120374	0.782184	0.782184	chr8	21384231	0.1066910720233407	chr8:21384231:G:C
chr8:21384271	['T', 'C']	19959	3345.005563073222	509.28429440143367	0.0248856572916049	0.0183995690646494	1.3525130509397074	0.176227	0.176227	chr8	21384271	0.7539275519245933	chr8:21384271:T:C
chr8:21384765	['T', 'C']	19959	3265.4908298256164	492.7738574981988	0.0235517442155778	0.0186084680667443	1.265646593319938	0.205654	0.205654	chr8	21384765	0.6868628389822637	chr8:21384765:T:C
chr8:21385689	['C', 'T']	19959	2564.385447985568	313.9818513424967	-0.0162461532189994	0.0206210883156322	-0.7878416973115678	0.430799	0.430799	chr8	21385689	0.3657253134868368	chr8:21385689:C:T
chr8:21386891	['G', 'A']	19959	1266.0	150.12465715263193	-0.0198124362983466	0.0287198172346736	-0.6898524505381227	0.490295	0.490295	chr8	21386891	0.3095425356412004	chr8:21386891:G:A
chr8:21387038	['A', 'G']	19959	594.0892964521947	122.57575795738605	0.0811428982411522	0.0417887037114952	1.941742409655832	0.0521824	0.0521824	chr8	21387038	1.2824759504794343	chr8:21387038:A:G
chr8:21388289	['C', 'A']	19959	3019.453848466627	444.1243250931904	0.0180626637995821	0.0193058012957372	0.9356080860301	0.349486	0.349486	chr8	21388289	0.4565702168983464	chr8:21388289:C:A
chr8:21388863	['G', 'C']	19959	13042.26726470883	1743.6771960809042	0.002909280987558	0.010785424396612	0.269741910987939	0.787362	0.787362	chr8	21388863	0.1038255491451643	chr8:21388863:G:C
chr8:21389354	['AG', 'A']	19959	9731.437857071263	1262.5254294494168	-0.0023158368670097	0.0116914400671064	-0.1980796936662479	0.842985	0.842985	chr8	21389354	0.0741801531038302	chr8:21389354:AG:A
chr8:21389787	['A', 'G']	19959	1272.254973690804	150.61736462442371	-0.0204632468246108	0.0286623052447775	-0.7139428126891293	0.475271	0.475271	chr8	21389787	0.3230586845990202	chr8:21389787:A:G
chr8:21390000	['C', 'T']	19959	6337.175096496064	784.7318239339116	-0.012072533557542	0.0137666464334265	-0.8769407724621273	0.380529	0.380529	chr8	21390000	0.4196122401810562	chr8:21390000:C:T
chr8:21390986	['A', 'G']	19959	37377.0	5051.350223878999	4.334737786025242e-05	0.0208457985188265	0.0020794299542473	0.998341	0.998341	chr8	21390986	0.0007210928575276	chr8:21390986:A:G
chr8:21391152	['G', 'C']	19959	21983.40571285392	3060.8874625166814	0.0026314443458569	0.0102430609670511	0.2569001936356284	0.797258	0.797258	chr8	21391152	0.0984011141816809	chr8:21391152:G:C
chr8:21391610	['G', 'A']	19959	3126.46993385448	485.53854379879135	0.0240365756044376	0.0189613646203667	1.2676606397104686	0.204934	0.204934	chr8	21391610	0.6883859830950274	chr8:21391610:G:A
chr8:21391729	['T', 'C']	19959	38213.91462070348	5149.564930464507	-0.0152225906140692	0.0252084277433912	-0.6038691015967907	0.545938	0.545938	chr8	21391729	0.2628566755860575	chr8:21391729:T:C
chr8:21391785	['C', 'A']	19959	881.0	94.6329579119328	-0.0073443875567028	0.034418584710807	-0.2133843566902049	0.831029	0.831029	chr8	21391785	0.080383820595889	chr8:21391785:C:A
chr8:21392253	['G', 'T']	19959	15178.281419122068	1977.609804161308	-0.0013336920304956	0.0104284019642702	-0.1278903551153059	0.898237	0.898237	chr8	21392253	0.0466090595328537	chr8:21392253:G:T
chr8:21393503	['CATTG', 'C']	19959	3506.0	544.5951251930902	0.024943019093003	0.0179958133314413	1.386045667045448	0.165748	0.165748	chr8	21393503	0.7805517033105449	chr8:21393503:CATTG:C
chr8:21393511	['T', 'TGA']	19959	3501.877267715746	542.0421582069863	0.0245268264936907	0.0180158841214823	1.3614001027262794	0.173403	0.173403	chr8	21393511	0.7609433931794439	chr8:21393511:T:TGA
chr8:21393833	['A', 'G']	19959	3842.577570655442	588.457768569366	0.0226442509305098	0.0172566962989186	1.3122008140068422	0.189467	0.189467	chr8	21393833	0.7224664214000152	chr8:21393833:A:G
chr8:21394619	['C', 'G']	19959	18273.0	2560.0327833456577	0.0034688768652171	0.0101721528825456	0.3410169808958923	0.733094	0.733094	chr8	21394619	0.1348403349579088	chr8:21394619:C:G
chr8:21394681	['C', 'T']	19959	2883.722411546558	308.5998535689141	-0.02783732442839	0.0195291032274212	-1.425427686269944	0.154049	0.154049	chr8	21394681	0.8123411165349114	chr8:21394681:C:T
chr8:21394957	['T', 'C']	19959	3464.562255639097	541.9565116629065	0.0263738254572293	0.0180873760278298	1.458134414668533	0.144819	0.144819	chr8	21394957	0.839174455722884	chr8:21394957:T:C
chr8:21395026	['G', 'T']	19959	3086.618591831621	495.4795170252386	0.0280798676414814	0.0190760685792017	1.471994479622304	0.141038	0.141038	chr8	21395026	0.8506638592107362	chr8:21395026:G:T
chr8:21398207	['T', 'C']	19959	36456.02109174911	4844.279554890427	-0.0323021699013426	0.0181369645831943	-1.7810130109243176	0.0749255	0.0749255	chr8	21398207	1.1253703501972472	chr8:21398207:T:C
chr8:21399684	['A', 'G']	19959	26624.66793606253	3581.235817961355	-0.0074745017303957	0.0107468883871069	-0.6955038017667473	0.486748	0.486748	chr8	21399684	0.3126958242778809	chr8:21399684:A:G
chr8:21400085	['A', 'G']	19959	36208.81415973544	4846.508947800504	-0.020946013487073	0.0175476885470158	-1.1936622553421783	0.232624	0.232624	chr8	21400085	0.6333454807947193	chr8:21400085:A:G
chr8:21400443	['T', 'C']	19959	2590.1297725222967	364.6725482532818	0.0032254596127701	0.0207148178158966	0.1557078436043449	0.876265	0.876265	chr8	21400443	0.0573645346612667	chr8:21400443:T:C
chr8:21400450	['C', 'T']	19959	12501.131702916708	1557.9707641503176	-0.010581771714025	0.0108413634999436	-0.9760554301200226	0.329049	0.329049	chr8	21400450	0.4827394247094246	chr8:21400450:C:T
chr8:21401245	['T', 'C']	19959	2746.2751916620737	390.6500959296077	0.00599341505955	0.020202024897542	0.2966739764922898	0.766719	0.766719	chr8	21401245	0.115363774394849	chr8:21401245:T:C
chr8:21402211	['C', 'T']	19959	17053.835547090377	2352.679819343794	0.0005005401493566	0.0102098186607538	0.0490253711636117	0.9609	0.9609	chr8	21402211	0.0173218066165158	chr8:21402211:C:T
chr8:21402845	['A', 'G']	19959	22386.243222929297	3119.1728732279253	0.0025708243004591	0.0102455751251866	0.2509204480028936	0.801878	0.801878	chr8	21402845	0.0958917014878446	chr8:21402845:A:G
chr8:21403269	['A', 'G']	19959	2571.7731168245377	341.3043039038748	-0.0039029643471292	0.0207856614560729	-0.1877719578651607	0.851057	0.851057	chr8	21403269	0.0700413518349568	chr8:21403269:A:G
chr8:21404162	['G', 'T']	19959	20585.1568607798	2859.9638099242734	0.0015567634937141	0.0101336416214552	0.153623302645525	0.877908	0.877908	chr8	21404162	0.0565509934171326	chr8:21404162:G:T
chr8:21404312	['C', 'A']	19959	7755.720078187652	1012.137756151952	-0.0026150847047502	0.0127967236465165	-0.2043558005147736	0.838078	0.838078	chr8	21404312	0.0767155596595012	chr8:21404312:C:A
chr8:21405075	['C', 'T']	19959	11837.77931449188	1566.5257707898515	-0.00061162862895	0.0110514038699037	-0.0553439758559224	0.955865	0.955865	chr8	21405075	0.019603440250155	chr8:21405075:C:T
chr8:21406467	['G', 'A']	19959	11133.115598536851	1559.6663825907212	0.0093392539884465	0.0112782489551691	0.8280765946531145	0.407637	0.407637	chr8	21406467	0.3897264032560298	chr8:21406467:G:A
chr8:21406819	['G', 'C']	19959	16521.655559452825	2151.22353969934	-0.0057957895311385	0.0102506618625387	-0.5654063716918963	0.571804	0.571804	chr8	21406819	0.2427528109020393	chr8:21406819:G:C
chr8:21409067	['C', 'A']	19959	25863.591672095004	3488.4813165678283	-0.0035693932567115	0.0105353770963658	-0.3388007115514408	0.734763	0.734763	chr8	21409067	0.1338527213107165	chr8:21409067:C:A
chr8:21410106	['C', 'T']	19959	2418.242320990129	275.77746098511744	-0.0184822577580074	0.021177497191388	-0.8727309743440035	0.38282	0.38282	chr8	21410106	0.4170053810761192	chr8:21410106:C:T
chr8:21410779	['G', 'A']	19959	20110.03026810324	2749.210694939003	-0.000179717594993	0.0100733124781682	-0.0178409629784232	0.985766	0.985766	chr8	21410779	0.0062261651496742	chr8:21410779:G:A
chr8:21411436	['A', 'C']	19959	31467.7298556825	4136.045254635904	-0.0198522365487368	0.0123489812450725	-1.6076011579221	0.107938	0.107938	chr8	21411436	0.9668256333062956	chr8:21411436:A:C
chr8:21412551	['C', 'A']	19959	2715.0	314.7237814924328	-0.0145210794383652	0.0199863906692423	-0.7265483637679626	0.467511	0.467511	chr8	21412551	0.3302081662179896	chr8:21412551:C:A
chr8:21412628	['T', 'A']	19959	16242.62759933858	2168.174675239504	-0.0044569064372161	0.0102532511955812	-0.4346822634304395	0.663798	0.663798	chr8	21412628	0.1779640604394249	chr8:21412628:T:A
chr8:21413190	['C', 'T']	19959	6595.321773991481	906.9605480664594	-0.0025095750444695	0.0135880457269711	-0.1846899175124424	0.853474	0.853474	chr8	21413190	0.0688097045768055	chr8:21413190:C:T
chr8:21413213	['G', 'A']	19959	11642.41628210273	1549.3230497904865	-0.0036380833659588	0.0110677105239975	-0.3287114672967478	0.742377	0.742377	chr8	21413213	0.1293754917027397	chr8:21413213:G:A
chr8:21413357	['T', 'C']	19959	34931.000551240286	4618.777179794068	-0.0276746530596876	0.0154891184314403	-1.7867158277718769	0.0739986	0.0739986	chr8	21413357	1.1307764967288374	chr8:21413357:T:C
chr8:21413384	['G', 'A']	19959	6592.660620333718	904.8926244736076	-0.0029100735679025	0.0135960817656855	-0.2140376630601891	0.83052	0.83052	chr8	21413384	0.0806499047116192	chr8:21413384:G:A
chr8:21413508	['A', 'G']	19959	35788.79311554264	4753.20248241704	-0.0290288068504774	0.0168773893988274	-1.7199820519928395	0.0854512	0.0854512	chr8	21413508	1.0682818340582945	chr8:21413508:A:G
chr8:21413623	['A', 'G']	19959	19562.88092016238	2599.523651877624	-0.0049121191237421	0.0101850919737653	-0.4822852004080787	0.629609	0.629609	chr8	21413623	0.2009290725447975	chr8:21413623:A:G
chr8:21414074	['C', 'T']	19959	2413.9026335590656	377.9540313379523	0.0190297590857699	0.0211265120122763	0.9007525271900976	0.367731	0.367731	chr8	21414074	0.4344697572362583	chr8:21414074:C:T
chr8:21414367	['A', 'G']	19959	14634.59909774436	1952.614918601496	-0.0016446329815638	0.0105148561481248	-0.1564104119348474	0.875711	0.875711	chr8	21414367	0.0576391949887982	chr8:21414367:A:G
chr8:21414526	['T', 'C']	19959	35786.58600992133	4754.510940471369	-0.028886689995319	0.0168746549150004	-1.7118388577914392	0.0869419	0.0869419	chr8	21414526	1.060770873111145	chr8:21414526:T:C
chr8:21414785	['T', 'C']	19959	35786.0	4751.59254758854	-0.0294223492179907	0.0168741969779914	-1.7436295935365385	0.0812391	0.0812391	chr8	21414785	1.0902348965326023	chr8:21414785:T:C
chr8:21414819	['A', 'T']	19959	10380.080280631422	1355.58136922908	-0.0075648051662506	0.0115110328083317	-0.657178664348454	0.511074	0.511074	chr8	21414819	0.2915162124584712	chr8:21414819:A:T
chr8:21415269	['G', 'C']	19959	10000.026739577585	1312.4408406969037	-0.0063904202279324	0.0116844546355064	-0.5469164310427772	0.584442	0.584442	chr8	21415269	0.2332585817301833	chr8:21415269:G:C
chr8:21415534	['G', 'C']	19959	19231.85427211225	2546.02102775175	-0.0059559189402133	0.0102042657273778	-0.5836695259937902	0.559449	0.559449	chr8	21415534	0.2522394981045518	chr8:21415534:G:C
chr8:21415736	['A', 'G']	19959	19745.95730393385	2625.5919262472585	-0.0049787299255368	0.0101784455773385	-0.4891444265931489	0.624745	0.624745	chr8	21415736	0.2042972109615747	chr8:21415736:A:G
chr8:21415966	['T', 'TGGA']	19959	19449.84694030973	2590.2651775495474	-0.0048444330801651	0.010197413967703	-0.4750648640437943	0.634746	0.634746	chr8	21415966	0.1974000272536119	chr8:21415966:T:TGGA
chr8:21415992	['G', 'A']	19959	19448.821070569367	2591.402262415116	-0.004700434491184	0.0101969815904395	-0.460963320321288	0.64483	0.64483	chr8	21415992	0.1905547656642306	chr8:21415992:G:A
chr8:21416126	['A', 'G']	19959	35271.06870458531	4703.439562928193	-0.0215899125381207	0.0160165901039355	-1.3479718465677488	0.177683	0.177683	chr8	21416126	0.7503541217690899	chr8:21416126:A:G
chr8:21416265	['G', 'A']	19959	10065.512928442571	1306.785734182215	-0.0076806166173848	0.0116441437851152	-0.65961196968411	0.50951	0.50951	chr8	21416265	0.2928472878063282	chr8:21416265:G:A
chr8:21416765	['T', 'C']	19959	1276.0639342619502	184.22148079546136	0.0043692046698935	0.0288043175824909	0.15168575535181	0.879436	0.879436	chr8	21416765	0.0557957603659141	chr8:21416765:T:C
chr8:21417147	['C', 'G']	19959	15840.968377267716	2111.6540085587167	-0.0041254250493255	0.0103055780962439	-0.4003099108849692	0.688933	0.688933	chr8	21417147	0.1618230119750237	chr8:21417147:C:G
chr8:21417424	['A', 'T']	19959	9017.258945574822	1137.5535137636048	-0.0120519298902712	0.0120825514722202	-0.9974656361266584	0.318551	0.318551	chr8	21417424	0.4968210272361535	chr8:21417424:A:T
chr8:21417445	['G', 'T']	19959	15826.757780784845	2106.843096469692	-0.004224167353403	0.0103054590942248	-0.4098960866061992	0.681887	0.681887	chr8	21417445	0.166287589188865	chr8:21417445:G:T
chr8:21417786	['C', 'T']	19959	16076.416416115451	2149.530638550086	-0.0036169989341451	0.0102932460157218	-0.3513953643603316	0.725295	0.725295	chr8	21417786	0.1394853164440778	chr8:21417786:C:T
chr8:21418094	['T', 'C']	19959	16082.41731809982	2153.970531386566	-0.0032454897966367	0.0102930823833991	-0.3153078617024569	0.752531	0.752531	chr8	21418094	0.1234756049013841	chr8:21418094:T:C
chr8:21418364	['A', 'T']	19959	16083.835062396633	2154.740177311754	-0.0031842615689283	0.0102938522203027	-0.3093362427185364	0.757069	0.757069	chr8	21418364	0.1208645366774302	chr8:21418364:A:T
chr8:21418456	['G', 'C']	19959	14802.708279041795	1957.2395138195177	-0.0051252898680061	0.0104359957115236	-0.4911165172621479	0.623349	0.623349	chr8	21418456	0.2052687328975263	chr8:21418456:G:C
chr8:21418972	['A', 'C']	19959	15888.980404931344	2110.463720819759	-0.0048567302483425	0.0103005776662197	-0.4715007648813702	0.637288	0.637288	chr8	21418972	0.1956642591175742	chr8:21418972:A:C
chr8:21418996	['G', 'A']	19959	16082.41731809982	2147.3090508508376	-0.004015446580407	0.0102954288290075	-0.3900222756232793	0.696524	0.696524	chr8	21418996	0.1570639145767144	chr8:21418996:G:A
chr8:21419213	['C', 'T']	19959	19184.84485091456	2547.3213060644684	-0.0053926776955029	0.0102070310548738	-0.5283297039571544	0.597276	0.597276	chr8	21419213	0.2238249359091727	chr8:21419213:C:T
chr8:21419273	['G', 'A']	19959	19184.689639617063	2544.5063918051105	-0.0056920468201118	0.0102081465593108	-0.5575984618794623	0.577125	0.577125	chr8	21419273	0.2387301124408024	chr8:21419273:G:A
chr8:21419321	['C', 'G']	19959	14215.136650631388	1879.4555723269325	-0.0037113080068062	0.0105892568883899	-0.3504786073209046	0.725983	0.725983	chr8	21419321	0.1390735488489887	chr8:21419321:C:G
chr8:21419607	['C', 'T']	19959	19187.76815516464	2547.848992928501	-0.0054524818810672	0.0102072170926438	-0.5341790844241686	0.593224	0.593224	chr8	21419607	0.2267812870827648	chr8:21419607:C:T
chr8:21419705	['A', 'G']	19959	19187.69084256428	2546.4171361948083	-0.0056748845709567	0.0102107295980949	-0.5557765991585444	0.57837	0.57837	chr8	21419705	0.2377942419451187	chr8:21419705:A:G
chr8:21419875	['A', 'G']	19959	19187.96136887464	2545.4428543946906	-0.0056346950497507	0.010207180354896	-0.5520324765348122	0.580932	0.580932	chr8	21419875	0.235874700231205	chr8:21419875:A:G
chr8:21420042	['C', 'T']	19959	19383.94237610864	2578.6702634243165	-0.0052313777561932	0.0102029450924396	-0.5127321286938622	0.608144	0.608144	chr8	21420042	0.215993573686641	chr8:21420042:C:T
chr8:21420422	['C', 'T']	19959	19185.92253344691	2547.692357292608	-0.005416379775406	0.0102064126015903	-0.5306839912156908	0.595644	0.595644	chr8	21420422	0.2250132285635811	chr8:21420422:C:T
chr8:21420454	['A', 'G']	19959	19408.862183020945	2587.721966902745	-0.0046765713190089	0.0101960342882614	-0.4586657112749255	0.646479	0.646479	chr8	21420454	0.1894455780260416	chr8:21420454:A:G
chr8:21420519	['C', 'A']	19959	2456.0	392.0203540495374	0.0211437331850757	0.0209240598028307	1.010498602293963	0.312269	0.312269	chr8	21420519	0.5054711275122992	chr8:21420519:C:A
chr8:21420738	['T', 'A']	19959	20271.09382047812	2698.6107494034763	-0.0053608671682462	0.0102061960544149	-0.5252561424123621	0.599411	0.599411	chr8	21420738	0.2222752914279678	chr8:21420738:T:A
chr8:21420845	['C', 'G']	19959	20270.07792923725	2699.6329347525098	-0.005267263533645	0.0102054499205051	-0.5161226182749569	0.605774	0.605774	chr8	21420845	0.2176893706513086	chr8:21420845:C:G
chr8:21420944	['C', 'T']	19959	2355.1179977953702	252.4148796485856	-0.0226054045575358	0.0214518504668116	-1.05377410645804	0.291999	0.291999	chr8	21420944	0.5346186358639979	chr8:21420944:C:T
chr8:21421690	['G', 'A']	19959	20266.03076614721	2696.96267628238	-0.0053800143035539	0.0102008043897144	-0.5274107901704935	0.597914	0.597914	chr8	21421690	0.2233612775690391	chr8:21421690:G:A
chr8:21422159	['T', 'A']	19959	14307.150481058328	1902.2122113793343	-0.0022480056467542	0.0105836418795023	-0.2124037899570333	0.831794	0.831794	chr8	21422159	0.0799842166667926	chr8:21422159:T:A
chr8:21422813	['G', 'A']	19959	8734.625770560819	1098.28238126395	-0.0128934440615782	0.0122440335225303	-1.053038938341099	0.292336	0.292336	chr8	21422813	0.5341176997344558	chr8:21422813:G:A
chr8:21424850	['G', 'A']	19959	11024.961882282045	1452.420059082399	-0.0062450986509757	0.0113872186602826	-0.5484305551063113	0.583402	0.583402	chr8	21424850	0.234032086377339	chr8:21424850:G:A
chr8:21425289	['C', 'T']	19959	11134.409515206267	1463.9090382146658	-0.0068580738445043	0.0113431509683918	-0.6046004204312103	0.545451	0.545451	chr8	21425289	0.2632442576978883	chr8:21425289:C:T
chr8:21425294	['T', 'C']	19959	11135.64325870896	1463.7196648338063	-0.0069801449126944	0.0113424426174218	-0.6154005048236308	0.538297	0.538297	chr8	21425294	0.2689780405578515	chr8:21425294:T:C
chr8:21425323	['T', 'C']	19959	11136.50719911704	1459.4511353045257	-0.0077138106834335	0.0113350011615526	-0.6805302067015382	0.496177	0.496177	chr8	21425323	0.3043633710686306	chr8:21425323:T:C
chr8:21426000	['T', 'C']	19959	1693.201752988076	176.2715215150019	-0.0289256859806422	0.0257011828622278	-1.1254612729577271	0.260407	0.260407	chr8	21426000	0.5843473456779125	chr8:21426000:T:C
chr8:21426086	['T', 'C']	19959	16195.342917356602	2296.8895589173567	0.0090265009741732	0.0103697421777214	0.8704653230015587	0.384057	0.384057	chr8	21426086	0.4156043148293936	chr8:21426086:T:C
chr8:21426301	['G', 'A']	19959	9248.023563621777	1076.0873045548158	-0.0222595402335055	0.0120325183784976	-1.8499485754606309	0.0643357	0.0643357	chr8	21426301	1.1915479693693714	chr8:21426301:G:A
chr8:21426326	['T', 'C']	19959	9243.33609146984	1086.2619951159602	-0.0204568765570997	0.0120377684800439	-1.699391094870525	0.0892611	0.0892611	chr8	21426326	1.04933776547906	chr8:21426326:T:C
chr8:21426454	['G', 'A']	19959	14796.965472312702	2080.5332105325315	0.0072095333338576	0.0104948809901151	0.6869571308762873	0.492118	0.492118	chr8	21426454	0.3079307496627138	chr8:21426454:G:A
chr8:21426489	['C', 'T']	19959	14804.93413863967	2081.269165747388	0.0072339237486409	0.0104952879674126	0.6892544321891847	0.490671	0.490671	chr8	21426489	0.3092096092539607	chr8:21426489:C:T
chr8:21426816	['T', 'C']	19959	16169.48107864267	2300.690378588983	0.0095162419339018	0.0103689404113882	0.9177641645476232	0.358753	0.358753	chr8	21426816	0.4452044585422769	chr8:21426816:T:C
chr8:21427260	['C', 'A']	19959	9788.942715381145	1257.3580921934883	-0.0101671259886349	0.0117861404659036	-0.8626340419111421	0.388349	0.388349	chr8	21427260	0.4107778088177796	chr8:21427260:C:A
chr8:21427597	['A', 'G']	19959	2740.274590369294	307.7980739728687	-0.0197908050073528	0.0199079492101005	-0.9941157071724784	0.320179	0.320179	chr8	21427597	0.4946071561244085	chr8:21427597:A:G
chr8:21427734	['T', 'G']	19959	2390.0	263.5694153577979	-0.0196757562433946	0.0212861350491127	-0.9243461153467954	0.355317	0.355317	chr8	21427734	0.4493840133674943	chr8:21427734:T:G
chr8:21427742	['T', 'C']	19959	11169.238436482085	1470.647395072855	-0.0069863604862765	0.0113224397034507	-0.6170366695922722	0.537218	0.537218	chr8	21427742	0.2698494443098938	chr8:21427742:T:C
chr8:21427935	['C', 'A']	19959	5714.286301232589	737.706077637881	-0.0058212561714142	0.0144502535852882	-0.4028480287253146	0.687064	0.687064	chr8	21427935	0.1630028065325065	chr8:21427935:C:A
chr8:21428199	['T', 'C']	19959	14123.830568779757	1934.096044419756	0.0035800965034853	0.0106161766359114	0.3372303067542178	0.735947	0.735947	chr8	21428199	0.1331534607118756	chr8:21428199:T:C
chr8:21429594	['G', 'A']	19959	3972.59711365003	413.7642571903246	-0.0278431592829838	0.0168006747784246	-1.6572643450452365	0.0974818	0.0974818	chr8	21429594	1.0110764601720683	chr8:21429594:G:A
chr8:21430651	['G', 'A']	19959	14197.133944678291	1896.781775868434	-0.0007166082910962	0.0106072947962047	-0.0675580630937771	0.946138	0.946138	chr8	21430651	0.0240455144782076	chr8:21430651:G:A
chr8:21430734	['C', 'A']	19959	2514.2519416746	405.2310336311708	0.0239001372899213	0.0207404644669493	1.1523433975168256	0.249194	0.249194	chr8	21430734	0.603462418667208	chr8:21430734:C:A
chr8:21430931	['A', 'T']	19959	35265.067501879224	4676.889690169337	-0.0253650354037976	0.0159577395035142	-1.5895130634393229	0.11196	0.11196	chr8	21430931	0.9509371102058752	chr8:21430931:A:T
chr8:21431071	['G', 'A']	19959	20950.14897775105	2892.0069575026523	0.00222991307756	0.0101640862246483	0.2193913971481628	0.826347	0.826347	chr8	21431071	0.082837545246511	chr8:21431071:G:A
chr8:21432001	['A', 'C']	19959	18306.751653638003	2337.565864871948	-0.0151369642211839	0.0101467288485166	-1.4918073053067602	0.135765	0.135765	chr8	21432001	0.8672121760496678	chr8:21432001:A:C
chr8:21432480	['G', 'A']	19959	6470.945271387762	865.767690295337	-0.0063097310718834	0.0137377908981774	-0.4592973585527889	0.646026	0.646026	chr8	21432480	0.1897500030121851	chr8:21432480:G:A
chr8:21432655	['T', 'G']	19959	36173.81240605271	4794.486173225199	-0.0362206254429037	0.017606555904678	-2.057223777268105	0.0396777	0.0396777	chr8	21432655	1.40145351056672	chr8:21432655:T:G
chr8:21432730	['A', 'G']	19959	32732.119743371262	4265.690805005532	-0.0279640686368169	0.0132908164916854	-2.1040143511356773	0.0353897	0.0353897	chr8	21432730	1.4511231188797724	chr8:21432730:A:G
chr8:21432838	['T', 'C']	19959	1612.4039290367846	152.24041330771175	-0.037736674005581	0.0255386851132374	-1.4776279138200843	0.139523	0.139523	chr8	21432838	0.8553541941844551	chr8:21432838:T:C
chr8:21432921	['T', 'C']	19959	20965.252079783502	2896.505406934995	0.0024538085990699	0.0101663918913803	0.2413647462430035	0.809275	0.809275	chr8	21432921	0.0919038755591936	chr8:21432921:T:C
chr8:21433188	['G', 'C']	19959	9165.296030871004	1070.6032149389323	-0.0211763785771811	0.0120602518813838	-1.7558819488562225	0.0791239	0.0791239	chr8	21433188	1.1016923146017708	chr8:21433188:G:C
chr8:21433491	['C', 'T']	19959	9302.8643948885	1082.3996230673831	-0.0217338959970667	0.0119988492842506	-1.811331693747836	0.0701046	0.0701046	chr8	21433491	1.1542534843290224	chr8:21433491:C:T
chr8:21433725	['A', 'C']	19959	32734.280152327505	4270.385789931348	-0.0275668840863198	0.0132985140902422	-2.0729296445643466	0.0381916	0.0381916	chr8	21433725	1.4180321468999115	chr8:21433725:A:C
chr8:21433811	['G', 'A']	19959	32719.278649095555	4270.109324572071	-0.0268369258494207	0.0132789635701581	-2.0210105786969312	0.043292	0.043292	chr8	21433811	1.3635923502251894	chr8:21433811:G:A
chr8:21434722	['G', 'A']	19959	8432.690002505638	1078.2400663346125	-0.0106004677114189	0.0123801376009185	-0.8562479718022176	0.391871	0.391871	chr8	21434722	0.4068568748377599	chr8:21434722:G:A
chr8:21434902	['C', 'T']	19959	8304.080284654707	910.5488171725664	-0.030901596278421	0.0124080145107829	-2.4904545567356062	0.0127661	0.0127661	chr8	21434902	1.893941757957436	chr8:21434902:C:T
chr8:21434964	['T', 'C']	19959	8439.114112458654	1080.855813090634	-0.0103389509860158	0.0123773886349946	-0.835309554455169	0.403553	0.403553	chr8	21434964	0.3940994198118389	chr8:21434964:T:C
chr8:21436037	['A', 'G']	19959	783.0392323880149	74.09319886508223	-0.0288613299080716	0.036410660819013	-0.792661524368728	0.427984	0.427984	chr8	21436037	0.3685724665980339	chr8:21436037:A:G
chr8:21436357	['C', 'T']	19959	10953.744061341084	1482.3369105112604	-0.0018839685540849	0.0113089111332418	-0.1665915075189848	0.867693	0.867693	chr8	21436357	0.0616339061480967	chr8:21436357:C:T
chr8:21436459	['T', 'G']	19959	11083.885323171038	1505.241384665435	-0.0007444678744524	0.0112859935918327	-0.0659638753464462	0.947407	0.947407	chr8	21436459	0.0234634107732063	chr8:21436459:T:G
chr8:21436888	['A', 'G']	19959	10944.935338345862	1481.1053964639252	-0.0019054279314537	0.0113115056481889	-0.1684504247901598	0.866231	0.866231	chr8	21436888	0.0623662781355783	chr8:21436888:A:G
chr8:21437291	['G', 'A']	19959	10953.231799037305	1472.8890851829178	-0.0032003290259991	0.0113098008341903	-0.2829695299606252	0.777203	0.777203	chr8	21437291	0.10946553169432	chr8:21437291:G:A
chr8:21438129	['G', 'A']	19959	2550.836714926598	390.126781305994	0.0164653943695114	0.0207886869159245	0.7920362857020422	0.428349	0.428349	chr8	21438129	0.3682022426419459	chr8:21438129:G:A
chr8:21438282	['C', 'A']	19959	6493.55687241078	850.2616440373251	-0.0087768939415003	0.014080165001286	-0.6233516397498685	0.533061	0.533061	chr8	21438282	0.2732230903213543	chr8:21438282:C:A
chr8:21439214	['G', 'A']	19959	10982.20095214232	1455.820274160763	-0.0062160996820958	0.011316887883609	-0.5492764217536382	0.582822	0.582822	chr8	21439214	0.2344640631164068	chr8:21439214:G:A
chr8:21439215	['A', 'T']	19959	10982.650781719783	1456.385468308209	-0.0061656011420897	0.0113167317671769	-0.5448217090355082	0.585882	0.585882	chr8	21439215	0.2321898445778358	chr8:21439215:A:T
chr8:21439333	['C', 'T']	19959	2369.118699268464	259.1756913967226	-0.0214693027782758	0.0213709933980828	-1.0046001315129225	0.315102	0.315102	chr8	21439333	0.5015488402845618	chr8:21439333:C:T
chr8:21440134	['T', 'C']	19959	12120.214511199078	1615.620367008847	-0.005492400799784	0.011005257239065	-0.4990706423733396	0.617735	0.617735	chr8	21440134	0.2091977914480526	chr8:21440134:T:C
chr8:21441024	['T', 'C']	19959	5858.587062183695	765.2557993712114	-0.00936278727162	0.0142827313284314	-0.6555319886877904	0.512133	0.512133	chr8	21441024	0.2906172388968072	chr8:21441024:T:C
chr8:21441316	['G', 'A']	19959	13353.0	1731.3003122976577	-0.0090722769785466	0.0106978381996982	-0.8480476904953146	0.396422	0.396422	chr8	21441316	0.4018422517309669	chr8:21441316:G:A
chr8:21442285	['T', 'C']	19959	16201.623490504586	2183.3006594588387	0.0003273729693431	0.0103447146180607	0.0316463992898935	0.974754	0.974754	chr8	21442285	0.0111049739657132	chr8:21442285:T:C
chr8:21442316	['A', 'G']	19959	8393.682184916062	1043.4341427644624	-0.0141455804094366	0.0123805426752194	-1.142565457792898	0.253233	0.253233	chr8	21442316	0.5964796999815191	chr8:21442316:A:G
chr8:21442369	['G', 'A']	19959	2373.356734816596	260.0098784320539	-0.0214731321297083	0.0213564509904805	-1.0054635079245986	0.314686	0.314686	chr8	21442369	0.5021225778938763	chr8:21442369:G:A
chr8:21442504	['T', 'C']	19959	6063.518993685477	843.2540657152578	0.0026258577833628	0.0140622109854852	0.186731502327283	0.851873	0.851873	chr8	21442504	0.0696251464426551	chr8:21442504:T:C
chr8:21442765	['A', 'G']	19959	35320.769666299224	4679.10049445299	-0.0300954397189063	0.0160982989162333	-1.869479494417788	0.0615708	0.0615708	chr8	21442765	1.2106252035089182	chr8:21442765:A:G
chr8:21444114	['C', 'A']	19959	4128.925216598269	561.4853860877884	0.0013164461990352	0.0166123592152234	0.0792449875408952	0.936839	0.936839	chr8	21444114	0.0283350381617382	chr8:21444114:C:A
chr8:21445422	['GA', 'G']	19959	2373.4756702580803	262.7688762215904	-0.0201125380424082	0.0213568603565354	-0.94173664605404	0.346339	0.346339	chr8	21445422	0.4604986013436274	chr8:21445422:GA:G
chr8:21445505	['A', 'G']	19959	35214.52868667636	4670.598396000288	-0.0293899369124705	0.0159786113478976	-1.8393298561791167	0.0658815	0.0658815	chr8	21445505	1.1812365213069778	chr8:21445505:A:G
chr8:21445800	['G', 'A']	19959	7029.056524353578	876.7220140127713	-0.0112879123861826	0.0132121076028066	-0.8543612212017393	0.392915	0.392915	chr8	21445800	0.4057013911605046	chr8:21445800:G:A
chr8:21447604	['A', 'G']	19959	2382.3129637056345	261.49631889158417	-0.0211299059479041	0.0213187103482611	-0.9911437231768372	0.321627	0.321627	chr8	21447604	0.4926475001636002	chr8:21447604:A:G
chr8:21448106	['G', 'A']	19959	23901.48014327985	3194.815115463008	-0.0024568913411111	0.0108926408959645	-0.2255551582556433	0.82155	0.82155	chr8	21448106	0.0853660000155335	chr8:21448106:G:A
chr8:21448118	['T', 'C']	19959	31488.43591935244	4192.815621589546	-0.011220429900794	0.0126376939591674	-0.8878542190566858	0.37463	0.37463	chr8	21448118	0.4263974476954982	chr8:21448118:T:C
chr8:21448659	['C', 'T']	19959	24352.88058130794	3218.655635128252	-0.0070971209799952	0.010454923296084	-0.6788305163992451	0.497253	0.497253	chr8	21448659	0.3034225880335611	chr8:21448659:C:T
chr8:21450389	['G', 'A']	19959	30328.03903392293	4047.26376298976	-0.0088103237957958	0.011937027113994	-0.7380668328605343	0.460483	0.460483	chr8	21450389	0.3367863983498091	chr8:21450389:G:A
chr8:21450469	['C', 'T']	19959	15734.576689883248	2133.539627472192	0.0018071460531491	0.010380303399618	0.1740937604208761	0.861794	0.861794	chr8	21450469	0.0645965338911441	chr8:21450469:C:T
chr8:21450568	['T', 'C']	19959	2546.0	392.2182338382466	0.0172955498288203	0.0206117613027086	0.8391107181387535	0.401417	0.401417	chr8	21450568	0.3964042390985205	chr8:21450568:T:C
chr8:21450679	['GC', 'G']	19959	15713.298230665128	2123.7740958164773	0.0007342845698309	0.0103830616643547	0.0707194653723124	0.943622	0.943622	chr8	21450679	0.0252019423442818	chr8:21450679:GC:G
chr8:21450775	['T', 'C']	19959	30334.559530968127	4045.324629703175	-0.0093573467259249	0.0119397099579638	-0.7837164184782854	0.433216	0.433216	chr8	21450775	0.3632955119188543	chr8:21450775:T:C
chr8:21450938	['A', 'G']	19959	19745.95730393385	2649.889342814239	-0.0018993351832196	0.0101014841072488	-0.1880253597445778	0.850859	0.850859	chr8	21450938	0.0701424030123413	chr8:21450938:A:G
chr8:21450978	['G', 'T']	19959	18465.62588954596	2461.3362374754865	-0.0027829285431665	0.0101546287543324	-0.2740551733099234	0.784045	0.784045	chr8	21450978	0.1056590104139853	chr8:21450978:G:T
chr8:21451146	['G', 'C']	19959	18624.86631257203	2488.956007901312	-0.0023742652947708	0.0101409094520846	-0.2341274523738847	0.814888	0.814888	chr8	21451146	0.0889020775477311	chr8:21451146:G:C
chr8:21451604	['A', 'G']	19959	18752.57688452285	2514.35516020589	-0.0017932751944245	0.0101416336788121	-0.1768231087039809	0.859649	0.859649	chr8	21451604	0.065678837686051	chr8:21451604:A:G
chr8:21451721	['G', 'A']	19959	10368.03893370747	1358.0319697201571	-0.0062800436447124	0.0114953677225052	-0.546310809389557	0.584858	0.584858	chr8	21451721	0.2329495652038955	chr8:21451721:G:A
chr8:21453167	['G', 'C']	19959	30260.580685576828	4048.56684137755	-0.0071965872333496	0.0118991225786875	-0.6047998233281056	0.545319	0.545319	chr8	21453167	0.2633493703648869	chr8:21453167:G:C
chr8:21453208	['T', 'C']	19959	30275.134930579923	4059.921650853533	-0.0060912160913658	0.0119046169874304	-0.5116683802424945	0.608889	0.608889	chr8	21453208	0.215461871704145	chr8:21453208:T:C
chr8:21453262	['T', 'C']	19959	879.0440424892274	101.42903139713673	-0.0175193394617647	0.0345494315703437	-0.5070803965644074	0.612104	0.612104	chr8	21453262	0.2131747824477959	chr8:21453262:T:C
chr8:21453804	['C', 'A']	19959	23603.1825834252	3208.6394549163347	0.0004369130799083	0.0102917871260788	0.0424525958957354	0.966138	0.966138	chr8	21453804	0.0149608359468176	chr8:21453804:C:A
chr8:21453853	['G', 'A']	19959	1577.07901593346	167.75722250986104	-0.0269279863656025	0.0258990400855162	-1.039729128056052	0.298478	0.298478	chr8	21453853	0.5250876740177294	chr8:21453853:G:A
chr8:21454047	['T', 'C']	19959	20946.04945385309	2808.629623322965	-0.0031465188417169	0.0101282902546624	-0.3106663378123968	0.756058	0.756058	chr8	21454047	0.1214448868880103	chr8:21454047:T:C
chr8:21454237	['A', 'G']	19959	1268.0635334201825	158.46284229026128	-0.0123171524806186	0.0289464736760357	-0.4255147835439364	0.670466	0.670466	chr8	21454237	0.173623240760597	chr8:21454237:A:G
chr8:21454316	['A', 'G']	19959	25943.89957907396	3512.384780781017	-0.0006707667488895	0.0106765056991481	-0.0628264310244376	0.949905	0.949905	chr8	21454316	0.0223198263309597	chr8:21454316:A:G
chr8:21454337	['A', 'G']	19959	3079.617188674518	449.4860120443314	0.0122068425652033	0.0189223553976112	0.6451016434637078	0.518869	0.518869	chr8	21454337	0.2849422755974422	chr8:21454337:A:G
chr8:21454525	['T', 'C']	19959	29209.04976671849	3972.2729919983913	-0.0014172332598496	0.0115643463616184	-0.1225519554268435	0.902463	0.902463	chr8	21454525	0.0445705946580158	chr8:21454525:T:C
chr8:21454649	['C', 'T']	19959	2409.448638893067	380.03571968899166	0.0212930906137086	0.0211514598964569	1.0066960256145463	0.314093	0.314093	chr8	21454649	0.5029417423510942	chr8:21454649:C:T
chr8:21454727	['C', 'T']	19959	2376.71447902571	267.14911283504046	-0.018668566224534	0.0213269579098164	-0.8753506385428371	0.381394	0.381394	chr8	21454727	0.4186261434541137	chr8:21454727:C:T
chr8:21454878	['A', 'G']	19959	10128.507465677923	1388.786868106367	0.0019989281758703	0.0116521320472214	0.1715504225123386	0.863793	0.863793	chr8	21454878	0.0635903197070098	chr8:21454878:A:G
chr8:21454944	['T', 'C']	19959	31305.568493837058	4225.883750992858	-0.0059255161015039	0.0124527232266554	-0.4758409862366655	0.634193	0.634193	chr8	21454944	0.1977785558727125	chr8:21454944:T:C
chr8:21455189	['T', 'G']	19959	890.044593646658	106.01744964714024	-0.0141622611707771	0.0343607341261657	-0.4121641033272509	0.680224	0.680224	chr8	21455189	0.1673480491400099	chr8:21455189:T:G
chr8:21455310	['C', 'T']	19959	2383.119400741557	268.42955712173153	-0.0181984363597368	0.021301201245823	-0.8543385018394369	0.392928	0.392928	chr8	21455310	0.405687022315162	chr8:21455310:C:T
chr8:21455340	['G', 'A']	19959	26445.299924830862	3587.826740731951	-0.0024986271699865	0.0107773655062125	-0.2318402552596159	0.816664	0.816664	chr8	21455340	0.0879565884618759	chr8:21455340:G:A
chr8:21455735	['C', 'T']	19959	13966.39950894423	1870.145364101124	0.0008428288006869	0.0106212467697898	0.0793530946935759	0.936753	0.936753	chr8	21455735	0.0283749073813655	chr8:21455735:C:T
chr8:21455772	['G', 'C']	19959	2376.11905000501	267.2935973361336	-0.0182459086857628	0.0213265379268326	-0.8555494918284966	0.392257	0.392257	chr8	21455772	0.406429297494378	chr8:21455772:G:C
chr8:21455781	['A', 'G']	19959	22989.6073665748	3131.489053988893	-0.0005213126830051	0.0103686125717741	-0.0502779595048553	0.959901	0.959901	chr8	21455781	0.0177735558883466	chr8:21455781:A:G
chr8:21456293	['G', 'A']	19959	2835.142048301433	363.4056629433529	-0.003393103016362	0.0196001965055138	-0.1731157652122278	0.862562	0.862562	chr8	21456293	0.0642096785269896	chr8:21456293:G:A
chr8:21456823	['C', 'A']	19959	2831.4255862898376	362.15788523832185	-0.0029090425504364	0.0196111753925757	-0.1483359611141778	0.882079	0.882079	chr8	21456823	0.0544925172177992	chr8:21456823:C:A
chr8:21456864	['T', 'C']	19959	2859.28651600942	370.4869885794116	-0.0023551466955817	0.0195295882538438	-0.120593771101048	0.904014	0.904014	chr8	21456864	0.0438248437772179	chr8:21456864:T:C
chr8:21456866	['C', 'T']	19959	14016.809120521171	1881.4385584703464	0.0012452345225561	0.010612889550273	0.117332279456744	0.906598	0.906598	chr8	21456866	0.0425852433513679	chr8:21456866:C:T
chr8:21457204	['G', 'A']	19959	28832.33373421528	3897.444777071886	-0.0023223640460036	0.0114073242265158	-0.203585345685661	0.83868	0.83868	chr8	21457204	0.0764037134785507	chr8:21457204:G:A
chr8:21457392	['A', 'C']	19959	1371.13739540011	165.31502670487063	-0.0155409377384211	0.0277747270947311	-0.559535209307932	0.575803	0.575803	chr8	21457392	0.2397260767277325	chr8:21457392:A:C
chr8:21457411	['G', 'A']	19959	28826.777198697066	3893.063699185583	-0.0026446481568807	0.0114057453256141	-0.2318698236178888	0.816642	0.816642	chr8	21457411	0.0879682880192185	chr8:21457411:G:A
chr8:21458298	['G', 'A']	19959	7254.090348767288	954.1865786363196	-0.0032383489499533	0.0131225319838182	-0.2467777524906518	0.805083	0.805083	chr8	21458298	0.0941593437515962	chr8:21458298:G:A
chr8:21458737	['C', 'T']	19959	1287.0644854193806	139.56432878399605	-0.0238324139105715	0.0285850240023895	-0.8337377610240699	0.404439	0.404439	chr8	21458737	0.3931469721014909	chr8:21458737:C:T
chr8:21460009	['C', 'T']	19959	1282.0	140.35199503122874	-0.0226422266988415	0.0286346125334247	-0.7907292851408998	0.429111	0.429111	chr8	21460009	0.3674303524492214	chr8:21460009:C:T
chr8:21460354	['T', 'C']	19959	33782.69260446938	4487.687310870107	-0.019745899534952	0.0143605415601689	-1.375010785785413	0.169144	0.169144	chr8	21460354	0.7717434032150944	chr8:21460354:T:C
chr8:21460876	['C', 'T']	19959	429.0429924337325	41.36484872519299	-0.0097404425557244	0.049119938127051	-0.198299161748338	0.842813	0.842813	chr8	21460876	0.0742687742211249	chr8:21460876:C:T
chr8:21461743	['G', 'A']	19959	33614.894565326365	4459.195962235416	-0.0213736649162987	0.0141862122347663	-1.506650581747121	0.131916	0.131916	chr8	21461743	0.8797025259828901	chr8:21461743:G:A
chr8:21463003	['A', 'C']	19959	31524.15889161697	4242.14466626821	-0.0087544789384132	0.0126499397448402	-0.6920569674637426	0.48891	0.48891	chr8	21463003	0.3107710797326787	chr8:21463003:A:C
chr8:21463355	['G', 'A']	19959	18216.912716705083	2367.141262223852	-0.0096504467478286	0.0102407344673858	-0.9423588492175988	0.34602	0.34602	chr8	21463355	0.460898798205459	chr8:21463355:G:A
chr8:21463493	['C', 'T']	19959	1296.1948286229704	148.57300765196885	-0.0183150759363977	0.028497259564872	-0.6426960422178415	0.520429	0.520429	chr8	21463493	0.283638511132234	chr8:21463493:C:T
chr8:21465228	['A', 'G']	19959	26090.228764720625	3395.686296871462	-0.0160977576830646	0.0106885121360394	-1.5060803111020784	0.132062	0.132062	chr8	21465228	0.8792221298830398	chr8:21465228:A:G
chr8:21466183	['A', 'C']	19959	10802.541236596851	1307.63375358375	-0.0180818833406876	0.0113496310327726	-1.5931692658973	0.111138	0.111138	chr8	21466183	0.954137422889664	chr8:21466183:A:C
chr8:21466575	['C', 'T']	19959	702.0	75.45586434402257	-0.0127614249327523	0.0385116805111161	-0.3313650498598424	0.740372	0.740372	chr8	21466575	0.1305500141160993	chr8:21466575:C:T
chr8:21467300	['G', 'A']	19959	11957.198176078567	1607.652227248648	-0.0035598633745664	0.0110216242072798	-0.3229889994085586	0.746707	0.746707	chr8	21467300	0.1268497773618156	chr8:21467300:G:A
chr8:21467529	['A', 'G']	19959	33657.37265120008	4418.239571140065	-0.0287989022654058	0.0141855684726524	-2.0301549649508672	0.042354	0.042354	chr8	21467529	1.3731055677206725	chr8:21467529:A:G
chr8:21467690	['G', 'A']	19959	11770.589738450746	1590.2540929054644	-0.0020929792216101	0.0110897534161973	-0.1887309070870034	0.850306	0.850306	chr8	21467690	0.0704247564077522	chr8:21467690:G:A
chr8:21468777	['G', 'A']	19959	15200.331044506816	2115.910291300666	0.0026101718846692	0.0104585047238447	0.2495740981708648	0.802919	0.802919	chr8	21468777	0.0953282649671209	chr8:21468777:G:A
chr8:21468862	['G', 'A']	19959	33623.10765298452	4412.336953203681	-0.0292314214190502	0.0141348222042493	-2.068043092205461	0.0386488	0.0386488	chr8	21468862	1.412863985871628	chr8:21468862:G:A
chr8:21468868	['G', 'A']	19959	15777.952590959208	2179.764634443138	0.000947120246485	0.0103913375745407	0.0911451716096276	0.927378	0.927378	chr8	21468868	0.0327432109978275	chr8:21468868:G:A
chr8:21469178	['A', 'T']	19959	2776.0	320.8992306855445	-0.014500332399401	0.0199430145286236	-0.7270882934267082	0.46718	0.46718	chr8	21469178	0.3305157576669692	chr8:21469178:A:T
chr8:21469226	['G', 'A']	19959	11803.9570512178	1569.1487627108963	-0.0049627138270333	0.0110717206343914	-0.4482332955203013	0.65399	0.65399	chr8	21469226	0.1844288923149105	chr8:21469226:G:A
chr8:21469367	['C', 'T']	19959	11792.13572574178	1579.4992830414656	-0.003731277072248	0.011074941101662	-0.3369116853983209	0.736187	0.736187	chr8	21469367	0.1330118558354442	chr8:21469367:C:T
chr8:21469836	['T', 'A']	19959	21997.306374022854	2793.810354031342	-0.0180565820728229	0.0101835563453476	-1.773111618425132	0.0762255	0.0762255	chr8	21469836	1.1178997182052348	chr8:21469836:T:A
chr8:21469927	['G', 'A']	19959	11939.196372200233	1570.359302214734	-0.0065798943983042	0.0110332115535447	-0.5963716336237771	0.550934	0.550934	chr8	21469927	0.2589004250186824	chr8:21469927:G:A
chr8:21470390	['T', 'G']	19959	3027.0	287.3975812352378	-0.0436014962964309	0.0190019802336901	-2.2945764473076555	0.0217677	0.0217677	chr8	21470390	1.6621874565848944	chr8:21470390:T:G
chr8:21471115	['A', 'C']	19959	33113.31813398808	4336.513395545575	-0.0283273922034463	0.0136211931909212	-2.079655710509049	0.0375699	0.0375699	chr8	21471115	1.425159960898979	chr8:21471115:A:C
chr8:21471177	['G', 'A']	19959	31728.589688345524	4179.398457972088	-0.0204977460769318	0.0127025015252494	-1.6136779071576928	0.106613	0.106613	chr8	21471177	0.972189835796924	chr8:21471177:G:A
chr8:21473136	['G', 'C']	19959	1764.0	205.7754634845884	-0.0128977875472302	0.024640594467174	-0.5234365414524632	0.600676	0.600676	chr8	21473136	0.2213597199350979	chr8:21473136:G:C
chr8:21473199	['A', 'T']	19959	11484.72624774504	1511.3226489578165	-0.0071373568154398	0.0111964278219071	-0.6374673180560995	0.523828	0.523828	chr8	21473199	0.2808112910950388	chr8:21473199:A:T
chr8:21474006	['T', 'C']	19959	1745.174875983364	201.3844485426148	-0.0129898895674582	0.0247572508758066	-0.524690307200154	0.599804	0.599804	chr8	21474006	0.2219906423241824	chr8:21474006:T:C
chr8:21474350	['C', 'G']	19959	6557.31415685292	789.029823075965	-0.016621270741018	0.0136573644158247	-1.2170189089894288	0.223611	0.223611	chr8	21474350	0.6505068361979727	chr8:21474350:C:G
chr8:21475567	['G', 'A']	19959	1754.2636800962118	204.616946242566	-0.0129186276155273	0.024701438516565	-0.5229909022045005	0.600986	0.600986	chr8	21475567	0.2211356447918769	chr8:21475567:G:A
chr8:21477371	['T', 'C']	19959	3181.1593847078866	331.6626795675207	-0.0342921362614061	0.01866139921417	-1.83759727059305	0.0661366	0.0661366	chr8	21477371	1.1795581353853175	chr8:21477371:T:C
chr8:21478106	['T', 'A']	19959	17031.70666933908	2147.2892108707847	-0.0166736228960149	0.0102079232494946	-1.6334001038693553	0.102401	0.102401	chr8	21478106	0.9896958022238468	chr8:21478106:T:A
chr8:21478340	['A', 'G']	19959	9187.38093806374	1183.056267675789	-0.0086150923687398	0.0120370680488127	-0.7157135220806213	0.474177	0.474177	chr8	21478340	0.3240595153416624	chr8:21478340:A:G
chr8:21479391	['A', 'C']	19959	1134.0	110.0582562081766	-0.0275578300801412	0.030682767474811	-0.8981533397456656	0.369115	0.369115	chr8	21479391	0.4328383056987856	chr8:21479391:A:C
chr8:21479516	['A', 'T']	19959	10741.614552014433	1377.3867552780869	-0.0102037752450158	0.0113821137586865	-0.8964745443023366	0.37001	0.37001	chr8	21479516	0.4317865384029195	chr8:21479516:A:T
chr8:21480824	['C', 'A']	19959	12319.703503232597	1700.5654300546512	0.0032055605838831	0.0109877752132985	0.2917388207945313	0.770489	0.770489	chr8	21480824	0.1132335571706135	chr8:21480824:C:A
chr8:21481831	['C', 'G']	19959	2615.2620634363884	415.5156060552595	0.0255136563464785	0.020544925746666	1.2418470945614806	0.214308	0.214308	chr8	21481831	0.6689616166809593	chr8:21481831:C:G
chr8:21482127	['T', 'A']	19959	1702.0	209.45494714754423	-0.0056028085046297	0.025028593071256	-0.2238563106075779	0.822871	0.822871	chr8	21482127	0.0846682430129133	chr8:21482127:T:A
chr8:21482174	['T', 'G']	19959	3114.3120709525483	324.3849715170428	-0.0343805900490019	0.0188186560572409	-1.826941836038984	0.0677235	0.0677235	chr8	21482174	1.1692606053267196	chr8:21482174:T:G
chr8:21482337	['C', 'T']	19959	2101.0	259.620630052602	-0.0187278484052888	0.022649952288258	-0.826838315902217	0.408339	0.408339	chr8	21482337	0.3889791391170999	chr8:21482337:C:T
chr8:21482567	['T', 'C']	19959	3004.559121452211	404.6191981725146	0.0038078557777505	0.0191854632110965	0.1984760928549345	0.842675	0.842675	chr8	21482567	0.0743398902879691	chr8:21482567:T:C
chr8:21483014	['A', 'T']	19959	24853.394893915847	3262.12140884102	-0.0125308392041197	0.0104784513186152	-1.1958674829989793	0.231762	0.231762	chr8	21483014	0.6349577700254888	chr8:21483014:A:T
chr8:21483168	['C', 'T']	19959	1708.4279843640372	204.61666441204275	-0.0097878072801533	0.0249902038860002	-0.3916657633048194	0.695309	0.695309	chr8	21483168	0.1578221491200071	chr8:21483168:C:T
chr8:21484233	['T', 'C']	19959	8335.75879699248	1206.7464707501351	0.0103090853171658	0.012400116212874	0.8313700565534036	0.405775	0.405775	chr8	21484233	0.3917147135779425	chr8:21484233:T:C
chr8:21484356	['C', 'T']	19959	1694.2546602525556	208.7576199969799	-0.0053968656187232	0.0250799205857653	-0.2151867108297935	0.829624	0.829624	chr8	21484356	0.0811186928330933	chr8:21484356:C:T
chr8:21484413	['G', 'A']	19959	2499.375676488274	394.1174896454997	0.0234940333192709	0.0209494827793187	1.1214612583401906	0.262105	0.262105	chr8	21484413	0.5815246942319668	chr8:21484413:G:A
chr8:21486527	['A', 'G']	19959	5807.036637931034	748.1423013724982	-0.0060733966637219	0.0143498945952972	-0.4232363257715	0.672127	0.672127	chr8	21486527	0.1725486582140298	chr8:21486527:A:G
chr8:21487442	['T', 'TA']	19959	8466.545181175763	1229.0879627823974	0.0113138709489773	0.0123169046966293	0.9185644630402584	0.358335	0.358335	chr8	21487442	0.4457107704984014	chr8:21487442:T:TA
chr8:21487590	['C', 'T']	19959	12946.946031268792	1703.918087187017	-0.0079623536869331	0.0108076179639753	-0.736735302216808	0.461292	0.461292	chr8	21487590	0.3360240771194208	chr8:21487590:C:T
chr8:21487900	['G', 'A']	19959	2741.236090225564	274.5916335473181	-0.0291779905252822	0.0200815836274185	-1.4529725875525048	0.146247	0.146247	chr8	21487900	0.8349130339419105	chr8:21487900:G:A
chr8:21489035	['T', 'C']	19959	11653.5032325966	1645.511201717726	0.0067454949442638	0.0111282520856942	0.6061594302788487	0.544416	0.544416	chr8	21489035	0.2640691196744328	chr8:21489035:T:C
chr8:21490482	['A', 'T']	19959	7615.144618159952	1049.847001909406	0.0013157417712398	0.0128162432222967	0.10266204756093	0.918232	0.918232	chr8	21490482	0.037047576325761	chr8:21490482:A:T
chr8:21490841	['T', 'C']	19959	24198.42481334869	3252.0570407077853	-0.003817536847913	0.0103517259325255	-0.3687826428941851	0.712294	0.712294	chr8	21490841	0.1473407139144034	chr8:21490841:T:C
chr8:21490914	['T', 'C']	19959	24754.201262904684	3275.29121105736	-0.0077592282042015	0.0103903739999184	-0.7467708288712694	0.455211	0.455211	chr8	21490914	0.3417872519258579	chr8:21490914:T:C
chr8:21491000	['T', 'C']	19959	30935.19974943623	4061.335724758838	-0.0176483148892247	0.012002339933982	-1.4704061863184918	0.141468	0.141468	chr8	21491000	0.8493417862534575	chr8:21491000:T:C
chr8:21491582	['GC', 'G']	19959	999.050055115743	116.98682647262451	-0.0120084657006639	0.0325206072734271	-0.3692571174855088	0.71194	0.71194	chr8	21491582	0.147556605754873	chr8:21491582:GC:G
chr8:21491589	['C', 'T']	19959	36967.0	4941.750226406961	-0.0299003825541181	0.0196067035152248	-1.5250081448368014	0.127273	0.127273	chr8	21491589	0.8952637188499515	chr8:21491589:C:T
chr8:21491620	['T', 'C']	19959	30331.0	4132.272293941855	0.0013678072543933	0.0118747681302387	0.1151860178987643	0.908299	0.908299	chr8	21491620	0.0417711639517929	chr8:21491620:T:C
chr8:21491711	['C', 'T']	19959	2022.0	226.5743334708453	-0.0153493400698066	0.0229323217597213	-0.6693321431049541	0.503291	0.503291	chr8	21491711	0.2981808357170761	chr8:21491711:C:T
chr8:21492850	['C', 'A']	19959	2426.0	278.3776868478294	-0.0155960332449233	0.0211539177478224	-0.7372645308942248	0.46097	0.46097	chr8	21492850	0.3363273376437731	chr8:21492850:C:A
chr8:21493146	['T', 'A']	19959	14703.210012026457	1884.2649358611784	-0.0090667677892852	0.0104668241362764	-0.8662386671675504	0.38637	0.38637	chr8	21493146	0.4129966020812363	chr8:21493146:T:A
chr8:21494527	['C', 'T']	19959	8700.615546534355	1115.7545313279113	-0.0116501532720615	0.0121982243436566	-0.9550696022507488	0.339554	0.339554	chr8	21494527	0.4690911491091914	chr8:21494527:C:T
chr8:21494687	['A', 'G']	19959	32517.25840557197	4346.692640122136	-0.0115678079426185	0.0130683421189245	-0.885177923668449	0.376071	0.376071	chr8	21494687	0.4247301550795012	chr8:21494687:A:G
chr8:21494791	['G', 'A']	19959	1208.0605271069244	208.8542686864929	0.0309137579668857	0.0296860409461926	1.04135671115318	0.297723	0.297723	chr8	21494791	0.5261876134982453	chr8:21494791:G:A
chr8:21495358	['C', 'G']	19959	2835.710383882931	461.1704257004541	0.0226879397670732	0.0197246415048964	1.150233314072712	0.250062	0.250062	chr8	21495358	0.6019522996496667	chr8:21495358:C:G
chr8:21495965	['C', 'T']	19959	11786.724374718062	1445.2523578467965	-0.0123757176759544	0.0110532112276422	-1.1196490703990871	0.262877	0.262877	chr8	21495965	0.580247410128125	chr8:21495965:C:T
chr8:21496000	['T', 'C']	19959	25105.54713576906	3230.829836084864	-0.0165843461593635	0.010439963707791	-1.588544426355345	0.112179	0.112179	chr8	21496000	0.9500884357511556	chr8:21496000:T:C
chr8:21496584	['G', 'A']	19959	4880.467147797323	613.4654407788677	-0.0103018264101492	0.0153713668332516	-0.6701958597373501	0.502741	0.502741	chr8	21496584	0.2986556953415098	chr8:21496584:G:A
chr8:21497106	['T', 'C']	19959	15443.416299117886	1960.0430402569543	-0.0102584665024185	0.010336219181038	-0.992477648039612	0.320977	0.320977	chr8	21497106	0.4935260863831469	chr8:21497106:T:C
chr8:21499089	['T', 'C']	19959	3528.176771219561	521.3852418196044	0.0080411441203733	0.0177952326691829	0.4518706931153947	0.651367	0.651367	chr8	21499089	0.1861742477375846	chr8:21499089:T:C
chr8:21500382	['G', 'A']	19959	29870.986469556505	3884.912707589199	-0.0195348533553867	0.0115934729258122	-1.6849871889460717	0.0920067	0.0920067	chr8	21500382	1.0361805458383555	chr8:21500382:G:A
chr8:21500557	['A', 'G']	19959	5711.144575294413	544.4247377621781	-0.0376861507496591	0.0144864260773143	-2.6014802097168275	0.0092891	0.0092891	chr8	21500557	2.0320263617833354	chr8:21500557:A:G
chr8:21500684	['G', 'T']	19959	417.0	54.45457747680828	0.0067359958915318	0.0499001244527644	0.1349895609560675	0.892621	0.892621	chr8	21500684	0.049332900066812	chr8:21500684:G:T
chr8:21501924	['C', 'T']	19959	2868.431148526759	260.98570177980696	-0.0398968472553848	0.0195130673433073	-2.0446220244849806	0.0409052	0.0409052	chr8	21501924	1.38822147957807	chr8:21501924:C:T
chr8:21503184	['G', 'A']	19959	31099.55817216153	4030.46802028973	-0.0252503587686812	0.0121577108315889	-2.076900751996351	0.0378235	0.0378235	chr8	21503184	1.4222382861637335	chr8:21503184:G:A
chr8:21505122	['T', 'A']	19959	7258.363663693757	912.0457369579128	-0.0108158750931642	0.0130127377826763	-0.8311759810885644	0.405884	0.405884	chr8	21505122	0.391598068290175	chr8:21505122:T:A
chr8:21505610	['A', 'G']	19959	5629.102366151995	553.8960069446945	-0.0354737776325123	0.0145869658624152	-2.431881857207464	0.0150293	0.0150293	chr8	21505610	1.823061246506696	chr8:21505610:A:G
chr8:21505995	['G', 'A']	19959	5647.56591672095	556.1866521596344	-0.0356832964867354	0.0145622098322064	-2.450403949530842	0.0142781	0.0142781	chr8	21505995	1.8453295806841827	chr8:21505995:G:A
chr8:21506787	['C', 'T']	19959	1096.0	199.8759678011241	0.0385256935484091	0.0309957251633657	1.2429357063064672	0.213906	0.213906	chr8	21506787	0.6697770334259213	chr8:21506787:C:T
chr8:21506946	['C', 'A']	19959	32002.206794608406	4197.987770099102	-0.0204621367577774	0.0126795879811851	-1.6137856204902328	0.10659	0.10659	chr8	21506946	0.9722835377910096	chr8:21506946:C:A
chr8:21507717	['A', 'G']	19959	18671.806524353586	2300.897553365443	-0.0203045728890744	0.0100887222086816	-2.0126010478910503	0.04417	0.04417	chr8	21507717	1.3548726007416088	chr8:21507717:A:G
chr8:21508482	['C', 'T']	19959	2347.0	376.0417774007514	0.0212975773490744	0.021507839795836	0.9902239160809484	0.322077	0.322077	chr8	21508482	0.4920402876911186	chr8:21508482:C:T
chr8:21509888	['A', 'C']	19959	2516.6304500350807	401.3973999611437	0.0207045549029963	0.0208294951911857	0.99400176110642	0.320234	0.320234	chr8	21509888	0.4945325598980252	chr8:21509888:A:C
chr8:21510889	['G', 'A']	19959	28460.12964819084	3716.355635389836	-0.0173172530898686	0.011182420630683	-1.548613995287598	0.12149	0.12149	chr8	21510889	0.9154594679385156	chr8:21510889:G:A
chr8:21511268	['G', 'A']	19959	6005.902736019243	767.9591382952343	-0.0118005612455664	0.0140270316379778	-0.8412728758390124	0.400205	0.400205	chr8	21511268	0.3977174897656627	chr8:21511268:G:A
chr8:21511688	['C', 'T']	19959	2239.224382422208	350.750409504106	0.0168282536566991	0.0219409033310426	0.7669808942136881	0.443102	0.443102	chr8	21511688	0.3534962897178723	chr8:21511688:C:T
chr8:21511885	['G', 'A']	19959	1302.3915200721697	240.04614570057183	0.0451311096914894	0.028693974206515	1.572842763664375	0.115771	0.115771	chr8	21511885	0.9364002153691616	chr8:21511885:G:A
chr8:21512125	['G', 'A']	19959	401.3015944645006	102.43630736502028	0.1011416464363871	0.0507113843765676	1.9944564259050657	0.0461158	0.0461158	chr8	21512125	1.3361502529793252	chr8:21512125:G:A
chr8:21512248	['G', 'A']	19959	2236.560288663927	346.0700880516806	0.0148942432742318	0.0219634156486129	0.6781387518463	0.497692	0.497692	chr8	21512248	0.3030393401355806	chr8:21512248:G:A
chr8:21512875	['T', 'C']	19959	3331.3338177080723	483.4850662688675	0.0059087679495362	0.0182263081264738	0.3241889640257843	0.745798	0.745798	chr8	21512875	0.127378785616879	chr8:21512875:T:C
chr8:21513377	['T', 'C']	19959	7961.196632591701	838.6958015792139	-0.0312777054143202	0.0126894121803586	-2.4648663759802405	0.0137148	0.0137148	chr8	21513377	1.8628105212369728	chr8:21513377:T:C
chr8:21513513	['C', 'T']	19959	6257.881220869043	624.992420953156	-0.0328515592296776	0.0139621754230755	-2.352896897096933	0.0186375	0.0186375	chr8	21513513	1.729612343538949	chr8:21513513:C:T
chr8:21514026	['A', 'T']	19959	3408.5123271196635	494.409123966916	0.0067529016845417	0.0180735646391802	0.3736341900093504	0.70868	0.70868	chr8	21514026	0.1495498234995265	chr8:21514026:A:T
chr8:21514228	['G', 'T']	19959	2371.1187994789057	372.9677725022684	0.0185589549044544	0.021418528633069	0.8664906550023437	0.386232	0.386232	chr8	21514228	0.413151747004858	chr8:21514228:G:T
chr8:21514268	['T', 'C']	19959	3408.3415342987423	492.7761549468936	0.0062647360283718	0.0180733715362303	0.3466279667749526	0.728874	0.728874	chr8	21514268	0.1373475414135056	chr8:21514268:T:C
chr8:21515750	['C', 'T']	19959	1303.065287102916	237.28984442406048	0.0431059856465449	0.0286655987354376	1.5037531936584143	0.132661	0.132661	chr8	21515750	0.8772567333089749	chr8:21515750:C:T
chr8:21516039	['A', 'G']	19959	2390.359290438966	384.83342026661126	0.0220886646271875	0.0213419901243738	1.0349861703834693	0.300688	0.300688	chr8	21516039	0.5218839035847955	chr8:21516039:A:G
chr8:21516066	['C', 'T']	19959	5595.560705516861	577.973902828233	-0.0283971791279552	0.0146032009326968	-1.944585934195656	0.0518389	0.0518389	chr8	21516066	1.2853442225888252	chr8:21516066:C:T
chr8:21516259	['T', 'C']	19959	2379.1192003206734	379.4628806074213	0.0205645723729816	0.0213821961391538	0.9617614691750492	0.336181	0.336181	chr8	21516259	0.4734268352996715	chr8:21516259:T:C
chr8:21516675	['A', 'C']	19959	2364.0	379.9530939523156	0.0223574691142706	0.0214470009609488	1.0424520031952105	0.297215	0.297215	chr8	21516675	0.5269292761603206	chr8:21516675:A:C
chr8:21516676	['G', 'A']	19959	2364.0	379.9530939523156	0.0223574691142706	0.0214470009609488	1.0424520031952105	0.297215	0.297215	chr8	21516676	0.5269292761603206	chr8:21516676:G:A
chr8:21516687	['C', 'T']	19959	2364.0	379.9530939523156	0.0223574691142706	0.0214470009609488	1.0424520031952105	0.297215	0.297215	chr8	21516687	0.5269292761603206	chr8:21516687:C:T
chr8:21516818	['T', 'C']	19959	3438.0335287926628	501.828178697457	0.006978251230027	0.017996926887709	0.3877468233086437	0.698208	0.698208	chr8	21516818	0.1560151793889973	chr8:21516818:T:C
chr8:21517012	['C', 'T']	19959	694.2086904224929	124.109155766183	0.0421118992553167	0.0386885158227753	1.0884857782661732	0.276394	0.276394	chr8	21517012	0.5584713889214803	chr8:21517012:C:T
chr8:21517225	['G', 'C']	19959	584.1865786812821	25.42530134788262	-0.0793649242857214	0.0430352822555971	-1.844182729286021	0.0651713	0.0651713	chr8	21517225	1.1859436158588512	chr8:21517225:G:C
chr8:21517652	['G', 'A']	19959	2343.469656727637	373.57101181708697	0.0214001662978255	0.0215437547468189	0.9933350313963	0.320559	0.320559	chr8	21517652	0.4940920253768269	chr8:21517652:G:A
chr8:21518279	['C', 'T']	19959	2381.0	375.084664199284	0.018864425748559	0.0213858249939371	0.8820995100215735	0.377734	0.377734	chr8	21518279	0.4228139223797368	chr8:21518279:C:T
chr8:21518922	['G', 'A']	19959	4927.24686842369	754.5028986846244	0.0176563520289606	0.0154140019342056	1.145474880847064	0.252026	0.252026	chr8	21518922	0.5985546533689978	chr8:21518922:G:A
chr8:21519777	['T', 'C']	19959	3754.3762088490257	571.2327822890765	0.0135338153296176	0.0173206814473435	0.7813673711834986	0.434596	0.434596	chr8	21519777	0.3619142752219417	chr8:21519777:T:C
chr8:21520475	['T', 'C']	19959	32250.0	4230.085600958049	-0.0204691140507938	0.0128116522738227	-1.597695099219722	0.110127	0.110127	chr8	21520475	0.9581061913510502	chr8:21520475:T:C
chr8:21521295	['G', 'A']	19959	1225.1227639424762	219.11872010441687	0.0378097776683389	0.0294485927245834	1.2839247709373762	0.199183	0.199183	chr8	21521295	0.7007477307780239	chr8:21521295:G:A
chr8:21522365	['A', 'C']	19959	11465.872356419766	1491.1465675129368	-0.0055530446179623	0.0111527510449517	-0.4979080583418795	0.618554	0.618554	chr8	21522365	0.2086223803059793	chr8:21522365:A:C
chr8:21522712	['T', 'C']	19959	4019.2013728830543	627.8691729777684	0.0187052547806956	0.0168377118809106	1.110914292452185	0.266619	0.266619	chr8	21522712	0.5741089048053796	chr8:21522712:T:C
chr8:21523785	['A', 'G']	19959	16717.512778111846	2258.062783340754	-0.0004516416408346	0.0102491305106137	-0.0440663371753274	0.964852	0.964852	chr8	21523785	0.0155392985864981	chr8:21523785:A:G
chr8:21525351	['C', 'G']	19959	4023.8064144324726	628.4399827348291	0.0198387238737862	0.0168429915184819	1.1778622492338786	0.238866	0.238866	chr8	21525351	0.621845662988616	chr8:21525351:C:G
chr8:21525694	['C', 'T']	19959	6607.648488797553	796.0984583443176	-0.0173831127543621	0.0134960629372799	-1.2880136107208826	0.197756	0.197756	chr8	21525694	0.7038703309536184	chr8:21525694:C:T
chr8:21526934	['A', 'G']	19959	4182.6286831028265	654.2646933269034	0.0190803756326801	0.0165919017942556	1.1499812299567749	0.250165	0.250165	chr8	21526934	0.6017734515176456	chr8:21526934:A:G
chr8:21526959	['T', 'G']	19959	4150.0396411747015	637.9661749338092	0.0162448897150597	0.0166395288501893	0.976283034292456	0.328936	0.328936	chr8	21526959	0.4828885930854135	chr8:21526959:T:G
chr8:21528007	['G', 'A']	19959	7801.808345049198	1072.3534021290918	0.0019748160709428	0.0127393890779464	0.1550165442675389	0.87681	0.87681	chr8	21528007	0.057094505711835	chr8:21528007:G:A
chr8:21528296	['T', 'C']	19959	6046.605902690786	767.1113326694312	-0.0112693214101512	0.0140376993546119	-0.8027897681430829	0.422106	0.422106	chr8	21528296	0.3745784745492839	chr8:21528296:T:C
chr8:21529090	['G', 'A']	19959	7999.003858875414	1106.0454584634597	0.0035340898075018	0.0126077400087846	0.2803111267395603	0.779242	0.779242	chr8	21529090	0.108327647663493	chr8:21529090:G:A
chr8:21529658	['C', 'G']	19959	1386.069445836256	253.2917258719185	0.045439502260441	0.0278280512585908	1.6328668449758328	0.102513	0.102513	chr8	21529658	0.9892210568495255	chr8:21529658:C:G
chr8:21530169	['G', 'A']	19959	7939.989074872206	1114.081238265848	0.0056072011047983	0.01264532806149	0.4434207699106296	0.657466	0.657466	chr8	21530169	0.1821267012323957	chr8:21530169:G:A
chr8:21531487	['G', 'A']	19959	1340.4029469252744	249.75209587214948	0.0482423186858742	0.0283055375244323	1.7043420795041668	0.0883328	0.0883328	chr8	21531487	1.053878002946133	chr8:21531487:G:A
chr8:21533027	['A', 'G']	19959	19712.864347302988	2595.836079491128	-0.0027856199763458	0.0101023491781776	-0.275739823204992	0.782751	0.782751	chr8	21533027	0.1063763688797415	chr8:21533027:A:G
chr8:21534333	['G', 'T']	19959	8991.901037230045	1334.1686198508555	0.0111058884075248	0.012065133310508	0.9204944629871776	0.357326	0.357326	chr8	21534333	0.4469353822142579	chr8:21534333:G:T
chr8:21534453	['C', 'T']	19959	9174.298286057934	1369.3132373713051	0.0126776966394719	0.0119768895792784	1.05851327722066	0.289834	0.289834	chr8	21534453	0.5378506694298503	chr8:21534453:C:T
chr8:21535408	['G', 'C']	19959	9409.94292729368	1305.759238925947	0.0097859636683488	0.0119476078182948	0.8190730577349578	0.412755	0.412755	chr8	21535408	0.3843076571099728	chr8:21535408:G:C
chr8:21536179	['A', 'G']	19959	4764.477426466904	675.7675888340434	0.0135746377265904	0.0156097524550027	0.8696254322880013	0.384516	0.384516	chr8	21536179	0.4150855841664828	chr8:21536179:A:G
chr8:21536592	['T', 'G']	19959	3733.748283638186	459.812420500833	-0.0102025482546844	0.0173136254748739	-0.58927855806346	0.555681	0.555681	chr8	21536592	0.255174452479017	chr8:21536592:T:G
chr8:21538097	['G', 'A']	19959	33039.621498371336	4460.316857571578	-0.0009725539689686	0.013255820526918	-0.0733680700484496	0.941514	0.941514	chr8	21538097	0.0261732177848185	chr8:21538097:G:A
chr8:21538117	['C', 'G']	19959	11983.602465794618	1681.9977300985977	0.0035213831259263	0.0109979906769604	0.3201842254061252	0.748832	0.748832	chr8	21538117	0.1256156050732686	chr8:21538117:C:G
chr8:21538857	['A', 'G']	19959	19316.323803791754	2534.472942900852	-0.0047133967110072	0.0101179091122536	-0.465846911522358	0.64133	0.64133	chr8	21538857	0.1929184442715613	chr8:21538857:A:G
chr8:21541562	['G', 'A']	19959	30202.566152149942	4035.016961190936	-0.0041838816587964	0.0116804171108951	-0.358196254386652	0.7202	0.7202	chr8	21541562	0.1425468829647335	chr8:21541562:G:A
chr8:21542688	['C', 'G']	19959	4436.0	649.2951971791522	0.0197518453816359	0.0161182750164711	1.2254317140917144	0.220427	0.220427	chr8	21542688	0.6567352100342773	chr8:21542688:C:G
chr8:21543991	['A', 'G']	19959	7218.339900736952	894.7048953911986	-0.0138816399441143	0.0131223560980797	-1.0578618534933462	0.290131	0.290131	chr8	21543991	0.537405865097173	chr8:21543991:A:G
chr8:21544465	['G', 'A']	19959	11883.78622970535	1677.9508741399277	0.0056918153101823	0.0110265194934424	0.5161932841607313	0.605725	0.605725	chr8	21544465	0.217724501393678	chr8:21544465:G:A
chr8:21544485	['A', 'G']	19959	33884.39540011024	4601.453052352879	0.0039629510270783	0.0139733920534928	0.2836069446779537	0.776715	0.776715	chr8	21544485	0.1097383076247566	chr8:21544485:A:G
chr8:21544568	['A', 'G']	19959	3915.196161940074	443.88093155792126	-0.0210115272831102	0.01708123242525	-1.2300943374583666	0.218676	0.218676	chr8	21544568	0.6601988787800033	chr8:21544568:A:G
chr8:21545508	['G', 'A']	19959	889.0	32.018566272130066	-0.09415793015062	0.0341642931502628	-2.756033316319192	0.00585602	0.00585602	chr8	21545508	2.232397448706016	chr8:21545508:G:A
chr8:21546744	['C', 'T']	19959	1286.0	97.62101677881289	-0.0552934980966397	0.0285231094503008	-1.9385508509506664	0.0525701	0.0525701	chr8	21546744	1.2792611968562773	chr8:21546744:C:T
chr8:21546870	['G', 'A']	19959	21217.189116055324	2820.458882575616	-0.0077284055261865	0.0100614340386397	-0.7681216709771694	0.442424	0.442424	chr8	21546870	0.3541613220630947	chr8:21546870:G:A
chr8:21546942	['A', 'G']	19959	3987.199769515984	473.4364896787905	-0.0142641363776439	0.0169242611969474	-0.8428218054337703	0.399338	0.399338	chr8	21546942	0.3986593614683562	chr8:21546942:A:G
chr8:21548689	['C', 'G']	19959	17573.76098612016	2378.9483144899714	-0.0021505055840398	0.0101263157738042	-0.2123680153845274	0.831822	0.831822	chr8	21548689	0.0799695976134842	chr8:21548689:C:G
chr8:21549881	['T', 'C']	19959	24358.44084782281	3269.547106170925	-0.005204475397184	0.0103296289528983	-0.5038395300465977	0.61438	0.61438	chr8	21549881	0.211562930396813	chr8:21549881:T:C
chr8:21550694	['G', 'T']	19959	11548.050120288694	1602.3879158198392	0.0066237524083419	0.0110627185642385	0.5987454503049491	0.549349	0.549349	chr8	21550694	0.2601516617095435	chr8:21550694:G:T
chr8:21550707	['A', 'G']	19959	8591.29134095009	1158.7343867852128	-0.004483638033835	0.0122602223252513	-0.3657060952802178	0.714588	0.714588	chr8	21550707	0.1459442811332163	chr8:21550707:A:G
chr8:21551830	['C', 'T']	19959	7063.061635598316	1025.5367195154352	0.0146279779408613	0.013211777569849	1.1071922656527495	0.268224	0.268224	chr8	21551830	0.5715023651822684	chr8:21551830:C:T
chr8:21551886	['A', 'G']	19959	1105.0553662691652	196.54549117720887	0.0498117265001378	0.0305171499685207	1.6322535541988652	0.102642	0.102642	chr8	21551886	0.9886748942354132	chr8:21551886:A:G
chr8:21551930	['T', 'A']	19959	7043.0	1024.9408868627186	0.0143175153496873	0.0132243090431017	1.0826664215893993	0.27897	0.27897	chr8	21551930	0.5544424975686328	chr8:21551930:T:A
chr8:21552123	['G', 'T']	19959	13398.356469880728	1682.529703359913	-0.0199099169848177	0.0107319799731968	-1.855195130306144	0.0635831	0.0635831	chr8	21552123	1.1966583018368866	chr8:21552123:G:T
chr8:21554068	['A', 'T']	19959	21498.38563696502	2811.8002007522027	-0.0106033614942283	0.0100762201912853	-1.0523153814561264	0.292668	0.292668	chr8	21554068	0.5336247602555069	chr8:21554068:A:T
chr8:21555461	['T', 'C']	19959	26344.95986169573	3562.594317488208	-0.0015340653173807	0.0106459721737719	-0.1440981896571379	0.885424	0.885424	chr8	21555461	0.0528487103599918	chr8:21555461:T:C
chr8:21555649	['T', 'C']	19959	14294.432379616175	1800.379977441542	-0.0189692161848704	0.0105783174175069	-1.7932167693773904	0.0729534	0.0729534	chr8	21555649	1.1369544629640955	chr8:21555649:T:C
chr8:21556475	['T', 'C']	19959	12490.62581420984	1601.2760149321132	-0.0120491719564834	0.0108993776605402	-1.1054917383132743	0.26896	0.26896	chr8	21556475	0.5703123039046043	chr8:21556475:T:C
chr8:21557027	['C', 'A']	19959	10524.10914557755	1296.3361232090929	-0.0204858207430857	0.0114554246054551	-1.788307413182249	0.0737416	0.0737416	chr8	21557027	1.1322874435724226	chr8:21557027:C:A
chr8:21558076	['A', 'G']	19959	23364.68253570534	3149.3447484844705	-0.0028646133562226	0.0102040769713223	-0.2807322371512304	0.778919	0.778919	chr8	21558076	0.1085077023814124	chr8:21558076:A:G
chr8:21558519	['G', 'T']	19959	3872.388034273688	562.9535809917079	0.0173304893038123	0.0171273613340302	1.0118598519538773	0.311617	0.311617	chr8	21558519	0.5063788577876571	chr8:21558519:G:T
chr8:21559460	['A', 'G']	19959	26195.24981207717	3518.4949579259383	-0.0044360674733235	0.0106306616639724	-0.4172898746610925	0.676471	0.676471	chr8	21559460	0.1697508166715797	chr8:21559460:A:G
chr8:21559512	['C', 'T']	19959	11953.796752856284	1473.4600898244216	-0.0228329980558709	0.0110519469023389	-2.065970661787998	0.0388441	0.0388441	chr8	21559512	1.4106749365034554	chr8:21559512:C:T
chr8:21561279	['G', 'A']	19959	485.0	34.36585013371258	-0.0430381142055741	0.0459752697262319	-0.9361144472202632	0.349226	0.349226	chr8	21561279	0.4568934303840363	chr8:21561279:G:A
chr8:21562347	['T', 'C']	19959	1695.169865210202	266.1761434225051	0.022907426211812	0.0249194685463241	0.919258216491586	0.357972	0.357972	chr8	21562347	0.4461509418507022	chr8:21562347:T:C
chr8:21562774	['C', 'T']	19959	6540.327688145105	864.0783825915646	-0.0017477003020493	0.0135604634724645	-0.128882047844319	0.897452	0.897452	chr8	21562774	0.0469887702622857	chr8:21562774:C:T
chr8:21563051	['A', 'G']	19959	1009.1516837041491	175.32071932233234	0.036420534802093	0.0323038907236276	1.1274349307854228	0.259572	0.259572	chr8	21563051	0.5857421566379696	chr8:21563051:A:G
chr8:21565089	['C', 'T']	19959	6769.017438364402	977.8381345852032	0.0138196161441509	0.0134308352743271	1.028946886912311	0.303517	0.303517	chr8	21565089	0.5178169790551908	chr8:21565089:C:T
chr8:21568429	['T', 'C']	19959	23122.63402655976	3115.126358906073	-0.0045049754464388	0.0101854998482133	-0.4422930159121339	0.658282	0.658282	chr8	21568429	0.1815880200523098	chr8:21568429:T:C
chr8:21569010	['T', 'C']	19959	26473.28468323977	3565.153400015146	-0.0034773690305644	0.0106187988722077	-0.3274729159496258	0.743314	0.743314	chr8	21569010	0.1288276873699443	chr8:21569010:T:C
chr8:21570160	['A', 'G']	19959	23098.94391820779	3110.722054271048	-0.0052438013588058	0.0101707156065157	-0.515578407820831	0.606155	0.606155	chr8	21570160	0.2174163081153743	chr8:21570160:A:G
chr8:21570263	['GACTGGT', 'G']	19959	30765.54143701774	4106.566349004634	-0.0115015843718278	0.0120293601213655	-0.95612603295496	0.33902	0.33902	chr8	21570263	0.4697746804593744	chr8:21570263:GACTGGT:G
chr8:21570541	['T', 'A']	19959	5803.872369212268	706.555281039681	-0.015605948625314	0.0142811859229724	-1.092762793614405	0.274511	0.274511	chr8	21570541	0.561440248140721	chr8:21570541:T:A
chr8:21570753	['C', 'T']	19959	507.0254033470288	49.77917180501549	-0.0145505354684516	0.0449334869968942	-0.3238238659166913	0.746075	0.746075	chr8	21570753	0.1272175124081412	chr8:21570753:C:T
chr8:21577066	['T', 'C']	19959	29337.819425650283	3886.887112588886	-0.0147731447066201	0.0114237304033307	-1.2931979471708193	0.195958	0.195958	chr8	21577066	0.7078370017192603	chr8:21577066:T:C
chr8:21577558	['G', 'A']	19959	5636.411997594467	726.549290453498	-0.0068116893512351	0.0144603164159481	-0.4710608782891227	0.637602	0.637602	chr8	21577558	0.1954503293352792	chr8:21577558:G:A
chr8:21577962	['G', 'T']	19959	2583.906224939856	375.9880621584637	0.0064438139041568	0.0204685413303956	0.3148154917413585	0.752905	0.752905	chr8	21577962	0.1232598187243916	chr8:21577962:G:T
chr8:21579482	['G', 'A']	19959	6782.6796612717335	968.251820086208	0.0120319641287682	0.0134456183487434	0.8948613456585789	0.370872	0.370872	chr8	21579482	0.4307759536881526	chr8:21579482:G:A
chr8:21580341	['ATC', 'A']	19959	3928.3936463396303	499.3946453963836	-0.0016246277288623	0.0173579834199201	-0.093595418866335	0.925431	0.925431	chr8	21580341	0.033655956637026	chr8:21580341:ATC:A
chr8:21580900	['T', 'C']	19959	20715.03787954705	2692.701318788279	-0.0069421496258921	0.010138680256206	-0.6847192583712071	0.493529	0.493529	chr8	21580900	0.3066873228931543	chr8:21580900:T:C
chr8:21581016	['C', 'T']	19959	10373.51974145706	1373.201995806679	-0.0019624311491253	0.011532949016567	-0.1701586598801676	0.864887	0.864887	chr8	21581016	0.0630406306649305	chr8:21581016:C:T
chr8:21581272	['G', 'A']	19959	6700.007065544197	950.8988787409336	0.0116995000825775	0.0134998918913548	0.8666365758136024	0.386152	0.386152	chr8	21581272	0.4132417114750607	chr8:21581272:G:A
chr8:21582773	['G', 'A']	19959	3517.3524577842363	393.7039644991444	-0.0180080736899482	0.0181944424362957	-0.9897568311312632	0.322305	0.322305	chr8	21582773	0.4917329571138953	chr8:21582773:G:A
chr8:21583524	['G', 'A']	19959	6716.403220143451	942.715863880014	0.0104195311873194	0.0134925190565455	0.7722450599219031	0.439978	0.439978	chr8	21583524	0.3565690387807939	chr8:21583524:G:A
chr8:21584144	['C', 'A']	19959	9090.455456458563	1099.6215538408062	-0.0162160881344035	0.0121238037427045	-1.3375412930254256	0.181061	0.181061	chr8	21584144	0.7421750853502439	chr8:21584144:C:A
chr8:21585106	['C', 'T']	19959	7108.068400481058	879.503999172576	-0.0100389740371996	0.0132699818558757	-0.7565175405838653	0.449348	0.449348	chr8	21585106	0.3474171869674361	chr8:21585106:C:T
chr8:21586045	['C', 'T']	19959	5743.150989726885	769.6124907416103	0.0051846463956559	0.0143958431492571	0.3601488528251668	0.71874	0.71874	chr8	21586045	0.1434281847023563	chr8:21586045:C:T
chr8:21586832	['T', 'A']	19959	6174.402897533589	706.0767079333532	-0.0221388766983025	0.0141336625348809	-1.566393469751047	0.117272	0.117272	chr8	21586832	0.93080566816644	chr8:21586832:T:A
chr8:21588367	['C', 'T']	19959	9779.0	1237.620618617473	-0.0055257383242523	0.0117376955276948	-0.4707685858109419	0.637811	0.637811	chr8	21588367	0.1953079949737347	chr8:21588367:C:T
chr8:21588481	['C', 'T']	19959	3477.3484491657064	402.13314725781737	-0.0141857829363817	0.018278199102864	-0.7761039726369439	0.437697	0.437697	chr8	21588481	0.3588264300556333	chr8:21588481:C:T
chr8:21588641	['AG', 'A']	19959	9780.980107230544	1236.5540658886223	-0.0057526856727307	0.0117381122057382	-0.4900861034467281	0.624078	0.624078	chr8	21588641	0.204761126899981	chr8:21588641:AG:A
chr8:21589065	['TC', 'T']	19959	5751.576339129128	766.878728824481	0.0048302931041742	0.0143815034701383	0.3358684378308452	0.736974	0.736974	chr8	21589065	0.1325478335191148	chr8:21589065:TC:T
chr8:21589698	['A', 'G']	19959	15474.876666332562	1997.9077007136848	-0.0119779023166197	0.0103944316577029	-1.152338358754161	0.249196	0.249196	chr8	21589698	0.603458933087787	chr8:21589698:A:G
chr8:21589765	['G', 'T']	19959	19685.931592663124	2394.5462303385016	-0.0209324777325715	0.0101105563172923	-2.0703586504701144	0.0384316	0.0384316	chr8	21589765	1.4153115344347855	chr8:21589765:G:T
chr8:21590569	['C', 'G']	19959	9526.954652502882	1165.559847933781	-0.0149192088414454	0.0119291953145308	-1.2506467073493597	0.211078	0.211078	chr8	21590569	0.6755570294896023	chr8:21590569:C:G
chr8:21590626	['G', 'C']	19959	3518.3525579996995	397.4430083170728	-0.0169202554413065	0.0181897011910423	-0.9302107419795902	0.352273	0.352273	chr8	21590626	0.4531206420880401	chr8:21590626:G:C
chr8:21590752	['T', 'C']	19959	9526.954652502882	1168.4290486201578	-0.0145858574124853	0.011929222296029	-1.2226997745981012	0.221458	0.221458	chr8	21590752	0.6547086265415605	chr8:21590752:T:C
chr8:21591071	['G', 'A']	19959	9518.476901493135	1161.285273194315	-0.0152196086656915	0.0119304593407492	-1.2756934356842409	0.202079	0.202079	chr8	21591071	0.6944788159156075	chr8:21591071:G:A
chr8:21591124	['T', 'C']	19959	9518.476901493135	1161.195713932823	-0.0152432965527215	0.0119304310628112	-1.2776819607329135	0.201376	0.201376	chr8	21591124	0.6959922899326084	chr8:21591124:T:C
chr8:21591147	['A', 'G']	19959	9518.476901493135	1161.8863367565118	-0.0151635796388275	0.0119304900131829	-1.270993867148125	0.203746	0.203746	chr8	21591147	0.6909109086983165	chr8:21591147:A:G
chr8:21591152	['T', 'C']	19959	9518.476901493135	1161.8863367565118	-0.0151635796388275	0.0119304900131829	-1.270993867148125	0.203746	0.203746	chr8	21591152	0.6909109086983165	chr8:21591152:T:C
chr8:21591286	['A', 'C']	19959	10197.554625638968	1259.7583853861388	-0.0106021026302759	0.0115824349502791	-0.915360429459645	0.360014	0.360014	chr8	21591286	0.4436806103312541	chr8:21591286:A:C
chr8:21591482	['G', 'A']	19959	10157.017788244726	1243.2691815095698	-0.0119226047753574	0.0115902794692873	-1.0286727603894852	0.303646	0.303646	chr8	21591482	0.5176324355668407	chr8:21591482:G:A
chr8:21591531	['G', 'A']	19959	9517.384233737594	1160.79672399331	-0.0152614061716906	0.0119286329807058	-1.2793927180403228	0.200774	0.200774	chr8	21591531	0.6972925285171883	chr8:21591531:G:A
chr8:21591653	['G', 'A']	19959	9517.907491856677	1159.3744752200284	-0.015547171752787	0.011930921554516	-1.3030989837413005	0.192556	0.192556	chr8	21591653	0.7154429443157583	chr8:21591653:G:A
chr8:21591766	['C', 'T']	19959	9692.456855081178	1188.3220167582344	-0.0145186051559501	0.0118442587682086	-1.2257926342271186	0.220291	0.220291	chr8	21591766	0.6570032456099228	chr8:21591766:C:T
chr8:21591775	['A', 'G']	19959	6001.300681431005	658.5581553982636	-0.026250218575476	0.0143154459380169	-1.833698977253964	0.0667136	0.0667136	chr8	21591775	1.1757856233115844	chr8:21591775:A:G
chr8:21592041	['A', 'G']	19959	9532.38799238248	1168.885699518431	-0.0145657767974688	0.0119320376584842	-1.220728362947456	0.222203	0.222203	chr8	21592041	0.6532500818728719	chr8:21592041:A:G
chr8:21592052	['AACAGGGGAAG', 'A']	19959	399.2000100255651	102.34506761584254	0.1208399966400638	0.0508293114971898	2.377368354610597	0.017446	0.017446	chr8	21592052	1.75830413186019	chr8:21592052:AACAGGGGAAG:A
chr8:21592103	['A', 'G']	19959	9522.431298857486	1162.3773040319977	-0.0152510691825686	0.0119306237433223	-1.2783128116922495	0.201154	0.201154	chr8	21592103	0.6964713269472792	chr8:21592103:A:G
chr8:21592668	['A', 'C']	19959	5665.4192643079095	610.6061444915525	-0.0284368537508265	0.0146667115203852	-1.938870462632494	0.0525312	0.0525312	chr8	21592668	1.2795826782483717	chr8:21592668:A:C
chr8:21593304	['G', 'A']	19959	9239.388755261574	1109.8540246330765	-0.0175363149600454	0.0120575086128851	-1.454389586029857	0.145854	0.145854	chr8	21593304	0.8360816559895805	chr8:21593304:G:A
chr8:21593437	['G', 'A']	19959	9241.77822883777	1118.4887920368697	-0.0164770556421158	0.0120583128185087	-1.3664478513797302	0.171814	0.171814	chr8	21593437	0.7649414512438616	chr8:21593437:G:A
chr8:21593549	['G', 'A']	19959	9239.24037690457	1116.6213256655394	-0.0165970810755069	0.0120604937795632	-1.3761526997867282	0.16879	0.16879	chr8	21593549	0.7726532868185737	chr8:21593549:G:A
chr8:21593562	['A', 'G']	19959	9544.390999298386	1160.0677620481852	-0.0160527102382969	0.0119278343535958	-1.3458193467834012	0.178376	0.178376	chr8	21593562	0.7486635791568226	chr8:21593562:A:G
chr8:21593675	['C', 'T']	19959	9546.913304936108	1158.5025035917877	-0.0164332466624783	0.0119252460478013	-1.3780216019532825	0.168212	0.168212	chr8	21593675	0.7741430254947844	chr8:21593675:C:T
chr8:21593921	['T', 'C']	19959	9604.812271291794	1154.640338849394	-0.0182147496947001	0.0119067348884524	-1.529785442049726	0.126086	0.126086	chr8	21593921	0.8993331327789276	chr8:21593921:T:C
chr8:21594121	['A', 'G']	19959	15453.322760072158	1989.081653095925	-0.0128818796765061	0.0104129668473687	-1.237099845349194	0.216065	0.216065	chr8	21594121	0.665415578040109	chr8:21594121:A:G
chr8:21594128	['A', 'G']	19959	5815.45685075674	783.5970510068822	0.0062048355463308	0.0143148243165153	0.4334552355750641	0.664689	0.664689	chr8	21594128	0.1773815083461093	chr8:21594128:A:G
chr8:21594208	['G', 'A']	19959	9547.783698431	1157.908567490594	-0.0164782373371274	0.0119265531511986	-1.3816428877836555	0.167097	0.167097	chr8	21594208	0.7770313472050012	chr8:21594208:G:A
chr8:21594383	['C', 'T']	19959	9720.942960433824	1183.7519458184167	-0.0160617719451932	0.0118539240606696	-1.354975100480434	0.175441	0.175441	chr8	21594383	0.7558689058788453	chr8:21594383:C:T
chr8:21594737	['A', 'G']	19959	9266.249849639136	1110.5086286637177	-0.0180962655751621	0.0120507362296032	-1.501673028964627	0.133197	0.133197	chr8	21594737	0.8755055566831205	chr8:21594737:A:G
chr8:21594863	['C', 'T']	19959	9271.85818090704	1113.925817245576	-0.0177869851236416	0.01204584572935	-1.4766074149781905	0.139797	0.139797	chr8	21594863	0.85450214831441	chr8:21594863:C:T
chr8:21594914	['G', 'A']	19959	9268.501278515918	1109.5493498662076	-0.0183915946138198	0.0120507103462885	-1.5261834435746855	0.12698	0.12698	chr8	21594914	0.8962646772616667	chr8:21594914:G:A
chr8:21594955	['T', 'C']	19959	9267.250200481156	1110.7049688422417	-0.0182008235769313	0.0120469729738205	-1.5108213172291334	0.13085	0.13085	chr8	21594955	0.8832262730241003	chr8:21594955:T:C
chr8:21595281	['T', 'C']	19959	9225.47109551266	1109.32436318885	-0.0177459330090741	0.0120726169994422	-1.469932576333201	0.141596	0.141596	chr8	21595281	0.8489490150252362	chr8:21595281:T:C
chr8:21595350	['A', 'G']	19959	9274.646849466137	1114.4444287689732	-0.0177738654654404	0.0120481002216532	-1.4752421658558772	0.140163	0.140163	chr8	21595350	0.8533666155887915	chr8:21595350:A:G
chr8:21595505	['A', 'G']	19959	9724.897949977443	1132.7812111846936	-0.0231568105095599	0.0118297874923289	-1.9575001262343952	0.0503026	0.0503026	chr8	21595505	1.2984095669029043	chr8:21595505:A:G
chr8:21596057	['A', 'T']	19959	9309.8657980456	1110.745066250446	-0.0192064478025471	0.0120339860130872	-1.596017128627176	0.110501	0.110501	chr8	21596057	0.95663379172985	chr8:21596057:A:T
chr8:21596271	['G', 'A']	19959	9304.46617897585	1103.6877836610013	-0.0200566752963135	0.012032188108967	-1.6669183622026464	0.0955463	0.0955463	chr8	21596271	1.0197861261986678	chr8:21596271:G:A
chr8:21596353	['T', 'G']	19959	9308.932805531897	1109.2909126081368	-0.0196145316472482	0.0120308193677459	-1.6303570893794552	0.103042	0.103042	chr8	21596353	0.9869857204371524	chr8:21596353:T:G
chr8:21596516	['A', 'G']	19959	415.02079366670006	86.12551098886436	0.0754927662937235	0.0497504067478341	1.5174301323076145	0.129174	0.129174	chr8	21596516	0.8888248918582669	chr8:21596516:A:G
chr8:21596672	['TAAC', 'T']	19959	8913.339747444377	1026.903684659305	-0.0257500250984532	0.0122204116946137	-2.1071323734373646	0.0351186	0.0351186	chr8	21596672	1.454462805533409	chr8:21596672:TAAC:T
chr8:21596747	['C', 'T']	19959	9298.86359308444	1110.6648971104305	-0.0191004272551344	0.0120385086787086	-1.5866107476348412	0.112617	0.112617	chr8	21596747	0.9483960459951812	chr8:21596747:C:T
chr8:21597007	['T', 'C']	19959	9575.919118015536	1152.1548254437375	-0.0181811602032926	0.0119155511900777	-1.5258345932358035	0.127067	0.127067	chr8	21597007	0.8959672234723866	chr8:21597007:T:C
chr8:21597124	['A', 'G']	19959	15207.857593984958	1928.008383265772	-0.0157604529800885	0.0104285448272418	-1.5112801681514092	0.130733	0.130733	chr8	21597124	0.8836147727184316	chr8:21597124:A:G
chr8:21597166	['G', 'A']	19959	9300.86399398647	1107.3410571186732	-0.0195877526090851	0.0120368829042294	-1.627311054276558	0.103687	0.103687	chr8	21597166	0.9842756908836632	chr8:21597166:G:A
chr8:21597375	['C', 'T']	19959	8884.115827987167	1011.1745405106028	-0.027580103684002	0.0122323209151259	-2.254690984267571	0.0241635	0.0241635	chr8	21597375	1.6168401594302215	chr8:21597375:C:T
chr8:21597780	['G', 'T']	19959	7984.200090198437	994.4318044796944	-0.009588177681446	0.0126711947975439	-0.7566908910045721	0.449244	0.449244	chr8	21597780	0.3475177145179142	chr8:21597780:G:T
chr8:21597813	['C', 'T']	19959	8029.413772365058	1009.491329883166	-0.0078322461268514	0.0126546033748497	-0.6189246628161823	0.535973	0.535973	chr8	21597813	0.2708570876325242	chr8:21597813:C:T
chr8:21598605	['G', 'A']	19959	7848.786490955554	996.057043312001	-0.0068963754702841	0.012757807783339	-0.5405611675142481	0.588816	0.588816	chr8	21598605	0.2300203973504143	chr8:21598605:G:A
chr8:21598764	['C', 'T']	19959	10368.558478653038	1279.5624027508643	-0.0111173446901127	0.0115152108331117	-0.9654486445133132	0.334332	0.334332	chr8	21598764	0.4758220536846795	chr8:21598764:C:T
chr8:21598825	['C', 'T']	19959	7849.393275879347	994.9483587369608	-0.0071324963747762	0.0127570684021013	-0.5591015231682335	0.576099	0.576099	chr8	21598825	0.2395028786267259	chr8:21598825:C:T
chr8:21599104	['G', 'A']	19959	7823.783985568974	986.0741516207956	-0.0081634455595496	0.0127717306980711	-0.6391808402899201	0.522713	0.522713	chr8	21599104	0.2817366987580795	chr8:21599104:G:A
chr8:21599210	['C', 'T']	19959	10302.548556825015	1281.6444513146394	-0.009811612044109	0.0115406363974561	-0.8501794620504486	0.395236	0.395236	chr8	21599210	0.4031435046479483	chr8:21599210:C:T
chr8:21599263	['A', 'G']	19959	18161.90996091793	2277.6416091940664	-0.0121304574324805	0.0101721608617208	-1.192515297131118	0.233073	0.233073	chr8	21599263	0.6325080337731726	chr8:21599263:A:G
chr8:21599504	['A', 'G']	19959	10302.064645452268	1281.7057650331049	-0.0097252915897457	0.0115408658745665	-0.8426830097019109	0.399416	0.399416	chr8	21599504	0.3985745419376969	chr8:21599504:A:G
chr8:21599725	['T', 'A']	19959	10303.064845903282	1278.4829583896578	-0.0100944740351462	0.0115408485994947	-0.8746734651374013	0.381762	0.381762	chr8	21599725	0.4182073027931537	chr8:21599725:T:A
chr8:21599747	['C', 'T']	19959	10298.09577507142	1281.084430112891	-0.009821551943309	0.0115455576504536	-0.8506780045330347	0.394958	0.394958	chr8	21599747	0.4034490849761974	chr8:21599747:C:T
chr8:21599801	['G', 'A']	19959	10342.966752304674	1283.0689253902142	-0.0104448602811606	0.0115630592997543	-0.9032955734632117	0.36638	0.36638	chr8	21599801	0.436068241681881	chr8:21599801:G:A
chr8:21599825	['AGGAGGAAG', 'A']	19959	11225.709841443591	1370.594204481455	-0.0162674142585023	0.0119271012843948	-1.363903422182409	0.172613	0.172613	chr8	21599825	0.7629264993759812	chr8:21599825:AGGAGGAAG:A
chr8:21601661	['C', 'T']	19959	5672.852675886951	768.3890673556014	0.0062301108952711	0.0144591781787145	0.4308758643311089	0.666563	0.666563	chr8	21601661	0.1761587970988361	chr8:21601661:C:T
chr8:21602055	['G', 'A']	19959	461.0	99.91434874895128	0.0772700948904368	0.0473765567749924	1.630977431674046	0.102911	0.102911	chr8	21602055	0.9875382016809496	chr8:21602055:G:A
chr8:21602782	['C', 'T']	19959	9077.909655759884	1114.2369611049382	-0.010956477708135	0.0120570905977922	-0.9087165447808142	0.363511	0.363511	chr8	21602782	0.439482442667338	chr8:21602782:C:T
chr8:21602801	['G', 'T']	19959	7032.704715137546	887.8979842027385	-0.0025977927269097	0.0132452792675496	-0.1961297058699386	0.844511	0.844511	chr8	21602801	0.0733946892449105	chr8:21602801:G:T
chr8:21604069	['G', 'A']	19959	5300.062189927337	659.9472693096574	-0.0076292241742289	0.0151219043197655	-0.504514776241305	0.613905	0.613905	chr8	21604069	0.2118988294580042	chr8:21604069:G:A
chr8:21604364	['G', 'A']	19959	494.0	33.487166330461754	-0.0391395078098478	0.0454840942484136	-0.8605097772440069	0.389518	0.389518	chr8	21604364	0.4094724683635631	chr8:21604364:G:A
chr8:21604834	['C', 'A']	19959	482.0241507165047	35.630831672043136	-0.0347929234713869	0.046017572665676	-0.7560790684063722	0.449611	0.449611	chr8	21604834	0.3471630720367234	chr8:21604834:C:A
chr8:21604945	['G', 'A']	19959	9286.930600791704	1095.2044417428676	-0.0176854389366715	0.0119450204232905	-1.480570004065318	0.138737	0.138737	chr8	21604945	0.8578077007657944	chr8:21604945:G:A
chr8:21605340	['C', 'T']	19959	12686.906945279614	1610.255467166698	-0.0075106091651251	0.0108608676726289	-0.6915293871090087	0.489241	0.489241	chr8	21605340	0.3104771548090279	chr8:21605340:C:T
chr8:21606220	['T', 'C']	19959	13264.658381358056	1657.8842783538746	-0.0110194604708796	0.0107333255324938	-1.0266585540072837	0.304594	0.304594	chr8	21606220	0.5162786558015386	chr8:21606220:T:C
chr8:21607176	['G', 'A']	19959	10121.52134696332	1273.609144264142	-0.0086883518901094	0.0116179982634761	-0.7478355301036078	0.454568	0.454568	chr8	21607176	0.3424011403501031	chr8:21607176:G:A
chr8:21607464	['G', 'A']	19959	11071.988300175291	1442.9453309692426	-0.0081072608819448	0.0115206192097821	-0.7037174594800428	0.481617	0.481617	chr8	21607464	0.3172981918584356	chr8:21607464:G:A
chr8:21607958	['C', 'T']	19959	12585.522275119016	1531.866889851606	-0.016727588952686	0.0108813148963594	-1.5372764332261577	0.124241	0.124241	chr8	21607958	0.9057350616844068	chr8:21607958:C:T
chr8:21608738	['C', 'T']	19959	29557.0	3829.877203786572	-0.0219726542197112	0.0114623836371907	-1.9169358586480256	0.0552604	0.0552604	chr8	21608738	1.2575859757864267	chr8:21608738:C:T
chr8:21608755	['T', 'C']	19959	9294.397023451596	1346.172834209395	0.0051557992998615	0.0120544977018988	0.4277075185844847	0.668869	0.668869	chr8	21608755	0.1746589317808414	chr8:21608755:T:C
chr8:21609470	['G', 'A']	19959	16023.211225256828	2223.720924130382	0.0032850337475594	0.0103306931612124	0.3179877377341391	0.750498	0.750498	chr8	21609470	0.1246504607693066	chr8:21609470:G:A
chr8:21609661	['G', 'A']	19959	15651.841997092582	2148.6769930607024	-0.0003272484527766	0.0103690934437726	-0.0315599868543136	0.974823	0.974823	chr8	21609661	0.0110742326107794	chr8:21609661:G:A
chr8:21610756	['G', 'C']	19959	17380.870828740357	2307.4498480644697	-0.0087542312254884	0.0101938156390422	-0.8587786492782767	0.390473	0.390473	chr8	21610756	0.4084089908683931	chr8:21610756:G:C
chr8:21610830	['A', 'G']	19959	5951.894618159952	659.5492507363217	-0.0256734835627874	0.0143540663105106	-1.788586105665985	0.0736967	0.0736967	chr8	21610830	1.1325519585978978	chr8:21610830:A:G
chr8:21610985	['T', 'C']	19959	18895.89347096257	2608.105908486289	0.0010159572964088	0.0101136848028608	0.1004537234660021	0.919985	0.919985	chr8	21610985	0.0362192536004618	chr8:21610985:T:C
chr8:21611312	['T', 'C']	19959	529.3005700906077	98.00745172064184	0.0489189624230633	0.0444964351645343	1.0993905970708844	0.271611	0.271611	chr8	21611312	0.5660526455013934	chr8:21611312:T:C
chr8:21613370	['C', 'T']	19959	31043.555366269164	4103.61559081795	-0.0169101467687542	0.01212063293627	-1.3951537727169288	0.162985	0.162985	chr8	21613370	0.7878523631849383	chr8:21613370:C:T
chr8:21613376	['T', 'C']	19959	31048.66686710764	4107.256942502255	-0.0161605720241908	0.0121228539985395	-1.3330666216171347	0.182525	0.182525	chr8	21613376	0.7386776428871746	chr8:21613376:T:C
chr8:21613497	['T', 'C']	19959	34300.15559230307	4631.262277812017	-0.0028403364267713	0.0145199804201582	-0.1956157201719144	0.844913	0.844913	chr8	21613497	0.0731880076954354	chr8:21613497:T:C
chr8:21613900	['C', 'T']	19959	24358.763520625533	3319.822079634228	-0.0028355976689098	0.010341011228445	-0.2742089343361275	0.783927	0.783927	chr8	21613900	0.1057243773324779	chr8:21613900:C:T
chr8:21614079	['A', 'C']	19959	24417.67017438365	3326.333142447934	-0.0030367619608444	0.010348957417924	-0.2934365113518444	0.769192	0.769192	chr8	21614079	0.1139652413003319	chr8:21614079:A:C
chr8:21614334	['T', 'A']	19959	22072.105872331897	3062.5437701338783	0.0036309574493257	0.01016389808937	0.3572406391129745	0.720915	0.720915	chr8	21614334	0.1421159380643752	chr8:21614334:T:A
chr8:21614430	['C', 'T']	19959	19815.971335504888	2805.251398445828	0.0093045157565393	0.0100865392455566	0.9224686019675366	0.356295	0.356295	chr8	21614430	0.4481902721975276	chr8:21614430:C:T
chr8:21614517	['C', 'T']	19959	22067.21125419652	3064.9828715892545	0.003817758114499	0.0101608533280819	0.3757320365945851	0.70712	0.70712	chr8	21614517	0.1505068791090018	chr8:21614517:C:T
chr8:21615384	['AC', 'A']	19959	6430.644385428672	740.630548028068	-0.0173219024738214	0.01374662951945	-1.2600836044437496	0.207654	0.207654	chr8	21615384	0.6826596987404934	chr8:21615384:AC:A
chr8:21615574	['C', 'G']	19959	6420.608449433697	742.1046360551015	-0.0168839939560738	0.0137575015483929	-1.2272572819042238	0.21974	0.21974	chr8	21615574	0.658090879820232	chr8:21615574:C:G
chr8:21615775	['C', 'T']	19959	8786.88049306008	996.8158140060328	-0.0233270743387704	0.0121536177745198	-1.9193523090446256	0.054954	0.054954	chr8	21615775	1.260000690598032	chr8:21615775:C:T
chr8:21616129	['A', 'G']	19959	19721.97624893521	2810.613675371505	0.0103927603297037	0.0100837062508634	1.0306488577861783	0.302718	0.302718	chr8	21616129	0.5189617545695047	chr8:21616129:A:G
chr8:21616294	['C', 'T']	19959	21838.18830485544	3013.2343719728447	0.0013776879088716	0.0101583406159641	0.1356213540139199	0.892122	0.892122	chr8	21616294	0.0495757506644798	chr8:21616294:C:T
chr8:21616577	['G', 'A']	19959	21822.093346026653	3002.257899490787	0.0004927409515199	0.0101641877644257	0.0484781433539136	0.961336	0.961336	chr8	21616577	0.017124793973576	chr8:21616577:G:A
chr8:21617124	['G', 'A']	19959	21819.27961515334	3009.5420695396315	0.0013276246639729	0.0101624080749679	0.1306407550433995	0.896061	0.896061	chr8	21617124	0.0476624244208593	chr8:21617124:G:A
chr8:21618192	['G', 'A']	19959	19862.97594467275	2789.5337438272927	0.005960270668574	0.0100963127267406	0.590341328551355	0.554969	0.554969	chr8	21618192	0.2557312754448017	chr8:21618192:G:A
chr8:21618442	['A', 'G']	19959	527.1848937449881	44.6174385002611	-0.0184998366968477	0.0441433918160122	-0.4190850756089215	0.675158	0.675158	chr8	21618442	0.170594581986035	chr8:21618442:A:G
chr8:21619239	['C', 'T']	19959	19411.862934749926	2740.7693108249687	0.0072480051754804	0.0100959148086973	0.7179146528887639	0.472818	0.472818	chr8	21619239	0.325305998387648	chr8:21619239:C:T
chr8:21619852	['G', 'C']	19959	22101.107325383306	3048.448766228926	0.0022677193584904	0.010182726786926	0.2227025634628665	0.823769	0.823769	chr8	21619852	0.084194555402492	chr8:21619852:G:C
chr8:21622214	['C', 'T']	19959	15486.32772098617	1965.0868105197712	-0.0122577179383478	0.0103753450934792	-1.1814274925709871	0.237447	0.237447	chr8	21622214	0.6244333130968134	chr8:21622214:C:T
chr8:21622335	['G', 'A']	19959	5168.035730393385	629.8883613078899	-0.0118190830349695	0.0152738263013547	-0.7738128483182537	0.439051	0.439051	chr8	21622335	0.3574850293430349	chr8:21622335:G:A
chr8:21623757	['GT', 'G']	19959	5000.50107731623	638.6209640547564	-0.0008020217422812	0.0152590412929271	-0.05256042806916	0.958083	0.958083	chr8	21623757	0.0185968657851535	chr8:21623757:GT:G
chr8:21623819	['T', 'C']	19959	5027.0074668003	648.8923740200564	0.000486003103864	0.0152286492150432	0.0319137368653783	0.974541	0.974541	chr8	21623819	0.0111998849207134	chr8:21623819:T:C
chr8:21624877	['T', 'C']	19959	468.0469008367991	49.29288592879836	-0.023049596464029	0.0471847221270281	-0.4884970266853787	0.625203	0.625203	chr8	21624877	0.2039789467112003	chr8:21624877:T:C
chr8:21627631	['G', 'A']	19959	1906.0	257.01974637539274	-0.000166881183159	0.0235179772926562	-0.0070958986430826	0.994338	0.994338	chr8	21627631	0.0024659631046735	chr8:21627631:G:A
chr8:21628243	['A', 'G']	19959	25760.58134990229	3568.481801577017	0.0026718096780516	0.0107162809866319	0.2493224731028077	0.803114	0.803114	chr8	21628243	0.0952228033428738	chr8:21628243:A:G
chr8:21628329	['C', 'T']	19959	7617.90838929538	1049.0400854026964	-0.0010678362025709	0.0128570190739781	-0.0830547264826091	0.933809	0.933809	chr8	21628329	0.0297419446786105	chr8:21628329:C:T
chr8:21629728	['C', 'T']	19959	19593.945129284428	2695.817286937377	-0.002548562493174	0.0101630843574789	-0.2507666377184583	0.801997	0.801997	chr8	21629728	0.0958272562618247	chr8:21629728:C:T
chr8:21630086	['G', 'A']	19959	4393.0	633.828582911413	0.01312067680922	0.016630002834963	0.78897622203858	0.430135	0.430135	chr8	21630086	0.3663952175518675	chr8:21630086:G:A
chr8:21632426	['A', 'T']	19959	24829.732110643417	3261.724900788632	-0.0111873550643928	0.0103816733115117	-1.0776061554535437	0.281223	0.281223	chr8	21632426	0.5509491631522009	chr8:21632426:A:T
chr8:21633478	['T', 'G']	19959	5688.570025554944	821.1727836187722	0.008205533511627	0.0144459721323517	0.5680153219492038	0.570031	0.570031	chr8	21633478	0.2441015254453162	chr8:21633478:T:G
chr8:21634253	['C', 'T']	19959	16224.81290710492	2250.654689863389	-0.001073802965953	0.0103143146112183	-0.1041080291253772	0.917085	0.917085	chr8	21634253	0.0375904098914024	chr8:21634253:C:T
chr8:21635464	['A', 'G']	19959	35060.0264094212	4773.5026242555405	0.0088733337976617	0.015399742374894	0.5762001455380091	0.564486	0.564486	chr8	21635464	0.248346824683466	chr8:21635464:A:G
chr8:21635652	['G', 'A']	19959	12068.814040889956	1591.2491449627062	-0.0114863717415555	0.0110378890372607	-1.0406312024682305	0.298059	0.298059	chr8	21635652	0.5256977599565469	chr8:21635652:G:A
chr8:21636370	['T', 'C']	19959	13524.032772098615	1883.608813641281	0.0066763247671962	0.0107278034005166	0.6223384711612726	0.533726	0.533726	chr8	21636370	0.2726816404014089	chr8:21636370:T:C
chr8:21637269	['T', 'C']	19959	20302.08594767966	2667.468858241559	-0.0065004522422683	0.010174397947367	-0.6389028889862292	0.522893	0.522893	chr8	21637269	0.2815871720577453	chr8:21637269:T:C
chr8:21638215	['A', 'T']	19959	2217.222177682016	192.54194911400444	-0.0564316822262435	0.0220945473385179	-2.554099948807952	0.0106536	0.0106536	chr8	21638215	1.972503613263028	chr8:21638215:A:T
chr8:21639617	['A', 'T']	19959	12980.853383458643	1734.1319636914477	-0.0020344858354531	0.0107637571835886	-0.1890126097005515	0.850085	0.850085	chr8	21639617	0.0705376470088446	chr8:21639617:A:T
chr8:21639638	['T', 'C']	19959	8259.482934897009	1254.6891827584318	0.018149571898522	0.0124887118251175	1.453278140505999	0.146162	0.146162	chr8	21639638	0.8351655229692766	chr8:21639638:T:C
chr8:21639639	['G', 'A']	19959	11017.191371681409	1472.4609708282217	-0.0027592340661986	0.011281353380159	-0.2445836038654191	0.806781	0.806781	chr8	21639639	0.0932443381393905	chr8:21639639:G:A
chr8:21639886	['C', 'G']	19959	13009.303602745902	1743.702938723874	-0.0015661235641088	0.0107549723162074	-0.1456185583805457	0.884224	0.884224	chr8	21639886	0.0534377014567104	chr8:21639886:C:G
chr8:21641187	['G', 'A']	19959	4414.442351054768	546.4938147185832	-0.0042031160232444	0.0163596153690922	-0.2569202226591034	0.797243	0.797243	chr8	21641187	0.098409285286282	chr8:21641187:G:A
chr8:21641596	['G', 'T']	19959	7833.392474195811	1155.3115427487444	0.0121785176819233	0.0127506992286729	0.9551254769257744	0.339526	0.339526	chr8	21641596	0.4691269629912088	chr8:21641596:G:T
chr8:21641616	['A', 'T']	19959	4545.0	555.4898338741411	-0.006478760788906	0.0161581333650899	-0.4009597298474835	0.688454	0.688454	chr8	21641616	0.1621250724202256	chr8:21641616:A:T
chr8:21643217	['T', 'G']	19959	15449.514688189292	1938.2391736917089	-0.0156649441460255	0.0103452823302012	-1.5142113715248202	0.129988	0.129988	chr8	21643217	0.8860967382649323	chr8:21643217:T:G
chr8:21643425	['A', 'G']	19959	27026.41638687046	3447.3877173439528	-0.0218819011870345	0.0107839641131486	-2.029114800220299	0.0424599	0.0424599	chr8	21643425	1.3720210330032592	chr8:21643425:A:G
chr8:21643953	['T', 'C']	19959	13291.327452258032	1750.9365404689918	-0.0053302594002213	0.0107138865403112	-0.4975094126828919	0.618835	0.618835	chr8	21643953	0.2084251314998034	chr8:21643953:T:C
chr8:21645034	['G', 'T']	19959	22704.5963901493	3036.291375220296	-0.0065295499002968	0.0104354728559677	-0.6257071423996695	0.531514	0.531514	chr8	21645034	0.2744852917377283	chr8:21645034:G:T
chr8:21647747	['T', 'A']	19959	18286.497218463388	2472.447995580293	-0.0017246041588624	0.0101799680520007	-0.1694115492360019	0.865475	0.865475	chr8	21647747	0.0627454725821843	chr8:21647747:T:A
chr8:21648686	['A', 'T']	19959	7721.386862411064	1029.2710565636144	0.004031076005284	0.0128511001604621	0.313675557341473	0.753771	0.753771	chr8	21648686	0.1227605752735833	chr8:21648686:A:T
chr8:21651219	['G', 'A']	19959	495.0496066543068	11.64018821869352	-0.1118281148425077	0.0456093806634446	-2.45186655060494	0.0142202	0.0142202	chr8	21651219	1.847094295428646	chr8:21651219:G:A
chr8:21652576	['A', 'T']	19959	10047.0135304435	1306.908432108126	-0.006924875564234	0.0115797007900256	-0.5980185230864427	0.549834	0.549834	chr8	21652576	0.2597684082614963	chr8:21652576:A:T
chr8:21653188	['T', 'A']	19959	13025.95790739627	1637.6099985770857	-0.0144144232657969	0.0107253528853938	-1.3439579489666085	0.178977	0.178977	chr8	21653188	0.7472027758071211	chr8:21653188:T:A
chr8:21654915	['G', 'A']	19959	19256.859283387625	2583.374828841247	-0.0057872756003256	0.0101383306842794	-0.5708312128050307	0.56812	0.56812	chr8	21654915	0.2455599216244348	chr8:21654915:G:A
chr8:21656401	['G', 'A']	19959	6233.312305842269	782.0724367704452	-0.0061365095525031	0.0140437739537315	-0.4369558761569624	0.662148	0.662148	chr8	21656401	0.179044928385816	chr8:21656401:G:A
chr8:21656666	['T', 'C']	19959	7783.779976950444	1028.763914236264	-0.0057301490000996	0.0128381091829618	-0.4463390144480481	0.655357	0.655357	chr8	21656666	0.1835220574232182	chr8:21656666:T:C
chr8:21657592	['T', 'C']	19959	1349.0953934162983	173.31136980185715	-0.0035891731320587	0.0278578744725458	-0.1288387287262689	0.897487	0.897487	chr8	21657592	0.0469718334116534	chr8:21657592:T:C
chr8:21658534	['A', 'T']	19959	26069.61231648044	3556.438556987862	5.890637050576649e-05	0.0107152716157742	0.00549742205499	0.995614	0.995614	chr8	21658534	0.0019090051128637	chr8:21658534:A:T
chr8:21658974	['T', 'C']	19959	14544.728730333702	1933.4515252702083	-0.0042924610941813	0.0104153523821932	-0.4121282638041141	0.68025	0.68025	chr8	21658974	0.1673314495482047	chr8:21658974:T:C
chr8:21660051	['A', 'C']	19959	32908.59523928839	4437.654440440748	-0.0057183622848387	0.0135257019463035	-0.4227774874487417	0.672462	0.672462	chr8	21660051	0.1723322520788496	chr8:21660051:A:C
chr8:21661454	['C', 'G']	19959	9361.407095610342	1259.3371977444858	-0.0012421286798402	0.0119101489005027	-0.104291616353161	0.916939	0.916939	chr8	21661454	0.0376595551092315	chr8:21661454:C:G
chr8:21661903	['C', 'T']	19959	10390.520593245816	1424.4034333160234	0.0037700292359806	0.0115453095359436	0.3265420666499716	0.744018	0.744018	chr8	21661903	0.1284165574566594	chr8:21661903:C:T
chr8:21664387	['A', 'T']	19959	33491.74619085806	4544.263039140183	-0.0033141086415598	0.0139422552487117	-0.2377024794368246	0.812114	0.812114	chr8	21664387	0.0903830026605036	chr8:21664387:A:T
chr8:21665387	['C', 'T']	19959	492.049306007917	55.30154380898181	-0.0050339655647816	0.0459525702201435	-0.1095469859610816	0.91277	0.91277	chr8	21665387	0.0396386423064982	chr8:21665387:C:T
chr8:21668346	['C', 'G']	19959	4997.250375789157	634.0147537670514	-0.0093709107293398	0.015281112443751	-0.6132348520982116	0.539728	0.539728	chr8	21668346	0.2678250510286099	chr8:21668346:C:G
chr8:21668427	['G', 'A']	19959	13725.062988574866	1973.2657601495328	0.0092098787709065	0.0106405548850431	0.8655449711417187	0.38675	0.38675	chr8	21668427	0.4125696776285948	chr8:21668427:G:A
chr8:21669784	['A', 'G']	19959	32548.89236319904	4467.456081557272	0.0044478346077341	0.0131473394637444	0.3383068201745011	0.735136	0.735136	chr8	21669784	0.1336323090984122	chr8:21669784:A:G
chr8:21669839	['TG', 'T']	19959	455.0227978755386	103.53200670097904	0.0845733887348044	0.0474876574195944	1.7809551645709862	0.074935	0.074935	chr8	21669839	1.125315288355286	chr8:21669839:TG:T
chr8:21670326	['C', 'T']	19959	2920.1463072452148	413.5140545647505	-0.001557759669075	0.0194098157176095	-0.0802562833021549	0.936034	0.936034	chr8	21670326	0.0287083758941542	chr8:21670326:C:T
chr8:21671686	['T', 'G']	19959	18731.75404660486	2489.150736311284	-0.0036623880710042	0.0102665687601168	-0.356729512710397	0.721298	0.721298	chr8	21671686	0.1418852720109154	chr8:21671686:T:G
chr8:21673150	['T', 'C']	19959	12495.626064735943	1757.6037134728545	0.0072461158359614	0.0109621616883766	0.6610115816522398	0.508613	0.508613	chr8	21673150	0.2936125435781014	chr8:21673150:T:C
chr8:21673753	['T', 'C']	19959	2535.3026639241457	380.9703925936459	0.0066001738898167	0.0207619916899616	0.3178969526805051	0.750566	0.750566	chr8	21673753	0.1246111126471884	chr8:21673753:T:C
chr8:21673919	['T', 'C']	19959	2534.126966629923	377.6837074805313	0.0055823622997054	0.0207537737300927	0.2689805898582735	0.787947	0.787947	chr8	21673919	0.103502993654664	chr8:21673919:T:C
chr8:21674337	['T', 'A']	19959	2393.2398156035474	366.7177141546894	0.0108038516901343	0.0213468601354409	0.5061096396184916	0.612785	0.612785	chr8	21674337	0.2126918740819785	chr8:21674337:T:A
chr8:21675415	['C', 'T']	19959	2459.0	363.3877430053832	0.0030666898428187	0.0210409685099531	0.1457485115938515	0.884121	0.884121	chr8	21675415	0.0534882937695075	chr8:21675415:C:T
chr8:21676302	['C', 'T']	19959	3027.1516685038578	435.3326303131371	0.0008430137765101	0.0191294088755712	0.0440689925127123	0.96485	0.96485	chr8	21676302	0.015540198817688	chr8:21676302:C:T
chr8:21676436	['C', 'T']	19959	32945.95204449789	4606.057795912629	0.0143425423007346	0.0134393766967343	1.0672029383788149	0.285893	0.285893	chr8	21676436	0.5437964780753461	chr8:21676436:C:T
chr8:21677651	['A', 'C']	19959	8599.723477825108	1102.588990326777	-0.0083479791012669	0.0123662097223818	-0.6750636847244942	0.499643	0.499643	chr8	21677651	0.3013401926775768	chr8:21677651:A:C
chr8:21677787	['C', 'T']	19959	9704.97249085534	1372.314919732045	0.0042252714048896	0.011736486596768	0.3600116073964753	0.718842	0.718842	chr8	21677787	0.1433665561660663	chr8:21677787:C:T
chr8:21677807	['A', 'T']	19959	9706.458959711365	1373.188855589116	0.0043520257593676	0.0117366048861531	0.3708078956037939	0.710785	0.710785	chr8	21677807	0.1482617458723162	chr8:21677807:A:T
chr8:21677818	['C', 'T']	19959	29763.491231586333	4090.462385293642	0.0030722624986752	0.0116376255332423	0.2639939298527406	0.791787	0.791787	chr8	21677818	0.1013916330139892	chr8:21677818:C:T
chr8:21678398	['A', 'G']	19959	6891.035778713169	825.4162768039126	-0.0174038356627962	0.0134815733487178	-1.290935057253638	0.196741	0.196741	chr8	21678398	0.706105125498693	chr8:21678398:A:G
chr8:21678798	['C', 'T']	19959	30212.0274089292	4022.037310221459	-0.0056283545706944	0.011742503426094	-0.4793147054304653	0.63172	0.63172	chr8	21678798	0.1994753733001219	chr8:21678798:C:T
chr8:21679348	['G', 'A']	19959	3386.169656278184	487.23553621677536	0.0012926360904058	0.0182031784091153	0.0710115597042413	0.943389	0.943389	chr8	21679348	0.0253091919732429	chr8:21679348:G:A
chr8:21679436	['G', 'A']	19959	7516.883081086498	954.3736898302552	-0.0036364470824035	0.0130416187857592	-0.2788340268291208	0.780375	0.780375	chr8	21679436	0.1076966520606541	chr8:21679436:G:A
chr8:21680025	['A', 'C']	19959	18875.565736053333	2498.095621959813	-0.0043150681779871	0.0102067479829269	-0.4227662116479264	0.67247	0.67247	chr8	21680025	0.1723270854892298	chr8:21680025:A:C
chr8:21680827	['C', 'G']	19959	14433.169422730009	1953.3679714656148	0.0058537439646348	0.0105255755756052	0.5561447849181639	0.578118	0.578118	chr8	21680827	0.2379835084332651	chr8:21680827:C:G
chr8:21683054	['G', 'A']	19959	9773.958807316463	1364.7063370775445	0.007097754477075	0.0118536404274861	0.5987826710701343	0.549325	0.549325	chr8	21683054	0.2601706356136631	chr8:21683054:G:A
chr8:21683209	['G', 'T']	19959	12028.410623903785	1709.103997280697	0.0031072256216605	0.0109854760895723	0.2828485171079682	0.777296	0.777296	chr8	21683209	0.1094135671876009	chr8:21683209:G:T
chr8:21683363	['C', 'T']	19959	9836.985719296488	1340.2034827340117	-0.0028500681730655	0.0116915867401879	-0.2437708615947642	0.807411	0.807411	chr8	21683363	0.0929053381474548	chr8:21683363:C:T
chr8:21683572	['A', 'G']	19959	31286.270107742417	4361.758971820832	0.0109519620499932	0.0123862303895186	0.8842046131534009	0.376596	0.376596	chr8	21683572	0.4241242971370738	chr8:21683572:A:G
chr8:21684023	['G', 'A']	19959	9227.386951292843	1288.595498394299	-0.0010424484506206	0.0119385420248176	-0.0873179026763621	0.93042	0.93042	chr8	21684023	0.0313209627290029	chr8:21684023:G:A
chr8:21684218	['C', 'T']	19959	2440.1222567391524	376.297063098469	0.0137767244026558	0.0211557178154694	0.6512057176609731	0.514921	0.514921	chr8	21684218	0.2882593959992492	chr8:21684218:C:T
chr8:21684270	['G', 'A']	19959	2440.1222567391524	374.61966296496007	0.012791856811244	0.0211558355896109	0.604649093488217	0.545419	0.545419	chr8	21684270	0.2632697372205168	chr8:21684270:G:A
chr8:21684449	['A', 'G']	19959	8494.851230144812	1066.774519039933	-0.010803183586018	0.0124387781498837	-0.8685084222777149	0.385127	0.385127	chr8	21684449	0.4143960333378826	chr8:21684449:A:G
chr8:21684693	['C', 'A']	19959	2436.0	371.90594448078286	0.0121323568217401	0.0211882757544356	0.5725976460920985	0.566924	0.566924	chr8	21684693	0.2464751573203036	chr8:21684693:C:A
chr8:21687497	['T', 'C']	19959	9231.0	1302.6893828600491	0.0010089931373417	0.011937991009883	0.0845195088944529	0.932644	0.932644	chr8	21687497	0.0302840993828795	chr8:21687497:T:C
chr8:21687659	['A', 'G']	19959	31883.597454654777	4395.770109565784	0.0064367108628301	0.0127515550086872	0.504778504146747	0.61372	0.61372	chr8	21687659	0.2120297236313231	chr8:21687659:A:G
chr8:21687891	['G', 'A']	19959	2412.604390097224	378.6112522324651	0.0161242947191159	0.0212837853377623	0.7575858552993269	0.448708	0.448708	chr8	21687891	0.3480361873760343	chr8:21687891:G:A
chr8:21687952	['G', 'C']	19959	26283.85203007519	3695.488439239313	0.0117521458346111	0.0107283903244604	1.095424894060436	0.273344	0.273344	chr8	21687952	0.5632904545892887	chr8:21687952:G:C
chr8:21689982	['G', 'A']	19959	12482.876277811183	1811.2456669653288	0.0091210723979447	0.0109323082952957	0.834322647292119	0.404109	0.404109	chr8	21689982	0.3935014771821686	chr8:21689982:G:A
chr8:21690801	['C', 'T']	19959	29341.94022147617	4012.4598156907473	-0.0003396769660931	0.0115100871102314	-0.0295112419949603	0.976457	0.976457	chr8	21690801	0.01034687687577	chr8:21690801:C:T
chr8:21690832	['C', 'T']	19959	10052.007265621083	1367.0354669426076	-0.0031915057727713	0.0116397770856192	-0.2741895956679774	0.783942	0.783942	chr8	21690832	0.1057160674325708	chr8:21690832:C:T
chr8:21691153	['G', 'A']	19959	10026.0	1369.367276473275	-0.0023735631334331	0.0116566582359388	-0.2036229496816861	0.83865	0.83865	chr8	21691153	0.0764192486856458	chr8:21691153:G:A
chr8:21691185	['A', 'G']	19959	4668.0	634.2876077505985	-0.0068496569786246	0.0156753487960672	-0.4369699882112435	0.662138	0.662138	chr8	21691185	0.1790514873086153	chr8:21691185:A:G
chr8:21691506	['G', 'C']	19959	35636.0	4890.261420706747	0.0048473423377794	0.0167719247163774	0.2890152692520789	0.772573	0.772573	chr8	21691506	0.1120604737163203	chr8:21691506:G:C
chr8:21695228	['G', 'A']	19959	12550.030324294525	1739.4354765356936	0.0001182354434313	0.0109002777114027	0.0108470120268297	0.991346	0.991346	chr8	21695228	0.0037747414130548	chr8:21695228:G:A
chr8:21695299	['G', 'T']	19959	5642.0	763.4700131053413	-0.0029518199659627	0.014457942398648	-0.2041659791256881	0.838226	0.838226	chr8	21695299	0.0766388723957487	chr8:21695299:G:T
chr8:21696909	['GA', 'G']	19959	996.2981067659732	124.58951417605714	-0.0114542450642783	0.0331874124329267	-0.3451382384037294	0.729994	0.729994	chr8	21696909	0.1366807094379004	chr8:21696909:GA:G
chr8:21699220	['T', 'C']	19959	35032.75523599559	4766.353887055874	-0.0057678734584397	0.0158012192448698	-0.3650271139875735	0.715095	0.715095	chr8	21699220	0.1456362585693961	chr8:21699220:T:C
chr8:21699773	['C', 'T']	19959	11448.29436231521	1500.847167759026	-0.0054086207416969	0.0111492197389702	-0.4851120408715202	0.627602	0.627602	chr8	21699773	0.2023156811023415	chr8:21699773:C:T
chr8:21700556	['G', 'C']	19959	28343.10033076075	3790.802930619914	-0.0127187197375857	0.0111253315163392	-1.1432216396344084	0.25296	0.25296	chr8	21700556	0.5969481474118661	chr8:21700556:G:C
chr8:21702943	['G', 'A']	19959	10154.03497870208	1450.134343428676	0.0064718571506036	0.0115982968350014	0.5580006480841875	0.57685	0.57685	chr8	21702943	0.2389371030338122	chr8:21702943:G:A
chr8:21704607	['T', 'C']	19959	5553.1129040340775	751.1135328513961	-0.0037672190832032	0.0145028699601627	-0.2597567994163363	0.795054	0.795054	chr8	21704607	0.0996033730975181	chr8:21704607:T:C
chr8:21704643	['A', 'G']	19959	12957.895354082091	1678.637941457902	-0.006541858650041	0.0107978728691654	-0.6058469783175601	0.544623	0.544623	chr8	21704643	0.263904021897702	chr8:21704643:A:G
chr8:21705480	['A', 'G']	19959	35718.579195269835	4868.014853662545	-0.0003227350590464	0.0168586213610351	-0.0191436210669238	0.984727	0.984727	chr8	21705480	0.0066841540981406	chr8:21705480:A:G
chr8:21705501	['T', 'C']	19959	2621.0	370.238329067787	-0.0009058431025941	0.0203086435899269	-0.0446038209584525	0.964424	0.964424	chr8	21705501	0.0157319906028855	chr8:21705501:T:C
chr8:21705624	['G', 'A']	19959	35279.0	4801.07891728948	-0.0018519634725491	0.0161460962447338	-0.1147003860548169	0.908684	0.908684	chr8	21705624	0.04158711888584	chr8:21705624:G:A
chr8:21706780	['A', 'T']	19959	11054.553863112536	1427.216277981726	-0.0106265692036899	0.0113318207131365	-0.9377636191658968	0.348377	0.348377	chr8	21706780	0.457950525027199	chr8:21706780:A:T
chr8:21707576	['A', 'C']	19959	33262.3330660921	4356.285647337366	-0.0240736501435287	0.0135256198723743	-1.7798555904042803	0.0751148	0.0751148	chr8	21707576	1.1242744847658177	chr8:21707576:A:C
chr8:21707653	['T', 'C']	19959	17259.864766008617	2282.643981891299	-0.0049514384197791	0.0102204224860297	-0.4844651409026589	0.628061	0.628061	chr8	21707653	0.2019981736563589	chr8:21707653:T:C
chr8:21708079	['A', 'G']	19959	32749.12656007218	4305.074330041536	-0.0199036967814646	0.013166229236364	-1.5117233965889236	0.13062	0.13062	chr8	21708079	0.883990320575262	chr8:21708079:A:G
chr8:21711025	['G', 'C']	19959	33438.02600721588	4345.512797857336	-0.0309946308713655	0.0136610368461562	-2.268834439172628	0.023289	0.023289	chr8	21711025	1.6328491591169207	chr8:21711025:G:C
chr8:21711085	['T', 'C']	19959	33003.26776586148	4269.285571364725	-0.0324566808121448	0.0133390857675512	-2.433201298630167	0.0149747	0.0149747	chr8	21711085	1.82464186941609	chr8:21711085:T:C
chr8:21711673	['C', 'T']	19959	26248.78162129644	3334.442309890844	-0.0219797213093829	0.0106328584395328	-2.06715075107767	0.0387328	0.0387328	chr8	21711673	1.4119211066649635	chr8:21711673:C:T
chr8:21711751	['A', 'G']	19959	6636.662573920016	847.7321430835242	-0.0091254747685004	0.0136269773060927	-0.6696624323591098	0.503081	0.503081	chr8	21711751	0.298362084484974	chr8:21711751:A:G
chr8:21712875	['T', 'C']	19959	19040.29690794096	2385.978048185372	-0.0189908304901701	0.0101624273938438	-1.868729758568752	0.0616751	0.0616751	chr8	21712875	1.2098901376726328	chr8:21712875:T:C
chr8:21713957	['A', 'G']	19959	27441.249285821683	3432.763330323798	-0.0304155070492635	0.0108915178534296	-2.792586621862428	0.00523383	0.00523383	chr8	21713957	2.2811803877834413	chr8:21713957:A:G
chr8:21714668	['C', 'T']	19959	8801.322910402887	1164.0517459531711	-0.0021472676244811	0.0121423662037211	-0.1768409540986421	0.859635	0.859635	chr8	21714668	0.0656859105405029	chr8:21714668:C:T
chr8:21714720	['C', 'T']	19959	25362.165705979653	3178.1831261957323	-0.0242952126118835	0.0104545074084789	-2.32389835911153	0.0201409	0.0201409	chr8	21714720	1.6959211268161325	chr8:21714720:C:T
chr8:21715583	['T', 'C']	19959	17817.570834377348	2223.6802137478867	-0.0184501948263224	0.010205192143664	-1.8079223366487387	0.0706336	0.0706336	chr8	21715583	1.1509886583914557	chr8:21715583:T:C
chr8:21715620	['A', 'G']	19959	7514.258908434822	878.1660542868711	-0.0183981927555629	0.0131043690154971	-1.4039739520312176	0.160342	0.160342	chr8	21715620	0.7949527036028773	chr8:21715620:A:G
chr8:21716426	['G', 'A']	19959	7859.9690287661615	943.5489171689624	-0.0166485544986472	0.0128444503824014	-1.2961671385688875	0.194933	0.194933	chr8	21716426	0.7101146334081163	chr8:21716426:G:A
chr8:21716447	['C', 'T']	19959	9335.338628846346	1105.675696548052	-0.0208711609452809	0.0120520126795488	-1.7317573006455007	0.0833322	0.0833322	chr8	21716447	1.0791871524927426	chr8:21716447:C:T
chr8:21717929	['A', 'G']	19959	17185.16614043001	2120.44438568384	-0.0203847530142038	0.0102576568844846	-1.9872718734662576	0.0469059	0.0469059	chr8	21717929	1.3287725266604762	chr8:21717929:A:G
chr8:21718968	['T', 'C']	19959	1657.2819022590536	281.513582318432	0.0328843798925713	0.0254272259728487	1.2932743795050734	0.195931	0.195931	chr8	21718968	0.7078968449454287	chr8:21718968:T:C
chr8:21719010	['C', 'T']	19959	414.0207435614791	59.85840079212436	0.0184586636816206	0.0495354283092319	0.3726355925781004	0.709424	0.709424	chr8	21719010	0.1490941233193112	chr8:21719010:C:T
chr8:21719456	['A', 'AAT']	19959	11953.395590077676	1618.851095168582	-0.0027198294976466	0.0110175619514256	-0.2468630999887154	0.805017	0.805017	chr8	21719456	0.0941949482927076	chr8:21719456:A:AAT
chr8:21719673	['T', 'C']	19959	5430.632536460684	673.5341708552396	-0.0080278997692989	0.0148694958739024	-0.5398905139338813	0.589279	0.589279	chr8	21719673	0.2296790354815095	chr8:21719673:T:C
chr8:21720155	['A', 'AT']	19959	34602.46735481285	4613.815820332544	-0.0159635690194441	0.0148113011122316	-1.0777965351241732	0.281138	0.281138	chr8	21720155	0.5510804490388214	chr8:21720155:A:AT
chr8:21720875	['T', 'C']	19959	34594.73328990881	4613.701296954394	-0.0156822219698463	0.0147992514669639	-1.0596631866722035	0.289311	0.289311	chr8	21720875	0.5386350535677751	chr8:21720875:T:C
chr8:21721001	['A', 'G']	19959	18119.68242734528	2412.0510224248146	-0.0067741818467022	0.0101924426756811	-0.6646279073872267	0.506296	0.506296	chr8	21721001	0.2955955037504095	chr8:21721001:A:G
chr8:21721413	['T', 'C']	19959	9775.44888242959	1280.3731384142802	-0.0026698206483748	0.0117694023163784	-0.2268441996123718	0.820547	0.820547	chr8	21721413	0.0858965380038742	chr8:21721413:T:C
chr8:21722498	['G', 'A']	19959	22344.358538785327	2980.2740333788965	-0.000171275807957	0.0101897405251419	-0.0168086525397263	0.986589	0.986589	chr8	21722498	0.0058637310246304	chr8:21722498:G:A
chr8:21722661	['C', 'T']	19959	1072.1074309765995	138.4841178923523	-0.0100331332640237	0.0313989108150153	-0.3195376210064523	0.749322	0.749322	chr8	21722661	0.1253315163831596	chr8:21722661:C:T
chr8:21722670	['C', 'T']	19959	7408.371179476901	947.2419874215848	-0.005481151092731	0.0130601387426966	-0.419685517950269	0.67472	0.67472	chr8	21722670	0.1708764163292117	chr8:21722670:C:T
chr8:21723580	['G', 'C']	19959	36678.0	4850.028811284859	-0.0294181770079089	0.0185291727507594	-1.5876681276396047	0.112377	0.112377	chr8	21723580	0.9493225659485076	chr8:21723580:G:C
chr8:21723901	['C', 'A']	19959	4143.207585930454	564.7950445112097	-0.0050454095032308	0.0164956162623807	-0.3058636563180273	0.759712	0.759712	chr8	21723901	0.1193510136607099	chr8:21723901:C:A
chr8:21724464	['G', 'A']	19959	4176.720445202045	535.9745004826545	-0.0012505791376554	0.0164424745970616	-0.0760578421619664	0.939374	0.939374	chr8	21724464	0.0271614643920644	chr8:21724464:G:A
chr8:21724614	['G', 'A']	19959	8123.220986169574	1065.4584705229756	-0.0023083464338083	0.0125784575751838	-0.1835158579667591	0.854395	0.854395	chr8	21724614	0.0683413018402886	chr8:21724614:G:A
chr8:21724779	['T', 'C']	19959	29102.45811203528	3902.2834980042	-0.0050048405956126	0.0114453129199184	-0.437282984801811	0.661911	0.661911	chr8	21724779	0.1792004015079507	chr8:21724779:T:C
chr8:21725409	['G', 'A']	19959	1467.0	206.55441658050927	5.327380571704072e-06	0.0269607696045508	0.0001975974962823	0.999842	0.999842	chr8	21725409	6.862394957549852e-05	chr8:21725409:G:A
chr8:21725435	['C', 'T']	19959	4870.0	628.891651496373	0.000353619488997	0.0153659063642771	0.0230132528868693	0.98164	0.98164	chr8	21725435	0.0080477532299748	chr8:21725435:C:T
chr8:21726514	['G', 'T']	19959	14930.992332748683	1854.513822314188	-0.0125917433672231	0.0104746519793044	-1.202115678124832	0.229333	0.229333	chr8	21726514	0.6395334477265894	chr8:21726514:G:T
chr8:21726581	['G', 'A']	19959	31856.78833433553	4280.2089909075485	0.0015153735816138	0.0125162524508171	0.1210724685818336	0.903635	0.903635	chr8	21726581	0.0440069561353728	chr8:21726581:G:A
chr8:21727111	['G', 'A']	19959	5481.549280954051	694.6127808179259	-0.0059766925841834	0.0146262482210862	-0.4086278650438225	0.682817	0.682817	chr8	21727111	0.1656956748533134	chr8:21727111:G:A
chr8:21727548	['G', 'A']	19959	10054.51127480457	1242.5156428934106	-0.0137143213744694	0.0117243439958833	-1.169730381442649	0.242123	0.242123	chr8	21727548	0.6159639536452692	chr8:21727548:G:A
chr8:21727806	['C', 'T']	19959	4922.246617897585	628.0185181541501	-0.0014392521765034	0.015297943498204	-0.0940814153662147	0.925045	0.925045	chr8	21727806	0.0338371399352109	chr8:21727806:C:T
chr8:21727872	['T', 'A']	19959	4935.989225757956	631.0520534642353	-0.000971033011681	0.0152796515180013	-0.0635507302334097	0.949329	0.949329	chr8	21727872	0.022583252142888	chr8:21727872:T:A
chr8:21728002	['G', 'C']	19959	4743.475321942176	595.4721365111155	-0.0070415965120975	0.0158581833788453	-0.444035507969405	0.657022	0.657022	chr8	21728002	0.1824200880983059	chr8:21728002:G:C
chr8:21728662	['C', 'A']	19959	26926.443614675216	3656.498719365536	0.0021003267355217	0.0108660008975206	0.1932934439570154	0.846731	0.846731	chr8	21728662	0.0722545398120421	chr8:21728662:C:A
chr8:21729516	['G', 'A']	19959	5484.824413710162	720.6448466258531	-0.0008808647710876	0.0148949332309342	-0.0591385511724403	0.952842	0.952842	chr8	21729516	0.0209791079838971	chr8:21729516:G:A
chr8:21729595	['C', 'T']	19959	1538.0	204.0505503057436	0.0017101839354057	0.0261848594777505	0.0653119386360986	0.947926	0.947926	chr8	21729595	0.023225564609243	chr8:21729595:C:T
chr8:21730027	['G', 'C']	19959	5294.060987221248	656.3113606449427	-0.0113634980007121	0.0148927320170858	-0.7630230630400939	0.445459	0.445459	chr8	21730027	0.3511922622066069	chr8:21730027:G:C
chr8:21731140	['C', 'T']	19959	1907.0	253.62720708263203	0.0058503918527142	0.023582768909748	0.2480790900807226	0.804076	0.804076	chr8	21731140	0.094702900479509	chr8:21731140:C:T
chr8:21731162	['G', 'A']	19959	5879.178251064896	909.107093163458	0.0246495324653755	0.0143081041572915	1.722767195038474	0.0849461	0.0849461	chr8	21731162	1.070856555433665	chr8:21731162:G:A
chr8:21731163	['T', 'C']	19959	10176.529615153337	1398.9710551712303	0.0030149802403284	0.0116069231911846	0.259757059701947	0.795054	0.795054	chr8	21731163	0.0996033730975181	chr8:21731163:T:C
chr8:21731191	['C', 'G']	19959	33508.07307171854	4449.650032317591	-0.0159281833679772	0.0138781740295885	-1.1477146297501422	0.2511	0.2511	chr8	21731191	0.6001532872870776	chr8:21731191:C:G
chr8:21731450	['T', 'C']	19959	7255.908325397222	755.904405835743	-0.0349842919069648	0.0130072246519128	-2.689604649968121	0.00715962	0.00715962	chr8	21731450	2.1451100274522865	chr8:21731450:T:C
chr8:21732045	['G', 'A']	19959	16698.836656979656	2154.915216750096	-0.0059967862577843	0.0102178393077962	-0.5868937724640844	0.557282	0.557282	chr8	21732045	0.2539249842664641	chr8:21732045:G:A
chr8:21733951	['C', 'T']	19959	30789.255751014884	4333.537896149533	0.022502310007185	0.0119399772186667	1.8846191743151088	0.0594958	0.0594958	chr8	21733951	1.225513691434556	chr8:21733951:C:T
chr8:21734533	['AT', 'A']	19959	1702.0852790860808	240.2158337651503	0.0156846343272762	0.0248816325955624	0.6303699834420643	0.52846	0.52846	chr8	21734533	0.2769878795707625	chr8:21734533:AT:A
chr8:21734655	['G', 'A']	19959	3178.4777510523154	426.9902945419602	0.0067325898863913	0.0186729526047178	0.3605530431588136	0.718437	0.718437	chr8	21734655	0.1436113093000453	chr8:21734655:G:A
chr8:21735009	['C', 'T']	19959	6562.315159107992	942.0592858102552	0.0083613234171448	0.0137270972293527	0.6091108176363639	0.542458	0.542458	chr8	21735009	0.2656338815796267	chr8:21735009:C:T
chr8:21735080	['A', 'G']	19959	1042.15664461816	155.5932792704601	0.0112504075388036	0.0319527747597698	0.3520948532134513	0.724771	0.724771	chr8	21735080	0.1397991922516934	chr8:21735080:A:G
chr8:21735249	['A', 'G']	19959	25777.166023553	3487.6766448770463	-0.0023375113152016	0.0105617982309986	-0.2213175506743786	0.824847	0.824847	chr8	21735249	0.0836266008051626	chr8:21735249:A:G
chr8:21735325	['T', 'C']	19959	8269.485941963614	1145.8989573077677	0.0031364645000329	0.0124654924791274	0.2516117598470084	0.801344	0.801344	chr8	21735325	0.096181010469274	chr8:21735325:T:C
chr8:21735724	['G', 'A']	19959	10840.086235406125	1449.4238202422573	0.0005472389944869	0.0113393189905182	0.0482603051333639	0.961509	0.961509	chr8	21735724	0.0170466462855699	chr8:21735724:G:A
chr8:21735830	['A', 'C']	19959	9289.152445610296	1236.7781032982057	-0.0018423109661802	0.0122055870406125	-0.1509399720021819	0.880025	0.880025	chr8	21735830	0.0555049901136648	chr8:21735830:A:C
chr8:21736639	['G', 'C']	19959	8296.572488470021	1113.32209131705	-0.0002747929879501	0.0124684021349172	-0.0220391502436832	0.982417	0.982417	chr8	21736639	0.0077041309928981	chr8:21736639:G:C
chr8:21737173	['A', 'G']	19959	35584.565766397754	4742.405196308526	-0.0243399618401005	0.0165925465906855	-1.46692140998803	0.142413	0.142413	chr8	21737173	0.8464503648384141	chr8:21737173:A:G
chr8:21737246	['A', 'G']	19959	11474.874611606694	1510.3855129340495	-0.0033490793880418	0.0112044152625927	-0.29890711023744	0.765014	0.765014	chr8	21737246	0.1163306170462357	chr8:21737246:A:G
chr8:21738054	['CA', 'C']	19959	4400.543354049719	703.0068869025092	0.0283566092153833	0.0161484215471899	1.7559988220841205	0.079104	0.079104	chr8	21738054	1.1018015552633158	chr8:21738054:CA:C
chr8:21738917	['A', 'G']	19959	2432.1218558973846	357.7677131014576	0.0137751869002066	0.0210681102144681	0.6538406511062772	0.513222	0.513222	chr8	21738917	0.2896947352397909	chr8:21738917:A:G
chr8:21739263	['A', 'C']	19959	668.1339012778752	114.5723220864132	0.0597597333335671	0.0396920003467129	1.505586335069052	0.132189	0.132189	chr8	21739263	0.878804682808491	chr8:21739263:A:C
chr8:21739594	['G', 'C']	19959	13300.0	1753.1999902715258	-0.0052527042390052	0.0107566223516111	-0.4883228273063306	0.625327	0.625327	chr8	21739594	0.2038928192037715	chr8:21739594:G:C
chr8:21739746	['T', 'TC']	19959	13287.66574807095	1767.0887100324858	-0.0033864043593545	0.0107576715270686	-0.3147897154912762	0.752925	0.752925	chr8	21739746	0.1232482823761471	chr8:21739746:T:TC
chr8:21740565	['A', 'G']	19959	34835.98150839389	4640.629516626424	-0.0197422665238614	0.0153815494784974	-1.2835031055525377	0.199331	0.199331	chr8	21740565	0.7004251544756771	chr8:21740565:A:G
chr8:21741307	['C', 'T']	19959	2128.2132585057875	265.97743217996685	-0.0165481256728574	0.0225201806129778	-0.7348131863259192	0.462462	0.462462	chr8	21741307	0.3349239469645558	chr8:21741307:C:T
chr8:21741725	['C', 'T']	19959	1711.0857300330697	243.97470249339588	0.0116301115181391	0.0248014430683199	0.4689288234600714	0.639126	0.639126	chr8	21741725	0.194413514751787	chr8:21741725:C:T
chr8:21742489	['A', 'T']	19959	13546.357418449668	1799.0594060530143	-0.0030872728913093	0.0106667908860407	-0.289428463001887	0.772257	0.772257	chr8	21742489	0.1122381464158349	chr8:21742489:A:T
chr8:21742957	['T', 'C']	19959	34766.741908006814	4626.707733397593	-0.0207551040566116	0.0153105236018017	-1.355610336812331	0.175239	0.175239	chr8	21742957	0.7563692337848976	chr8:21742957:T:C
chr8:21743761	['G', 'A']	19959	15425.77287303337	2101.349121746321	-0.000129243126075	0.0104279498025731	-0.0123939152491079	0.990111	0.990111	chr8	21743761	0.0043161145083115	chr8:21743761:G:A
chr8:21744680	['C', 'T']	19959	17298.466800300674	2341.073165428384	-0.0010960950480471	0.0102256711731038	-0.10719052368222	0.914639	0.914639	chr8	21744680	0.038750284342081	chr8:21744680:C:T
chr8:21745327	['G', 'A']	19959	13582.680529111134	1810.2482644011127	-0.0022660999800321	0.0106446705779914	-0.2128858721769625	0.831418	0.831418	chr8	21745327	0.0801805773568039	chr8:21745327:G:A
chr8:21746286	['C', 'T']	19959	1126.0	133.96251058100418	-0.0107393758531233	0.0304619891668059	-0.3525500516173083	0.72443	0.72443	chr8	21746286	0.1400035730395374	chr8:21746286:C:T
chr8:21747224	['A', 'C']	19959	7719.933948080585	1111.67699754268	0.0134409058018945	0.0127116383965351	1.0573700558976094	0.290356	0.290356	chr8	21747224	0.5370691951516899	chr8:21747224:A:C
chr8:21747246	['G', 'A']	19959	1131.1133436889313	133.08315592064773	-0.010689979884052	0.0304016497202311	-0.3516249934600846	0.725123	0.725123	chr8	21747246	0.1395883193732162	chr8:21747246:G:A
chr8:21749000	['A', 'T']	19959	5194.260246517687	627.7344995199974	-0.0169054660616129	0.0150729636089063	-1.1215754579029018	0.262056	0.262056	chr8	21749000	0.5816058922977337	chr8:21749000:A:T
chr8:21749171	['T', 'C']	19959	17157.034595136618	2314.249309791875	-0.0013932187302262	0.0101656591228848	-0.1370514900592942	0.890991	0.890991	chr8	21749171	0.0501266827982295	chr8:21749171:T:C
chr8:21749719	['G', 'A']	19959	15001.65776241368	1990.4669487413007	-0.0050053931200334	0.0107761793808081	-0.4644868040103197	0.642304	0.642304	chr8	21749719	0.1922593733735399	chr8:21749719:G:A
chr8:21751215	['G', 'A']	19959	906.0	81.33550380558412	-0.0399376565341368	0.0340364325830271	-1.1733796259850224	0.240658	0.240658	chr8	21751215	0.6185996968451019	chr8:21751215:G:A
chr8:21751586	['T', 'C']	19959	13359.677424204465	1754.577755602788	-0.0054964806167802	0.010706905573797	-0.5133584656085661	0.607706	0.607706	chr8	21751586	0.2163064757572948	chr8:21751586:T:C
chr8:21752340	['A', 'G']	19959	15182.803498045509	2043.793932232642	-0.0024709288437731	0.010422247066185	-0.237082159737897	0.812595	0.812595	chr8	21752340	0.090125854270363	chr8:21752340:A:G
chr8:21752369	['A', 'G']	19959	15187.28277209862	2045.672980551184	-0.0022339897803464	0.0104226528980515	-0.2143398424756165	0.830284	0.830284	chr8	21752369	0.0807733310742954	chr8:21752369:A:G
chr8:21752830	['G', 'A']	19959	1205.0603767912617	130.72351102033383	-0.0215237955185243	0.0294527941568885	-0.7307895951695398	0.464916	0.464916	chr8	21752830	0.3326255073937256	chr8:21752830:G:A
chr8:21753212	['G', 'A']	19959	7210.7225534900035	988.764342070904	0.0065882984265214	0.0131331207812887	0.5016552071848769	0.615916	0.615916	chr8	21753212	0.2104785138486085	chr8:21753212:G:A
chr8:21753885	['C', 'T']	19959	5120.513103171819	627.4287294260913	-0.0145313999264011	0.0151828472357773	-0.9570932052954428	0.338532	0.338532	chr8	21753885	0.4704002730155641	chr8:21753885:C:T
chr8:21754338	['A', 'C']	19959	13049.538172339466	1740.5126570873786	-0.0022478421757317	0.0107753740566999	-0.208609201305091	0.834755	0.834755	chr8	21754338	0.0784409709367768	chr8:21754338:A:C
chr8:21754637	['T', 'C']	19959	5084.916884159808	627.5532982790573	-0.0133798968890987	0.0152439328754571	-0.8777194834438354	0.380107	0.380107	chr8	21754637	0.4200941324137853	chr8:21754637:T:C
chr8:21754756	['G', 'A']	19959	10055.5114251353	1457.0003851528145	0.0122178816416676	0.0116041416348703	1.0528897376565125	0.292404	0.292404	chr8	21754756	0.53401669065383	chr8:21754756:G:A
chr8:21755602	['G', 'A']	19959	10059.08772633796	1462.2175108249996	0.0130197527497367	0.0116069680168909	1.12171867198995	0.261996	0.261996	chr8	21755602	0.5817053391809746	chr8:21755602:G:A
chr8:21755973	['C', 'T']	19959	12985.951894167169	1721.9511341267728	-0.0030331906586659	0.0107943798315852	-0.2809972139196529	0.778715	0.778715	chr8	21755973	0.1086214596245322	chr8:21755973:C:T
chr8:21756356	['G', 'A']	19959	13061.0	1727.2166579131188	-0.0038349440386432	0.0107838780024243	-0.3556182699564196	0.72213	0.72213	chr8	21756356	0.1413846124020394	chr8:21756356:G:A
chr8:21756558	['T', 'C']	19959	17898.451413959083	2334.2763545338616	-0.0095764677100915	0.0101924176017994	-0.939567832110886	0.347451	0.347451	chr8	21756558	0.4591064340381872	chr8:21756558:T:C
chr8:21756644	['A', 'G']	19959	17884.89608177172	2329.3142218614225	-0.0098689211699506	0.0101859955845048	-0.968871534262545	0.332621	0.332621	chr8	21756644	0.4780503351038331	chr8:21756644:A:G
chr8:21757620	['A', 'G']	19959	7352.787621298215	859.7691133535176	-0.0231612427914336	0.013006695320956	-1.780716947687464	0.0749739	0.0749739	chr8	21757620	1.1250898973915044	chr8:21757620:A:G
chr8:21757837	['A', 'T']	19959	4040.4048704715137	512.8252146083668	-0.0089637269491104	0.0167918359879831	-0.5338145843923923	0.593476	0.593476	chr8	21757837	0.2265968390991385	chr8:21757837:A:T
chr8:21758226	['CA', 'C']	19959	20881.13860493085	2908.3739659569774	0.0068532587389517	0.0102022605037967	0.6717392421416125	0.501757	0.501757	chr8	21758226	0.2995065599662022	chr8:21758226:CA:C
chr8:21758305	['C', 'T']	19959	8395.68258581809	1044.4048300388804	-0.0139111330462694	0.0124412034184973	-1.1181501160560254	0.263516	0.263516	chr8	21758305	0.5791930104296039	chr8:21758305:C:T
chr8:21758551	['T', 'C']	19959	36404.82398035875	4892.363298959804	-0.0138099620775529	0.0181169846958548	-0.7622660342983402	0.44591	0.44591	chr8	21758551	0.3507527880313725	chr8:21758551:T:C
chr8:21759032	['G', 'T']	19959	3588.359573082126	481.9933380032176	-0.0042380509900151	0.0176569661589634	-0.2400214709514915	0.810316	0.810316	chr8	21759032	0.0913455856972214	chr8:21759032:G:T
chr8:21759268	['C', 'T']	19959	5707.001553728948	798.689857657227	0.0053613772517267	0.0144749394526575	0.3703903058981329	0.711096	0.711096	chr8	21759268	0.1480717643112351	chr8:21759268:C:T
chr8:21759341	['G', 'A']	19959	15497.175767918085	2177.4788255638127	0.0038206975836033	0.0104462592630484	0.3657479186945209	0.714557	0.714557	chr8	21759341	0.1459631219491463	chr8:21759341:G:A
chr8:21759364	['C', 'T']	19959	9624.65903963893	1350.4509471139218	0.0062875909507131	0.0123935106209023	0.5073292905489398	0.611929	0.611929	chr8	21759364	0.2132989646142095	chr8:21759364:C:T
chr8:21759765	['T', 'A']	19959	3614.8111183517976	481.2841369953336	-0.0075536101339901	0.0175981393487722	-0.429227771430113	0.667762	0.667762	chr8	21759765	0.1753782987585466	chr8:21759765:T:A
chr8:21760272	['T', 'G']	19959	19359.969986972643	2594.329243275761	-0.0014943760908072	0.0102530436909738	-0.1457495096917254	0.884121	0.884121	chr8	21760272	0.0534882937695075	chr8:21760272:T:G
chr8:21760751	['C', 'T']	19959	34855.985517414185	4716.355224295688	-0.0057664801724073	0.015536962876251	-0.3711459065929602	0.710533	0.710533	chr8	21760751	0.148415746891914	chr8:21760751:C:T
chr8:21760817	['A', 'C']	19959	3901.58644016837	485.6278488533519	-0.004088688811596	0.0170086493034169	-0.2403888009363949	0.810031	0.810031	chr8	21760817	0.0914983602925628	chr8:21760817:A:C
chr8:21760902	['A', 'T']	19959	3678.5529164161153	549.1999920820235	0.010002223627896	0.0173956543801955	0.5749840396509213	0.565309	0.565309	chr8	21760902	0.2477141003010291	chr8:21760902:A:T
chr8:21762749	['T', 'A']	19959	15739.520148356054	2270.815704230233	0.008365315541488	0.0103398942547159	0.8090329877090018	0.418506	0.418506	chr8	21762749	0.3782983112711698	chr8:21762749:T:A
chr8:21762856	['C', 'A']	19959	7332.67386836433	1003.746036832315	0.0048036296196479	0.013242793496893	0.3627353715645351	0.716806	0.716806	chr8	21762856	0.1445983680836744	chr8:21762856:C:A
chr8:21763123	['T', 'C']	19959	16985.255036584145	2421.048766160895	0.0062164338272822	0.0102389273328421	0.6071372151790351	0.543767	0.543767	chr8	21763123	0.264587152307132	chr8:21763123:T:C
chr8:21764226	['G', 'C']	19959	16879.228475493634	2418.760753663395	0.007067981255499	0.0102483729330463	0.6896686236610321	0.490411	0.490411	chr8	21764226	0.3094397970831907	chr8:21764226:G:C
chr8:21764408	['C', 'G']	19959	3235.162090389819	510.8631602061185	0.0254924874749734	0.0184651664371008	1.3805717680265892	0.167426	0.167426	chr8	21764408	0.7761770984351759	chr8:21764408:C:G
chr8:21764761	['C', 'A']	19959	7889.395280088185	1155.975916293871	0.0129869817411605	0.0125888415936592	1.0316264323876962	0.30226	0.30226	chr8	21764761	0.5196193219875312	chr8:21764761:C:A
chr8:21764830	['T', 'C']	19959	15646.487520048113	2266.743621689482	0.0087895652166616	0.0103527141917476	0.849010709062943	0.395886	0.395886	chr8	21764830	0.4024298562428781	chr8:21764830:T:C
chr8:21765157	['A', 'G']	19959	15660.846508596922	2263.6014615043973	0.008569179986826	0.010351846639806	0.8277924012006653	0.407798	0.407798	chr8	21765157	0.3895549085017085	chr8:21765157:A:G
chr8:21765205	['G', 'A']	19959	15646.623320633653	2267.2677436412832	0.0089920883486095	0.0103530975805136	0.8685408669898232	0.385109	0.385109	chr8	21765205	0.4144163317936174	chr8:21765205:G:A
chr8:21765358	['G', 'A']	19959	15669.85102010126	2272.476770987662	0.0091684536840359	0.0103449265277547	0.8862753794758812	0.37548	0.37548	chr8	21765358	0.4254131908061819	chr8:21765358:G:A
chr8:21765532	['G', 'A']	19959	15646.271364843866	2263.153657641931	0.0085178413290262	0.0103524121086702	0.8227880845172765	0.410638	0.410638	chr8	21765532	0.3865408639603246	chr8:21765532:G:A
chr8:21765608	['T', 'C']	19959	7891.372274845888	1153.494657719133	0.0124591114669712	0.0125877672834281	0.9897792981423928	0.322294	0.322294	chr8	21765608	0.4917477794741577	chr8:21765608:T:C
chr8:21765791	['TCTC', 'T']	19959	7338.573777064956	1016.753743908558	0.0068160619663722	0.0132472358588101	0.5145271088261946	0.606889	0.606889	chr8	21765791	0.216890734123629	chr8:21765791:TCTC:T
chr8:21765882	['C', 'T']	19959	39384.0	5290.504897790484	-0.0789908203248964	0.0439406401588991	-1.7976711317643068	0.0722443	0.0722443	chr8	21765882	1.141196412601873	chr8:21765882:C:T
chr8:21765910	['T', 'C']	19959	15653.13705838136	2268.575548853384	0.0089722150121226	0.0103500785315081	0.8668741000185702	0.386021	0.386021	chr8	21765910	0.4133890685509366	chr8:21765910:T:C
chr8:21766061	['C', 'T']	19959	32679.82408660352	4394.474618388628	-0.0071939047910681	0.0133365357569562	-0.5394133020875296	0.589608	0.589608	chr8	21766061	0.2294366324551709	chr8:21766061:C:T
chr8:21766066	['C', 'T']	19959	15637.13385116512	2262.774609726253	0.0086124396704307	0.0103529129204288	0.8318856477036811	0.405483	0.405483	chr8	21766066	0.3920273490014259	chr8:21766066:C:T
chr8:21766472	['G', 'T']	19959	400.0801804059133	30.49266328880924	-0.0569000200384424	0.0508308440728868	-1.1193994724316008	0.262983	0.262983	chr8	21766472	0.5800723246844508	chr8:21766472:G:T
chr8:21767215	['CAA', 'C']	19959	4127.697114650642	618.5371655241092	0.0186570038661676	0.0167313667603354	1.1150914407301935	0.264825	0.264825	chr8	21767215	0.5770410190452029	chr8:21767215:CAA:C
chr8:21768505	['G', 'A']	19959	10100.01207596332	1336.0127981958206	0.0002892431701159	0.0116820642428842	0.0247595942037537	0.980247	0.980247	chr8	21768505	0.0086644781636285	chr8:21768505:G:A
chr8:21769162	['G', 'C']	19959	4438.0	618.6554198460864	0.0063385833392467	0.0161627065111027	0.3921733859915469	0.694934	0.694934	chr8	21769162	0.1580564397219572	chr8:21769162:G:C
chr8:21769571	['G', 'T']	19959	2326.0	276.26012946299744	-0.0211755512740837	0.0216440574261325	-0.978354051515172	0.327911	0.327911	chr8	21769571	0.48424401437921	chr8:21769571:G:T
chr8:21769662	['G', 'A']	19959	535.2539131363931	77.75661379523329	0.0191425426908791	0.0456452495441587	0.4193764495111372	0.674946	0.674946	chr8	21769662	0.1707309721173437	chr8:21769662:G:A
chr8:21769736	['T', 'C']	19959	32900.6484116645	4442.654119786995	-0.0041151138315683	0.0134586058688318	-0.3057607802527582	0.75979	0.75979	chr8	21769736	0.1193064267241766	chr8:21769736:T:C
chr8:21769740	['T', 'C']	19959	35099.75859304539	4722.921764661911	-0.0129745093838755	0.015989620600473	-0.8114332233431288	0.417127	0.417127	chr8	21769740	0.379731698019185	chr8:21769740:T:C
chr8:21769742	['C', 'T']	19959	1911.0957510772623	239.9509348145189	-0.0141626275138155	0.02374395814268	-0.596472897598236	0.550866	0.550866	chr8	21769742	0.2589540318889075	chr8:21769742:C:T
chr8:21769858	['T', 'G']	19959	17550.5173139564	2361.2887987293643	0.0032662858872897	0.0101629319089064	0.3213920861190913	0.747917	0.747917	chr8	21769858	0.1261465952398819	chr8:21769858:T:G
chr8:21769941	['A', 'G']	19959	2004.8035687434208	249.6683499726087	-0.0136641639117969	0.0232167491736873	-0.5885476820882064	0.556171	0.556171	chr8	21769941	0.2547916599672265	chr8:21769941:A:G
chr8:21770127	['A', 'G']	19959	18738.755449761968	2507.4994791652707	0.0006047631602517	0.0101067238975248	0.0598377047185227	0.952285	0.952285	chr8	21770127	0.0212330564433045	chr8:21770127:A:G
chr8:21770178	['A', 'G']	19959	18731.81554419723	2503.9358615498586	0.0003020285171723	0.0101054601265825	0.0298876561174969	0.976157	0.976157	chr8	21770178	0.0104803270564981	chr8:21770178:A:G
chr8:21770472	['A', 'G']	19959	18731.75404660486	2505.345753724076	0.0005315278474238	0.0101067019625539	0.0525916218162152	0.958058	0.958058	chr8	21770472	0.0186081983144905	chr8:21770472:A:G
chr8:21770709	['T', 'C']	19959	19563.583001461902	2547.886410250235	-0.0074381291775941	0.01018655023233	-0.7301911842526485	0.465282	0.465282	chr8	21770709	0.3322837483519318	chr8:21770709:T:C
chr8:21770773	['T', 'C']	19959	2478.0	297.81354985640786	-0.0192059237324775	0.0209982304810941	-0.9146448673267824	0.360389	0.360389	chr8	21770773	0.4432284732762349	chr8:21770773:T:C
chr8:21771008	['A', 'C']	19959	20467.10182911551	2682.669339436409	-0.0072504632011064	0.0101192955110553	-0.716498810928615	0.473692	0.473692	chr8	21771008	0.3245039498407441	chr8:21771008:A:C
chr8:21771066	['G', 'A']	19959	2385.119500952	281.8535068180431	-0.0230135237643756	0.0213738644616077	-1.0767132825097252	0.281621	0.281621	chr8	21771066	0.5503349637200063	chr8:21771066:G:A
chr8:21771291	['T', 'C']	19959	10029.502505261047	1323.67167077078	-0.0013355169969355	0.0115439211299057	-0.1156900659582439	0.907899	0.907899	chr8	21771291	0.0419624622524958	chr8:21771291:T:C
chr8:21771473	['T', 'C']	19959	2491.747806467787	298.4135309288476	-0.0194243105137007	0.0209404104449948	-0.9275993211653356	0.353627	0.353627	chr8	21771473	0.4514545832988055	chr8:21771473:T:C
chr8:21772196	['C', 'T']	19959	4280.0	624.9130452989871	0.0140053451034511	0.0163838153755586	0.8548280594240771	0.392657	0.392657	chr8	21772196	0.4059866558602637	chr8:21772196:C:T
chr8:21772341	['T', 'C']	19959	2571.3865003006613	308.3431709233373	-0.0222421918746254	0.0206208675251287	-1.0786254190092095	0.280768	0.280768	chr8	21772341	0.5516523916111676	chr8:21772341:T:C
chr8:21772876	['T', 'A']	19959	15088.511950693992	2035.9459632166504	0.0047903686136904	0.0103799610013657	0.4615016003489973	0.644444	0.644444	chr8	21772876	0.1908148153899266	chr8:21772876:T:A
chr8:21773224	['G', 'A']	19959	1823.274052916416	233.2261755906736	-0.0120906865286631	0.0242726941722563	-0.498118850872468	0.618406	0.618406	chr8	21773224	0.2087263053862219	chr8:21773224:G:A
chr8:21773459	['C', 'T']	19959	501.025102715703	61.549931822588526	0.0064999233746025	0.0454695614719434	0.1429510900080542	0.88633	0.88633	chr8	21773459	0.0524045506912114	chr8:21773459:C:T
chr8:21774344	['T', 'C']	19959	35128.280066145526	4705.98542396655	-0.0192244898812578	0.0160436801557618	-1.198259357866443	0.23083	0.23083	chr8	21774344	0.6367077484289183	chr8:21774344:T:C
chr8:21774349	['A', 'G']	19959	14019.04784593008	1795.7040490251622	-0.0106762571160003	0.0105275434355897	-1.014126152156997	0.310535	0.310535	chr8	21774349	0.5078894439568666	chr8:21774349:A:G
chr8:21774636	['G', 'C']	19959	2359.236408277797	287.66744725132736	-0.0199787025288428	0.0214995790410733	-0.9292601725212885	0.352766	0.352766	chr8	21774636	0.4525132793337116	chr8:21774636:G:C
chr8:21774688	['G', 'C']	19959	22342.11940074156	3053.1617083541782	0.0046904335118088	0.0101664545436794	0.4613637420653102	0.644543	0.644543	chr8	21774688	0.1907481038501005	chr8:21774688:G:C
chr8:21774736	['G', 'A']	19959	2296.230094703613	280.9619212649822	-0.0185301011807385	0.0217598536672272	-0.8515728765514172	0.394461	0.394461	chr8	21774736	0.4039959286321616	chr8:21774736:G:A
chr8:21775085	['G', 'C']	19959	7723.160853878532	1132.2829823269933	0.0129117329332005	0.0129048254350714	1.000535264747584	0.317064	0.317064	chr8	21775085	0.4988530657272628	chr8:21775085:G:C
chr8:21775967	['T', 'C']	19959	2488.310868245288	309.8090127925151	-0.0159443112041053	0.0210817254502689	-0.7563095934304511	0.449473	0.449473	chr8	21775967	0.3472963913683393	chr8:21775967:T:C
chr8:21776385	['A', 'G']	19959	1984.7955490952831	257.7286279104082	-0.0090392010909942	0.0233452028665343	-0.3871973673851475	0.698614	0.698614	chr8	21776385	0.1557627154893477	chr8:21776385:A:G
chr8:21776848	['C', 'G']	19959	22024.93157894737	2977.892501718	0.0017092273198681	0.0101311534695158	0.1687100412614567	0.866026	0.866026	chr8	21776848	0.0624690693140302	chr8:21776848:C:G
chr8:21777551	['G', 'C']	19959	24970.004259584064	3299.834288480374	-0.0073119266454011	0.0104092399868846	-0.7024457745823893	0.482409	0.482409	chr8	21777551	0.3165845984344965	chr8:21777551:G:C
chr8:21777616	['G', 'A']	19959	2549.0	311.32136871734025	-0.0089328739651076	0.0207509713747619	-0.4304797979709082	0.666851	0.666851	chr8	21777616	0.1759711932297706	chr8:21777616:G:A
chr8:21777769	['A', 'G']	19959	7946.592583312453	1056.2369187713798	-0.0088766480590414	0.0127214251121143	-0.6977715138682354	0.485328	0.485328	chr8	21777769	0.3139646522357007	chr8:21777769:A:G
chr8:21777778	['C', 'T']	19959	2551.2556496467405	311.73303047133606	-0.0092675642446328	0.0207443320919802	-0.4467516333396771	0.655059	0.655059	chr8	21777778	0.1837195821143669	chr8:21777778:C:T
chr8:21777844	['C', 'A']	19959	10136.031370583814	1334.452406350333	0.0002902697829344	0.0115090244384106	0.0252210588732161	0.979879	0.979879	chr8	21777844	0.008827549691906	chr8:21777844:C:A
chr8:21778143	['G', 'A']	19959	639.0	139.13637552834348	0.0809180020597829	0.0403609722713747	2.0048576014402024	0.0449918	0.0449918	chr8	21778143	1.3468666315414843	chr8:21778143:G:A
chr8:21778172	['C', 'A']	19959	3989.399759482888	556.547648128108	0.0036396331273426	0.0169249960353306	0.2150448437178331	0.829735	0.829735	chr8	21778172	0.0810605900505572	chr8:21778172:C:A
chr8:21778213	['A', 'G']	19959	2666.4815375777125	327.078082493185	-0.0098369794426661	0.0207815947043155	-0.4733505576751245	0.635968	0.635968	chr8	21778213	0.1965647361960096	chr8:21778213:A:G
chr8:21778547	['G', 'T']	19959	10179.01999298492	1343.4721784670996	-3.263900941674803e-05	0.0114999960251711	-0.0028381757128704	0.997735	0.997735	chr8	21778547	0.0009847927007392	chr8:21778547:G:T
chr8:21778631	['A', 'G']	19959	513.0257039783546	65.94928194625693	0.011661537308137	0.0449537230709881	0.259412046689033	0.79532	0.79532	chr8	21778631	0.0994580961585547	chr8:21778631:A:G
chr8:21778806	['C', 'G']	19959	30748.16226509647	4169.128501631586	-0.0012132256758383	0.0120848277646162	-0.1003924672712845	0.920034	0.920034	chr8	21778806	0.0361961229375521	chr8:21778806:C:G
chr8:21779040	['A', 'T']	19959	28093.387748851368	3802.359626188487	0.0003663148033862	0.0114049539201697	0.0321189200719504	0.974378	0.974378	chr8	21779040	0.0112725303212819	chr8:21779040:A:T
chr8:21779206	['C', 'T']	19959	9811.474744437764	1291.968874479687	-0.001003518590778	0.0116206903926258	-0.0863561937262251	0.931184	0.931184	chr8	21779206	0.0309644948627949	chr8:21779206:C:T
chr8:21779563	['T', 'C']	19959	22402.85710705693	2993.24984437354	-0.0051061165300559	0.0101551041635789	-0.5028128168659177	0.615101	0.615101	chr8	21779563	0.2110535669217426	chr8:21779563:T:C
chr8:21779616	['G', 'A']	19959	11562.73797354179	1578.687158827075	0.0050445094547949	0.0110510384250789	0.4564737955617919	0.648054	0.648054	chr8	21779616	0.1883888044304645	chr8:21779616:G:A
chr8:21779628	['G', 'A']	19959	509.0255035574707	66.31565309128271	0.0128633378628812	0.0451234561075748	0.2850698721351251	0.775594	0.775594	chr8	21779628	0.1103655592851456	chr8:21779628:G:A
chr8:21779742	['A', 'G']	19959	509.0255035574707	66.78189378112576	0.0144955322689312	0.045124443053216	0.3212345967757747	0.748036	0.748036	chr8	21779742	0.1260775007650481	chr8:21779742:A:G
chr8:21779825	['C', 'T']	19959	12062.417439238285	1622.852840147725	0.0021585385329839	0.0109152143116711	0.197755029937976	0.843239	0.843239	chr8	21779825	0.0740493154461551	chr8:21779825:C:T
chr8:21780182	['C', 'T']	19959	427.0427920028061	67.21193554779232	0.0213740528219014	0.0491800668178014	0.434608047628045	0.663852	0.663852	chr8	21780182	0.1779287319988936	chr8:21780182:C:T
chr8:21780211	['G', 'A']	19959	514.1287962313321	64.76336673363205	0.0084789862346672	0.0449126888393391	0.1887882122800118	0.850261	0.850261	chr8	21780211	0.0704477408025924	chr8:21780211:G:A
chr8:21780593	['G', 'A']	19959	2165.108477803388	358.2119073908885	0.0326515118158497	0.0222655298827552	1.4664601286286247	0.142539	0.142539	chr8	21780593	0.8460662923750784	chr8:21780593:G:A
chr8:21780912	['G', 'A']	19959	7805.564319719368	1033.3646975722495	-0.0045750711239799	0.0127389499041345	-0.3591403654468508	0.719494	0.719494	chr8	21780912	0.142972823378184	chr8:21780912:G:A
chr8:21780968	['A', 'T']	19959	10275.603849238172	1417.856329053138	-0.0007335747868138	0.0115766001245757	-0.0633670316776816	0.949475	0.949475	chr8	21780968	0.0225164658979856	chr8:21780968:A:T
chr8:21781051	['A', 'G']	19959	1628.0815712997294	270.67394290467024	0.0250828173888005	0.025677839446472	0.9768274095290628	0.328666	0.328666	chr8	21781051	0.4832452207012146	chr8:21781051:A:G
chr8:21781113	['T', 'A']	19959	6714.027518796992	924.6466524903512	-0.0033601775181697	0.0135372102307103	-0.2482178721393303	0.803968	0.803968	chr8	21781113	0.0947612369480585	chr8:21781113:T:A
chr8:21781632	['C', 'T']	19959	514.030935690339	66.46526252581315	0.0126501398862016	0.0452160907153668	0.2797707560751696	0.779656	0.779656	chr8	21781632	0.1080969745601406	chr8:21781632:C:T
chr8:21782095	['T', 'C']	19959	9918.683102493069	1355.0430568910322	-0.0029342217948561	0.0117552448019624	-0.2496095865537677	0.802892	0.802892	chr8	21782095	0.0953428693645407	chr8:21782095:T:C
chr8:21782862	['C', 'A']	19959	633.0	135.5161111067024	0.0797895930386132	0.0406089387223449	1.964828324723227	0.049448	0.049448	chr8	21782862	1.305851269416231	chr8:21782862:C:A
chr8:21783159	['A', 'G']	19959	5184.29873709532	768.5431435344098	0.0097208002680761	0.0151086598888208	0.643392619835776	0.519977	0.519977	chr8	21783159	0.284015865969039	chr8:21783159:A:G
chr8:21783624	['CT', 'C']	19959	867.0434412265759	106.91843979318924	-0.0067930895305613	0.0346559555362493	-0.196015069428859	0.8446	0.8446	chr8	21783624	0.0733489229111111	chr8:21783624:CT:C
chr8:21783689	['C', 'T']	19959	4111.029868698006	457.13381794814416	-0.02537047359587	0.0165359784233073	-1.5342589925075436	0.124982	0.124982	chr8	21783689	0.9031525299005352	chr8:21783689:C:T
chr8:21783810	['A', 'G']	19959	2831.560557449368	367.153975122255	-0.0042153352036964	0.0197194182775663	-0.2137656975658334	0.830732	0.830732	chr8	21783810	0.0805390600827931	chr8:21783810:A:G
chr8:21785056	['T', 'C']	19959	2888.5789025306944	459.7882657495308	0.0223368517362149	0.0194384093323455	1.1491090322419784	0.250525	0.250525	chr8	21785056	0.6011489291967391	chr8:21785056:T:C
chr8:21786313	['A', 'G']	19959	13214.986319903788	1808.183771926497	-0.0046679930472847	0.0107225336578699	-0.4353442195873779	0.663317	0.663317	chr8	21786313	0.1782788721248365	chr8:21786313:A:G
chr8:21787673	['G', 'A']	19959	1421.07119951899	221.8499672100816	0.0223194013385172	0.0273602524533333	0.8157600656860203	0.414647	0.414647	chr8	21787673	0.3823214724211967	chr8:21787673:G:A
chr8:21788735	['T', 'G']	19959	502.5210152284219	70.99403602092252	0.0204774802523294	0.0456029939641263	0.4490380668523228	0.653409	0.653409	chr8	21788735	0.1848148878841224	chr8:21788735:T:G
chr8:21789092	['CAAGGCG', 'C']	19959	9781.444304878652	1341.7723436429233	0.0044497945501885	0.0116901887286171	0.3806435168403759	0.703472	0.703472	chr8	21789092	0.1527531839257453	chr8:21789092:CAAGGCG:C
chr8:21789216	['G', 'A']	19959	643.0644385428673	110.90520368363642	0.0397136921742727	0.04014312131016	0.9893025474384688	0.322527	0.322527	chr8	21789216	0.4914339230126358	chr8:21789216:G:A
chr8:21791461	['C', 'T']	19959	5240.31276936955	698.138759934855	-0.0001560373426778	0.0149371771406917	-0.0104462403577404	0.991665	0.991665	chr8	21791461	0.0036350145623997	chr8:21791461:C:T
chr8:21792182	['A', 'G']	19959	11607.397182674951	1621.5776439221308	0.0018636478691263	0.0111262444623357	0.1675001727164216	0.866978	0.866978	chr8	21792182	0.0619919228234732	chr8:21792182:A:G
chr8:21792508	['G', 'A']	19959	877.0439422787854	72.29108650402031	-0.0569633575167587	0.0344824608914164	-1.6519516311824	0.0985602	0.0985602	chr8	21792508	1.006298423901157	chr8:21792508:G:A
chr8:21792735	['T', 'C']	19959	26986.76054926331	3589.6229856197183	-0.0103484360567649	0.010835518793099	-0.9550475851101556	0.339565	0.339565	chr8	21792735	0.4690770801778219	chr8:21792735:T:C
chr8:21792841	['G', 'C']	19959	3092.0	338.13876025385184	-0.0248798753059662	0.018969865297816	-1.3115472838297126	0.189688	0.189688	chr8	21792841	0.7219601424831077	chr8:21792841:G:C
chr8:21792930	['G', 'A']	19959	27270.36631927047	3713.478504385463	-0.0006777366187374	0.0109297943613786	-0.0620081765794497	0.950557	0.950557	chr8	21792930	0.0220218356178486	chr8:21792930:G:A
chr8:21793119	['G', 'A']	19959	1780.356802806314	261.25540058316835	0.0060175446977679	0.0245071406741878	0.2455425044385484	0.806039	0.806039	chr8	21793119	0.0936439444541778	chr8:21793119:G:A
chr8:21795088	['T', 'C']	19959	16227.065099729378	2221.985428795586	0.0005873844364542	0.0103497980355847	0.0567532269165737	0.954742	0.954742	chr8	21795088	0.0201139719914724	chr8:21795088:T:C
chr8:21795804	['G', 'A']	19959	1423.0712997294318	142.61724667602454	-0.0352023689518641	0.0272896375264073	-1.2899537019427192	0.197082	0.197082	chr8	21795804	0.7053530391282197	chr8:21795804:G:A
chr8:21795807	['C', 'T']	19959	29297.93581199579	3939.30174393216	-0.0057564965694665	0.0115629243331065	-0.4978408924621891	0.618602	0.618602	chr8	21795807	0.2085886802145732	chr8:21795807:C:T
chr8:21796056	['A', 'G']	19959	1010.0506062731736	120.58511716276062	-0.0005431885995309	0.0321605253528489	-0.0168899168645849	0.986525	0.986525	chr8	21796056	0.0058919046089764	chr8:21796056:A:G
chr8:21796297	['G', 'A']	19959	5497.550884401463	718.0071084817218	-0.0098211460594385	0.014629690372012	-0.6713160572575978	0.502027	0.502027	chr8	21796297	0.2992729250149739	chr8:21796297:G:A
chr8:21796769	['G', 'T']	19959	8355.83730019542	1078.1059560635308	-0.0058932672704311	0.0124929581357315	-0.4717271287074577	0.637127	0.637127	chr8	21796769	0.1957739901109451	chr8:21796769:G:T
chr8:21797180	['A', 'T']	19959	30373.609000701614	4116.254904393933	-0.0012366454379071	0.0119365465325577	-0.1036016099408759	0.917487	0.917487	chr8	21797180	0.0374000806107643	chr8:21797180:A:T
chr8:21797278	['C', 'G']	19959	8831.865608580483	1178.9494297746974	-0.0015802328650146	0.0128503361708157	-0.1229721031426022	0.90213	0.90213	chr8	21797278	0.044730874637064	chr8:21797278:C:G
chr8:21797607	['C', 'T']	19959	16927.08855811156	2392.758257357977	0.0063502819368484	0.0102037029420296	0.6223507262928292	0.533718	0.533718	chr8	21797607	0.2726881500747132	chr8:21797607:C:T
chr8:21799453	['A', 'G']	19959	3288.482857142856	392.79579870067033	-0.0152602995210461	0.0184534711852423	-0.8269609206776327	0.408269	0.408269	chr8	21799453	0.389053594948558	chr8:21799453:A:G
chr8:21799704	['A', 'G']	19959	510.0766686710764	74.81382123308883	0.0303091518603498	0.0450663808075306	0.672544617900295	0.501245	0.501245	chr8	21799704	0.2999499465079006	chr8:21799704:A:G
chr8:21801084	['C', 'G']	19959	3568.072620658548	386.4641505890078	-0.0270800254813423	0.0177940819942316	-1.521855720914454	0.128061	0.128061	chr8	21801084	0.8925831111891411	chr8:21801084:C:G
chr8:21801319	['A', 'G']	19959	30358.04204038684	4108.483677946707	-0.0015278867172245	0.0119256051495309	-0.1281181707818566	0.898057	0.898057	chr8	21801319	0.0466960976312988	chr8:21801319:A:G
chr8:21801321	['A', 'G']	19959	30458.05206193316	4101.230461833663	-0.0043949985136302	0.0119710859998516	-0.3671344866860615	0.713523	0.713523	chr8	21801321	0.146592023093005	chr8:21801321:A:G
chr8:21801412	['C', 'G']	19959	8337.924268243783	1226.4421384901812	0.0150109433394457	0.0124465823070639	1.2060293315158808	0.22782	0.22782	chr8	21801412	0.6424081524765591	chr8:21801412:C:G
chr8:21802988	['G', 'A']	19959	6485.324932357951	878.4654469658251	-0.0025299940057474	0.0136646041274342	-0.1851494549094207	0.853114	0.853114	chr8	21802988	0.0689929310096695	chr8:21802988:G:A
chr8:21803174	['G', 'A']	19959	29692.463018641007	4023.6327401957024	-0.0019186144001408	0.011694520528713	-0.164060971583241	0.869685	0.869685	chr8	21803174	0.0606380204087336	chr8:21803174:G:A
chr8:21804100	['T', 'A']	19959	509.1020295665247	87.71821671719526	0.0287693526308697	0.0450619918659867	0.6384394350882023	0.523195	0.523195	chr8	21804100	0.2813364150713761	chr8:21804100:T:A
chr8:21804794	['T', 'C']	19959	12397.0	1690.0383645836064	0.0042050143429992	0.0109378869726989	0.3844448524193944	0.700653	0.700653	chr8	21804794	0.1544970141251631	chr8:21804794:T:C
chr8:21804933	['C', 'A']	19959	17314.204931589236	2382.597294590961	0.0041326246315061	0.0102476961968228	0.4032735311559512	0.686751	0.686751	chr8	21804933	0.1632006995169152	chr8:21804933:C:A
chr8:21805336	['A', 'G']	19959	6888.035327720986	936.720918662822	0.0007532187792303	0.0133722375871255	0.0563270562852913	0.955082	0.955082	chr8	21805336	0.0199593398102797	chr8:21805336:A:G
chr8:21806343	['C', 'T']	19959	1568.0	202.7613667322213	-0.0050705414340297	0.0261087553673729	-0.1942084700202217	0.846015	0.846015	chr8	21806343	0.072621936772469	chr8:21806343:C:T
chr8:21807495	['G', 'A']	19959	775.0	116.32820152207752	0.0274550451035978	0.0366910305764484	0.748276749719342	0.454302	0.454302	chr8	21807495	0.3426553512614209	chr8:21807495:G:A
chr8:21810382	['A', 'G']	19959	32719.639342619503	4450.8507069767975	0.0062176829755874	0.0133734020154817	0.4649290411212888	0.641987	0.641987	chr8	21810382	0.192473766145208	chr8:21810382:A:G
chr8:21810729	['A', 'G']	19959	32704.554347281384	4436.125732757908	0.003279674537577	0.0133643940546158	0.2454039086376903	0.806146	0.806146	chr8	21810729	0.0935862965916411	chr8:21810729:A:G
chr8:21811389	['A', 'G']	19959	6104.917618761275	930.2852710771722	0.0196603002803691	0.0139693746689363	1.4073858527173526	0.159329	0.159329	chr8	21811389	0.7977051696243636	chr8:21811389:A:G
chr8:21813320	['T', 'A']	19959	4944.765600604384	717.5468437484014	0.0109227237968857	0.0153224475093469	0.7128576417196174	0.475942	0.475942	chr8	21813320	0.3224459687389688	chr8:21813320:T:A
chr8:21814792	['C', 'T']	19959	544.0	88.36697734831492	0.018903011889704	0.0437692232924609	0.4318790800420713	0.665834	0.665834	chr8	21814792	0.1766340318958216	chr8:21814792:C:T
chr8:21816183	['C', 'T']	19959	23274.16269045709	3310.495628667503	0.0122678613310081	0.0103041261333243	1.1905775581815663	0.233834	0.233834	chr8	21816183	0.6310923411689322	chr8:21816183:C:T
chr8:21816250	['A', 'G']	19959	4764.954948634428	637.5539846399752	-0.0010209370673501	0.015506313300119	-0.0658400902645421	0.947506	0.947506	chr8	21816250	0.0234180312188441	chr8:21816250:A:G
chr8:21816789	['A', 'G']	19959	6513.958201774168	956.2333365945846	0.0130204556737956	0.0136436177322181	0.9543257462461008	0.33993	0.33993	chr8	21816789	0.4686105057331501	chr8:21816789:A:G
chr8:21817225	['T', 'C']	19959	2263.1133881150417	270.6733405885746	-0.0125201960097206	0.0218586007844668	-0.5727812193092321	0.566799	0.566799	chr8	21817225	0.2465709246469925	chr8:21817225:T:C
chr8:21817363	['C', 'T']	19959	10881.635598316296	1554.4615169974195	0.0061582812136805	0.0113751521689875	0.5413801171354901	0.588252	0.588252	chr8	21817363	0.2304365875901268	chr8:21817363:C:T
chr8:21817746	['C', 'T']	19959	20709.07516159744	2849.824141265827	0.0068286321743958	0.0100328037873746	0.6806304916467206	0.496113	0.496113	chr8	21817746	0.3044193926890849	chr8:21817746:C:T
chr8:21819390	['C', 'T']	19959	1419.426702751466	127.33082921076776	-0.0383880040479487	0.0274067306489928	-1.4006779772310964	0.161326	0.161326	chr8	21819390	0.7922956341821832	chr8:21819390:C:T
chr8:21820047	['C', 'G']	19959	1429.0716003607577	129.7457694259039	-0.0377788347665838	0.0272834569993236	-1.3846791763785795	0.166166	0.166166	chr8	21820047	0.7794578344806262	chr8:21820047:C:G
chr8:21820146	['G', 'C']	19959	17665.195519246194	2422.115692231755	0.0049508186329366	0.0101581710475636	0.4873730329756591	0.625999	0.625999	chr8	21820146	0.2034263605512776	chr8:21820146:G:C
chr8:21820355	['T', 'C']	19959	7100.134415877312	974.246690907868	-0.0007544753055069	0.0131935734224817	-0.0571850613436798	0.954398	0.954398	chr8	21820355	0.0202704794276913	chr8:21820355:T:C
chr8:21820479	['C', 'A']	19959	12620.529290904537	1727.3477705791208	-0.0014343727707466	0.0108871962285227	-0.131748591707095	0.895184	0.895184	chr8	21820479	0.0480876887382058	chr8:21820479:C:A
chr8:21820591	['A', 'G']	19959	16984.254786007816	2272.7714718669854	-0.0008326258989746	0.0102179969288635	-0.081486215426692	0.935056	0.935056	chr8	21820591	0.0291623786860902	chr8:21820591:A:G
chr8:21820858	['T', 'C']	19959	7103.779593064048	971.880498959679	-0.0009337105125277	0.0131922069959441	-0.070777430403784	0.943576	0.943576	chr8	21820858	0.0252231139925895	chr8:21820858:T:C
chr8:21821902	['C', 'A']	19959	7072.062988574864	968.6341877109174	-0.0009528630189367	0.0132158494225635	-0.0721000208514706	0.942523	0.942523	chr8	21821902	0.0257080430837538	chr8:21821902:C:A
chr8:21822226	['G', 'C']	19959	1525.0764104619702	141.69543696223528	-0.0366168687062584	0.0264289537854551	-1.3854830956800914	0.16592	0.16592	chr8	21822226	0.7801012609550342	chr8:21822226:G:C
chr8:21822338	['G', 'A']	19959	21492.537840817968	2973.3364969297345	0.0071601497649382	0.0101484321608881	0.7055424573397059	0.480481	0.480481	chr8	21822338	0.3183237812697404	chr8:21822338:G:A
chr8:21822505	['G', 'A']	19959	15352.076722625903	2070.3345876675667	0.0022065510022771	0.010377538818453	0.2126275835609077	0.83162	0.83162	chr8	21822505	0.0800750746734305	chr8:21822505:G:A
chr8:21822837	['G', 'A']	19959	13819.384777271132	1940.911828385934	0.0105612732442655	0.0106058443577146	0.9957974950465236	0.319361	0.319361	chr8	21822837	0.495718120504816	chr8:21822837:G:A
chr8:21822994	['T', 'C']	19959	17231.04325380914	2329.189502167264	-0.0023456581516064	0.0102601619332022	-0.2286180439331902	0.819168	0.819168	chr8	21822994	0.0866270213277928	chr8:21822994:T:C
chr8:21823577	['G', 'A']	19959	18468.77600721588	2533.5136922870147	0.0039889100958756	0.0101525725254683	0.3928964886356884	0.6944	0.6944	chr8	21823577	0.1583902878315645	chr8:21823577:G:A
chr8:21823758	['G', 'A']	19959	6912.6926892819565	998.0233165818044	0.0085680150149554	0.0133220416833532	0.6431457894071694	0.520137	0.520137	chr8	21823758	0.2838822515428268	chr8:21823758:G:A
chr8:21824128	['A', 'T']	19959	15675.927032174	2197.734758824712	0.0044180294839003	0.010394666525771	0.4250284963877325	0.67082	0.67082	chr8	21824128	0.1733939977055537	chr8:21824128:A:T
chr8:21824129	['T', 'TC']	19959	15677.570977601845	2198.979192272592	0.0045502003956174	0.0103948730853827	0.4377350601823053	0.661583	0.661583	chr8	21824129	0.1794156629190046	chr8:21824129:T:TC
chr8:21824135	['A', 'G']	19959	15677.141869205712	2198.4868888236247	0.0044807869063815	0.010395936142918	0.4310133156631556	0.666463	0.666463	chr8	21824135	0.1762239562904375	chr8:21824135:A:G
chr8:21824532	['C', 'T']	19959	32103.2169163702	4399.775555022007	0.0061854042238531	0.0128429417173717	0.481618959267453	0.630082	0.630082	chr8	21824532	0.2006029270065751	chr8:21824532:C:T
chr8:21824722	['C', 'T']	19959	7879.184305472039	1139.854622200629	0.009056286307873	0.0126709065478119	0.7147307316726241	0.474784	0.474784	chr8	21824722	0.3235039249929167	chr8:21824722:C:T
chr8:21825653	['C', 'T']	19959	1793.1796863256	201.31980755676668	-0.0183171396350332	0.0245105141398452	-0.7473176421565215	0.454881	0.454881	chr8	21825653	0.3421022029095148	chr8:21825653:C:T
chr8:21826135	['C', 'T']	19959	14860.97830117765	2059.594600494971	0.0058427278988916	0.0104452332023912	0.5593678748650648	0.575917	0.575917	chr8	21826135	0.2396401017145371	chr8:21826135:C:T
chr8:21826252	['C', 'T']	19959	34247.72723171771	4729.692526601333	0.0149391474989922	0.0147781193060427	1.0108963928098504	0.312078	0.312078	chr8	21826252	0.5057368459305224	chr8:21826252:C:T
chr8:21826786	['G', 'A']	19959	8779.07898957498	1221.6936158279857	0.0074842418101383	0.012188703527548	0.6140309995417459	0.539202	0.539202	chr8	21826786	0.2682485055911474	chr8:21826786:G:A
chr8:21828000	['A', 'G']	19959	1501.7524186676026	137.6095516443144	-0.0369466514092919	0.0266345754558952	-1.387168775056043	0.165406	0.165406	chr8	21828000	0.7814487407349259	chr8:21828000:A:G
chr8:21828050	['A', 'C']	19959	15619.737255692156	2190.7894352120456	0.0048797334549647	0.0104072508868553	0.4688782376840717	0.639162	0.639162	chr8	21828050	0.1943890529695396	chr8:21828050:A:C
chr8:21828064	['C', 'G']	19959	1810.725778156484	204.99557672567977	-0.0181915617094928	0.0243994045491413	-0.7455740025480678	0.455934	0.455934	chr8	21828064	0.3410980202968224	chr8:21828064:C:G
chr8:21828437	['A', 'G']	19959	596.8372886458277	88.97551175352055	0.0150099353339732	0.0418468439693273	0.3586873921716795	0.719833	0.719833	chr8	21828437	0.1427682474450048	chr8:21828437:A:G
chr8:21828553	['C', 'T']	19959	3234.5577707295	401.72976561933984	-0.0038493457964852	0.0184606691029085	-0.2085160497177615	0.834828	0.834828	chr8	21828553	0.0784029931935928	chr8:21828553:C:T
chr8:21829298	['T', 'C']	19959	16452.06257575764	2190.279001160851	-0.0027182997013896	0.0103261169241581	-0.2632451018475458	0.792364	0.792364	chr8	21829298	0.1010752642749743	chr8:21829298:T:C
chr8:21830266	['G', 'A']	19959	14929.227942650894	1999.114765232008	0.0008500312481661	0.0104535266523522	0.0813152610057099	0.935192	0.935192	chr8	21830266	0.0290992169560491	chr8:21830266:G:A
chr8:21831244	['A', 'G']	19959	16151.18436230503	2214.2652138724893	-0.0012112765805275	0.0103425972149221	-0.1171153198134694	0.90677	0.90677	chr8	21831244	0.0425028567082691	chr8:21831244:A:G
chr8:21832327	['A', 'G']	19959	1784.3576046103735	201.95701242537424	-0.0171728927579416	0.0245585614899099	-0.6992629745434099	0.484396	0.484396	chr8	21832327	0.3147994517905463	chr8:21832327:A:G
chr8:21833118	['G', 'A']	19959	10787.161864194435	1417.098086270416	-0.0102885244461509	0.0113596067916783	-0.9057113186072516	0.3651	0.3651	chr8	21833118	0.4375881670502726	chr8:21833118:G:A
chr8:21833352	['T', 'C']	19959	9239.851766474569	1213.1974857869943	-0.0091601860715369	0.011944021933356	-0.766926427517294	0.443134	0.443134	chr8	21833352	0.3534649269128701	chr8:21833352:T:C
chr8:21833536	['A', 'G']	19959	1783.089337608979	206.03101163628705	-0.0145788831966841	0.0245624586455554	-0.5935433177542342	0.552824	0.552824	chr8	21833536	0.2574131110005155	chr8:21833536:A:G
chr8:21834371	['C', 'T']	19959	17443.37942851381	2388.0866344460983	-0.0014980376116279	0.0102356292278596	-0.146355204773397	0.883642	0.883642	chr8	21834371	0.0537236500496456	chr8:21834371:C:T
chr8:21834379	['G', 'T']	19959	10088.762743799964	1468.595444075209	0.0141034336047694	0.0117257082299954	1.202778828206854	0.229076	0.229076	chr8	21834379	0.6400204089055495	chr8:21834379:G:T
chr8:21834534	['G', 'A']	19959	17633.252105896507	2394.4569488724965	-0.0039836500842189	0.0102302438807003	-0.3893993271982668	0.696985	0.696985	chr8	21834534	0.1567765683687442	chr8:21834534:G:A
chr8:21834717	['T', 'C']	19959	17608.528940115262	2398.857723540169	-0.003518998040881	0.0102311319873957	-0.3439500189437794	0.730888	0.730888	chr8	21834717	0.1361491684711578	chr8:21834717:T:C
chr8:21834942	['A', 'G']	19959	30544.12137308945	4111.430987877421	-0.0048211035951194	0.0119750654061694	-0.4025951785311882	0.68725	0.68725	chr8	21834942	0.1628852514844939	chr8:21834942:A:G
chr8:21834986	['C', 'T']	19959	17594.289129454217	2398.594480825473	-0.0033686640498021	0.0102362536590807	-0.3290914979245078	0.74209	0.74209	chr8	21834986	0.129543420687162	chr8:21834986:C:T
chr8:21835122	['T', 'G']	19959	7125.070956103427	979.2468269976788	0.0011749272951103	0.0131581842785377	0.089292509531632	0.92885	0.92885	chr8	21835122	0.0320544145661742	chr8:21835122:T:G
chr8:21835466	['T', 'C']	19959	17613.64747444378	2405.284259395381	-0.0027731461779798	0.0102343125778264	-0.2709655540507988	0.78642	0.78642	chr8	21835466	0.1043454501871254	chr8:21835466:T:C
chr8:21836486	['G', 'A']	19959	17838.46877818984	2435.245439260391	-0.0024226014389227	0.0102387023971522	-0.2366121550321265	0.81296	0.81296	chr8	21836486	0.0899308224337795	chr8:21836486:G:A
chr8:21836496	['A', 'C']	19959	34511.72913117547	4718.339073096192	0.0025345737453737	0.0150380449243677	0.1685440998561388	0.866157	0.866157	chr8	21836496	0.0624033804379267	chr8:21836496:A:C
chr8:21837270	['T', 'C']	19959	1483.0	156.40453684181705	-0.0245174635792434	0.0268180611986007	-0.9142146181888304	0.360615	0.360615	chr8	21837270	0.4429562124950891	chr8:21837270:T:C
chr8:21838446	['G', 'A']	19959	1915.0	187.5062568477855	-0.0367573863537043	0.0237534150698661	-1.5474569128518822	0.121769	0.121769	chr8	21838446	0.914463260492289	chr8:21838446:G:A
chr8:21838883	['T', 'G']	19959	16500.267081056692	2181.2283519399384	-0.0055580078683985	0.0102689066473711	-0.5412463136785274	0.588344	0.588344	chr8	21838883	0.2303686711729088	chr8:21838883:T:G
chr8:21838929	['G', 'A']	19959	14906.96255075951	2048.139149187905	0.0054078583024112	0.0104479766171215	0.5175986222585098	0.604744	0.604744	chr8	21838929	0.2184284318206805	chr8:21838929:G:A
chr8:21839143	['C', 'G']	19959	35436.77547850486	4775.23546489236	-0.0089978983659126	0.0164392140268155	-0.5473435865750832	0.584149	0.584149	chr8	21839143	0.2334763624350905	chr8:21839143:C:G
chr8:21839612	['T', 'G']	19959	19262.82559887741	2547.2748112784407	-0.0070035519105545	0.010128299929979	-0.6914834630661476	0.48927	0.48927	chr8	21839612	0.3104514125537464	chr8:21839612:T:G
chr8:21839613	['C', 'G']	19959	19261.86028564269	2546.8435880690763	-0.0070722875708094	0.0101277951177059	-0.698304763140918	0.484995	0.484995	chr8	21839613	0.3142627386835152	chr8:21839613:C:G
chr8:21839716	['T', 'C']	19959	18441.46777265437	2468.1793660667413	-0.0018498258321634	0.0101574316961045	-0.1821155078869824	0.855494	0.855494	chr8	21839716	0.0677830320329091	chr8:21839716:T:C
chr8:21839932	['C', 'T']	19959	18938.977882541752	2515.1721557770056	-0.0052335832627597	0.0101388643547736	-0.5161902832140852	0.605727	0.605727	chr8	21839932	0.2177230674301965	chr8:21839932:C:T
chr8:21840758	['C', 'T']	19959	15879.144113361155	2091.277085898007	-0.0057272848701752	0.0103405379070371	-0.5538672090044404	0.579676	0.579676	chr8	21840758	0.236814680107636	chr8:21840758:C:T
chr8:21841221	['C', 'T']	19959	532.0	92.67467459114953	0.0536492047690539	0.044013367974519	1.2189297760651585	0.222885	0.222885	chr8	21841221	0.6519191582422003	chr8:21841221:C:T
chr8:21841965	['A', 'G']	19959	16748.35655224255	2166.500641137636	-0.0097851642493875	0.0102566513708686	-0.9540310863231394	0.340079	0.340079	chr8	21841965	0.4684201850790435	chr8:21841965:A:G
chr8:21842448	['T', 'C']	19959	16439.470986169574	2148.054229276757	-0.0066340899869567	0.0102704954835673	-0.6459367026226895	0.518328	0.518328	chr8	21842448	0.2853953300046901	chr8:21842448:T:C
chr8:21843863	['A', 'G']	19959	14782.775771256587	1789.1238415083355	-0.020105173682976	0.0106233321009768	-1.892548730649896	0.0584324	0.0584324	chr8	21843863	1.2333462755012867	chr8:21843863:A:G
chr8:21843996	['G', 'T']	19959	4283.214600661389	595.9478902229503	0.0028967334767695	0.0163840418782087	0.1768021284553905	0.859666	0.859666	chr8	21843996	0.0656702493747844	chr8:21843996:G:T
chr8:21844692	['T', 'C']	19959	9576.91931846655	1394.998212911567	0.0149194514494469	0.0119196134774942	1.2516724202187255	0.210704	0.210704	chr8	21844692	0.6763272196769581	chr8:21844692:T:C
chr8:21844791	['C', 'T']	19959	33303.0	4458.33931219276	-0.0105966029880632	0.0135888160523429	-0.7798032549153654	0.435516	0.435516	chr8	21844791	0.3609958852393997	chr8:21844791:C:T
chr8:21844949	['A', 'G']	19959	9590.441521346962	1379.6899370497308	0.012838502120896	0.0119114889595124	1.077825128708466	0.281125	0.281125	chr8	21844949	0.5511005315563113	chr8:21844949:A:G
chr8:21845534	['T', 'A']	19959	33333.0	4466.077473732976	-0.0098246671811665	0.0136110932914912	-0.7218132276933419	0.470418	0.470418	chr8	21845534	0.3275160688385667	chr8:21845534:T:A
chr8:21846036	['A', 'C']	19959	9877.484666265786	1421.7004549453702	0.0105131077195406	0.0118111616492275	0.8900993849515451	0.373423	0.373423	chr8	21846036	0.4277989363455333	chr8:21846036:A:C
chr8:21846658	['T', 'A']	19959	28850.44548551959	3835.344828928765	-0.0096508008135083	0.0113095371190016	-0.8533329624334144	0.393485	0.393485	chr8	21846658	0.4050718186833021	chr8:21846658:T:A
chr8:21848323	['C', 'G']	19959	1847.1850979606152	177.39685055912176	-0.0350089740059706	0.0240757820805128	-1.4541157537020264	0.14593	0.14593	chr8	21848323	0.8358554175298223	chr8:21848323:C:G
chr8:21848563	['A', 'G']	19959	19516.911400651465	2502.7388731474034	-0.0116289866871139	0.0102040489554758	-1.1396443448924738	0.254448	0.254448	chr8	21848563	0.5944009583979862	chr8:21848563:A:G
chr8:21848786	['A', 'C']	19959	4298.215352239704	600.9567240020255	0.0040907951471135	0.0163393072915052	0.2503652740064627	0.802307	0.802307	chr8	21848786	0.0956594186312189	chr8:21848786:A:C
chr8:21848788	['T', 'G']	19959	33390.672963222765	4489.372253040935	-0.0073006825753326	0.0136588915284967	-0.5345003699678791	0.593001	0.593001	chr8	21848788	0.2269445742679199	chr8:21848788:T:G
chr8:21849474	['G', 'A']	19959	3329.0	475.9619965292845	0.0115002072177351	0.0186660826322676	0.6161018058419501	0.537834	0.537834	chr8	21849474	0.2693517466540953	chr8:21849474:G:A
chr8:21849678	['A', 'C']	19959	2007.2011324347343	237.16635492341592	-0.0146826256445105	0.0232410029244546	-0.6317552513648722	0.527554	0.527554	chr8	21849678	0.2777330797236859	chr8:21849678:A:C
chr8:21849846	['C', 'G']	19959	30741.54023449244	4355.807161579164	0.0232143771639142	0.0120221657637507	1.930964654797073	0.0535016	0.0535016	chr8	21849846	1.2716332299267967	chr8:21849846:C:G
chr8:21850019	['A', 'G']	19959	21439.222489476848	2596.0146220162947	-0.0294008249220246	0.0100985617800818	-2.911387340325448	0.00360226	0.00360226	chr8	21850019	2.443424944350963	chr8:21850019:A:G
chr8:21850202	['C', 'G']	19959	2385.119500952	297.930018589106	-0.0070055481142402	0.0214432403467128	-0.3267019350139482	0.743897	0.743897	chr8	21850202	0.1284871927179829	chr8:21850202:C:G
chr8:21850774	['C', 'G']	19959	33273.67101107825	4581.7673626132255	0.0112253695399966	0.0136172892689902	0.8243468518774435	0.409752	0.409752	chr8	21850774	0.3874789179604065	chr8:21850774:C:G
chr8:21850797	['C', 'T']	19959	1945.1741135478703	230.70260564269432	-0.0150492489237223	0.023875637880353	-0.6303181929269485	0.528494	0.528494	chr8	21850797	0.27695993888008	chr8:21850797:C:T
chr8:21850813	['A', 'G']	19959	33281.68003810861	4581.700778265012	0.0116399295113878	0.013629798775001	0.8540059690930368	0.393112	0.393112	chr8	21850813	0.4054836988554658	chr8:21850813:A:G
chr8:21850860	['G', 'A']	19959	33281.389170981885	4577.02660164757	0.0109853085249647	0.0137372910581482	0.7996706540223484	0.423911	0.423911	chr8	21850860	0.3727253138462199	chr8:21850860:G:A
chr8:21851169	['A', 'G']	19959	6521.306940616388	912.0193604460776	-0.0013481269403651	0.0136852294143522	-0.098509633967212	0.921529	0.921529	chr8	21851169	0.0354909932264574	chr8:21851169:A:G
chr8:21851574	['G', 'C']	19959	528.3441291487017	78.71483435649232	0.0332680418828873	0.0441667890184008	0.7532365975037753	0.451317	0.451317	chr8	21851574	0.3455183073680864	chr8:21851574:G:C
chr8:21851836	['T', 'C']	19959	6653.333500426088	954.6448422696136	0.0133809825833152	0.013533650909804	0.9887193538900791	0.322812	0.322812	chr8	21851836	0.4910503294737696	chr8:21851836:T:C
chr8:21852001	['A', 'G']	19959	10057.535187969925	1440.1551164282869	0.0143918405149099	0.0116237683228805	1.2381389679438672	0.215679	0.215679	chr8	21852001	0.6661921387551633	chr8:21852001:A:G
chr8:21852246	['CT', 'C']	19959	33229.66489628219	4576.695813032876	0.011576973475117	0.0135731453048539	0.8529322581536789	0.393707	0.393707	chr8	21852246	0.4048268635070846	chr8:21852246:CT:C
chr8:21852570	['A', 'C']	19959	7520.884083391801	976.6053040913824	-0.0050940508486046	0.0129547947585721	-0.3932174105061736	0.694163	0.694163	chr8	21852570	0.1585385386393572	chr8:21852570:A:C
chr8:21852635	['T', 'C']	19959	2346.579991940365	312.49151837073225	0.0016018046471427	0.0216680223841837	0.0739248196601418	0.941071	0.941071	chr8	21852635	0.026377609574867	chr8:21852635:T:C
chr8:21852765	['A', 'G']	19959	705.0706519015885	163.6348594527452	0.0859346420539182	0.0383281177649493	2.242078324349769	0.0249673	0.0249673	chr8	21852765	1.6026284203439634	chr8:21852765:A:G
chr8:21853725	['G', 'A']	19959	6472.0	905.86308610681	-0.000509608945629	0.0137359494552527	-0.0371003800857861	0.970405	0.970405	chr8	21853725	0.0130469744386647	chr8:21853725:G:A
chr8:21853920	['T', 'C']	19959	5655.416758544654	820.97537132934	0.0155244451310273	0.0144329131044253	1.0756279774363338	0.282107	0.282107	chr8	21853920	0.549586137440323	chr8:21853920:T:C
chr8:21854140	['A', 'C']	19959	5628.564012627148	818.3152632650746	0.0157472247834253	0.0144609941854481	1.088944825057159	0.276191	0.276191	chr8	21854140	0.5587904775098146	chr8:21854140:A:C
chr8:21854782	['C', 'T']	19959	6633.997143716176	921.7310986405572	-0.0025752149134547	0.0135850835445912	-0.1895619489568766	0.849654	0.849654	chr8	21854782	0.0707578936769648	chr8:21854782:C:T
chr8:21854890	['G', 'A']	19959	2334.233902891216	312.92569967773	0.0029870258292304	0.0216700995454626	0.1378408909919322	0.890368	0.890368	chr8	21854890	0.0504304570214567	chr8:21854890:G:A
chr8:21855079	['C', 'T']	19959	12045.810583283224	1717.1865768534285	0.0087205195670956	0.0110615439182716	0.7883636887876803	0.430493	0.430493	chr8	21855079	0.366033905966632	chr8:21855079:C:T
chr8:21855536	['G', 'A']	19959	3349.503457606735	473.5700576004354	0.0096893308540341	0.0185949377235878	0.5210735845457072	0.602321	0.602321	chr8	21855536	0.2201719948318603	chr8:21855536:G:A
chr8:21855608	['C', 'T']	19959	10372.078677023304	1300.951949745326	-0.0080486104717807	0.0115184529730508	-0.698757940029944	0.484711	0.484711	chr8	21855608	0.3145171243145971	chr8:21855608:C:T
chr8:21856408	['G', 'T']	19959	15468.325015033071	2001.9180846851104	-0.0082289701399118	0.0103542462612626	-0.7947435218629193	0.426772	0.426772	chr8	21856408	0.369804081853927	chr8:21856408:G:T
chr8:21857187	['G', 'A']	19959	448.06734816596514	58.32548430997227	-0.0019574835106692	0.0480503667334291	-0.0407381596383822	0.967505	0.967505	chr8	21857187	0.0143467818989233	chr8:21857187:G:A
chr8:21859095	['G', 'A']	19959	13433.711457497997	1724.396640261901	-0.0094566855231388	0.0107436559985636	-0.8802111240720247	0.378756	0.378756	chr8	21859095	0.4216404786315477	chr8:21859095:G:A
chr8:21859350	['C', 'A']	19959	14658.875595208256	1939.2799072555467	-0.0041763215968538	0.0105961476254998	-0.3941358448804041	0.693485	0.693485	chr8	21859350	0.1589629282283042	chr8:21859350:C:A
chr8:21860018	['G', 'A']	19959	13710.434649694298	1753.9464794214311	-0.0089896388563586	0.0106735166592157	-0.8422377688047932	0.399665	0.399665	chr8	21860018	0.3983038826941559	chr8:21860018:G:A
chr8:21860330	['G', 'T']	19959	2236.1120352740754	325.63990936260006	0.0094904228052804	0.0220371265537674	0.4306560922144334	0.666723	0.666723	chr8	21860330	0.1760545627223587	chr8:21860330:G:T
chr8:21860638	['G', 'A']	19959	1155.7215247087177	144.0296838767851	0.0086517698166981	0.0302943214245038	0.2855904806535818	0.775195	0.775195	chr8	21860638	0.1105890371433237	chr8:21860638:G:A
chr8:21861308	['G', 'A']	19959	15044.768918512578	1950.6932254752576	-0.0095052823742752	0.0104974368437005	-0.9054860263321668	0.365219	0.365219	chr8	21861308	0.4374466369961349	chr8:21861308:G:A
chr8:21861650	['G', 'A']	19959	14729.475973342687	1966.064028655308	-0.0033401851254019	0.0105491033753008	-0.3166321351274748	0.751526	0.751526	chr8	21861650	0.1240559898459318	chr8:21861650:G:A
chr8:21861685	['G', 'A']	19959	1986.0	275.7506548676936	0.0048293760361737	0.0232958004971296	0.2073067219462501	0.835772	0.835772	chr8	21861685	0.0779121826649785	chr8:21861685:G:A
chr8:21861692	['A', 'C']	19959	14747.955650212978	1959.9645143500309	-0.0044067682976634	0.0105441412567401	-0.4179352486241151	0.675999	0.675999	chr8	21861692	0.1700539465062976	chr8:21861692:A:C
chr8:21861875	['C', 'T']	19959	14726.95144074167	1971.0767186693995	-0.0029057897359918	0.0105588135291602	-0.2752004027693959	0.783165	0.783165	chr8	21861875	0.1061467295891319	chr8:21861875:C:T
chr8:21864753	['T', 'C']	19959	15605.03669172932	2044.8828582333645	-0.0068692784113636	0.0104342865020136	-0.6583371474453964	0.510329	0.510329	chr8	21864753	0.2921497517106468	chr8:21864753:T:C
chr8:21864842	['G', 'A']	19959	501.0	79.53934005583625	0.0421193563533436	0.0455811849452768	0.9240513690881575	0.355471	0.355471	chr8	21864842	0.4491958240585594	chr8:21864842:G:A
chr8:21864963	['G', 'A']	19959	1709.0856298226277	227.4533089464205	0.0006452503335668	0.0250700261146368	0.025737920280431	0.979467	0.979467	chr8	21864963	0.0090101915828035	chr8:21864963:G:A
chr8:21866854	['G', 'A']	19959	2316.116043691753	329.72476252974934	0.004749735756483	0.0216690917528207	0.2191940396331939	0.826501	0.826501	chr8	21866854	0.0827566166306835	chr8:21866854:G:A
chr8:21868140	['C', 'T']	19959	921.0	196.9050256306112	0.0609221697946791	0.0337446286744301	1.805388655553432	0.071029	0.071029	chr8	21868140	1.1485642996111922	chr8:21868140:C:T
chr8:21869396	['A', 'G']	19959	19691.973242471315	2609.146248327403	-0.0042325693147404	0.0102007892971411	-0.4149256681467462	0.678201	0.678201	chr8	21869396	0.1686415741949691	chr8:21869396:A:G
chr8:21869723	['C', 'T']	19959	3043.067261427426	442.6010758135615	0.0118774944479823	0.0192223444203295	0.617900407372824	0.536648	0.536648	chr8	21869723	0.2703104848455527	chr8:21869723:C:T
chr8:21869779	['C', 'T']	19959	508.5605657822138	75.19589332178457	0.0273416139373498	0.0452692284932386	0.603977908336422	0.545865	0.545865	chr8	21869779	0.2629147510762809	chr8:21869779:C:T
chr8:21869912	['G', 'A']	19959	11522.360154602951	1438.6050865559728	-0.0134672785393043	0.0112779775388412	-1.194121773422865	0.232445	0.232445	chr8	21869912	0.6336797912566051	chr8:21869912:G:A
chr8:21869948	['A', 'C']	19959	19724.91790296712	2612.867905422514	-0.0043409642311686	0.0102023741077108	-0.4254856943432251	0.670487	0.670487	chr8	21869948	0.1736096382195374	chr8:21869948:A:C
chr8:21870373	['G', 'C']	19959	31613.503533303265	4333.744353056258	0.0061623412100645	0.012442506916643	0.4952652428765652	0.620418	0.620418	chr8	21870373	0.2073156106210492	chr8:21870373:G:C
chr8:21870407	['A', 'T']	19959	2528.633456950987	362.0679961578868	0.0067561006106454	0.020888554636262	0.3234355238211155	0.746369	0.746369	chr8	21870407	0.1270464070543308	chr8:21870407:A:T
chr8:21871277	['T', 'G']	19959	31642.75616355983	4340.904540739479	0.0066272677037707	0.0124560770426141	0.5320509564205386	0.594697	0.594697	chr8	21871277	0.2257042523309427	chr8:21871277:T:G
chr8:21872955	['C', 'T']	19959	4030.0	621.9873073838933	0.0198972493387477	0.0169704726985296	1.1724628825731918	0.241025	0.241025	chr8	21872955	0.6179379084668523	chr8:21872955:C:T
chr8:21873381	['T', 'A']	19959	2526.6329557983363	347.81324899777485	0.0028284175116925	0.0209062465063439	0.1352905463366764	0.892384	0.892384	chr8	21873381	0.04944822500183	chr8:21873381:T:A
chr8:21873906	['A', 'G']	19959	8538.283373421527	1310.3558149782568	0.0206242736331623	0.0123674647710704	1.6676233985647524	0.0954062	0.0954062	chr8	21873906	1.0204234016240457	chr8:21873906:A:G
chr8:21874038	['C', 'T']	19959	8091.21617558629	1298.7008458239582	0.0293853043162586	0.012620427609467	2.328392129456494	0.0199012	0.0199012	chr8	21874038	1.701120735767894	chr8:21874038:C:T
chr8:21874947	['T', 'G']	19959	4267.213798977853	578.1143130436197	0.001317464168141	0.0165508059826573	0.0796012091206646	0.936555	0.936555	chr8	21874947	0.0284667132218754	chr8:21874947:T:G
chr8:21875185	['A', 'G']	19959	8548.567983555602	1310.0465863189108	0.0205280011896346	0.012368465271179	1.6597048008429074	0.0969896	0.0969896	chr8	21875185	1.0132748317622031	chr8:21875185:A:G
chr8:21875220	['G', 'A']	19959	3522.058788152158	401.12037750339647	-0.0172495756879446	0.0178313172164242	-0.9673752913809522	0.333368	0.333368	chr8	21875220	0.4770760904420462	chr8:21875220:G:A
chr8:21876181	['C', 'T']	19959	1405.1408027258606	176.3856927321488	0.0022132983299747	0.0272438094031717	0.0812404130869108	0.935252	0.935252	chr8	21876181	0.0290713544069184	chr8:21876181:C:T
chr8:21876904	['C', 'T']	19959	454.02274777031766	70.09931471215747	0.0336585863231943	0.0478277294297838	0.7037462728103926	0.481599	0.481599	chr8	21876904	0.3173144235254245	chr8:21876904:C:T
chr8:21877049	['G', 'A']	19959	4391.220012025253	714.351336974106	0.0272961314046765	0.0161972978231372	1.6852274807026737	0.0919603	0.0919603	chr8	21877049	1.036399620611414	chr8:21877049:G:A
chr8:21877760	['T', 'C']	19959	450.0	59.48608682108342	-0.0010829941399809	0.0480613191930168	-0.0225335916317982	0.982023	0.982023	chr8	21877760	0.007878340465485	chr8:21877760:T:C
chr8:21878277	['T', 'G']	19959	411.0205932458162	57.74886509472208	0.0256297330137751	0.0499321253930308	0.5132914493832526	0.607753	0.607753	chr8	21878277	0.2162728887080243	chr8:21878277:T:G
chr8:21878763	['T', 'A']	19959	8006.765286204239	1189.7162859596012	0.0167821286336009	0.0129231378582816	1.2986109734058346	0.194092	0.194092	chr8	21878763	0.7119923648046125	chr8:21878763:T:A
chr8:21878887	['G', 'A']	19959	8345.508795669826	1003.5040388408304	-0.0159476440691986	0.0125456895581809	-1.271165207399813	0.203685	0.203685	chr8	21878887	0.6910409526252345	chr8:21878887:G:A
chr8:21880053	['G', 'A']	19959	442.0221465076661	56.6266872635406	-0.0031183746454771	0.0484830164269204	-0.0643189074297291	0.948717	0.948717	chr8	21880053	0.0228633172542032	chr8:21880053:G:A
chr8:21880219	['C', 'T']	19959	6064.607706569124	1051.980760412362	0.0414462450801105	0.0141852803654377	2.921778351388377	0.00348429	0.00348429	chr8	21880219	2.4578857055133003	chr8:21880219:C:T
chr8:21881086	['C', 'T']	19959	444.022246718108	94.01314443847426	0.0785334700174138	0.0482201477550612	1.62864432552824	0.103404	0.103404	chr8	21881086	0.985462661006802	chr8:21881086:C:T
chr8:21882321	['T', 'C']	19959	31229.12932805532	4287.827862447715	0.0080437089646307	0.0122466116020585	0.6568109797226468	0.51131	0.51131	chr8	21882321	0.2913157134296336	chr8:21882321:T:C
chr8:21883003	['T', 'C']	19959	5498.928578588611	821.0227781035506	0.0136314538422941	0.0147243991945707	0.925773178393614	0.354575	0.354575	chr8	21883003	0.4502918884327838	chr8:21883003:T:C
chr8:21883083	['G', 'C']	19959	2330.350270595309	403.9362685573258	0.0375629499716502	0.0215930266623044	1.7395870694322284	0.081947	0.081947	chr8	21883083	1.086466940901219	chr8:21883083:G:C
chr8:21883919	['C', 'T']	19959	8806.971278195488	1393.09484995672	0.02707774708472	0.0122496968058089	2.210483044109268	0.027083	0.027083	chr8	21883919	1.5673032302644982	chr8:21883919:C:T
chr8:21884020	['T', 'C']	19959	2314.2631739262947	407.27056458133	0.0401229068343564	0.0218088034402374	1.8397573688214912	0.0658187	0.0658187	chr8	21884020	1.181650699805274	chr8:21884020:T:C
chr8:21884796	['T', 'C']	19959	9386.921715521145	1444.8028453673462	0.0234518343431136	0.0120015752713656	1.954063013633472	0.0507077	0.0507077	chr8	21884796	1.2949260877357311	chr8:21884796:T:C
chr8:21885493	['C', 'G']	19959	8922.019632519514	1410.6210353512097	0.0276101147940376	0.0122171029450394	2.2599559746894324	0.0238347	0.0238347	chr8	21885493	1.6227903100329122	chr8:21885493:C:G
chr8:21887400	['G', 'A']	19959	2319.348616957306	413.0640443665291	0.0453957430481786	0.0216798390496764	2.093915132126225	0.0362801	0.0362801	chr8	21887400	1.4403315245505215	chr8:21887400:G:A
chr8:21888336	['T', 'C']	19959	8370.677574542722	987.4368457468128	-0.0173124511400969	0.0125336536028367	-1.3812772946093417	0.167209	0.167209	chr8	21888336	0.7767403504308303	chr8:21888336:T:C
chr8:21888431	['T', 'G']	19959	535.0536152728366	70.81575335316529	0.0182675984402838	0.0439696211207494	0.4154595371681132	0.67781	0.67781	chr8	21888431	0.1688920281324819	chr8:21888431:T:G
chr8:21888504	['T', 'G']	19959	936.0468984868224	201.9847134432396	0.0758641832888939	0.03362869881699	2.25593573220756	0.0240854	0.0240854	chr8	21888504	1.6182461367130416	chr8:21888504:T:G
chr8:21888539	['G', 'A']	19959	3404.3411334368893	506.25200266249306	0.0162817362579961	0.0182269840236322	0.8932764870417422	0.37172	0.37172	chr8	21888539	0.4297840715220671	chr8:21888539:G:A
chr8:21889195	['G', 'T']	19959	1545.1548328907152	225.04058288321173	0.0016282363139225	0.0261853827851523	0.0621811155972795	0.950419	0.950419	chr8	21889195	0.0220848902157057	chr8:21889195:G:T
chr8:21890364	['G', 'C']	19959	6635.99744437763	870.8038876536565	-0.0025454836280746	0.0135611530371398	-0.1877040706718198	0.851111	0.851111	chr8	21890364	0.0700137965031322	chr8:21890364:G:C
chr8:21890406	['T', 'C']	19959	6631.332247720213	864.7769686569055	-0.0035372427602106	0.0135723425934385	-0.2606213876387648	0.794387	0.794387	chr8	21890406	0.0999678716054005	chr8:21890406:T:C
chr8:21891286	['T', 'C']	19959	2811.4225796752858	424.9955595280384	0.0196512495389761	0.0196622551628174	0.9994402664521322	0.317594	0.317594	chr8	21891286	0.4981277108781448	chr8:21891286:T:C
chr8:21891366	['C', 'G']	19959	3173.0	480.4186411768248	0.0207346429282114	0.0185719270768774	1.116450804613953	0.264243	0.264243	chr8	21891366	0.577996508662503	chr8:21891366:C:G
chr8:21891453	['T', 'C']	19959	6181.238787271361	824.4103218906846	-0.0011294985421836	0.0139294148491522	-0.0810872929276245	0.935373	0.935373	chr8	21891453	0.0290151703696222	chr8:21891453:T:C
chr8:21891918	['G', 'A']	19959	6243.938514732412	832.9232762708689	-0.0009874996993689	0.0138909277103624	-0.0710895427547531	0.943327	0.943327	chr8	21891918	0.0253377349631658	chr8:21891918:G:A
chr8:21892182	['A', 'G']	19959	9671.838031388112	1209.3526187444356	-0.009446166761932	0.0119771422037289	-0.7886828595047588	0.430307	0.430307	chr8	21892182	0.3662215889937955	chr8:21892182:A:G
chr8:21892820	['T', 'G']	19959	8605.017943063353	1037.1053445540065	-0.0129340475481643	0.0124245384692604	-1.0410082901803144	0.297884	0.297884	chr8	21892820	0.5259528230633127	chr8:21892820:T:G
chr8:21893323	['G', 'A']	19959	6259.0	831.7311997034794	-0.0011498227255914	0.0138800662716178	-0.0828398584769431	0.93398	0.93398	chr8	21893323	0.0296624235371829	chr8:21893323:G:A
chr8:21893495	['T', 'G']	19959	8157.269610545838	1081.148782740818	-0.0026408934519848	0.0124972483028813	-0.2113179948081857	0.832641	0.832641	chr8	21893495	0.0795422078675008	chr8:21893495:T:G
chr8:21893631	['C', 'T']	19959	1960.0	350.75339565731633	0.0376476788738566	0.0234357703987864	1.6064195131304988	0.108198	0.108198	chr8	21893631	0.9657807669280772	chr8:21893631:C:T
chr8:21893714	['C', 'T']	19959	819.0	159.37891080787446	0.0473762637444413	0.035905444562344	1.3194729746955245	0.187026	0.187026	chr8	21893714	0.7280980144708766	chr8:21893714:C:T
chr8:21893733	['T', 'C']	19959	6261.627449015383	830.859379884835	-0.0013043516584788	0.0138794662618836	-0.0939770761978735	0.925128	0.925128	chr8	21893733	0.0337981744524997	chr8:21893733:T:C
chr8:21893867	['C', 'T']	19959	7019.351688545947	895.6242725206989	-0.0077260953394457	0.013256644268206	-0.5828092828873445	0.560028	0.560028	chr8	21893867	0.2517902588125544	chr8:21893867:C:T
chr8:21894259	['G', 'A']	19959	7019.406765221749	891.5824954970882	-0.008358005915498	0.0132573793238213	-0.630441787275412	0.528413	0.528413	chr8	21894259	0.2770265064268992	chr8:21894259:G:A
chr8:21894780	['A', 'G']	19959	7021.3517887563885	896.7218609059872	-0.0076463380344647	0.0132534967969175	-0.5769298587104278	0.563993	0.563993	chr8	21894780	0.2487262862298476	chr8:21894780:A:G
chr8:21895080	['G', 'A']	19959	7019.351688545947	895.2035305746921	-0.0077990493459469	0.0132566319360959	-0.5883130333211766	0.556329	0.556329	chr8	21895080	0.2546683008146834	chr8:21895080:G:A
chr8:21895231	['A', 'G']	19959	18704.560044105856	2469.509352756918	-0.0035029076188505	0.010249466866664	-0.3417648609844866	0.732531	0.732531	chr8	21895231	0.1351739916645536	chr8:21895231:A:G
chr8:21895759	['C', 'T']	19959	7017.867756166033	890.1611168598442	-0.0085133152742784	0.0132597601226561	-0.6420414242435839	0.520854	0.520854	chr8	21895759	0.2832839962403974	chr8:21895759:C:T
chr8:21895954	['T', 'C']	19959	7015.866653298577	893.8125707155107	-0.0080445836971132	0.0132625891055764	-0.6065620847539306	0.544148	0.544148	chr8	21895954	0.2642829627254646	chr8:21895954:T:C
chr8:21896175	['C', 'T']	19959	802.0	162.212604538316	0.053715529886208	0.0362649957257993	1.481194987374398	0.13857	0.13857	chr8	21896175	0.8583307830337908	chr8:21896175:C:T
chr8:21896246	['T', 'G']	19959	7016.460805934243	892.4612987785736	-0.0081841504187039	0.0132591837290176	-0.6172439107841127	0.537081	0.537081	chr8	21896246	0.2699602111342942	chr8:21896246:T:G
chr8:21896358	['C', 'A']	19959	11521.463539317394	1556.3927783106028	0.0013295149074242	0.0112035127904714	0.1186694684327074	0.905538	0.905538	chr8	21896358	0.0430933202322668	chr8:21896358:C:A
chr8:21896422	['T', 'C']	19959	7016.0	892.0618351985662	-0.008212532912815	0.0132574688360199	-0.6194646213688976	0.535617	0.535617	chr8	21896422	0.271145647326522	chr8:21896422:T:C
chr8:21897069	['C', 'T']	19959	6865.06374981206	881.981114981543	-0.0060852786902209	0.0133663822006518	-0.4552674462596255	0.648922	0.648922	chr8	21897069	0.187807501975257	chr8:21897069:C:T
chr8:21897611	['T', 'G']	19959	9755.955199198195	1229.0569260195891	-0.0081733642343901	0.0118446039520176	-0.6900496012783837	0.490171	0.490171	chr8	21897611	0.3096523864999617	chr8:21897611:T:G
chr8:21897644	['T', 'A']	19959	33085.97309079976	4502.024526929564	0.0047107959305642	0.0134541037571806	0.3501382192069134	0.726239	0.726239	chr8	21897644	0.1389204326057162	chr8:21897644:T:A
chr8:21899418	['G', 'C']	19959	3184.0	486.9633211540233	0.0215646864941115	0.018547452566891	1.1626764600873842	0.244975	0.244975	chr8	21899418	0.6108782336600892	chr8:21899418:G:C
chr8:21899432	['G', 'A']	19959	6221.311704579617	836.2121894743564	0.0003604134126432	0.0139070027338902	0.0259159661891039	0.979325	0.979325	chr8	21899432	0.0090731587753776	chr8:21899432:G:A
chr8:21900608	['T', 'C']	19959	809.0405351237599	160.7965893695347	0.0502390854992301	0.0361168165627658	1.3910164372300602	0.164236	0.164236	chr8	21900608	0.7845316408359673	chr8:21900608:T:C
chr8:21900965	['C', 'A']	19959	6218.246203958908	839.3235800321073	0.0009125367111536	0.0139122123279513	0.0655924945395089	0.947703	0.947703	chr8	21900965	0.0233277445926798	chr8:21900965:C:A
chr8:21902515	['A', 'G']	19959	30179.51207535825	4071.600202392232	-0.0010049812852194	0.0118210746283048	-0.0850160680665297	0.932249	0.932249	chr8	21902515	0.0304680738231473	chr8:21902515:A:G
chr8:21903122	['T', 'A']	19959	6221.246805311952	834.7787298435748	-2.4482329814977047e-05	0.0139463357062771	-0.00175546683592	0.998599	0.998599	chr8	21903122	0.0006088731844734	chr8:21903122:T:A
chr8:21903533	['C', 'T']	19959	6221.493709588492	835.7580779388144	0.0003166827027569	0.0139497771010321	0.0227016317510598	0.981889	0.981889	chr8	21903533	0.0079376053008394	chr8:21903533:C:T
chr8:21903932	['T', 'C']	19959	16147.47225702972	2184.7236235936216	0.0031572716660094	0.0102807768556757	0.3071043862085608	0.758767	0.758767	chr8	21903932	0.1198915655397707	chr8:21903932:T:C
chr8:21904022	['C', 'G']	19959	7407.969274723073	1082.995763293438	0.0140502012085034	0.0130088007653597	1.0800535315996815	0.280131	0.280131	chr8	21904022	0.5526388283989248	chr8:21904022:C:G
chr8:21904092	['C', 'T']	19959	24214.42641679611	3268.452267076092	0.0022374698183528	0.0103858112487335	0.2154352476438132	0.82943	0.82943	chr8	21904092	0.0812202605094598	chr8:21904092:C:T
chr8:21904170	['G', 'T']	19959	810.2841820368885	155.67170268931866	0.0463369641516951	0.036091528099645	1.2838737119626369	0.199201	0.199201	chr8	21904170	0.7007084857246102	chr8:21904170:G:T
chr8:21904352	['A', 'C']	19959	6301.127658489334	851.2869343899698	0.0010926377752768	0.0140205657763681	0.0779310758713131	0.937884	0.937884	chr8	21904352	0.0278508730017724	chr8:21904352:A:C
chr8:21904754	['A', 'G']	19959	24222.495288692862	3276.3328940373726	0.0028092021477158	0.0103903265624169	0.2703670698741116	0.786881	0.786881	chr8	21904754	0.1040909410221439	chr8:21904754:A:G
chr8:21904806	['G', 'A']	19959	21545.71548872181	2864.4995499265924	-0.0032293943608998	0.0101593402643702	-0.3178744167301557	0.750584	0.750584	chr8	21904806	0.1246006975645189	chr8:21904806:G:A
chr8:21905401	['AGT', 'A']	19959	16066.609961417043	2194.3481285317903	0.0049024528865223	0.0102541051658954	0.4780966068914138	0.632587	0.632587	chr8	21905401	0.1988797373116597	chr8:21905401:AGT:A
chr8:21905851	['T', 'C']	19959	16244.883476169	2208.953633230292	0.0041947997527472	0.0102747019458669	0.408264860124206	0.683084	0.683084	chr8	21905851	0.1655258871042084	chr8:21905851:T:C
chr8:21906496	['C', 'T']	19959	9973.999448814951	1295.6888066587728	-0.0040939525467387	0.0117316070838587	-0.3489677516025521	0.727117	0.727117	chr8	21906496	0.1383957014297362	chr8:21906496:C:T
chr8:21907020	['T', 'C']	19959	22354.40032097899	3017.794425500655	0.0029650399228531	0.0101970984328608	0.2907729039172639	0.771228	0.771228	chr8	21907020	0.1128172114382815	chr8:21907020:T:C
chr8:21907229	['C', 'G']	19959	18005.21688135933	2307.476116829569	-0.0101748430492682	0.0102372983497327	-0.9938992399819911	0.320284	0.320284	chr8	21907229	0.4944647562636566	chr8:21907229:C:G
chr8:21907232	['G', 'C']	19959	8057.726273525717	977.6930123572146	-0.0125681225237754	0.0127108386488729	-0.9887720921459302	0.322787	0.322787	chr8	21907232	0.4910839644764663	chr8:21907232:G:C
chr8:21907533	['G', 'A']	19959	982.206751736358	179.15605542092004	0.0363733345240267	0.0340643909096272	1.0677817378424626	0.285632	0.285632	chr8	21907533	0.5441931391755834	chr8:21907533:G:A
chr8:21907611	['C', 'T']	19959	2673.535805562516	306.0872300673093	-0.026069487033517	0.0201818420531494	-1.2917298116228568	0.196466	0.196466	chr8	21907611	0.7067125968916018	chr8:21907611:C:T
chr8:21907700	['A', 'C']	19959	22976.51185523084	3258.914090648485	0.0111862876427206	0.0102893464732255	1.0871718307697296	0.276974	0.276974	chr8	21907700	0.5575609969517824	chr8:21907700:A:C
chr8:21908013	['A', 'G']	19959	1423.142606604199	113.03490310434624	-0.0621040278304442	0.0273055086752301	-2.274413876302589	0.0229517	0.0229517	chr8	21908013	1.6391851413565188	chr8:21908013:A:G
chr8:21911254	['G', 'A']	19959	1342.0	270.9048672104966	0.0608574363647572	0.0281036020851571	2.165467479234587	0.0303637	0.0303637	chr8	21911254	1.5176453081495984	chr8:21911254:G:A
chr8:21913252	['T', 'C']	19959	29183.46217055817	3990.269574840943	0.0037570929368237	0.0114108423254643	0.3292564062899615	0.741965	0.741965	chr8	21913252	0.1296165807929078	chr8:21913252:T:C
chr8:21913285	['A', 'G']	19959	28452.702230017545	3955.09014250231	0.0096641994609551	0.0111619211725047	0.8658186446219566	0.3866	0.3866	chr8	21913285	0.4127381503074658	chr8:21913285:A:G
chr8:21915873	['C', 'T']	19959	28191.649912302684	3938.289174050936	0.0116505899460366	0.0110880002786337	1.050738605092479	0.293391	0.293391	chr8	21915873	0.5325532126136869	chr8:21915873:C:T
chr8:21916342	['C', 'T']	19959	27944.80022047402	3893.41706790623	0.0120825831554847	0.0110529092737273	1.0931586296654818	0.274337	0.274337	chr8	21916342	0.5617156148811768	chr8:21916342:C:T
chr8:21916851	['T', 'G']	19959	28887.34200240529	3986.683308696756	0.0081280765761042	0.0113104705115101	0.7186329311263117	0.472376	0.472376	chr8	21916851	0.325712175690918	chr8:21916851:T:G
chr8:21917803	['G', 'A']	19959	28028.40429902796	3929.3560328034414	0.013199233685761	0.0110650091713697	1.1928805011670112	0.23293	0.23293	chr8	21917803	0.6327745733141693	chr8:21917803:G:A
chr8:21919170	['T', 'A']	19959	16454.098736617718	2335.421551266528	0.0098981961044855	0.0103786543590937	0.9537070762755318	0.340243	0.340243	chr8	21919170	0.4682108010038209	chr8:21919170:T:A
chr8:21920084	['C', 'G']	19959	27233.102331411377	3767.594874788041	0.0069944165815692	0.0108495493280253	0.6446734670814392	0.519146	0.519146	chr8	21920084	0.2847104878596104	chr8:21920084:C:G
chr8:21920571	['T', 'C']	19959	27237.729368141503	3761.847672843494	0.0064292929310888	0.0108458015935194	0.5927909408678891	0.553328	0.553328	chr8	21920571	0.2570173526706907	chr8:21920571:T:C
chr8:21922309	['CTT', 'C']	19959	740.1483337509395	101.14037046875606	0.0102801354220361	0.0376502772318704	0.2730427550035179	0.784823	0.784823	chr8	21922309	0.1052282780201606	chr8:21922309:CTT:C
chr8:21922426	['C', 'G']	19959	1623.1626496968483	288.161084830934	0.0396657318986439	0.0256978847948444	1.5435407316714935	0.122715	0.122715	chr8	21922426	0.9111023482830264	chr8:21922426:C:G
chr8:21922442	['C', 'G']	19959	958.0480008016837	137.57832815879627	-0.0022235228133898	0.0330640175669247	-0.0672490210510317	0.946384	0.946384	chr8	21922442	0.0239326106988593	chr8:21922442:C:G
chr8:21923233	['A', 'G']	19959	10710.146429466298	1447.8025474232402	-0.0026637204781179	0.0114614344510025	-0.2324072514226124	0.816224	0.816224	chr8	21923233	0.0881906395133411	chr8:21923233:A:G
chr8:21927049	['T', 'G']	19959	17307.139884682885	2466.139319898444	0.0119157613300037	0.0102458678679516	1.16298213909975	0.244851	0.244851	chr8	21927049	0.6110981179328978	chr8:21927049:T:G
chr8:21927478	['A', 'G']	19959	28893.02857142858	4017.499984439997	0.0110978505682385	0.0112948448320508	0.982558922522478	0.325836	0.325836	chr8	21927478	0.4870009343380618	chr8:21927478:A:G
chr8:21928929	['A', 'T']	19959	7792.171226698737	1216.1308327591216	0.0246208632964393	0.012754206233036	1.930411257790876	0.0535701	0.0535701	chr8	21928929	1.2710775429232457	chr8:21928929:A:T
chr8:21929478	['C', 'T']	19959	27186.17260562321	3739.741253252122	0.0045359720181246	0.0108306903993062	0.418807282905553	0.675361	0.675361	chr8	21929478	0.170464022133874	chr8:21929478:C:T
chr8:21931423	['T', 'G']	19959	27235.187340249584	3762.0218822470138	0.0063395560435636	0.0108500462609776	0.5842883883697303	0.559033	0.559033	chr8	21931423	0.2525625547345244	chr8:21931423:T:G
chr8:21931473	['C', 'T']	19959	27225.184333182973	3762.44834934054	0.006538880999951	0.0108478226612111	0.6027828075888729	0.54666	0.54666	chr8	21931473	0.2622827029784286	chr8:21931473:C:T
chr8:21932593	['G', 'GC']	19959	423.0211945084678	79.02924354197562	0.0502440485737992	0.0492155087414809	1.0208986934935709	0.307315	0.307315	chr8	21932593	0.5124162413764168	chr8:21932593:G:GC
chr8:21932646	['T', 'TA']	19959	906.0453953301934	156.98301834743134	0.0385495985226128	0.0342311052420457	1.1261569923036765	0.260113	0.260113	chr8	21932646	0.5848379419710708	chr8:21932646:T:TA
chr8:21932968	['T', 'G']	19959	3330.333717492609	445.9441703115248	0.0007877872072728	0.0181876769341823	0.0433143391607237	0.965451	0.965451	chr8	21932968	0.0152697632824446	chr8:21932968:T:G
chr8:21934046	['C', 'T']	19959	26973.40576296668	3750.712151653528	0.0096926018690449	0.0107886437296327	0.8984078176965462	0.368979	0.368979	chr8	21934046	0.4329983504903901	chr8:21934046:C:T
chr8:21934261	['C', 'T']	19959	1580.950518875019	288.34081821644645	0.0451343330419614	0.0260409092111273	1.7332088014298463	0.083074	0.083074	chr8	21934261	1.0805348778204915	chr8:21934261:C:T
chr8:21935822	['T', 'TG']	19959	27623.15198436561	3775.64886037328	0.0025567521986391	0.0109346895723709	0.2338202819309488	0.815127	0.815127	chr8	21935822	0.0887747211958954	chr8:21935822:T:TG
chr8:21936097	['A', 'G']	19959	15888.388153938668	2243.08578121487	0.0086347674307894	0.0103395306841426	0.8351217956180779	0.403659	0.403659	chr8	21936097	0.3939853600224741	chr8:21936097:A:G
chr8:21936868	['T', 'C']	19959	10845.347050273172	1492.9376057588554	0.0001981233465518	0.0114116388870083	0.0173615155994269	0.986148	0.986148	chr8	21936868	0.0060579017323423	chr8:21936868:T:C
chr8:21940805	['C', 'T']	19959	26638.677359530848	3720.6869988755534	0.0109004872359486	0.0107262349741931	1.0162454264869984	0.309525	0.309525	chr8	21940805	0.509304267730884	chr8:21940805:C:T
chr8:21940918	['C', 'T']	19959	26841.03442573662	3746.768686503573	0.0108437156929277	0.0107609757321851	1.0076888901900471	0.313616	0.313616	chr8	21940918	0.5036017886711023	chr8:21940918:C:T
chr8:21941734	['G', 'A']	19959	15810.843322132498	2243.9148485845485	0.0117508021753839	0.0103672431481137	1.133454864278152	0.257037	0.257037	chr8	21941734	0.5900043562825925	chr8:21941734:G:A
chr8:21942226	['C', 'A']	19959	10650.60087191822	1427.82185530663	-0.0044064742966763	0.0114708091736282	-0.3841467702912349	0.700874	0.700874	chr8	21942226	0.1543600505400219	chr8:21942226:C:A
chr8:21942430	['A', 'C']	19959	869.2177508269019	104.70109544349216	-0.0028336550663125	0.0348312455307669	-0.0813538253695104	0.935161	0.935161	chr8	21942430	0.0291136133068345	chr8:21942430:A:C
chr8:21943580	['C', 'T']	19959	10575.589597113649	1413.2042715224177	-0.0044326986040752	0.0114999236617864	-0.3854546112166656	0.699905	0.699905	chr8	21943580	0.1549609039510038	chr8:21943580:C:T
chr8:21944041	['T', 'C']	19959	1522.2288033674083	237.8454630930288	0.0242540607560158	0.0263944485198324	0.9189076535466012	0.358155	0.358155	chr8	21944041	0.4459289815226647	chr8:21944041:T:C
chr8:21944921	['G', 'A']	19959	18071.71632591702	2586.3767871678665	0.0153381518785709	0.0102079607382857	1.502567679462558	0.132966	0.132966	chr8	21944921	0.8762593958757072	chr8:21944921:G:A
chr8:21945326	['A', 'G']	19959	18112.72248947685	2585.139804244476	0.0144022831910186	0.0102040382921916	1.4114297475774449	0.158134	0.158134	chr8	21945326	0.8009747434462284	chr8:21945326:A:G
chr8:21945349	['TAGAC', 'T']	19959	12873.51498596632	1936.9478635949088	0.0249502724559704	0.0108649040283558	2.296409833980469	0.0216628	0.0216628	chr8	21945349	1.664285409854834	chr8:21945349:TAGAC:T
chr8:21946224	['C', 'A']	19959	17468.001553806826	2501.798381814723	0.0151312913002823	0.0102494679332926	1.476300174678575	0.139879	0.139879	chr8	21946224	0.8542474811385599	chr8:21946224:C:A
chr8:21947478	['A', 'G']	19959	10718.074009119608	1433.1500823963809	-0.004319301144522	0.0114518820103261	-0.3771695465101097	0.706052	0.706052	chr8	21947478	0.1511633124306045	chr8:21947478:A:G
chr8:21947754	['T', 'C']	19959	17954.19643125658	2561.3089649552167	0.0139547491137287	0.0102040745582621	1.367566361265931	0.171463	0.171463	chr8	21947754	0.7658295819154335	chr8:21947754:T:C
chr8:21948109	['C', 'G']	19959	864.0865861602446	104.70089746481564	-0.0014326270705137	0.0349261631671659	-0.0410187361164414	0.967281	0.967281	chr8	21948109	0.0144473428543788	chr8:21948109:C:G
chr8:21950246	['A', 'G']	19959	1849.185298391542	333.8955828768904	0.0472772516742146	0.024110584838503	1.9608504725574305	0.0499104	0.0499104	chr8	21950246	1.301808949526852	chr8:21950246:A:G
chr8:21951504	['A', 'G']	19959	4685.234742960216	793.5444703173166	0.0342702390856942	0.0157009853079684	2.1826807944531867	0.0290709	0.0290709	chr8	21951504	1.5365415227881103	chr8:21951504:A:G
chr8:21951587	['C', 'G']	19959	452.0226475598757	28.790422494248737	-0.0703060192626427	0.0481375036869162	-1.460524827375954	0.144162	0.144162	chr8	21951587	0.8411492012336395	chr8:21951587:C:G
chr8:21952866	['C', 'T']	19959	29040.73011577206	4061.7990106601233	0.0155119962822162	0.011349942051041	1.366702685569518	0.171734	0.171734	chr8	21952866	0.7651437144453953	chr8:21952866:C:T
chr8:21954019	['C', 'G']	19959	10819.168278626908	1472.1723854296774	-0.0014086851286308	0.0114253379241636	-0.123294832763907	0.901875	0.901875	chr8	21954019	0.0448536515624305	chr8:21954019:C:G
chr8:21954482	['A', 'C']	19959	17686.975488721804	2515.4728862011857	0.0130073143664531	0.0102378959827451	1.2705065951417678	0.203919	0.203919	chr8	21954482	0.6905423072737181	chr8:21954482:A:C
chr8:21955507	['A', 'G']	19959	10775.619663259173	1462.9097253967743	-0.0013786160478396	0.0114376499069825	-0.1205331566406902	0.904062	0.904062	chr8	21955507	0.0438017848625083	chr8:21955507:A:G
chr8:21956451	['A', 'G']	19959	11516.462035784094	1529.1283813274	-0.004622160932365	0.0112011419190962	-0.412650867719568	0.679867	0.679867	chr8	21956451	0.1675760384930755	chr8:21956451:A:G
chr8:21956493	['A', 'G']	19959	29224.71389905268	4056.772104042134	0.0123496859986395	0.0114158371600855	1.081802922156171	0.279353	0.279353	chr8	21956493	0.5538466603465954	chr8:21956493:A:G
chr8:21957228	['C', 'T']	19959	10639.73155573376	1432.6706136277485	-0.0028471270730013	0.0114885464068063	-0.2478230902487873	0.804274	0.804274	chr8	21957228	0.0945959706348219	chr8:21957228:C:T
chr8:21957498	['C', 'T']	19959	8941.34395670475	1218.4032768341972	0.0071721643826344	0.0121635833660845	0.5896423912900941	0.555437	0.555437	chr8	21957498	0.2553651934359411	chr8:21957498:C:T
chr8:21957867	['G', 'A']	19959	16115.229666750189	2313.2910731263555	0.0139462337256137	0.0103501886022444	1.3474376421111274	0.177855	0.177855	chr8	21957867	0.7499339210776601	chr8:21957867:G:A
chr8:21957914	['T', 'G']	19959	10801.247030521725	1464.8126341088305	-0.0015920025532358	0.0114324811916777	-0.1392525845041188	0.889252	0.889252	chr8	21957914	0.0509751493775072	chr8:21957914:T:G
chr8:21959734	['C', 'T']	19959	28947.450345726025	4046.9462685233134	0.0152189627809863	0.0113179700990708	1.3446724675687076	0.178746	0.178746	chr8	21959734	0.7477636681135383	chr8:21959734:C:T
chr8:21960549	['A', 'G']	19959	11475.149872225284	1557.6600388201427	-0.0021102782168425	0.0112026183802152	-0.1883736591946613	0.850586	0.850586	chr8	21960549	0.0702817697207299	chr8:21960549:A:G
chr8:21961774	['G', 'A']	19959	744.1491355549988	98.8055649382699	0.0075597153716134	0.0376090097787515	0.2010080939670097	0.840694	0.840694	chr8	21961774	0.075362052114406	chr8:21961774:G:A
chr8:21965514	['G', 'A']	19959	10791.622068550812	1464.1382402815111	-0.0017630986479703	0.0114273849176531	-0.1542871497438276	0.877385	0.877385	chr8	21965514	0.0568097946779557	chr8:21965514:G:A
chr8:21965662	['G', 'C']	19959	16500.653454928095	2374.3601454324817	0.0151548821529651	0.0103067308998565	1.4703869054324636	0.141473	0.141473	chr8	21965662	0.8493264369586594	chr8:21965662:G:C
chr8:21965673	['A', 'G']	19959	10838.086034975197	1465.734762757229	-0.002258947473308	0.0114113554541102	-0.1979561045479875	0.843081	0.843081	chr8	21965673	0.0741306980168908	chr8:21965673:A:G
chr8:21966637	['GT', 'G']	19959	26576.29069829849	3580.429923123185	-0.0026092029659743	0.0119313328631232	-0.2186849529643677	0.826898	0.826898	chr8	21966637	0.0825480584875746	chr8:21966637:GT:G
chr8:21967036	['A', 'G']	19959	29240.32509772477	4074.6969812446014	0.0139978707593817	0.0114211638032263	1.225608090431858	0.220361	0.220361	chr8	21967036	0.6568652654623734	chr8:21967036:A:G
chr8:21968910	['C', 'T']	19959	28834.55751591399	4007.057023469418	0.0113031357268135	0.0112770933331082	1.0023093179187306	0.316206	0.316206	chr8	21968910	0.500029893599986	chr8:21968910:C:T
chr8:21969880	['G', 'A']	19959	17380.612447384243	2473.8841319437533	0.013235504255368	0.0102563513137113	1.2904690811121076	0.196903	0.196903	chr8	21969880	0.7057476669318649	chr8:21969880:G:A
chr8:21970322	['A', 'G']	19959	10517.634810063146	1430.146193802481	-0.0003185250252814	0.0115251096310625	-0.0276374833279648	0.977952	0.977952	chr8	21970322	0.0096824608020812	chr8:21970322:A:G
chr8:21972784	['A', 'G']	19959	17587.762389136646	2514.046368446101	0.0144362965754845	0.0102370041855224	1.4102071576663875	0.158494	0.158494	chr8	21972784	0.7999871739270699	chr8:21972784:A:G
chr8:21973027	['C', 'A']	19959	611.9433620299056	61.19649362365819	-0.0360380567712253	0.0412943593834584	-0.8727113656510997	0.382831	0.382831	chr8	21973027	0.4169929021809012	chr8:21973027:C:A
chr8:21973865	['G', 'A']	19959	8984.800651465797	1208.4560129621418	0.0047687377121589	0.0121319218250302	0.3930735608863027	0.694269	0.694269	chr8	21973865	0.1584722261153428	chr8:21973865:G:A
chr8:21973874	['A', 'G']	19959	10346.518388616094	1421.030109009376	0.0018088690097556	0.0115871361362465	0.1561101024865994	0.875948	0.875948	chr8	21973874	0.057521674634849	chr8:21973874:A:G
chr8:21974983	['A', 'C']	19959	29321.938217166906	4078.181314910581	0.0136189518275439	0.0114497109404458	1.1894581355268328	0.234274	0.234274	chr8	21974983	0.6302759072335403	chr8:21974983:A:C
chr8:21975863	['G', 'C']	19959	16547.316261588574	2371.589945158488	0.0140335150668976	0.0103208289244164	1.3597275150737111	0.173932	0.173932	chr8	21975863	0.7596205091708419	chr8:21975863:G:C
chr8:21976454	['C', 'T']	19959	10219.584202085003	1383.3581534830926	-0.0015065127375015	0.0116284161371188	-0.1295544225230014	0.89692	0.89692	chr8	21976454	0.0472462917473983	chr8:21976454:C:T
chr8:21977056	['A', 'G']	19959	10268.543445580275	1383.572267616091	-0.0020587553683362	0.0116040488675639	-0.177416985384378	0.859183	0.859183	chr8	21977056	0.0659143246138315	chr8:21977056:A:G
chr8:21977303	['G', 'A']	19959	2741.1373384106623	408.3389777583334	0.0141287225591691	0.0200480481365365	0.7047430484477091	0.480978	0.480978	chr8	21977303	0.3178747878613244	chr8:21977303:G:A
chr8:21977954	['A', 'G']	19959	10226.537131689718	1378.2688220185207	-0.0021943436188619	0.0116234158187252	-0.1887864680300648	0.850262	0.850262	chr8	21977954	0.0704472300250471	chr8:21977954:A:G
chr8:21978074	['C', 'CT']	19959	17840.787743648845	2527.828798496159	0.0123451513649128	0.0102421449753586	1.2053287074742374	0.228091	0.228091	chr8	21978074	0.641891850748997	chr8:21978074:C:CT
chr8:21978117	['A', 'G']	19959	10230.050212979204	1377.432407452116	-0.0023878992650726	0.0116224766504044	-0.2054552860718865	0.837219	0.837219	chr8	21978117	0.0771609242636857	chr8:21978117:A:G
chr8:21978396	['G', 'A']	19959	17308.7344290224	2507.823659620889	0.0167514015563627	0.0102551808452488	1.6334574503504249	0.102389	0.102389	chr8	21978396	0.9897466985936776	chr8:21978396:G:A
chr8:21978509	['A', 'G']	19959	1057.211876722626	185.56696947926665	0.0387316914115379	0.0317357263539301	1.220444459962438	0.222311	0.222311	chr8	21978509	0.6530390477773498	chr8:21978509:A:G
chr8:21978873	['C', 'G']	19959	10345.518338510872	1401.445046523652	-0.0011494307779682	0.0115867613279066	-0.0992020760106524	0.920979	0.920979	chr8	21978873	0.0357502723960909	chr8:21978873:C:G
chr8:21981159	['T', 'A']	19959	29044.910457483587	4023.5397979343534	0.0105273314043513	0.011356247008642	0.9270079627838376	0.353934	0.353934	chr8	21981159	0.4510777156808589	chr8:21981159:T:A
chr8:21981278	['T', 'C']	19959	17857.578852417937	2514.538158964764	0.0104568292868353	0.0102369748713218	1.0214765024118109	0.307041	0.307041	chr8	21981278	0.5128036281551948	chr8:21981278:T:C
chr8:21981509	['T', 'C']	19959	17858.36851601263	2513.768923611613	0.0105025618962038	0.0102384330374897	1.025797781530334	0.304999	0.304999	chr8	21981509	0.5157015845718825	chr8:21981509:T:C
chr8:21982157	['G', 'A']	19959	16738.87063953489	2402.722499702032	0.0146193956843023	0.0103065213619412	1.418460717336423	0.156072	0.156072	chr8	21982157	0.8066750042804954	chr8:21982157:G:A
chr8:21983023	['A', 'G']	19959	12222.449511400651	1626.015992231641	-0.0048968718905058	0.011026474901052	-0.4441013047641078	0.656974	0.656974	chr8	21983023	0.1824518174721254	chr8:21983023:A:G
chr8:21983885	['T', 'C']	19959	29082.457109930856	4019.5401137146864	0.0099909119255391	0.0113590668766221	0.8795539311509164	0.379112	0.379112	chr8	21983885	0.4212324686695774	chr8:21983885:T:C
chr8:21984352	['C', 'G']	19959	28782.86309404452	4016.707869294939	0.0140871782211594	0.0112521533938044	1.2519539796636567	0.210601	0.210601	chr8	21984352	0.6765395709784011	chr8:21984352:C:G
chr8:21985074	['G', 'GC']	19959	29047.0	4019.1021270704528	0.0101372020519361	0.0113597739734552	0.8923770909195914	0.372202	0.372202	chr8	21985074	0.4292212975496092	chr8:21985074:G:GC
chr8:21985240	['G', 'C']	19959	28930.79804560261	3997.8504420896593	0.0087605547686746	0.0113263165806344	0.7734690008270962	0.439254	0.439254	chr8	21985240	0.3572842749777604	chr8:21985240:G:C
chr8:21986585	['T', 'C']	19959	3293.495039085989	441.15166050205073	0.0008768367625241	0.0182758029809621	0.0479780157094927	0.961734	0.961734	chr8	21986585	0.0169450301519102	chr8:21986585:T:C
chr8:21986754	['A', 'G']	19959	29037.72921365208	4027.501500841582	0.011323460768403	0.011349799932536	0.9976793278921592	0.318447	0.318447	chr8	21986754	0.49696283812573	chr8:21986754:A:G
chr8:21987917	['T', 'C']	19959	28234.82928295836	3915.7941062370346	0.0103025181711059	0.0111409588173088	0.924742505564224	0.355111	0.355111	chr8	21987917	0.4496358746842765	chr8:21987917:T:C
chr8:21988344	['G', 'A']	19959	536.349343226712	79.97661255531506	0.0170709881117437	0.0439920055954447	0.3880475072841728	0.697985	0.697985	chr8	21988344	0.1561539104530951	chr8:21988344:G:A
chr8:21989075	['G', 'C']	19959	29119.0	4022.909501099035	0.0091134024391145	0.0113855893512841	0.800433087645716	0.423469	0.423469	chr8	21989075	0.3731783766478206	chr8:21989075:G:C
chr8:21991321	['T', 'A']	19959	28807.329975947083	4020.158605969652	0.0139392821003716	0.0112685432420539	1.2370083515631871	0.216099	0.216099	chr8	21991321	0.6653472428135969	chr8:21991321:T:A
chr8:21992055	['C', 'T']	19959	1607.1610462494364	287.45209014556747	0.0415130729153487	0.0258283506458171	1.6072676681765456	0.108011	0.108011	chr8	21992055	0.9665320130683084	chr8:21992055:C:T
chr8:21992605	['A', 'G']	19959	29018.723500225533	4033.025610000212	0.0124227182486569	0.0113414910426743	1.09533377947523	0.273384	0.273384	chr8	21992605	0.5632269064289344	chr8:21992605:A:G
chr8:21993145	['A', 'G']	19959	17476.751265220224	2536.981913007036	0.0173815104143092	0.0102340851481329	1.6983941566560306	0.089449	0.089449	chr8	21993145	1.0484245102884415	chr8:21993145:A:G
chr8:21993147	['CTT', 'C']	19959	748.037478705281	101.90504898553571	0.0118473639825474	0.0374628791442706	0.3162427515761125	0.751822	0.751822	chr8	21993147	0.1238849700044785	chr8:21993147:CTT:C
chr8:21993176	['G', 'A']	19959	10243.079236205082	1372.3444267253285	-0.0029487395687356	0.0116187335249855	-0.2537918235575762	0.799659	0.799659	chr8	21993176	0.0970951704954612	chr8:21993176:G:A
chr8:21996222	['T', 'C']	19959	10223.585605453089	1361.9755209109574	-0.0042957241366903	0.0116347181210079	-0.3692160043769234	0.711971	0.711971	chr8	21996222	0.1475376956840313	chr8:21996222:T:C
chr8:21996966	['G', 'A']	19959	10149.576691729322	1370.3179566599597	-0.0022086524388619	0.0116623701577879	-0.1893828106105059	0.849795	0.849795	chr8	21996966	0.0706858285286857	chr8:21996966:G:A
chr8:21998269	['A', 'G']	19959	29194.388153938664	4031.901279249592	0.008971424878078	0.0114102561326191	0.7862597275472943	0.431725	0.431725	chr8	21998269	0.3647928018239695	chr8:21998269:A:G
chr8:22000276	['G', 'A']	19959	10304.581437305802	1380.1031552595098	-0.0037797044386634	0.0116041634502085	-0.3257196828432727	0.74464	0.74464	chr8	22000276	0.1280536383933641	chr8:22000276:G:A
chr8:22001108	['C', 'T']	19959	28921.69433167945	4017.362631453477	0.0113051120727187	0.0113258633736076	0.9981677952307522	0.31821	0.31821	chr8	22001108	0.4972861764286639	chr8:22001108:C:T
chr8:22001573	['G', 'A']	19959	28631.172496742507	3998.600959564648	0.0132645240109247	0.0112312530672013	1.1810368737626586	0.237602	0.237602	chr8	22001573	0.6241499080287727	chr8:22001573:G:A
chr8:22001804	['C', 'T']	19959	28730.318400481054	4017.257038001079	0.0142799980784545	0.0112535134653079	1.2689368633606288	0.204478	0.204478	chr8	22001804	0.6893534113366959	chr8:22001804:C:T
chr8:22001974	['G', 'A']	19959	10354.112614644417	1379.0420656918443	-0.0045889665181009	0.0115881775892634	-0.3960041587861643	0.692106	0.692106	chr8	22001974	0.1598273857605496	chr8:22001974:G:A
chr8:22002480	['C', 'T']	19959	10248.05382109747	1374.326849958279	-0.0031824014291791	0.0116208899006912	-0.2738517838457288	0.784201	0.784201	chr8	22002480	0.1055726082303988	chr8:22002480:C:T
chr8:22002496	['T', 'C']	19959	29023.90835295886	4018.988821303442	0.0098045211401482	0.0113564418959678	0.863344455064691	0.387958	0.387958	chr8	22002496	0.4112152882087505	chr8:22002496:T:C
chr8:22002914	['T', 'A']	19959	10259.028010221977	1380.7698727581194	-0.0026210900535865	0.0116145118302138	-0.2256737168038418	0.821458	0.821458	chr8	22002914	0.0854146365314566	chr8:22002914:T:A
chr8:22004152	['G', 'C']	19959	28418.119123985165	3959.466777537438	0.012709421017395	0.0111506452255671	1.1397924299711202	0.254386	0.254386	chr8	22004152	0.5945067935348335	chr8:22004152:G:C
chr8:22005040	['A', 'G']	19959	28995.622074081504	4036.4374101005656	0.0125309925187999	0.0113521949209967	1.1038387383238857	0.269676	0.269676	chr8	22005040	0.5691577021617025	chr8:22005040:A:G
chr8:22005779	['G', 'A']	19959	28700.31389055923	4010.5784855251663	0.0141330539008128	0.0112463112877358	1.2566835061932695	0.208883	0.208883	chr8	22005779	0.6800969037564946	chr8:22005779:G:A
chr8:22008573	['A', 'C']	19959	8954.794637935356	1104.4704349475307	-0.0162313660710548	0.0121442363497697	-1.3365489277028604	0.181385	0.181385	chr8	22008573	0.7413986306528948	chr8:22008573:A:C
chr8:22009151	['T', 'C']	19959	1724.0	324.9001545132675	0.0483835372371222	0.024973283571172	1.9374119185902257	0.0527091	0.0527091	chr8	22009151	1.278114399235065	chr8:22009151:T:C
chr8:22009422	['T', 'C']	19959	18132.084665898044	2559.253596712588	0.0105332954952678	0.0102003108897288	1.0326445545766874	0.301783	0.301783	chr8	22009422	0.52030522849064	chr8:22009422:T:C
chr8:22010323	['A', 'G']	19959	30807.54354143702	4259.034932264668	0.0131643601028948	0.0120775404071017	1.0899868399656931	0.275732	0.275732	chr8	22010323	0.5595128290449013	chr8:22010323:A:G
chr8:22010847	['A', 'C']	19959	27996.6108243548	3910.121770769166	0.0117005015785123	0.0110658063050694	1.0573564416315602	0.290362	0.290362	chr8	22010847	0.5370602208581722	chr8:22010847:A:C
chr8:22011513	['G', 'C']	19959	28472.426545746064	3974.1149190858127	0.0128917509007941	0.0111967541365374	1.1513828689624874	0.249589	0.249589	chr8	22011513	0.6027745589919041	chr8:22011513:G:C
chr8:22012216	['G', 'A']	19959	10656.669640172397	1426.614442558974	-0.0036063300201187	0.0114694800860355	-0.3144283780142367	0.753199	0.753199	chr8	22012216	0.1230902652549084	chr8:22012216:G:A
chr8:22013017	['A', 'G']	19959	9030.357336139508	1337.6698259676514	0.0176846102135962	0.0121033022488356	1.4611392700944463	0.143993	0.143993	chr8	22013017	0.8416586199552094	chr8:22013017:A:G
chr8:22013456	['C', 'A']	19959	16093.83143130059	2342.261314653645	0.0172408496632864	0.0104002792923322	1.6577294877068924	0.0973878	0.0973878	chr8	22013456	1.0114954448106706	chr8:22013456:C:A
chr8:22014817	['A', 'G']	19959	28507.71325482335	3972.505541848928	0.0122437601513929	0.011205431738183	1.0926629546697282	0.274555	0.274555	chr8	22014817	0.5613706428209795	chr8:22014817:A:G
chr8:22015342	['T', 'C']	19959	28589.297203848462	3986.7084903514665	0.012929523716142	0.0112334336545087	1.15098589743773	0.249752	0.249752	chr8	22015342	0.6024910252822163	chr8:22015342:T:C
chr8:22017573	['G', 'A']	19959	950.0	149.14238252356432	0.0203513548731131	0.0331475680138681	0.6139622329034404	0.539247	0.539247	chr8	22017573	0.2682122623349581	chr8:22017573:G:A
chr8:22018271	['T', 'A']	19959	26087.08071342203	3392.709430456624	-0.0157962387922241	0.010716584493299	-1.4739993700512743	0.140498	0.140498	chr8	22018271	0.8523298579307589	chr8:22018271:T:A
chr8:22018870	['G', 'A']	19959	1753.0201143659713	244.9147982892729	0.0011604463460946	0.0246802126999245	0.0470193008546575	0.962498	0.962498	chr8	22018870	0.0166001642504915	chr8:22018870:G:A
chr8:22019162	['G', 'T']	19959	946.2713423831078	149.16336921629488	0.0221540444951035	0.0332669742724472	0.6659470835450231	0.505453	0.505453	chr8	22019162	0.2963192214570091	chr8:22019162:G:T
chr8:22019428	['T', 'C']	19959	10469.064155296954	1297.331650685773	-0.0183251955093463	0.0114726310175519	-1.5972966864628262	0.110215	0.110215	chr8	22019428	0.9577592950131804	chr8:22019428:T:C
chr8:22019871	['C', 'G']	19959	9244.463172662592	1116.3746633972528	-0.0226449242604885	0.0120017711437104	-1.8867985390935915	0.0592019	0.0592019	chr8	22019871	1.2276643549954194	chr8:22019871:C:G
chr8:22020431	['G', 'A']	19959	949.0	148.9897841709483	0.0200802173112886	0.033164768901853	0.6054683320940206	0.544875	0.544875	chr8	22020431	0.2637031179742596	chr8:22020431:G:A
chr8:22021096	['C', 'T']	19959	26170.622438242222	3412.0698386269223	-0.0161745235394148	0.0105616491131107	-1.5314392067178657	0.125677	0.125677	chr8	22021096	0.9007441947646772	chr8:22021096:C:T
chr8:22021576	['A', 'G']	19959	11259.783780942866	1501.9484349338184	-0.003231137771552	0.0111872880922853	-0.2888222547679117	0.77272	0.77272	chr8	22021576	0.1119778469406443	chr8:22021576:A:G
chr8:22021752	['A', 'G']	19959	946.0335260115608	147.37439243917612	0.018666138452493	0.0332625028645303	0.561176605636548	0.574683	0.574683	chr8	22021752	0.2405716497697156	chr8:22021752:A:G
chr8:22023131	['G', 'C']	19959	972.3641574126132	147.48094324516344	0.0165361918351303	0.0330969264848465	0.4996292281913681	0.617342	0.617342	chr8	22023131	0.2094741754097787	chr8:22023131:G:C
chr8:22023459	['C', 'G']	19959	953.0	147.9785013642693	0.0199257485298185	0.0330650532746093	0.602622604728102	0.546767	0.546767	chr8	22023459	0.2621977050595699	chr8:22023459:C:G
chr8:22024367	['C', 'T']	19959	950.0	145.22149555479444	0.0169639881940767	0.0331481370728921	0.5117629433223723	0.608823	0.608823	chr8	22024367	0.2155089492328771	chr8:22024367:C:T
chr8:22025013	['G', 'T']	19959	948.0	143.6606965466408	0.0158859351761042	0.033180937040778	0.4787669244114805	0.63211	0.63211	chr8	22025013	0.1992073390655832	chr8:22025013:G:T
chr8:22027033	['A', 'G']	19959	6133.307295320173	773.3721861610745	-0.00743452541237	0.0139866575011405	-0.53154410993218	0.595048	0.595048	chr8	22027033	0.2254480001633427	chr8:22027033:A:G
chr8:22027924	['A', 'G']	19959	943.7092358604092	140.46766151412663	0.0135876108148832	0.0332651156672654	0.4084642587987186	0.682937	0.682937	chr8	22027924	0.1656193575400015	chr8:22027924:A:G
chr8:22028452	['G', 'A']	19959	939.7121743105243	132.26895581121644	0.0078800715166576	0.033539863014015	0.2349464430837066	0.814253	0.814253	chr8	22028452	0.0892406326635552	chr8:22028452:G:A
chr8:22028469	['C', 'T']	19959	462.6670478170501	66.56448747439018	0.0038716686796972	0.0481059857659223	0.0804820568179662	0.935855	0.935855	chr8	22028469	0.0287914349991521	chr8:22028469:C:T
chr8:22029286	['G', 'T']	19959	1740.610465116279	242.646106455613	0.0010023314366517	0.0247750317154641	0.0404573220395156	0.967729	0.967729	chr8	22029286	0.0142462442229826	chr8:22029286:G:T
chr8:22031059	['C', 'T']	19959	2320.3487672880337	358.44427725960674	0.0187606782899737	0.0217178029045883	0.863838684437556	0.387687	0.387687	chr8	22031059	0.4115187616002757	chr8:22031059:C:T
chr8:22031395	['C', 'T']	19959	2325.116494638741	354.8272014158109	0.0158243396979385	0.021697763400388	0.7293074132081092	0.465822	0.465822	chr8	22031395	0.3317800043093303	chr8:22031395:C:T
chr8:22031506	['C', 'T']	19959	15927.596031467656	2020.3658740904084	-0.0121037000788969	0.0103144232750508	-1.1734732768020253	0.24062	0.24062	chr8	22031506	0.6186682775421071	chr8:22031506:C:T
chr8:22032665	['G', 'A']	19959	3808.7633174642942	594.5173819384898	0.0243765731629201	0.0171368746454823	1.4224631776335188	0.154907	0.154907	chr8	22032665	0.8099289567231405	chr8:22032665:G:A
chr8:22033078	['G', 'A']	19959	11571.159492909755	1515.0993973736036	-0.0049084925181356	0.0110956741835618	-0.4423789340721167	0.65822	0.65822	chr8	22033078	0.1816289258130271	chr8:22033078:G:A
chr8:22034377	['T', 'C']	19959	4875.488550383325	749.3714748086907	0.0165065933514893	0.0153444392157094	1.0757378043891006	0.282058	0.282058	chr8	22034377	0.5496615778865285	chr8:22034377:T:C
chr8:22034428	['G', 'A']	19959	25093.02891505888	3262.8006556994505	-0.0117574552935853	0.0104659042062302	-1.123405590372809	0.261279	0.261279	chr8	22034428	0.5828954947909382	chr8:22034428:G:A
chr8:22034457	['C', 'G']	19959	36452.0	4917.140007241255	0.0024093055314215	0.0179386416260596	0.1343081366830781	0.89316	0.89316	chr8	22034457	0.0490707349605036	chr8:22034457:C:G
chr8:22034752	['C', 'T']	19959	22857.43565844859	3142.944273779689	0.0045166358876548	0.0102570022990254	0.4403465804120994	0.659691	0.659691	chr8	22034752	0.1806594408505754	chr8:22034752:C:T
chr8:22035141	['T', 'C']	19959	21443.22309079976	2911.99377039814	0.0002167533881099	0.0101272395479629	0.0214030079058976	0.982924	0.982924	chr8	22035141	0.0074800606588346	chr8:22035141:T:C
chr8:22035255	['G', 'A']	19959	2791.55945878226	421.6285545463816	0.0088223976659148	0.0198092215289882	0.4453682166663844	0.656059	0.656059	chr8	22035255	0.1830571023587441	chr8:22035255:G:A
chr8:22037506	['G', 'T']	19959	3991.0	582.4918188934089	0.0124886043988672	0.0168700212617643	0.7402838564983013	0.459136	0.459136	chr8	22037506	0.338058653676165	chr8:22037506:G:T
chr8:22037525	['A', 'G']	19959	7987.40114268531	1028.4058991793377	-0.0076875500989101	0.0126815895250677	-0.6061976760652982	0.54439	0.54439	chr8	22037525	0.2640898610306186	chr8:22037525:A:G
chr8:22037559	['G', 'A']	19959	492.0	68.97946836350819	0.0117706238821399	0.0458463762191478	0.2567405507880459	0.797382	0.797382	chr8	22037559	0.098333572271451	chr8:22037559:G:A
chr8:22037635	['A', 'G']	19959	12696.54452518166	1777.3698604287615	0.0066691581155936	0.0109330208692983	0.6100014072342683	0.541868	0.541868	chr8	22037635	0.2661064954791551	chr8:22037635:A:G
chr8:22038219	['A', 'G']	19959	4448.228683142012	613.900025593641	0.0048338085466172	0.0160891435299032	0.3004391462872568	0.763845	0.763845	chr8	22038219	0.1169947598459116	chr8:22038219:A:G
chr8:22038262	['G', 'A']	19959	14090.235754021953	2048.8752961104087	0.019022249521157	0.0105960253860945	1.7952249855988884	0.072633	0.072633	chr8	22038262	1.1388660175687646	chr8:22038262:G:A
chr8:22038327	['A', 'G']	19959	14121.782935632644	2059.29398783996	0.0195004891922252	0.0105898162856251	1.841437912260638	0.0655723	0.0655723	chr8	22038327	1.183279582845762	chr8:22038327:A:G
chr8:22038520	['G', 'A']	19959	9236.92559001854	1208.8198677776193	-0.0057803073519521	0.0120184624290398	-0.4809523169940092	0.630556	0.630556	chr8	22038520	0.2002763374636244	chr8:22038520:G:A
chr8:22038586	['A', 'G']	19959	14168.839589075418	2059.2052274284497	0.0188385480941246	0.0105817841217168	1.780280893792053	0.0750452	0.0750452	chr8	22038586	1.124677080638288	chr8:22038586:A:G
chr8:22039457	['A', 'G']	19959	11668.415885022698	1624.369907384163	0.0076522002787993	0.0112226388408172	0.6818539193267059	0.495339	0.495339	chr8	22039457	0.3050974769478909	chr8:22039457:A:G
chr8:22039478	['C', 'G']	19959	8712.30953096813	1096.9110819147547	-0.0112857690759696	0.0123005044707503	-0.9175045708740088	0.358889	0.358889	chr8	22039478	0.4450398526517468	chr8:22039478:C:G
chr8:22039527	['GA', 'G']	19959	9996.003307441744	1417.9104725884065	0.0077122452645308	0.0116805757475986	0.6602624246597093	0.509093	0.509093	chr8	22039527	0.2932028744462083	chr8:22039527:GA:G
chr8:22040962	['G', 'A']	19959	11511.15347998196	1609.2068404065578	0.0081231597785391	0.0112086325147725	0.724723534992619	0.46863	0.46863	chr8	22040962	0.3291699128849827	chr8:22040962:G:A
chr8:22041102	['C', 'T']	19959	11509.730006013227	1605.4552761717046	0.0075677947689639	0.011209915618195	0.675098281442946	0.499621	0.499621	chr8	22041102	0.301359315709335	chr8:22041102:C:T
chr8:22041286	['G', 'A']	19959	1526.0	158.96073714221208	-0.0257286361937833	0.0264365004503162	-0.9732239803122512	0.330454	0.330454	chr8	22041286	0.4808889868184757	chr8:22041286:G:A
chr8:22042196	['G', 'T']	19959	763.0382302835956	117.75798965598258	0.0234338055679978	0.0369104669448857	0.6348823926554193	0.525512	0.525512	chr8	22042196	0.2794173624629891	chr8:22042196:G:T
chr8:22043246	['A', 'G']	19959	22532.934416365817	3072.825428713242	0.0020735564020009	0.0102330667351081	0.2026329404152984	0.839424	0.839424	chr8	22043246	0.0760186180187852	chr8:22043246:A:G
chr8:22043572	['T', 'C']	19959	4410.662958508719	544.0760081953566	-0.0064102508347678	0.0164955299585383	-0.3886053282846968	0.697572	0.697572	chr8	22043572	0.1564109599699006	chr8:22043572:T:C
chr8:22043573	['C', 'T']	19959	7061.0	944.6745411655452	-0.0045805206762531	0.0131799480152169	-0.3475370821618361	0.728192	0.728192	chr8	22043573	0.1377540965843601	chr8:22043573:C:T
chr8:22043707	['C', 'T']	19959	8634.730493610625	1144.0224164148576	-0.0037843363379491	0.0123456860778286	-0.3065310679448855	0.759204	0.759204	chr8	22043707	0.1196415124177615	chr8:22043707:C:T
chr8:22045444	['G', 'A']	19959	1898.190208949241	256.74533342693235	-0.008548732153901	0.0237318456335286	-0.3602219686539386	0.718685	0.718685	chr8	22045444	0.143461419405407	chr8:22045444:G:A
chr8:22045805	['G', 'A']	19959	8886.0	1363.7273671393827	0.0270987634121705	0.0121011481128822	2.23935474216059	0.0251438	0.0251438	chr8	22045805	1.5995690864623913	chr8:22045805:G:A
chr8:22046701	['T', 'C']	19959	28587.43230784648	3741.62691499319	-0.0196268556163863	0.0111501401224046	-1.7602339881764235	0.0783835	0.0783835	chr8	22046701	1.105775348197164	chr8:22046701:T:C
chr8:22048261	['G', 'C']	19959	4353.2181080268565	552.0137654288477	-0.0043092924205546	0.0162442529132135	-0.2652810470002822	0.790796	0.790796	chr8	22048261	0.1019355360987814	chr8:22048261:G:C
chr8:22048848	['A', 'G']	19959	28562.2939491406	3729.024852917596	-0.0212388167785601	0.0111928478454556	-1.8975346642618087	0.0577718	0.0577718	chr8	22048848	1.2382841009043362	chr8:22048848:A:G
chr8:22049278	['G', 'T']	19959	16053.825689455953	2050.4572671529622	-0.0182610038541696	0.0103070068746768	-1.771707739812895	0.0764583	0.0764583	chr8	22049278	1.116575362461733	chr8:22049278:G:T
chr8:22050915	['A', 'G']	19959	4162.208537929652	470.857263480636	-0.0284894187444994	0.0165949030073674	-1.716757171274297	0.0860391	0.0860391	chr8	22050915	1.0653041411376434	chr8:22050915:A:G
chr8:22051733	['C', 'T']	19959	13431.345893671394	1729.5068817641725	-0.0060199134361665	0.0107518300844209	-0.5598966305177371	0.575556	0.575556	chr8	22051733	0.239912414331687	chr8:22051733:C:T
chr8:22051942	['C', 'T']	19959	1716.17196973493	181.5027671060285	-0.0282563788720604	0.024987890035057	-1.1308029142283662	0.258152	0.258152	chr8	22051942	0.5881245059621036	chr8:22051942:C:T
chr8:22052313	['T', 'C']	19959	2290.114740956008	253.2263665322483	-0.025651812137401	0.0217870271375832	-1.1773892773627208	0.239054	0.239054	chr8	22052313	0.6215039850223907	chr8:22052313:T:C
chr8:22053720	['T', 'C']	19959	17273.327202565903	2387.2414198032184	0.0061314386434805	0.0103189423299887	0.5941925487519669	0.55239	0.55239	chr8	22053720	0.2577541921211566	chr8:22053720:T:C
chr8:22055064	['C', 'T']	19959	589.0	101.00715241691869	0.0472084381406872	0.0420725599389146	1.1220719207300305	0.261845	0.261845	chr8	22055064	0.5819557146520955	chr8:22055064:C:T
chr8:22055271	['A', 'C']	19959	3969.7679879578536	437.1556721744989	-0.0320712372879126	0.0169668161415055	-1.8902330891331816	0.0587413	0.0587413	chr8	22055271	1.2310564463631155	chr8:22055271:A:C
chr8:22055341	['A', 'C']	19959	18469.17891517948	2495.59956681936	-0.0006861683993836	0.0102375223653062	-0.0670248498512669	0.946563	0.946563	chr8	22055341	0.0238504755809797	chr8:22055341:A:C
chr8:22055552	['G', 'A']	19959	12543.142227122382	1857.1694911331413	0.0195788652752615	0.0109400811591152	1.7896453408801687	0.0735261	0.0735261	chr8	22055552	1.133558469434201	chr8:22055552:G:A
chr8:22058693	['G', 'A']	19959	842.12657847264	132.89065304372824	0.003517954554785	0.0349475465795391	0.1006638490853246	0.919818	0.919818	chr8	22058693	0.0362980959315995	chr8:22058693:G:A
chr8:22059221	['G', 'A']	19959	1810.0906904499448	231.2455705763704	-0.0115177991463031	0.024267676165992	-0.4746148361104232	0.635067	0.635067	chr8	22059221	0.1971804539279953	chr8:22059221:G:A
chr8:22059592	['G', 'A']	19959	620.0	70.41153335263118	-0.029691377689088	0.0409485507158262	-0.7250898302882436	0.468405	0.468405	chr8	22059592	0.3293784776884452	chr8:22059592:G:A
chr8:22059711	['T', 'C']	19959	14623.465350503582	1916.1694585606224	-0.0077968094666513	0.0105888472984135	-0.7363227787617149	0.461543	0.461543	chr8	22059711	0.3357878313817846	chr8:22059711:T:C
chr8:22060578	['A', 'C']	19959	20406.13441587731	2786.2369830548178	0.0006895546778492	0.0102178964010387	0.0674849940521137	0.946196	0.946196	chr8	22060578	0.0240188922434876	chr8:22060578:A:C
chr8:22060911	['T', 'A']	19959	2295.0	231.68045926018004	-0.0331614243956202	0.0217138054689021	-1.5272046368432788	0.126726	0.126726	chr8	22060911	0.8971342730556879	chr8:22060911:T:A
chr8:22061463	['A', 'G']	19959	840.1262778111845	110.6650737514253	0.0037444452655976	0.0352829274122745	0.1061262638965438	0.915483	0.915483	chr8	22061463	0.0383497158895824	chr8:22061463:A:G
chr8:22061572	['G', 'A']	19959	9838.45053127506	1235.4939909423017	-0.0119705244732614	0.0117731728142079	-1.0167628269938729	0.309279	0.309279	chr8	22061572	0.5096495675291279	chr8:22061572:G:A
chr8:22061628	['A', 'G']	19959	2647.795970530747	297.6300814256817	-0.0170017300325695	0.0202769019323072	-0.838477696905002	0.401773	0.401773	chr8	22061628	0.3960192521198925	chr8:22061628:A:G
chr8:22062541	['T', 'C']	19959	13877.476495940664	1702.4843928018793	-0.0190831260649307	0.0106381084060786	-1.7938457981897002	0.0728529	0.0728529	chr8	22062541	1.1375531559196586	chr8:22062541:T:C
chr8:22063029	['A', 'G']	19959	6307.580134308911	769.6440060794029	-0.0139246295557873	0.0138707905064752	-1.0038814694293716	0.315448	0.315448	chr8	22063029	0.5010722217584488	chr8:22063029:A:G
chr8:22063885	['G', 'A']	19959	1318.0660386812306	125.72839225182774	-0.0370563090655532	0.0283463084454079	-1.307271073301129	0.191136	0.191136	chr8	22063885	0.718657506933022	chr8:22063885:G:A
chr8:22064209	['C', 'A']	19959	7228.362160537128	882.41519226509	-0.0175668503739118	0.0131563214780502	-1.335240279984039	0.181813	0.181813	chr8	22064209	0.7403750670633593	chr8:22064209:C:A
chr8:22064604	['G', 'A']	19959	1094.0548151117346	131.93620387136485	-0.0190005218268886	0.031030428430733	-0.6123190296679962	0.540334	0.540334	chr8	22064604	0.2673377040362135	chr8:22064604:G:A
chr8:22066609	['A', 'T']	19959	36187.62619632209	4875.170103312631	-0.0141049526971496	0.017379276765834	-0.8115960685359848	0.417033	0.417033	chr8	22066609	0.3798295777580162	chr8:22066609:A:T
chr8:22066684	['C', 'T']	19959	747.0748609510447	84.55515965257212	-0.0254843139077556	0.037350301133749	-0.6823054469225814	0.495054	0.495054	chr8	22066684	0.305347426070631	chr8:22066684:C:T
chr8:22066786	['C', 'T']	19959	35805.58791401514	4839.903786454573	-0.0086237585877264	0.0166605487359998	-0.5176155194151759	0.604732	0.604732	chr8	22066786	0.2184370496581291	chr8:22066786:C:T
chr8:22067232	['G', 'A']	19959	34538.73048401644	4729.397919310357	0.0063902871809358	0.0148280497455909	0.4309593837743903	0.666503	0.666503	chr8	22067232	0.1761978914406494	chr8:22067232:G:A
chr8:22067459	['A', 'G']	19959	7870.577349035331	928.0312316770832	-0.0252760032979896	0.012763263562537	-1.9803714915188428	0.0476755	0.0476755	chr8	22067459	1.3217047435656006	chr8:22067459:A:G
chr8:22067738	['G', 'A']	19959	9650.967079220323	1170.6066045260147	-0.0193706638185429	0.0118721127648306	-1.631610497831996	0.102777	0.102777	chr8	22067738	0.988104063265564	chr8:22067738:G:A
chr8:22068429	['G', 'A']	19959	34978.25751653638	4734.561018015652	-0.0037223511486001	0.0153612653812587	-0.2423206068128724	0.808534	0.808534	chr8	22068429	0.0923017126754347	chr8:22068429:G:A
chr8:22070466	['T', 'A']	19959	2256.113037378495	240.62026433379083	-0.0359719251842379	0.0218448168555022	-1.6467029878155024	0.0996349	0.0996349	chr8	22070466	1.0015885107475715	chr8:22070466:T:A
chr8:22070716	['G', 'A']	19959	17516.632892363203	2255.3055155493107	-0.0108940053967437	0.0102018439261147	-1.0678467025806204	0.285603	0.285603	chr8	22070716	0.544237235002996	chr8:22070716:G:A
chr8:22070821	['C', 'T']	19959	14461.17363199038	2069.529299278844	0.0125171340357491	0.0106441872198473	1.1759595897007094	0.239625	0.239625	chr8	22070821	0.6204678741138809	chr8:22070821:C:T
chr8:22071124	['C', 'G']	19959	2922.732184023254	431.6337659217292	0.0175854787379684	0.0197417641077481	0.8907754465096983	0.37306	0.37306	chr8	22071124	0.4282213141072699	chr8:22071124:C:G
chr8:22071145	['G', 'T']	19959	624.0	63.34724398335175	-0.0381266784987586	0.0408250244159046	-0.9339046098379112	0.350364	0.350364	chr8	22071145	0.4554805240922869	chr8:22071145:G:T
chr8:22071729	['G', 'A']	19959	19270.06803130644	2783.058197568685	0.0170288524717077	0.0101397996747499	1.6794071892872675	0.0930884	0.0930884	chr8	22071729	1.0311044342696247	chr8:22071729:G:A
chr8:22072413	['A', 'G']	19959	1974.186945405324	291.1023304809761	0.0216116861206028	0.023422471649877	0.9226902456605736	0.35618	0.35618	chr8	22072413	0.44833047042442	chr8:22072413:A:G
chr8:22072557	['A', 'G']	19959	38195.91371880951	5208.395634951083	0.018731539279075	0.0248737036228931	0.7530659512174525	0.451419	0.451419	chr8	22072557	0.3454201656359684	chr8:22072557:A:G
chr8:22072587	['T', 'C']	19959	18019.14038876889	2663.356920663144	0.023618863951166	0.010271318318432	2.2994968337006543	0.021487	0.021487	chr8	22072587	1.6678242161695769	chr8:22072587:T:C
chr8:22072610	['C', 'T']	19959	1012.5659066888136	120.43099218025024	-0.0166658568344913	0.0321748116003001	-0.5179783813974479	0.604479	0.604479	chr8	22072610	0.2186187822184925	chr8:22072610:C:T
chr8:22072702	['T', 'C']	19959	2347.342926754985	253.7927782592008	-0.0337584042939999	0.021594738426144	-1.5632698867576786	0.118005	0.118005	chr8	22072702	0.9280995907751878	chr8:22072702:T:C
chr8:22072769	['C', 'T']	19959	23041.30886405773	3400.9397029516927	0.0286811623992225	0.0102417754620678	2.800409216687888	0.0051087	0.0051087	chr8	22072769	2.29168959979767	chr8:22072769:C:T
chr8:22072865	['TG', 'T']	19959	451.0677991581479	35.28971479131765	-0.0555550669496228	0.0477084000884906	-1.164471389662577	0.244247	0.244247	chr8	22072865	0.612170761862811	chr8:22072865:TG:T
chr8:22073388	['G', 'A']	19959	2265.0	241.79086986297503	-0.0358726354129739	0.0218089301933177	-1.6448599310004397	0.100014	0.100014	chr8	22073388	0.9999392030282224	chr8:22073388:G:A
chr8:22073689	['G', 'C']	19959	14390.128756476595	1738.0135677006622	-0.0220245391734305	0.0107902441366258	-2.041152998445301	0.0412488	0.0412488	chr8	22073689	1.384588681319119	chr8:22073689:G:C
chr8:22073915	['A', 'G']	19959	15765.369663259173	1990.9114253330577	-0.0162364504781669	0.0103834854743455	-1.5636801841041028	0.117909	0.117909	chr8	22073915	0.9284530439196724	chr8:22073915:A:G
chr8:22074150	['A', 'G']	19959	23456.17521795771	3435.5628691002303	0.0267346366959646	0.0102749580111375	2.601921746734684	0.00927715	0.00927715	chr8	22074150	2.032585421343065	chr8:22074150:A:G
chr8:22074360	['A', 'G']	19959	5144.515508342938	542.4063475473934	-0.0332217981046486	0.015101227026177	-2.199940312602453	0.0278226	0.0278226	chr8	22074360	1.5556022879711655	chr8:22074360:A:G
chr8:22074404	['G', 'C']	19959	6464.323880148311	824.4986598323289	-0.0134372103446958	0.0137424028894638	-0.9777919082111908	0.328189	0.328189	chr8	22074404	0.4838759794052901	chr8:22074404:G:C
chr8:22074598	['A', 'T']	19959	689.0690484541765	81.96109297087003	-0.0212914371859228	0.0389292417864179	-0.5469265829202784	0.584435	0.584435	chr8	22074598	0.233263783409014	chr8:22074598:A:T
chr8:22074770	['C', 'T']	19959	17939.392873252145	2647.7189351737065	0.0232528212639586	0.0102585112391715	2.2666857521361385	0.0234201	0.0234201	chr8	22074770	1.6304112548932257	chr8:22074770:C:T
chr8:22074916	['T', 'C']	19959	38550.93150616295	5232.131974026819	0.0043706170935758	0.0276944234633364	0.1578157819158767	0.874604	0.874604	chr8	22074916	0.0581885407414989	chr8:22074916:T:C
chr8:22075220	['A', 'C']	19959	8390.324570222165	958.4868515548942	-0.0255723276585706	0.0124087924072353	-2.0608232307649774	0.0393328	0.0393328	chr8	22075220	1.4052451361921987	chr8:22075220:A:C
chr8:22076015	['C', 'T']	19959	6876.689081525279	833.8909489896042	-0.0192888797755599	0.0134348229611329	-1.4357375479649304	0.151093	0.151093	chr8	22076015	0.8207556556596104	chr8:22076015:C:T
chr8:22076552	['G', 'C']	19959	4163.834477574543	418.5643769286848	-0.0425701068242082	0.0166253481716294	-2.560554304471801	0.0104578	0.0104578	chr8	22076552	1.980559668083619	chr8:22076552:G:C
chr8:22076635	['C', 'T']	19959	687.4477589491627	80.6824007299432	-0.0232858540291736	0.0389833982429519	-0.5973274542165815	0.550296	0.550296	chr8	22076635	0.2594036439837575	chr8:22076635:C:T
chr8:22076768	['A', 'T']	19959	687.1032772098617	80.70957983485773	-0.0231467815212649	0.0389829999480692	-0.5937660403791298	0.552675	0.552675	chr8	22076768	0.2575301800855086	chr8:22076768:A:T
chr8:22077053	['TG', 'T']	19959	23862.19556067742	3334.6899943317994	0.0077814505203239	0.0103307250618685	0.7532337250021206	0.451318	0.451318	chr8	22077053	0.3455173450865841	chr8:22077053:TG:T
chr8:22077258	['C', 'G']	19959	25819.174442495616	3615.458642616195	0.0125793571674192	0.0105840710271139	1.1885178335627022	0.234644	0.234644	chr8	22077258	0.6295905465024421	chr8:22077258:C:G
chr8:22078505	['CT', 'C']	19959	36764.8420182383	5009.041102686459	0.0129122302606266	0.0187858702322521	0.687337349880044	0.491878	0.491878	chr8	22078505	0.3081426014948831	chr8:22078505:CT:C
chr8:22078762	['T', 'G']	19959	36762.196914107626	5011.370189054308	0.013890630187005	0.0188133142662428	0.7383404109678485	0.460316	0.460316	chr8	22078762	0.3369439293186157	chr8:22078762:T:G
chr8:22078833	['A', 'G']	19959	36796.55019373015	5015.758678213849	0.0138292136575458	0.0189065998667967	0.731449004843661	0.464514	0.464514	chr8	22078833	0.33300119225996	chr8:22078833:A:G
chr8:22079428	['A', 'G']	19959	35053.83179584879	4743.308923718877	-0.0047292946559504	0.0154488812802685	-0.306125380223533	0.759512	0.759512	chr8	22079428	0.1194653600597696	chr8:22079428:A:G
chr8:22079930	['G', 'A']	19959	27649.77065691236	3887.2996726383744	0.0127200832830368	0.0109417208174591	1.162530418683324	0.245034	0.245034	chr8	22079930	0.6107736503787368	chr8:22079930:G:A
chr8:22080581	['A', 'G']	19959	9138.915768903142	1279.2842720991553	0.0045230030113651	0.0120754901984912	0.3745606130283852	0.707991	0.707991	chr8	22080581	0.1499722630378869	chr8:22080581:A:G
chr8:22082056	['G', 'A']	19959	1927.0	220.485748954408	-0.0275398779955945	0.0235537553284439	-1.1692351224493216	0.242323	0.242323	chr8	22082056	0.6156053630022859	chr8:22082056:G:A
chr8:22082206	['A', 'G']	19959	5393.351107547358	725.6851584665744	-0.0091356668878526	0.014761329466087	-0.6188918761579757	0.535995	0.535995	chr8	22082206	0.2708392615806212	chr8:22082206:A:G
chr8:22082235	['T', 'C']	19959	5402.812086590499	725.9158893549727	-0.0094385679016508	0.0147474844660751	-0.6400120592337726	0.522172	0.522172	chr8	22082235	0.2821864197047957	chr8:22082235:T:C
chr8:22082610	['T', 'G']	19959	29439.37496241356	3949.450246890152	-0.0042134958053306	0.0115638745351463	-0.3643671325319578	0.715588	0.715588	chr8	22082610	0.1453369509127694	chr8:22082610:T:G
chr8:22082920	['T', 'C']	19959	17990.704149128083	2653.5672053253443	0.0230868526595227	0.0102439828634112	2.253698875462087	0.0242259	0.0242259	chr8	22082920	1.6157200797973934	chr8:22082920:T:C
chr8:22083307	['G', 'A']	19959	17924.796161747756	2657.4169163270367	0.0241904934387179	0.0102482154016218	2.360459113192501	0.0182619	0.0182619	chr8	22083307	1.73845403969391	chr8:22083307:G:A
chr8:22083319	['C', 'A']	19959	917.045946487624	75.22787155675793	-0.0488034011655168	0.0337052626997279	-1.447946025530035	0.147648	0.147648	chr8	22083319	0.8307724314950193	chr8:22083319:C:A
chr8:22085931	['T', 'C']	19959	4951.248070948993	692.3984236018698	0.0082956450692649	0.0153540021408937	0.5402920354667912	0.589002	0.589002	chr8	22085931	0.2298832305312529	chr8:22085931:T:C
chr8:22088245	['C', 'T']	19959	659.2839893617113	73.95625661886417	-0.0270207248632355	0.0409565100600951	-0.6597418779966425	0.509427	0.509427	chr8	22088245	0.2929180408402798	chr8:22088245:C:T
chr8:22088328	['G', 'C']	19959	8202.232862297053	1020.6787732386364	-0.014769194379994	0.0125215724879737	-1.179499970485263	0.238213	0.238213	chr8	22088328	0.6230345414501891	chr8:22088328:G:C
chr8:22088528	['A', 'G']	19959	9550.0	1442.921238095234	0.0174439223364662	0.0118121630156098	1.4767762951979222	0.139751	0.139751	chr8	22088528	0.8546450757998355	chr8:22088528:A:G
chr8:22088790	['T', 'G']	19959	9307.062017447108	1181.002109863532	-0.0173929682473556	0.0119208782502071	-1.459034131738851	0.144571	0.144571	chr8	22088790	0.8399188149466197	chr8:22088790:T:G
chr8:22089080	['T', 'C']	19959	537.3860055851084	43.46184957684754	-0.0594129701060379	0.0449839805946888	-1.3207583971137664	0.186597	0.186597	chr8	22089080	0.7290953428720438	chr8:22089080:T:C
chr8:22090219	['T', 'C']	19959	2941.4002110340675	319.65199846573813	-0.0279964567190019	0.0193001381115283	-1.4505832319551752	0.146912	0.146912	chr8	22090219	0.8329427289140733	chr8:22090219:T:C
chr8:22091861	['C', 'G']	19959	21940.297805171376	2972.430731615796	-0.0026491189297865	0.0102328779351184	-0.2588830773300759	0.795728	0.795728	chr8	22091861	0.0992353597577667	chr8:22091861:C:G
chr8:22092452	['T', 'C']	19959	25527.83704149128	3417.932823810548	-0.0061353467260537	0.0105558357568902	-0.5812279451249471	0.561093	0.561093	chr8	22092452	0.2509651493687878	chr8:22092452:T:C
chr8:22093248	['G', 'C']	19959	590.0	114.200884955507	0.066363643544476	0.042128472170061	1.575268224221006	0.11521	0.11521	chr8	22093248	0.9385098233751846	chr8:22093248:G:C
chr8:22093498	['A', 'T']	19959	3158.474744437763	391.0599562414045	-0.0088597031115992	0.0185888876699059	-0.4766128704915712	0.633643	0.633643	chr8	22093498	0.19815535851916	chr8:22093498:A:T
chr8:22094087	['C', 'T']	19959	12938.241204770971	1915.4042808185584	0.0146749118499857	0.0107797519871374	1.3613403970236186	0.173422	0.173422	chr8	22094087	0.7608958095556313	chr8:22094087:C:T
chr8:22094715	['T', 'C']	19959	16953.397644700577	2192.113887019269	-0.0081428660925085	0.0102080975918277	-0.7976869362051844	0.425062	0.425062	chr8	22094715	0.3715477186696036	chr8:22094715:T:C
chr8:22095339	['G', 'A']	19959	12684.54211976948	1857.152132624844	0.0134294199518161	0.0108014094134977	1.2433025578156776	0.213771	0.213771	chr8	22095339	0.6700512111675546	chr8:22095339:G:A
chr8:22096737	['G', 'A']	19959	1814.181790850328	178.69627800972484	-0.042183389974929	0.0243834870873159	-1.729998249383801	0.0836461	0.0836461	chr8	22096737	1.077554303212816	chr8:22096737:G:A
chr8:22098041	['T', 'C']	19959	18878.783512904032	2608.686518176271	0.0026518637617766	0.010106952216132	0.2623801621960665	0.793031	0.793031	chr8	22098041	0.1007098355502459	chr8:22098041:T:C
chr8:22098597	['A', 'G']	19959	14698.20926037282	1947.85945648864	-0.0008264454054008	0.010444225695268	-0.0791294088728187	0.93693	0.93693	chr8	22098597	0.0282928549493099	chr8:22098597:A:G
chr8:22098711	['T', 'A']	19959	453.1589314354451	53.14072475411289	-0.0208110042155709	0.047984060721077	-0.4337066080451526	0.664506	0.664506	chr8	22098711	0.1775010933440824	chr8:22098711:T:A
chr8:22100422	['G', 'T']	19959	14408.72191602365	2054.28871881038	0.0072166314354877	0.0105007768999174	0.6872473821955498	0.491935	0.491935	chr8	22100422	0.3080922773265783	chr8:22100422:G:T
chr8:22101320	['C', 'G']	19959	28197.825574986226	3825.316045680253	2.836495860481693e-05	0.0110461988354111	0.0025678479110738	0.997951	0.997951	chr8	22101320	0.000890782311873	chr8:22101320:C:G
chr8:22102127	['A', 'G']	19959	12118.821557426338	1791.6829177530358	0.0143594494962835	0.0109520503021688	1.3111197538455324	0.189832	0.189832	chr8	22102127	0.7216305766715816	chr8:22102127:A:G
chr8:22102366	['T', 'G']	19959	29455.57966849673	4109.409380119827	0.0157824510053306	0.0119934507455335	1.3159224430223433	0.188215	0.188215	chr8	22102366	0.7253457679563982	chr8:22102366:T:G
chr8:22102585	['C', 'T']	19959	816.1226698737223	86.81371945248856	-0.0319053928309	0.0357176617266954	-0.8932665602534078	0.371725	0.371725	chr8	22102585	0.4297782298729617	chr8:22102585:C:T
chr8:22105096	['A', 'G']	19959	14484.079841619889	2117.311171353734	0.0146712657399797	0.0104706204753974	1.4011839866082902	0.161175	0.161175	chr8	22105096	0.7927023211168567	chr8:22105096:A:G
chr8:22105706	['G', 'A']	19959	12786.281254697598	1859.9850732606176	0.0108573594251678	0.0108000218850886	1.005309020730632	0.31476	0.31476	chr8	22105706	0.5020204633620217	chr8:22105706:G:A
chr8:22105784	['A', 'T']	19959	12833.929043896573	1867.6515022659808	0.0109441127580961	0.0107877385783774	1.0144955477538309	0.310359	0.310359	chr8	22105784	0.5081356561311257	chr8:22105784:A:T
chr8:22105918	['G', 'C']	19959	12857.509372493983	1880.0475183492288	0.011965157496723	0.0107904012898796	1.108870483616326	0.267499	0.267499	chr8	22105918	0.5726778371765608	chr8:22105918:G:C
chr8:22106867	['G', 'A']	19959	20419.023048401643	2920.922085161897	0.0140924124191504	0.0101039661584952	1.394740659072952	0.16311	0.16311	chr8	22106867	0.7875194122786268	chr8:22106867:G:A
chr8:22107050	['A', 'G']	19959	20520.05622087488	2932.903454564412	0.0139547791536085	0.0100988213702405	1.381822555524234	0.167042	0.167042	chr8	22107050	0.7771743188229231	chr8:22107050:A:G
chr8:22108499	['G', 'A']	19959	15736.78845575709	1983.9140323827417	-0.0137194143599394	0.0103079281890098	-1.3309575026499445	0.183218	0.183218	chr8	22108499	0.737031861909098	chr8:22108499:G:A
chr8:22109791	['C', 'T']	19959	16939.84873233791	2182.6872649690886	-0.0109644098247793	0.0102287108196501	-1.071924900224558	0.283767	0.283767	chr8	22109791	0.5470381111731425	chr8:22109791:C:T
chr8:22109796	['A', 'C']	19959	16937.545850871917	2182.9647641284378	-0.0109177835958566	0.0102290718480466	-1.0673288601391095	0.285836	0.285836	chr8	22109796	0.5438830742968096	chr8:22109796:A:C
chr8:22110801	['G', 'C']	19959	19098.870715574263	2458.64084684586	-0.012548800090104	0.0101169909842381	-1.24036881219471	0.214854	0.214854	chr8	22110801	0.6678565565169329	chr8:22110801:G:C
chr8:22111024	['A', 'G']	19959	26552.99113048708	3460.134511208598	-0.0121718862473376	0.0106641714655661	-1.1413813334340857	0.253725	0.253725	chr8	22111024	0.5956367388203194	chr8:22111024:A:G
chr8:22112913	['T', 'C']	19959	19527.97840464977	2521.40670096463	-0.012997023462857	0.0101226423205214	-1.2839556166583588	0.199172	0.199172	chr8	22112913	0.700771715612165	chr8:22112913:T:C
chr8:22112977	['T', 'C']	19959	26867.0	3487.6979454844336	-0.01436288222782	0.0107382946342772	-1.3375384748685264	0.181062	0.181062	chr8	22112977	0.7421726867482115	chr8:22112977:T:C
chr8:22113628	['A', 'G']	19959	26858.14799217927	3499.666216236714	-0.0129668962685177	0.0107452433018355	-1.2067568787672538	0.22754	0.22754	chr8	22113628	0.6429422462496568	chr8:22113628:A:G
chr8:22115460	['G', 'T']	19959	13655.420867996392	1787.5028330454195	-0.0065099123387666	0.0106196001037994	-0.6130091787954969	0.539877	0.539877	chr8	22115460	0.2677051740769202	chr8:22115460:G:T
chr8:22116457	['C', 'A']	19959	11265.626467931344	1484.0571577161263	-0.0032340676845009	0.0111975409246573	-0.2888194565450922	0.772723	0.772723	chr8	22116457	0.111976160843589	chr8:22116457:C:A
chr8:22117474	['T', 'C']	19959	646.2590346348554	73.32838657845333	-0.0199952577336577	0.0401780811756148	-0.4976658204820746	0.618725	0.618725	chr8	22117474	0.2085023356646684	chr8:22117474:T:C
chr8:22117478	['T', 'C']	19959	12609.15876515987	1666.290751807999	-0.0034337708405606	0.0108218038978791	-0.3173011517269831	0.751018	0.751018	chr8	22117478	0.1243496539319261	chr8:22117478:T:C
chr8:22117493	['G', 'A']	19959	11837.779314491883	1563.9292408594	-0.002123068405802	0.011021244900374	-0.1926341738155224	0.847247	0.847247	chr8	22117493	0.0719899602725285	chr8:22117493:G:A
chr8:22117507	['ACAACT', 'A']	19959	3920.392844615924	489.81952354242657	-0.0111004014093038	0.01684982342327	-0.6587844353296815	0.510042	0.510042	chr8	22117507	0.2923940599467554	chr8:22117507:ACAACT:A
chr8:22117698	['A', 'G']	19959	26964.05291641612	3539.677247511237	-0.0098193094844569	0.0107789878672116	-0.9109676720507354	0.362323	0.362323	chr8	22117698	0.4409040963931832	chr8:22117698:A:G
chr8:22117799	['A', 'G']	19959	1379.2764219493863	152.9833281415587	-0.0184879785116751	0.0277163294504316	-0.667042818376775	0.504753	0.504753	chr8	22117799	0.2969210911469306	chr8:22117799:A:G
chr8:22118008	['A', 'G']	19959	25702.863349368607	3328.039943844363	-0.0134739353877494	0.0105682568908258	-1.2749439691843596	0.202344	0.202344	chr8	22118008	0.6939096689868932	chr8:22118008:A:G
chr8:22118493	['C', 'G']	19959	24661.471213108183	3190.027681664552	-0.0132280071012545	0.0103654840085287	-1.2761591345247816	0.201914	0.201914	chr8	22118493	0.6948335675746633	chr8:22118493:C:G
chr8:22119197	['T', 'C']	19959	9904.992533947989	1322.6005660245446	-0.0037407532958505	0.0116804545135545	-0.3202575115128911	0.748776	0.748776	chr8	22119197	0.1256480841879607	chr8:22119197:T:C
chr8:22119359	['G', 'A']	19959	27345.740191411533	3574.492431301252	-0.0124831720764363	0.0109149770686415	-1.143673687808308	0.252773	0.252773	chr8	22119359	0.5972693171667254	chr8:22119359:G:A
chr8:22119611	['A', 'G']	19959	13406.671710592243	1807.0809455957108	2.483366806514417e-05	0.0107258203023074	0.0023153164387624	0.998153	0.998153	chr8	22119611	0.0008028835995375	chr8:22119611:A:G
chr8:22120559	['A', 'G']	19959	28356.420733540435	3686.360710311608	-0.0156491298894043	0.0111507260126104	-1.4034180260286766	0.160508	0.160508	chr8	22120559	0.7945033167216026	chr8:22120559:A:G
chr8:22120575	['G', 'A']	19959	9631.0	1332.4631430571208	0.0065471363406422	0.0118829488033481	0.5509689933863461	0.581661	0.581661	chr8	22120575	0.2353300543941804	chr8:22120575:G:A
chr8:22120956	['A', 'G']	19959	13131.657931656478	1752.2173739178922	-0.0020440691576515	0.0107716089215694	-0.1897645163814348	0.849496	0.849496	chr8	22120956	0.0708386617413952	chr8:22120956:A:G
chr8:22121065	['A', 'G']	19959	13131.657931656478	1757.5023715045795	-0.0013380611322892	0.010773047575182	-0.1242045134351565	0.901155	0.901155	chr8	22121065	0.0452005032993303	chr8:22121065:A:G
chr8:22124265	['T', 'C']	19959	1494.0748572001205	138.44518748968605	-0.0495447123722236	0.0267819411951083	-1.849929846805609	0.0643384	0.0643384	chr8	22124265	1.1915297435554535	chr8:22124265:T:C
chr8:22124439	['T', 'C']	19959	599.1500952190037	109.06185905964584	0.0583457354031096	0.0417815008188882	1.3964490087616268	0.162595	0.162595	chr8	22124439	0.7888928136361507	chr8:22124439:T:C
chr8:22125203	['C', 'T']	19959	13804.074864702345	1835.3977565768469	-0.0050601991214609	0.0106630543334554	-0.4745543784377583	0.63511	0.63511	chr8	22125203	0.197151049108464	chr8:22125203:C:T
chr8:22125478	['T', 'C']	19959	1723.4317430089206	179.04058907057478	-0.0375324003388956	0.0250294404871079	-1.4995301376484098	0.133752	0.133752	chr8	22125478	0.8736997152321937	chr8:22125478:T:C
chr8:22125484	['A', 'G']	19959	15620.565265320438	2033.8309330385605	-0.0106212180879612	0.0103850384816407	-1.022742294767428	0.306442	0.306442	chr8	22125484	0.5136517118912667	chr8:22125484:A:G
chr8:22126975	['G', 'A']	19959	6137.615022297941	872.1970590193822	0.0129177587487351	0.0140884319695826	0.9169053572906476	0.359203	0.359203	chr8	22126975	0.4446600448387952	chr8:22126975:G:A
chr8:22127137	['A', 'G']	19959	28188.2369212267	3673.135763710952	-0.0142788948912645	0.0110893709542293	-1.2876199155208867	0.197893	0.197893	chr8	22127137	0.7035695676689964	chr8:22127137:A:G
chr8:22127252	['C', 'T']	19959	1325.0	125.66789063430105	-0.0442665474752482	0.0283168501367966	-1.563258175305506	0.118008	0.118008	chr8	22127252	0.9280885499982324	chr8:22127252:C:T
chr8:22127432	['C', 'T']	19959	7659.767550233001	1084.3807145650349	0.0126132619999343	0.0129125358419568	0.9768230000918884	0.328669	0.328669	chr8	22127432	0.4832412565628508	chr8:22127432:C:T
chr8:22129779	['C', 'G']	19959	30944.65123271197	4097.951690860751	-0.0135310227440345	0.0120862563615557	-1.1195379561097478	0.262924	0.262924	chr8	22129779	0.5801697691928518	chr8:22129779:C:G
chr8:22131002	['A', 'C']	19959	30915.0	4090.506803699247	-0.01288319957492	0.0120658695887084	-1.0677390038241794	0.285651	0.285651	chr8	22131002	0.5441642512333229	chr8:22131002:A:C
chr8:22131419	['T', 'C']	19959	680.0	73.38379732603507	-0.0451574001328621	0.0390787199390525	-1.1555496240227408	0.247879	0.247879	chr8	22131419	0.6057602645610789	chr8:22131419:T:C
chr8:22131661	['T', 'G']	19959	24570.69317498497	3264.3882050646166	-0.0092374554193439	0.0104820520481123	-0.8812640289271934	0.378186	0.378186	chr8	22131661	0.4222945522632814	chr8:22131661:T:G
chr8:22132335	['A', 'G']	19959	24293.21715602766	3239.962249731402	-0.0076579672987873	0.0104622619954334	-0.7319609566391951	0.464201	0.464201	chr8	22132335	0.3332939283048876	chr8:22132335:A:G
chr8:22132800	['C', 'A']	19959	661.0	71.91259120259082	-0.0461054515103708	0.0396727815706626	-1.1621431541988232	0.245191	0.245191	chr8	22132800	0.6104954751082386	chr8:22132800:C:A
chr8:22135291	['C', 'A']	19959	5846.0	724.166368554574	-0.0100679752895679	0.0142882728928007	-0.7046320689074131	0.481047	0.481047	chr8	22135291	0.3178124894401758	chr8:22135291:C:A
chr8:22135434	['T', 'C']	19959	1454.8747180027074	215.1901869144609	0.0195525399067548	0.0270739126434969	0.7221911426035154	0.470185	0.470185	chr8	22135434	0.3277312299987017	chr8:22135434:T:C
chr8:22135717	['T', 'TA']	19959	1503.2790661559266	222.4946419517844	0.0197285906548049	0.0270948264497325	0.7281312796524563	0.466542	0.466542	chr8	22135717	0.3311092532097012	chr8:22135717:T:TA
chr8:22137288	['T', 'G']	19959	12269.614740956007	1625.7770660012352	-0.0058196173369957	0.0109222322820735	-0.5328230701106166	0.594162	0.594162	chr8	22137288	0.2260951272177081	chr8:22137288:T:G
chr8:22137439	['T', 'A']	19959	11184.12070952548	1472.2475149451584	-0.0075201614922495	0.0112605213926675	-0.6678342174409825	0.504247	0.504247	chr8	22137439	0.2973566769274358	chr8:22137439:T:A
chr8:22137584	['G', 'T']	19959	10982.100466001904	1434.66108189189	-0.0085079424933185	0.0113192640782996	-0.7516338901951474	0.45228	0.45228	chr8	22137584	0.3445926165027702	chr8:22137584:G:T
chr8:22138298	['ACATTGTGGGTGCATCCCTG', 'A']	19959	1147.3449105397683	185.1846736914889	0.0381822905898379	0.0303893244681022	1.2564376226893568	0.208972	0.208972	chr8	22138298	0.6799119007795104	chr8:22138298:ACATTGTGGGTGCATCCCTG:A
chr8:22139104	['T', 'A']	19959	14172.0	1954.1765511490432	0.0014851265410928	0.0105441609034501	0.140848243372965	0.887991	0.887991	chr8	22139104	0.0515914358769672	chr8:22139104:T:A
chr8:22140225	['A', 'T']	19959	799.0800721551336	88.58822020183077	-0.0331191915385644	0.0362026524388341	-0.9148277628143576	0.360293	0.360293	chr8	22140225	0.4433441755430026	chr8:22140225:A:T
chr8:22140932	['TGA', 'T']	19959	1885.0	251.80958725159303	0.0024070917361638	0.023677509881824	0.1016615238755184	0.919026	0.919026	chr8	22140932	0.0366722018926669	chr8:22140932:TGA:T
chr8:22141028	['T', 'C']	19959	2834.0	394.7581393054328	0.005778067477951	0.0196780800943237	0.2936296351196243	0.769044	0.769044	chr8	22141028	0.1140488118103447	chr8:22141028:T:C
chr8:22142150	['A', 'C']	19959	2697.0	375.42602635527936	0.0069235974964192	0.020124000401059	0.3440467778988377	0.730815	0.730815	chr8	22142150	0.1361925473206303	chr8:22142150:A:C
chr8:22143559	['A', 'G']	19959	28015.80733577191	3791.0801412884457	0.0015474047208493	0.011097561171256	0.1394364668930379	0.889107	0.889107	chr8	22143559	0.0510459705109404	chr8:22143559:A:G
chr8:22146313	['A', 'G']	19959	1967.197123816205	309.2487618765627	0.0212623528141652	0.0232855050788835	0.9131153798096944	0.361193	0.361193	chr8	22146313	0.4422606749998155	chr8:22146313:A:G
chr8:22146940	['T', 'C']	19959	12722.0	1835.1698216035988	0.0112602583116204	0.0108539855767145	1.037430742102464	0.299548	0.299548	chr8	22146940	0.5235335757293114	chr8:22146940:T:C
chr8:22149196	['A', 'C']	19959	14814.711285957705	2105.0636993692515	0.0097312106661677	0.0104413052268296	0.9319917821349278	0.351352	0.351352	chr8	22149196	0.4542575699864701	chr8:22149196:A:C
chr8:22149780	['A', 'G']	19959	17496.642921596154	2470.994134652263	0.0077638855076101	0.0101713763850567	0.763307266754623	0.445289	0.445289	chr8	22149780	0.3513580331380487	chr8:22149780:A:G
chr8:22149987	['G', 'A']	19959	2482.3731208659046	357.7605941582603	0.0161742111619123	0.0209490205910218	0.7720748133134263	0.440079	0.440079	chr8	22149987	0.3564693549128971	chr8:22149987:G:A
chr8:22150967	['C', 'T']	19959	13663.369143658869	1978.1953113675088	0.0126573625641469	0.0106500041863589	1.1884842806314684	0.234657	0.234657	chr8	22150967	0.6295664859175885	chr8:22150967:C:T
chr8:22151389	['T', 'C']	19959	1560.1563361226636	218.06638783486144	0.0037788452653881	0.0260209951282972	0.1452229342788961	0.884536	0.884536	chr8	22151389	0.0532844869111992	chr8:22151389:T:C
chr8:22152225	['T', 'C']	19959	15712.574485143055	2288.3857083446965	0.0144377949293327	0.0103158991508983	1.3995672813528297	0.161658	0.161658	chr8	22152225	0.7914027985075086	chr8:22152225:T:C
chr8:22153622	['G', 'A']	19959	5729.305806257521	800.4843537627572	0.0038452357626149	0.014440598529593	0.2662795281466273	0.790027	0.790027	chr8	22153622	0.1023580659872347	chr8:22153622:G:A
chr8:22154081	['G', 'T']	19959	1347.0	204.4487625827224	0.0284946293204069	0.0281334129290602	1.0128394088643844	0.311149	0.311149	chr8	22154081	0.5070315904538311	chr8:22154081:G:T
chr8:22156309	['A', 'C']	19959	10905.877670000496	1439.0537716972365	-0.007887016103002	0.0113590098458902	-0.6943401062246342	0.487477	0.487477	chr8	22156309	0.3120458702397495	chr8:22156309:A:C
chr8:22156911	['C', 'T']	19959	491.0	80.7916407283076	0.0302776267560955	0.0459919787481113	0.6583240725936128	0.510338	0.510338	chr8	22156911	0.2921420926987708	chr8:22156911:C:T
chr8:22158340	['A', 'G']	19959	16806.8944967923	2358.490992072015	0.0025048649868314	0.0102052740410595	0.2454480866220198	0.806112	0.806112	chr8	22158340	0.0936046137746067	chr8:22158340:A:G
chr8:22158619	['C', 'T']	19959	3313.1659985970537	452.7156350160302	-2.4887831230085408e-05	0.0183243613518762	-0.0013581827356584	0.998916	0.998916	chr8	22158619	0.0004710305630972	chr8:22158619:C:T
chr8:22159255	['G', 'C']	19959	21744.357805061387	2849.769448486845	-0.0113752705486009	0.0100989606498458	-1.1263803219962625	0.260018	0.260018	chr8	22159255	0.584996586528844	chr8:22159255:G:C
chr8:22159429	['A', 'G']	19959	21646.253607937462	2858.3483636724486	-0.0086623485747137	0.0101173192040343	-0.8561901033289094	0.391903	0.391903	chr8	22159429	0.4068214120042681	chr8:22159429:A:G
chr8:22159430	['T', 'G']	19959	9117.568148779388	1232.1643275834135	-0.0027694884072358	0.0119714548067211	-0.2313410067488999	0.817052	0.817052	chr8	22159430	0.0877503025931611	chr8:22159430:T:G
chr8:22160409	['G', 'A']	19959	32832.2899734429	4460.285847717671	0.0056710891551396	0.0132854241811176	0.4268654939297938	0.669482	0.669482	chr8	22160409	0.1742610951355616	chr8:22160409:G:A
chr8:22161558	['G', 'A']	19959	435.0	82.94032720558006	0.0601659940452574	0.0488833767942339	1.2308068302751611	0.21841	0.21841	chr8	22161558	0.6607274811440601	chr8:22161558:G:A
chr8:22161905	['G', 'A']	19959	1144.0	154.41483483683453	0.0035556862776477	0.0302389448568602	0.1175863210333229	0.906397	0.906397	chr8	22161905	0.0426815405736109	chr8:22161905:G:A
chr8:22162299	['G', 'A']	19959	20474.05161096357	2719.777831115987	-0.0069567780937706	0.0101243276558433	-0.6871348231954405	0.492006	0.492006	chr8	22162299	0.3080296009907642	chr8:22162299:G:A
chr8:22162380	['G', 'A']	19959	12891.29177732124	1818.889207948712	0.0096895365825984	0.0108579263285781	0.8923929201007309	0.372193	0.372193	chr8	22162380	0.4292317990987527	chr8:22162380:G:A
chr8:22162553	['T', 'C']	19959	25369.81328923632	3342.880021828541	-0.0109456694622543	0.0105039991276591	-1.04204782666367	0.297402	0.297402	chr8	22162553	0.5266561152153988	chr8:22162553:T:C
chr8:22162746	['G', 'A']	19959	428.0214450345726	52.994835674202506	0.0103469738969172	0.0493047444593179	0.2098575707142079	0.833781	0.833781	chr8	22162746	0.0789480056946975	chr8:22162746:G:A
chr8:22163524	['C', 'A']	19959	2499.250438442652	358.89862606518244	0.0104431733392442	0.0210785127822466	0.4954416588650427	0.620294	0.620294	chr8	22163524	0.2074024196725218	chr8:22163524:C:A
chr8:22163617	['G', 'A']	19959	483.0	103.72700517933032	0.07463435960478	0.0463658061896568	1.6096853638108255	0.107482	0.107482	chr8	22163617	0.968664260913204	chr8:22163617:G:A
chr8:22163776	['C', 'T']	19959	11074.664612146722	1450.3836427405656	-0.0055451380392524	0.011316494336728	-0.4900049321153735	0.624136	0.624136	chr8	22163776	0.2047207667053853	chr8:22163776:C:T
chr8:22163875	['C', 'G']	19959	12427.245277346294	1639.686097025545	-0.0055103939003314	0.0109434102125404	-0.5035353508010589	0.614593	0.614593	chr8	22163875	0.2114123905142092	chr8:22163875:C:G
chr8:22164004	['G', 'A']	19959	4445.4454577341285	705.3589952738214	0.027605928028558	0.0161868947736372	1.705449279470105	0.0881262	0.0881262	chr8	22164004	1.0548949562436083	chr8:22164004:G:A
chr8:22164370	['G', 'A']	19959	17153.43773490353	2509.5793411221675	0.0195794578889513	0.0101527246454602	1.928492948708718	0.053808	0.053808	chr8	22164370	1.2691531500294395	chr8:22164370:G:A
chr8:22164421	['G', 'A']	19959	6243.312806894479	1007.5518608930788	0.0315735052668963	0.0139754881871968	2.25920589277313	0.0238813	0.0238813	chr8	22164421	1.621942035689259	chr8:22164421:G:A
chr8:22164533	['C', 'T']	19959	15548.11601102481	1974.1519273117424	-0.0153702852237325	0.0103562152407062	-1.4841604646568078	0.137782	0.137782	chr8	22164533	0.8608075154565689	chr8:22164533:C:T
chr8:22165236	['A', 'G']	19959	34187.99037690457	4686.385607114963	0.0064934383038661	0.0144977700205849	0.4478922133987723	0.654236	0.654236	chr8	22165236	0.1842655620588119	chr8:22165236:A:G
chr8:22166865	['C', 'A']	19959	11039.76561090508	1460.8278920037965	-0.0042500058513235	0.0113057719498663	-0.3759146982770887	0.706984	0.706984	chr8	22166865	0.1505904147608647	chr8:22166865:C:A
chr8:22167010	['G', 'A']	19959	14161.709540034071	2147.11465575388	0.0251355794538052	0.0105674435611906	2.378586581348461	0.0173885	0.0173885	chr8	22167010	1.759737880321612	chr8:22167010:G:A
chr8:22167230	['C', 'A']	19959	471.0	102.17709655087523	0.076900437221388	0.0469350604041905	1.6384433419099662	0.101345	0.101345	chr8	22167230	0.9941976729796056	chr8:22167230:C:A
chr8:22167962	['G', 'C']	19959	10388.56148526759	1553.601370410989	0.0200535169481256	0.0114871715737721	1.7457314726553226	0.080873	0.080873	chr8	22167962	1.0921964463504936	chr8:22167962:G:C
chr8:22168131	['G', 'A']	19959	28673.183020948178	3836.144530659041	-0.0082400304609353	0.0112669270577949	-0.7313467477571465	0.464576	0.464576	chr8	22168131	0.332943229612815	chr8:22168131:G:A
chr8:22168634	['A', 'G']	19959	486.1705092221331	102.70502702890182	0.0723901504619335	0.0461452952452997	1.5687439006971575	0.116723	0.116723	chr8	22168634	0.9328435587885056	chr8:22168634:A:G
chr8:22169638	['A', 'G']	19959	36808.84422286802	4988.341509209928	-0.001295369705219	0.018973317317726	-0.0682732325363508	0.945569	0.945569	chr8	22169638	0.0243067743537119	chr8:22169638:A:G
chr8:22169836	['A', 'G']	19959	1032.0	154.67322826891208	0.0129528150644594	0.0318151946638931	0.4071266953195632	0.683919	0.683919	chr8	22169836	0.1649953309349975	chr8:22169836:A:G
chr8:22170404	['G', 'A']	19959	5219.523024502681	814.2040371949129	0.0221082999162826	0.0150773570550949	1.4663246241032564	0.142576	0.142576	chr8	22170404	0.845953573676163	chr8:22170404:G:A
chr8:22170467	['G', 'A']	19959	4363.218609079066	715.7730006992649	0.0325110244464447	0.0163096518522009	1.993361031925244	0.0462355	0.0462355	chr8	22170467	1.335024441461891	chr8:22170467:G:A
chr8:22170741	['G', 'A']	19959	472.04730169865206	102.61573832844098	0.0767747466493527	0.0468872829731197	1.6374321944260952	0.101556	0.101556	chr8	22170741	0.9932944130773464	chr8:22170741:G:A
chr8:22170784	['G', 'A']	19959	1097.2748822291271	162.1795264639532	0.0067659480198309	0.0307113069461428	0.2203080458834297	0.825634	0.825634	chr8	22170784	0.0832124308957097	chr8:22170784:G:A
chr8:22171155	['C', 'T']	19959	26137.61913113193	3536.8633715294486	-0.0056219515410299	0.0106218421332237	-0.5292821593954267	0.596616	0.596616	chr8	22171155	0.2243051039432242	chr8:22171155:C:T
chr8:22171185	['A', 'G']	19959	6456.469732684689	1074.9327544333164	0.0375947098829541	0.0138045920008262	2.723348135222245	0.00646801	0.00646801	chr8	22171185	2.189229317315194	chr8:22171185:A:G
chr8:22172265	['C', 'A']	19959	434.06524353577873	107.93406768444424	0.1100722691735719	0.048806812411893	2.255264454573354	0.0241275	0.0241275	chr8	22172265	1.61748767570633	chr8:22172265:C:A
chr8:22175812	['C', 'T']	19959	6255.31340815713	882.2840589052988	0.0068113277512919	0.0138642623150899	0.4912867050905718	0.623229	0.623229	chr8	22175812	0.2053523463384652	chr8:22175812:C:T
chr8:22175922	['C', 'A']	19959	1240.0	188.6202980282932	0.0151372254714189	0.0292089905313252	0.5182385695659361	0.604298	0.604298	chr8	22175922	0.2187488431012062	chr8:22175922:C:A
chr8:22176102	['C', 'G']	19959	7204.360958011825	1045.309485103484	0.0108034056091017	0.0131026558580982	0.824520290092531	0.409654	0.409654	chr8	22176102	0.3875828001858953	chr8:22176102:C:G
chr8:22176446	['C', 'T']	19959	7564.378995891372	1103.5784156424784	0.0100257656963208	0.0128449395563635	0.7805226059903086	0.435093	0.435093	chr8	22176446	0.3614179038041072	chr8:22176446:C:T
chr8:22176796	['C', 'T']	19959	8881.334936861094	1250.1828451666977	0.0040238283654842	0.0121393093977971	0.3314709456383443	0.740292	0.740292	chr8	22176796	0.1305969438159989	chr8:22176796:C:T
chr8:22180196	['A', 'G']	19959	16183.432501503306	2260.346906449837	0.0073245846344507	0.0104106669806843	0.7035653573436369	0.481712	0.481712	chr8	22180196	0.3172125347757266	chr8:22180196:A:G
chr8:22180730	['A', 'G']	19959	907.1818090704083	109.53736094677484	-0.0055028971256362	0.0341871335507189	-0.1609639813022735	0.872123	0.872123	chr8	22180730	0.0594222599594356	chr8:22180730:A:G
chr8:22181439	['G', 'A']	19959	26053.83220568336	3665.774663584653	0.0157613472516931	0.0106154180093336	1.4847599254061368	0.137623	0.137623	chr8	22181439	0.8613089793391756	chr8:22181439:G:A
chr8:22182212	['A', 'G']	19959	3220.4840649428743	411.74266630328987	-0.0117873963789284	0.0185327592598569	-0.6360302971431079	0.524764	0.524764	chr8	22182212	0.2800359661964601	chr8:22182212:A:G
chr8:22184684	['T', 'C']	19959	556.083583884546	102.44968480203296	0.0455062224321408	0.0433229204708358	1.0503960014139573	0.293549	0.293549	chr8	22184684	0.5323193947454272	chr8:22184684:T:C
chr8:22187607	['C', 'T']	19959	18548.01027826522	2675.80347026284	0.0169655819676549	0.0102275072505523	1.6588188648547448	0.097168	0.097168	chr8	22187607	1.0124767362215117	chr8:22187607:C:T
chr8:22187714	['T', 'A']	19959	17135.868427647743	2495.9364384710325	0.020116521751681	0.0102520257533945	1.9621996896584384	0.0497531	0.0497531	chr8	22187714	1.3031798541956383	chr8:22187714:T:A
chr8:22188407	['C', 'T']	19959	4067.483422781764	616.2326218882928	0.0167706466810558	0.0167329878346341	1.0022505751389954	0.316235	0.316235	chr8	22188407	0.4999900652524119	chr8:22188407:C:T
chr8:22188759	['C', 'G']	19959	5629.282042288807	772.9355409672611	0.0006029270860394	0.0145666608529831	0.0413908919912827	0.966985	0.966985	chr8	22188759	0.0145802626985438	chr8:22188759:C:G
chr8:22188910	['C', 'T']	19959	16366.920162381595	2351.0983768694427	0.0132765385630874	0.0102941759340148	1.2897135864190972	0.197165	0.197165	chr8	22188910	0.7051701768995634	chr8:22188910:C:T
chr8:22189593	['G', 'A']	19959	15623.26214224851	2255.796148187153	0.0140299116458441	0.0103470051225904	1.3559393737239778	0.175134	0.175134	chr8	22189593	0.756629533077166	chr8:22189593:G:A
chr8:22189710	['T', 'C']	19959	4822.073578092085	745.5790191379073	0.0184456269401184	0.0154806841968705	1.1915253037619171	0.233462	0.233462	chr8	22189710	0.6317837983241219	chr8:22189710:T:C
chr8:22190722	['T', 'C']	19959	3018.6049611626163	469.6260410249802	0.0169447513172086	0.0190751438749098	0.8883157803856262	0.374382	0.374382	chr8	22190722	0.4266850399782597	chr8:22190722:T:C
chr8:22190977	['G', 'A']	19959	4563.228630123259	594.3920177756016	-0.0065477391908684	0.0158123247988684	-0.4140908610312	0.678812	0.678812	chr8	22190977	0.1682504888533041	chr8:22190977:G:A
chr8:22191277	['T', 'G']	19959	10123.014380918976	1376.672814090314	0.0035500544541871	0.0115792900819664	0.3065865376078577	0.759161	0.759161	chr8	22191277	0.1196661108018481	chr8:22191277:T:G
chr8:22192260	['A', 'T']	19959	9774.469182200844	1474.3946923710369	0.0205307611781544	0.0117415412556199	1.7485575982903931	0.0803829	0.0803829	chr8	22192260	1.0948363296782166	chr8:22192260:A:T
chr8:22192267	['A', 'G']	19959	19698.0	2695.56207214664	0.0013174775511698	0.0101476342684638	0.1298310045784941	0.896701	0.896701	chr8	22192267	0.0473523459160432	chr8:22192267:A:G
chr8:22192327	['A', 'T']	19959	9866.988725760384	1208.2713213559268	-0.0192832348102363	0.0116296504487246	-1.6581095790674358	0.0973111	0.0973111	chr8	22192327	1.0118376181715385	chr8:22192327:A:T
chr8:22192927	['A', 'C']	19959	10082.010272084985	1245.261863579928	-0.0184144558262468	0.011563110761203	-1.5925174640747717	0.111284	0.111284	chr8	22192927	0.9535672724237508	chr8:22192927:A:C
chr8:22193452	['G', 'C']	19959	8084.810141804881	958.2661316712876	-0.0218906731251898	0.0125931590164226	-1.738298793546742	0.0821736	0.0821736	chr8	22193452	1.0852676863026691	chr8:22193452:G:C
chr8:22193520	['A', 'C']	19959	7773.389467882554	1041.7949353470965	-0.0031516775024579	0.0127302743477633	-0.2475734156516143	0.804467	0.804467	chr8	22193520	0.0944917663714763	chr8:22193520:A:C
chr8:22195610	['T', 'C']	19959	24585.086015037592	3397.474971473396	0.0072905141305149	0.0104124025558595	0.7001759768125979	0.483826	0.483826	chr8	22195610	0.315310797087974	chr8:22195610:T:C
chr8:22197835	['C', 'T']	19959	12498.50483588073	1604.9726287434144	-0.0106774294168267	0.0108964385701769	-0.9799008499942689	0.327147	0.327147	chr8	22197835	0.4852570579100768	chr8:22197835:C:T
chr8:22198046	['G', 'A']	19959	487.0976196441995	110.83129415176344	0.0918368325325711	0.0460333434948937	1.995006783349513	0.0460557	0.0460557	chr8	22198046	1.3367166124735606	chr8:22198046:G:A
chr8:22198158	['C', 'G']	19959	12842.930396873118	1644.472766636589	-0.0099180543698007	0.0108248655815972	-0.9162288709304538	0.359558	0.359558	chr8	22198158	0.4442310439508442	chr8:22198158:C:G
chr8:22199546	['A', 'G']	19959	574.0557162036471	45.39464692793615	-0.068946890679541	0.0428836316670048	-1.6077670663464243	0.107902	0.107902	chr8	22199546	0.9669705054476364	chr8:22199546:A:G
chr8:22199595	['T', 'C']	19959	8101.405902395029	952.127761819791	-0.0207699588714154	0.0125731977826688	-1.65192333966505	0.0985659	0.0985659	chr8	22199595	1.0062733082158417	chr8:22199595:T:C
chr8:22199763	['C', 'T']	19959	4387.219811604369	632.1776632985143	0.0119898600925386	0.0161644960158838	0.7417404217710815	0.458253	0.458253	chr8	22199763	0.3388946832033213	chr8:22199763:C:T
chr8:22199807	['C', 'T']	19959	2102.0	308.6382720588593	0.0024504993730157	0.0226048418555268	0.10840595075504	0.913675	0.913675	chr8	22199807	0.0392082581029899	chr8:22199807:C:T
chr8:22199936	['A', 'G']	19959	32625.903938665066	4417.094836993569	-0.0034012926669381	0.0133933399538048	-0.2539540307846761	0.799534	0.799534	chr8	22199936	0.0971630632518057	chr8:22199936:A:G
chr8:22200609	['T', 'G']	19959	3214.644249561514	452.023553310442	0.00510690615282	0.0185907539756766	0.2747014004650775	0.783549	0.783549	chr8	22200609	0.1059338393176588	chr8:22200609:T:G
chr8:22201391	['G', 'A']	19959	599.0900481058329	51.45598816680071	-0.0465958107928922	0.0415024041374744	-1.1227255808734886	0.261568	0.261568	chr8	22201391	0.5824153883045193	chr8:22201391:G:A
chr8:22201850	['G', 'A']	19959	4234.0	614.0229797056678	0.0137429156407489	0.0164268319937011	0.8366138794150136	0.40282	0.40282	chr8	22201850	0.3948889748760973	chr8:22201850:G:A
chr8:22202007	['A', 'G']	19959	5094.510497569775	702.9884118977279	0.0052395657438317	0.0151449323489665	0.3459616473089907	0.729375	0.729375	chr8	22202007	0.1370491266105546	chr8:22202007:A:G
chr8:22202093	['G', 'A']	19959	32233.0	4342.957502505478	-0.0061394900127762	0.0130891194375013	-0.4690529444773936	0.639037	0.639037	chr8	22202093	0.1944739956277814	chr8:22202093:G:A
chr8:22202614	['G', 'A']	19959	3811.7187969924807	533.5639915974921	0.0071974841087675	0.0172209332948723	0.4179497118725081	0.675988	0.675988	chr8	22202614	0.1700610134962924	chr8:22202614:G:A
chr8:22202657	['G', 'A']	19959	8578.719268353798	1127.1164767054354	-0.0054475017445567	0.012300336101023	-0.442874219030786	0.657862	0.657862	chr8	22202657	0.181865198975879	chr8:22202657:G:A
chr8:22203268	['A', 'G']	19959	8652.018750945088	1141.0621466061214	-0.0066697782202584	0.0124017108569508	-0.5378111372851562	0.590713	0.590713	chr8	22203268	0.2286234713867773	chr8:22203268:A:G
chr8:22203358	['C', 'G']	19959	468.0234492434112	74.26747160289293	0.0294009550815704	0.0470811709885989	0.6244737432017174	0.532324	0.532324	chr8	22203358	0.2738239530784221	chr8:22203358:C:G
chr8:22203361	['G', 'A']	19959	7674.9226721459345	1022.6896938473868	-0.002814220794624	0.0128282411596818	-0.2193769792439641	0.826359	0.826359	chr8	22203361	0.0828312385788001	chr8:22203361:G:A
chr8:22203540	['G', 'C']	19959	23217.489777510524	3133.881805630279	-0.0030468567333583	0.0104020344684202	-0.2929096940226778	0.769594	0.769594	chr8	22203540	0.1137383268551825	chr8:22203540:G:C
chr8:22204439	['G', 'A']	19959	2815.1410461970136	382.7134821968838	-0.0027138536752081	0.0198003116359857	-0.1370611596979035	0.890984	0.890984	chr8	22204439	0.0501300948117238	chr8:22204439:G:A
chr8:22204736	['C', 'T']	19959	3642.891908335025	546.4355793162813	0.0087127080734935	0.0176631289141657	0.4932709326775081	0.621827	0.621827	chr8	22204736	0.2063304246272838	chr8:22204736:C:T
chr8:22205431	['G', 'A']	19959	11235.25166624906	1358.821592124254	-0.0172971046715332	0.0112188873476344	-1.5417843263378914	0.123142	0.123142	chr8	22205431	0.9095937971314932	chr8:22205431:G:A
chr8:22205562	['T', 'A']	19959	8300.972443909055	1252.3437810518235	0.0188972028260714	0.0123902887175864	1.5251624281562723	0.127234	0.127234	chr8	22205562	0.8953968191963215	chr8:22205562:T:A
chr8:22206488	['C', 'T']	19959	13256.298470794678	1802.555295942548	-0.0052284816871744	0.0108179222156091	-0.4833166279962996	0.628876	0.628876	chr8	22206488	0.2014349790772284	chr8:22206488:C:T
chr8:22207666	['A', 'G']	19959	11692.100641539697	1694.8909476395174	0.0158349883731884	0.0111326615651963	1.4223901697230117	0.154929	0.154929	chr8	22207666	0.809867282297845	chr8:22207666:A:G
chr8:22207984	['A', 'G']	19959	6491.975796752856	896.9434819214995	0.0017460702032233	0.0136560262532679	0.1278607825468599	0.89826	0.89826	chr8	22207984	0.0465979392547966	chr8:22207984:A:G
chr8:22208058	['A', 'AT']	19959	15700.933296582138	2140.942937532691	-0.0002252881245684	0.0104098763527875	-0.0216417675804646	0.982734	0.982734	chr8	22208058	0.0075640182463891	chr8:22208058:A:AT
chr8:22208104	['A', 'C']	19959	3387.6789275870706	511.30173996966585	0.0157857854788329	0.0182147364548593	0.8666491287400188	0.386145	0.386145	chr8	22208104	0.4132495842529516	chr8:22208104:A:C
chr8:22208278	['G', 'A']	19959	24801.24260947991	3486.945269389211	0.0110251297932978	0.0105277476308803	1.047244878948146	0.294999	0.294999	chr8	22208278	0.5301794562090166	chr8:22208278:G:A
chr8:22208624	['T', 'C']	19959	29771.96662490604	4159.49126018583	0.0126006680783667	0.0116927054141269	1.0776520601590516	0.281202	0.281202	chr8	22208624	0.5509815947977508	chr8:22208624:T:C
chr8:22209078	['G', 'A']	19959	528.0	52.25178814203229	-0.0481638305791911	0.0443472856265843	-1.0860603957758108	0.277465	0.277465	chr8	22209078	0.5567917918765306	chr8:22209078:G:A
chr8:22209294	['G', 'A']	19959	3085.154574606674	389.82908334517697	-0.0068107877200808	0.0189008310914991	-0.36034329321868	0.718594	0.718594	chr8	22209294	0.1435164133180796	chr8:22209294:G:A
chr8:22209428	['C', 'A']	19959	19597.98191201523	2688.0794416708045	0.002869029654754	0.0101672026797158	0.2821847606596737	0.777805	0.777805	chr8	22209428	0.1091292693842006	chr8:22209428:C:A
chr8:22209557	['C', 'T']	19959	16640.66748509295	2328.331829682192	0.0063568829306657	0.0103369754236031	0.6149654681533494	0.538585	0.538585	chr8	22209557	0.2687457461861932	chr8:22209557:C:T
chr8:22210256	['A', 'C']	19959	37456.75336974496	5121.002384119806	0.0065025465697362	0.0212292446296864	0.3063013631979739	0.759378	0.759378	chr8	22210256	0.1195419889936963	chr8:22210256:A:C
chr8:22210261	['T', 'G']	19959	19882.984765722875	2815.0176546407083	0.0095137498076368	0.0101111957001299	0.9409124390218844	0.346761	0.346761	chr8	22210261	0.4599697532870409	chr8:22210261:T:G
chr8:22210568	['A', 'G']	19959	22566.261261712683	3207.247915309657	0.0124851990191126	0.0101940352929424	1.2247553260637103	0.220682	0.220682	chr8	22210568	0.6562330887661925	chr8:22210568:A:G
chr8:22211505	['C', 'T']	19959	14258.857629666749	2024.5757672498933	0.0064290856520336	0.0105795413108038	0.6076903963188166	0.5434	0.5434	chr8	22211505	0.264880365918128	chr8:22211505:C:T
chr8:22211873	['T', 'C']	19959	6416.536344495689	963.9163209631622	0.0157358143176073	0.0137499385036163	1.1444279778755864	0.25246	0.25246	chr8	22211873	0.5978074221211771	chr8:22211873:T:C
chr8:22212850	['C', 'T']	19959	8507.42624511474	1157.6562767285589	-0.004359936277016	0.0123588829636898	-0.3527775357874537	0.724259	0.724259	chr8	22212850	0.140106099332966	chr8:22212850:C:T
chr8:22213237	['G', 'A']	19959	722.0	76.62798797769597	-0.0406091563806674	0.0378774978180774	-1.0721182422268234	0.28368	0.28368	chr8	22213237	0.5471712817431574	chr8:22213237:G:A
chr8:22213741	['A', 'C']	19959	13518.031870114251	1846.863903013096	-0.0006505249685375	0.0107738853753555	-0.0603797929784555	0.951854	0.951854	chr8	22213741	0.0214296607089563	chr8:22213741:A:C
chr8:22213751	['A', 'G']	19959	13518.70929591581	1845.5218031816548	-0.0008022683021944	0.0107739738127672	-0.0744635467039801	0.940642	0.940642	chr8	22213751	0.0265756337538619	chr8:22213751:A:G
chr8:22214027	['T', 'C']	19959	7855.755162389734	1092.293679712935	-0.000797794795448	0.0127206189745651	-0.0627166647348904	0.949993	0.949993	chr8	22214027	0.0222795947875455	chr8:22214027:T:C
chr8:22214047	['G', 'A']	19959	6870.6884802325	926.2602382424952	-0.0037785841405871	0.0133903149641349	-0.2821878462685743	0.777802	0.777802	chr8	22214047	0.109130944464662	chr8:22214047:G:A
chr8:22214786	['G', 'A']	19959	3422.171460066139	588.0442208356229	0.0359056080193241	0.0181778461967862	1.97523995035628	0.0482547	0.0482547	chr8	22214786	1.316460380047521	chr8:22214786:G:A
chr8:22214884	['T', 'C']	19959	16443.119224215694	2325.543775811899	0.0055531700576139	0.0103031620136363	0.538977262539817	0.589909	0.589909	chr8	22214884	0.2292149779272743	chr8:22214884:T:C
chr8:22214905	['G', 'A']	19959	721.0	78.16515854070934	-0.0362564921020149	0.0379017649585863	-0.9565911281870616	0.338785	0.338785	chr8	22214905	0.4700758266808884	chr8:22214905:G:A
chr8:22214975	['T', 'C']	19959	753.1131990378833	86.09249581330329	-0.0283502154901498	0.0370840462284641	-0.7644854964178494	0.444587	0.444587	chr8	22214975	0.3520432404917463	chr8:22214975:T:C
chr8:22215139	['A', 'G']	19959	25687.57403417347	3482.6006899645627	-0.0042062674662633	0.0107354749368354	-0.3918100960611326	0.695203	0.695203	chr8	22215139	0.1578883624503068	chr8:22215139:A:G
chr8:22215901	['G', 'A']	19959	16256.887084648926	2198.3278105413924	-0.0050212502869361	0.0103499320684264	-0.4851481394988099	0.627577	0.627577	chr8	22215901	0.2023329812038393	chr8:22215901:G:A
chr8:22219627	['G', 'C']	19959	3943.0	471.56218146741793	-0.0133819640839513	0.0169198753223728	-0.7909020503393772	0.429011	0.429011	chr8	22219627	0.3675315722020932	chr8:22219627:G:C
chr8:22220315	['A', 'T']	19959	5922.890258568852	693.6544667155065	-0.015618645019979	0.0141836096039616	-1.1011756143948432	0.270834	0.270834	chr8	22220315	0.5672968160374954	chr8:22220315:A:T
chr8:22222723	['T', 'C']	19959	3017.3023500526133	381.2975719849956	-0.0051782949078843	0.0190399927849175	-0.2719693734330792	0.785648	0.785648	chr8	22222723	0.1047719907273312	chr8:22222723:T:C
chr8:22222909	['G', 'C']	19959	806.0	61.29060433408214	-0.055077818434257	0.0357904622248673	-1.53889653864232	0.123845	0.123845	chr8	22222909	0.9071215225157172	chr8:22222909:G:C
chr8:22224195	['G', 'A']	19959	9379.469936867425	1338.881325087379	0.0081543205409307	0.0121286739295442	0.6723175664791857	0.501389	0.501389	chr8	22224195	0.2998251982830767	chr8:22224195:G:A
chr8:22224712	['C', 'G']	19959	36210.628501277744	4907.5861416091775	0.0016175005494192	0.0173328779210711	0.0933197912536429	0.92565	0.92565	chr8	22224712	0.0335531945299323	chr8:22224712:C:G
chr8:22226990	['C', 'T']	19959	9385.410703547805	1336.8559779455225	0.0047348756502566	0.0119318159985395	0.3968277461566764	0.691499	0.691499	chr8	22226990	0.1602084436020978	chr8:22226990:C:T
chr8:22227140	['C', 'T']	19959	3421.0	430.5337765108852	-0.0052971065231258	0.0180659809984823	-0.2932089059304825	0.769366	0.769366	chr8	22227140	0.1138670100472062	chr8:22227140:C:T
chr8:22227747	['T', 'C']	19959	24051.0	3225.7944285363847	0.002480413433392	0.0102726606808522	0.2414577401563924	0.809203	0.809203	chr8	22227747	0.0919425158159257	chr8:22227747:T:C
chr8:22228019	['A', 'G']	19959	12373.859891761876	1673.9173268639931	-0.0030677336608135	0.0110045433816247	-0.2787697366831253	0.780424	0.780424	chr8	22228019	0.1076693834250127	chr8:22228019:A:G
chr8:22228978	['G', 'A']	19959	10649.0	1503.701349249476	0.0068230667531201	0.0115487812922485	0.5908040494021412	0.554658	0.554658	chr8	22228978	0.2559747186692521	chr8:22228978:G:A
chr8:22229543	['C', 'T']	19959	434.0217456658984	28.41110688593899	-0.0468422505663925	0.0485648336773855	-0.964530237611107	0.334792	0.334792	chr8	22229543	0.4752249282097379	chr8:22229543:C:T
chr8:22229671	['T', 'C']	19959	31645.17101768803	4232.367794203569	-0.0117322877558	0.0125323532719287	-0.9361599933572942	0.349202	0.349202	chr8	22229671	0.4569232776054241	chr8:22229671:T:C
chr8:22230797	['T', 'G']	19959	2070.452293807972	249.35729123947988	-0.0093939838178022	0.0228318260429107	-0.4114425101236719	0.680753	0.680753	chr8	22230797	0.1670104360980603	chr8:22230797:T:G
chr8:22230850	['C', 'G']	19959	9850.493536426497	1371.2590792944131	0.0041708742108974	0.0117937741279594	0.3536505079412667	0.723605	0.723605	chr8	22230850	0.140498440893336	chr8:22230850:C:G
chr8:22231119	['A', 'G']	19959	5386.269866720112	759.8421335003361	0.0077181483105957	0.0147874159988008	0.5219402978330787	0.601718	0.601718	chr8	22231119	0.2206069966789468	chr8:22231119:A:G
chr8:22231462	['C', 'T']	19959	2405.2410181891064	347.10404997573977	0.0118721705135837	0.0211974234169052	0.5600761130296394	0.575434	0.575434	chr8	22231462	0.2400044810342485	chr8:22231462:C:T
chr8:22231964	['G', 'A']	19959	2366.1185489528007	341.292202734019	0.0114723504161741	0.0213484960851907	0.5373844775947685	0.591008	0.591008	chr8	22231964	0.2284066403838202	chr8:22231964:G:A
chr8:22232251	['G', 'A']	19959	3359.6733149586566	476.8176146076271	0.0086552155892885	0.0180947786191438	0.4783266914429954	0.632423	0.632423	chr8	22232251	0.1989923440031976	chr8:22232251:G:A
chr8:22232750	['T', 'G']	19959	7906.376785445798	1013.5593209594924	-0.0112545577055979	0.0126579144719629	-0.8891320707314436	0.373943	0.373943	chr8	22232750	0.4271945921098253	chr8:22232750:T:G
chr8:22234375	['G', 'A']	19959	3688.1847880549153	481.4171203121214	-0.004322684257516	0.0174173655838676	-0.2481824381937415	0.803996	0.803996	chr8	22234375	0.0947461119259877	chr8:22234375:G:A
chr8:22234608	['T', 'A']	19959	1903.286079374624	213.06339860529943	-0.0144188285822603	0.0237450831735923	-0.6072342841189089	0.543702	0.543702	chr8	22234608	0.2646390694493352	chr8:22234608:T:A
chr8:22234641	['G', 'A']	19959	2376.5479294094057	340.0724834092902	0.0112182084435145	0.0213175323208378	0.5262432947057767	0.598725	0.598725	chr8	22234641	0.2227726073372486	chr8:22234641:G:A
chr8:22235810	['G', 'C']	19959	1894.189808087388	205.0139147349317	-0.0182089378796512	0.0237665711273799	-0.7661575488554137	0.443592	0.443592	chr8	22235810	0.3530162947753219	chr8:22235810:G:C
chr8:22236652	['A', 'C']	19959	17122.573662056522	2290.363085830089	0.0005709994513137	0.0102473876006196	0.0557214651741279	0.955564	0.955564	chr8	22236652	0.01974022026148	chr8:22236652:A:C
chr8:22236791	['T', 'C']	19959	458.0458986821666	29.33651084649753	-0.0471022647627527	0.0473206803354023	-0.9953843526529748	0.319561	0.319561	chr8	22236791	0.4954462284766259	chr8:22236791:T:C
chr8:22237781	['T', 'C']	19959	2039.6131408810704	238.9863959403376	-0.011395839343066	0.0229843026621649	-0.4958096623842754	0.620034	0.620034	chr8	22237781	0.2075844950057381	chr8:22237781:T:C
chr8:22238047	['T', 'C']	19959	2040.5207234363208	239.70810684066265	-0.0112032385243017	0.0230063220927137	-0.4869634737422843	0.62629	0.62629	chr8	22238047	0.2032245226424425	chr8:22238047:T:C
chr8:22238729	['G', 'T']	19959	4958.091741711067	748.9583515635217	0.019946695937488	0.0155466728357284	1.2830202415817007	0.1995	0.1995	chr8	22238729	0.700057099977233	chr8:22238729:G:T
chr8:22239404	['G', 'A']	19959	901.0902941323848	155.03416731445068	0.0324212338967062	0.0338763837330414	0.9570453018892956	0.338556	0.338556	chr8	22239404	0.4703694850897109	chr8:22239404:G:A
chr8:22239732	['C', 'G']	19959	1913.505976295701	213.5503324678948	-0.0147637641478513	0.0237032950189649	-0.6228570389069902	0.533386	0.533386	chr8	22239732	0.2729583876010352	chr8:22239732:C:G
chr8:22239969	['G', 'A']	19959	1912.7249887167136	210.8865217450636	-0.0160434704174769	0.0236911607506901	-0.6771922484637904	0.498292	0.498292	chr8	22239969	0.3025160853028447	chr8:22239969:G:A
chr8:22240322	['C', 'T']	19959	3445.690553745928	477.87466117359344	0.0033937779433105	0.0179580898279106	0.1889832368493855	0.850108	0.850108	chr8	22240322	0.0705258968450874	chr8:22240322:C:T
chr8:22240929	['T', 'C']	19959	482.0255158292544	29.750618373975414	-0.0532897944087703	0.0472464108215839	-1.127912014523346	0.259371	0.259371	chr8	22240929	0.5860785835489322	chr8:22240929:T:C
chr8:22241096	['T', 'C']	19959	1911.478851358124	210.56406724751469	-0.0161864929842379	0.0236898622241739	-0.6832666577402366	0.494446	0.494446	chr8	22241096	0.3058811321408242	chr8:22241096:T:C
chr8:22241942	['A', 'G']	19959	1927.90992413055	211.8042796309394	-0.0181292747277075	0.0237961341257112	-0.7618579821383377	0.446154	0.446154	chr8	22241942	0.3505152089872074	chr8:22241942:A:G
chr8:22242476	['T', 'G']	19959	12041.446327400348	1617.5583989583304	-0.0030798308483333	0.0110263377909897	-0.2793158441826497	0.780005	0.780005	chr8	22242476	0.1079026133794559	chr8:22242476:T:G
chr8:22242481	['T', 'G']	19959	437.0218959815613	30.05051686717605	-0.0393705773914917	0.0484996235953232	-0.8117707823878498	0.416933	0.416933	chr8	22242481	0.3799337293622746	chr8:22242481:T:G
chr8:22242618	['T', 'C']	19959	438.6373306573004	31.37091934389773	-0.0369085800992036	0.0484467552184257	-0.7618380205815357	0.446166	0.446166	chr8	22242618	0.350503528124326	chr8:22242618:T:C
chr8:22243506	['A', 'G']	19959	1888.513914656772	212.93338387880425	-0.0128272488983853	0.0238321598148746	-0.5382327492776944	0.590422	0.590422	chr8	22243506	0.2288374684265585	chr8:22243506:A:G
chr8:22244203	['A', 'G']	19959	2552.74155069582	333.49427258846714	-0.0016650934918909	0.0208668026381629	-0.0797962927413571	0.9364	0.9364	chr8	22244203	0.0285385949754132	chr8:22244203:A:G
chr8:22244388	['G', 'A']	19959	5755.865153337343	858.7231594276334	0.0195678522798347	0.0143356476203631	1.36497860424802	0.172275	0.172275	chr8	22244388	0.7637777414132738	chr8:22244388:G:A
chr8:22245648	['T', 'A']	19959	16773.690999397946	2316.825190267965	-0.0011541988642201	0.0103220702319189	-0.1118185439826797	0.910968	0.910968	chr8	22245648	0.0404968784249256	chr8:22245648:T:A
chr8:22246201	['C', 'T']	19959	14846.463088257406	2075.919216880364	0.002655498478882	0.0105373802318085	0.2520074648977838	0.801038	0.801038	chr8	22246201	0.0963468811706146	chr8:22246201:C:T
chr8:22246322	['T', 'G']	19959	438.9897559505878	31.471370512019494	-0.03695196602491	0.0484469778150643	-0.7627300544105355	0.445633	0.445633	chr8	22246322	0.3510226562830623	chr8:22246322:T:G
chr8:22246383	['A', 'G']	19959	34157.556930941166	4667.381948753423	0.0073824624092321	0.0145757038356697	0.5064909724061343	0.612518	0.612518	chr8	22246383	0.2128811442110869	chr8:22246383:A:G
chr8:22246439	['G', 'A']	19959	34161.98125501203	4664.71057419079	0.0070658068246025	0.0145924701396895	0.4842090994165933	0.628243	0.628243	chr8	22246439	0.201872341698076	chr8:22246439:G:A
chr8:22247116	['G', 'A']	19959	1888.28382441371	214.9297230424781	-0.0125463839937335	0.0238124767631508	-0.5268827815991288	0.598281	0.598281	chr8	22247116	0.2230947891121244	chr8:22247116:G:A
chr8:22247178	['G', 'T']	19959	2740.5492357805065	368.5317615941805	0.0035865167982477	0.0200443436841044	0.1789291210912492	0.857995	0.857995	chr8	22247178	0.066515243012293	chr8:22247178:G:T
chr8:22247770	['T', 'C']	19959	519.6924700914853	25.97896579624524	-0.0584913235267524	0.04466306934142	-1.3096127155889008	0.190342	0.190342	chr8	22247770	0.7204653716936755	chr8:22247770:T:C
chr8:22247989	['T', 'C']	19959	19249.7867989776	2624.149183508092	0.0053325380384997	0.010112166341456	0.5273388370440883	0.597964	0.597964	chr8	22247989	0.223324961616897	chr8:22247989:T:C
chr8:22249690	['C', 'T']	19959	916.045896382403	161.6910043773039	0.0372892610785693	0.0335782615642466	1.1105179166950705	0.266789	0.266789	chr8	22249690	0.5738320808191504	chr8:22249690:C:T
chr8:22250473	['A', 'G']	19959	433.0	34.74764965901973	-0.0280980958745418	0.0487128076582209	-0.5768112581743146	0.564073	0.564073	chr8	22250473	0.2486646877797382	chr8:22250473:A:G
chr8:22250834	['C', 'T']	19959	13638.366638272284	1779.5916379386813	-0.0027667089649753	0.0105841612145612	-0.2614008714426071	0.793786	0.793786	chr8	22250834	0.1002965650110724	chr8:22250834:C:T
chr8:22251098	['A', 'C']	19959	2840.569280881984	387.8982158245373	0.0058421133053954	0.0197508567437429	0.2957903741186425	0.767393	0.767393	chr8	22251098	0.1149821666639452	chr8:22251098:A:C
chr8:22251505	['C', 'T']	19959	426.0	33.82427643966689	-0.0276141813561405	0.04910715267549	-0.5623250351862297	0.573901	0.573901	chr8	22251505	0.2411630185112687	chr8:22251505:C:T
chr8:22251906	['G', 'A']	19959	1891.0	214.848304419154	-0.0121079231296199	0.0238226662276984	-0.5082522255859896	0.611282	0.611282	chr8	22251906	0.2137583923924027	chr8:22251906:G:A
chr8:22251910	['G', 'A']	19959	425.0	31.24923408173841	-0.0338171899052211	0.0491559711460385	-0.6879569077122483	0.491488	0.491488	chr8	22251910	0.308487081285363	chr8:22251910:G:A
chr8:22255286	['T', 'C']	19959	425.1704175229311	31.198980889033333	-0.0340526990313574	0.0491561480823747	-0.6927454725356582	0.488477	0.488477	chr8	22255286	0.3111558802732355	chr8:22255286:T:C
chr8:22255763	['G', 'A']	19959	1887.0	213.2171020769489	-0.0121955466237667	0.0238316763357862	-0.5117368351236625	0.608841	0.608841	chr8	22255763	0.215496109400748	chr8:22255763:G:A
chr8:22255917	['A', 'G']	19959	16388.568893789783	2110.10650299307	-0.0075642935252013	0.010296670239856	-0.7346349207068662	0.462571	0.462571	chr8	22255917	0.3348215979699869	chr8:22255917:A:G
chr8:22256662	['T', 'C']	19959	920.0	152.36732915461303	0.0275993408923997	0.0335111075452035	0.8235878463631998	0.410184	0.410184	chr8	22256662	0.3870212841120515	chr8:22256662:T:C
chr8:22256924	['A', 'G']	19959	426.12810103743794	31.48410704519373	-0.0324780713045902	0.0490991841044051	-0.6614788391499232	0.508313	0.508313	chr8	22256924	0.2938687831635788	chr8:22256924:A:G
chr8:22256967	['G', 'A']	19959	426.0	31.556560112082256	-0.0322750766162113	0.049099134976902	-0.6573451168008291	0.510967	0.510967	chr8	22256967	0.2916071471856172	chr8:22256967:G:A
chr8:22257739	['G', 'A']	19959	24564.153653402827	3366.3905406380186	0.0003626873048622	0.0104007152876983	0.0348713809415811	0.972183	0.972183	chr8	22257739	0.0122519774506796	chr8:22257739:G:A
chr8:22257838	['T', 'A']	19959	714.0715538407576	133.15455312206404	0.0320722621142806	0.0382571660484168	0.8383334529716916	0.401853	0.401853	chr8	22257838	0.3959327851348347	chr8:22257838:T:A
chr8:22260311	['C', 'T']	19959	1909.942543771386	213.7926799322911	-0.0137897822911661	0.0237555118436453	-0.5804876940529899	0.561592	0.561592	chr8	22260311	0.2505790874533964	chr8:22260311:C:T
chr8:22260948	['T', 'TAAGA']	19959	4417.0	447.6506849556629	-0.0333357639544518	0.0160845456887089	-2.072533760021144	0.0382285	0.0382285	chr8	22260948	1.417612742381266	chr8:22260948:T:TAAGA
chr8:22261304	['T', 'C']	19959	36112.665396952696	4917.542227840539	0.0054930736380575	0.0173519430707913	0.3165682146170775	0.751575	0.751575	chr8	22261304	0.1240276744770766	chr8:22261304:T:C
chr8:22261505	['C', 'T']	19959	1924.8772745653	204.26695709257584	-0.0223777590038486	0.0237406775249289	-0.942591422690055	0.345901	0.345901	chr8	22261505	0.461048182438214	chr8:22261505:C:T
chr8:22263935	['C', 'T']	19959	1815.0	315.1112645272807	0.0368022317455868	0.0242583579186606	1.517094927405488	0.129259	0.129259	chr8	22263935	0.8885392082784384	chr8:22263935:C:T
chr8:22265125	['A', 'T']	19959	2170.108728329492	257.3444058201436	-0.0073483158631819	0.0223156861698075	-0.3292892634923322	0.741941	0.741941	chr8	22265125	0.1296306289436216	chr8:22265125:A:T
chr8:22265568	['C', 'T']	19959	2082.0	258.006735622675	-0.0019784296058696	0.0227624335624859	-0.0869164362605867	0.930739	0.930739	chr8	22265568	0.0311720878170972	chr8:22265568:C:T
chr8:22266652	['T', 'A']	19959	2417.242220774666	291.4762788599734	-0.0062638689524938	0.0211068273838846	-0.2967698005279747	0.766645	0.766645	chr8	22266652	0.1154056924152092	chr8:22266652:T:A
chr8:22267009	['T', 'G']	19959	1916.480104239752	201.8058382181472	-0.0226217152148441	0.0236615905089476	-0.9560521811198518	0.339057	0.339057	chr8	22267009	0.4697272849693449	chr8:22267009:T:G
chr8:22267048	['T', 'C']	19959	17670.49630857315	2413.788457957576	0.0001313290291017	0.0102589639755701	0.0128013929490863	0.989786	0.989786	chr8	22267048	0.0044586933473989	chr8:22267048:T:C
chr8:22268273	['T', 'C']	19959	1404.3923713927222	197.13245608434187	0.0079462801643639	0.027212482721295	0.2920086434504417	0.770283	0.770283	chr8	22268273	0.1133496868300376	chr8:22268273:T:C
chr8:22268368	['C', 'T']	19959	1842.1380677540776	209.4779336932887	-0.0135676919951449	0.0241379537787437	-0.562089567305942	0.574061	0.574061	chr8	22268368	0.2410419568079118	chr8:22268368:C:T
chr8:22269408	['A', 'T']	19959	3076.7788036932966	520.1188964184728	0.0340808221251951	0.0189312836309145	1.8002383139800129	0.0718381	0.0718381	chr8	22269408	1.1436451625660802	chr8:22269408:A:T
chr8:22270103	['C', 'A']	19959	445.8092363416839	29.36338832165272	-0.0443639846628341	0.0480344596635836	-0.9235866287149638	0.355713	0.355713	chr8	22270103	0.4489002626604486	chr8:22270103:C:A
chr8:22270545	['C', 'T']	19959	444.022246718108	29.019572522026003	-0.0444976967591435	0.0480324477026602	-0.9264091023343612	0.354245	0.354245	chr8	22270545	0.4506962708976766	chr8:22270545:C:T
chr8:22271710	['G', 'A']	19959	1966.4778880866431	203.0794603086785	-0.022965928260226	0.0233837341070616	-0.9821326292489172	0.326046	0.326046	chr8	22271710	0.4867211234386827	chr8:22271710:G:A
chr8:22271838	['C', 'T']	19959	1898.475593865892	192.57200395528668	-0.0246816415182516	0.0237447765237148	-1.039455624844528	0.298605	0.298605	chr8	22271838	0.5249029244936817	chr8:22271838:C:T
chr8:22272340	['C', 'T']	19959	1969.1973242471315	201.71814122792887	-0.0237894151546652	0.0233635292264365	-1.018228664175734	0.308582	0.308582	chr8	22272340	0.5106294105109347	chr8:22272340:C:T
chr8:22272555	['G', 'A']	19959	446.02234692855	29.465939722671315	-0.0442158915305016	0.0479269381492239	-0.9225686688524176	0.356243	0.356243	chr8	22272555	0.4482536605728817	chr8:22272555:G:A
chr8:22272956	['C', 'T']	19959	446.02234692855	29.43042924240305	-0.0442924265803009	0.0479269875708288	-0.9241646267636476	0.355412	0.355412	chr8	22272956	0.4492679129240721	chr8:22272956:C:T
chr8:22273456	['G', 'A']	19959	1977.2972038484668	204.4182803669558	-0.0226285286052156	0.0233238261349937	-0.9701893880637814	0.331964	0.331964	chr8	22273456	0.4789090110220749	chr8:22273456:G:A
chr8:22273867	['A', 'T']	19959	2401.1203026355347	440.9764836702176	0.0501497340673543	0.0213779994266804	2.345857208919454	0.0189931	0.0189931	chr8	22273867	1.7214041451620223	chr8:22273867:A:T
chr8:22274520	['A', 'G']	19959	34409.89611626159	4625.535951615032	-0.0052307365369609	0.0148269617084533	-0.3527854620396524	0.724253	0.724253	chr8	22274520	0.1401096971863375	chr8:22274520:A:G
chr8:22274953	['G', 'A']	19959	6222.558835321239	917.3219915501502	0.0117785096592905	0.013895300645401	0.8476613755880803	0.396637	0.396637	chr8	22274953	0.4016067753896183	chr8:22274953:G:A
chr8:22276509	['G', 'T']	19959	2130.960902255639	261.7959842401281	-0.0025296674616739	0.0224988055781414	-0.1124356336556644	0.910479	0.910479	chr8	22276509	0.0407300666612596	chr8:22276509:G:T
chr8:22277140	['G', 'A']	19959	1961.58968576154	223.28468084369385	-0.0121492022700388	0.0233919689180358	-0.5193749321662038	0.603505	0.603505	chr8	22277140	0.2193191274499555	chr8:22277140:G:A
chr8:22277313	['T', 'C']	19959	6859.780629637055	832.3825165170069	-0.009721642673063	0.0133536708090993	-0.7280127548478026	0.466614	0.466614	chr8	22277313	0.3310422350417655	chr8:22277313:T:C
chr8:22277852	['A', 'G']	19959	17900.223584384275	2327.3138616064552	-0.0136755901034672	0.0102778600093649	-1.330587310102142	0.18334	0.18334	chr8	22277852	0.7367427729859338	chr8:22277852:A:G
chr8:22279897	['C', 'T']	19959	1972.098807495741	218.05740482620007	-0.0150359072931523	0.023323886716347	-0.6446570194758368	0.519157	0.519157	chr8	22279897	0.2847012858457452	chr8:22279897:C:T
chr8:22280002	['G', 'A']	19959	6451.262580192462	982.5989227575508	0.0250285260182636	0.013768697462004	1.8177845861841435	0.0691121	0.0691121	chr8	22280002	1.1604459106114706	chr8:22280002:G:A
chr8:22280715	['A', 'G']	19959	522.0523124718144	26.23651951965212	-0.064526824955226	0.0444217934749697	-1.452593871329955	0.146352	0.146352	chr8	22280715	0.834601338259032	chr8:22280715:A:G
chr8:22280993	['G', 'T']	19959	1962.1966227388884	223.6217355841861	-0.0120511890155859	0.0233865646491564	-0.5153039446527082	0.606346	0.606346	chr8	22280993	0.2172794830789749	chr8:22280993:G:T
chr8:22281685	['T', 'C']	19959	1967.5772952915804	223.05075442085493	-0.0127863420401276	0.0233672944946718	-0.5471896647274747	0.584255	0.584255	chr8	22281685	0.2333975622680113	chr8:22281685:T:C
chr8:22283250	['G', 'C']	19959	1969.0	225.4217533771408	-0.0121272545010521	0.0233510536466016	-0.5193450661622319	0.603526	0.603526	chr8	22283250	0.2193040156854343	chr8:22283250:G:C
chr8:22284685	['G', 'A']	19959	451.30582249859145	31.255202032596443	-0.0443433366858363	0.048245320261777	-0.919122029768509	0.358043	0.358043	chr8	22284685	0.4460648126262692	chr8:22284685:G:A
chr8:22286999	['C', 'T']	19959	441.0662958508719	30.76542975666209	-0.0421658989390701	0.0481803492952979	-0.8751679793899954	0.381493	0.381493	chr8	22286999	0.4185134264882989	chr8:22286999:C:T
chr8:22287201	['G', 'C']	19959	1954.195821015183	212.88627974921457	-0.0171370381700078	0.0234401071501452	-0.7310989689695893	0.464727	0.464727	chr8	22287201	0.3328020948756098	chr8:22287201:G:C
chr8:22287806	['G', 'A']	19959	2730.5472312703587	421.8604506354122	0.0232545138627367	0.0201384375714027	1.154732773100477	0.248214	0.248214	chr8	22287806	0.6051737266597104	chr8:22287806:G:A
chr8:22288215	['G', 'A']	19959	585.749961984892	117.0662783840971	0.0588215055849332	0.0419492256123236	1.4022071856232998	0.160869	0.160869	chr8	22288215	0.7935276378528096	chr8:22288215:G:A
chr8:22289820	['A', 'G']	19959	8037.416178018342	1117.1214484299169	0.0084853723132016	0.0126298228049145	0.6718520476708346	0.501686	0.501686	chr8	22289820	0.299568018182098	chr8:22289820:A:G
chr8:22290572	['G', 'A']	19959	5559.470514429109	842.8234536419143	0.022919535878486	0.0147231864942447	1.5566967033559782	0.119558	0.119558	chr8	22290572	0.9224213585727769	chr8:22290572:G:A
chr8:22291005	['A', 'G']	19959	1363.4021476104083	193.3240196870105	0.0131195948722057	0.0278258220340871	0.4714899296104896	0.637296	0.637296	chr8	22291005	0.1956588073688385	chr8:22291005:A:G
chr8:22291727	['C', 'T']	19959	1961.1965225234253	219.6510231291441	-0.0136784666183603	0.0233789086961788	-0.5850772076712033	0.558502	0.558502	chr8	22291727	0.2529752673336745	chr8:22291727:C:T
chr8:22291788	['A', 'G']	19959	460.0922074668004	35.160174782232545	-0.0401787668465222	0.0472113061029434	-0.8510412052340416	0.394757	0.394757	chr8	22291788	0.4036701601558446	chr8:22291788:A:G
chr8:22292394	['G', 'A']	19959	1961.0	219.5578655613744	-0.0136776176381854	0.0233788132439875	-0.5850432823703321	0.558525	0.558525	chr8	22292394	0.2529573827649305	chr8:22292394:G:A
chr8:22294109	['G', 'A']	19959	1968.4956495498693	225.0785128967156	-0.0111901697110056	0.0233838449044607	-0.4785427613262596	0.632269	0.632269	chr8	22294109	0.1990981110208488	chr8:22294109:G:A
chr8:22294148	['G', 'T']	19959	2704.625044341973	425.4375538834694	0.0262119136833701	0.0203788209293146	1.2862330835669	0.198377	0.198377	chr8	22294148	0.7025086817388707	chr8:22294148:G:T
chr8:22295683	['C', 'T']	19959	446.0670475045099	30.52470183135423	-0.0436427885531284	0.0479280221095306	-0.9105902274329392	0.362522	0.362522	chr8	22295683	0.4406656327104092	chr8:22295683:C:T
chr8:22295723	['A', 'G']	19959	5556.278384607676	836.21618368831	0.0213796473815295	0.0147101702276137	1.453392248404842	0.146131	0.146131	chr8	22295723	0.8352576437452752	chr8:22295723:A:G
chr8:22295964	['G', 'T']	19959	2830.396126053792	495.9738719206315	0.0404638763080817	0.0197181489071108	2.0521133347101137	0.0401717	0.0401717	chr8	22295964	1.396079789254209	chr8:22295964:G:T
chr8:22296135	['A', 'C']	19959	24205.402737097284	3327.654647017029	0.0042712777330127	0.0103736280814248	0.4117438662237084	0.680532	0.680532	chr8	22296135	0.1671514485698702	chr8:22296135:A:C
chr8:22296260	['C', 'T']	19959	25733.02506014434	3528.632601488731	0.0063914824504841	0.0105271908413766	0.6071403612597833	0.543765	0.543765	chr8	22296260	0.2645887496651201	chr8:22296260:C:T
chr8:22296620	['T', 'C']	19959	24187.423710978605	3356.957798522132	0.0079847038540944	0.0102939945217925	0.77566622336846	0.437955	0.437955	chr8	22296620	0.3585705110842305	chr8:22296620:T:C
chr8:22297608	['A', 'G']	19959	1964.1968231698152	221.90344151923324	-0.0132792397474018	0.0233636122996093	-0.5683727146775092	0.569788	0.569788	chr8	22297608	0.2442867014437885	chr8:22297608:A:G
chr8:22301157	['T', 'A']	19959	25707.34467314178	3428.295159745191	-0.0034781868858361	0.0105796544717526	-0.3287618603351193	0.742339	0.742339	chr8	22301157	0.129397722473225	chr8:22301157:T:A
chr8:22301403	['C', 'T']	19959	445.0892007015785	29.80798012881111	-0.0449327559647458	0.047979867291011	-0.9364918767327218	0.349031	0.349031	chr8	22301403	0.457135998453308	chr8:22301403:C:T
chr8:22302282	['A', 'G']	19959	1975.3856104286783	228.1687749113437	-0.0109579835919838	0.0233139979337419	-0.4700173527992173	0.638348	0.638348	chr8	22302282	0.1949424979619249	chr8:22302282:A:G
chr8:22303352	['A', 'G']	19959	1967.0985569696363	221.77647232433137	-0.0134177383367364	0.0233484609051613	-0.5746733538984713	0.565519	0.565519	chr8	22303352	0.2475527993034449	chr8:22303352:A:G
chr8:22303417	['G', 'C']	19959	2695.270080673448	331.0036444718102	-0.0053131802824287	0.0201704755823334	-0.2634137336395937	0.792234	0.792234	chr8	22303417	0.1011465230835479	chr8:22303417:G:C
chr8:22303666	['C', 'G']	19959	17283.597865303665	2290.045538663784	-0.0099672912366602	0.0102751933259666	-0.9700344237292	0.332041	0.332041	chr8	22303666	0.4788082868550688	chr8:22303666:C:G
chr8:22304978	['A', 'G']	19959	1961.491380174401	219.4995313794425	-0.0139024063481717	0.0233790119322556	-0.5946532893886255	0.552082	0.552082	chr8	22304978	0.2579964123021909	chr8:22304978:A:G
chr8:22305599	['G', 'A']	19959	9122.82831370584	1283.390605162185	0.0100870462157051	0.0120065622324629	0.840127758504602	0.400847	0.400847	chr8	22305599	0.3970213623804789	chr8:22305599:G:A
chr8:22306106	['A', 'G']	19959	1960.0982062330893	218.68143144498987	-0.0143246422779422	0.0233837741702896	-0.6125889761688903	0.540155	0.540155	chr8	22306106	0.2674815994631394	chr8:22306106:A:G
chr8:22306776	['C', 'T']	19959	446.0	30.448312036515205	-0.0438021409922119	0.0479279878925732	-0.9139157080908742	0.360772	0.360772	chr8	22306776	0.4427671760008486	chr8:22306776:C:T
chr8:22308082	['A', 'G']	19959	1961.1965225234253	219.8485790843533	-0.0132251261444479	0.0233790750041552	-0.5656821812709623	0.571616	0.571616	chr8	22308082	0.2428956234526917	chr8:22308082:A:G
chr8:22308327	['A', 'T']	19959	2734.6850756740505	434.8010717919158	0.0278687124064682	0.0201595294402126	1.3824088746276917	0.166862	0.166862	chr8	22308327	0.7776425552879852	chr8:22308327:A:T
chr8:22308588	['G', 'A']	19959	2723.682319334469	432.9084748788834	0.0275477560767143	0.0201912566264182	1.3643408424947092	0.172476	0.172476	chr8	22308588	0.7632713283745673	chr8:22308588:G:A
chr8:22308923	['G', 'T']	19959	10861.835376002402	1489.0595032479353	0.0078735974597993	0.0113881396025324	0.6913857517208943	0.489331	0.489331	chr8	22308923	0.3103972700310421	chr8:22308923:G:T
chr8:22309634	['C', 'T']	19959	1965.0	220.9027420557988	-0.013007265126633	0.0233587229167691	-0.5568482991548813	0.577637	0.577637	chr8	22309634	0.2383449962189222	chr8:22309634:C:T
chr8:22310100	['A', 'G']	19959	19095.87026458208	2594.4454025215205	-0.0043710859895075	0.0102126413476487	-0.428007392085092	0.66865	0.66865	chr8	22310100	0.1748011510575571	chr8:22310100:A:G
chr8:22310154	['T', 'G']	19959	1966.1970236007407	221.4957479207304	-0.0133396806459823	0.0233535796843556	-0.571204964133122	0.567867	0.567867	chr8	22310154	0.2457533683905301	chr8:22310154:T:G
chr8:22311574	['A', 'G']	19959	24792.21078480505	3509.0272872331484	0.0155210286343471	0.0104268296109014	1.4885664399962608	0.136617	0.136617	chr8	22311574	0.8644952556558084	chr8:22311574:A:G
chr8:22311813	['C', 'A']	19959	33433.67511774727	4561.84454971934	0.0076950992883758	0.013799737951558	0.5576264792410098	0.577106	0.577106	chr8	22311813	0.2387444104368827	chr8:22311813:C:A
chr8:22311943	['A', 'T']	19959	446.1117570411947	30.389134553117003	-0.0439630870357974	0.0479281042813807	-0.9172715611219444	0.359011	0.359011	chr8	22311943	0.4448922445522838	chr8:22311943:A:T
chr8:22312022	['G', 'A']	19959	1960.0982062330893	218.4763132587252	-0.0142606915301731	0.0233837943339448	-0.609853615992158	0.541966	0.541966	chr8	22312022	0.2660279578814373	chr8:22312022:G:A
chr8:22312434	['A', 'T']	19959	1990.1241813474053	225.89992047163585	-0.0123208061478504	0.0233794610659683	-0.5269927357643371	0.598204	0.598204	chr8	22312434	0.223150687305838	chr8:22312434:A:T
chr8:22312566	['G', 'A']	19959	7290.365267060828	1076.6435930716443	0.0192407941518533	0.0131156647833553	1.4670086853905613	0.142389	0.142389	chr8	22312566	0.8465235600237734	chr8:22312566:G:A
chr8:22314254	['A', 'C']	19959	1964.0984066539727	216.96153094088555	-0.0159195695214527	0.023350661581789	-0.6817609627758178	0.495398	0.495398	chr8	22314254	0.3050457510620856	chr8:22314254:A:C
chr8:22314454	['C', 'T']	19959	1955.0	221.3795081606948	-0.0126883160158675	0.0233963651133861	-0.5423199695497977	0.587604	0.587604	chr8	22314454	0.2309152564964597	chr8:22314454:C:T
chr8:22315189	['C', 'T']	19959	2853.0	377.4931711079784	0.0051112052333442	0.0198156876518491	0.2579373132613585	0.796458	0.796458	chr8	22315189	0.098837121117301	chr8:22315189:C:T
chr8:22315452	['G', 'A']	19959	444.0	30.84685285284344	-0.0430738489473128	0.0480324436057816	-0.8967657215367668	0.369855	0.369855	chr8	22315452	0.4319685057771832	chr8:22315452:G:A
chr8:22315943	['G', 'A']	19959	1958.0	225.1406331473041	-0.0115509851754879	0.0233934296297379	-0.4937704884795623	0.621474	0.621474	chr8	22315943	0.2065770357958283	chr8:22315943:G:A
chr8:22316462	['A', 'G']	19959	1977.8826466286705	223.3119694544885	-0.0140250881449505	0.0233664157588921	-0.6002241973980643	0.548364	0.548364	chr8	22316462	0.2609310643029146	chr8:22316462:A:G
chr8:22317013	['T', 'C']	19959	39155.96181982163	5294.996445759566	-0.0075895269875135	0.037065249988606	-0.2047612518422673	0.837761	0.837761	chr8	22317013	0.076879861066027	chr8:22317013:T:C
chr8:22317210	['T', 'A']	19959	444.0	30.84685285284344	-0.0430738489473128	0.0480324436057816	-0.8967657215367668	0.369855	0.369855	chr8	22317210	0.4319685057771832	chr8:22317210:T:A
chr8:22317269	['G', 'C']	19959	444.022246718108	30.87635994651032	-0.0430157966919571	0.0480324531259449	-0.8955569389547163	0.3705	0.3705	chr8	22317269	0.431211787684653	chr8:22317269:G:C
chr8:22317573	['A', 'G']	19959	5097.276936954996	732.6633361980512	0.0145538248921022	0.0151959968160375	0.9577407173935684	0.338205	0.338205	chr8	22317573	0.4708199761103705	chr8:22317573:A:G
chr8:22317855	['G', 'T']	19959	7786.461719729254	1126.0167551176105	0.0149498723306683	0.0127400607718297	1.1734537690530422	0.240628	0.240628	chr8	22317855	0.6186538386006234	chr8:22317855:G:T
chr8:22318054	['C', 'T']	19959	11248.58093471066	1542.8423370638916	0.0079659931208406	0.0112358756324016	0.7089783993219552	0.478346	0.478346	chr8	22318054	0.3202578533208659	chr8:22318054:C:T
chr8:22318657	['T', 'C']	19959	443.1110053122181	30.97216954691916	-0.0427355260839038	0.0480844599668733	-0.8887596140904039	0.374143	0.374143	chr8	22318657	0.4269623757645119	chr8:22318657:T:C
chr8:22320399	['C', 'T']	19959	2501.1303279510585	307.7791805794001	-0.0025029795065636	0.0210233270029515	-0.1190572503682352	0.905231	0.905231	chr8	22320399	0.0432405818732842	chr8:22320399:C:T
chr8:22321674	['T', 'C']	19959	1988.597804841377	230.1529548557793	-0.0107391136588949	0.0232205792244215	-0.462482591631498	0.64374	0.64374	chr8	22321674	0.1912895043252007	chr8:22321674:T:C
chr8:22322331	['G', 'C']	19959	8201.163507821904	1181.4672276397782	0.0135058524306506	0.0124769629050532	1.0824631389407031	0.27906	0.27906	chr8	22322331	0.5543024101048399	chr8:22322331:G:C
chr8:22322729	['C', 'T']	19959	1929.2899879735417	221.3672138310234	-0.0132909892904994	0.0235548246332703	-0.5642576201448959	0.572585	0.572585	chr8	22322729	0.2421600333709287	chr8:22322729:C:T
chr8:22323211	['A', 'G']	19959	11733.87359025043	1587.4438844692784	0.0048662834823246	0.011580016313132	0.4202311422313052	0.674321	0.674321	chr8	22323211	0.1711333151237364	chr8:22323211:A:G
chr8:22324139	['G', 'A']	19959	715.0	130.0296355954862	0.0384932553465789	0.0380401644319828	1.0119108558378147	0.311593	0.311593	chr8	22324139	0.5064123074035838	chr8:22324139:G:A
chr8:22325927	['C', 'G']	19959	444.022246718108	30.87300514132516	-0.0430067758282457	0.0480324815822281	-0.8953686008211178	0.370601	0.370601	chr8	22325927	0.4310934131501596	chr8:22325927:C:G
chr8:22327424	['A', 'G']	19959	9217.943545143768	1293.5726933204164	0.0092952388688884	0.0119756208344934	0.776180124383642	0.437652	0.437652	chr8	22327424	0.3588710825352794	chr8:22327424:A:G
chr8:22327429	['G', 'A']	19959	1980.4021053729025	219.913496589414	-0.0163760184739811	0.0237602453639085	-0.6892192493456346	0.490693	0.490693	chr8	22327429	0.3091901374196495	chr8:22327429:G:A
chr8:22329095	['C', 'G']	19959	35228.0	4766.942662231274	0.0025165570740391	0.0156890690489127	0.1604019375651584	0.872566	0.872566	chr8	22329095	0.0592017135358406	chr8:22329095:C:G
chr8:22329105	['C', 'A']	19959	35401.09476321723	4794.386695356599	0.0039002786738118	0.0159378335714033	0.2447182458229422	0.806677	0.806677	chr8	22329105	0.0933003254984423	chr8:22329105:C:A
chr8:22329985	['C', 'G']	19959	7665.30431514058	1133.00698160621	0.0199689603925514	0.0129851766405993	1.537827396981003	0.124107	0.124107	chr8	22329985	0.9062037223236916	chr8:22329985:C:G
chr8:22330983	['T', 'C']	19959	1838.6448476343223	193.2470230020256	-0.0216169654920455	0.0241137343303689	-0.8964586403699843	0.370019	0.370019	chr8	22330983	0.4317759748970641	chr8:22330983:T:C
chr8:22333314	['G', 'A']	19959	3516.585714285715	374.207886974606	-0.0267168535234385	0.0176426741619392	-1.5143312900419097	0.129958	0.129958	chr8	22333314	0.8861969808885152	chr8:22333314:G:A
chr8:22333990	['G', 'C']	19959	7206.664405246498	1059.6268385525295	0.0181513337370217	0.0133422458213006	1.3604406619493914	0.173706	0.173706	chr8	22333990	0.7601851802754814	chr8:22333990:G:C
chr8:22334335	['C', 'T']	19959	460.3228879418402	34.29929488353128	-0.0374418101925362	0.0469161538198154	-0.7980579639229163	0.424846	0.424846	chr8	22334335	0.3717684663507897	chr8:22334335:C:T
chr8:22335179	['A', 'G']	19959	13244.327153379769	1784.4930125277162	0.0045999652847122	0.0107844993103063	0.4265348953489423	0.669723	0.669723	chr8	22335179	0.1741047860249048	chr8:22335179:A:G
chr8:22335292	['C', 'G']	19959	1906.3820596341768	209.27733954332845	-0.0172260925614476	0.0237019172045783	-0.7267805558834805	0.467369	0.467369	chr8	22335292	0.3303400971971624	chr8:22335292:C:G
chr8:22335334	['A', 'G']	19959	4593.380844985716	671.2184085205391	0.0171959906452978	0.0158863077702164	1.0824409859122095	0.27907	0.27907	chr8	22335334	0.5542868476200442	chr8:22335334:A:G
chr8:22336424	['G', 'A']	19959	1905.0	212.97350581715125	-0.0148058415577882	0.0237072246122772	-0.6245286742725991	0.532288	0.532288	chr8	22336424	0.2738533245327257	chr8:22336424:G:A
chr8:22337943	['T', 'A']	19959	1977.199493542668	224.2808073198164	-0.012275370916965	0.0234298350908153	-0.5239205000541002	0.60034	0.60034	chr8	22337943	0.2216027191120056	chr8:22337943:T:A
chr8:22339034	['A', 'G']	19959	447.04479631207096	31.57823387600526	-0.0422562492817275	0.0478761740169474	-0.8826154167367154	0.377455	0.377455	chr8	22339034	0.4231348173238202	chr8:22339034:A:G
chr8:22339581	['C', 'G']	19959	10985.201553495364	1470.5087098797571	0.0044113694558034	0.0112859804465163	0.3908716195911132	0.695896	0.695896	chr8	22339581	0.157455659816122	chr8:22339581:C:G
chr8:22339599	['C', 'T']	19959	469.0234993486321	33.48054864718773	-0.0445809988515309	0.0467724953585	-0.953145614956572	0.340528	0.340528	chr8	22339599	0.46784717231055	chr8:22339599:C:T
chr8:22339839	['G', 'A']	19959	10426.044746204338	1375.281842656928	0.0016333119280789	0.0114787770473283	0.1422897161731253	0.886853	0.886853	chr8	22339839	0.0521483605285243	chr8:22339839:G:A
chr8:22340900	['A', 'G']	19959	446.0446960966077	32.302062551872865	-0.0400805347288758	0.0479279855890659	-0.836265789940055	0.403015	0.403015	chr8	22340900	0.3946787893526982	chr8:22340900:A:G
chr8:22342157	['C', 'CA']	19959	8487.126140122282	1158.969585766399	0.0062871688173207	0.0123278921577929	0.5099954425985403	0.61006	0.61006	chr8	22342157	0.214627449599932	chr8:22342157:C:CA
chr8:22342635	['A', 'G']	19959	4981.247870101233	746.6378877288867	0.0228176807502715	0.0154699685128919	1.474966205086742	0.140237	0.140237	chr8	22342635	0.8531373873975864	chr8:22342635:A:G
chr8:22342721	['T', 'C']	19959	1909.1913113193368	210.38259791503745	-0.0169309343139848	0.0236860200067814	-0.7148070595708974	0.474737	0.474737	chr8	22342721	0.3235469189670702	chr8:22342721:T:C
chr8:22343233	['C', 'T']	19959	16097.613068096409	2192.483986002941	-0.0068053019112643	0.0103690989262593	-0.656306006882644	0.511635	0.511635	chr8	22343233	0.2910397538983438	chr8:22343233:C:T
chr8:22343470	['T', 'C']	19959	9626.787938035795	1305.2461582993126	0.0071289295248053	0.0117911610932564	0.6045994510992244	0.545452	0.545452	chr8	22343470	0.2632434614868926	chr8:22343470:T:C
chr8:22344206	['T', 'C']	19959	5903.29577111935	884.5362868998975	0.0234580938854482	0.0143381302973331	1.6360636567664149	0.101842	0.101842	chr8	22344206	0.992073080481316	chr8:22344206:T:C
chr8:22345274	['TTGTGTACCCAAGAAAATTGAAAACAC', 'T']	19959	1907.0955506563785	210.69810325916075	-0.0163124062281589	0.0236965766969381	-0.6883866153657004	0.491217	0.491217	chr8	22345274	0.3087266115769139	chr8:22345274:TTGTGTACCCAAGAAAATTGAAAACAC:T
chr8:22345300	['C', 'T']	19959	6251.038863487779	907.263964643461	0.020150401099341	0.014685638287346	1.3721161249561589	0.170043	0.170043	chr8	22345300	0.7694412415551117	chr8:22345300:C:T
chr8:22345671	['T', 'A']	19959	33426.67476701072	4551.392270604667	0.0056800722463011	0.0137506848486683	0.4130755892388299	0.679556	0.679556	chr8	22345671	0.1677747486608867	chr8:22345671:T:A
chr8:22345921	['A', 'G']	19959	33457.0288634997	4562.115786146381	0.0064017951835289	0.0137805060950025	0.4645544321373313	0.642256	0.642256	chr8	22345921	0.1922918298335589	chr8:22345921:A:G
chr8:22346793	['G', 'T']	19959	10239.565149844642	1413.9820603547869	0.0079979258141649	0.0115355230493534	0.6933301402933134	0.48811	0.48811	chr8	22346793	0.3114822947808249	chr8:22346793:G:T
chr8:22346831	['G', 'T']	19959	1908.1912111038728	213.49336288204296	-0.0147775068884989	0.0236914752588834	-0.623747855590287	0.5328	0.5328	chr8	22346831	0.2734357838377553	chr8:22346831:G:T
chr8:22347269	['G', 'A']	19959	8372.046864753063	1204.44966327099	0.012785442948684	0.0124118287989021	1.0301014585227724	0.302975	0.302975	chr8	22347269	0.5185932058540752	chr8:22347269:G:A
chr8:22348525	['G', 'A']	19959	8373.517215456322	1198.1347772829797	0.0117039593941864	0.0123842246106413	0.9450700194931522	0.344635	0.344635	chr8	22348525	0.4626406191253848	chr8:22348525:G:A
chr8:22349118	['T', 'C']	19959	2021.20330232084	237.4443554062798	-0.0085340890770551	0.0232782583614087	-0.3666120095652487	0.713912	0.713912	chr8	22349118	0.1463553180134147	chr8:22349118:T:C
chr8:22349857	['T', 'C']	19959	2027.1015632828944	229.6077393944565	-0.0128062824605362	0.0230053598844469	-0.5566651651989196	0.577762	0.577762	chr8	22349857	0.2382510255465402	chr8:22349857:T:C
chr8:22350582	['A', 'G']	19959	12268.917648238184	1666.367552255842	0.005534269472659	0.0109409097675315	0.5058326583665501	0.61298	0.61298	chr8	22350582	0.2125536951901264	chr8:22350582:A:G
chr8:22350886	['G', 'A']	19959	38202.828130480535	5203.1712062009765	0.0222204752471414	0.024998769698392	0.8888627526566114	0.374088	0.374088	chr8	22350886	0.4270262228827085	chr8:22350886:G:A
chr8:22351079	['T', 'A']	19959	12235.034150744696	1656.9520130124115	0.0047424428300502	0.0109525699016953	0.4329981796615787	0.665021	0.665021	chr8	22351079	0.1771646403508501	chr8:22351079:T:A
chr8:22351829	['G', 'A']	19959	1920.4811065450533	206.56890761604043	-0.0196003808493757	0.0236279133141616	-0.8295434551822269	0.406807	0.406807	chr8	22351829	0.3906115827030351	chr8:22351829:G:A
chr8:22352603	['A', 'G']	19959	1912.0	211.9719371873365	-0.0160367159920992	0.0236701624543109	-0.6775076437710971	0.498092	0.498092	chr8	22352603	0.3026904335411689	chr8:22352603:A:G
chr8:22352721	['A', 'G']	19959	12262.22874179486	1660.665139873651	0.0048217024823231	0.0109358631614171	0.4409073532791283	0.659285	0.659285	chr8	22352721	0.18092680517748	chr8:22352721:A:G
chr8:22353292	['GT', 'G']	19959	1913.0	215.11641714660544	-0.0140014290190916	0.0236651397925103	-0.5916478475028034	0.554093	0.554093	chr8	22353292	0.256417336359815	chr8:22353292:GT:G
chr8:22354243	['T', 'A']	19959	11442.733119454608	1517.974757360533	0.0022449518628359	0.011154982557774	0.2012510419634371	0.840504	0.840504	chr8	22354243	0.0754602153907279	chr8:22354243:T:A
chr8:22355086	['A', 'G']	19959	453.68252923606735	31.33962497506395	-0.0449853557002083	0.047781243712501	-0.9414856584915308	0.346467	0.346467	chr8	22355086	0.4603381244011179	chr8:22355086:A:G
chr8:22356995	['T', 'C']	19959	24195.636800962115	3294.0582540995456	-0.0014533062396712	0.0104966076293054	-0.1384548504617624	0.889882	0.889882	chr8	22356995	0.0506675777892684	chr8:22356995:T:C
chr8:22357178	['A', 'G']	19959	446.0670475045099	30.96908988599214	-0.0431714498179295	0.0479288253424351	-0.900740827873084	0.367737	0.367737	chr8	22357178	0.4344626712260132	chr8:22357178:A:G
chr8:22359406	['A', 'T']	19959	1695.9958176068476	178.828037765177	-0.0246635160030068	0.0252739936672735	-0.9758456193230296	0.329153	0.329153	chr8	22359406	0.4826021822625959	chr8:22359406:A:T
chr8:22361809	['T', 'C']	19959	446.02234692855	29.91906605176957	-0.0457816746046276	0.0479242700521929	-0.9552920587996052	0.339442	0.339442	chr8	22361809	0.4692344223609169	chr8:22361809:T:C
chr8:22362294	['G', 'A']	19959	8350.510299203126	1189.3509916960045	0.0115511741344943	0.0124233519049541	0.929795293803762	0.352488	0.352488	chr8	22362294	0.45285566341724	chr8:22362294:G:A
chr8:22362520	['A', 'G']	19959	9413.35817379974	1300.226390077459	0.0060327422103561	0.011897227815667	0.50707125254942	0.61211	0.61211	chr8	22362520	0.2131705254030448	chr8:22362520:A:G
chr8:22362538	['A', 'G']	19959	7484.750012526933	1100.3529423685393	0.0176680734544724	0.0129797149043063	1.3612065892611136	0.173464	0.173464	chr8	22362538	0.7607906431993696	chr8:22362538:A:G
chr8:22363838	['A', 'G']	19959	1682.0842769816616	184.41812515775592	-0.0209107397421026	0.0251003205479501	-0.8330865616698411	0.404806	0.404806	chr8	22363838	0.3927530590447887	chr8:22363838:A:G
chr8:22364151	['T', 'A']	19959	33388.345693240466	4561.853473748429	0.0084865617394746	0.0137494796998534	0.6172278460518857	0.537091	0.537091	chr8	22364151	0.2699521250087591	chr8:22364151:T:A
chr8:22364948	['C', 'T']	19959	39080.0	5276.5390609089045	-0.0182330086128246	0.0353682637655231	-0.5155189051320686	0.606196	0.606196	chr8	22364948	0.2173869336623243	chr8:22364948:C:T
chr8:22365138	['G', 'A']	19959	2310.926269359932	358.0590704389717	0.0198017624548223	0.0218426088050712	0.9065658150790566	0.364647	0.364647	chr8	22365138	0.4381273550855029	chr8:22365138:G:A
chr8:22368568	['A', 'G']	19959	31439.28215038648	4268.425474805959	-0.000913486862351	0.0124472786190209	-0.0733884803506439	0.941498	0.941498	chr8	22368568	0.0261805982069408	chr8:22368568:A:G
chr8:22368682	['G', 'A']	19959	2411.3624473842456	330.0294230034145	0.0031453084985998	0.0214039044025481	0.1469502217653975	0.883173	0.883173	chr8	22368682	0.0539542164833659	chr8:22368682:G:A
chr8:22369256	['T', 'G']	19959	2655.532197444249	421.9121728754156	0.0316051133309575	0.0202633441237604	1.5597185310542063	0.118842	0.118842	chr8	22369256	0.9250300480358676	chr8:22369256:T:G
chr8:22370009	['T', 'C']	19959	39035.91160996142	5300.204746190152	0.0264652996647605	0.0346164061557499	0.7645305392386772	0.44456	0.44456	chr8	22370009	0.3520696162226772	chr8:22370009:T:C
chr8:22370842	['C', 'T']	19959	811.0812747406925	104.36232825594924	-0.0036048051325954	0.0356922526589558	-0.1009968512506006	0.919554	0.919554	chr8	22370842	0.0364227621155033	chr8:22370842:C:T
chr8:22371315	['C', 'T']	19959	11711.760372820205	1564.5464902645651	-0.0026431125555862	0.0111072606800609	-0.2379625932729792	0.811913	0.811913	chr8	22371315	0.0904905048033969	chr8:22371315:C:T
chr8:22372234	['A', 'G']	19959	5808.455096722461	787.7342384910228	0.0029090985332687	0.0143430315122242	0.2028231291822366	0.839275	0.839275	chr8	22372234	0.076095713290747	chr8:22372234:A:G
chr8:22373629	['T', 'C']	19959	841.0842812045898	108.99353983775354	-0.0073916176196719	0.0350224030900198	-0.2110539816663308	0.832847	0.832847	chr8	22373629	0.0794347742940037	chr8:22373629:T:C
chr8:22373914	['A', 'G']	19959	30868.18631921824	4220.419406750782	0.0044417600468671	0.0121344842573389	0.3660444030969658	0.714336	0.714336	chr8	22373914	0.146097462422878	chr8:22373914:A:G
chr8:22374589	['AAGTGAGGT', 'A']	19959	1591.1594428020244	256.69586910590255	0.0362090498908693	0.0257872628606718	1.4041447549709412	0.160291	0.160291	chr8	22374589	0.7950908616762127	chr8:22374589:AAGTGAGGT:A
chr8:22375261	['G', 'A']	19959	2379.7153811456924	331.19111780535815	0.0038235843656656	0.021553774183737	0.1773974401453392	0.859198	0.859198	chr8	22375261	0.0659067425732611	chr8:22375261:G:A
chr8:22376213	['A', 'C']	19959	30546.60935854357	4192.48772665051	0.0056631003646173	0.0119843562113111	0.4725410580897461	0.636546	0.636546	chr8	22376213	0.1961702065832851	chr8:22376213:A:C
chr8:22377169	['G', 'A']	19959	15354.38507417803	2289.016376440722	0.0189168097449777	0.0103870986328073	1.821183221003568	0.068594	0.068594	chr8	22377169	1.1637138708946022	chr8:22377169:G:A
chr8:22377450	['A', 'G']	19959	4109.2058823529405	516.748059861236	-0.0069237727248216	0.0165683477257977	-0.4178915628406898	0.676031	0.676031	chr8	22377450	0.1700333886437894	chr8:22377450:A:G
chr8:22377504	['T', 'G']	19959	7634.382503256839	955.941069846786	-0.0154040144147829	0.0128051129126435	-1.202958108988892	0.229007	0.229007	chr8	22377504	0.6401512424858306	chr8:22377504:T:G
chr8:22378246	['C', 'A']	19959	12195.611033169656	1639.1686304117134	0.0007594493035777	0.0109026138721287	0.0696575438225142	0.944467	0.944467	chr8	22378246	0.0248132118747865	chr8:22378246:C:A
chr8:22378331	['G', 'A']	19959	989.0	183.5706293415371	0.0436281394344304	0.0325367113613946	1.3408896476918066	0.179972	0.179972	chr8	22378331	0.7447950570710732	chr8:22378331:G:A
chr8:22380517	['T', 'G']	19959	31035.66491280818	4260.439649617799	0.006206730660985	0.0121965897624306	0.5088906638562009	0.610834	0.610834	chr8	22380517	0.2140767974155065	chr8:22380517:T:G
chr8:22382009	['T', 'C']	19959	30066.025557504385	4105.273823722777	0.0023887311113194	0.0117420123448317	0.2034345596963074	0.838797	0.838797	chr8	22382009	0.0763431314801506	chr8:22382009:T:C
chr8:22382074	['G', 'A']	19959	3423.029018192753	486.92161230508026	0.0140313665079506	0.0181686977498344	0.7722824553057742	0.439956	0.439956	chr8	22382074	0.35659075513362	chr8:22382074:G:A
chr8:22382156	['A', 'G']	19959	7077.773078079582	975.4599669151004	0.0025561459712584	0.0131758773873216	0.1940019549451885	0.846176	0.846176	chr8	22382156	0.0725392966782983	chr8:22382156:A:G
chr8:22382300	['C', 'T']	19959	30992.10557699053	4245.308158880402	0.0043233535431121	0.0121906442445759	0.3546452063052964	0.722859	0.722859	chr8	22382300	0.1409464073995541	chr8:22382300:C:T
chr8:22382907	['G', 'A']	19959	11283.957497995189	1552.20679072068	0.0019189250413845	0.0112310876964675	0.1708583436658673	0.864337	0.864337	chr8	22382907	0.0633168955942878	chr8:22382907:G:A
chr8:22385006	['C', 'T']	19959	2148.0399917648974	288.65327438703963	0.0013846608235156	0.022981571166113	0.0602509207706986	0.951956	0.951956	chr8	22385006	0.0213831245134362	chr8:22385006:C:T
chr8:22385812	['T', 'C']	19959	8357.56209543881	1229.451757504312	0.0113624331665356	0.0124310082534182	0.914039548112372	0.360707	0.360707	chr8	22385812	0.4428454295367106	chr8:22385812:T:C
chr8:22385978	['T', 'C']	19959	31192.56283194709	4300.645322641378	0.0083697100951976	0.0123013875960733	0.6803874790409237	0.496267	0.496267	chr8	22385978	0.3042846028893107	chr8:22385978:T:C
chr8:22386141	['T', 'C']	19959	31166.36911742595	4307.484764100854	0.0097542841603586	0.0122896263708211	0.7937006273451863	0.427379	0.427379	chr8	22386141	0.3691868214517441	chr8:22386141:T:C
chr8:22386479	['C', 'T']	19959	3474.348148519317	501.7403264971181	0.0154700661825313	0.018042876947286	0.8574057356666872	0.391231	0.391231	chr8	22386479	0.4075667402966667	chr8:22386479:C:T
chr8:22386705	['G', 'T']	19959	5596.2803888165145	688.1036608690144	-0.0172406012493229	0.0145498090493081	-1.1849365988856595	0.236057	0.236057	chr8	22386705	0.6269831165362717	chr8:22386705:G:T
chr8:22387159	['T', 'C']	19959	31200.816227322844	4295.599563390208	0.0066882951386425	0.0122999787634541	0.5437647712461823	0.586609	0.586609	chr8	22387159	0.2316512781772312	chr8:22387159:T:C
chr8:22387384	['C', 'T']	19959	4263.427218519818	641.5593693268487	0.0230875746813425	0.0164067974601596	1.4071956905304464	0.159385	0.159385	chr8	22387384	0.7975525532269861	chr8:22387384:C:T
chr8:22387515	['G', 'A']	19959	3766.566145520144	523.5386223271671	0.0092727198262665	0.0173911999257717	0.5331845913935729	0.593912	0.593912	chr8	22387515	0.2262778997084424	chr8:22387515:G:A
chr8:22388463	['C', 'T']	19959	5268.52793506038	718.610840523694	0.0046258869450836	0.0148771421120924	0.3109392187175231	0.75585	0.75585	chr8	22388463	0.12156438258855	chr8:22388463:C:T
chr8:22388669	['G', 'A']	19959	9734.487724220864	1404.1766587235754	0.0090477683846388	0.0117527832884865	0.7698404848068887	0.441404	0.441404	chr8	22388669	0.3551637355829354	chr8:22388669:G:A
chr8:22388768	['C', 'T']	19959	3415.342235806985	482.13879053310126	-0.0001153164369207	0.0180313301871	-0.0063953372116325	0.994897	0.994897	chr8	22388768	0.0022218786985834	chr8:22388768:C:T
chr8:22389112	['G', 'A']	19959	5478.470375939849	755.6890528889542	0.0061824819183029	0.0146149884997474	0.4230233857802743	0.672283	0.672283	chr8	22389112	0.1724478705979291	chr8:22389112:G:A
chr8:22389248	['G', 'C']	19959	5915.0	717.2407984176745	-0.0183002409816287	0.0142056936702574	-1.288232831596542	0.19768	0.19768	chr8	22389248	0.7040372676059771	chr8:22389248:G:C
chr8:22389639	['T', 'C']	19959	5952.192883988976	726.1502656593256	-0.017279665962767	0.0141691396664651	-1.2195282402123295	0.222658	0.222658	chr8	22389639	0.6523616962505284	chr8:22389639:T:C
chr8:22390453	['A', 'G']	19959	12086.47791426423	1645.9680791795258	-0.0027566440154024	0.0109461705978338	-0.2518363833967597	0.80117	0.80117	chr8	22390453	0.0962753213335137	chr8:22390453:A:G
chr8:22390457	['A', 'C']	19959	31176.81021349103	4274.237975518854	0.0053191864185435	0.0122712092476096	0.4334688058212106	0.664679	0.664679	chr8	22390457	0.1773880421950046	chr8:22390457:A:C
chr8:22390973	['A', 'G']	19959	6844.7146937957295	915.3433172900972	-0.0014838343888618	0.0133609688339479	-0.1110573946622589	0.911572	0.911572	chr8	22390973	0.0402090231496802	chr8:22390973:A:G
chr8:22391658	['T', 'C']	19959	31129.35799127951	4266.892513810367	0.0055452814661646	0.0122417296644796	0.4529818594389264	0.650567	0.650567	chr8	22391658	0.1867079700756603	chr8:22391658:T:C
chr8:22391706	['G', 'A']	19959	9703.944775745424	1403.485423626656	0.0097458883398313	0.0117644056391704	0.8284216507616613	0.407442	0.407442	chr8	22391706	0.389934205016563	chr8:22391706:G:A
chr8:22392242	['G', 'A']	19959	4472.120326751529	659.2459647960296	0.0161575617132856	0.0161000269896057	1.0035735793310834	0.315596	0.315596	chr8	22392242	0.5008685098635566	chr8:22392242:G:A
chr8:22392430	['T', 'G']	19959	31233.56488626115	4277.725904921246	0.0052734923474525	0.0123037694294862	0.4286078650673121	0.668213	0.668213	chr8	22392430	0.1750850794710917	chr8:22392430:T:G
chr8:22392755	['T', 'G']	19959	1632.2453397474446	200.21382366486552	-0.0069974660183408	0.0254872275185798	-0.2745479481140019	0.783666	0.783666	chr8	22392755	0.1058689950499903	chr8:22392755:T:G
chr8:22392961	['T', 'A']	19959	5553.278234292013	766.2544148993859	0.0061489737678333	0.014537118389424	0.4229843634146122	0.672311	0.672311	chr8	22392961	0.1724297829885912	chr8:22392961:T:A
chr8:22393370	['TAGG', 'T']	19959	402.0402866162249	38.8253970628907	-0.0212918830930851	0.0505943433067929	-0.4208352495846394	0.67388	0.67388	chr8	22393370	0.1714174328084883	chr8:22393370:TAGG:T
chr8:22393374	['T', 'TCTGA']	19959	402.0201422988275	38.79941325610582	-0.0213486549495297	0.0505942944485343	-0.4219577559530169	0.67306	0.67306	chr8	22393374	0.1719462188259147	chr8:22393374:T:TCTGA
chr8:22393936	['G', 'A']	19959	4591.380243572396	647.538708981386	0.0101167669802276	0.0157483814174013	0.642400429103718	0.520621	0.520621	chr8	22393936	0.2834783179782629	chr8:22393936:G:A
chr8:22394196	['G', 'A']	19959	4591.690168370415	642.7763710327688	0.0089968536617999	0.0157433545245811	0.5714699270573201	0.567688	0.567688	chr8	22394196	0.2458902859557816	chr8:22394196:G:A
chr8:22394294	['T', 'C']	19959	30913.842070970328	4245.636377883167	0.0059228252249442	0.0121360489793373	0.4880357054448588	0.62553	0.62553	chr8	22394294	0.2037518569984988	chr8:22394294:T:C
chr8:22394610	['T', 'C']	19959	15345.38191659984	2074.698200584251	0.002363744109296	0.010381953179323	0.2276781708093009	0.819899	0.819899	chr8	22394610	0.0862396432800134	chr8:22394610:T:C
chr8:22394772	['A', 'G']	19959	4512.0	641.1374201337522	0.0122122216213877	0.0158691127933501	0.7695591921499987	0.441571	0.441571	chr8	22394772	0.3549994564598739	chr8:22394772:A:G
chr8:22394797	['C', 'A']	19959	7978.199188214071	1081.8182810635876	0.0004990522051039	0.0126711947559649	0.0393847789979703	0.968584	0.968584	chr8	22394797	0.0138627093232424	chr8:22394797:C:A
chr8:22395472	['C', 'T']	19959	4438.222366970638	634.833033570715	0.0115995359456855	0.0161649968847009	0.7175711834911492	0.47303	0.47303	chr8	22395472	0.3251113150311144	chr8:22395472:C:T
chr8:22395972	['G', 'A']	19959	13213.63427225341	1810.55634148692	0.0049002055038548	0.0107590130596669	0.4554512088310983	0.64879	0.64879	chr8	22395972	0.1878958526598603	chr8:22395972:G:A
chr8:22396299	['G', 'A']	19959	4352.363980611946	622.7519780442143	0.0121771726837429	0.016372263781055	0.7437684150821944	0.457025	0.457025	chr8	22396299	0.3400600426761353	chr8:22396299:G:A
chr8:22396311	['G', 'A']	19959	5393.887691607226	764.8163571848995	0.0113331219984941	0.0147912792990248	0.766202961176005	0.443565	0.443565	chr8	22396311	0.353042729670194	chr8:22396311:G:A
chr8:22396323	['C', 'T']	19959	5872.614156870709	876.5504503586993	0.020929812085491	0.0142423346767961	1.4695492389734606	0.1417	0.1417	chr8	22396323	0.8486301497525396	chr8:22396323:C:T
chr8:22396986	['C', 'T']	19959	19516.43883168507	2744.5884701513423	0.0109732361513035	0.0102586692887399	1.0696549272085378	0.284788	0.284788	chr8	22396986	0.5454783143455024	chr8:22396986:C:T
chr8:22397003	['TA', 'T']	19959	5807.745902871749	811.94764936664	0.004538267552212	0.0143016516625522	0.3173247160043134	0.751001	0.751001	chr8	22397003	0.1243594847079584	chr8:22397003:TA:T
chr8:22397439	['G', 'A']	19959	4320.216454554565	612.826692088364	0.0113345036328227	0.0163688455010481	0.6924436810217922	0.488667	0.488667	chr8	22397439	0.3109869881701237	chr8:22397439:G:A
chr8:22397853	['G', 'A']	19959	4455.0	636.1927289965802	0.0127279823122122	0.0159511691891107	0.7979341301765599	0.424918	0.424918	chr8	22397853	0.3716948713225892	chr8:22397853:G:A
chr8:22398333	['A', 'G']	19959	5687.84976690561	851.8407256315847	0.0195784496600989	0.0144095065278786	1.3587175676154983	0.174251	0.174251	chr8	22398333	0.7588247208727896	chr8:22398333:A:G
chr8:22398346	['C', 'T']	19959	8265.828280803727	1044.2116479094452	-0.0081408802770821	0.0125197528628301	-0.650242889478398	0.515543	0.515543	chr8	22398346	0.2877351055814355	chr8:22398346:C:T
chr8:22398477	['G', 'T']	19959	30809.17449260837	4195.083437061806	0.0014825797014542	0.0120664061286918	0.1228683740330048	0.902213	0.902213	chr8	22398477	0.0446909194378326	chr8:22398477:G:T
chr8:22398509	['T', 'TGGTGA']	19959	3777.946426781597	412.3408394202565	-0.0250437386263768	0.0172474482857146	-1.4520257264443883	0.14651	0.14651	chr8	22398509	0.8341327316470567	chr8:22398509:T:TGGTGA
chr8:22399499	['G', 'A']	19959	28809.773791029816	3959.325036607403	0.0043455770697398	0.0112879229515935	0.3849757912394643	0.700259	0.700259	chr8	22399499	0.1547413007475655	chr8:22399499:G:A
chr8:22399789	['T', 'C']	19959	13001.954299458808	1765.5169340870077	0.0002645131266949	0.0108087932681251	0.0244720312557913	0.980476	0.980476	chr8	22399789	0.0085630324858779	chr8:22399789:T:C
chr8:22401358	['T', 'C']	19959	2238.457986563723	325.4406139174295	0.0168337415547922	0.0218101886360259	0.771829250801913	0.440225	0.440225	chr8	22401358	0.3563252978713769	chr8:22401358:T:C
chr8:22401462	['A', 'G']	19959	18661.675002505763	2472.4556578155807	-0.0068802251290238	0.0102502431964102	-0.6712255501833668	0.502085	0.502085	chr8	22401462	0.2992227531616778	chr8:22401462:A:G
chr8:22401634	['A', 'G']	19959	30485.459144750035	4168.100029705019	0.0068599898728401	0.0119365186605791	0.5747060820585426	0.565497	0.565497	chr8	22401634	0.2475696946941432	chr8:22401634:A:G
chr8:22401902	['G', 'A']	19959	11804.097007068733	1474.8637887061202	-0.0160372903861541	0.0111055860660897	-1.444074206504336	0.148734	0.148734	chr8	22401902	0.8275897421402496	chr8:22401902:G:A
chr8:22402120	['G', 'A']	19959	2873.439213893983	430.75677073721806	0.0238767934863133	0.0195481546034723	1.2214346556309812	0.221936	0.221936	chr8	22402120	0.6537722456127686	chr8:22402120:G:A
chr8:22402750	['T', 'C']	19959	30622.42519566528	4161.343112977116	0.0048201482543366	0.011992163725889	0.401941498174412	0.687731	0.687731	chr8	22402750	0.1625813990613452	chr8:22402750:T:C
chr8:22402785	['AAT', 'A']	19959	2205.752108857202	284.36485255507324	-0.0047310043736629	0.0224652141471473	-0.2105924449539981	0.833207	0.833207	chr8	22402785	0.0792470900821852	chr8:22402785:AAT:A
chr8:22403578	['C', 'T']	19959	4117.679324045661	615.8598108220647	0.0074243100964938	0.0166947683379755	0.4447087821881141	0.656535	0.656535	chr8	22403578	0.1827421166397054	chr8:22403578:C:T
chr8:22403656	['T', 'C']	19959	29529.09746422297	4023.20895630074	0.0033922966699871	0.0115309749746385	0.2941899256089091	0.768616	0.768616	chr8	22403656	0.1142905792271403	chr8:22403656:T:C
chr8:22404061	['T', 'A']	19959	25579.407988373256	3517.729676358536	0.0036539895016296	0.0106238434836176	0.3439423319125771	0.730893	0.730893	chr8	22404061	0.1361461974756262	chr8:22404061:T:A
chr8:22404116	['A', 'G']	19959	21495.154482551137	2902.8089893133388	3.677199021250402e-05	0.0102509696764772	0.0035871718845178	0.997138	0.997138	chr8	22404116	0.0012447328708017	chr8:22404116:A:G
chr8:22404243	['A', 'G']	19959	3840.466382124025	548.7152424260495	0.0125915173875613	0.0170947532523111	0.736572046505501	0.461391	0.461391	chr8	22404243	0.3359308811813284	chr8:22404243:A:G
chr8:22404328	['G', 'A']	19959	25576.533082706763	3514.3999290859574	0.0032193242942916	0.0106258558988888	0.3029708218260574	0.761915	0.761915	chr8	22404328	0.118093476285103	chr8:22404328:G:A
chr8:22404358	['C', 'T']	19959	25649.96335946921	3524.8626880812244	0.003635549879864	0.0106782776759964	0.3404621971983662	0.733512	0.733512	chr8	22404358	0.1345927768566178	chr8:22404358:C:T
chr8:22404585	['A', 'G']	19959	30566.18869342956	4149.717174564422	0.0033064654785479	0.0119484794895738	0.2767268823981432	0.781993	0.781993	chr8	22404585	0.1067971345040647	chr8:22404585:A:G
chr8:22404629	['G', 'A']	19959	25581.690272139527	3513.18379325612	0.0031947355645792	0.0106258702662819	0.3006563683274776	0.76368	0.76368	chr8	22404629	0.1170885829778312	chr8:22404629:G:A
chr8:22404670	['G', 'C']	19959	21480.1524277196	2899.996618800793	0.0001822759169772	0.0102422230865753	0.0177965189233319	0.985801	0.985801	chr8	22404670	0.0062107456312219	chr8:22404670:G:C
chr8:22404715	['AGCTGCT', 'A']	19959	25579.97138131516	3514.6705942589206	0.0034302225042549	0.0106261237199434	0.3228103299622793	0.746842	0.746842	chr8	22404715	0.1267712667067027	chr8:22404715:AGCTGCT:A
chr8:22404808	['T', 'C']	19959	29483.43159951894	4005.2270628857086	0.0019581906334735	0.0114810550963042	0.1705584214210284	0.864573	0.864573	chr8	22404808	0.0631983312984415	chr8:22404808:T:C
chr8:22404866	['C', 'T']	19959	6627.664127874931	953.5266651726502	0.0164479801959558	0.0134562058621268	1.2223341679283817	0.221596	0.221596	chr8	22404866	0.6544380832649359	chr8:22404866:C:T
chr8:22404905	['A', 'G']	19959	31734.58998897685	4349.200000330327	0.0082479980183092	0.0125721652957339	0.6560523047774411	0.511798	0.511798	chr8	22404905	0.290901415577909	chr8:22404905:A:G
chr8:22405117	['G', 'A']	19959	21472.07580919932	2902.2776332031194	0.0004966367056853	0.0102427733541179	0.0484865464181858	0.961329	0.961329	chr8	22405117	0.0171279563147777	chr8:22405117:G:A
chr8:22405141	['A', 'T']	19959	3905.195660887865	490.78339357372994	-0.0042074910661738	0.017165020450522	-0.2451200730172099	0.806366	0.806366	chr8	22405141	0.0934677923118447	chr8:22405141:A:T
chr8:22405315	['T', 'C']	19959	25586.69177567283	3513.1959040616903	0.0031924011559842	0.0106292337731126	0.3003416073188312	0.76392	0.76392	chr8	22405315	0.1169521196673908	chr8:22405315:T:C
chr8:22405327	['A', 'G']	19959	25582.12693560511	3516.0918411801617	0.0034713514589734	0.0106260618302785	0.3266827837460839	0.743911	0.743911	chr8	22405327	0.1284790194553753	chr8:22405327:A:G
chr8:22405659	['T', 'C']	19959	25581.84515935057	3513.083674767749	0.0031384959400014	0.0106252882058715	0.2953798409220628	0.767707	0.767707	chr8	22405659	0.1148044994510997	chr8:22405659:T:C
chr8:22405662	['A', 'AT']	19959	25581.40848952591	3514.6851812234786	0.003318325978396	0.0106257494433963	0.3122910055495681	0.754823	0.754823	chr8	22405662	0.1221548750400955	chr8:22405662:A:AT
chr8:22405802	['GT', 'G']	19959	2417.242220774666	372.572659332244	0.028124303197015	0.0211803784278758	1.32784705867201	0.184244	0.184244	chr8	22405802	0.7346066462603358	chr8:22405802:GT:G
chr8:22406153	['A', 'G']	19959	21532.236470234515	2901.535453508473	-0.0002101008360334	0.0102479345772435	-0.0205017737427785	0.983643	0.983643	chr8	22406153	0.00716249431464	chr8:22406153:A:G
chr8:22406206	['T', 'C']	19959	21535.552927024863	2906.091491180855	0.0001769648492119	0.0102488864856358	0.0172667391194119	0.986224	0.986224	chr8	22406206	0.0060244330148377	chr8:22406206:T:C
chr8:22406407	['A', 'G']	19959	26323.83481554621	3613.524404240059	0.0038150918628362	0.0109052429107174	0.3498401543249308	0.726462	0.726462	chr8	22406407	0.1387870979825209	chr8:22406407:A:G
chr8:22406515	['A', 'C']	19959	29488.90989726885	4007.1142625716648	0.002127673268505	0.0114840217114626	0.1852724874580609	0.853017	0.853017	chr8	22406515	0.0690423135773504	chr8:22406515:A:C
chr8:22406521	['G', 'A']	19959	25659.99944867682	3520.376304216921	0.0030954208519526	0.0106451120145141	0.2907833048381386	0.77122	0.77122	chr8	22406521	0.1128217164275651	chr8:22406521:G:A
chr8:22406638	['G', 'T']	19959	29483.90889501378	4006.844824963161	0.0022289771156455	0.0114837071970683	0.1940990899014392	0.8461	0.8461	chr8	22406638	0.0725783049495813	chr8:22406638:G:T
chr8:22406803	['A', 'G']	19959	30010.50360757591	4039.8278616858233	-0.0025284228168357	0.011708053408414	-0.2159558663286188	0.829024	0.829024	chr8	22406803	0.0814328965707254	chr8:22406803:A:G
chr8:22406904	['G', 'C']	19959	29490.43265183403	4003.288791728773	0.0016952864517647	0.0114861357373646	0.1475941509423315	0.882665	0.882665	chr8	22406904	0.054204093995225	chr8:22406904:G:C
chr8:22406913	['A', 'G']	19959	29490.91029817089	4005.1457779505417	0.0018641396972165	0.0114861951685971	0.1622939249990318	0.871076	0.871076	chr8	22406913	0.0599439518342362	chr8:22406913:A:G
chr8:22407048	['G', 'A']	19959	29486.909496366832	4007.469512244317	0.0022732580900675	0.0114799370737757	0.1980200828156517	0.843031	0.843031	chr8	22407048	0.0741564551719334	chr8:22407048:G:A
chr8:22407072	['T', 'C']	19959	29482.908694562764	4003.505538450195	0.0017990337679658	0.011482027973662	0.1566825801236956	0.875497	0.875497	chr8	22407072	0.0577453377423602	chr8:22407072:T:C
chr8:22407435	['G', 'A']	19959	22607.196957485423	3043.442300732571	-0.0061335032113778	0.0103601274781516	-0.5920297046839215	0.553837	0.553837	chr8	22407435	0.2566180338575735	chr8:22407435:G:A
chr8:22408622	['G', 'A']	19959	21234.575187969927	2900.932382811066	0.0004750143121667	0.0101113143673043	0.046978493093113	0.962531	0.962531	chr8	22408622	0.0165852743782826	chr8:22408622:G:A
chr8:22408749	['A', 'G']	19959	407.3470064846935	39.13253724896952	-0.0207178603799837	0.0504780376733851	-0.4104331573671165	0.681493	0.681493	chr8	22408749	0.1665386006906229	chr8:22408749:A:G
chr8:22408767	['T', 'C']	19959	21051.2736293475	2909.7624943176606	0.0026690117858781	0.0100988372603842	0.2642890183356231	0.79156	0.79156	chr8	22408767	0.1015161601682611	chr8:22408767:T:C
chr8:22408779	['C', 'T']	19959	21043.27162473689	2906.741645810368	0.0024567637339973	0.0100991104518909	0.2432653594294908	0.807802	0.807802	chr8	22408779	0.0926950759148686	chr8:22408779:C:T
chr8:22408912	['T', 'C']	19959	26490.290647554128	3637.93865259233	0.0027747835570713	0.0107190329142136	0.2588651027829167	0.795742	0.795742	chr8	22408912	0.0992277188688442	chr8:22408912:T:C
chr8:22409017	['C', 'T']	19959	21045.59885702828	2902.596745439834	0.002202650267007	0.0101027883900819	0.2180239931749325	0.827413	0.827413	chr8	22409017	0.08227765991632	chr8:22409017:C:T
chr8:22409300	['C', 'T']	19959	6552.0	859.7326362435566	-0.0057511429951483	0.0135884519306771	-0.4232375420311602	0.672127	0.672127	chr8	22409300	0.1725486582140298	chr8:22409300:C:T
chr8:22409353	['G', 'A']	19959	20982.41020500225	2896.249711447375	0.0022985540992864	0.0100994143685986	0.2275928103745425	0.819965	0.819965	chr8	22409353	0.0862046849714938	chr8:22409353:G:A
chr8:22409386	['TG', 'T']	19959	3780.219787383414	525.2066398650853	0.0071177132335816	0.0173952804588675	0.4091749627384317	0.682416	0.682416	chr8	22409386	0.1659507992053491	chr8:22409386:TG:T
chr8:22409657	['T', 'C']	19959	31748.590690449942	4358.522245289875	0.0092948044517379	0.0125877137309509	0.7384029102031207	0.460278	0.460278	chr8	22409657	0.3369797826705204	chr8:22409657:T:C
chr8:22409686	['T', 'G']	19959	4042.417752606256	546.4201762581033	0.006003590390628	0.0168498632742353	0.3562990567293211	0.72162	0.72162	chr8	22409686	0.1416914386461722	chr8:22409686:T:G
chr8:22409872	['A', 'G']	19959	3956.594708358388	540.9049975091269	0.0064333805494342	0.0170344027087785	0.3776698637116787	0.70568	0.70568	chr8	22409872	0.1513921909302168	chr8:22409872:A:G
chr8:22410499	['A', 'ATAAG']	19959	21439.29666750188	2953.2138963662496	-0.0001774012787239	0.0102341586700815	-0.0173342318057437	0.98617	0.98617	chr8	22410499	0.006048213154129	chr8:22410499:A:ATAAG
chr8:22411416	['T', 'A']	19959	3920.196412466179	548.2479175469213	0.0092944589987865	0.0170902232005266	0.543846554239276	0.586553	0.586553	chr8	22411416	0.2316927396139382	chr8:22411416:T:A
chr8:22411529	['C', 'T']	19959	2165.108477803388	289.1286299813376	-0.000303823525061	0.0225783532684165	-0.0134564076241156	0.989264	0.989264	chr8	22411529	0.0046877949110893	chr8:22411529:C:T
chr8:22411670	['T', 'C']	19959	13634.415605893557	1815.3552649960536	-0.000652377808942	0.0106418184583181	-0.0613032266522177	0.951118	0.951118	chr8	22411670	0.0217655991826897	chr8:22411670:T:C
chr8:22412777	['A', 'G']	19959	32991.6529712396	4514.295680276414	0.007664176435956	0.0134818098177467	0.5684827585883397	0.569714	0.569714	chr8	22412777	0.2443431081753361	chr8:22412777:A:G
chr8:22413139	['C', 'A']	19959	6118.306543741858	841.6679952340295	0.0017419195941954	0.0140215643792109	0.124231472828961	0.901133	0.901133	chr8	22413139	0.0452111059095706	chr8:22413139:C:A
chr8:22413284	['C', 'T']	19959	6204.310852790861	836.399304703374	-0.0012552393244236	0.013938302408641	-0.0900568295637945	0.928243	0.928243	chr8	22413284	0.0323383171600701	chr8:22413284:C:T
chr8:22415492	['C', 'T']	19959	3116.156127868524	385.23410625407183	-0.0136883931599635	0.0188082204220616	-0.7277877892108972	0.466752	0.466752	chr8	22415492	0.3309138124531146	chr8:22415492:C:T
chr8:22416174	['T', 'C']	19959	25524.34606707776	3416.991420434909	-0.0073870094967056	0.0107284266395855	-0.6885454638287034	0.491117	0.491117	chr8	22416174	0.3088150325179387	chr8:22416174:T:C
chr8:22416316	['T', 'C']	19959	20276.11121692061	2836.824736035651	0.0056518638134243	0.0102499066680501	0.5514063685127648	0.581361	0.581361	chr8	22416316	0.2355541057835104	chr8:22416316:T:C
chr8:22417595	['A', 'G']	19959	19303.835872506766	2643.41504287418	-0.0013617882414995	0.0102098287315174	-0.13338012588749	0.893894	0.893894	chr8	22417595	0.0487139777862462	chr8:22417595:A:G
chr8:22418738	['A', 'G']	19959	8459.61633514165	1039.0459005211842	-0.0069894892550272	0.0124224052255672	-0.5626518478596848	0.573678	0.573678	chr8	22418738	0.2413318045742472	chr8:22418738:A:G
chr8:22418880	['T', 'C']	19959	8447.116117069258	1025.5234433022738	-0.0086744550634892	0.0124125119584716	-0.6988476701985203	0.484655	0.484655	chr8	22418880	0.3145673024537389	chr8:22418880:T:C
chr8:22419341	['G', 'A']	19959	7859.362652232747	967.18531783859	-0.0071392811730289	0.0127292199355253	-0.5608577123492289	0.574901	0.574901	chr8	22419341	0.2404069359285525	chr8:22419341:G:A
chr8:22420837	['T', 'C']	19959	1017.0509570097204	145.94862688951883	-0.002523949022086	0.0319895025063441	-0.078899289589937	0.937114	0.937114	chr8	22420837	0.0282075739367755	chr8:22420837:T:C
chr8:22421885	['T', 'C']	19959	1813.181690634865	186.6657681182607	-0.0305540201749405	0.0242033324565552	-1.2623889801036612	0.206824	0.206824	chr8	22421885	0.684399066821846	chr8:22421885:T:C
chr8:22422303	['A', 'G']	19959	1808.0	191.72857427961927	-0.0274071494430138	0.0242320737217783	-1.1310278170036248	0.258057	0.258057	chr8	22422303	0.5882843558533166	chr8:22422303:A:G
chr8:22422350	['A', 'C']	19959	9454.894863442749	1281.1464699341334	0.0094892019391784	0.0118967180271437	0.7976319113832671	0.425094	0.425094	chr8	22422350	0.3715150248500517	chr8:22422350:A:C
chr8:22423292	['T', 'C']	19959	27934.598396391884	3733.665384222102	-0.0044162445263208	0.0111100021102174	-0.3975016820437282	0.691002	0.691002	chr8	22423292	0.1605206956247787	chr8:22423292:T:C
chr8:22423374	['T', 'C']	19959	11117.011054332916	1424.4618924007768	-0.0002060966013141	0.0116209721926609	-0.0177348846462551	0.985851	0.985851	chr8	22423374	0.0061887186973616	chr8:22423374:T:C
chr8:22423882	['A', 'C']	19959	1831.569464653052	207.54263211409867	-0.0192669653673851	0.0241135496359141	-0.7990099200778541	0.424294	0.424294	chr8	22423882	0.3723331096081557	chr8:22423882:A:C
chr8:22423950	['C', 'T']	19959	869.95892059989	111.43080854495798	0.0035632629281187	0.0346314616481765	0.1028909193703166	0.918051	0.918051	chr8	22423950	0.0371331919977234	chr8:22423950:C:T
chr8:22424677	['G', 'C']	19959	31903.39378601854	4314.017000876744	-0.0006550122264009	0.012792990177196	-0.051200869955211	0.959166	0.959166	chr8	22424677	0.0181062242733554	chr8:22424677:G:C
chr8:22424903	['T', 'C']	19959	31292.703547805173	4212.953446436247	-0.0035690219582829	0.0124234125678639	-0.2872819314972346	0.773899	0.773899	chr8	22424903	0.1113157145171488	chr8:22424903:T:C
chr8:22425219	['A', 'G']	19959	29451.42678893566	4018.2625289163657	0.0052017389669105	0.0116153863281692	0.4478317655518248	0.654279	0.654279	chr8	22425219	0.1842370187670215	chr8:22425219:A:G
chr8:22425235	['A', 'G']	19959	7783.559909797044	924.3078561367456	-0.0118029372336496	0.012815382107948	-0.9209976834268212	0.357063	0.357063	chr8	22425235	0.4472551504466933	chr8:22425235:A:G
chr8:22425467	['A', 'G']	19959	1984.3976948133304	250.42203505534005	-0.0186537352016075	0.0232344094354293	-0.8028495518015206	0.422071	0.422071	chr8	22425467	0.3746144866815153	chr8:22425467:A:G
chr8:22425793	['G', 'GGTA']	19959	7777.117237231216	920.8759651993456	-0.012103558032345	0.0128215503893083	-0.944001128166056	0.345181	0.345181	chr8	22425793	0.4619531174245299	chr8:22425793:G:GGTA
chr8:22426001	['C', 'T']	19959	6684.353755138876	823.5336517741009	-0.0068783393762459	0.0136121662911368	-0.5053082095187554	0.613348	0.613348	chr8	22426001	0.2122930465314679	chr8:22426001:C:T
chr8:22426476	['A', 'G']	19959	7275.3645154825135	850.5753569087775	-0.0145556657531501	0.0131692967998028	-1.1052728155817706	0.269055	0.269055	chr8	22426476	0.5701589328045062	chr8:22426476:A:G
chr8:22426489	['A', 'G']	19959	33189.988725195435	4535.79097186293	0.0081384846667175	0.0136335013305731	0.5969475096222695	0.550549	0.550549	chr8	22426489	0.2592040218646472	chr8:22426489:A:G
chr8:22426704	['G', 'A']	19959	7238.714830041112	834.905345314275	-0.0170692976227994	0.0132045885308409	-1.29267925183219	0.196137	0.196137	chr8	22426704	0.7074404717065785	chr8:22426704:G:A
chr8:22427090	['T', 'C']	19959	32137.763024620173	4333.55104016146	-0.0025440270834595	0.0129372309706983	-0.1966438636847056	0.844108	0.844108	chr8	22427090	0.0736019837021325	chr8:22427090:T:C
chr8:22427853	['C', 'A']	19959	33132.96030672079	4516.387238792282	0.0059417901023442	0.0135858520977069	0.4373513018993573	0.661861	0.661861	chr8	22427853	0.1792332088555989	chr8:22427853:C:A
chr8:22427977	['A', 'G']	19959	32122.218820464	4333.608910920125	-0.0021296544090927	0.0129162440453415	-0.1648818651627145	0.869039	0.869039	chr8	22427977	0.0609607332121673	chr8:22427977:A:G
chr8:22427994	['G', 'A']	19959	9869.97805061388	1284.7528555922534	-0.0019322503152991	0.0117215464510067	-0.1648460229523013	0.869067	0.869067	chr8	22427994	0.0609467406875521	chr8:22427994:G:A
chr8:22428083	['G', 'A']	19959	12557.662556390978	1764.1606230320035	0.0017485941585073	0.0108980239200695	0.1604505707945058	0.872528	0.872528	chr8	22428083	0.0592206273482942	chr8:22428083:G:A
chr8:22429481	['G', 'T']	19959	9723.461515333734	1285.193301073026	-2.7126798642804458e-05	0.0117438994331563	-0.0023098629886269	0.998157	0.998157	chr8	22429481	0.0008011432105923	chr8:22429481:G:T
chr8:22430212	['CACCT', 'C']	19959	9687.883113628392	1319.869119530517	0.005544759303283	0.0117735216928119	0.4709516360485665	0.63768	0.63768	chr8	22430212	0.1953972038781164	chr8:22430212:CACCT:C
chr8:22430729	['G', 'C']	19959	9704.917456021649	1318.2976164753609	0.0050110233621716	0.0117662636624497	0.4258805943779415	0.670199	0.670199	chr8	22430729	0.173796224508515	chr8:22430729:G:C
chr8:22430829	['T', 'C']	19959	8586.800857719469	1156.6274559645328	0.0038782385718866	0.0123588110835287	0.3138035322066986	0.753674	0.753674	chr8	22430829	0.1228164666192745	chr8:22430829:T:C
chr8:22431043	['A', 'G']	19959	10598.861902608172	1446.2077459954928	0.0056137126977908	0.0114722140122908	0.4893312390944358	0.624613	0.624613	chr8	22431043	0.2043889810896317	chr8:22431043:A:G
chr8:22431049	['G', 'A']	19959	9702.63934179502	1315.352585426589	0.0048920160543647	0.011772077854931	0.4155609667766151	0.677736	0.677736	chr8	22431049	0.1689394448807041	chr8:22431049:G:A
chr8:22431124	['A', 'C']	19959	9695.343392821338	1312.1040898569013	0.0044864342130784	0.0117691138117652	0.3812040808538634	0.703056	0.703056	chr8	22431124	0.1530100810649984	chr8:22431124:A:C
chr8:22431265	['A', 'G']	19959	9700.86039400471	1311.7365752985422	0.0043104390212617	0.0117702746319143	0.3662139717262213	0.714209	0.714209	chr8	22431265	0.1461746814105151	chr8:22431265:A:G
chr8:22431276	['C', 'T']	19959	9691.91354683506	1311.362120246486	0.004404050995779	0.0117697207450909	0.3741848333670912	0.708271	0.708271	chr8	22431276	0.1498005399294264	chr8:22431276:C:T
chr8:22431376	['A', 'C']	19959	9714.973493009971	1310.4756374430594	0.0039818523928395	0.0117556460628011	0.3387182951551681	0.734826	0.734826	chr8	22431376	0.1338154856586034	chr8:22431376:A:C
chr8:22431482	['A', 'G']	19959	9701.97219020895	1310.513606837514	0.0041480973217848	0.0117655601727464	0.3525626711249574	0.72442	0.72442	chr8	22431482	0.1400095680629272	chr8:22431482:A:G
chr8:22431580	['T', 'C']	19959	9708.48642148512	1310.7225302374416	0.0041632219525674	0.0117620117326257	0.353954922610684	0.723376	0.723376	chr8	22431580	0.1406359042562774	chr8:22431580:T:C
chr8:22431613	['A', 'G']	19959	7176.797885135813	946.8967556288388	0.0010817082571255	0.0131995096888168	0.0819506392757902	0.934687	0.934687	chr8	22431613	0.0293337976093356	chr8:22431613:A:G
chr8:22431653	['G', 'A']	19959	9693.457005411909	1309.2060976498317	0.0041154795504908	0.0117691678166755	0.3496831394195652	0.72658	0.72658	chr8	22431653	0.1387165607936754	chr8:22431653:G:A
chr8:22431775	['G', 'A']	19959	9690.456554419725	1309.398850784767	0.0041517482862464	0.0117708570117594	0.3527141891281813	0.724306	0.724306	chr8	22431775	0.1400779171793773	chr8:22431775:G:A
chr8:22432069	['G', 'C']	19959	9633.343909774434	1306.3993892975773	0.0046724266581359	0.0117932497902803	0.3961950048736196	0.691965	0.691965	chr8	22432069	0.1599158718601213	chr8:22432069:G:C
chr8:22434500	['A', 'C']	19959	21597.164152928795	2933.429644296115	-0.0013613241164609	0.0102596798063541	-0.1326868033072355	0.894442	0.894442	chr8	22434500	0.04844781596483	chr8:22434500:A:C
chr8:22435217	['C', 'T']	19959	1311.1313824723156	160.13810125012884	-0.0096491495476288	0.0286039251619325	-0.337336554091899	0.735867	0.735867	chr8	22435217	0.1332006725995006	chr8:22435217:C:T
chr8:22435793	['C', 'T']	19959	1851.1854988224684	263.99342384329896	0.0173644956077772	0.0242346172792623	0.7165161887097823	0.473681	0.473681	chr8	22435793	0.3245140350749679	chr8:22435793:C:T
chr8:22436223	['CT', 'C']	19959	18820.714844141527	2496.721269808997	-0.008220984943471	0.0101856548933425	-0.8071140274784276	0.41961	0.41961	chr8	22436223	0.3771541703996693	chr8:22436223:CT:C
chr8:22437323	['G', 'T']	19959	7936.180993433913	1038.9433118268123	-0.0009217818666787	0.0127044399391575	-0.0725558836983942	0.94216	0.94216	chr8	22437323	0.0258753379539047	chr8:22437323:G:T
chr8:22437715	['T', 'C']	19959	18696.68377267716	2518.6211651533886	-0.0004934295273711	0.010171944490886	-0.0485088694509952	0.961311	0.961311	chr8	22437715	0.0171360881550333	chr8:22437715:T:C
chr8:22438258	['G', 'A']	19959	18246.742633794347	2437.319553959033	-0.0032854628679139	0.0101695875260776	-0.3230674655672176	0.746648	0.746648	chr8	22438258	0.1268840938832665	chr8:22438258:G:A
chr8:22440981	['G', 'A']	19959	18028.90329692354	2390.329966761775	-0.0051039400927759	0.0101740904496319	-0.5016605777237441	0.615912	0.615912	chr8	22440981	0.2104813343364163	chr8:22440981:G:A
chr8:22441213	['T', 'G']	19959	18030.226905919502	2391.3036041067257	-0.0048415214706202	0.0101767950753645	-0.475741275594741	0.634264	0.634264	chr8	22441213	0.1977299378931557	chr8:22441213:T:G
chr8:22441708	['T', 'A']	19959	18171.70192501517	2407.239199584956	-0.0058993515063247	0.0102203966734641	-0.5772135558731891	0.563802	0.563802	chr8	22441708	0.2488733878694835	chr8:22441708:T:A
chr8:22443283	['A', 'G']	19959	19091.78275032575	2533.9405640645064	-0.0058861047431158	0.0101640968801518	-0.5791075008946491	0.562523	0.562523	chr8	22443283	0.2498597157608231	chr8:22443283:A:G
chr8:22443610	['A', 'G']	19959	18640.735805562515	2461.2551427917883	-0.0075480088602548	0.0101816254744984	-0.7413363297599295	0.458498	0.458498	chr8	22443610	0.3386625544124076	chr8:22443610:A:G
chr8:22444058	['T', 'G']	19959	2046.410122776247	264.50156899343835	-0.0030484536669114	0.0228777524636265	-0.1332497006320105	0.893997	0.893997	chr8	22444058	0.0486639385705607	chr8:22444058:T:G
chr8:22444267	['A', 'G']	19959	2642.058994536615	383.2688512114823	0.0180113071594218	0.0206567780962934	0.8719320639191914	0.383256	0.383256	chr8	22444267	0.4165110373959767	chr8:22444267:A:G
chr8:22444449	['A', 'T']	19959	18647.80291641612	2456.121354637661	-0.0082064772139379	0.0101828245743673	-0.8059136395804825	0.420302	0.420302	chr8	22444449	0.3764385434066561	chr8:22444449:A:T
chr8:22445573	['C', 'T']	19959	518.0259545044594	46.18592582404765	-0.0406615075128708	0.0449908868132687	-0.903772083480669	0.366127	0.366127	chr8	22445573	0.4363682429331748	chr8:22445573:C:T
chr8:22445926	['A', 'G']	19959	2487.249235857093	272.55379475745667	-0.0302185755234165	0.0209422889776552	-1.442945207931131	0.149052	0.149052	chr8	22445926	0.8266621921698519	chr8:22445926:A:G
chr8:22446271	['TC', 'T']	19959	19068.553862348985	2529.8362639389425	-0.0058570904993741	0.0101612033473902	-0.5764170147110034	0.56434	0.56434	chr8	22446271	0.2484591661687108	chr8:22446271:TC:T
chr8:22446278	['G', 'C']	19959	19069.643526640262	2532.2106314460443	-0.0057106478258142	0.0101608240126546	-0.562026054058411	0.574105	0.574105	chr8	22446278	0.241008670754827	chr8:22446278:G:C
chr8:22446660	['A', 'G']	19959	29380.94412987924	3989.117215680252	0.0080909803651227	0.0114659271988124	0.7056542593398599	0.480411	0.480411	chr8	22446660	0.3183870570880155	chr8:22446660:A:G
chr8:22447216	['GT', 'G']	19959	7977.305440210385	1144.4093029906785	0.0171344292271993	0.0130270501871078	1.315296170744498	0.188426	0.188426	chr8	22447216	0.724859171195727	chr8:22447216:GT:G
chr8:22447504	['G', 'A']	19959	7594.370968550937	1065.7499164646392	0.0130011505411365	0.0128963685141245	1.0081249250048407	0.313407	0.313407	chr8	22447504	0.5038913077161111	chr8:22447504:G:A
chr8:22447988	['T', 'C']	19959	18658.60908134115	2471.931767228467	-0.0067233382267599	0.0101878067145483	-0.6599397117692507	0.5093	0.5093	chr8	22447988	0.2930263238238218	chr8:22447988:T:C
chr8:22448539	['T', 'C']	19959	19097.48202737253	2540.943542473779	-0.0055569592527877	0.0101750497125139	-0.5461358332189177	0.584979	0.584979	chr8	22448539	0.2328597242559725	chr8:22448539:T:C
chr8:22449812	['T', 'A']	19959	27113.79237245665	3669.9789087627687	0.003455471412617	0.0108517348667637	0.3184257130350932	0.750165	0.750165	chr8	22449812	0.1248432023306665	chr8:22449812:T:A
chr8:22449813	['C', 'T']	19959	27115.151255450302	3670.831366702556	0.0034926207662586	0.0108526398534357	0.3218222306670355	0.747591	0.747591	chr8	22449813	0.1263359355889044	chr8:22449813:C:T
chr8:22452539	['G', 'A']	19959	29039.27473188333	3881.429218757405	0.0007935842673102	0.0113637302400608	0.0698348386089423	0.944326	0.944326	chr8	22452539	0.024878052778011	chr8:22452539:G:A
chr8:22453420	['T', 'C']	19959	28090.222188815394	3737.201790166617	-0.0028210804652639	0.0110544055805808	-0.2551996527266666	0.798572	0.798572	chr8	22453420	0.0976859213626625	chr8:22453420:T:C
chr8:22454403	['T', 'C']	19959	27227.18493459629	3617.647265065002	-0.0025222806280697	0.0108524846195414	-0.2324150382602752	0.816218	0.816218	chr8	22454403	0.0881938319904905	chr8:22454403:T:C
chr8:22454782	['T', 'C']	19959	1498.075057621004	194.5409871933165	-0.0096225057242664	0.0264433969320261	-0.3638906812540586	0.715944	0.715944	chr8	22454782	0.145120946186721	chr8:22454782:T:C
chr8:22454914	['G', 'A']	19959	2492.249736934409	252.4809018833113	-0.0408116935481577	0.0208789272837321	-1.9546834467859	0.0506344	0.0506344	chr8	22454914	1.2955543318924008	chr8:22454914:G:A
chr8:22454916	['C', 'T']	19959	25223.84648155573	3354.1517718838595	-0.0013418048677008	0.0104596531875085	-0.128283877452387	0.897926	0.897926	chr8	22454916	0.0467594529940503	chr8:22454916:C:T
chr8:22456473	['G', 'A']	19959	24776.68965517241	3390.761872550026	0.0077833577137841	0.0103937562047016	0.7488493630688927	0.453957	0.453957	chr8	22456473	0.3429852827093068	chr8:22456473:G:A
chr8:22457217	['T', 'C']	19959	25517.18985245409	3455.5641464660284	0.0039268123227756	0.010507608237499	0.3737113369683779	0.708623	0.708623	chr8	22457217	0.1495847557412304	chr8:22457217:T:C
chr8:22457359	['A', 'C']	19959	27210.62301667	3674.360394334479	0.0040239198232973	0.0108431968544454	0.3711008734151663	0.710566	0.710566	chr8	22457359	0.1483955769841097	chr8:22457359:A:C
chr8:22457890	['G', 'A']	19959	1492.2990729140563	196.2759851135659	-0.0083298526007578	0.0264901654434072	-0.314450757906871	0.753182	0.753182	chr8	22457890	0.1231000675641418	chr8:22457890:G:A
chr8:22457979	['T', 'C']	19959	1930.6771251002408	270.54846153161407	0.003283759626673	0.0234057900941695	0.1402968929252701	0.888427	0.888427	chr8	22457979	0.0513782513698163	chr8:22457979:T:C
chr8:22458086	['C', 'T']	19959	1504.3461053692895	197.4284998268227	-0.0084450641669299	0.0264738183599622	-0.3189968312127534	0.749732	0.749732	chr8	22458086	0.1250939522366775	chr8:22458086:C:T
chr8:22459174	['G', 'T']	19959	28050.648721804504	3782.725228088808	0.0036214951365361	0.0110472464482837	0.3278188056625453	0.743052	0.743052	chr8	22459174	0.128980792534402	chr8:22459174:G:T
chr8:22461685	['T', 'C']	19959	2511.125814209841	237.1551713978526	-0.0473527880803709	0.0207708217178717	-2.279774422194736	0.0226316	0.0226316	chr8	22461685	1.6452847413785634	chr8:22461685:T:C
chr8:22463293	['G', 'A']	19959	31576.164102821065	4276.025312195245	0.0070127706153117	0.0124557089428753	0.5630165771754854	0.57343	0.57343	chr8	22463293	0.2415195899147559	chr8:22463293:G:A
chr8:22466172	['CT', 'C']	19959	11648.085204490775	1486.4650552188548	-0.0058352679445402	0.0111545822762566	-0.5231274287125091	0.600891	0.600891	chr8	22466172	0.2212043006957119	chr8:22466172:CT:C
chr8:22466755	['T', 'C']	19959	30689.225680348816	4118.226576861815	0.0016755822398437	0.0120280437108096	0.1393062978593857	0.88921	0.88921	chr8	22466755	0.0509956618970251	chr8:22466755:T:C
chr8:22466994	['A', 'G']	19959	574.3741100972626	42.83079572965563	-0.0627434975065556	0.0423351120938606	-1.4820675888951886	0.138338	0.138338	chr8	22466994	0.8590585073565031	chr8:22466994:A:G
chr8:22467064	['A', 'G']	19959	7526.639735364877	1052.9792510801303	0.0127813948096383	0.0129769886324594	0.984927641661653	0.324672	0.324672	chr8	22467064	0.4885551636987086	chr8:22467064:A:G
chr8:22467169	['A', 'G']	19959	7525.639384522854	1047.7706337574652	0.0117945726079464	0.0129828200890477	0.908475394948765	0.363638	0.363638	chr8	22467169	0.4393307395094913	chr8:22467169:A:G
chr8:22468320	['A', 'G']	19959	30686.53747870528	4125.467721639392	0.0031138664528078	0.0120350364650388	0.2587334456238228	0.795844	0.795844	chr8	22468320	0.099172053592554	chr8:22468320:A:G
chr8:22469204	['A', 'G']	19959	30649.535624812102	4125.604778316477	0.003386301393301	0.0120112188014772	0.281928208058665	0.778001	0.778001	chr8	22469204	0.1090198447915413	chr8:22469204:A:G
chr8:22469514	['A', 'G']	19959	1245.4367983159584	174.1927403448822	0.0072449625418702	0.0292119556565878	0.2480136087785807	0.804126	0.804126	chr8	22469514	0.0946758955086134	chr8:22469514:A:G
chr8:22475829	['A', 'T']	19959	2562.385147324113	264.27248972693934	-0.0379690995185712	0.0205982236509927	-1.8433191211971989	0.0652973	0.0652973	chr8	22475829	1.1851047761421365	chr8:22475829:A:T
chr8:22476202	['G', 'T']	19959	1493.0	193.41935001857888	-0.0092396088349228	0.0264812451392496	-0.3489114196230954	0.727159	0.727159	chr8	22476202	0.1383706162763747	chr8:22476202:G:T
chr8:22477097	['T', 'C']	19959	25832.471384183624	3446.7661287809315	-0.0017954691212727	0.0105644587109549	-0.1699537260163597	0.865048	0.865048	chr8	22477097	0.0629597936256333	chr8:22477097:T:C
chr8:22477156	['T', 'G']	19959	30709.615904990977	4138.736452841796	0.0041884133606113	0.0120354237886134	0.3480071357831141	0.727838	0.727838	chr8	22477156	0.1379652738947492	chr8:22477156:T:G
chr8:22477206	['A', 'G']	19959	501.22948408110926	72.53719850151342	0.0057953070410424	0.0460969277510922	0.1257200278581501	0.899955	0.899955	chr8	22477206	0.0457792058276565	chr8:22477206:A:G
chr8:22477575	['C', 'T']	19959	14867.489803076614	1900.0078915182817	-0.0086424289475495	0.0104269423924629	-0.8288555381102585	0.407196	0.407196	chr8	22477575	0.3901964968462976	chr8:22477575:C:T
chr8:22477657	['C', 'T']	19959	30696.689936854767	4130.655970259255	0.0031834312427076	0.0120263325982125	0.2647050725323163	0.791239	0.791239	chr8	22477657	0.1016923146017707	chr8:22477657:C:T
chr8:22477923	['C', 'T']	19959	4812.723391461215	659.9652211121042	0.0055391916901628	0.0154052335087844	0.3595655779579221	0.719176	0.719176	chr8	22477923	0.1431648141022477	chr8:22477923:C:T
chr8:22478262	['C', 'T']	19959	1494.2994738160862	191.25444967272648	-0.0111553244549458	0.0264737982672729	-0.4213722693783641	0.673488	0.673488	chr8	22478262	0.1716701379962462	chr8:22478262:C:T
chr8:22478439	['C', 'T']	19959	1500.225496091401	193.35461361652472	-0.0104254282199667	0.0263911572973952	-0.3950349013681098	0.692821	0.692821	chr8	22478439	0.159378956952173	chr8:22478439:C:T
chr8:22478595	['C', 'T']	19959	1495.1498221175527	192.22624797082744	-0.0105342591806544	0.0264660523855692	-0.3980291063883144	0.690613	0.690613	chr8	22478595	0.1607652508126197	chr8:22478595:C:T
chr8:22479376	['C', 'T']	19959	4806.444895504435	658.0767013604118	0.0054362783891238	0.0154154247505554	0.3526518715566374	0.724353	0.724353	chr8	22479376	0.1400497368544608	chr8:22479376:C:T
chr8:22479810	['G', 'T']	19959	30679.0	4130.21229395007	0.0034979122598679	0.0120208669376287	0.2909866882328147	0.771065	0.771065	chr8	22479810	0.1129090098200595	chr8:22479810:G:T
chr8:22480483	['A', 'T']	19959	28209.65352042095	3799.9339726506296	0.0026599494720231	0.0110897978053064	0.2398555427900027	0.810445	0.810445	chr8	22480483	0.0912764527550001	chr8:22480483:A:T
chr8:22480865	['A', 'G']	19959	10021.50631389056	1319.1555100609564	-0.0001664816442677	0.0116398750095917	-0.0143027003409063	0.988589	0.988589	chr8	22480865	0.0049842262299647	chr8:22480865:A:G
chr8:22481008	['G', 'C']	19959	1515.379623133207	189.4442382863026	-0.0140940939411069	0.0263126865802004	-0.5356387268988478	0.592214	0.592214	chr8	22481008	0.2275213300590487	chr8:22481008:G:C
chr8:22481997	['G', 'A']	19959	9990.002104735657	1306.1760802767758	-0.0007175482816238	0.0116409573244845	-0.0616399718358752	0.95085	0.95085	chr8	22481997	0.0218879891723429	chr8:22481997:G:A
chr8:22482496	['C', 'G']	19959	2498.876403368084	261.01062795236896	-0.0362143355316166	0.0208339076616816	-1.7382401861280736	0.0821839	0.0821839	chr8	22482496	1.085213253335881	chr8:22482496:C:G
chr8:22485094	['A', 'G']	19959	698.034973444233	102.76698350147402	0.0301779187824181	0.0386680742609628	0.7804350063764122	0.435144	0.435144	chr8	22485094	0.3613670003867568	chr8:22485094:A:G
chr8:22485478	['T', 'A']	19959	1595.3996692392502	218.1910802072363	-0.0024868908990498	0.0256619420583739	-0.0969096919240515	0.922799	0.922799	chr8	22485478	0.0348928847780759	chr8:22485478:T:A
chr8:22485533	['A', 'G']	19959	1594.2396271797957	217.121166209047	-0.002815121463604	0.0256692656801258	-0.1096689519164387	0.912673	0.912673	chr8	22485533	0.0396847972012654	chr8:22485533:A:G
chr8:22485887	['T', 'G']	19959	878.0439923840064	114.68269674673918	0.0085501793205146	0.0345109814487954	0.2477524243464566	0.804329	0.804329	chr8	22485887	0.0945662725719513	chr8:22485887:T:G
chr8:22485951	['C', 'T']	19959	9888.972786047212	1290.7405591887116	-0.0021706549815993	0.0116940170044341	-0.1856209872771943	0.852744	0.852744	chr8	22485951	0.0691813276532636	chr8:22485951:C:T
chr8:22486107	['A', 'G']	19959	1596.0	218.05823635079545	-0.0024230489141604	0.0256547047985982	-0.0944485205806307	0.924754	0.924754	chr8	22486107	0.0339737814787261	chr8:22486107:A:G
chr8:22487337	['A', 'G']	19959	4924.675010032104	694.2981019672975	0.0093433208912109	0.0152582806923192	0.6123442791240693	0.540317	0.540317	chr8	22487337	0.2673513680335502	chr8:22487337:A:G
chr8:22487468	['A', 'G']	19959	1580.7920196501077	218.32936943877607	-0.00119224327558	0.0257848817700125	-0.0462380741635454	0.963121	0.963121	chr8	22487468	0.0163191476302089	chr8:22487468:A:G
chr8:22490264	['G', 'C']	19959	29129.297283752632	3974.49857270885	0.0094263172270074	0.0113896396782349	0.8276220752637743	0.407894	0.407894	chr8	22490264	0.3894526829791946	chr8:22490264:G:C
chr8:22490294	['C', 'T']	19959	1500.075157831446	190.55692469493053	-0.0118619517821304	0.0264276522002315	-0.4488462195679469	0.653547	0.653547	chr8	22490294	0.1847231745613703	chr8:22490294:C:T
chr8:22491998	['G', 'A']	19959	39090.95856298226	5305.753746954456	0.0260477506927577	0.0356917645112078	0.7297972249194441	0.465523	0.465523	chr8	22491998	0.3320588570535879	chr8:22491998:G:A
chr8:22492687	['A', 'G']	19959	7938.386408058938	1071.7003112559498	-0.0013282293936641	0.0126534056546263	-0.1049701108079596	0.916401	0.916401	chr8	22492687	0.0379144455692344	chr8:22492687:A:G
chr8:22494829	['C', 'T']	19959	23705.563138905592	3100.9726776446114	-0.0092033883294378	0.0102669435481863	-0.89640975293602	0.370045	0.370045	chr8	22494829	0.4317454595455968	chr8:22494829:C:T
chr8:22496056	['T', 'C']	19959	15197.284275405891	2013.771833517479	-0.0023539692350694	0.0103465658256463	-0.2275121305694048	0.820028	0.820028	chr8	22496056	0.0861713183017905	chr8:22496056:T:C
chr8:22496101	['A', 'T']	19959	17982.543838505575	2393.846518756752	-0.0043199143841092	0.0100881825586454	-0.4282153261002479	0.668499	0.668499	chr8	22496101	0.1748992380576539	chr8:22496101:A:T
chr8:22497800	['G', 'A']	19959	22835.43235117258	3076.6372528567763	-0.0017127922115497	0.0101444933194503	-0.1688396017044804	0.865925	0.865925	chr8	22497800	0.0625197217201571	chr8:22497800:G:A
chr8:22499371	['G', 'A']	19959	18947.225757879954	2551.78299159092	0.0022591933130048	0.010075996422408	0.2242153746681236	0.822592	0.822592	chr8	22499371	0.0848155184747282	chr8:22499371:G:A
chr8:22502059	['C', 'T']	19959	14917.242182802163	1947.95161664254	-0.005364333427193	0.0103994478538978	-0.5158286769217739	0.60598	0.60598	chr8	22502059	0.2175417092214576	chr8:22502059:C:T
chr8:22502699	['G', 'A']	19959	19372.794406575784	2560.02856456339	-0.0070198064044596	0.0100556846523275	-0.6980933319975219	0.485127	0.485127	chr8	22502699	0.3141445538119939	chr8:22502699:G:A
chr8:22503425	['C', 'T']	19959	17727.4409642177	2310.391255165498	-0.0090853641693836	0.0100996308917301	-0.8995738821329596	0.368358	0.368358	chr8	22503425	0.4337298936979882	chr8:22503425:C:T
chr8:22503739	['A', 'G']	19959	21323.341786108045	2857.7627965161364	-0.0030436158411409	0.0100514387628468	-0.3028039978108511	0.762042	0.762042	chr8	22503739	0.1180210918289413	chr8:22503739:A:G
chr8:22505166	['A', 'C']	19959	15442.079150772948	2048.916228440811	-0.0016674004886476	0.0103271462677096	-0.1614580103180302	0.871734	0.871734	chr8	22505166	0.0596160150164873	chr8:22505166:A:C
chr8:22505519	['C', 'T']	19959	13492.676019641249	1794.5827847397036	-0.002662716044135	0.0106327286404403	-0.2504264083264349	0.80226	0.80226	chr8	22505519	0.0956848608105175	chr8:22505519:C:T
chr8:22506898	['C', 'T']	19959	15012.265086206897	1951.548660267574	-0.0066318742779995	0.0103765139957606	-0.639123532306614	0.52275	0.52275	chr8	22506898	0.2817059585102905	chr8:22506898:C:T
chr8:22506936	['T', 'A']	19959	1785.6363088057906	259.6742291521785	0.0088469195647224	0.0242529543643209	0.36477698476757	0.715282	0.715282	chr8	22506936	0.1455227037952652	chr8:22506936:T:A
chr8:22508275	['G', 'A']	19959	23606.279170008016	3168.0440448674995	-0.0024199419142217	0.0102156435844479	-0.2368858989859284	0.812748	0.812748	chr8	22508275	0.0900440905368895	chr8:22508275:G:A
chr8:22508432	['A', 'G']	19959	22367.844827586207	3017.1450450347265	7.633547999899635e-05	0.0100985380428398	0.0075590624776742	0.993969	0.993969	chr8	22508432	0.0026271602092073	chr8:22508432:A:G
chr8:22509761	['A', 'G']	19959	23571.085851751617	3163.286364841463	-0.0035148570083494	0.0102146507708351	-0.3440995768925469	0.730775	0.730775	chr8	22509761	0.1362163183908764	chr8:22509761:A:G
chr8:22509924	['G', 'A']	19959	711.0764102297015	124.14614489919408	0.0431170321762034	0.0388012377275905	1.1112282674824066	0.266484	0.266484	chr8	22509924	0.5743288613852908	chr8:22509924:G:A
chr8:22511719	['A', 'G']	19959	18217.912766810303	2446.5601595377507	0.0003552158898149	0.010117411204405	0.0351093656903355	0.971993	0.971993	chr8	22511719	0.0123368627201452	chr8:22511719:A:G
chr8:22511979	['TA', 'T']	19959	17794.457752831513	2363.359997257045	-0.0028907708568277	0.0101450279090783	-0.2849445938183126	0.77569	0.77569	chr8	22511979	0.1103118073347408	chr8:22511979:TA:T
chr8:22512602	['G', 'C']	19959	29014.361094407694	3934.903551113211	0.006576724285444	0.011366688670781	0.5785963243939319	0.562868	0.562868	chr8	22512602	0.2495934410155118	chr8:22512602:G:C
chr8:22512740	['G', 'A']	19959	14015.10658448587	1831.626606827264	-0.0057989877017028	0.0105480355952086	-0.5497694475298273	0.582484	0.582484	chr8	22512740	0.234715999584596	chr8:22512740:G:A
chr8:22514345	['G', 'A']	19959	30562.156184170923	4124.4278663520845	0.0043710260721818	0.012006055831586	0.3640684445829733	0.715811	0.715811	chr8	22514345	0.1452016320111243	chr8:22514345:G:A
chr8:22514653	['T', 'G']	19959	39326.05620214393	5349.099193245075	0.0491624143119758	0.0423147435308964	1.161827065691169	0.24532	0.24532	chr8	22514653	0.6102670439845446	chr8:22514653:T:G
chr8:22515718	['G', 'A']	19959	13811.383975547426	1811.5173444839093	-0.0053340514262499	0.0105863396871548	-0.5038617297272412	0.614364	0.614364	chr8	22515718	0.2115742406643884	chr8:22515718:G:A
chr8:22515870	['T', 'C']	19959	18569.79119061937	2453.224904468133	-0.0075319896620405	0.0100633706126752	-0.7484559549614159	0.454194	0.454194	chr8	22515870	0.3427586072014943	chr8:22515870:T:C
chr8:22516561	['A', 'G']	19959	21138.236331746422	2815.1740644947527	-0.0052439517149468	0.0100535882911494	-0.5216000061951256	0.601955	0.601955	chr8	22516561	0.2204359738288186	chr8:22516561:A:G
chr8:22516687	['G', 'A']	19959	30567.125983462785	4123.907130873552	0.0043353550875566	0.0119974060265407	0.3613577033206991	0.717836	0.717836	chr8	22516687	0.1439747652709614	chr8:22516687:G:A
chr8:22517038	['C', 'T']	19959	17735.10861610947	2336.2930426272605	-0.0072360014040372	0.0100911342312382	-0.7170652216316155	0.473342	0.473342	chr8	22517038	0.3248249585386085	chr8:22517038:C:T
chr8:22517281	['G', 'T']	19959	20794.251090061647	2740.3797889736165	-0.0083906026575244	0.0100382026219506	-0.8358670345203654	0.40324	0.40324	chr8	22517281	0.3944363939295011	chr8:22517281:G:T
chr8:22517529	['C', 'A']	19959	28919.79584064144	3925.412447561891	0.0062136301676962	0.0113442720578517	0.5477328237553684	0.583881	0.583881	chr8	22517529	0.233675656842242	chr8:22517529:C:A
chr8:22517530	['A', 'G']	19959	17927.287439855656	2377.609290713377	-0.0055129021519446	0.0100840141244264	-0.5466971866482057	0.584593	0.584593	chr8	22517530	0.2331463892515456	chr8:22517530:A:G
chr8:22517828	['G', 'A']	19959	17900.968870620083	2379.389361703771	-0.004911872517739	0.0100949173730625	-0.4865688678984104	0.626569	0.626569	chr8	22517828	0.2030310959879603	chr8:22517828:G:A
chr8:22519114	['T', 'C']	19959	18371.60233537136	2430.836857040156	-0.0068631393335914	0.010058399444413	-0.682329168921953	0.495039	0.495039	chr8	22519114	0.30536058527331	chr8:22519114:T:C
chr8:22519506	['G', 'A']	19959	2688.269379165205	397.0118737458108	0.0234687849479286	0.0205292277394805	1.1431888839537303	0.252974	0.252974	chr8	22519506	0.5969241121711107	chr8:22519506:G:A
chr8:22519932	['AG', 'A']	19959	14665.734793065438	1915.9625989816795	-0.0058026346683287	0.0104473789405605	-0.5554153535869942	0.578617	0.578617	chr8	22519932	0.2376088107541723	chr8:22519932:AG:A
chr8:22520605	['C', 'T']	19959	15208.333851242987	2014.7516642584803	-0.0032445083345499	0.0103424317428877	-0.3137084599839027	0.753746	0.753746	chr8	22520605	0.122774979571576	chr8:22520605:C:T
chr8:22520723	['A', 'G']	19959	18013.122556390976	2357.070245348794	-0.0088700968752734	0.0100811958098505	-0.8798655479547651	0.378943	0.378943	chr8	22520723	0.4214261110006949	chr8:22520723:A:G
chr8:22522343	['G', 'A']	19959	14939.491053976846	1937.617867612802	-0.0073325561131613	0.0104113399361095	-0.7042855346342017	0.481263	0.481263	chr8	22522343	0.3176175260506932	chr8:22522343:G:A
chr8:22524326	['C', 'T']	19959	12228.901608941907	1618.7764325353578	-0.0003938518400583	0.0109364250071219	-0.0360128506163418	0.971272	0.971272	chr8	22524326	0.0126591310014352	chr8:22524326:C:T
chr8:22524337	['A', 'G']	19959	15249.34823576584	1999.34746979294	-0.0049978113521001	0.0103339755051176	-0.4836291076580433	0.628654	0.628654	chr8	22524337	0.2015883167725264	chr8:22524337:A:G
chr8:22525267	['G', 'A']	19959	16595.15731181718	2224.1220766265224	-0.0013934523207372	0.0102019574123202	-0.1365867611890308	0.891359	0.891359	chr8	22525267	0.0499473461117073	chr8:22525267:G:A
chr8:22525669	['C', 'A']	19959	19076.64633351712	2573.3000182074907	0.0001938553419007	0.0100326600038849	0.0193224271355452	0.984584	0.984584	chr8	22525669	0.0067472260162087	chr8:22525669:C:A
chr8:22525712	['T', 'C']	19959	23324.709886141347	3115.956382525162	-0.005525990385993	0.0102014146178868	-0.5416886376036486	0.588039	0.588039	chr8	22525712	0.2305938696328466	chr8:22525712:T:C
chr8:22525771	['A', 'G']	19959	21856.33085986464	2910.4123308980907	-0.0058635404151462	0.0100788853573439	-0.5817647693426552	0.560732	0.560732	chr8	22525771	0.2512446587635307	chr8:22525771:A:G
chr8:22527548	['T', 'C']	19959	750.0751615974345	80.2794233091987	-0.0233313780634275	0.0375570206492099	-0.6212254768914511	0.534458	0.534458	chr8	22527548	0.2720864178357912	chr8:22527548:T:C
chr8:22528032	['A', 'G']	19959	718.1439238286143	121.49223055349368	0.0370314999896553	0.0378590681776556	0.9781408199452531	0.328017	0.328017	chr8	22528032	0.4841036477063969	chr8:22528032:A:G
chr8:22529574	['C', 'T']	19959	14669.409863178467	2024.1678591977843	0.0074415657711657	0.0104616039948045	0.7113216840229677	0.476893	0.476893	chr8	22529574	0.3215790522436014	chr8:22529574:C:T
chr8:22530468	['G', 'A']	19959	30820.80944266239	4164.406987620401	0.0051128671153012	0.0121051892791292	0.422369861173212	0.67276	0.67276	chr8	22530468	0.1721398381014924	chr8:22530468:G:A
chr8:22531344	['G', 'A']	19959	678.0339713398137	124.0124773515246	0.0472598349750328	0.0389325793612785	1.213889132196475	0.224804	0.224804	chr8	22531344	0.6481959655119067	chr8:22531344:G:A
chr8:22532387	['T', 'G']	19959	30958.20435980957	4195.600465268653	0.0065762232581744	0.012177526305183	0.5400294849189112	0.589183	0.589183	chr8	22532387	0.2297497925705882	chr8:22532387:T:G
chr8:22533424	['C', 'A']	19959	23928.795590077672	3189.479041304224	-0.0064952643267826	0.010271672135748	-0.6323473180357383	0.527167	0.527167	chr8	22533424	0.2780517838587872	chr8:22533424:C:A
chr8:22534495	['T', 'C']	19959	21442.669022556394	2858.4637671572195	-0.0052758742988533	0.0100769718682622	-0.523557509917227	0.600592	0.600592	chr8	22534495	0.2214204569838486	chr8:22534495:T:C
chr8:22536243	['T', 'C']	19959	449.0	44.69324614895494	-0.0257788464666574	0.0478987015420606	-0.5381951000074732	0.590448	0.590448	chr8	22536243	0.228818344125778	chr8:22536243:T:C
chr8:22537407	['A', 'G']	19959	18379.20848162816	2429.509029210655	-0.0042703118805785	0.0101006624361527	-0.4227754276089912	0.672464	0.672464	chr8	22537407	0.1723309604256823	chr8:22537407:A:G
chr8:22537796	['C', 'T']	19959	15502.330126277811	2085.4106920210625	0.0020763327625235	0.0103271858956201	0.2010550389534617	0.840658	0.840658	chr8	22537796	0.0753806497683784	chr8:22537796:C:T
chr8:22537996	['G', 'A']	19959	27137.4386369331	3624.416902099362	-0.0035791316485493	0.0108072058457569	-0.3311801125685519	0.740512	0.740512	chr8	22537996	0.1304678993418866	chr8:22537996:G:A
chr8:22540949	['G', 'A']	19959	30652.67891149644	4125.35671014222	0.0031380002490944	0.0120130609258003	0.2612157108397736	0.793929	0.793929	chr8	22540949	0.1002183342063246	chr8:22540949:G:A
chr8:22541489	['C', 'G']	19959	15024.505536904344	2075.836723535617	0.0080732250618167	0.0104152025462428	0.7751385559687486	0.438267	0.438267	chr8	22541489	0.3582612289980002	chr8:22541489:C:G
chr8:22542585	['T', 'C']	19959	30743.62101623572	4155.943039981796	0.0053987745262525	0.0120477499986826	0.4481147539451713	0.654075	0.654075	chr8	22542585	0.1843724501182097	chr8:22542585:T:C
chr8:22547715	['G', 'C']	19959	20899.18842395389	2785.951070213323	-0.0030315081104215	0.0100883152987992	-0.3004969631334128	0.763801	0.763801	chr8	22547715	0.117019777365951	chr8:22547715:G:C
chr8:22548459	['A', 'G']	19959	22878.438815393867	3052.1588128769927	-0.0054804472871075	0.0101696146494155	-0.5389041252829094	0.589959	0.589959	chr8	22548459	0.2291781691925546	chr8:22548459:A:G
chr8:22548462	['C', 'T']	19959	22874.292128075365	3054.689583953764	-0.0050272430712945	0.0101693057303856	-0.4943546004594228	0.621061	0.621061	chr8	22548462	0.2068657417520088	chr8:22548462:C:T
chr8:22550915	['C', 'T']	19959	2624.0	363.4051088234074	-0.0049537659190232	0.0203798986681916	-0.2430711751651114	0.807953	0.807953	chr8	22550915	0.0926139021391931	chr8:22550915:C:T
chr8:22551059	['G', 'A']	19959	516.0	68.96077029927704	0.0064869586424025	0.0447938821137021	0.1448179603173586	0.884856	0.884856	chr8	22551059	0.0531273999166562	chr8:22551059:G:A
chr8:22552315	['T', 'C']	19959	5461.820956103428	736.7087084280868	0.0051969693515826	0.0147273496105318	0.3528787927914851	0.724183	0.724183	chr8	22552315	0.1401516743448131	chr8:22552315:T:C
chr8:22553735	['C', 'T']	19959	4172.0	637.0548886048147	0.0213384171755874	0.0164981866643287	1.2933795458699715	0.195895	0.195895	chr8	22553735	0.7079766487429945	chr8:22553735:C:T
chr8:22557228	['T', 'C']	19959	16163.859118929488	2183.756711702917	0.0013320330125148	0.0103369697934639	0.1288610723576951	0.897469	0.897469	chr8	22557228	0.0469805437094819	chr8:22557228:T:C
chr8:22557381	['T', 'C']	19959	22131.54425177909	3058.4449752152186	0.0097478923914189	0.0102166953445341	0.9541140322476124	0.340037	0.340037	chr8	22557381	0.4684738240708129	chr8:22557381:T:C
chr8:22558060	['G', 'A']	19959	9587.96076564614	1419.380586425406	0.014367985583661	0.0118758483304614	1.2098491984616644	0.226351	0.226351	chr8	22558060	0.6452175824873834	chr8:22558060:G:A
chr8:22558479	['T', 'C']	19959	11585.321824104234	1694.2850712491245	0.0135539472533839	0.0111334115888323	1.217411854869323	0.223462	0.223462	chr8	22558479	0.6507963185876472	chr8:22558479:T:C
chr8:22560170	['T', 'C']	19959	4184.8386870458535	561.0483436238081	-0.0005012134931719	0.0166031049566375	-0.0301879374057435	0.975917	0.975917	chr8	22560170	0.0105871167337152	chr8:22560170:T:C
chr8:22560969	['T', 'G']	19959	7388.923281351852	1063.5042799433083	0.0081996817015914	0.0131000625055455	0.6259269143273443	0.53137	0.53137	chr8	22560969	0.2746029685599905	chr8:22560969:T:G
chr8:22561160	['C', 'T']	19959	4528.0	720.6702393061553	0.0283130552052697	0.0159580280219662	1.7742201709570151	0.076042	0.076042	chr8	22561160	1.1189464691666522	chr8:22561160:C:T
chr8:22561678	['T', 'C']	19959	35021.50934509195	4770.078056736615	0.0150209864152766	0.0154896773545991	0.9697417235625436	0.332187	0.332187	chr8	22561678	0.4786173674858792	chr8:22561678:T:C
chr8:22562042	['G', 'C']	19959	3888.8337188254177	471.9364053214276	-0.0153216136694551	0.0171744002112657	-0.8921192869026547	0.37234	0.37234	chr8	22562042	0.4290603055862574	chr8:22562042:G:C
chr8:22562075	['T', 'C']	19959	11944.598456759197	1634.459687303361	0.0003631023496248	0.0110946744834519	0.0327276253274873	0.973892	0.973892	chr8	22562075	0.0114892016477233	chr8:22562075:T:C
chr8:22563024	['T', 'C']	19959	7142.22060150376	1024.9939459304944	0.0110450745765737	0.0131851461173427	0.8376907224445461	0.402214	0.402214	chr8	22563024	0.395542816839901	chr8:22563024:T:C
chr8:22563446	['A', 'AG']	19959	18811.65508946024	2536.574176994824	5.282461173415091e-05	0.0101658822738584	0.0051962643586763	0.995854	0.995854	chr8	22563446	0.0018043278836424	chr8:22563446:A:AG
chr8:22563483	['A', 'G']	19959	36429.6504484642	4929.236890460206	0.0095852113896878	0.017911387447064	0.5351462257190494	0.592555	0.592555	chr8	22563483	0.2272713329331644	chr8:22563483:A:G
chr8:22563507	['A', 'G']	19959	4890.695408060958	755.574126229154	0.0215571108159406	0.0154219920765987	1.3978162295032714	0.162184	0.162184	chr8	22563507	0.7899919926307576	chr8:22563507:A:G
chr8:22563573	['C', 'T']	19959	26928.349183284896	3533.115484744972	-0.0144090532804601	0.010775540686866	-1.3372000254263612	0.181173	0.181173	chr8	22563573	0.7419065242349252	chr8:22563573:C:T
chr8:22563669	['G', 'A']	19959	1270.0	129.6474155832277	-0.0303364641080082	0.0288086330175153	-1.0530337933620122	0.292338	0.292338	chr8	22563669	0.5341147285437963	chr8:22563669:G:A
chr8:22563842	['A', 'G']	19959	19763.95113761652	2604.309851653905	-0.0054381038117622	0.0101337201424454	-0.5366344970377168	0.591526	0.591526	chr8	22563842	0.2280261615882596	chr8:22563842:A:G
chr8:22563882	['G', 'A']	19959	29687.97489602645	4020.5554347241873	-8.774214699853585e-05	0.0115987021117154	-0.0075648245944613	0.993964	0.993964	chr8	22563882	0.0026293448627238	chr8:22563882:G:A
chr8:22564637	['A', 'G']	19959	13154.954593294242	1874.699801974304	0.0115543444615143	0.0108010337558218	1.069744315472248	0.284747	0.284747	chr8	22564637	0.545540842807454	chr8:22564637:A:G
chr8:22565410	['G', 'A']	19959	18127.908257340416	2584.683771487717	0.0103342530771481	0.0101663303587076	1.0165175350903994	0.309395	0.309395	chr8	22565410	0.5094867090269407	chr8:22565410:G:A
chr8:22566050	['G', 'A']	19959	3529.707391631169	440.2541744297662	-0.0184785601035584	0.0179077734671321	-1.0318736797443813	0.302144	0.302144	chr8	22566050	0.5197860255848579	chr8:22566050:G:A
chr8:22566731	['T', 'C']	19959	2904.8732521425345	355.90546021874616	-0.0202723874925414	0.0194607113396507	-1.041708452415969	0.297559	0.297559	chr8	22566731	0.5264269094851359	chr8:22566731:T:C
chr8:22566976	['A', 'G']	19959	18012.0	2447.8470021066505	-0.0030591699485084	0.0101321444976819	-0.3019271931236589	0.762711	0.762711	chr8	22566976	0.1176399900674922	chr8:22566976:A:G
chr8:22567236	['A', 'G']	19959	6111.0	809.057906506736	-0.0041446926662602	0.0138874252144424	-0.2984493239214604	0.765363	0.765363	chr8	22567236	0.1161325367342449	chr8:22567236:A:G
chr8:22567918	['G', 'A']	19959	3854.725287414029	542.8545326514577	0.0204602759244748	0.0172774565589959	1.1842180505336943	0.236341	0.236341	chr8	22567918	0.6264609312276127	chr8:22567918:G:A
chr8:22569137	['TC', 'T']	19959	1997.500400922121	330.2478764646316	0.0264091554617825	0.0234956902307762	1.1239999847797624	0.261027	0.261027	chr8	22569137	0.5833145679700006	chr8:22569137:TC:T
chr8:22570273	['G', 'A']	19959	3570.715610122776	519.8374919166816	0.0262141563382589	0.017830045617979	1.4702237391824529	0.141517	0.141517	chr8	22570273	0.8491913865515233	chr8:22570273:G:A
chr8:22570372	['C', 'T']	19959	3631.0	453.6435694284908	-0.0237411640641208	0.017608493883117	-1.3482790874513009	0.177584	0.177584	chr8	22570372	0.7505961659489396	chr8:22570372:C:T
chr8:22571145	['T', 'C']	19959	29680.46121467228	4094.663476849564	0.0128936545733359	0.0116114570775431	1.110425202214506	0.266829	0.266829	chr8	22571145	0.573766971398896	chr8:22571145:T:C
chr8:22571195	['A', 'G']	19959	2906.3298400441267	362.1561826767922	-0.0176892140880335	0.01941500682436	-0.911110371892263	0.362248	0.362248	chr8	22571195	0.4409940036245216	chr8:22571195:A:G
chr8:22571238	['C', 'G']	19959	3251.0	418.2333079439521	-0.0086769003367864	0.0184259765353478	-0.4709058605464389	0.637713	0.637713	chr8	22571238	0.1953747296793306	chr8:22571238:C:G
chr8:22572616	['C', 'A']	19959	15666.0	2065.85391978745	-0.0101159551702921	0.010303502390782	-0.9817977214565656	0.326211	0.326211	chr8	22572616	0.4865013984191196	chr8:22572616:C:A
chr8:22572725	['G', 'C']	19959	26216.0	3602.154572414752	0.0080725914319878	0.0106431090229235	0.7584805731671801	0.448172	0.448172	chr8	22572725	0.348555279941402	chr8:22572725:G:C
chr8:22572867	['A', 'T']	19959	11277.390166892195	1548.445728282077	-0.0011504877886773	0.0111797270843306	-0.1029083966002961	0.918037	0.918037	chr8	22572867	0.0371398149076784	chr8:22572867:A:T
chr8:22573938	['G', 'A']	19959	5203.260697464676	734.8285221137016	0.0033798336500516	0.0149329655201976	0.2263337208861993	0.820944	0.820944	chr8	22573938	0.0856864669006183	chr8:22573938:G:A
chr8:22575995	['A', 'G']	19959	24764.40763948068	3499.6398950901685	0.0176775865034504	0.0103677418014956	1.7050565920633096	0.0881994	0.0881994	chr8	22575995	1.0545343692624598	chr8:22575995:A:G
chr8:22576375	['G', 'A']	19959	1879.1883048554391	336.7807800000632	0.0398361680555315	0.0242559615021888	1.6423248384499949	0.100538	0.100538	chr8	22576375	0.9976697584316272	chr8:22576375:G:A
chr8:22576709	['A', 'T']	19959	7961.595590077675	1011.938565421725	-0.0162515122325309	0.0125641099256008	-1.293486950429852	0.195858	0.195858	chr8	22576709	0.7080586845965972	chr8:22576709:A:T
chr8:22577214	['C', 'G']	19959	2134.0	341.5611936193604	0.0230965884201977	0.022809166030858	1.0126011792342977	0.311263	0.311263	chr8	22577214	0.5068725010677312	chr8:22577214:C:G
chr8:22579168	['C', 'T']	19959	4407.441649546525	716.1630382673961	0.0314333347042296	0.0161946749544547	1.94096731133113	0.0522763	0.0522763	chr8	22579168	1.2816951583992158	chr8:22579168:C:T
chr8:22579628	['G', 'A']	19959	2824.5660736657483	474.9468960374681	0.0299524923107349	0.0199193979817169	1.5036846162834243	0.132678	0.132678	chr8	22579628	0.8772010836969506	chr8:22579628:G:A
chr8:22580043	['T', 'A']	19959	869.0870872375608	110.77163457911765	-0.0006634680244362	0.0348519280249864	-0.0190367667453172	0.984812	0.984812	chr8	22580043	0.0066466681372282	chr8:22580043:T:A
chr8:22580358	['G', 'A']	19959	2691.134833149614	400.27412271330536	0.0197569558697015	0.020277431940487	0.9743322491569448	0.329903	0.329903	chr8	22580358	0.4816137351441931	chr8:22580358:G:A
chr8:22580801	['A', 'G']	19959	471.1416328371673	104.17356609091328	0.0741651542732613	0.0471536625187402	1.5728397395172835	0.115772	0.115772	chr8	22580801	0.9363964640617856	chr8:22580801:A:G
chr8:22581929	['G', 'A']	19959	7692.0	1001.0478258893988	-0.0109657207339364	0.0127237733181865	-0.8618293064261648	0.388792	0.388792	chr8	22581929	0.4102826799381501	chr8:22581929:G:A
chr8:22582005	['T', 'C']	19959	2920.0	426.7588093792197	0.0174297344966971	0.0194570141823592	0.8958072566190475	0.370367	0.370367	chr8	22582005	0.4313677162567547	chr8:22582005:T:C
chr8:22582443	['A', 'G']	19959	3996.2013231093074	653.426808707509	0.0312182638957728	0.0169685877018048	1.8397679550226933	0.0658172	0.0658172	chr8	22582443	1.181660597435371	chr8:22582443:A:G
chr8:22582695	['A', 'C']	19959	4067.5784451587015	665.4759069435501	0.0313114775187455	0.0168470663914129	1.858571503861656	0.0631026	0.0631026	chr8	22582695	1.1999527462647364	chr8:22582695:A:C
chr8:22582727	['G', 'A']	19959	11693.515260863029	1457.4148406824331	-0.0168928136279619	0.01107172932513	-1.525761074163864	0.127085	0.127085	chr8	22582727	0.895905706736832	chr8:22582727:G:A
chr8:22583145	['A', 'G']	19959	702.3518973382124	137.78583594672244	0.0542478170818452	0.0386012716664314	1.405337563762708	0.159936	0.159936	chr8	22583145	0.7960537698896628	chr8:22583145:A:G
chr8:22584162	['T', 'C']	19959	18947.12418431885	2681.7433295338487	0.0149325665145857	0.0101853777946729	1.466078805873613	0.142643	0.142643	chr8	22584162	0.845749535860851	chr8:22584162:T:C
chr8:22584353	['G', 'A']	19959	6775.697404029267	872.3093935166178	-0.0092343907023141	0.0134178064404054	-0.6882191022301726	0.491323	0.491323	chr8	22584353	0.3086329050300856	chr8:22584353:G:A
chr8:22584411	['C', 'T']	19959	18306.42040898156	2571.260745176948	0.0126474305527656	0.0101746379275545	1.2430349505130207	0.21387	0.21387	chr8	22584411	0.6698501305673479	chr8:22584411:C:T
chr8:22584774	['A', 'G']	19959	23875.98125689085	3344.0199548724827	0.0159251980547212	0.0103238393250961	1.5425654694188078	0.122952	0.122952	chr8	22584774	0.9102644024120528	chr8:22584774:A:G
chr8:22585148	['A', 'G']	19959	24225.641310883944	3367.231594357495	0.0147047085852507	0.0103661915167869	1.418525652496203	0.156053	0.156053	chr8	22585148	0.806727877937949	chr8:22585148:A:G
chr8:22586073	['C', 'T']	19959	13942.985813825251	1804.703330008202	-0.0108986970117953	0.0106002062393037	-1.028158958962972	0.303888	0.303888	chr8	22586073	0.5172864491029416	chr8:22586073:C:T
chr8:22589085	['CTGGCTCCGAGGGAAGGGGCAGGGGGCCCGCTGGTCGGCGAGGGCTGGGAGCCCCCGACACCT', 'C']	19959	2588.259357618881	389.57295129178607	0.0070058772964233	0.0204879142163111	0.3419517097960987	0.732391	0.732391	chr8	22589085	0.1352570011731166	chr8:22589085:CTGGCTCCGAGGGAAGGGGCAGGGGGCCCGCTGGTCGGCGAGGGCTGGGAGCCCCCGACACCT:C
chr8:22590134	['CTG', 'C']	19959	7853.0	1161.8601179826744	0.0086039339456347	0.012769166592919	0.673805442432394	0.500443	0.500443	chr8	22590134	0.3006453811121125	chr8:22590134:CTG:C
chr8:22590345	['G', 'A']	19959	3395.0	502.8590605480291	0.0153946388344816	0.0180455824809088	0.8530973633446439	0.393616	0.393616	chr8	22590345	0.4049272563522806	chr8:22590345:G:A
chr8:22590566	['G', 'A']	19959	2209.1106824331096	323.27922084496663	0.0009334530172694	0.0219955194913641	0.0424383255706193	0.96615	0.96615	chr8	22590566	0.0149554417884076	chr8:22590566:G:A
chr8:22591301	['A', 'G']	19959	2502.125363262852	357.5509697363084	-0.0006605005559041	0.0207271811731186	-0.0318663956467329	0.974579	0.974579	chr8	22591301	0.0111829509296668	chr8:22591301:A:G
chr8:22591971	['T', 'C']	19959	11650.75120264582	1647.2423803789336	0.0034949563194662	0.0111032483184507	0.3147688153257416	0.75294	0.75294	chr8	22591971	0.1232396303160636	chr8:22591971:T:C
chr8:22592880	['T', 'A']	19959	2483.3732711966327	284.66965471616794	-0.0021457219359572	0.0213326710289594	-0.1005838384253142	0.919882	0.919882	chr8	22592880	0.0362678792149033	chr8:22592880:T:A
chr8:22595191	['A', 'G']	19959	11752.177631908602	1682.9579528311738	0.0061854958410289	0.0110884416454428	0.5578327450161682	0.576965	0.576965	chr8	22595191	0.2388505313293635	chr8:22595191:A:G
chr8:22595710	['C', 'A']	19959	4404.2206633931255	735.9633574357898	0.0252868832380623	0.0162402706096071	1.5570481456819787	0.119475	0.119475	chr8	22595710	0.9227229608071684	chr8:22595710:C:A
chr8:22595913	['G', 'A']	19959	8055.807235556447	1263.546615946144	0.0203119172163595	0.0126102861641481	1.6107419730178432	0.107252	0.107252	chr8	22595913	0.9695946004871526	chr8:22595913:G:A
chr8:22597313	['A', 'G']	19959	9475.373709531925	1436.618752605493	0.0161429847282966	0.0119330253659668	1.352798995495027	0.176135	0.176135	chr8	22597313	0.7541543362727523	chr8:22597313:A:G
chr8:22599004	['C', 'G']	19959	5556.351648351645	888.4647505097885	0.0217947617631039	0.0146030595787699	1.4924791373712736	0.135589	0.135589	chr8	22599004	0.867775542276319	chr8:22599004:C:G
chr8:22600291	['C', 'T']	19959	4316.0	734.4137410212687	0.0288165614862949	0.0163811854299434	1.7591255290731729	0.0785715	0.0785715	chr8	22600291	1.104734955707027	chr8:22600291:C:T
chr8:22602691	['A', 'G']	19959	13671.4248772176	2006.521631375865	0.0138531660414304	0.010565188836521	1.311208560091586	0.189802	0.189802	chr8	22602691	0.7216992155947772	chr8:22602691:A:G
chr8:22605339	['T', 'C']	19959	11658.504736129904	1760.851557557297	0.0155437236656232	0.0110429583405733	1.4075688041413288	0.159274	0.159274	chr8	22605339	0.7978551129503332	chr8:22605339:T:C
chr8:22606110	['C', 'T']	19959	11344.842036684377	1697.7086820299046	0.0132835843405984	0.0111346483460205	1.192995407470222	0.232885	0.232885	chr8	22606110	0.6328584832429884	chr8:22606110:C:T
chr8:22606399	['C', 'T']	19959	14629.664929337476	2102.2299140031	0.008495623608616	0.0103871919280338	0.8178941592180715	0.413427	0.413427	chr8	22606399	0.3836011639735948	chr8:22606399:C:T
chr8:22606877	['T', 'C']	19959	12577.5206715109	1869.432218326294	0.0151849831638333	0.0107904004228221	1.407267809238707	0.159364	0.159364	chr8	22606877	0.7976097780912723	chr8:22606877:T:C
chr8:22609028	['T', 'C']	19959	12613.527887747432	1885.874677152765	0.0161792698819041	0.0107789575759104	1.5010050617568749	0.13337	0.13337	chr8	22609028	0.8749418488279268	chr8:22609028:T:C
chr8:22609174	['C', 'T']	19959	2769.138741356849	363.2487095324469	-0.0100116642682022	0.0197111338850374	-0.5079192463809528	0.611516	0.611516	chr8	22609174	0.2135921753884399	chr8:22609174:C:T
chr8:22610247	['C', 'G']	19959	11371.70926037282	1725.2734594708031	0.0155979281695508	0.0111258890743807	1.4019489197917443	0.160946	0.160946	chr8	22610247	0.7933198123894551	chr8:22610247:C:G
chr8:22610357	['T', 'A']	19959	22859.58130794288	3275.071650352484	0.0134321695461427	0.0101895771039568	1.318226400281794	0.187443	0.187443	chr8	22610357	0.7271307735307084	chr8:22610357:T:A
chr8:22612027	['C', 'T']	19959	3215.933523838172	431.7316837892533	-0.0045748483616187	0.0184634668097953	-0.2477784052554879	0.804308	0.804308	chr8	22612027	0.0945776115926507	chr8:22612027:C:T
chr8:22612795	['A', 'G']	19959	22820.286716440343	3249.9659416835034	0.0110427789782533	0.010190515273051	1.083633033498918	0.278541	0.278541	chr8	22612795	0.5551108695631206	chr8:22612795:A:G
chr8:22613197	['G', 'A']	19959	21826.56141933544	3126.251489687881	0.0106432835433581	0.0101246303027517	1.0512268818808503	0.293167	0.293167	chr8	22613197	0.5328849171294399	chr8:22613197:G:A
chr8:22613886	['T', 'C']	19959	11506.729555021047	1732.9404303781782	0.0145446409375092	0.0110769212885591	1.3130580744066185	0.189178	0.189178	chr8	22613886	0.7231293702288237	chr8:22613886:T:C
chr8:22614311	['G', 'A']	19959	5527.830877931449	892.4797335339543	0.0260410699618216	0.0145981274875882	1.7838637170392242	0.074461	0.074461	chr8	22614311	1.1280711355690685	chr8:22614311:G:A
chr8:22614831	['C', 'T']	19959	13594.04329524955	1856.9803666298533	-0.0022029666059018	0.0106566312154492	-0.206722608802314	0.836229	0.836229	chr8	22614831	0.0776747754108294	chr8:22614831:C:T
chr8:22615645	['C', 'T']	19959	5185.0	831.2068511535691	0.022744299227235	0.0150196925627573	1.5142985871516146	0.129966	0.129966	chr8	22615645	0.8861702472597904	chr8:22615645:C:T
chr8:22615711	['T', 'C']	19959	13491.027811184606	1795.487604776349	-0.007379709124165	0.0106728378846454	-0.6914476921627297	0.489292	0.489292	chr8	22615711	0.310431884964072	chr8:22615711:T:C
chr8:22615952	['T', 'C']	19959	19851.95709488245	2830.243728788891	0.0085020224820031	0.0100710012229792	0.844208266264912	0.398563	0.398563	chr8	22615952	0.3995030208429403	chr8:22615952:T:C
chr8:22616007	['A', 'G']	19959	14324.870859433728	1941.992030864482	-0.0036262613249317	0.0105315092550959	-0.3443249430918051	0.730606	0.730606	chr8	22616007	0.1363167655265225	chr8:22616007:A:G
chr8:22616582	['C', 'A']	19959	14315.324075002503	1947.8607667023844	-0.0029120359216537	0.0105337591937845	-0.27644792975446	0.782207	0.782207	chr8	22616582	0.1066783018487686	chr8:22616582:C:A
chr8:22618176	['G', 'A']	19959	13383.670558172162	1833.662259146771	-0.0015857362422078	0.0106791454827572	-0.1484890569913341	0.881958	0.881958	chr8	22618176	0.0545520960502077	chr8:22618176:G:A
chr8:22618760	['G', 'A']	19959	13373.340081174523	1839.795609567071	-0.0006344009825834	0.010683985530574	-0.0593786823061488	0.952651	0.952651	chr8	22618760	0.0210661723250638	chr8:22618760:G:A
chr8:22620072	['C', 'T']	19959	2277.114089588136	271.98722392031726	-0.0006626262818014	0.0221474975597937	-0.0299187878907072	0.976132	0.976132	chr8	22620072	0.0104914497561068	chr8:22620072:C:T
chr8:22620553	['C', 'T']	19959	5531.108494111752	749.5245174761876	-0.0023565064135483	0.0145652219440286	-0.1617899420004664	0.871473	0.871473	chr8	22620553	0.0597460636689121	chr8:22620553:C:T
chr8:22620848	['C', 'T']	19959	13694.372250338229	1898.819412532043	-0.0002958963551327	0.0106301026515965	-0.0278357006353338	0.977793	0.977793	chr8	22620848	0.0097530761663283	chr8:22620848:C:T
chr8:22621079	['A', 'G']	19959	13960.0	1919.80151667308	-0.0010184666040264	0.0105827164799364	-0.0962386742531859	0.923332	0.923332	chr8	22621079	0.0346421127957127	chr8:22621079:A:G
chr8:22621955	['A', 'G']	19959	13821.692504258945	1919.5653716619329	0.0005199759544782	0.0105995962150953	0.0490562040219712	0.960875	0.960875	chr8	22621955	0.0173331059226761	chr8:22621955:A:G
chr8:22622490	['C', 'T']	19959	13378.670307646056	1836.689218114148	-0.0001354930639368	0.010688433212229	-0.012676606687479	0.989886	0.989886	chr8	22622490	0.0044148179496287	chr8:22622490:C:T
chr8:22622668	['C', 'T']	19959	10934.095655659668	1512.381301555633	0.0044779442272689	0.0113415141096027	0.394827726174369	0.692974	0.692974	chr8	22622668	0.1592830595705239	chr8:22622668:C:T
chr8:22624963	['A', 'G']	19959	11980.401002255074	1675.2413726655443	0.0020938186204582	0.0109806752447902	0.19068213691609	0.848777	0.848777	chr8	22624963	0.0712063973777095	chr8:22624963:A:G
chr8:22625040	['C', 'T']	19959	11264.0	1544.152605089875	-0.0017638433910216	0.0111928638178701	-0.1575864246829832	0.874784	0.874784	chr8	22625040	0.0580991689074421	chr8:22625040:C:T
chr8:22625098	['T', 'TCCTACTACC']	19959	11262.25707842646	1543.4130725021223	-0.0018064699330492	0.0111933072736649	-0.1613883983422322	0.871789	0.871789	chr8	22625098	0.0595886150951641	chr8:22625098:T:TCCTACTACC
chr8:22625215	['T', 'G']	19959	11276.694978953698	1543.012486492833	-0.0022000300257591	0.0111910257684432	-0.1965887731187973	0.844151	0.844151	chr8	22625215	0.0735798607189577	chr8:22625215:T:G
chr8:22625598	['T', 'A']	19959	11231.376334385808	1541.0957733497291	-0.0014983146613832	0.0112017112331988	-0.1337576581105397	0.893596	0.893596	chr8	22625598	0.0488587839186511	chr8:22625598:T:A
chr8:22625733	['G', 'A']	19959	658.1648792222111	144.01291318028038	0.0689145119024005	0.0398505888700548	1.729322297522818	0.0837669	0.0837669	chr8	22625733	1.0769275563948384	chr8:22625733:G:A
chr8:22626323	['T', 'C']	19959	18573.79179194228	2719.6818973160644	0.0148961402047811	0.0100754891463534	1.4784533027036502	0.139302	0.139302	chr8	22626323	0.8560426482369949	chr8:22626323:T:C
chr8:22626336	['T', 'C']	19959	17803.892023248824	2581.796979641556	0.0117773149385955	0.0101165384106993	1.1641645057305148	0.244371	0.244371	chr8	22626336	0.6119503339747181	chr8:22626336:T:C
chr8:22626755	['G', 'C']	19959	17800.783735030316	2584.671194830053	0.0120533803108776	0.0101163977803027	1.1914695895357437	0.233483	0.233483	chr8	22626755	0.6317447351191359	chr8:22626755:G:C
chr8:22627344	['GTCAC', 'G']	19959	13204.323144761236	1887.2376208165008	0.0091558197063825	0.0107056525647882	0.8552322850917854	0.392433	0.392433	chr8	22627344	0.4062344795915203	chr8:22627344:GTCAC:G
chr8:22627436	['T', 'C']	19959	17831.786841709676	2589.8818595509856	0.012259339938355	0.0101115023737416	1.2124152757152078	0.225368	0.225368	chr8	22627436	0.6471077493814017	chr8:22627436:T:C
chr8:22627473	['C', 'T']	19959	663.0	103.53997332291937	0.0260860813849252	0.0397989966318655	0.6554457044788677	0.512188	0.512188	chr8	22627473	0.2905706007891678	chr8:22627473:C:T
chr8:22627652	['A', 'AC']	19959	13268.659183162114	1907.501021144527	0.0102071007866899	0.0106933621836493	0.9545268000271308	0.339829	0.339829	chr8	22627652	0.4687395624811887	chr8:22627652:A:AC
chr8:22627782	['A', 'T']	19959	18802.76827862691	2743.7710674607465	0.0145049211572795	0.0100686058870108	1.4406086920128554	0.149711	0.149711	chr8	22627782	0.8247462887431664	chr8:22627782:A:T
chr8:22627862	['C', 'T']	19959	12387.861996392065	1788.370367630903	0.0086430276302959	0.0109023383713092	0.7927682425488741	0.427922	0.427922	chr8	22627862	0.3686353853249153	chr8:22627862:C:T
chr8:22628890	['C', 'T']	19959	12264.614490429904	1706.713233366595	0.0017124512112525	0.0109157419478491	0.1568790485735148	0.875342	0.875342	chr8	22628890	0.0578222330421232	chr8:22628890:C:T
chr8:22628914	['G', 'A']	19959	12271.459333500376	1707.684790320626	0.0019054853314519	0.0109163620021969	0.1745531461001825	0.861433	0.861433	chr8	22628914	0.0647784951884782	chr8:22628914:G:A
chr8:22629099	['A', 'G']	19959	17729.664912808177	2576.611504835618	0.0125026188799599	0.0101215459769385	1.2352479461582708	0.216753	0.216753	chr8	22629099	0.664034882897061	chr8:22629099:A:G
chr8:22629574	['T', 'C']	19959	20882.09249887257	2991.7038502657883	0.0142312340836461	0.0101070316583139	1.4080527858977891	0.159131	0.159131	chr8	22629574	0.7982452080498932	chr8:22629574:T:C
chr8:22629909	['T', 'C']	19959	20212.0	2864.141735147782	0.0109251187290901	0.0100974695830022	1.081965995468922	0.279281	0.279281	chr8	22629909	0.5539586091462394	chr8:22629909:T:C
chr8:22630871	['C', 'A']	19959	2274.0	296.4460866158672	-0.0110017285321657	0.0217226747622109	-0.5064628851003425	0.612537	0.612537	chr8	22630871	0.212867672823832	chr8:22630871:C:A
chr8:22631426	['A', 'G']	19959	19517.80105263158	2736.5815446758857	0.0066377435135221	0.0100972573214741	0.657380841370209	0.510944	0.510944	chr8	22631426	0.2916266963891887	chr8:22631426:A:G
chr8:22632024	['T', 'C']	19959	20980.10231998797	2989.113190589404	0.0121111883959469	0.0100997201122669	1.199160794687461	0.23048	0.23048	chr8	22632024	0.6373667547276435	chr8:22632024:T:C
chr8:22632165	['A', 'G']	19959	21105.0	3015.7066980187315	0.0130741519150322	0.0100939248630558	1.2952495775834565	0.195249	0.195249	chr8	22632165	0.7094111817558812	chr8:22632165:A:G
chr8:22632696	['T', 'C']	19959	20054.114371708063	2821.3758512952977	0.0081079140082585	0.0100983901489357	0.8028917370669277	0.422047	0.422047	chr8	22632696	0.3746391824410382	chr8:22632696:T:C
chr8:22633836	['G', 'A']	19959	668.0	70.45692295062052	-0.0208741551340479	0.0394177960390357	-0.5295617013537777	0.596422	0.596422	chr8	22633836	0.224446345261995	chr8:22633836:G:A
chr8:22634005	['T', 'C']	19959	23030.6155850664	3156.3419618049484	0.0016264159396389	0.0102337758340579	0.1589262815613193	0.873729	0.873729	chr8	22634005	0.0586232493506633	chr8:22634005:T:C
chr8:22634367	['A', 'G']	19959	13929.0	1850.3229174208825	-0.0013004389444536	0.0105936220766501	-0.1227567809238689	0.902301	0.902301	chr8	22634367	0.0446485613132209	chr8:22634367:A:G
chr8:22634467	['G', 'T']	19959	17097.85664896282	2458.4150766797466	0.0111019642352727	0.010182681347544	1.0902790587618991	0.275603	0.275603	chr8	22634467	0.5597160593465795	chr8:22634467:G:T
chr8:22634539	['G', 'A']	19959	19760.93053327988	2794.0505215088274	0.0091494920107957	0.0100931896385731	0.9065015459363962	0.364681	0.364681	chr8	22634539	0.4380868629820998	chr8:22634539:G:A
chr8:22634616	['A', 'G']	19959	21746.268641010225	3050.436368095104	0.0078368114839996	0.0101540804644022	0.7717893817636752	0.440248	0.440248	chr8	22634616	0.3563026083100024	chr8:22634616:A:G
chr8:22634630	['C', 'T']	19959	14520.63761651799	1920.233582788847	-0.0061876056062459	0.0104996014671646	-0.5893181398928672	0.555655	0.555655	chr8	22634630	0.25519477334783	chr8:22634630:C:T
chr8:22634787	['C', 'T']	19959	2887.723413851859	405.0558132686601	0.0097983273748586	0.0194278146697542	0.5043453183704132	0.614024	0.614024	chr8	22634787	0.2118146535105215	chr8:22634787:C:T
chr8:22637517	['G', 'A']	19959	3642.364984717142	476.4348612069696	-0.0080857804075959	0.017468668559106	-0.4628733083026506	0.64346	0.64346	chr8	22637517	0.1914784453706495	chr8:22637517:G:A
chr8:22638006	['A', 'G']	19959	3743.750288148334	475.4341117590757	-0.0129767632158382	0.0172585846481716	-0.7519019363626073	0.452119	0.452119	chr8	22638006	0.3447472416457106	chr8:22638006:A:G
chr8:22638535	['G', 'A']	19959	5089.509996492459	815.8233527356664	0.0234399676071293	0.0151290810214687	1.5493318843270838	0.121318	0.121318	chr8	22638535	0.916074757907396	chr8:22638535:G:A
chr8:22640232	['C', 'T']	19959	455.0684004810584	32.073726275842226	-0.0710621024023386	0.0478194874529715	-1.4860490186605455	0.137282	0.137282	chr8	22640232	0.8623864024073983	chr8:22640232:C:T
chr8:22644317	['C', 'A']	19959	6199.621235656661	982.4714254009104	0.0226358699300082	0.0139012164785548	1.6283373447876472	0.103469	0.103469	chr8	22644317	0.9851897482317886	chr8:22644317:C:A
chr8:22645991	['G', 'T']	19959	4487.449666783585	533.3343397158578	-0.0063099911372485	0.0161001128492877	-0.391922168267765	0.69512	0.69512	chr8	22645991	0.1579402157851662	chr8:22645991:G:T
chr8:22647903	['A', 'G']	19959	10823.50744472853	1403.2237868588456	-0.0056189966159124	0.0113503085927796	-0.4950523212634881	0.620569	0.620569	chr8	22647903	0.2072099230238527	chr8:22647903:A:G
chr8:22648389	['G', 'A']	19959	680.0681465150074	65.85954923735	-0.0326072282279529	0.0390906172815932	-0.8341446233264472	0.404209	0.404209	chr8	22648389	0.3933940208384724	chr8:22648389:G:A
chr8:22648483	['C', 'T']	19959	10772.238310028568	1401.4631959948565	-0.0046925895110421	0.0113593531745602	-0.4131035842385335	0.679535	0.679535	chr8	22648483	0.1677881696667218	chr8:22648483:C:T
chr8:22648585	['C', 'T']	19959	3123.1564786050703	536.9012476286464	0.0338021081959284	0.0189547618956121	1.7833042895544509	0.074552	0.074552	chr8	22648585	1.1275407012745289	chr8:22648585:C:T
chr8:22649371	['AAAAGT', 'A']	19959	3658.733249812077	419.3325661095546	-0.0129655167911832	0.0177339326035732	-0.73111345808153	0.464718	0.464718	chr8	22649371	0.3328105055945597	chr8:22649371:AAAAGT:A
chr8:22650029	['G', 'A']	19959	5485.274827136987	780.7082356943587	-0.001673701703877	0.0145919652277861	-0.1147002256207362	0.908684	0.908684	chr8	22650029	0.04158711888584	chr8:22650029:G:A
chr8:22650119	['C', 'T']	19959	11395.141854988226	1576.7081221456451	0.0017713934224268	0.0111500245212552	0.1588690158528382	0.873774	0.873774	chr8	22650119	0.0586008822912763	chr8:22650119:C:T
chr8:22650174	['T', 'C']	19959	4495.450468507291	529.9118455561495	-0.0072080125265805	0.0160888265650686	-0.4480135637878227	0.654148	0.654148	chr8	22650174	0.1843239820860595	chr8:22650174:T:C
chr8:22651090	['T', 'G']	19959	4540.910047607116	537.6572985255875	-0.0074559021191851	0.0160175905205133	-0.4654821278916163	0.641591	0.641591	chr8	22651090	0.1927417368026827	chr8:22651090:T:G
chr8:22651965	['C', 'T']	19959	12725.926447731255	1726.669610212076	-0.0017583585909961	0.0108454712683602	-0.1621283711410387	0.871206	0.871206	chr8	22651965	0.0598791422537524	chr8:22651965:C:T
chr8:22653006	['C', 'T']	19959	12698.45358861267	1727.0384183122535	-0.0009737512357066	0.0108397557002378	-0.0898314743094542	0.928422	0.928422	chr8	22653006	0.0322545769996195	chr8:22653006:C:T
chr8:22653824	['G', 'T']	19959	11758.845201549995	1624.7264827874703	0.0002307624284852	0.0110869704092142	0.0208138400273389	0.983394	0.983394	chr8	22653824	0.0072724458067284	chr8:22653824:G:T
chr8:22655250	['T', 'A']	19959	11816.592043290912	1590.3579141950297	-0.0041893250499492	0.0110851585184795	-0.3779219794615857	0.705493	0.705493	chr8	22655250	0.1515072910187123	chr8:22655250:T:A
chr8:22655833	['T', 'A']	19959	3680.5532170775705	426.1903761958615	-0.0135897083975723	0.0176981701238947	-0.7678595189467937	0.44258	0.44258	chr8	22655833	0.3540082155463364	chr8:22655833:T:A
chr8:22661747	['C', 'A']	19959	463.0231987173064	39.684994170871	-0.0515931930240895	0.0474244130329027	-1.0879036708012495	0.276651	0.276651	chr8	22661747	0.5580677556190066	chr8:22661747:C:A
chr8:22661938	['GCAC', 'G']	19959	35347.083938862444	4646.975320184033	-0.029031271031301	0.0159625389702059	-1.8187126174280792	0.0689703	0.0689703	chr8	22661938	1.161337884956959	chr8:22661938:GCAC:G
chr8:22662302	['A', 'C']	19959	20753.11936259772	2693.9252823901875	-0.0086337198723467	0.0100155230173038	-0.8620338505967429	0.388679	0.388679	chr8	22662302	0.4104089233010554	chr8:22662302:A:C
chr8:22663169	['T', 'C']	19959	17119.58153645572	2151.7268183835704	-0.0128182496575974	0.0101946303000328	-1.2573530653246054	0.208641	0.208641	chr8	22663169	0.6806003444036899	chr8:22663169:T:C
chr8:22664577	['A', 'G']	19959	3647.3654857944575	532.29324734323	0.0074504060747074	0.017494422857988	0.42587321314836	0.670205	0.670205	chr8	22664577	0.173792336476412	chr8:22664577:A:G
chr8:22664616	['G', 'A']	19959	8701.871974745703	1070.5546573993222	-0.0091278502317574	0.0122670888971539	-0.7440926130302334	0.456829	0.456829	chr8	22664616	0.3402463344027311	chr8:22664616:G:A
chr8:22664962	['T', 'C']	19959	3688.1847880549153	421.54484581010695	-0.0152541920913266	0.0176576040402296	-0.8638879916308433	0.38766	0.38766	chr8	22664962	0.4115490085761875	chr8:22664962:T:C
chr8:22664989	['C', 'T']	19959	18394.52969478274	2410.70187055054	-0.0085819456092296	0.0100945302656588	-0.8501579948127973	0.395247	0.395247	chr8	22664989	0.4031314177610671	chr8:22664989:C:T
chr8:22665343	['T', 'C']	19959	5281.264605671911	619.460728692252	-0.0109704846173302	0.014976621857287	-0.7325072851453727	0.463868	0.463868	chr8	22665343	0.3336055863145401	chr8:22665343:T:C
chr8:22666238	['A', 'C']	19959	3847.5421783369247	579.9415781969473	0.0148962492884186	0.0171033349124205	0.8709558319881194	0.383789	0.383789	chr8	22666238	0.4159074769891921	chr8:22666238:A:C
chr8:22666628	['G', 'A']	19959	13310.33376760034	1696.3644419507884	-0.0118859608325828	0.0107056703119226	-1.1102491003618653	0.266905	0.266905	chr8	22666628	0.5736432903860779	chr8:22666628:G:A
chr8:22668467	['T', 'C']	19959	35528.78008818519	4678.243487469402	-0.026875373710041	0.0162695074718011	-1.6518861284905146	0.0985735	0.0985735	chr8	22668467	1.0062398228946514	chr8:22668467:T:C
chr8:22669046	['G', 'A']	19959	1768.0885860306644	211.23914653430472	-0.0174192018863978	0.0248425350271893	-0.701184555736084	0.483196	0.483196	chr8	22669046	0.3158766695548011	chr8:22669046:G:A
chr8:22669096	['G', 'A']	19959	410.0	51.208578603148126	0.0220586024570572	0.0501533030915581	0.4398235230247514	0.66007	0.66007	chr8	22669096	0.1804100053646563	chr8:22669096:G:A
chr8:22669927	['A', 'G']	19959	23484.353259507945	2968.6490715617733	-0.0172302860425757	0.010267985517092	-1.6780590519819474	0.0933512	0.0933512	chr8	22669927	1.0298800949615163	chr8:22669927:A:G
chr8:22669944	['T', 'C']	19959	23513.0684107653	2966.5610136226173	-0.0174567229764462	0.0102681499768728	-1.7000845347764115	0.0891306	0.0891306	chr8	22669944	1.049973169928911	chr8:22669944:T:C
chr8:22671001	['GT', 'G']	19959	4365.437440497069	631.0510766419682	0.0102309966554784	0.0161366197183217	0.6340235336810968	0.526073	0.526073	chr8	22671001	0.2789539872199777	chr8:22671001:GT:G
chr8:22672162	['G', 'C']	19959	3749.375707771709	422.23408301413457	-0.0171165719716287	0.0175712457585004	-0.974123986817964	0.330007	0.330007	chr8	22672162	0.4814768479126255	chr8:22672162:G:C
chr8:22672182	['A', 'G']	19959	35483.77783345025	4714.665714345234	-0.017679202698273	0.0161637010061046	-1.0937595722412894	0.274074	0.274074	chr8	22672182	0.562132161804914	chr8:22672182:A:G
chr8:22673950	['C', 'T']	19959	24887.740829825616	3197.3984675599804	-0.0136007734808825	0.0104157387826368	-1.305790569897478	0.191639	0.191639	chr8	22673950	0.7175161040193556	chr8:22673950:C:T
chr8:22674766	['G', 'A']	19959	534.0267561879948	45.31792485314743	-0.0383545278368904	0.0440207366687266	-0.8712831892279168	0.38361	0.38361	chr8	22674766	0.4161100801035318	chr8:22674766:G:A
chr8:22675875	['G', 'A']	19959	5854.586661321842	635.2841300239946	-0.0293796834929984	0.0142550428471734	-2.0610028190005774	0.0393157	0.0393157	chr8	22675875	1.4054339874927977	chr8:22675875:G:A
chr8:22676665	['C', 'T']	19959	31988.205391591924	4163.153224973837	-0.0246443460653265	0.0126591885593966	-1.946755587824272	0.0515781	0.0515781	chr8	22676665	1.2875346601568594	chr8:22676665:C:T
chr8:22678964	['C', 'T']	19959	6737.675151575888	944.0487999139953	0.0057890004832857	0.0135075053806412	0.4285765816967564	0.668236	0.668236	chr8	22678964	0.1750701312417394	chr8:22678964:C:T
chr8:22679688	['A', 'G']	19959	4942.742934455802	579.2784192512372	-0.009612321302788	0.0154447143965627	-0.6223696376624049	0.533706	0.533706	chr8	22679688	0.2726979147676245	chr8:22679688:A:G
chr8:22680913	['C', 'T']	19959	29107.041758572297	3801.520268248161	-0.0142445687620448	0.0113946319485173	-1.2501122306015635	0.211273	0.211273	chr8	22680913	0.6751560008191898	chr8:22680913:C:T
chr8:22681366	['G', 'A']	19959	33353.34218569925	4329.041262706961	-0.0318168853741658	0.0136370649274012	-2.333118273143615	0.0196518	0.0196518	chr8	22681366	1.7065976644099192	chr8:22681366:G:A
chr8:22681803	['A', 'G']	19959	29813.49373684738	3890.5056271928383	-0.0136078534772457	0.0115820626988706	-1.1749075990214273	0.240046	0.240046	chr8	22681803	0.6197055264888218	chr8:22681803:A:G
chr8:22682023	['C', 'T']	19959	4032.404068747808	578.2580267441633	0.0123819859082779	0.0166734599172593	0.7426164677111096	0.457723	0.457723	chr8	22682023	0.3393972642777081	chr8:22682023:C:T
chr8:22682908	['C', 'T']	19959	33664.05998196031	4402.238288568135	-0.0278143765551823	0.0139142791060319	-1.9989807839289848	0.045624	0.045624	chr8	22682908	1.340806641422951	chr8:22682908:C:T
chr8:22685277	['C', 'T']	19959	17401.10289695269	2171.974467944274	-0.0180353492132005	0.0101801422546891	-1.7716205492996062	0.0764728	0.0764728	chr8	22685277	1.1164930081203797	chr8:22685277:C:T
chr8:22689005	['A', 'T']	19959	577.11566023553	92.704721878225	0.0486606153438464	0.0422564924418737	1.1515535845948863	0.249518	0.249518	chr8	22689005	0.6028981193043147	chr8:22689005:A:T
chr8:22689048	['T', 'C']	19959	8910.160579913714	1178.5397265218755	-0.0025340022521948	0.0121966136937006	-0.2077627705388128	0.835416	0.835416	chr8	22689048	0.0780972113247057	chr8:22689048:T:C
chr8:22689539	['G', 'A']	19959	23548.0	3225.9195034623244	0.0001959814295283	0.0103119084277648	0.0190053500669806	0.984837	0.984837	chr8	22689539	0.0066356434703478	chr8:22689539:G:A
chr8:22691277	['G', 'T']	19959	3281.164395229983	441.6552147967487	-0.0085818005409322	0.0183332303970373	-0.4681008395726628	0.639718	0.639718	chr8	22691277	0.1940114291938114	chr8:22691277:G:T
chr8:22691624	['G', 'A']	19959	1874.281719783524	230.39583962289527	-0.0085865999766456	0.0240457447992224	-0.3570943652751116	0.721025	0.721025	chr8	22691624	0.1420496767870654	chr8:22691624:G:A
chr8:22692184	['C', 'T']	19959	6722.368088625995	862.2671263762488	-0.012285586219766	0.0135428596213571	-0.9071633734127792	0.364331	0.364331	chr8	22692184	0.4385038741707906	chr8:22692184:C:T
chr8:22694660	['T', 'C']	19959	13160.934586466166	1732.0812969298638	-0.0071073268127544	0.0107685652415553	-0.6600068489465665	0.509257	0.509257	chr8	22694660	0.2930629926852266	chr8:22694660:T:C
chr8:22697556	['G', 'A']	19959	30096.507916624912	4029.643509659903	-0.0089052960116033	0.0118185576731869	-0.7535010834534411	0.451158	0.451158	chr8	22697556	0.3456713372544258	chr8:22697556:G:A
chr8:22699255	['G', 'A']	19959	14967.24929831596	2051.406801990684	0.0017432142744807	0.0104660638869888	0.1665587266907328	0.867719	0.867719	chr8	22699255	0.0616208929195028	chr8:22699255:G:A
chr8:22700243	['G', 'C']	19959	3327.0001503533304	385.40012698710353	-0.0200764420349064	0.0184497241554369	-1.0881703089848167	0.276533	0.276533	chr8	22700243	0.5582530348376458	chr8:22700243:G:C
chr8:22700419	['G', 'A']	19959	3316.498496692724	385.3131807668553	-0.019701135310036	0.0184705345750548	-1.066625074113616	0.286154	0.286154	chr8	22700419	0.543400178933345	chr8:22700419:G:A
chr8:22701178	['C', 'A']	19959	26349.96061334937	3540.0934181055973	-0.0044121747007221	0.0107767044718527	-0.4094178059949687	0.682237	0.682237	chr8	22701178	0.166064731044002	chr8:22701178:C:A
chr8:22702188	['G', 'T']	19959	586.0	87.43887195885951	0.0436115209300219	0.0422486003416323	1.0322595441593023	0.301963	0.301963	chr8	22702188	0.5200462685669014	chr8:22702188:G:T
chr8:22702678	['C', 'T']	19959	29153.460667401545	3858.7855646255134	-0.0148214332475876	0.0114439632150583	-1.295131150726273	0.19529	0.19529	chr8	22702678	0.7093199945821371	chr8:22702678:C:T
chr8:22703566	['C', 'T']	19959	2397.0	357.6323811629685	0.012564466723008	0.0212794926049508	0.590449544839466	0.554896	0.554896	chr8	22703566	0.2557884058115124	chr8:22703566:C:T
chr8:22703607	['T', 'G']	19959	19840.964516614044	2698.5551140347734	-0.0028213006592285	0.0101803599811102	-0.2771317187666729	0.781682	0.781682	chr8	22703607	0.1069698885426634	chr8:22703607:T:G
chr8:22703801	['G', 'T']	19959	15687.509536237696	2151.4496718964347	-0.0009189903240266	0.0103447225959104	-0.0888366329310695	0.929213	0.929213	chr8	22703801	0.0318847229045496	chr8:22703801:G:T
chr8:22703934	['C', 'T']	19959	16074.416115454	2011.6453136129555	-0.0138440546205298	0.0102770151522669	-1.3470890541088787	0.177967	0.177967	chr8	22703934	0.7496605204246396	chr8:22703934:C:T
chr8:22703977	['C', 'A']	19959	6055.303387112937	671.3598915547424	-0.0265688992079977	0.014101404761912	-1.8841313795743613	0.0595617	0.0595617	chr8	22703977	1.2250329151830766	chr8:22703977:C:A
chr8:22704251	['G', 'A']	19959	9727.924372274849	1202.933264075476	-0.0122561950142163	0.011768310569986	-1.041457475253467	0.297676	0.297676	chr8	22704251	0.5262561787484115	chr8:22704251:G:A
chr8:22704839	['G', 'T']	19959	9209.384245339748	1153.2319443790138	-0.0095219435475254	0.0119904757924071	-0.7941255803673029	0.427132	0.427132	chr8	22704839	0.3694378907534094	chr8:22704839:G:T
chr8:22705582	['G', 'A']	19959	8057.211064341553	997.27496944082	-0.0118378116187515	0.0125766271357747	-0.9412548762838348	0.346586	0.346586	chr8	22705582	0.46018898416551	chr8:22705582:G:A
chr8:22705683	['A', 'G']	19959	3996.0	464.0375301778159	-0.0187786811520038	0.0168401880816498	-1.115111129457417	0.264816	0.264816	chr8	22705683	0.5770557786666729	chr8:22705683:A:G
chr8:22706810	['C', 'T']	19959	7150.791370151348	913.588029247108	-0.011613372373611	0.0131123558639344	-0.8856816039864821	0.3758	0.3758	chr8	22706810	0.4250432242354932	chr8:22706810:C:T
chr8:22707486	['C', 'T']	19959	18896.733887942268	2388.885235905538	-0.014284352448876	0.010086191718821	-1.416228527782309	0.156724	0.156724	chr8	22707486	0.8048644925585038	chr8:22707486:C:T
chr8:22707623	['T', 'C']	19959	3945.197665096703	470.346024531786	-0.015588300602107	0.0169647906420586	-0.9188619494932648	0.358179	0.358179	chr8	22707623	0.4458998803838954	chr8:22707623:T:C
chr8:22707691	['T', 'C']	19959	17193.722904244125	2129.8859216657497	-0.0173424345427019	0.0101457485885181	-1.7093302077609354	0.0874054	0.0874054	chr8	22707691	1.058461735354652	chr8:22707691:T:C
chr8:22708371	['C', 'T']	19959	3777.37851380468	461.9129242410481	-0.0121097309192662	0.0173088344504209	-0.6996271732769245	0.484168	0.484168	chr8	22708371	0.3150039176672523	chr8:22708371:C:T
chr8:22708473	['G', 'A']	19959	2088.2092498872576	255.2697558672938	-0.0133080880065428	0.0228869948847346	-0.5814694359642302	0.560931	0.560931	chr8	22708473	0.2510905579278866	chr8:22708473:G:A
chr8:22708705	['A', 'G']	19959	2060.15991015078	287.0328536970698	6.636083177547915e-05	0.0237482328200306	0.0027943482059644	0.99777	0.99777	chr8	22708705	0.0009695581542278	chr8:22708705:A:G
chr8:22708869	['A', 'G']	19959	5824.935474006137	747.1132716683264	-0.0076012907339624	0.0144920906352276	-0.524513055106423	0.599928	0.599928	chr8	22708869	0.2219008680813552	chr8:22708869:A:G
chr8:22709595	['C', 'T']	19959	5596.560805732324	714.2097555609702	-0.0086002399125424	0.0145998612906592	-0.5890631247328907	0.555826	0.555826	chr8	22709595	0.255061141991124	chr8:22709595:C:T
chr8:22709841	['C', 'T']	19959	5691.855532170775	733.4753650629598	-0.0073074348740556	0.0144890505297638	-0.5043418724397774	0.614027	0.614027	chr8	22709841	0.2118125316386356	chr8:22709841:C:T
chr8:22709959	['G', 'A']	19959	10136.015683719996	1219.8073059692715	-0.0139528664376568	0.0115776187150031	-1.2051585719933668	0.228156	0.228156	chr8	22709959	0.6417681057533491	chr8:22709959:G:A
chr8:22710256	['G', 'A']	19959	5991.300180378796	721.579639784779	-0.0191811188131582	0.01417559921527	-1.353108148860207	0.176036	0.176036	chr8	22710256	0.7543985083075934	chr8:22710256:G:A
chr8:22710500	['C', 'T']	19959	6030.906494287432	721.885139214141	-0.0196279966855905	0.0141274658477814	-1.3893501422743006	0.164742	0.164742	chr8	22710500	0.7831956659006449	chr8:22710500:C:T
chr8:22710617	['A', 'G']	19959	6220.935057125676	784.3441013142069	-0.0122275455379678	0.0139746848732745	-0.8749782659752149	0.381596	0.381596	chr8	22710617	0.4183961863448617	chr8:22710617:A:G
chr8:22710817	['A', 'G']	19959	6062.911304870716	722.3488284096807	-0.0194573363732019	0.0141062699009875	-1.379339578058109	0.167806	0.167806	chr8	22710817	0.7751925147808255	chr8:22710817:A:G
chr8:22710890	['A', 'T']	19959	6014.599464943717	727.8012955818575	-0.0174702001913008	0.0142068267721954	-1.2297045970527516	0.218822	0.218822	chr8	22710890	0.6599090168985242	chr8:22710890:A:T
chr8:22711084	['C', 'A']	19959	5894.181257830118	706.7652173047425	-0.0178693149195186	0.0142565633740452	-1.253409706861794	0.210071	0.210071	chr8	22711084	0.6776338971859763	chr8:22711084:C:A
chr8:22711157	['C', 'G']	19959	1753.08783445235	265.3525823174505	0.0135843405413485	0.0247753083350889	0.5483015733898737	0.583491	0.583491	chr8	22711157	0.2339658382998128	chr8:22711157:C:G
chr8:22711344	['G', 'A']	19959	6067.608007215514	733.0695778991832	-0.0170644690208954	0.0140866621951683	-1.2113919383080285	0.22576	0.22576	chr8	22711344	0.6463530035897274	chr8:22711344:G:A
chr8:22711478	['A', 'G']	19959	6270.256627411676	753.4141163797941	-0.0202043766165896	0.0139183479886985	-1.4516361160818243	0.146619	0.146619	chr8	22711478	0.8338097468812415	chr8:22711478:A:G
chr8:22711590	['T', 'G']	19959	6367.957155742633	768.5263930308839	-0.0161302069193573	0.0138315558227038	-1.1661889035563389	0.243552	0.243552	chr8	22711590	0.6134082997387009	chr8:22711590:T:G
chr8:22711698	['C', 'T']	19959	14050.33563909774	1877.654537778929	0.001006910961225	0.0105725966933958	0.0952378105800673	0.924127	0.924127	chr8	22711698	0.0342683408912486	chr8:22711698:C:T
chr8:22713095	['A', 'G']	19959	10202.04460035079	1275.1289844935925	-0.0148181582800702	0.011502926845356	-1.2882076430880434	0.197689	0.197689	chr8	22713095	0.7040174954420603	chr8:22713095:A:G
chr8:22713331	['G', 'A']	19959	9913.993435887158	1254.056251060219	-0.0126903454246779	0.0116258954959644	-1.0915585323369732	0.27504	0.27504	chr8	22713331	0.5606041406570228	chr8:22713331:G:A
chr8:22713388	['C', 'T']	19959	917.8858488568889	128.2549930748469	0.002574001500718	0.0345889118614037	0.0744169550933536	0.940679	0.940679	chr8	22713388	0.0265585511870564	chr8:22713388:C:T
chr8:22713394	['GT', 'G']	19959	9915.490378833432	1249.1929966992834	-0.0134920627720033	0.0116230697601761	-1.1608002920391065	0.245737	0.245737	chr8	22713394	0.6095294479723279	chr8:22713394:GT:G
chr8:22713422	['T', 'C']	19959	9918.496943581522	1251.293502318331	-0.0133957678339558	0.0116227710444552	-1.1525451015699373	0.249111	0.249111	chr8	22713422	0.6036070948889248	chr8:22713422:T:C
chr8:22713505	['A', 'G']	19959	10067.513229104028	1257.8929352899763	-0.0151130371906805	0.0115688238563898	-1.3063590022881242	0.191446	0.191446	chr8	22713505	0.7179537032054315	chr8:22713505:A:G
chr8:22713600	['G', 'A']	19959	10058.01573540466	1261.2847416128182	-0.0147843230766154	0.0115754314282136	-1.2772157278371898	0.201541	0.201541	chr8	22713600	0.6956365909002034	chr8:22713600:G:A
chr8:22713878	['T', 'A']	19959	9883.495189898787	1237.674555351656	-0.0147667295655332	0.011635978973477	-1.2690577732387125	0.204435	0.204435	chr8	22713878	0.6894447494100302	chr8:22713878:T:A
chr8:22713953	['A', 'G']	19959	12253.0	1513.3441624262457	-0.0159890723420672	0.0109369751106885	-1.461928200462062	0.143777	0.143777	chr8	22713953	0.8423105824649093	chr8:22713953:A:G
chr8:22714267	['A', 'G']	19959	10072.0	1248.7289339820938	-0.0156788321935617	0.0115594691219945	-1.3563626519603005	0.174999	0.174999	chr8	22714267	0.7569644330035499	chr8:22714267:A:G
chr8:22714603	['T', 'C']	19959	11929.793144918822	1450.450285599226	-0.0189397131581774	0.0110197265927962	-1.718709897082084	0.0856827	0.0856827	chr8	22714603	1.0671068566413529	chr8:22714603:T:C
chr8:22715237	['G', 'C']	19959	34085.70778635134	4511.856668578763	-0.0141523677181038	0.0143404844179626	-0.9868821237570466	0.323712	0.323712	chr8	22715237	0.4898412010077269	chr8:22715237:G:C
chr8:22716148	['T', 'C']	19959	3839.5771196632586	492.2564517561156	-0.0043716237859333	0.0171383617566345	-0.2550782769094616	0.798665	0.798665	chr8	22716148	0.0976353472939893	chr8:22716148:T:C
chr8:22716170	['G', 'A']	19959	3782.568550811786	491.8237155768779	-0.0013223444861329	0.0172407853282972	-0.0766986225367914	0.938864	0.938864	chr8	22716170	0.0273973133006842	chr8:22716170:G:A
chr8:22716682	['T', 'C']	19959	11527.155083429374	1447.3819347007448	-0.0123389537003174	0.0111212337624171	-1.109495040200982	0.26723	0.26723	chr8	22716682	0.5731147883255985	chr8:22716682:T:C
chr8:22718505	['C', 'T']	19959	1817.091041186492	245.96825262122803	0.0095930890455276	0.0242844966186936	0.3950293554013004	0.692825	0.692825	chr8	22718505	0.1593764495615009	chr8:22718505:C:T
chr8:22719049	['T', 'C']	19959	20114.02330126278	2619.120965821653	-0.00932037671215	0.0100889314060038	-0.9238219923473384	0.35559	0.35559	chr8	22719049	0.4490504608792288	chr8:22719049:T:C
chr8:22719324	['T', 'C']	19959	16169.430396873122	2105.3121240861483	-0.0046671280578859	0.0103508420964815	-0.4508935615462974	0.652071	0.652071	chr8	22719324	0.1857051140388736	chr8:22719324:T:C
chr8:22719750	['C', 'T']	19959	611.030614290009	58.01045067838503	-0.0491323175014485	0.0414362347264231	-1.1857331590536089	0.235742	0.235742	chr8	22719750	0.6275630362992507	chr8:22719750:C:T
chr8:22720166	['C', 'T']	19959	661.0	66.23859195455246	-0.0242620005113501	0.0396167167690478	-0.6124182539605554	0.540268	0.540268	chr8	22720166	0.267390754902011	chr8:22720166:C:T
chr8:22720310	['T', 'C']	19959	1702.7678195488725	285.5720303895982	0.0267792554709678	0.0249392057229706	1.073781409417637	0.282934	0.282934	chr8	22720310	0.548314860513536	chr8:22720310:T:C
chr8:22720350	['C', 'T']	19959	19142.0	2487.6224429947083	-0.0088138421983452	0.010092170787422	-0.8733346258200502	0.382491	0.382491	chr8	22720350	0.4173787793242772	chr8:22720350:C:T
chr8:22720432	['A', 'G']	19959	19884.996292213647	2567.318479351964	-0.0102717337675234	0.0100817223660673	-1.0188471170457605	0.308288	0.308288	chr8	22720432	0.5110433797016788	chr8:22720432:A:G
chr8:22720528	['A', 'G']	19959	19571.98060927949	2507.8840667691134	-0.0130438965571162	0.0100981769283089	-1.2917080627246118	0.196473	0.196473	chr8	22720528	0.7066971234396225	chr8:22720528:A:G
chr8:22720678	['G', 'A']	19959	19206.96232087384	2498.180527443777	-0.0083615648300348	0.0100940376076063	-0.8283667205414434	0.407473	0.407473	chr8	22720678	0.3899011632172454	chr8:22720678:G:A
chr8:22721359	['A', 'C']	19959	7551.2700345812655	934.8622678305215	-0.008195968387544	0.012858997242719	-0.6373722797230365	0.52389	0.52389	chr8	22721359	0.2807598912757945	chr8:22721359:A:C
chr8:22722114	['T', 'C']	19959	19891.976493584603	2545.8570484624183	-0.0128142885146569	0.0100902082197467	-1.2699726542391012	0.204109	0.204109	chr8	22722114	0.690137845043059	chr8:22722114:T:C
chr8:22722259	['C', 'G']	19959	1726.086481611384	288.5441392385288	0.027070066509589	0.0247278808271359	1.094718415169761	0.273653	0.273653	chr8	22722259	0.5627997864167655	chr8:22722259:C:G
chr8:22722597	['T', 'C']	19959	20394.08719619143	2616.023660609477	-0.0128189749272882	0.0100884187924442	-1.2706624487961404	0.203864	0.203864	chr8	22722597	0.690659458781503	chr8:22722597:T:C
chr8:22722758	['T', 'A']	19959	20220.22249523618	2587.02752989527	-0.0135961851910224	0.010102200044077	-1.3458637852844682	0.178362	0.178362	chr8	22722758	0.7486976664856173	chr8:22722758:T:A
chr8:22722780	['T', 'G']	19959	20476.477841422988	2634.7605306989185	-0.011925442536231	0.010113857284224	-1.1791191235052136	0.238365	0.238365	chr8	22722780	0.6227575132890586	chr8:22722780:T:G
chr8:22722923	['C', 'T']	19959	1893.097369216816	271.11732447390915	0.0070960439323589	0.0240273618925224	0.2953317956461691	0.767744	0.767744	chr8	22722923	0.1147835689286233	chr8:22722923:C:T
chr8:22722925	['G', 'A']	19959	13547.592193402146	1686.640943176374	-0.0140371842097833	0.0106444969155668	-1.3187268802957643	0.187276	0.187276	chr8	22722925	0.7275178752430828	chr8:22722925:G:A
chr8:22722932	['T', 'C']	19959	20372.41426350369	2629.685403959474	-0.0111731314999714	0.0100793141500894	-1.108521009822115	0.26765	0.26765	chr8	22722932	0.5724327522805496	chr8:22722932:T:C
chr8:22723077	['A', 'G']	19959	22430.114285714284	2908.4289089137974	-0.0117115812267025	0.0101374949426155	-1.1552736936489016	0.247992	0.247992	chr8	22723077	0.6055623288991645	chr8:22723077:A:G
chr8:22723413	['A', 'G']	19959	946.0	154.2347023759553	0.0242169807513976	0.0331545744502319	0.7304265294597435	0.465138	0.465138	chr8	22723413	0.33241817883686	chr8:22723413:A:G
chr8:22724761	['C', 'T']	19959	3403.170508066941	511.2513017453638	0.0128854104648064	0.0182514763882471	0.7059927750888075	0.480201	0.480201	chr8	22724761	0.3185769398765973	chr8:22724761:C:T
chr8:22724916	['A', 'G']	19959	4940.247519791563	690.2572931147988	0.0072977226107224	0.0152833720867354	0.4774942708524503	0.633015	0.633015	chr8	22724916	0.1985859987661445	chr8:22724916:A:G
chr8:22726396	['C', 'T']	19959	400.0	59.85878314452528	0.0219601640064799	0.0508364779975475	0.4319765033199058	0.665763	0.665763	chr8	22726396	0.1766803445688667	chr8:22726396:C:T
chr8:22726949	['A', 'G']	19959	14345.4374906048	2031.8034045317584	0.0124035204484212	0.0106006747249109	1.1700689597874068	0.241987	0.241987	chr8	22726949	0.6162079645150824	chr8:22726949:A:G
chr8:22727205	['T', 'C']	19959	27853.164152172827	3752.844416801836	-0.002529156302044	0.010955489161132	-0.2308574509860304	0.817428	0.817428	chr8	22727205	0.0875504901414014	chr8:22727205:T:C
chr8:22727310	['GAGGAGGATGGGAGAGGA', 'G']	19959	4296.291535107504	502.5913122994916	-0.0181024771377077	0.0162904550864846	-1.1112321320431675	0.266482	0.266482	chr8	22727310	0.5743321208388538	chr8:22727310:GAGGAGGATGGGAGAGGA:G
chr8:22727401	['G', 'C']	19959	864.0	165.3143131058751	0.0589913485646426	0.0346912953989253	1.7004654304857736	0.089059	0.089059	chr8	22727401	1.050322185657975	chr8:22727401:G:C
chr8:22728513	['A', 'C']	19959	1648.135105321221	168.09344279591895	-0.029203001018615	0.0262380910420618	-1.1130002168145612	0.265722	0.265722	chr8	22728513	0.5755724874298896	chr8:22728513:A:C
chr8:22728652	['C', 'T']	19959	2575.8343440791728	284.0769040598625	-0.0199587003255881	0.021095446911837	-0.9461141263799872	0.344102	0.344102	chr8	22728652	0.4633128031522765	chr8:22728652:C:T
chr8:22728974	['C', 'T']	19959	1479.0741056218058	139.96969348568797	-0.0361677389320706	0.0269832495043132	-1.340377441430444	0.180138	0.180138	chr8	22728974	0.7443946633630264	chr8:22728974:C:T
chr8:22729488	['G', 'C']	19959	2713.0	254.9529110381991	-0.0447641258739106	0.0201199397309639	-2.2248638153234603	0.0261015	0.0261015	chr8	22729488	1.5833345339259344	chr8:22729488:G:C
chr8:22729506	['T', 'C']	19959	6402.0	801.4026975537804	-0.011621963981293	0.0137940134822597	-0.8425368002024868	0.399498	0.399498	chr8	22729506	0.3984853905455793	chr8:22729506:T:C
chr8:22729568	['A', 'C']	19959	1503.0	141.48376638914223	-0.0359890276572122	0.0267868531480598	-1.343533242157595	0.179115	0.179115	chr8	22729568	0.7468680426018577	chr8:22729568:A:C
chr8:22729571	['C', 'T']	19959	1503.0	141.48376638914223	-0.0359890276572122	0.0267868531480598	-1.343533242157595	0.179115	0.179115	chr8	22729571	0.7468680426018577	chr8:22729571:C:T
chr8:22729593	['C', 'T']	19959	1503.0	141.48376638914223	-0.0359890276572122	0.0267868531480598	-1.343533242157595	0.179115	0.179115	chr8	22729593	0.7468680426018577	chr8:22729593:C:T
chr8:22729765	['T', 'C']	19959	1534.153730520619	146.5709342867642	-0.0339854652721166	0.0265049746855628	-1.282229682363303	0.199777	0.199777	chr8	22729765	0.69945451284706	chr8:22729765:T:C
chr8:22730053	['A', 'G']	19959	1533.307291405663	146.3397355387983	-0.034340622660779	0.0265111347648509	-1.2953282824509096	0.195222	0.195222	chr8	22730053	0.7094712423034255	chr8:22730053:A:G
chr8:22730074	['C', 'T']	19959	21764.27134696332	3034.2342096966245	0.009260672055852	0.010165681115166	0.9109740853503828	0.36232	0.36232	chr8	22730074	0.4409076923250992	chr8:22730074:C:T
chr8:22730308	['G', 'A']	19959	5002.501277747157	654.416457523978	-0.0018147161506665	0.0152248654864635	-0.1191942321119383	0.905123	0.905123	chr8	22730308	0.0432923991467028	chr8:22730308:G:A
chr8:22730343	['A', 'C']	19959	6559.986019242333	825.8755193112708	-0.0110121133134595	0.0136605715746191	-0.8061239058195528	0.420181	0.420181	chr8	22730343	0.3765635896780818	chr8:22730343:A:C
chr8:22731133	['T', 'C']	19959	22242.11439021946	3101.1015242667804	0.0090836291568227	0.0101877650467618	0.8916213826220915	0.372607	0.372607	chr8	22731133	0.4287489904681792	chr8:22731133:T:C
chr8:22731385	['G', 'A']	19959	1753.17567770707	162.24549397665342	-0.0379280182620293	0.0247853137418155	-1.5302617774831937	0.125968	0.125968	chr8	22731385	0.8997397659020556	chr8:22731385:G:A
chr8:22731393	['C', 'T']	19959	1476.0	141.4641772807482	-0.0353969349237548	0.0270235741737908	-1.3098539333144552	0.19026	0.19026	chr8	22731393	0.7206525075892676	chr8:22731393:C:T
chr8:22731597	['AC', 'A']	19959	1753.1756777070702	231.63390907867344	-0.0029588126638589	0.0248886748031038	-0.1188818885403244	0.90537	0.90537	chr8	22731597	0.0431739002210559	chr8:22731597:AC:A
chr8:22731697	['C', 'T']	19959	1407.141003156787	166.81785079602395	-0.0076511021316184	0.0273247342162538	-0.2800064612181014	0.779475	0.779475	chr8	22731697	0.1081978093220402	chr8:22731697:C:T
chr8:22733266	['C', 'A']	19959	9795.490780639342	1235.588958859646	-0.0119705769857518	0.011776740937393	-1.0164592266561072	0.309423	0.309423	chr8	22733266	0.5094474075020929	chr8:22733266:C:A
chr8:22733351	['C', 'T']	19959	1471.0	145.6223836168653	-0.0326927966943087	0.0270662691626057	-1.2078796858887582	0.227108	0.227108	chr8	22733351	0.6437675672568764	chr8:22733351:C:T
chr8:22733678	['C', 'T']	19959	2149.4307692307693	233.9686099197377	-0.0251427482348978	0.0222507814796687	-1.129971468996337	0.258502	0.258502	chr8	22733678	0.5875360924709914	chr8:22733678:C:T
chr8:22733922	['AAGGG', 'A']	19959	1139.1390675241164	130.42111415109912	-0.0168912872355844	0.0303857786063944	-0.5558945009896785	0.578289	0.578289	chr8	22733922	0.2378550686072407	chr8:22733922:AAGGG:A
chr8:22734353	['G', 'T']	19959	1931.5806645617204	173.94935734373448	-0.0358346914647597	0.0236367023711687	-1.5160613736233255	0.12952	0.12952	chr8	22734353	0.8876631642546826	chr8:22734353:G:T
chr8:22734515	['T', 'C']	19959	2000.4009020295664	170.3008940166887	-0.0417105976451874	0.0232082766706708	-1.7972294210840187	0.0723143	0.0723143	chr8	22734515	1.140775813396992	chr8:22734515:T:C
chr8:22736709	['C', 'A']	19959	4087.8192432974192	491.383515930894	-0.0138594666307984	0.0167111098772506	-0.8293564420676675	0.406913	0.406913	chr8	22736709	0.3904984351452949	chr8:22736709:C:A
chr8:22737420	['C', 'A']	19959	1786.0	204.50100849039703	-0.0181542957431879	0.0242743586257466	-0.7478795227130178	0.454542	0.454542	chr8	22737420	0.3424259814728111	chr8:22737420:C:A
chr8:22738033	['G', 'T']	19959	1604.0	147.92271228923894	-0.0409309732741398	0.0256838793928914	-1.5936445054896324	0.111032	0.111032	chr8	22738033	0.9545518372442108	chr8:22738033:G:T
chr8:22738315	['G', 'A']	19959	3025.151568293416	310.34308761929725	-0.033296185406059	0.0190841979747493	-1.7446992244638078	0.0810526	0.0810526	chr8	22738315	1.0912330493220412	chr8:22738315:G:A
chr8:22738656	['G', 'A']	19959	1927.0	211.70265412367053	-0.0262331500428225	0.0234268810302617	-1.1197884177981612	0.262817	0.262817	chr8	22738656	0.5803465463900087	chr8:22738656:G:A
chr8:22738698	['A', 'G']	19959	2368.355983162958	370.326618343324	0.0297623398771865	0.0216364307087129	1.375566066227423	0.168971	0.168971	chr8	22738698	0.7721878256862995	chr8:22738698:A:G
chr8:22739801	['A', 'G']	19959	17595.28943016088	2426.017134945593	0.0030674244329048	0.0101994871859299	0.3007430057009495	0.763614	0.763614	chr8	22739801	0.1171261179066968	chr8:22739801:A:G
chr8:22740345	['T', 'C']	19959	8558.85764393446	1140.7084172534178	-0.0063762171607391	0.0122208051986347	-0.5217509858885134	0.60185	0.60185	chr8	22740345	0.2205117351368635	chr8:22740345:T:C
chr8:22740524	['C', 'T']	19959	10546.58523752255	1429.097847339814	0.0021266948113771	0.0114064538744204	0.1864466235335733	0.852096	0.852096	chr8	22740524	0.0695114734004608	chr8:22740524:C:T
chr8:22741468	['A', 'G']	19959	30435.52490229482	3979.927263948227	-0.0208059318714084	0.0118036785159515	-1.7626650745605454	0.0779723	0.0779723	chr8	22741468	1.108059654921611	chr8:22741468:A:G
chr8:22741908	['C', 'T']	19959	4744.713168971738	603.029946745957	-0.0170003896385356	0.0155572888159578	-1.09276043143825	0.274512	0.274512	chr8	22741908	0.5614386660777405	chr8:22741908:C:T
chr8:22743440	['T', 'C']	19959	18949.84831629585	2725.4207229593776	0.0167760477790511	0.0100985250299513	1.6612374311391906	0.0966815	0.0966815	chr8	22743440	1.0146566201937488	chr8:22743440:T:C
chr8:22743480	['G', 'A']	19959	4271.0	537.2272211237785	-0.0075665127406775	0.0163104445473894	-0.4639059786931787	0.64272	0.64272	chr8	22743480	0.1919781856124038	chr8:22743480:G:A
chr8:22743618	['A', 'T']	19959	4034.808619393636	606.4671980978515	0.0119385694089892	0.0168097144160537	0.7102184554419047	0.477577	0.477577	chr8	22743618	0.3209565968988055	chr8:22743618:A:T
chr8:22744123	['A', 'G']	19959	5678.853577871318	739.8292156719074	-0.0039358284549203	0.0143884861723766	-0.273540135339352	0.784441	0.784441	chr8	22744123	0.1054397153504809	chr8:22744123:A:G
chr8:22744274	['A', 'G']	19959	5639.565114997244	746.0250979169535	-0.0024147968086915	0.0144276690939399	-0.167372622214204	0.867079	0.867079	chr8	22744274	0.0619413319343366	chr8:22744274:A:G
chr8:22744380	['C', 'G']	19959	5493.100876973189	728.9381054062371	-0.0020907099288993	0.0145703956495015	-0.143490264725301	0.885904	0.885904	chr8	22744380	0.0526133374009281	chr8:22744380:C:G
chr8:22744504	['T', 'C']	19959	1568.2357185808785	307.77389982274366	0.0651815908070328	0.0261373285144152	2.493812279670584	0.012646	0.012646	chr8	22744504	1.8980468225228009	chr8:22744504:T:C
chr8:22745316	['A', 'T']	19959	8057.826032477948	895.7805622176016	-0.0283860882335917	0.0125563110129106	-2.2607028612467994	0.0237884	0.0237884	chr8	22745316	1.623634767485177	chr8:22745316:A:T
chr8:22745941	['C', 'T']	19959	16131.424684305472	2328.108367839449	0.0152414221663101	0.0103017808988978	1.479493916235463	0.139024	0.139024	chr8	22745941	0.8569102201211849	chr8:22745941:C:T
chr8:22746047	['C', 'T']	19959	25106.257891572302	3324.14255848827	-0.0069281683430408	0.0104353055938222	-0.6639161911216396	0.506752	0.506752	chr8	22746047	0.295204528599927	chr8:22746047:C:T
chr8:22746289	['C', 'G']	19959	17748.55700325733	2166.179016357898	-0.0224193593052908	0.0101381282578047	-2.211390380471017	0.0270201	0.0270201	chr8	22746289	1.5683130480094796	chr8:22746289:C:G
chr8:22746553	['C', 'A']	19959	844.0845818509797	59.69511433936321	-0.0586552179537406	0.0351074364047354	-1.6707348630510952	0.0947897	0.0947897	chr8	22746553	1.0232388512293296	chr8:22746553:C:A
chr8:22747227	['C', 'T']	19959	19682.94467551992	2699.277239559412	0.0034094020817725	0.0100806619900634	0.338212121895689	0.735207	0.735207	chr8	22747227	0.1335903666288808	chr8:22747227:C:T
chr8:22747579	['G', 'A']	19959	9137.83132047106	1175.3790848102135	-0.0096957722772716	0.0119995006130454	-0.8080146491038773	0.419092	0.419092	chr8	22747579	0.3776906292854966	chr8:22747579:G:A
chr8:22748188	['A', 'G']	19959	467.1404300105247	36.97167778233665	-0.053077627484042	0.0471561361655867	-1.1255720209489235	0.26036	0.26036	chr8	22748188	0.5844257371301546	chr8:22748188:A:G
chr8:22748600	['G', 'A']	19959	30035.54375939849	3926.479385298772	-0.0178721209653046	0.0116153532016685	-1.5386635821575592	0.123902	0.123902	chr8	22748600	0.906921683277258	chr8:22748600:G:A
chr8:22748634	['G', 'T']	19959	1451.4356196139713	194.2738371580751	-0.009610772243132	0.0274372299991354	-0.3502821619906546	0.726131	0.726131	chr8	22748634	0.1389850219378175	chr8:22748634:G:T
chr8:22748779	['A', 'G']	19959	15242.818532625037	1909.332255046898	-0.018809473878286	0.0103751245890998	-1.8129395668219144	0.0698562	0.0698562	chr8	22748779	1.1557950425735082	chr8:22748779:A:G
chr8:22749100	['C', 'T']	19959	29894.493385447982	3925.800074976136	-0.0149247447703673	0.0116035739598519	-1.286219644223975	0.198381	0.198381	chr8	22749100	0.7024999248748495	chr8:22749100:C:T
chr8:22750063	['C', 'T']	19959	933.0	173.602158968443	0.0418039916604173	0.0333410646394697	1.253828937751706	0.209919	0.209919	chr8	22750063	0.677948251166459	chr8:22750063:C:T
chr8:22750090	['G', 'A']	19959	4254.918646616542	551.9939745355892	-0.0060669008261208	0.0163299483063771	-0.3715199039394146	0.710254	0.710254	chr8	22750090	0.1485863117436595	chr8:22750090:G:A
chr8:22750516	['A', 'G']	19959	10690.535624812106	1357.7770352375346	-0.0099911503421553	0.0115169116698168	-0.8675199244898071	0.385668	0.385668	chr8	22750516	0.4137863943202683	chr8:22750516:A:G
chr8:22750522	['A', 'G']	19959	1761.0	210.58809404967545	-0.0143711457504584	0.0245031222127281	-0.586502635284303	0.557544	0.557544	chr8	22750522	0.2537208534759129	chr8:22750522:A:G
chr8:22751269	['C', 'G']	19959	925.1854171886746	175.4301006215604	0.0450193228361661	0.0336010248955597	1.3398199303770428	0.180319	0.180319	chr8	22751269	0.7439585097700524	chr8:22751269:C:G
chr8:22751326	['C', 'A']	19959	2493.2498371498723	419.7489123786883	0.0353848848167032	0.0207164831565532	1.708054622461822	0.0876418	0.0876418	chr8	22751326	1.0572887114166754	chr8:22751326:C:A
chr8:22751892	['CTCTT', 'C']	19959	1676.5039843632535	191.656396342216	-0.0201122628404111	0.0252509919493957	-0.7964939706415164	0.425754	0.425754	chr8	22751892	0.3708412631075407	chr8:22751892:CTCTT:C
chr8:22752070	['T', 'A']	19959	9837.464418161771	1335.4432664265814	0.001724252331223	0.01168597331617	0.1475488848530179	0.8827	0.8827	chr8	22752070	0.0541868734126615	chr8:22752070:T:A
chr8:22752257	['T', 'G']	19959	29445.95064388436	3878.773518198156	-0.0138052732327463	0.0114429380860158	-1.2064448071791434	0.22766	0.22766	chr8	22752257	0.6427132684858797	chr8:22752257:T:G
chr8:22754309	['G', 'A']	19959	5635.847113650029	863.7467321409853	0.02365714913855	0.0144292755930248	1.6395243812507183	0.10112	0.10112	chr8	22754309	0.9951629390616902	chr8:22754309:G:A
chr8:22754485	['T', 'C']	19959	25141.77901383043	3434.932649743958	0.0059103975388686	0.0105419401974113	0.560655574608551	0.575039	0.575039	chr8	22754485	0.2403026998139894	chr8:22754485:T:C
chr8:22755083	['C', 'T']	19959	11866.56728311532	1507.0082780193463	-0.0123229731994427	0.0111467020563814	-1.1055263823426438	0.268945	0.268945	chr8	22755083	0.5703365253460493	chr8:22755083:C:T
chr8:22755440	['T', 'A']	19959	6480.549812316146	895.6229461637186	0.0029958817604817	0.0138326400370196	0.216580620363429	0.828537	0.828537	chr8	22755440	0.0816880925107512	chr8:22755440:T:A
chr8:22755532	['T', 'C']	19959	6578.966616541353	926.6540626702484	0.0049528332853187	0.0136546200918897	0.3627221593854891	0.716816	0.716816	chr8	22755532	0.1445923093808656	chr8:22755532:T:C
chr8:22755659	['A', 'G']	19959	6729.011425135298	940.8320460756648	0.0052526723070497	0.0135294745134323	0.3882391959742977	0.697843	0.697843	chr8	22755659	0.1562422735130753	chr8:22755659:A:G
chr8:22756805	['A', 'T']	19959	3103.466476247745	492.7972036423624	0.0302468532368567	0.0187038773946129	1.617143472378001	0.105863	0.105863	chr8	22756805	0.9752558029105488	chr8:22756805:A:T
chr8:22757866	['A', 'G']	19959	28758.32260974144	3798.086359209607	-0.0120981787932135	0.0112439288087214	-1.0759743323729978	0.281952	0.281952	chr8	22757866	0.5498248204376314	chr8:22757866:A:G
chr8:22759783	['G', 'A']	19959	5623.1269356051125	788.4272523718563	0.0003911710493256	0.0145705133268835	0.0268467582815975	0.978582	0.978582	chr8	22759783	0.0094027768987552	chr8:22759783:G:A
chr8:22759799	['C', 'T']	19959	4263.213598556969	601.471279220979	-0.0011977741621539	0.0163336215461282	-0.0733318179787213	0.941543	0.941543	chr8	22759799	0.0261598410893959	chr8:22759799:C:T
chr8:22759852	['G', 'A']	19959	4363.437240066142	661.3539233524907	0.0170191769616682	0.0163169905972781	1.0430340607358797	0.296945	0.296945	chr8	22759852	0.5273239830345137	chr8:22759852:G:A
chr8:22760390	['C', 'T']	19959	4083.4091797364335	529.1517121512876	-0.0013585573271492	0.0166677276908958	-0.0815082506952225	0.935039	0.935039	chr8	22760390	0.0291702745482711	chr8:22760390:C:T
chr8:22763404	['T', 'C']	19959	3471.6957654723124	516.474935670853	0.0155976969388091	0.0178420749027869	0.8742086906255916	0.382015	0.382015	chr8	22763404	0.4179195839748592	chr8:22763404:T:C
chr8:22763549	['C', 'T']	19959	6276.257830117765	844.4198500725038	0.0048734084069884	0.0138908138924851	0.3508367792347269	0.725715	0.725715	chr8	22763549	0.1392339002753492	chr8:22763549:C:T
chr8:22766171	['C', 'T']	19959	1692.084778033871	251.9967749581297	0.0161272963173587	0.0250997478218689	0.642528221072696	0.520538	0.520538	chr8	22766171	0.2835475608932727	chr8:22766171:C:T
chr8:22767463	['C', 'T']	19959	1952.0	295.40621916881304	0.0171214212769458	0.0233227703822894	0.734107526520404	0.462892	0.462892	chr8	22767463	0.3345203249114604	chr8:22767463:C:T
chr8:22768761	['C', 'T']	19959	2860.0	372.2594270476354	-0.0096322625870433	0.0196136050206628	-0.4911010789141438	0.62336	0.62336	chr8	22768761	0.2052610691374972	chr8:22768761:C:T
chr8:22768787	['T', 'C']	19959	1968.0986070748568	298.5826229475164	0.0175131568981537	0.0232172986634249	0.7543150110629739	0.450669	0.450669	chr8	22768787	0.3461423145537617	chr8:22768787:T:C
chr8:22768832	['G', 'A']	19959	1519.0	226.36807407624303	0.0156420659856174	0.0263610864769418	0.5933771356237403	0.552936	0.552936	chr8	22768832	0.2573251335331817	chr8:22768832:G:A
chr8:22769368	['G', 'C']	19959	4108.0	598.1581012754641	0.0101636527040314	0.0166127373059566	0.6117987973232518	0.540678	0.540678	chr8	22769368	0.2670613013564697	chr8:22769368:G:C
chr8:22769958	['T', 'C']	19959	8170.865677626304	1099.5305366283403	0.004168954551716	0.0124765857853014	0.3341422584235667	0.738276	0.738276	chr8	22769958	0.1317812494659019	chr8:22769958:T:C
chr8:22770956	['G', 'A']	19959	11647.167109284965	1540.0685481012852	-0.0043781091381242	0.0110398397434547	-0.3965736133733185	0.691686	0.691686	chr8	22770956	0.1600910145255669	chr8:22770956:G:A
chr8:22771467	['T', 'G']	19959	8531.282321106435	1060.9003618549357	-0.0076219355639223	0.0122772660070494	-0.6208170092222403	0.534727	0.534727	chr8	22771467	0.271867886490707	chr8:22771467:T:G
chr8:22771471	['G', 'A']	19959	1841.0922437117947	277.1333309655185	0.0205113228654693	0.0240193652073835	0.8539494149147681	0.393143	0.393143	chr8	22771471	0.4054494526403169	chr8:22771471:G:A
chr8:22772496	['T', 'C']	19959	9943.207243155875	1268.973405274328	-0.0041848724482789	0.0117332293010935	-0.3566684278375902	0.721344	0.721344	chr8	22772496	0.1418575762330657	chr8:22772496:T:C
chr8:22772498	['T', 'C']	19959	9892.336194274763	1258.858032473039	-0.0047187727624206	0.0117586157692616	-0.4013034233805016	0.688201	0.688201	chr8	22772498	0.1622847006570149	chr8:22772498:T:C
chr8:22772596	['G', 'A']	19959	22215.4872347896	2896.793832277013	-0.00595022172567	0.0101839423882713	-0.58427488086763	0.559042	0.559042	chr8	22772596	0.2525555629847094	chr8:22772596:G:A
chr8:22772722	['T', 'A']	19959	8163.226999398676	1125.8636791553736	0.0020861723545435	0.0125368949227105	0.1664026353738082	0.867842	0.867842	chr8	22772722	0.0615593356232009	chr8:22772722:T:A
chr8:22773294	['A', 'G']	19959	3323.499549007817	420.0599340032282	-0.0059618307678034	0.0183107964375745	-0.325591013374464	0.744737	0.744737	chr8	22773294	0.127997069015961	chr8:22773294:A:G
chr8:22773534	['C', 'T']	19959	10173.548611807157	1291.3687611067978	-0.0060323316121766	0.0115783908282998	-0.5209991355130649	0.602373	0.602373	chr8	22773534	0.2201345026337203	chr8:22773534:C:T
chr8:22773836	['A', 'G']	19959	10386.520392824932	1330.6214516181535	-0.004782535515854	0.0115183540188854	-0.4152099777461749	0.677993	0.677993	chr8	22773836	0.1687747900224159	chr8:22773836:A:G
chr8:22774488	['A', 'G']	19959	12991.60365823102	1730.816066202822	0.0020842688180434	0.0107675457588828	0.1935695342946663	0.846515	0.846515	chr8	22774488	0.0723653419147489	chr8:22774488:A:G
chr8:22774493	['C', 'T']	19959	6547.656110637872	925.2974442424194	0.0031214943954919	0.0135682894350615	0.2300580637250928	0.818049	0.818049	chr8	22774493	0.0872206819127033	chr8:22774493:C:T
chr8:22774879	['T', 'C']	19959	3958.595009019843	588.0784354421837	0.014472407662049	0.0168071651975138	0.8610855841525153	0.389201	0.389201	chr8	22774879	0.4098260525405717	chr8:22774879:T:C
chr8:22775277	['A', 'G']	19959	10581.590499098014	1364.5011001723722	-0.0026694607095778	0.0114386130751197	-0.2333727604952545	0.815474	0.815474	chr8	22775277	0.0885898811430618	chr8:22775277:A:G
chr8:22776173	['T', 'A']	19959	5127.027511901779	745.1720317257162	0.007927747916164	0.0152774851830254	0.5189170744523112	0.603824	0.603824	chr8	22776173	0.2190896292055646	chr8:22776173:T:A
chr8:22776777	['C', 'G']	19959	11468.149170717044	1463.423530695653	-0.0040449070146971	0.011170234384058	-0.3621147843119551	0.71727	0.71727	chr8	22776777	0.1443173332617612	chr8:22776777:C:G
chr8:22776855	['G', 'A']	19959	5104.255737047801	733.9011601399749	0.0063496614824731	0.0153049562843076	0.4148761593643678	0.678237	0.678237	chr8	22776855	0.1686185217571103	chr8:22776855:G:A
chr8:22777822	['G', 'A']	19959	6181.309700370779	854.7169770482694	0.000448550031786	0.0139007201919135	0.0322681145720024	0.974259	0.974259	chr8	22777822	0.0113255735955405	chr8:22777822:G:A
chr8:22778063	['C', 'T']	19959	10362.595970732684	1415.634197802906	0.0019377227335266	0.0114721992374058	0.1689059519824777	0.865872	0.865872	chr8	22778063	0.0625463040592512	chr8:22778063:C:T
chr8:22779309	['A', 'G']	19959	7820.0	1047.0714969447106	0.0049980946103304	0.0126869901641863	0.393954322155888	0.693619	0.693619	chr8	22779309	0.1588790189312997	chr8:22779309:A:G
chr8:22779707	['C', 'T']	19959	10105.012577040638	1433.6343830984508	0.0068685332341848	0.0117120667483645	0.5864492904417509	0.55758	0.55758	chr8	22779707	0.2536928124663858	chr8:22779707:C:T
chr8:22779711	['G', 'A']	19959	1725.0	221.4407543230522	-0.0161944018116833	0.0249394585058511	-0.6493485737825426	0.516121	0.516121	chr8	22779711	0.2872484699388142	chr8:22779711:G:A
chr8:22779767	['A', 'G']	19959	3910.1754623364905	478.0691916728277	-0.0119677709376765	0.0169988769950166	-0.7040330335459766	0.48142	0.48142	chr8	22779767	0.3174758714577206	chr8:22779767:A:G
chr8:22780161	['A', 'G']	19959	9842.47940469032	1278.365082992677	-0.0044889829259044	0.011667731788563	-0.3847348402630055	0.700438	0.700438	chr8	22780161	0.154630300705895	chr8:22780161:A:G
chr8:22782004	['T', 'C']	19959	4459.457740124324	577.4608934246713	-0.0051118176987194	0.0160209427331424	-0.3190709675370479	0.749676	0.749676	chr8	22782004	0.1251263923610437	chr8:22782004:T:C
chr8:22782545	['G', 'A']	19959	9590.96106629253	1326.200868725499	0.0027124933120573	0.0119212341800356	0.227534605150193	0.82001	0.82001	chr8	22782545	0.0861808513744078	chr8:22782545:G:A
chr8:22782754	['G', 'A']	19959	1365.0	199.3173949787596	0.0106615250675955	0.0276298449728137	0.3858698837465749	0.699597	0.699597	chr8	22782754	0.1551520615236057	chr8:22782754:G:A
chr8:22783688	['T', 'C']	19959	4400.220462972242	561.9644449051808	-0.0066190104715932	0.016104191854361	-0.4110116503487157	0.681068	0.681068	chr8	22783688	0.1668095245770318	chr8:22783688:T:C
chr8:22783781	['T', 'C']	19959	7847.1794948887555	953.6458320631089	-0.0145283351059951	0.0126685473460353	-1.1468035528589526	0.251477	0.251477	chr8	22783781	0.599501729215826	chr8:22783781:T:C
chr8:22783959	['C', 'T']	19959	4369.502782931355	553.6339376078374	-0.0075558266730822	0.016182235624079	-0.4669210638509812	0.640561	0.640561	chr8	22783959	0.1934395065095304	chr8:22783959:C:T
chr8:22783971	['GA', 'G']	19959	5472.0	643.9219855171723	-0.0166636021248449	0.0146557976314666	-1.136997285570279	0.255553	0.255553	chr8	22783971	0.5925190163882659	chr8:22783971:GA:G
chr8:22784114	['T', 'C']	19959	5518.552988926192	656.8993657864164	-0.0159671306439014	0.0145898157729527	-1.0944024854311072	0.273792	0.273792	chr8	22784114	0.5625792457806036	chr8:22784114:T:C
chr8:22785272	['T', 'G']	19959	1671.0	185.18276260679875	-0.0257083874969819	0.0252424645838769	-1.0184579010324757	0.308473	0.308473	chr8	22785272	0.5107828428598172	chr8:22785272:T:G
chr8:22785524	['C', 'T']	19959	1758.1761787843864	205.7083984962433	-0.0249538679196284	0.0246472104777516	-1.0124418721604898	0.311339	0.311339	chr8	22785524	0.5067664738439556	chr8:22785524:C:T
chr8:22785810	['G', 'A']	19959	7514.129434756464	1016.477106849092	-0.0001793456256286	0.0130234455417562	-0.0137709813469594	0.989013	0.989013	chr8	22785810	0.0047979998172199	chr8:22785810:G:A
chr8:22786030	['A', 'C']	19959	11400.856068958605	1503.0016735863285	-0.0055820845166333	0.0111091010967436	-0.5024785055083911	0.615337	0.615337	chr8	22786030	0.2108869701505343	chr8:22786030:A:C
chr8:22786724	['T', 'C']	19959	1448.1451119907802	194.4797731229536	-0.0096480840608988	0.0269105168470928	-0.3585246658665023	0.719955	0.719955	chr8	22786724	0.1426946478221172	chr8:22786724:T:C
chr8:22787062	['A', 'G']	19959	2982.494310491754	429.9129817985108	0.0137066412381077	0.0191305978661684	0.71647741142201	0.473705	0.473705	chr8	22787062	0.3244920312295071	chr8:22787062:A:G
chr8:22787889	['G', 'A']	19959	9328.40213469633	1272.4306190412417	-0.0026183619176628	0.011931478493212	-0.2194499130306784	0.826302	0.826302	chr8	22787889	0.082861196066123	chr8:22787889:G:A
chr8:22788017	['T', 'C']	19959	11648.583625613788	1613.676120173349	0.000214913157933	0.0111030165398176	0.019356285488936	0.984557	0.984557	chr8	22788017	0.0067591357281208	chr8:22788017:T:C
chr8:22788883	['C', 'T']	19959	4009.602675886952	531.7641118721031	-0.0085410412330833	0.0167755705337318	-0.5091356634285115	0.610663	0.610663	chr8	22788883	0.2141983930590334	chr8:22788883:C:T
chr8:22789405	['T', 'A']	19959	10802.16487095966	1483.2894096427283	-0.0011462733978411	0.0113532123459929	-0.1009646752749852	0.91958	0.91958	chr8	22789405	0.0364104827965084	chr8:22789405:T:A
chr8:22789788	['G', 'A']	19959	17726.664461815995	2352.4106981348405	-0.0101837981287646	0.0101476491691784	-1.0035622989111568	0.315602	0.315602	chr8	22789788	0.5008602532883092	chr8:22789788:G:A
chr8:22790337	['T', 'C']	19959	11996.80321707757	1682.500154581537	0.002484572765351	0.0109887659832566	0.226101162690767	0.821125	0.821125	chr8	22790337	0.0855907251241853	chr8:22790337:T:C
chr8:22790370	['G', 'A']	19959	2717.0	335.72779000201604	-0.013260436529622	0.0200724717762986	-0.6606279823135568	0.508859	0.508859	chr8	22790370	0.2934025398735672	chr8:22790370:G:A
chr8:22791243	['A', 'G']	19959	22383.12145505561	2966.987446362069	-0.0113746668075662	0.010173804480838	-1.118034736070468	0.263566	0.263566	chr8	22791243	0.579110614429891	chr8:22791243:A:G
chr8:22792059	['A', 'G']	19959	10226.68577015644	1357.7555713458016	-0.0071114364955054	0.0115646315573217	-0.614929793505021	0.538608	0.538608	chr8	22792059	0.2687272002560111	chr8:22792059:A:G
chr8:22792109	['C', 'T']	19959	26227.51255576161	3574.4608283627754	-0.0020176917641244	0.0105865351780607	-0.1905903801562863	0.848848	0.848848	chr8	22792109	0.0711700702639675	chr8:22792109:C:T
chr8:22792399	['A', 'G']	19959	12319.08609802546	1641.3755806925712	-0.006720061331282	0.0109533517036208	-0.6135164389052385	0.539542	0.539542	chr8	22792399	0.2679747425320034	chr8:22792399:A:G
chr8:22792510	['C', 'T']	19959	717.0718544871473	50.63881230040703	-0.0675968419942529	0.037916087599559	-1.782801081909067	0.0746339	0.0746339	chr8	22792510	1.127063863696164	chr8:22792510:C:T
chr8:22792646	['G', 'C']	19959	21836.564426402045	2924.089244836501	-0.0072334785497669	0.0101259719175317	-0.7143490628532304	0.47502	0.47502	chr8	22792646	0.3232881046766442	chr8:22792646:G:C
chr8:22792845	['A', 'G']	19959	15425.274176567904	2115.374736442519	0.0007108133709372	0.0103556563803594	0.0686401078627291	0.945277	0.945277	chr8	22792845	0.0244409090106049	chr8:22792845:A:G
chr8:22792888	['A', 'G']	19959	10492.154112163584	1443.035425831286	0.004918838006425	0.0115121622503992	0.4272731654954229	0.669185	0.669185	chr8	22792888	0.1744538024529774	chr8:22792888:A:G
chr8:22793228	['T', 'C']	19959	14057.930382919005	1898.2195889133457	-0.0055009938159701	0.0105979255467378	-0.5190632630612725	0.603722	0.603722	chr8	22793228	0.2191629979008516	chr8:22793228:T:C
chr8:22793490	['A', 'G']	19959	10375.732234080204	1330.2684287042275	-0.0125641632833264	0.0115810804901656	-1.0848869666345615	0.277985	0.277985	chr8	22793490	0.5559786378696343	chr8:22793490:A:G
chr8:22793754	['C', 'T']	19959	22197.224282206746	2933.470595743119	-0.0100188969417959	0.0101450734336758	-0.9875627818068778	0.323379	0.323379	chr8	22793754	0.4902881862856555	chr8:22793754:C:T
chr8:22793950	['T', 'C']	19959	22167.553272526813	2906.7070731576814	-0.0117451391704213	0.0101488616944373	-1.1572863562481055	0.247169	0.247169	chr8	22793950	0.6070059994941371	chr8:22793950:T:C
chr8:22794532	['G', 'A']	19959	20887.279055781088	2773.209045591455	-0.0073941385858835	0.0101195590370998	-0.7306779434534179	0.464984	0.464984	chr8	22794532	0.3325619908331878	chr8:22794532:G:A
chr8:22794657	['G', 'T']	19959	22283.815356856456	2937.3454079455946	-0.0104280350938641	0.0101488401689556	-1.0275100326993565	0.304193	0.304193	chr8	22794657	0.516850784025136	chr8:22794657:G:T
chr8:22795001	['T', 'C']	19959	2834.278045112781	404.5652670702482	0.0124432949088242	0.0195922175361076	0.6351141664230588	0.525361	0.525361	chr8	22795001	0.2795421700605175	chr8:22795001:T:C
chr8:22795337	['G', 'A']	19959	2395.6001302996897	296.2996387533975	-0.012662772499801	0.021600336427217	-0.5862303368500098	0.557727	0.557727	chr8	22795337	0.2535783304641937	chr8:22795337:G:A
chr8:22795657	['G', 'T']	19959	22257.460636431977	2937.701578016441	-0.0103502411823416	0.0101544597641751	-1.0192803381679885	0.308082	0.308082	chr8	22795657	0.5113336750327401	chr8:22795657:G:T
chr8:22796410	['T', 'A']	19959	492.049306007917	80.95415741552574	0.0435789385826556	0.0460138458607196	0.947083160893912	0.343608	0.343608	chr8	22796410	0.4639367333291266	chr8:22796410:T:A
chr8:22796603	['T', 'C']	19959	12279.230445457735	1684.1132139309525	-0.0024855185402338	0.0109412443140157	-0.2271696407555713	0.820294	0.820294	chr8	22796603	0.0860304650629766	chr8:22796603:T:C
chr8:22796843	['A', 'G']	19959	27932.399488926745	3754.2565148779977	-0.0095901091124953	0.0110019857384261	-0.871670745672789	0.383399	0.383399	chr8	22796843	0.416349024204561	chr8:22796843:A:G
chr8:22797056	['G', 'C']	19959	11182.120509094551	1485.7661185993284	-0.0027225261982436	0.0112612411047631	-0.2417607591309029	0.808968	0.808968	chr8	22797056	0.0920686572484007	chr8:22797056:G:C
chr8:22797279	['A', 'C']	19959	499.225112781955	64.32749268816947	-0.0115810655962575	0.0450164272143652	-0.2572630995593963	0.796978	0.796978	chr8	22797279	0.0985536668227997	chr8:22797279:A:C
chr8:22797675	['G', 'A']	19959	13475.025405892966	1851.026444759594	0.0008217756306562	0.010632595529623	0.0772883373929495	0.938395	0.938395	chr8	22797675	0.0276143149144736	chr8:22797675:G:A
chr8:22798701	['C', 'T']	19959	14030.615067778848	1922.791254003658	0.0008539154606935	0.0108414061946589	0.0787642714756203	0.937221	0.937221	chr8	22798701	0.0281579888736848	chr8:22798701:C:T
chr8:22798945	['T', 'C']	19959	27989.21868578016	3775.6376501409673	-0.0077969541235482	0.0110247831391693	-0.7072206341952324	0.479438	0.479438	chr8	22798945	0.3192675469893111	chr8:22798945:T:C
chr8:22799033	['T', 'C']	19959	28041.239536865323	3788.648034668631	-0.0071348203239668	0.0110304040863973	-0.6468321802249751	0.517748	0.517748	chr8	22799033	0.2858815700600847	chr8:22799033:T:C
chr8:22799758	['G', 'A']	19959	8526.981148157436	1185.1578522894306	0.000512584220498	0.0122836157842352	0.0417290991106941	0.966715	0.966715	chr8	22799758	0.0147015426394611	chr8:22799758:G:A
chr8:22799863	['G', 'C']	19959	27928.5971936858	3763.716325195367	-0.008555456382452	0.0109897454696213	-0.7784944979937529	0.436287	0.436287	chr8	22799863	0.3602277274495264	chr8:22799863:G:C
chr8:22800965	['C', 'T']	19959	717.0	73.5531629250033	-0.0426536848501345	0.0380508321627344	-1.1209658876240818	0.262316	0.262316	chr8	22800965	0.581175218750907	chr8:22800965:C:T
chr8:22801769	['C', 'T']	19959	10009.002956356166	1404.8926726973582	0.004068916551841	0.0115841706737371	0.3512479802344225	0.725406	0.725406	chr8	22801769	0.1394188565911029	chr8:22801769:C:T
chr8:22802136	['T', 'A']	19959	10735.454504436757	1356.7707890878069	-0.0161908293900368	0.0113701527428763	-1.4239764193300504	0.154469	0.154469	chr8	22802136	0.8111586649756488	chr8:22802136:T:A
chr8:22802473	['G', 'A']	19959	14687.47176429323	2052.699196906883	0.0038538665806979	0.0105123791491876	0.3666027001124476	0.713919	0.713919	chr8	22802473	0.1463510597204187	chr8:22802473:G:A
chr8:22803773	['T', 'C']	19959	14467.34912043302	1939.866217937608	-0.0062329526387499	0.0105019617267692	-0.5935036520712452	0.552851	0.552851	chr8	22803773	0.2573919005163973	chr8:22803773:T:C
chr8:22804347	['T', 'G']	19959	11459.890058655435	1595.920534450559	0.002009893880335	0.0111349862614153	0.1805025918442012	0.85676	0.85676	chr8	22804347	0.067140817835389	chr8:22804347:T:G
chr8:22804683	['C', 'T']	19959	1796.0899889768514	261.8971553318351	0.0127596876493686	0.0245514077084953	0.5197130771834921	0.603269	0.603269	chr8	22804683	0.2194889910682233	chr8:22804683:C:T
chr8:22804788	['T', 'A']	19959	5132.028514156853	639.68452990119	-0.0164325065562724	0.0151453265274208	-1.0849885954271872	0.27794	0.27794	chr8	22804788	0.556048946820404	chr8:22804788:T:A
chr8:22804814	['C', 'A']	19959	3267.163693756889	421.8137248760294	-0.0149918855339987	0.018454254531859	-0.8123809882494626	0.416583	0.416583	chr8	22804814	0.3802984568002602	chr8:22804814:C:A
chr8:22805135	['T', 'A']	19959	3623.1815312155527	467.2342115477492	-0.0103868510462865	0.0175539418966239	-0.591710460673463	0.554051	0.554051	chr8	22805135	0.2564502569337633	chr8:22805135:T:A
chr8:22805151	['A', 'G']	19959	13629.048556825015	1872.2920106459928	0.001031411331329	0.0107020706636653	0.096374931893399	0.923224	0.923224	chr8	22805151	0.0346929141839176	chr8:22805151:A:G
chr8:22805407	['A', 'AC']	19959	4430.665965123271	712.960875214289	0.0234874857655585	0.0161995400265189	1.4498859675712512	0.147106	0.147106	chr8	22805407	0.8323696133788595	chr8:22805407:A:AC
chr8:22805526	['A', 'G']	19959	15812.9613611306	2195.480002373956	0.0046182863292254	0.010318987091244	0.4475522925253163	0.654481	0.654481	chr8	22805526	0.1841029567754554	chr8:22805526:A:G
chr8:22806694	['A', 'T']	19959	12417.73297248534	1693.439126040562	0.0008095258727555	0.0109594807366014	0.0738653492999852	0.941118	0.941118	chr8	22806694	0.0263559201051552	chr8:22806694:A:T
chr8:22807055	['C', 'T']	19959	2342.0	361.5308810893906	0.0180697387838228	0.021688038381849	0.8331661197605424	0.404761	0.404761	chr8	22807055	0.3928013397966122	chr8:22807055:C:T
chr8:22807285	['A', 'C']	19959	26321.2313552526	3585.429290241121	-0.0021336334578107	0.01068143142337	-0.1997516412587328	0.841677	0.841677	chr8	22807285	0.0748545403654595	chr8:22807285:A:C
chr8:22807828	['G', 'A']	19959	13096.998243589112	1795.6370762921667	-0.002761213405523	0.0108011221279963	-0.2556413465936102	0.79823	0.79823	chr8	22807828	0.0978719540894276	chr8:22807828:G:A
chr8:22808324	['T', 'C']	19959	12279.767746139962	1674.7483603817786	0.0009303011318762	0.010982628631397	0.084706600131842	0.932495	0.932495	chr8	22808324	0.0303534881822572	chr8:22808324:T:C
chr8:22808443	['C', 'G']	19959	1728.0	243.83200931597688	0.0045170815067619	0.0250930746322918	0.1800130742427644	0.857144	0.857144	chr8	22808443	0.06694621057169	chr8:22808443:C:G
chr8:22809564	['C', 'T']	19959	1730.0866820322676	241.74951289149817	0.0026185406355796	0.0251206836553939	0.1042384304305112	0.916981	0.916981	chr8	22809564	0.0376396628912033	chr8:22809564:C:T
chr8:22810126	['T', 'C']	19959	4900.736620565243	709.6629850529392	0.0061879560559935	0.0153331447309073	0.4035673154196689	0.686535	0.686535	chr8	22810126	0.1633373172482031	chr8:22810126:T:C
chr8:22810209	['T', 'G']	19959	1814.6368294153112	255.97828952750345	0.0023133622237534	0.0244934898737018	0.0944480445898921	0.924754	0.924754	chr8	22810209	0.0339737814787261	chr8:22810209:T:G
chr8:22810528	['A', 'G']	19959	18251.71690734055	2591.041156709345	0.0089890789501442	0.0101377997678763	0.8866893365390817	0.375257	0.375257	chr8	22810528	0.4256711977308781	chr8:22810528:A:G
chr8:22812655	['C', 'T']	19959	1777.0	299.83910930276755	0.0418239327248037	0.0246205455166706	1.6987411061418076	0.0893836	0.0893836	chr8	22812655	1.0487421577462617	chr8:22812655:C:T
chr8:22812702	['T', 'G']	19959	6962.046452194829	1049.9912802888152	0.017784065132649	0.0133125740852657	1.3358847822174575	0.181602	0.181602	chr8	22812702	0.7408793728623959	chr8:22812702:T:G
chr8:22813992	['G', 'A']	19959	12805.641597354444	1753.570990226826	-0.0016967268469991	0.0108592535688286	-0.1562470971181269	0.87584	0.87584	chr8	22813992	0.0575752242699704	chr8:22813992:G:A
chr8:22816203	['T', 'C']	19959	29742.0	4133.136982178252	0.0122378933082452	0.0116548198907798	1.050028522356375	0.293718	0.293718	chr8	22816203	0.5320694376749033	chr8:22816203:T:C
chr8:22817566	['G', 'A']	19959	713.0	112.86272610824793	0.0389536559324149	0.0381809724207685	1.0202373973908028	0.307628	0.307628	chr8	22817566	0.5119741380121225	chr8:22817566:G:A
chr8:22817683	['T', 'C']	19959	715.0	113.22474652572328	0.0392607824224154	0.0381315552845314	1.0296139805853155	0.303204	0.303204	chr8	22817683	0.5182650735991241	chr8:22817683:T:C
chr8:22818352	['T', 'C']	19959	429.1290031574199	73.20160681714586	0.0557061790368097	0.0492306911664052	1.131533555938035	0.257844	0.257844	chr8	22818352	0.5886429701219518	chr8:22818352:T:C
chr8:22818622	['G', 'T']	19959	25379.444210526315	3521.241191834876	0.0050082058368534	0.0105542916514168	0.4745184236197531	0.635135	0.635135	chr8	22818622	0.1971339541983498	chr8:22818622:G:T
chr8:22821181	['T', 'C']	19959	1340.1342887207495	242.92520217421247	0.0513243502861221	0.02819904637891	1.820073969753364	0.0687627	0.0687627	chr8	22821181	1.1626470788715533	chr8:22821181:T:C
chr8:22821759	['A', 'G']	19959	27140.51869486768	3801.891630818354	0.0109692929247965	0.0108646485470779	1.009631639464927	0.312684	0.312684	chr8	22821759	0.5048943409812106	chr8:22821759:A:G
chr8:22823789	['T', 'C']	19959	1319.3882034306346	238.2622814261339	0.05096482086335	0.0284128365828594	1.7937251958185527	0.0728722	0.0728722	chr8	22823789	1.137438118996716	chr8:22823789:T:C
chr8:22827508	['T', 'C']	19959	1581.158440647392	281.38635907868206	0.0553750871189105	0.0258413707495825	2.1428850526361907	0.0321344	0.0321344	chr8	22827508	1.493029804641766	chr8:22827508:T:C
chr8:22827963	['A', 'G']	19959	3926.7869706840393	508.6989265176561	-0.0065041789612133	0.0169526272757453	-0.3836679032352127	0.701229	0.701229	chr8	22827963	0.1541401315406757	chr8:22827963:A:G
chr8:22828181	['T', 'C']	19959	1219.0610782643553	111.56724790762756	-0.0459795092480632	0.0295736692000898	-1.5547448284815313	0.120023	0.120023	chr8	22828181	0.9207355221528032	chr8:22828181:T:C
chr8:22829465	['T', 'C']	19959	2266.227088239715	392.7028182081945	0.045501450653245	0.0218419713547392	2.083211717213985	0.0372446	0.0372446	chr8	22829465	1.4289366856057728	chr8:22829465:T:C
chr8:22830918	['T', 'C']	19959	22510.639220206474	3233.2931651903423	0.0149981791964416	0.0102413483029495	1.464473109670744	0.14308	0.14308	chr8	22830918	0.844421068523068	chr8:22830918:T:C
chr8:22831145	['C', 'G']	19959	7020.351738651168	1118.7936213697778	0.0280453604541582	0.0133087202871388	2.107292049804405	0.0351047	0.0351047	chr8	22831145	1.454634734035125	chr8:22831145:C:G
chr8:22832238	['T', 'A']	19959	21878.19231347397	3142.509691592789	0.0139981684755893	0.0102007714478591	1.3722656709975816	0.169996	0.169996	chr8	22832238	0.7695612974356397	chr8:22832238:T:A
chr8:22833234	['T', 'C']	19959	5981.599388685674	962.1436849563404	0.0312531375150124	0.0142281020592327	2.1965781089356087	0.0280621	0.0280621	chr8	22833234	1.5518798320857723	chr8:22833234:T:C
chr8:22834082	['T', 'C']	19959	2184.109429802585	397.6398679302763	0.0545222975404775	0.022217679738808	2.4540050167904104	0.014136	0.014136	chr8	22834082	1.8496734635012924	chr8:22834082:T:C
chr8:22835487	['A', 'G']	19959	27108.07456404089	3788.852209932767	0.0101272870133036	0.0108621158451687	0.9323493836431548	0.351167	0.351167	chr8	22835487	0.454486302536079	chr8:22835487:A:G
chr8:22835817	['A', 'G']	19959	22673.135985569694	3265.4046101923664	0.0164196467456047	0.0102541925596141	1.601261791228011	0.109335	0.109335	chr8	22835817	0.9612407907157308	chr8:22835817:A:G
chr8:22839577	['A', 'G']	19959	9221.46202024251	1191.011013024936	-0.004795397242964	0.0120759000644531	-0.3971047472543987	0.691294	0.691294	chr8	22839577	0.1603372125059647	chr8:22839577:A:G
chr8:22840177	['C', 'T']	19959	776.0	71.82139040870302	-0.0305514515449377	0.0362853852416947	-0.8419767722303744	0.399811	0.399811	chr8	22840177	0.398145261309492	chr8:22840177:C:T
chr8:22840593	['C', 'T']	19959	13803.074714371618	1793.783322752389	-0.0032079884940614	0.0105911859278051	-0.3028922838224854	0.761975	0.761975	chr8	22840593	0.118059277400764	chr8:22840593:C:T
chr8:22840621	['A', 'G']	19959	24080.412987924035	3390.815741825315	0.0169801767883382	0.0102678648268783	1.6537203279000203	0.0982001	0.0982001	chr8	22840621	1.0078880699582022	chr8:22840621:A:G
chr8:22841271	['G', 'A']	19959	9576.479807595952	1186.4516619929354	-0.017197493279127	0.0117888164699231	-1.458797269683774	0.144637	0.144637	chr8	22841271	0.8397205947293145	chr8:22841271:G:A
chr8:22841706	['T', 'G']	19959	26198.312606473595	3519.909612488807	-0.001431685342467	0.0106764580968172	-0.1340974066009604	0.893327	0.893327	chr8	22841706	0.0489895396552043	chr8:22841706:T:G
chr8:22843893	['G', 'A']	19959	4099.0	559.6799599324521	-0.0036205058424901	0.0166445742036664	-0.217518681955385	0.827806	0.827806	chr8	22843893	0.0820714301248601	chr8:22843893:G:A
chr8:22844359	['C', 'T']	19959	2024.1014129672312	339.4061425700581	0.0295478706108007	0.0232954291643798	1.2683977789076883	0.204671	0.204671	chr8	22844359	0.688943688515796	chr8:22844359:C:T
chr8:22846472	['C', 'T']	19959	3458.0	427.48261412213446	-0.0143700931840178	0.0178572793586605	-0.8047190669640613	0.420991	0.420991	chr8	22846472	0.3757271884686468	chr8:22846472:C:T
chr8:22847199	['GT', 'G']	19959	2037.0	340.6898998121769	0.0286469507314856	0.0232727423551818	1.2309228665141472	0.218366	0.218366	chr8	22847199	0.660814981177342	chr8:22847199:GT:G
chr8:22847568	['C', 'T']	19959	3480.6975695314454	428.690741408761	-0.0148403885515522	0.0178179406017458	-0.8328902247040911	0.404917	0.404917	chr8	22847568	0.3926339894671844	chr8:22847568:C:T
chr8:22848478	['GT', 'G']	19959	22629.93674819567	3158.7505857401225	0.0064609677297938	0.0102122985755481	0.6326653771427836	0.526959	0.526959	chr8	22848478	0.2782231737180798	chr8:22848478:GT:G
chr8:22848874	['C', 'T']	19959	3765.1886461569297	441.6200471751436	-0.019567650945952	0.0171862741605112	-1.13856271366324	0.254899	0.254899	chr8	22848874	0.5936318683178403	chr8:22848874:C:T
chr8:22849561	['C', 'T']	19959	1923.0963523399137	220.79559154829616	-0.009870863668085	0.023678858509631	-0.4168639997603851	0.676782	0.676782	chr8	22849561	0.1695512005077881	chr8:22849561:C:T
chr8:22849904	['T', 'C']	19959	18116.44609833108	2468.2706694345347	0.0012148043407609	0.010161292821737	0.1195521438140459	0.904839	0.904839	chr8	22849904	0.0434286888962917	chr8:22849904:T:C
chr8:22849916	['G', 'A']	19959	4044.0130800841935	516.3607287472264	-0.0099717788104686	0.0166487989754176	-0.5989488386034432	0.549214	0.549214	chr8	22849916	0.2602584007046709	chr8:22849916:G:A
chr8:22850052	['G', 'A']	19959	22158.32230410588	2917.33924374981	-0.0051717406781827	0.0101943033345084	-0.507316734501717	0.611938	0.611938	chr8	22850052	0.2132925772365987	chr8:22850052:G:A
chr8:22851325	['T', 'C']	19959	20053.03769234625	2693.106979967577	-0.0004384948396383	0.0101724628822231	-0.0431060643538609	0.965617	0.965617	chr8	22851325	0.015195096948402	chr8:22851325:T:C
chr8:22851638	['A', 'G']	19959	33869.69696362361	4626.615708492045	0.008580286929585	0.014079564610552	0.609414223161027	0.542257	0.542257	chr8	22851638	0.2657948329666024	chr8:22851638:A:G
chr8:22851681	['A', 'G']	19959	31913.39579052869	4323.950500157943	0.0017484874469518	0.0126244579456946	0.1385000017009151	0.889847	0.889847	chr8	22851681	0.0506846593863751	chr8:22851681:A:G
chr8:22852150	['T', 'C']	19959	16335.72925020048	2310.683201724631	0.0085284465602642	0.0102482146449069	0.8321885182706057	0.405313	0.405313	chr8	22852150	0.3922094664835187	chr8:22852150:T:C
chr8:22853199	['G', 'T']	19959	18957.94984467381	2593.6133301863683	0.0009918429730746	0.0101148752691288	0.0980578550584613	0.921887	0.921887	chr8	22853199	0.0353223091893481	chr8:22853199:G:T
chr8:22854564	['G', 'A']	19959	8406.790827067667	1145.6200239407544	0.0031976309619741	0.0123059969297805	0.2598433089346791	0.794987	0.794987	chr8	22854564	0.0996399730723675	chr8:22854564:G:A
chr8:22855499	['T', 'C']	19959	16086.41791942273	2233.918702230409	0.0068451804310033	0.0102985106716666	0.66467673329076	0.506265	0.506265	chr8	22855499	0.2956220959832591	chr8:22855499:T:C
chr8:22856458	['T', 'A']	19959	9507.476350335704	1150.3376833589173	-0.0195433309111918	0.011876502118877	-1.645546029931557	0.099873	0.099873	chr8	22856458	1.0005519045256186	chr8:22856458:T:A
chr8:22856569	['T', 'C']	19959	16725.35194186921	2357.026978311522	0.011266909792496	0.0102567158220184	1.098490977814649	0.272003	0.272003	chr8	22856569	0.5654263059795486	chr8:22856569:T:C
chr8:22859413	['C', 'A']	19959	10841.086335621589	1330.7803780253532	-0.0150545136949533	0.011382949829298	-1.3225494200286485	0.186	0.186	chr8	22859413	0.7304870557820837	chr8:22859413:C:A
chr8:22859481	['T', 'C']	19959	20576.154605592863	2942.138598008992	0.0162511354240083	0.0101185014046964	1.6060812539360376	0.108272	0.108272	chr8	22859481	0.9654838408606062	chr8:22859481:T:C
chr8:22860724	['T', 'C']	19959	21394.64736842105	3037.9515627448413	0.0165511150261214	0.0101566773748276	1.6295796760406944	0.103206	0.103206	chr8	22860724	0.9862950537636008	chr8:22860724:T:C
chr8:22861886	['C', 'T']	19959	29266.46632929152	3935.9938926670056	-0.0013915173117545	0.0114500585417626	-0.1215292748660744	0.903273	0.903273	chr8	22861886	0.0441809711981789	chr8:22861886:C:T
chr8:22861925	['C', 'T']	19959	7547.512603357554	1096.4423613032393	0.0147508222490807	0.0130111664212321	1.133704832566716	0.256932	0.256932	chr8	22861925	0.5901818024757841	chr8:22861925:C:T
chr8:22862510	['G', 'A']	19959	29284.13936234209	3911.797661706775	-0.0043800548481424	0.0114278432432297	-0.3832792203145911	0.701517	0.701517	chr8	22862510	0.1539618001641534	chr8:22862510:G:A
chr8:22863170	['G', 'A']	19959	5548.555995390088	673.0955571865459	-0.0136552566592308	0.0145474230902107	-0.9386718578646268	0.347911	0.347911	chr8	22863170	0.4585318398244763	chr8:22863170:G:A
chr8:22863720	['C', 'T']	19959	7334.102375225495	1046.43446929321	0.0111725510872044	0.0131620918557432	0.8488431177700174	0.395979	0.395979	chr8	22863720	0.4023278454531532	chr8:22863720:C:T
chr8:22864025	['A', 'G']	19959	2533.126916524702	343.22996630776504	0.0007162471818412	0.0207441822766694	0.0345276170585348	0.972457	0.972457	chr8	22864025	0.012129593164818	chr8:22864025:A:G
chr8:22864446	['GA', 'G']	19959	31623.753307276005	4248.734902444046	-0.0060827266005175	0.0124329030025347	-0.4892442737852521	0.624674	0.624674	chr8	22864446	0.20434656975674	chr8:22864446:GA:G
chr8:22867515	['C', 'T']	19959	2258.3394467829226	388.9785152728613	0.0404742494828736	0.022111474378496	1.8304636221922777	0.0671956	0.0671956	chr8	22867515	1.172659163825374	chr8:22867515:C:T
chr8:22867653	['C', 'T']	19959	6140.230568779754	875.45163463292	0.007114662647159	0.0140296624156823	0.507115740661467	0.612079	0.612079	chr8	22867653	0.2131925205834326	chr8:22867653:C:T
chr8:22868092	['T', 'C']	19959	35103.27630787733	4751.318495655146	0.0023804875756685	0.0154745486987433	0.1538324394469642	0.877743	0.877743	chr8	22868092	0.0566326253470834	chr8:22868092:T:C
chr8:22868213	['C', 'T']	19959	1314.0658382603467	154.52195121417208	-0.0222985504703867	0.0284454391805975	-0.7839060008465757	0.433105	0.433105	chr8	22868213	0.3634068025091899	chr8:22868213:C:T
chr8:22868493	['C', 'G']	19959	7350.946418725878	982.5521634769436	-0.0036859426597563	0.0130646795925066	-0.2821303525782981	0.777846	0.777846	chr8	22868493	0.109106377265387	chr8:22868493:C:G
chr8:22872569	['G', 'A']	19959	3456.5195429945884	399.2465619433847	-0.0227674113964533	0.0181258294981409	-1.2560755577441804	0.209103	0.209103	chr8	22872569	0.6796397363162381	chr8:22872569:G:A
chr8:22872753	['C', 'T']	19959	18147.455420237555	2377.729084270692	-0.0054162823784768	0.0101747166822487	-0.5323275868630594	0.594505	0.594505	chr8	22872753	0.225844488457774	chr8:22872753:C:T
chr8:22874182	['A', 'C']	19959	16943.24451237847	2331.952178349017	0.0030517315663268	0.0102516837987928	0.2976810079419521	0.76595	0.76595	chr8	22874182	0.1157995794964183	chr8:22874182:A:C
chr8:22874302	['A', 'G']	19959	8500.0	1223.5649724163447	0.0073824868159938	0.012349646640318	0.5977893158409984	0.549987	0.549987	chr8	22874302	0.2596475757693729	chr8:22874302:A:G
chr8:22875378	['A', 'G']	19959	5489.8251653638	677.2827791640356	-0.0158813372619507	0.0146748605738485	-1.0822138433296056	0.279171	0.279171	chr8	22875378	0.5541296977756192	chr8:22875378:A:G
chr8:22875780	['G', 'A']	19959	5407.709408992932	666.8624656249984	-0.0152769002429295	0.0147565654008613	-1.0352612432455208	0.300559	0.300559	chr8	22875780	0.5220702628981067	chr8:22875780:G:A
chr8:22876038	['TA', 'T']	19959	18736.57127105052	2520.995172979556	-0.0012484053607298	0.0101413183395528	-0.1231008946697634	0.902028	0.902028	chr8	22876038	0.0447799812421411	chr8:22876038:TA:T
chr8:22877368	['C', 'T']	19959	3142.0	349.1482629263935	-0.0142433155505167	0.018849827544345	-0.7556204701082155	0.449886	0.449886	chr8	22877368	0.3468975214317866	chr8:22877368:C:T
chr8:22879895	['A', 'G']	19959	3195.16008618098	392.85480017743055	-0.0044916164747463	0.018668667821558	-0.2405965180632536	0.80987	0.80987	chr8	22879895	0.091584688298801	chr8:22879895:A:G
chr8:22880009	['T', 'G']	19959	5727.2869526004615	891.8115237136537	0.0229729707295819	0.0143845049074513	1.5970637069115676	0.110267	0.110267	chr8	22880009	0.957554440979947	chr8:22880009:T:G
chr8:22880157	['G', 'T']	19959	25930.196692558253	3503.340858741183	-0.0004425753634237	0.010636282321182	-0.0416099676615767	0.96681	0.96681	chr8	22880157	0.0146588662056793	chr8:22880157:G:T
chr8:22880160	['T', 'G']	19959	9279.368587332636	1327.8074484402182	0.0104876270601441	0.0119534650041829	0.8773712941372321	0.380296	0.380296	chr8	22880160	0.4198782425270541	chr8:22880160:T:G
chr8:22880458	['C', 'T']	19959	14343.874668003007	1877.5986029798808	-0.0075282103673316	0.0105534840630799	-0.7133388672720994	0.475644	0.475644	chr8	22880458	0.3227179772801577	chr8:22880458:C:T
chr8:22880527	['C', 'T']	19959	16371.460763680096	2194.437898332272	-0.0040681542494322	0.0102435881884067	-0.397141526446404	0.691267	0.691267	chr8	22880527	0.1603541751586258	chr8:22880527:C:T
chr8:22880593	['C', 'T']	19959	5484.373909992984	671.5985375959373	-0.0180226895297821	0.0147498815660308	-1.2218870673028772	0.221765	0.221765	chr8	22880593	0.6541069951854865	chr8:22880593:C:T
chr8:22882266	['G', 'A']	19959	1225.0	162.26258444331688	-0.0008883271543529	0.0293370028796224	-0.0302800922779335	0.975844	0.975844	chr8	22882266	0.010619603802771	chr8:22882266:G:A
chr8:22882812	['C', 'T']	19959	4552.0	532.6727652272702	-0.021777202678068	0.0159488593064414	-1.3654395126097028	0.17213	0.17213	chr8	22882812	0.764143431247026	chr8:22882812:C:T
chr8:22882865	['T', 'C']	19959	1166.1752856283824	147.81077975023487	-0.0053563820205797	0.0301148555238789	-0.1778651076819064	0.858831	0.858831	chr8	22882865	0.0660922878431988	chr8:22882865:T:C
chr8:22883126	['G', 'A']	19959	4186.0	509.4435498984582	-0.0169063565388712	0.0165946677419124	-1.0187824668626284	0.308319	0.308319	chr8	22883126	0.5109997112744622	chr8:22883126:G:A
chr8:22883383	['G', 'C']	19959	4679.4689081525285	544.1394830570131	-0.0155981347527434	0.0156195159805419	-0.9986311209755082	0.317986	0.317986	chr8	22883383	0.4975920003193087	chr8:22883383:G:C
chr8:22883948	['T', 'C']	19959	2134.3208057727	297.164849856742	0.0049203305493584	0.0224184139187571	0.2194771925966491	0.826281	0.826281	chr8	22883948	0.082872233556065	chr8:22883948:T:C
chr8:22884828	['C', 'A']	19959	5666.135554998748	621.9422957859848	-0.0267155110541121	0.0144291311544608	-1.8514982481015705	0.0641127	0.0641127	chr8	22884828	1.193055933139512	chr8:22884828:C:A
chr8:22886595	['C', 'A']	19959	8471.424441326786	1243.844757618426	0.012281950467599	0.0123094460929357	0.9977662987327652	0.318405	0.318405	chr8	22886595	0.4970201210368817	chr8:22886595:C:A
chr8:22887051	['T', 'C']	19959	11206.245853169632	1582.6858358181594	0.0083850867257501	0.0112750130794527	0.7436875386895002	0.457074	0.457074	chr8	22887051	0.3400134822277951	chr8:22887051:T:C
chr8:22888556	['T', 'C']	19959	27319.10628382441	3868.253709310244	0.0189206210446942	0.0109087599152174	1.7344428873441833	0.082855	0.082855	chr8	22888556	1.0816812783504026	chr8:22888556:T:C
chr8:22889426	['T', 'C']	19959	22379.12125463473	3246.970472115128	0.0208324281350272	0.0102428447152593	2.033851797439824	0.0419797	0.0419797	chr8	22889426	1.376960669346046	chr8:22889426:T:C
chr8:22890160	['C', 'T']	19959	22323.47386619895	3231.552883394363	0.0203601104023022	0.01023522417489	1.9892197820397024	0.0466906	0.0466906	chr8	22890160	1.3307705451093557	chr8:22890160:C:T
chr8:22890358	['A', 'T']	19959	22326.2372100015	3229.3743031215777	0.0201361616318053	0.010232678678221	1.967828978609736	0.0491016	0.0491016	chr8	22890358	1.3089043559452684	chr8:22890358:A:T
chr8:22890402	['G', 'C']	19959	22103.2148619532	3192.3217737668188	0.019003646958163	0.0102216985860431	1.8591476551765105	0.0630209	0.0630209	chr8	22890402	1.2005153989683863	chr8:22890402:G:C
chr8:22890819	['A', 'C']	19959	5079.01789025307	674.0503649475376	-0.0020639959755798	0.0151622392669368	-0.1361273845665128	0.891722	0.891722	chr8	22890819	0.0497705185877655	chr8:22890819:A:C
chr8:22892448	['G', 'A']	19959	19242.820587350907	2812.0044554804977	0.0219848405557669	0.0101829487429632	2.15898568388249	0.0308632	0.0308632	chr8	22892448	1.5105590468311003	chr8:22892448:G:A
chr8:22892743	['C', 'T']	19959	813.1629666750188	79.72459840657113	-0.027307305361572	0.03587412618199	-0.7611977842482254	0.446548	0.446548	chr8	22892743	0.3501318514121588	chr8:22892743:C:T
chr8:22893058	['C', 'T']	19959	24188.423811194065	3416.9867912132872	0.0131411059940386	0.0103955509133186	1.2641086656795064	0.206206	0.206206	chr8	22893058	0.685698702151528	chr8:22893058:C:T
chr8:22893304	['G', 'A']	19959	5765.288856598858	755.1453877734345	-0.0087048607960147	0.0143261657745643	-0.6076197171660531	0.543447	0.543447	chr8	22893304	0.2648428043466057	chr8:22893304:G:A
chr8:22893552	['G', 'A']	19959	2598.3905592303063	319.99677425775	-0.0184651922720003	0.0203500794685404	-0.9073769122398764	0.364218	0.364218	chr8	22893552	0.4386385947643227	chr8:22893552:G:A
chr8:22893711	['G', 'A']	19959	14222.413233082703	2121.7008325336533	0.0210705369878352	0.0105346482025072	2.0001177621499004	0.0455011	0.0455011	chr8	22893711	1.3419781040427667	chr8:22893711:G:A
chr8:22893843	['A', 'G']	19959	5867.469880725669	785.7254656085969	-0.0053549074029174	0.0142232790120356	-0.3764889515551336	0.706557	0.706557	chr8	22893843	0.1508527966081734	chr8:22893843:A:G
chr8:22894081	['G', 'A']	19959	5793.7416929785	762.5128274367497	-0.0080369288673859	0.0142923105887995	-0.5623253719160193	0.573901	0.573901	chr8	22894081	0.2411630185112687	chr8:22894081:G:A
chr8:22894468	['G', 'C']	19959	3018.453698135899	424.3505642979671	0.0106248244504062	0.019171731547166	0.5541922191152732	0.579454	0.579454	chr8	22894468	0.2369810348325785	chr8:22894468:G:C
chr8:22895285	['G', 'A']	19959	5950.894467829224	808.8697124055794	-0.002478116534524	0.0141507334805408	-0.1751228328857878	0.860985	0.860985	chr8	22895285	0.0650044147182093	chr8:22895285:G:A
chr8:22896449	['G', 'A']	19959	1577.07901593346	195.8004223452361	-0.0089743284839024	0.0259745960034244	-0.3455040641525014	0.729719	0.729719	chr8	22896449	0.1368443456923372	chr8:22896449:G:A
chr8:22896481	['CT', 'C']	19959	607.0	62.40164611889649	-0.032379785871799	0.0411901311599548	-0.7861054325381406	0.431815	0.431815	chr8	22896481	0.3647022756097517	chr8:22896481:CT:C
chr8:22896786	['C', 'T']	19959	2902.29082527434	412.83338415824346	0.0120086992524042	0.0194877653859378	0.616217355586063	0.537758	0.537758	chr8	22896786	0.2694131200757638	chr8:22896786:C:T
chr8:22898209	['T', 'C']	19959	13558.472478443957	1723.938044518812	-0.0092941694940699	0.0107005501053713	-0.868569316768539	0.385093	0.385093	chr8	22898209	0.4144343756618791	chr8:22898209:T:C
chr8:22898613	['G', 'A']	19959	16121.230869456274	2092.103066193959	-0.0083891210486447	0.0103677884560065	-0.8091524131922843	0.418437	0.418437	chr8	22898613	0.378369920256057	chr8:22898613:G:A
chr8:22898812	['G', 'A']	19959	15964.399579073965	2064.863977728188	-0.0084185344425583	0.010390283840265	-0.81023142119894	0.417817	0.417817	chr8	22898812	0.3790138935658785	chr8:22898812:G:A
chr8:22899007	['C', 'T']	19959	2547.0	285.9328800772556	-0.0167011787494431	0.0206955976312452	-0.8069918562887255	0.419681	0.419681	chr8	22899007	0.3770806919320373	chr8:22899007:C:T
chr8:22899479	['G', 'A']	19959	2531.2536453374755	291.82259717972494	-0.0143099459239502	0.0207814193822749	-0.6885932890683875	0.491087	0.491087	chr8	22899479	0.3088415623110594	chr8:22899479:G:A
chr8:22899910	['AC', 'A']	19959	7115.426008519168	966.1498179498362	-0.0017667192844029	0.0132026604077762	-0.1338154000660656	0.89355	0.89355	chr8	22899910	0.048881140845474	chr8:22899910:AC:A
chr8:22901002	['G', 'C']	19959	457.02289808598056	73.77802641567591	0.0390751448268481	0.0476378857954894	0.8202535476615956	0.412081	0.412081	chr8	22901002	0.3850174092205785	chr8:22901002:G:C
chr8:22902197	['T', 'C']	19959	31803.37374091706	4306.521020119612	0.0017261397344309	0.0125344206318408	0.1377119681181002	0.890469	0.890469	chr8	22902197	0.0503811950814597	chr8:22902197:T:C
chr8:22902470	['A', 'C']	19959	15658.138060636433	2024.1939549631056	-0.0109220418049715	0.0104017933110401	-1.050015269326612	0.293724	0.293724	chr8	22902470	0.5320605661032707	chr8:22902470:A:C
chr8:22902748	['G', 'T']	19959	1887.0945485519592	261.3405078981835	0.0064663761314484	0.023772311863138	0.2720129269999784	0.785615	0.785615	chr8	22902748	0.1047902330176479	chr8:22902748:G:T
chr8:22903950	['T', 'C']	19959	3165.158583024351	349.1910642066497	-0.0184070741839813	0.0186579628745907	-0.986553264560782	0.323874	0.323874	chr8	22903950	0.4896239149405915	chr8:22903950:T:C
chr8:22904084	['G', 'C']	19959	3982.3990579746455	503.5360075063544	-0.0041672776331611	0.0168411146523271	-0.247446663667557	0.804565	0.804565	chr8	22904084	0.0944388639316502	chr8:22904084:G:C
chr8:22904662	['G', 'A']	19959	2815.1410461970136	353.2396812955169	-0.0149578227854402	0.0196508440119799	-0.7611796611036826	0.446559	0.446559	chr8	22904662	0.3501211533898588	chr8:22904662:G:A
chr8:22904811	['A', 'G']	19959	1825.4573017941264	172.15180568594744	-0.036948760849619	0.0242027976577024	-1.5266318122467193	0.126868	0.126868	chr8	22904811	0.8966479064785949	chr8:22904811:A:G
chr8:22905501	['T', 'C']	19959	1573.0	158.21663314103472	-0.0283748795495114	0.0260514216778428	-1.0891873733572366	0.276084	0.276084	chr8	22905501	0.558958761463081	chr8:22905501:T:C
chr8:22905735	['A', 'G']	19959	11103.22520671511	1525.0008529755523	0.0039637656078686	0.011206817594412	0.3536923461523179	0.723573	0.723573	chr8	22905735	0.1405176471325452	chr8:22905735:A:G
chr8:22906269	['T', 'C']	19959	13899.874949879711	1873.919551577629	0.00176643744558	0.0105090760176374	0.1680868463236332	0.866517	0.866517	chr8	22906269	0.0622229125417905	chr8:22906269:T:C
chr8:22906407	['T', 'C']	19959	2840.0	360.11558678389184	-0.0135251780351458	0.0195683399346104	-0.6911765678816706	0.489463	0.489463	chr8	22906407	0.3102801322636289	chr8:22906407:T:C
chr8:22906632	['A', 'T']	19959	7482.0	1057.899283130601	0.0045187732350058	0.0129451687283265	0.3490702461929214	0.72704	0.72704	chr8	22906632	0.1384416946411127	chr8:22906632:A:T
chr8:22906736	['A', 'T']	19959	1899.0	237.57486841815347	0.0001788233327338	0.0239379801316295	0.0074702765960444	0.99404	0.99404	chr8	22906736	0.002596139315209	chr8:22906736:A:T
chr8:22907801	['T', 'C']	19959	4678.703247143716	627.4029833113811	-0.0024635680472887	0.0157657985569372	-0.1562602768512971	0.875829	0.875829	chr8	22907801	0.057580678769994	chr8:22907801:T:C
chr8:22908456	['A', 'G']	19959	2506.004460929277	312.45731267568004	-0.0032987718532068	0.0209323038779715	-0.1575923927169021	0.87478	0.87478	chr8	22908456	0.0581011547484032	chr8:22908456:A:G
chr8:22908725	['C', 'T']	19959	2445.367558628984	305.2065537894966	-0.0032900307578171	0.0211688325596725	-0.1554186206793828	0.876493	0.876493	chr8	22908725	0.0572515479940457	chr8:22908725:C:T
chr8:22909036	['C', 'T']	19959	12240.226537054668	1695.6097338169373	0.0029514573028927	0.0109547539637203	0.2694225094116474	0.787607	0.787607	chr8	22909036	0.1036904326458242	chr8:22909036:C:T
chr8:22910023	['G', 'T']	19959	19384.97123960317	2643.5948804428185	0.0019009916243325	0.0102398220640716	0.1856469392180736	0.852724	0.852724	chr8	22910023	0.0691915135842086	chr8:22910023:G:T
chr8:22910300	['C', 'T']	19959	19871.986921226697	2758.222402285745	0.0073470971287065	0.0102220264564702	0.7187515273995452	0.472302	0.472302	chr8	22910300	0.3257802153652336	chr8:22910300:C:T
chr8:22910302	['T', 'C']	19959	22621.26677356316	3143.357421377276	0.0094963043190095	0.0102769376645058	0.9240402762982152	0.355477	0.355477	chr8	22910302	0.4491884936577665	chr8:22910302:T:C
chr8:22911541	['T', 'C']	19959	2621.5253821097467	374.14048837671146	0.0005123031085213	0.0205229690665752	0.0249624265796742	0.980085	0.980085	chr8	22911541	0.0087362575420486	chr8:22911541:T:C
chr8:22912085	['G', 'A']	19959	21925.29555021046	3024.865839824579	0.0090466474114735	0.0101153291655982	0.894350274061353	0.371145	0.371145	chr8	22912085	0.4304563858105724	chr8:22912085:G:A
chr8:22912161	['C', 'G']	19959	16771.680613318633	2244.033693516797	0.000643257453914	0.0102443406510169	0.0627914939406225	0.949933	0.949933	chr8	22912161	0.0223070249810612	chr8:22912161:C:G
chr8:22912255	['A', 'G']	19959	17430.366543049015	2329.342528435887	0.0009542347010953	0.0101986192546083	0.093565087319459	0.925456	0.925456	chr8	22912255	0.0336442245733741	chr8:22912255:A:G
chr8:22912533	['G', 'A']	19959	1167.0	185.49285877727945	0.0181907366289363	0.0297956187648994	0.6105171626898996	0.541526	0.541526	chr8	22912533	0.2663806869879591	chr8:22912533:G:A
chr8:22912718	['G', 'C']	19959	5593.0	819.948858779917	0.0145165358539802	0.0145149192723189	1.0001113737962255	0.317269	0.317269	chr8	22912718	0.498572360255879	chr8:22912718:G:C
chr8:22912755	['C', 'T']	19959	4619.231436015632	659.0129235108926	0.0129435614931102	0.0157808934564111	0.8202046055796548	0.412109	0.412109	chr8	22912755	0.3849879008657138	chr8:22912755:C:T
chr8:22912872	['C', 'T']	19959	4695.235244012426	681.4220730742121	0.0155780351942177	0.0156606492995629	0.9947247330704544	0.319882	0.319882	chr8	22912872	0.4950101973044919	chr8:22912872:C:T
chr8:22912896	['G', 'T']	19959	4592.690318701143	645.3447649547497	0.0098082127681339	0.0158263009110885	0.6197413295270985	0.535435	0.535435	chr8	22912896	0.2712932435150678	chr8:22912896:G:T
chr8:22913491	['T', 'C']	19959	12949.0	1770.9433930321225	0.0046836264739944	0.0108092393031062	0.4332984350386761	0.664803	0.664803	chr8	22913491	0.1773070294157233	chr8:22913491:T:C
chr8:22914274	['A', 'G']	19959	10305.19581892014	1453.8983205233371	0.009626927111822	0.0114586775334663	0.8401429470115992	0.400838	0.400838	chr8	22914274	0.3970311134680938	chr8:22914274:A:G
chr8:22914565	['C', 'T']	19959	5427.271921034172	756.3759213084838	0.0076092209235697	0.0146439464087323	0.5196154582368796	0.603337	0.603337	chr8	22914565	0.2194400404997682	chr8:22914565:C:T
chr8:22914871	['A', 'G']	19959	5591.28013829041	777.1625010631369	0.0076162655391744	0.0144560725853469	0.5268557897872259	0.5983	0.5983	chr8	22914871	0.2230809971579535	chr8:22914871:A:G
chr8:22914939	['A', 'G']	19959	5237.787282020445	823.514547025766	0.0271527710415048	0.0149188679843201	1.820028910373276	0.0687696	0.0687696	chr8	22914939	1.1626035017347256	chr8:22914939:A:G
chr8:22915121	['C', 'T']	19959	25605.697489099384	3609.1328758256464	0.0192888479263429	0.0104633811558055	1.843462226896	0.0652764	0.0652764	chr8	22915121	1.1852438049779477	chr8:22915121:C:T
chr8:22915789	['G', 'A']	19959	2430.2435235756875	260.923539451254	-0.0253744351946402	0.0212105314740879	-1.1963130308940713	0.231589	0.231589	chr8	22915789	0.6352820725471646	chr8:22915789:G:A
chr8:22915874	['A', 'G']	19959	7688.926180214493	1027.9253332613666	0.0009406769773534	0.0127707257955496	0.0736588501243446	0.941283	0.941283	chr8	22915874	0.0262797847974311	chr8:22915874:A:G
chr8:22915885	['A', 'G']	19959	2437.122106423489	264.08041634240067	-0.024304533089075	0.0211769235295271	-1.147689514729895	0.251111	0.251111	chr8	22915885	0.6001342624576664	chr8:22915885:A:G
chr8:22916130	['A', 'G']	19959	26768.0	3814.4203255346033	0.0234670412767878	0.0106956384598283	2.1940757781713938	0.0282415	0.0282415	chr8	22916130	1.549112240183179	chr8:22916130:A:G
chr8:22916145	['A', 'G']	19959	7748.388215252029	1042.4916340773711	0.0020787700760136	0.0127364895353439	0.1632137387814	0.870352	0.870352	chr8	22916145	0.0603050683696476	chr8:22916145:A:G
chr8:22916817	['A', 'G']	19959	5774.578644084782	759.1847680398361	-0.0027422943326088	0.0143352667047729	-0.1912970570471327	0.848295	0.848295	chr8	22916817	0.071453092798889	chr8:22916817:A:G
chr8:22917631	['G', 'GC']	19959	7150.074714371616	991.2209444486776	0.0057794975004278	0.0131765610197413	0.4386195678651612	0.660942	0.660942	chr8	22917631	0.1798366497203106	chr8:22917631:G:GC
chr8:22917714	['T', 'C']	19959	19685.97264117853	2645.7316984182844	-0.0009768447400183	0.0101796113331123	-0.0959609073522105	0.923553	0.923553	chr8	22917714	0.0345381766210633	chr8:22917714:T:C
chr8:22917816	['A', 'G']	19959	5758.57704063737	845.658895930047	0.0139077989501852	0.0143334440607792	0.970304058899652	0.331907	0.331907	chr8	22917816	0.4789835881177133	chr8:22917816:A:G
chr8:22917906	['A', 'G']	19959	3043.1524701873936	397.7141127394417	0.0024297364900687	0.0191590162683072	0.1268194805016145	0.899085	0.899085	chr8	22917906	0.0461992478819848	chr8:22917906:A:G
chr8:22918342	['G', 'A']	19959	1400.0	176.1853429827747	-0.0002652336606726	0.0278018762096619	-0.0095401353013884	0.992388	0.992388	chr8	22918342	0.0033184958763417	chr8:22918342:G:A
chr8:22919259	['A', 'G']	19959	21735.177982662724	2988.794439406842	0.0049584825601346	0.0101741669052526	0.4873600567310029	0.626009	0.626009	chr8	22919259	0.2034194229840749	chr8:22919259:A:G
chr8:22919283	['T', 'C']	19959	8374.2587191822	1113.5869248907688	0.0001169453769097	0.0123705392663935	0.00945353912157	0.992457	0.992457	chr8	22919283	0.0032883007535352	chr8:22919283:T:C
chr8:22921133	['C', 'A']	19959	16280.0	2185.1846660960414	-0.0021412627432252	0.0103664253166647	-0.2065574851326039	0.836358	0.836358	chr8	22921133	0.0776077845896923	chr8:22921133:C:A
chr8:22921498	['C', 'A']	19959	1084.0	101.85644224450434	-0.0270387821995676	0.0313571960469955	-0.8622831632982804	0.388542	0.388542	chr8	22921498	0.4105620286459623	chr8:22921498:C:A
chr8:22922162	['C', 'T']	19959	10209.51152420082	1439.8673414981808	0.0066629634523494	0.0115779670060269	0.5754864777970919	0.564969	0.564969	chr8	22922162	0.2479753813810835	chr8:22922162:C:T
chr8:22922589	['A', 'C']	19959	12218.815458678808	1618.2343542326332	-0.0047559649289647	0.0114823312701492	-0.4141985470606404	0.678733	0.678733	chr8	22922589	0.1683010348965057	chr8:22922589:A:C
chr8:22922772	['C', 'G']	19959	2964.1187180258785	402.59985504906274	0.0041512430162824	0.01934602326719	0.2145786221255478	0.830098	0.830098	chr8	22922772	0.0808706325073053	chr8:22922772:C:G
chr8:22923041	['G', 'A']	19959	1091.0	136.0507211822239	-0.020927313645566	0.0310388506250738	-0.6742296581259511	0.500173	0.500173	chr8	22923041	0.3008797557632469	chr8:22923041:G:A
chr8:22925120	['A', 'C']	19959	1422.2137702946482	194.79689336091167	-0.0069542583804988	0.027283026153622	-0.2548932197382224	0.798808	0.798808	chr8	22925120	0.0975575943540923	chr8:22925120:A:C
chr8:22925150	['A', 'T']	19959	2296.115041587333	287.1556143057547	-0.0152482273301237	0.0217424101793653	-0.7013126513727103	0.483116	0.483116	chr8	22925150	0.3159485791629435	chr8:22925150:A:T
chr8:22925495	['A', 'G']	19959	22360.721996692224	3085.320727316368	0.0047652728081212	0.0101909177928222	0.4675999654788297	0.640076	0.640076	chr8	22925495	0.1937684566082598	chr8:22925495:A:G
chr8:22925511	['C', 'T']	19959	22063.421748935103	3007.927698801884	0.0013316187676274	0.0101733714104959	0.1308925737493044	0.895862	0.895862	chr8	22925511	0.0477588845949338	chr8:22925511:C:T
chr8:22925855	['A', 'T']	19959	5187.259895781141	627.040112535688	-0.015692513812649	0.0150393194187513	-1.0434324436970994	0.296761	0.296761	chr8	22925855	0.527593174139972	chr8:22925855:A:T
chr8:22926161	['A', 'G']	19959	5055.29269026371	616.775161820722	-0.0156586242214403	0.0152171130360606	-1.0290141227402003	0.303486	0.303486	chr8	22926161	0.5178613384041584	chr8:22926161:A:G
chr8:22926438	['G', 'T']	19959	5046.252830944984	617.9645601004224	-0.0146623840042264	0.0152277441715672	-0.962873019078133	0.335623	0.335623	chr8	22926438	0.4741482849386463	chr8:22926438:G:T
chr8:22926841	['C', 'T']	19959	22198.6732822132	3038.666317507664	0.0027925699452917	0.0101746260034277	0.2744641369963865	0.783731	0.783731	chr8	22926841	0.105832974639922	chr8:22926841:C:T
chr8:22927222	['G', 'A']	19959	7007.0	881.7335750379123	-0.0147125373231364	0.01324916794194	-1.1104499080703836	0.266819	0.266819	chr8	22927222	0.5737832478388697	chr8:22927222:G:A
chr8:22927534	['C', 'T']	19959	3842.0	545.4649376873157	0.0093985874481944	0.0171893537160412	0.5467679357498813	0.584544	0.584544	chr8	22927534	0.233182792905909	chr8:22927534:C:T
chr8:22927848	['C', 'A']	19959	10147.525255562236	1288.9093696152972	-0.0143508374912283	0.0116811033283161	-1.2285515407128138	0.219254	0.219254	chr8	22927848	0.6590524747597268	chr8:22927848:C:A
chr8:22928089	['C', 'T']	19959	9392.470588235294	1167.935515985381	-0.0167597286288819	0.0119845890949852	-1.3984399878920186	0.161997	0.161997	chr8	22928089	0.7904930280222431	chr8:22928089:C:T
chr8:22928252	['G', 'C']	19959	10147.016786090097	1292.5556465109285	-0.0139181401005486	0.0116827000609338	-1.1913461809303791	0.233532	0.233532	chr8	22928252	0.631653601302486	chr8:22928252:G:C
chr8:22928255	['C', 'T']	19959	21674.085930453955	2956.242510490665	0.0030602333403364	0.0101656110773709	0.3010378143571407	0.763389	0.763389	chr8	22928255	0.1172541022775664	chr8:22928255:C:T
chr8:22928312	['G', 'C']	19959	749.0	73.12177785231204	-0.0357140319917264	0.0374112431971922	-0.9546336592847257	0.339775	0.339775	chr8	22928312	0.4688085788556425	chr8:22928312:G:C
chr8:22928351	['C', 'T']	19959	10352.293005380565	1322.3297508280607	-0.0139791313624974	0.0117819869657933	-1.1864833498019554	0.235446	0.235446	chr8	22928351	0.628108683402121	chr8:22928351:C:T
chr8:22928508	['A', 'G']	19959	10689.67790919114	1379.886677227891	-0.0118617895312952	0.0114907106282286	-1.0322938167248776	0.301947	0.301947	chr8	22928508	0.5200692809750816	chr8:22928508:A:G
chr8:22928637	['A', 'C']	19959	10255.624511278194	1294.561794749244	-0.015084541866919	0.0116605032326241	-1.293644156344388	0.195803	0.195803	chr8	22928637	0.7081806584293846	chr8:22928637:A:C
chr8:22929483	['C', 'A']	19959	7292.36536727127	873.9356149022419	-0.0183772670287737	0.0132159314821881	-1.3905389153645202	0.164381	0.164381	chr8	22929483	0.78414838188124	chr8:22929483:C:A
chr8:22929537	['G', 'A']	19959	22674.54422450513	3102.98160682292	0.0046280966242709	0.0102370795409438	0.4520914979472989	0.651208	0.651208	chr8	22929537	0.1862802728385816	chr8:22929537:G:A
chr8:22929912	['C', 'T']	19959	6515.3057379102975	748.0532782142042	-0.0226753646487477	0.013821865072811	-1.6405430475046603	0.100908	0.100908	chr8	22929912	0.9960744014724268	chr8:22929912:C:T
chr8:22930373	['T', 'A']	19959	7242.725760384827	867.6732124698063	-0.0183332900907947	0.0132550578893622	-1.3831165615284031	0.166645	0.166645	chr8	22930373	0.7782077123363975	chr8:22930373:T:A
chr8:22931671	['C', 'T']	19959	28893.238147739805	3957.0259130017657	0.0069972983543052	0.0114188862149636	0.6127829126746005	0.540027	0.540027	chr8	22931671	0.2675845259957863	chr8:22931671:C:T
chr8:22932305	['AG', 'A']	19959	25292.068804810828	3460.406783013625	0.0029769651543769	0.0105153351106506	0.2831070168521462	0.777098	0.777098	chr8	22932305	0.1095242087725297	chr8:22932305:AG:A
chr8:22932698	['GCCT', 'G']	19959	27749.95173899969	3760.5009408162814	-0.0035368945500671	0.0110210261763096	-0.3209224343981601	0.748273	0.748273	chr8	22932698	0.1259399251799627	chr8:22932698:GCCT:G
chr8:22933064	['G', 'T']	19959	22651.023164861617	3101.43804339515	0.0048911910489197	0.0102438211424264	0.4774772012234837	0.633028	0.633028	chr8	22933064	0.1985770799090994	chr8:22933064:G:T
chr8:22933423	['G', 'C']	19959	22626.801984663965	3103.423303721881	0.0058331668543562	0.0102340176003096	0.5699781925506708	0.568699	0.568699	chr8	22933423	0.2451175354103324	chr8:22933423:G:C
chr8:22933569	['G', 'T']	19959	1229.1231648043297	134.8969400967829	-0.0171030413306952	0.0295267194152773	-0.5792394708721363	0.562434	0.562434	chr8	22933569	0.2499284334255339	chr8:22933569:G:T
chr8:22935283	['A', 'G']	19959	37537.0	5070.387644183327	-0.0040045968376763	0.0213227568051394	-0.1878085875233118	0.851029	0.851029	chr8	22935283	0.0700556404731271	chr8:22935283:A:G
chr8:22935634	['C', 'T']	19959	3967.7951891756456	475.0672814588697	-0.0135719259713319	0.0169140329595054	-0.802406262529172	0.422328	0.422328	chr8	22935634	0.3743501242526267	chr8:22935634:C:T
chr8:22935938	['T', 'C']	19959	24938.492805214344	3406.699248064242	0.0024701039944498	0.0104737805404654	0.2358369057769179	0.813562	0.813562	chr8	22935938	0.0896093447162401	chr8:22935938:T:C
chr8:22936738	['C', 'T']	19959	30450.051260209453	4160.831159720669	0.0016525577369303	0.0119922178905118	0.1378025109298464	0.890398	0.890398	chr8	22936738	0.0504158241786707	chr8:22936738:C:T
chr8:22936949	['G', 'A']	19959	3926.196713097505	516.2292609905402	0.0017980226917621	0.0169490055034477	0.1060842591263799	0.915517	0.915517	chr8	22936949	0.0383335869847365	chr8:22936949:G:A
chr8:22937745	['G', 'A']	19959	27581.527637183663	3745.149347083428	-0.0020636069614755	0.0109907414388402	-0.1877586669615372	0.851068	0.851068	chr8	22937745	0.0700357385700074	chr8:22937745:G:A
chr8:22938502	['TTTTG', 'T']	19959	3865.9684774982456	516.3652438435187	0.0026809682750234	0.0170634211334569	0.1571178636485024	0.875154	0.875154	chr8	22938502	0.0579155178744356	chr8:22938502:TTTTG:T
chr8:22938805	['G', 'A']	19959	35652.57258104926	4773.067118208099	-0.0148342259077218	0.0164001817958562	-0.9045159433214288	0.365733	0.365733	chr8	22938805	0.43683585160806	chr8:22938805:G:A
chr8:22939283	['G', 'T']	19959	1166.058422687644	131.05195259674895	-0.0183072850399324	0.0303427749784962	-0.6033490691904989	0.546283	0.546283	chr8	22939283	0.2625823142594767	chr8:22939283:G:T
chr8:22939459	['A', 'G']	19959	1006.1008167560254	98.97453809538466	-0.0352131710598605	0.032499197844215	-1.0835089293174238	0.278596	0.278596	chr8	22939459	0.5550251233406214	chr8:22939459:A:G
chr8:22939888	['G', 'T']	19959	1159.0580719510972	129.03403102511447	-0.0187556252572506	0.0304291124994713	-0.6163710905987323	0.537657	0.537657	chr8	22939888	0.2694946955471886	chr8:22939888:G:T
chr8:22940061	['T', 'C']	19959	35275.0	4711.654190217326	-0.0154139782772007	0.0157319931605993	-0.9797854677311264	0.327204	0.327204	chr8	22940061	0.4851813958096717	chr8:22940061:T:C
chr8:22940062	['G', 'A']	19959	10593.122976697568	1497.6500982122336	0.0051441867585287	0.0114684348129199	0.4485517720982713	0.65376	0.65376	chr8	22940062	0.1845816550476464	chr8:22940062:G:A
chr8:22940207	['A', 'G']	19959	2745.55023803558	332.0790497938599	-0.0046263733045217	0.0199104841893929	-0.2323586538888067	0.816262	0.816262	chr8	22940207	0.0881704210363491	chr8:22940207:A:G
chr8:22941244	['G', 'A']	19959	2493.124912315863	364.6308771181242	0.0142805843573696	0.0208316488121091	0.6855234785385105	0.493022	0.493022	chr8	22941244	0.3071337008740374	chr8:22941244:G:A
chr8:22941682	['G', 'A']	19959	25175.261348832548	3358.2480171987804	-0.0037189286218531	0.0104382544342877	-0.3562787863876162	0.721636	0.721636	chr8	22941682	0.1416818094304119	chr8:22941682:G:A
chr8:22941745	['C', 'T']	19959	38088.81670591772	5144.243034622882	-0.0038374634723913	0.0242843522214485	-0.1580220644717042	0.874441	0.874441	chr8	22941745	0.0582694877734565	chr8:22941745:C:T
chr8:22943551	['C', 'G']	19959	23090.941512554506	3139.094623693953	0.0018448477005276	0.0102519058069013	0.1799516826701372	0.857192	0.857192	chr8	22943551	0.0669218907940772	chr8:22943551:C:G
chr8:22943777	['C', 'T']	19959	1344.0673414169755	133.26114841638207	-0.03222267737411	0.0281515879267675	-1.144613137203233	0.252383	0.252383	chr8	22943777	0.5979399016261554	chr8:22943777:C:T
chr8:22944271	['G', 'A']	19959	1791.0897384507466	284.2231341996741	0.0276937468822442	0.0246383019412414	1.1240119935330564	0.261021	0.261021	chr8	22944271	0.5833245508332299	chr8:22944271:G:A
chr8:22944400	['C', 'T']	19959	3122.312872676254	412.2477212064992	-0.0043617147150206	0.0188551090417752	-0.2313280026838794	0.817062	0.817062	chr8	22944400	0.0877449872420668	chr8:22944400:C:T
chr8:22944485	['G', 'C']	19959	4669.0	566.7327148681114	-0.0131985045344032	0.015763318880398	-0.8372922374117424	0.402438	0.402438	chr8	22944485	0.3953010179840992	chr8:22944485:G:C
chr8:22944513	['G', 'A']	19959	1332.1334869970435	132.8118125218458	-0.0321974811825726	0.0282665131338453	-1.1390680212346571	0.254688	0.254688	chr8	22944513	0.5939915169781024	chr8:22944513:G:A
chr8:22944867	['T', 'C']	19959	37327.74044195019	5047.330420152247	-0.0058249065149149	0.0205586665408006	-0.2833309496681074	0.776926	0.776926	chr8	22944867	0.1096203445480291	chr8:22944867:T:C
chr8:22945364	['G', 'A']	19959	1334.066840364766	129.3964798052435	-0.0344272654759953	0.0282462658898484	-1.2188253700595608	0.222925	0.222925	chr8	22945364	0.651841224686099	chr8:22945364:G:A
chr8:22945659	['GACA', 'G']	19959	1316.1318835496318	131.96233578094026	-0.0306907858143897	0.0284484500494939	-1.0788210169972217	0.280681	0.280681	chr8	22945659	0.5517869848519714	chr8:22945659:GACA:G
chr8:22946051	['T', 'C']	19959	1801.270745640409	293.17898371468726	0.0315181496450156	0.0245832656465181	1.2820977529272937	0.199823	0.199823	chr8	22946051	0.699354525128062	chr8:22946051:T:C
chr8:22948170	['G', 'A']	19959	1902.190609811094	310.11987779615737	0.0327160790127819	0.0239966247634495	1.3633616950419347	0.172784	0.172784	chr8	22948170	0.7624964761709562	chr8:22948170:G:A
chr8:22948564	['T', 'C']	19959	37777.0	5109.603037650059	-0.0042699172002377	0.0226173871856997	-0.1887891455003034	0.85026	0.85026	chr8	22948564	0.0704482515807386	chr8:22948564:T:C
chr8:22949335	['T', 'C']	19959	27276.83321639772	3607.628909232709	-0.0097533541755456	0.010872327867324	-0.8970805787469495	0.369687	0.369687	chr8	22949335	0.4321658210729062	chr8:22949335:T:C
chr8:22951222	['G', 'A']	19959	10460.644356211082	1507.463981393435	0.0126478419889706	0.0117177299417991	1.0793764706808653	0.280433	0.280433	chr8	22951222	0.5521708820226896	chr8:22951222:G:A
chr8:22953153	['G', 'A']	19959	29085.45726024652	3901.9281773529824	-0.0043309869891706	0.0113245927021117	-0.3824408615033966	0.702138	0.702138	chr8	22953153	0.1535775221316482	chr8:22953153:G:A
chr8:22953793	['G', 'C']	19959	749.0	66.55411166828539	-0.0404460603802188	0.0373856166958468	-1.0818615273694814	0.279327	0.279327	chr8	22953793	0.5538870829732785	chr8:22953793:G:C
chr8:22953872	['T', 'C']	19959	36612.0	4969.503120085283	0.0014738309408983	0.0183842979572856	0.0801679207072622	0.936105	0.936105	chr8	22953872	0.028675435062058	chr8:22953872:T:C
chr8:22954477	['G', 'A']	19959	6863.751140293719	951.2945195076442	0.0031023682568053	0.0134047770441568	0.231437512655809	0.816977	0.816977	chr8	22954477	0.087790169800127	chr8:22954477:G:A
chr8:22956821	['C', 'T']	19959	3278.3285062885207	475.6364476146541	0.0150461328061788	0.0184660084453184	0.814801577218676	0.415196	0.415196	chr8	22956821	0.3817468391342988	chr8:22956821:C:T
chr8:22956891	['T', 'A']	19959	3270.474736842106	479.3775504455301	0.016873664450692	0.0184969480570776	0.91224046251433	0.361653	0.361653	chr8	22956891	0.4417079279730815	chr8:22956891:T:A
chr8:22957126	['C', 'T']	19959	2514.0	350.4282772787513	0.0023129616621887	0.0210690387445224	0.1097801228729587	0.912585	0.912585	chr8	22957126	0.0397266739271169	chr8:22957126:C:T
chr8:22957127	['A', 'G']	19959	2527.2532444756225	348.5142686031068	0.0014489765765954	0.0210141340588058	0.0689524761068255	0.945028	0.945028	chr8	22957127	0.0245553236967211	chr8:22957127:A:G
chr8:22959171	['G', 'A']	19959	33320.00826819002	4474.451022059565	-0.0085459217629051	0.0136378859995645	-0.6266309722179814	0.530908	0.530908	chr8	22959171	0.2749807304326641	chr8:22959171:G:A
chr8:22959873	['T', 'C']	19959	33930.90021050522	4559.646265724608	-0.0073863346263963	0.0141718691536655	-0.5211969251413695	0.602235	0.602235	chr8	22959873	0.2202340082633772	chr8:22959873:T:C
chr8:22959880	['T', 'C']	19959	33364.04466165412	4474.49733962227	-0.0093068201723142	0.0136667436256983	-0.6809830071601043	0.49589	0.49589	chr8	22959880	0.3046146494999934	chr8:22959880:T:C
chr8:22960891	['A', 'G']	19959	1872.7506390657109	274.1867377404082	0.0211772043074612	0.0239316043217665	0.8849053336637335	0.376218	0.376218	chr8	22960891	0.4245604296424622	chr8:22960891:A:G
chr8:22961026	['T', 'C']	19959	26488.96301308074	3620.145327325334	-5.379862454049029e-06	0.0107011421735367	-0.0005027372187758	0.999599	0.999599	chr8	22961026	0.0001741870140741	chr8:22961026:T:C
chr8:22961625	['C', 'T']	19959	1542.0772622507266	210.98316002362392	0.0125823888466732	0.0263721097455638	0.4771096801912045	0.633289	0.633289	chr8	22961625	0.1983980554446378	chr8:22961625:C:T
chr8:22962019	['G', 'A']	19959	39240.96607876541	5336.400341164121	0.0272716716882804	0.0393046310830459	0.693853903135707	0.487782	0.487782	chr8	22962019	0.3117742299446097	chr8:22962019:G:A
chr8:22962570	['G', 'C']	19959	38744.941226575815	5248.676843284808	0.0058317546029676	0.0300477071054046	0.194083181871762	0.846113	0.846113	chr8	22962570	0.0725716322337176	chr8:22962570:G:C
chr8:22963711	['A', 'G']	19959	9603.36808340016	1362.2257179747571	0.0110483025222002	0.01190511675949	0.928029749342294	0.353403	0.353403	chr8	22963711	0.4517297681345301	chr8:22963711:A:G
chr8:22964045	['T', 'C']	19959	38066.814501177534	5151.096517523163	-0.0022670171015736	0.0241839668825605	-0.093740498098697	0.925316	0.925316	chr8	22964045	0.033709928212269	chr8:22964045:T:C
chr8:22965005	['T', 'C']	19959	8066.870925684483	1138.5133590345354	0.0082125209307991	0.0126477737520243	0.6493254142441203	0.516136	0.516136	chr8	22965005	0.2872358482424169	chr8:22965005:T:C
chr8:22965295	['T', 'C']	19959	1676.3359559007768	243.4372889980884	0.0225037353642516	0.0253335113812214	0.8882991001765592	0.374391	0.374391	chr8	22965295	0.426674599830612	chr8:22965295:T:C
chr8:22965701	['C', 'T']	19959	6964.395740415936	954.4680219183668	0.0026546866358113	0.0134087846510827	0.1979811522737101	0.843062	0.843062	chr8	22965701	0.0741404855558558	chr8:22965701:C:T
chr8:22966346	['T', 'C']	19959	35091.758192203626	4718.024070125394	-0.0069039367732409	0.015525641119303	-0.4446796573609607	0.656556	0.656556	chr8	22966346	0.182728225471278	chr8:22966346:T:C
chr8:22966459	['A', 'G']	19959	10106.050724274472	1423.9005956025833	0.0100858378812723	0.0116964293073611	0.8623005890288878	0.388532	0.388532	chr8	22966459	0.4105732063325643	chr8:22966459:A:G
chr8:22967372	['G', 'A']	19959	6934.347429602165	906.091190396842	-0.0146231062671203	0.0133742732470523	-1.093375766817331	0.274242	0.274242	chr8	22967372	0.5618660325099714	chr8:22967372:G:A
chr8:22967420	['C', 'A']	19959	1835.7023671910367	237.8413223051793	0.0073171287841376	0.0242323650057107	0.3019568573852888	0.762688	0.762688	chr8	22967420	0.1176530866711802	chr8:22967420:C:A
chr8:22967484	['G', 'A']	19959	2946.476264474409	360.61659719530815	-0.0161293195359193	0.0195491899243854	-0.82506331967238	0.409346	0.409346	chr8	22967484	0.387909449042384	chr8:22967484:G:A
chr8:22967730	['GGA', 'G']	19959	3015.208560974388	364.4605109292888	-0.0185383702486461	0.0193483174074994	-0.9581386256078592	0.338004	0.338004	chr8	22967730	0.4710781601730892	chr8:22967730:GGA:G
chr8:22968087	['C', 'T']	19959	3049.8336591968723	372.1174246711033	-0.0173412052916705	0.0192327537853602	-0.901649627775638	0.367254	0.367254	chr8	22968087	0.4350334653308516	chr8:22968087:C:T
chr8:22968104	['A', 'G']	19959	2795.6418000301005	406.2737496373962	0.0131199127020995	0.0197373196450293	0.6647261602921706	0.506233	0.506233	chr8	22968104	0.2956495477380784	chr8:22968104:A:G
chr8:22968382	['G', 'A']	19959	1969.143696339808	311.24025168589566	0.0288128212895871	0.0234906999085769	1.226562912204545	0.220001	0.220001	chr8	22968382	0.6575753451164534	chr8:22968382:G:A
chr8:22970463	['G', 'A']	19959	892.0446938570999	70.26550704743023	-0.0440556545554679	0.0341021441257147	-1.2918734491608608	0.196416	0.196416	chr8	22970463	0.7068231375842902	chr8:22970463:G:A
chr8:22970836	['G', 'A']	19959	16308.085396411749	2204.0997301330785	-0.0004946780578668	0.0102675111369291	-0.0481789648211468	0.961574	0.961574	chr8	22970836	0.017017288071354	chr8:22970836:G:A
chr8:22970950	['C', 'T']	19959	17584.40513180315	2403.3163782620472	0.0026136857189049	0.0101740871032787	0.2568963379586772	0.797261	0.797261	chr8	22970950	0.0983994799792089	chr8:22970950:C:T
chr8:22971029	['C', 'T']	19959	6808.36447005763	945.6831606156582	0.0085249643583436	0.0133373180537917	0.6391813049640833	0.522712	0.522712	chr8	22971029	0.2817375296057863	chr8:22971029:C:T
chr8:22971285	['A', 'G']	19959	17967.30147353649	2437.7880686322787	-0.0002068896373744	0.010170879925194	-0.0203413705496545	0.983771	0.983771	chr8	22971285	0.0071059838966375	chr8:22971285:A:G
chr8:22972211	['C', 'T']	19959	1269.0	136.2141598560248	-0.0218487047882007	0.028745763561097	-0.7600669483613786	0.447224	0.447224	chr8	22972211	0.3494748983508662	chr8:22972211:C:T
chr8:22972546	['C', 'A']	19959	24174.47844827586	3288.854909935841	0.0051108506734889	0.0102680192153842	0.4977445567915859	0.61867	0.61867	chr8	22972546	0.2085409428944057	chr8:22972546:C:A
chr8:22972966	['A', 'G']	19959	26402.96858087793	3649.550240012225	0.0105471962097403	0.0106486293135422	0.990474538946262	0.321954	0.321954	chr8	22972966	0.4922061748050108	chr8:22972966:A:G
chr8:22973080	['TCTC', 'T']	19959	11744.353695815584	1662.487238994604	0.0106505073204516	0.0110683164029796	0.9622517944630188	0.335935	0.335935	chr8	22973080	0.4737447460392429	chr8:22973080:TCTC:T
chr8:22974602	['C', 'T']	19959	7154.075315694528	992.2461026844626	0.0085327149203212	0.0130805768388685	0.6523194676680122	0.514203	0.514203	chr8	22974602	0.2888653938937708	chr8:22974602:C:T
chr8:22976068	['C', 'T']	19959	5819.0	816.6616596649972	0.0083471099687691	0.014233371049958	0.5864464531607717	0.557582	0.557582	chr8	22976068	0.2536912546856081	chr8:22976068:C:T
chr8:22978328	['A', 'G']	19959	7176.112225453815	1002.6397983620774	0.0100014459580026	0.0130679527715909	0.7653414526983363	0.444077	0.444077	chr8	22978328	0.3525417195796514	chr8:22978328:A:G
chr8:22978347	['C', 'T']	19959	4998.253834586467	729.0945918443416	0.006525090943593	0.0152667097315971	0.4274064980804773	0.669088	0.669088	chr8	22978347	0.1745167590617088	chr8:22978347:C:T
chr8:22979275	['T', 'C']	19959	6066.166833818071	870.8905218294551	0.0016704327090051	0.01403069387026	0.1190556022710963	0.905233	0.905233	chr8	22979275	0.04323962235245	chr8:22979275:T:C
chr8:22979608	['G', 'A']	19959	6006.80574349722	848.0718202325883	-0.0008834055104121	0.0140811925370693	-0.0627365550244765	0.949977	0.949977	chr8	22979608	0.0222869093364179	chr8:22979608:G:A
chr8:22979882	['T', 'C']	19959	32848.26995987963	4383.363817831176	-0.0146358732395039	0.0131729021436838	-1.1110591333529003	0.266556	0.266556	chr8	22979882	0.5742115373462423	chr8:22979882:T:C
chr8:22980100	['A', 'G']	19959	32787.928292242934	4364.759914228261	-0.016743347388508	0.0131156464094415	-1.2765933805942689	0.201761	0.201761	chr8	22980100	0.6951627782461838	chr8:22980100:A:G
chr8:22980239	['T', 'C']	19959	5497.101678777249	732.9753241557504	0.0022544730463635	0.0145829178383469	0.1545968420966615	0.877141	0.877141	chr8	22980239	0.0569305883900666	chr8:22980239:T:C
chr8:22980538	['A', 'G']	19959	36908.698451671095	4951.999159290716	-0.0194210910161874	0.0191500937565497	-1.0141512236484502	0.310523	0.310523	chr8	22980538	0.5079062267171998	chr8:22980538:A:G
chr8:22980712	['C', 'T']	19959	5488.099874718117	735.1864481682753	0.0030381578829482	0.0145900544780709	0.2082348552923254	0.835048	0.835048	chr8	22980712	0.0782885598026446	chr8:22980712:C:T
chr8:22981506	['T', 'A']	19959	2356.708464892497	261.01030223925613	-0.034148150613772	0.021495529350962	-1.5886164074504974	0.112163	0.112163	chr8	22981506	0.9501503832395636	chr8:22981506:T:A
chr8:22982435	['A', 'C']	19959	3272.1476042502004	365.3031595137654	-0.024905712894498	0.0185100777183964	-1.3455217894490623	0.178472	0.178472	chr8	22982435	0.7484299095200669	chr8:22982435:A:C
chr8:22982480	['A', 'G']	19959	1516.5196348864038	181.5101750125157	-0.0082029010837443	0.0264545557170107	-0.3100751784113212	0.756507	0.756507	chr8	22982480	0.1211870490719797	chr8:22982480:A:G
chr8:22982579	['A', 'G']	19959	27548.760535150574	3721.2366542573295	-0.0025998234897292	0.0109037421339857	-0.238434058489511	0.811547	0.811547	chr8	22982579	0.0906863233428983	chr8:22982579:A:G
chr8:22983645	['A', 'G']	19959	1436.0719510973045	175.9091538445263	-0.0056995232390203	0.0271887384906943	-0.2096280870468149	0.83396	0.83396	chr8	22983645	0.078854779333339	chr8:22983645:A:G
chr8:22985239	['C', 'T']	19959	12009.601713598557	1817.225637672458	0.0213890198402079	0.0110017958374416	1.9441389529713136	0.0518927	0.0518927	chr8	22985239	1.284893732184331	chr8:22985239:C:T
chr8:22985569	['G', 'A']	19959	2049.0	209.5202439468657	-0.0415513360543755	0.0229626168939283	-1.8095209377186632	0.0703852	0.0703852	chr8	22985569	1.1525186510006564	chr8:22985569:G:A
chr8:22986177	['T', 'C']	19959	11651.691755011816	1713.6623350660743	0.0161377663309957	0.0111168301053938	1.4516517908433093	0.146614	0.146614	chr8	22986177	0.833824557440829	chr8:22986177:T:C
chr8:22986484	['A', 'C']	19959	28237.90356856456	3856.470324678707	0.0008594677416951	0.0111749312273232	0.0769103383467538	0.938696	0.938696	chr8	22986484	0.0274750327590818	chr8:22986484:A:C
chr8:22987005	['C', 'G']	19959	14188.71089287504	2049.0336852372766	0.011116482453562	0.0104975202831586	1.058962702972476	0.28963	0.28963	chr8	22987005	0.5381564557357068	chr8:22987005:C:G
chr8:22987166	['G', 'A']	19959	3447.172712696663	407.1525719210928	-0.0187967092216169	0.0180973555116965	-1.0386439725665133	0.298983	0.298983	chr8	22987166	0.5243535047059553	chr8:22987166:G:A
chr8:22987372	['G', 'A']	19959	12319.617246217056	1777.5769945098396	0.0094318276990291	0.0108786513018041	0.867003403028915	0.385951	0.385951	chr8	22987372	0.4134678294744326	chr8:22987372:G:A
chr8:22987468	['C', 'T']	19959	13537.356516510496	1974.076703416904	0.0114118762303577	0.0105902099826547	1.0775873423708096	0.281231	0.281231	chr8	22987468	0.5509368088766318	chr8:22987468:C:T
chr8:22987500	['G', 'C']	19959	36505.82904098607	4940.958792161428	-0.0049974406815225	0.0181074768683504	-0.2759876882823718	0.78256	0.78256	chr8	22987500	0.1064823545227928	chr8:22987500:G:C
chr8:22987843	['T', 'A']	19959	3455.1731135384307	410.630140385276	-0.0179423390502485	0.0180824272216375	-0.9922528004856874	0.321086	0.321086	chr8	22987843	0.4933786301398119	chr8:22987843:T:A
chr8:22988261	['G', 'A']	19959	1319.2261120487433	208.01318988701303	0.0165808236653676	0.0297290751850659	0.5577308934822424	0.577034	0.577034	chr8	22988261	0.2387985965888878	chr8:22988261:G:A
chr8:22988320	['T', 'C']	19959	36320.27897769983	4919.546248742548	-0.0053123281926422	0.0176932580671879	-0.3002459000184918	0.763993	0.763993	chr8	22988320	0.1169106205804624	chr8:22988320:T:C
chr8:22989176	['C', 'G']	19959	8911.893019992986	1207.7007549954578	0.0012737005290757	0.0120695051564219	0.1055304681151761	0.915956	0.915956	chr8	22989176	0.0381253881401924	chr8:22989176:C:G
chr8:22989881	['T', 'C']	19959	16493.479104028862	2384.746942550008	0.0137413216713466	0.010211396690034	1.3456848351369657	0.178419	0.178419	chr8	22989881	0.7485588990866858	chr8:22989881:T:C
chr8:22991909	['G', 'T']	19959	13775.070505111244	1752.916519315609	-0.0097275314470571	0.0106146646005434	-0.9164238167788318	0.359456	0.359456	chr8	22991909	0.4443542627962389	chr8:22991909:G:T
chr8:22992266	['T', 'C']	19959	1359.4086603518267	210.94878822792964	0.0111128806353902	0.0279949356154493	0.396960392695365	0.691401	0.691401	chr8	22992266	0.1602699966562561	chr8:22992266:T:C
chr8:22992892	['A', 'G']	19959	35146.760947990784	4691.929981902445	-0.0155164572824305	0.0156289316928976	-0.99280344858643	0.320818	0.320818	chr8	22992892	0.493741272927247	chr8:22992892:A:G
chr8:22993561	['C', 'T']	19959	35101.51736232901	4701.934286690208	-0.0110570515889457	0.0155630449154196	-0.7104683979926446	0.477422	0.477422	chr8	22993561	0.3210975722197976	chr8:22993561:C:T
chr8:22994530	['C', 'T']	19959	2994.450090198437	519.4303656989092	0.0406159064774312	0.0190668643092746	2.1301828039797104	0.0331687	0.0331687	chr8	22994530	1.4792715497012092	chr8:22994530:C:T
chr8:22994583	['G', 'A']	19959	5139.0	731.1640987189405	0.0069241304501369	0.015118366470945	0.4579946162466684	0.646961	0.646961	chr8	22994583	0.1891218986130544	chr8:22994583:G:A
chr8:22995098	['T', 'A']	19959	10931.100286821324	1527.2871747859465	0.0066128273257266	0.0113261612333172	0.5838542458917317	0.559325	0.559325	chr8	22995098	0.2523357686935654	chr8:22995098:T:A
chr8:22995099	['T', 'A']	19959	14021.390735804467	1929.0699706622672	0.0040171267303824	0.0105666758853271	0.3801693904476255	0.703824	0.703824	chr8	22995099	0.1525359280523285	chr8:22995099:T:A
chr8:22995178	['T', 'C']	19959	37660.0	5076.75331596981	-0.004956042639101	0.0218841649647827	-0.2264670663503313	0.82084	0.82084	chr8	22995178	0.0857414882995092	chr8:22995178:T:C
chr8:22997260	['CTGA', 'C']	19959	22215.11303737849	3004.585016529163	-0.0009443541865621	0.0101469253773995	-0.0930680133575784	0.92585	0.92585	chr8	22997260	0.0334593690946436	chr8:22997260:CTGA:C
chr8:22997625	['T', 'G']	19959	39442.0	5375.891868607167	0.0705818965278326	0.0469600191935708	1.5030210323571542	0.132849	0.132849	chr8	22997625	0.8766417103249603	chr8:22997625:T:G
chr8:22998282	['C', 'T']	19959	541.0	79.74455071665602	0.0153395512115221	0.0436482174317679	0.3514359145479724	0.725265	0.725265	chr8	22998282	0.1395032803124583	chr8:22998282:C:T
chr8:22999320	['G', 'A']	19959	22303.587350907088	3014.994931866106	-0.0007152623000465	0.0101478851183819	-0.0704838783354904	0.943809	0.943809	chr8	22999320	0.0251158856159758	chr8:22999320:G:A
chr8:23002285	['G', 'A']	19959	22376.242220774664	3016.879170356712	-0.0016740085557463	0.0101540810568405	-0.1648606650247914	0.869055	0.869055	chr8	23002285	0.0609527374286128	chr8:23002285:G:A
chr8:23002774	['T', 'C']	19959	36169.812205631824	4830.377272921987	-0.0164014596362227	0.0172076103055698	-0.953151503606158	0.340525	0.340525	chr8	23002774	0.4678509983958787	chr8:23002774:T:C
chr8:23003884	['C', 'T']	19959	4552.0	651.0920380671829	0.0127852175637653	0.0158391426163866	0.8071912649197422	0.419566	0.419566	chr8	23003884	0.3771997125915844	chr8:23003884:C:T
chr8:23005250	['T', 'C']	19959	26488.327136987675	3589.519414012327	0.0016685134781498	0.0106903109835062	0.1560771693848932	0.875974	0.875974	chr8	23005250	0.0575087840420825	chr8:23005250:T:C
chr8:23005491	['A', 'G']	19959	35740.79071049203	4760.796947200293	-0.0188897034110227	0.016427564812276	-1.1498784894098706	0.250208	0.250208	chr8	23005491	0.6016988085502282	chr8:23005491:A:G
chr8:23005504	['G', 'T']	19959	31113.0	4111.073963057375	-0.013374232123215	0.012154453763766	-1.1003564934431926	0.27119	0.27119	chr8	23005504	0.5667263289085511	chr8:23005504:G:T
chr8:23005678	['C', 'T']	19959	33042.0	4470.540671469228	0.0022209990289504	0.0133338769664531	0.1665681357746375	0.867712	0.867712	chr8	23005678	0.0616243964426891	chr8:23005678:C:T
chr8:23005734	['C', 'T']	19959	22193.55978751128	2962.7299925383168	-0.0050045068790472	0.0101558201219639	-0.4927723038559935	0.622179	0.622179	chr8	23005734	0.2060846514369457	chr8:23005734:C:T
chr8:23005735	['A', 'G']	19959	37236.0	5009.884640480402	-0.0106827644201709	0.0202255549116991	-0.5281815241564367	0.597379	0.597379	chr8	23005735	0.2237500484617559	chr8:23005735:A:G
chr8:23007109	['T', 'C']	19959	35074.5146565115	4674.8756226162095	-0.0150305621648573	0.015390121399669	-0.9766370111401826	0.328761	0.328761	chr8	23007109	0.4831197072189025	chr8:23007109:T:C
chr8:23008353	['A', 'G']	19959	35851.184966173896	4768.136958061898	-0.0207927170346761	0.0166240191417296	-1.2507635402369246	0.211035	0.211035	chr8	23008353	0.6756455113074398	chr8:23008353:A:G
chr8:23010277	['C', 'G']	19959	5330.534148419101	752.9916856689692	0.0090002808790986	0.0147834825310871	0.6088065420426196	0.54266	0.54266	chr8	23010277	0.2654721895122979	chr8:23010277:C:G
chr8:23011161	['A', 'G']	19959	37463.0	5037.337133081723	-0.0093370413881797	0.0210624512862061	-0.4433026935613408	0.657552	0.657552	chr8	23011161	0.1820698969521547	chr8:23011161:A:G
chr8:23012541	['T', 'C']	19959	34167.0	4514.084076505403	-0.0181279274503272	0.014285596699712	-1.2689653664024132	0.204468	0.204468	chr8	23012541	0.6893746510349441	chr8:23012541:T:C
chr8:23014986	['T', 'C']	19959	35816.0	4755.706926448599	-0.0162012596015554	0.0165395196708019	-0.9795483740774172	0.327321	0.327321	chr8	23014986	0.4850261306787022	chr8:23014986:T:C
chr8:23015491	['G', 'A']	19959	3475.34824873478	503.7592885938581	0.0121730793169577	0.0178238245705598	0.6829667375129143	0.494636	0.494636	chr8	23015491	0.3057142785279254	chr8:23015491:G:A
chr8:23016020	['G', 'A']	19959	24772.4823370246	3340.2297271796165	0.0003696176213081	0.0103543910156901	0.035696703045889	0.971525	0.971525	chr8	23016020	0.0125460193335228	chr8:23016020:G:A
chr8:23016088	['C', 'A']	19959	5475.274326084778	779.2406385110962	0.0054715305362291	0.0146538248188848	0.3733858295601968	0.708865	0.708865	chr8	23016088	0.149436466280379	chr8:23016088:C:A
chr8:23016401	['A', 'T']	19959	6142.855106050688	843.5001306376909	0.0030291612053854	0.0139386364715003	0.2173212000742703	0.82796	0.82796	chr8	23016401	0.0819906441316631	chr8:23016401:A:T
chr8:23016464	['T', 'TA']	19959	7642.765846570126	1069.7892031780812	0.006749982823206	0.0127794867941188	0.5281888805043771	0.597374	0.597374	chr8	23016464	0.2237536834765406	chr8:23016464:T:TA
chr8:23016824	['G', 'A']	19959	517.0	84.33034615791142	0.0282847604740794	0.044601216402538	0.634170158472851	0.525977	0.525977	chr8	23016824	0.2790332463243519	chr8:23016824:G:A
chr8:23018097	['A', 'G']	19959	30874.64070956104	4065.0538259854384	-0.0142523711542467	0.0120384633733111	-1.1839028547317534	0.236466	0.236466	chr8	23018097	0.6262312949849059	chr8:23018097:A:G
chr8:23018472	['A', 'G']	19959	6426.299728206175	788.930482175839	-0.0118687914811719	0.0138119689147297	-0.859312061476944	0.390179	0.390179	chr8	23018472	0.4087361086717579	chr8:23018472:A:G
chr8:23019226	['C', 'T']	19959	14887.0	2017.023292050624	-0.0005226162452183	0.0104039193904966	-0.0502326311462696	0.959938	0.959938	chr8	23019226	0.0177568160514828	chr8:23019226:C:T
chr8:23019809	['G', 'A']	19959	4346.217757290309	649.112651520293	0.008478899914687	0.0162613420232937	0.5214145242466086	0.602084	0.602084	chr8	23019809	0.2203429137396025	chr8:23019809:G:A
chr8:23022221	['T', 'C']	19959	4149.91090498872	377.2594518919978	-0.0420192704552785	0.0167196900179007	-2.513160854674402	0.0119733	0.0119733	chr8	23022221	1.9217861357864403	chr8:23022221:T:C
chr8:23022649	['G', 'C']	19959	11415.5756102451	1353.2531494662385	-0.0163018917231941	0.0112530420142089	-1.4486653211291751	0.147447	0.147447	chr8	23022649	0.8313640593054693	chr8:23022649:G:C
chr8:23023192	['CAA', 'C']	19959	8208.822568522322	1150.3563158529882	0.0028888121141647	0.0125519275891828	0.2301488830013865	0.817978	0.817978	chr8	23023192	0.0872583767774391	chr8:23023192:CAA:C
chr8:23023907	['A', 'G']	19959	30878.8297914996	4044.077618390441	-0.0129452284195013	0.0121241206724797	-1.0677251381112909	0.285657	0.285657	chr8	23023907	0.5441551291244376	chr8:23023907:A:G
chr8:23024339	['T', 'C']	19959	28374.264882742034	3716.491955830955	-0.009665800863682	0.0111295803534165	-0.8684784652024073	0.385143	0.385143	chr8	23024339	0.4143779910625468	chr8:23024339:T:C
chr8:23024696	['C', 'T']	19959	28346.101082489728	3715.200480148814	-0.0103614383883902	0.011121280048677	-0.931676780284187	0.351515	0.351515	chr8	23024696	0.4540561378469067	chr8:23024696:C:T
chr8:23024780	['G', 'A']	19959	4682.815460971574	568.2741313242977	-0.0080656784782429	0.0157191294383696	-0.5131122884296	0.607878	0.607878	chr8	23024780	0.216183574087997	chr8:23024780:G:A
chr8:23025018	['G', 'A']	19959	2927.586720120271	396.28967418389607	0.010760680601376	0.019350463986028	0.5560941902553771	0.578153	0.578153	chr8	23025018	0.2379572164880875	chr8:23025018:G:A
chr8:23026462	['G', 'A']	19959	28174.704661654134	3666.97650982665	-0.0121999965597403	0.0110698803761604	-1.10208928598847	0.270436	0.270436	chr8	23026462	0.5679354963077833	chr8:23026462:G:A
chr8:23026718	['T', 'C']	19959	484.0242509269466	68.39241770217545	0.0040064399536056	0.0463024236818738	0.0865276509310266	0.931048	0.931048	chr8	23026718	0.0310279284732622	chr8:23026718:T:C
chr8:23027088	['G', 'C']	19959	3915.392343538608	550.4112932199961	0.0074087290330812	0.0169577854019019	0.4368924866952432	0.662194	0.662194	chr8	23027088	0.1790147586167147	chr8:23027088:G:C
chr8:23027596	['A', 'G']	19959	30328.03903392293	3948.144831850576	-0.0167827803631747	0.0118928527143109	-1.4111652406978608	0.158211	0.158211	chr8	23027596	0.8007633244210062	chr8:23027596:A:G
chr8:23027818	['A', 'T']	19959	2680.4028863499702	257.81791341060386	-0.037044260841288	0.0203895329097985	-1.816827340045923	0.0692586	0.0692586	chr8	23027818	1.1595262915682478	chr8:23027818:A:T
chr8:23028507	['A', 'G']	19959	29731.48962821926	3910.086563941221	-0.0111223567784925	0.0116457867084874	-0.9550541373376304	0.339562	0.339562	chr8	23028507	0.4690809171139052	chr8:23028507:A:G
chr8:23028617	['A', 'G']	19959	29734.46933253157	3909.410746602922	-0.0113277625718928	0.0116485932886188	-0.97245755699622	0.330835	0.330835	chr8	23028617	0.4803885514084999	chr8:23028617:A:G
chr8:23029500	['C', 'G']	19959	27369.48514156853	3601.7673561891897	-0.0082934226312219	0.0108894574707668	-0.7616010855899834	0.446307	0.446307	chr8	23029500	0.3503663015136434	chr8:23029500:C:G
chr8:23030095	['G', 'A']	19959	9081.82009521423	1230.6312541657458	-0.004500785253823	0.0120621409564359	-0.3731331999914631	0.709053	0.709053	chr8	23030095	0.149321301139551	chr8:23030095:G:A
chr8:23030456	['G', 'A']	19959	12159.873941155834	1543.4395501308911	-0.0071210009347363	0.011004836814517	-0.6470791938816103	0.517588	0.517588	chr8	23030456	0.286015801107122	chr8:23030456:G:A
chr8:23030894	['G', 'A']	19959	29340.760413011885	3863.79854564193	-0.009892725836301	0.0114972714874446	-0.8604411792053677	0.389556	0.389556	chr8	23030894	0.4094301021946872	chr8:23030894:G:A
chr8:23031545	['A', 'G']	19959	27245.857465382283	3570.889004462124	-0.0103416204722121	0.0108694299482947	-0.951440923894502	0.341392	0.341392	chr8	23031545	0.4667466601297885	chr8:23031545:A:G
chr8:23032270	['C', 'T']	19959	1264.0633329992986	169.01363271421275	0.0082318730147885	0.0291282549845465	0.2826078328123614	0.77748	0.77748	chr8	23032270	0.1093107740070485	chr8:23032270:C:T
chr8:23033401	['G', 'A']	19959	8567.434013332664	1196.5977176480978	0.0018921877423347	0.0123665454765862	0.1530085945114761	0.878393	0.878393	chr8	23033401	0.0563111338155299	chr8:23033401:G:A
chr8:23033412	['G', 'A']	19959	18356.876209576338	2370.11782721577	-0.0071285835958287	0.0101698290383913	-0.7009541231143723	0.48334	0.48334	chr8	23033412	0.3157472622572834	chr8:23033412:G:A
chr8:23034004	['G', 'A']	19959	29764.94782739438	3924.4540826656207	-0.0101067043214181	0.0116630017075218	-0.866561162800825	0.386193	0.386193	chr8	23034004	0.4131956023560148	chr8:23034004:G:A
chr8:23034937	['T', 'C']	19959	10124.521797955502	1384.0101194038516	0.0009971158866836	0.0115951665289012	0.0859940979888708	0.931472	0.931472	chr8	23034937	0.0308301954411251	chr8:23034937:T:C
chr8:23035521	['G', 'A']	19959	6358.31856899489	744.038219879782	-0.01238234835217	0.0140098690641975	-0.8838304123636205	0.376798	0.376798	chr8	23035521	0.4238914110576872	chr8:23035521:G:A
chr8:23036079	['T', 'TA']	19959	6373.916102841678	744.9554201738166	-0.0125775657141091	0.0139992749372878	-0.8984440816008364	0.36896	0.36896	chr8	23036079	0.433020714385395	chr8:23036079:T:TA
chr8:23036455	['C', 'G']	19959	6402.6415793957	904.9221375326516	0.008061083799588	0.0137305341649049	0.5870917841049508	0.557149	0.557149	chr8	23036455	0.2540286446390979	chr8:23036455:C:G
chr8:23036611	['G', 'A']	19959	6600.322776246554	777.7287656670505	-0.0128047777473967	0.0137935517191923	-0.9283162167420688	0.353255	0.353255	chr8	23036611	0.4519116823964828	chr8:23036611:G:A
chr8:23037164	['A', 'G']	19959	29522.39576024857	3897.500051689133	-0.009344981232107	0.0115740221050775	-0.8074100038229014	0.41944	0.41944	chr8	23037164	0.3773301552943331	chr8:23037164:A:G
chr8:23037252	['T', 'C']	19959	9760.934295594643	1369.0836399217856	0.0040279373574732	0.0117973253602561	0.3414280130853135	0.732785	0.732785	chr8	23037252	0.1350234291926932	chr8:23037252:T:C
chr8:23038544	['A', 'G']	19959	28790.769982460537	3801.977177942481	-0.0087624792105701	0.0112933449472942	-0.7758975973429013	0.437819	0.437819	chr8	23038544	0.3587053953123844	chr8:23038544:A:G
chr8:23038595	['A', 'G']	19959	9863.4825616356	1377.5980707177937	0.0041613547131956	0.011753931456344	0.3540393891738769	0.723313	0.723313	chr8	23038595	0.1406737293207898	chr8:23038595:A:G
chr8:23039544	['C', 'T']	19959	9171.216519647152	1300.395972285814	0.0029270294273352	0.0120609352706156	0.2426867702761387	0.808251	0.808251	chr8	23039544	0.0924537493898201	chr8:23039544:C:T
chr8:23040039	['A', 'G']	19959	9608.405028353496	1325.2712026545428	0.0006119371781529	0.01194965801113	0.0512095975954297	0.959159	0.959159	chr8	23040039	0.0181093937690074	chr8:23040039:A:G
chr8:23040405	['A', 'G']	19959	11711.023773421712	1553.9313196731578	0.0033990579025377	0.0116764433575863	0.2911038745654791	0.770975	0.770975	chr8	23040405	0.1129597043590024	chr8:23040405:A:G
chr8:23040419	['TTTA', 'T']	19959	11767.51820563581	1541.5024167165425	0.0004550413029234	0.011577300917681	0.0393046104751886	0.968648	0.968648	chr8	23040419	0.0138340138992025	chr8:23040419:TTTA:T
chr8:23040441	['AAT', 'A']	19959	11852.471400603305	1571.4253734522006	0.0023262416077189	0.0115025157543409	0.2022376371743799	0.839733	0.839733	chr8	23040441	0.0758587794850175	chr8:23040441:AAT:A
chr8:23040499	['T', 'C']	19959	12902.154539927034	1700.9135442415063	0.0034174039302377	0.0109462467926949	0.3121986919314111	0.754893	0.754893	chr8	23040499	0.122114601751934	chr8:23040499:T:C
chr8:23040572	['C', 'T']	19959	16200.180528301904	2173.2323971014875	-0.0050511775661259	0.0103255544212352	-0.489191898087121	0.624711	0.624711	chr8	23040572	0.2043208468677424	chr8:23040572:C:T
chr8:23040646	['C', 'A']	19959	2270.958310339637	354.4102612258969	0.0300330818312182	0.0217914518290156	1.3782047229743926	0.168156	0.168156	chr8	23040646	0.77428763194493	chr8:23040646:C:A
chr8:23040891	['C', 'T']	19959	15582.245701969823	2051.788525356489	-0.0003015340443302	0.0104044568225502	-0.028981238470486	0.97688	0.97688	chr8	23040891	0.0101587817659997	chr8:23040891:C:T
chr8:23040922	['C', 'T']	19959	18796.65057886032	2525.871637203306	-0.0001326656849113	0.010221563041011	-0.0129790017807532	0.989645	0.989645	chr8	23040922	0.0045205651904204	chr8:23040922:C:T
chr8:23041223	['A', 'C']	19959	10563.76345864662	1367.0662640579017	-0.0066285865583564	0.0115299444576201	-0.5749018638138905	0.565364	0.565364	chr8	23041223	0.2476718490108267	chr8:23041223:A:C
chr8:23041447	['G', 'A']	19959	2247.563045003508	295.5339145011292	-0.0043196634243346	0.0218519292610861	-0.1976788123704504	0.843298	0.843298	chr8	23041447	0.0740189296622171	chr8:23041447:G:A
chr8:23041845	['T', 'C']	19959	2740.411906193626	432.24080575107	0.0188895838190632	0.0199701853965744	0.9458892566066752	0.344217	0.344217	chr8	23041845	0.4631676847816269	chr8:23041845:T:C
chr8:23041871	['G', 'A']	19959	647.0	93.9669123563055	0.0085558858027628	0.0399757983505594	0.214026640011884	0.830528	0.830528	chr8	23041871	0.0806457213817512	chr8:23041871:G:A
chr8:23042125	['C', 'T']	19959	2793.2799017888465	382.8214457833784	-0.0018155157451745	0.0197735995273238	-0.0918151367769818	0.926846	0.926846	chr8	23042125	0.0329924200154136	chr8:23042125:C:T
chr8:23043436	['C', 'T']	19959	28297.835596532543	3763.773726306887	-0.0156570276421087	0.0112934801631246	-1.3863775750217382	0.165647	0.165647	chr8	23043436	0.7808164251321195	chr8:23043436:C:T
chr8:23043689	['T', 'C']	19959	28970.257442116865	3860.376334461731	-0.0164045213618267	0.011500783884372	-1.4263828906582825	0.153774	0.153774	chr8	23043689	0.813117088533732	chr8:23043689:T:C
chr8:23043858	['A', 'G']	19959	28455.85143057573	3774.140238435136	-0.0173384791628674	0.0113293478803412	-1.530403986707232	0.125933	0.125933	chr8	23043858	0.8998604506707897	chr8:23043858:A:G
chr8:23044055	['A', 'C']	19959	34509.45803477477	4629.3064338901095	-0.0147388393982789	0.0150163726709288	-0.981517955185864	0.326349	0.326349	chr8	23044055	0.4863177137329724	chr8:23044055:A:C
chr8:23044430	['T', 'C']	19959	19114.91541814902	2340.510646987392	-0.0278871911497094	0.0101880878220644	-2.7372350569371813	0.00620129	0.00620129	chr8	23044430	2.207517958629695	chr8:23044430:T:C
chr8:23044477	['A', 'C']	19959	19117.747105698392	2341.6543497742923	-0.0278856028980643	0.0101905836515815	-2.7364088114557314	0.00621688	0.00621688	chr8	23044477	2.206427515427533	chr8:23044477:A:C
chr8:23044693	['A', 'C']	19959	1788.3584064144325	242.96265941378488	-0.0037952557007082	0.0246020013035852	-0.1542661368835544	0.877401	0.877401	chr8	23044693	0.0568018749524614	chr8:23044693:A:C
chr8:23045013	['G', 'A']	19959	18784.76315390448	2306.140233271646	-0.0272912784001393	0.0102400191684858	-2.66515891729281	0.00770139	0.00770139	chr8	23045013	2.11343088328864	chr8:23045013:G:A
chr8:23045100	['T', 'C']	19959	19367.75767292714	2410.0173185145054	-0.026068268395752	0.010296428591836	-2.5317777094497824	0.0113562	0.0113562	chr8	23045100	1.9447669674907104	chr8:23045100:T:C
chr8:23045145	['A', 'G']	19959	35585.131646203954	4781.3194806328265	-0.0181166788953622	0.0166693378288935	-1.0868265483203488	0.277127	0.277127	chr8	23045145	0.5573211596029239	chr8:23045145:A:G
chr8:23045184	['T', 'C']	19959	9346.746378627637	1441.3186349149348	0.0205959386984366	0.0118606398027749	1.7364947457234146	0.0824918	0.0824918	chr8	23045184	1.0835892198348618	chr8:23045184:T:C
chr8:23045377	['T', 'C']	19959	19075.95575708989	2350.529379711922	-0.0274324764182552	0.0101615578102754	-2.699632962823416	0.00694745	0.00694745	chr8	23045377	2.158174570106868	chr8:23045377:T:C
chr8:23046161	['C', 'T']	19959	18332.511050969784	2221.570775629267	-0.0297202917730066	0.010168657031614	-2.922735193114211	0.00347361	0.00347361	chr8	23046161	2.459218943619455	chr8:23046161:C:T
chr8:23046387	['C', 'T']	19959	7441.864287862082	1111.1460448061566	0.013738258190066	0.0129218664165745	1.06317909094342	0.287714	0.287714	chr8	23046387	0.5410390050724248	chr8:23046387:C:T
chr8:23046548	['C', 'T']	19959	4852.989419588876	563.761584909336	-0.0316232247982412	0.0155736026148694	-2.030565796513126	0.0423123	0.0423123	chr8	23046548	1.3735333667708198	chr8:23046548:C:T
chr8:23047191	['C', 'G']	19959	6439.322627517788	796.5208304657504	-0.0167462708166272	0.0137132689254608	-1.221172785836295	0.222035	0.222035	chr8	23047191	0.6535785610954418	chr8:23047191:C:G
chr8:23047234	['G', 'A']	19959	8607.142806770124	1326.2007266099754	0.0194507325221305	0.0124319555734697	1.564575452927066	0.117698	0.117698	chr8	23047234	0.9292309169045992	chr8:23047234:G:A
chr8:23047272	['A', 'G']	19959	16982.210257181527	2540.09096279964	0.0240296806331893	0.0101611770019787	2.3648520863783715	0.0180468	0.0180468	chr8	23047272	1.7435997946196589	chr8:23047272:A:G
chr8:23047309	['A', 'G']	19959	8104.92275952296	1135.0140382364327	0.0102533083392356	0.0126130420701954	0.8129131958946006	0.416278	0.416278	chr8	23047309	0.3806165406651591	chr8:23047309:A:G
chr8:23049128	['A', 'G']	19959	9347.404990980156	1437.060461657161	0.0192946623581883	0.0118647161119067	1.6262219994311853	0.103918	0.103918	chr8	23049128	0.9833092202618392	chr8:23049128:A:G
chr8:23050412	['G', 'A']	19959	9913.993435887158	1509.3428597549891	0.0204333381142683	0.0116139774584221	1.7593747006500835	0.0785292	0.0785292	chr8	23050412	1.104968826810446	chr8:23050412:G:A
chr8:23050805	['G', 'A']	19959	9924.994538257251	1507.7889935988117	0.0201492236640657	0.0116125166101928	1.735129803507003	0.0827333	0.0827333	chr8	23050805	1.0823196525346184	chr8:23050805:G:A
chr8:23050823	['C', 'T']	19959	9923.491581479257	1508.9148026897185	0.0203553858343306	0.0116142168046335	1.752626645148363	0.0796815	0.0796815	chr8	23050823	1.0986424989368786	chr8:23050823:C:T
chr8:23050950	['T', 'C']	19959	6626.331997194107	858.7180329349185	-0.0108247910321442	0.0135802220077134	-0.797099710593528	0.425403	0.425403	chr8	23050950	0.3711994517185469	chr8:23050950:T:C
chr8:23050968	['G', 'A']	19959	9926.97894842364	1508.4035327370675	0.0202578726573524	0.0116136864179741	1.744310284286644	0.0811204	0.0811204	chr8	23050968	1.090869916524491	chr8:23050968:G:A
chr8:23051200	['A', 'AAAAT']	19959	9922.491431148526	1508.4355862924829	0.02031059370644	0.0116157865289048	1.748533657699283	0.080387	0.080387	chr8	23051200	1.0948141786738783	chr8:23051200:A:AAAAT
chr8:23051584	['G', 'A']	19959	3078.7872457946287	361.75629575597856	-0.0164858169203776	0.019031663309392	-0.8662310094694661	0.386374	0.386374	chr8	23051584	0.4129921059533398	chr8:23051584:G:A
chr8:23051694	['G', 'A']	19959	8069.598202179475	1185.5060193703953	0.013880887539536	0.0125123477991568	1.1093751358535144	0.267282	0.267282	chr8	23051694	0.5730302876478579	chr8:23051694:G:A
chr8:23052163	['G', 'C']	19959	6673.006014133213	974.6394043852388	0.0095759221800555	0.0134774949310027	0.710512022380934	0.477395	0.477395	chr8	23052163	0.3211221338918552	chr8:23052163:G:C
chr8:23052239	['G', 'A']	19959	1776.759634684866	201.5299902418705	-0.0092676082761885	0.0246920886041213	-0.3753270298342301	0.707421	0.707421	chr8	23052239	0.150322052170757	chr8:23052239:G:A
chr8:23052398	['G', 'A']	19959	1776.297781355334	198.93464793056384	-0.0105895608005333	0.0247275213749785	-0.4282499907673229	0.668474	0.668474	chr8	23052398	0.1749154797649267	chr8:23052398:G:A
chr8:23052675	['C', 'A']	19959	16476.825533620606	2330.496733038721	0.0130264650918157	0.0101988962357698	1.277242633975321	0.201531	0.201531	chr8	23052675	0.6956581401262469	chr8:23052675:C:A
chr8:23053314	['C', 'T']	19959	6803.340865818218	812.3968139425587	-0.0215435011078216	0.0134271726030669	-1.6044704082303085	0.108626	0.108626	chr8	23053314	0.9640662124536764	chr8:23053314:C:T
chr8:23053368	['G', 'T']	19959	9346.87321473315	1089.489336199075	-0.0235297199736234	0.0119288404065591	-1.972506896872007	0.0485656	0.0485656	chr8	23053368	1.3136712414370004	chr8:23053368:G:T
chr8:23053457	['G', 'A']	19959	1786.4320814320818	200.41687068130403	-0.0090446574883119	0.0246399526276187	-0.3670728440514079	0.713569	0.713569	chr8	23053457	0.1465640255340887	chr8:23053457:G:A
chr8:23053481	['TAAAATA', 'T']	19959	8189.230907997595	1207.0728820928807	0.0141423920526507	0.0124197873281263	1.1386984075502922	0.254843	0.254843	chr8	23053481	0.5937272910653653	chr8:23053481:TAAAATA:T
chr8:23053526	['A', 'C']	19959	7274.093355381839	894.3442116166599	-0.0184642799236007	0.0130481293065788	-1.4150902010367918	0.157058	0.157058	chr8	23053526	0.8039399372191995	chr8:23053526:A:C
chr8:23053560	['A', 'G']	19959	8191.103965111035	1205.4898026827202	0.0137863312187261	0.0124210580137384	1.1099160154857648	0.267049	0.267049	chr8	23053560	0.5734090439644377	chr8:23053560:A:G
chr8:23053785	['A', 'G']	19959	1798.8111278195486	202.61707927785025	-0.0082373140280078	0.0245504597042364	-0.3355258568370692	0.737232	0.737232	chr8	23053785	0.1323958222296817	chr8:23053785:A:G
chr8:23054935	['A', 'T']	19959	8089.810642882197	1188.3541137393854	0.0136395007582548	0.0124569924509242	1.0949272717302525	0.273562	0.273562	chr8	23054935	0.5629442298191485	chr8:23054935:A:T
chr8:23055853	['T', 'C']	19959	6658.000751653638	964.553595407995	0.0078783701897493	0.013477689232852	0.5845490316356083	0.558858	0.558858	chr8	23055853	0.2526985278033726	chr8:23055853:T:C
chr8:23055962	['G', 'C']	19959	2184.109429802585	262.4791314528606	-0.0090405153905283	0.0222827190112712	-0.4057186820852255	0.684954	0.684954	chr8	23055962	0.1643385937878321	chr8:23055962:G:C
chr8:23056544	['A', 'G']	19959	8114.172897196256	1195.3280475694546	0.014042773396221	0.0124671201564907	1.1263846999108276	0.260016	0.260016	chr8	23056544	0.58499992703721	chr8:23056544:A:G
chr8:23056600	['A', 'G']	19959	8098.680721985459	1190.1305974618638	0.0135631975476463	0.0124600691267423	1.0885330899598606	0.276373	0.276373	chr8	23056600	0.5585043872159673	chr8:23056600:A:G
chr8:23056735	['T', 'A']	19959	8094.244348654203	1193.0643166515606	0.013988909032794	0.0124632375598944	1.122413736043118	0.2617	0.2617	chr8	23056735	0.582196277360119	chr8:23056735:T:A
chr8:23057378	['A', 'G']	19959	26294.249773527965	3485.91743320265	-0.0060343862049243	0.0103699453659844	-0.5819110893986389	0.560633	0.560633	chr8	23057378	0.2513213423657835	chr8:23057378:A:G
chr8:23057502	['G', 'A']	19959	8087.967330757267	1180.5846329721458	0.0121081494326445	0.0124701581499158	0.9709699979006524	0.331575	0.331575	chr8	23057502	0.4794182217024259	chr8:23057502:G:A
chr8:23058775	['G', 'A']	19959	9592.0	1123.2098901105726	-0.0237192886171686	0.0118257816102531	-2.0057269277325047	0.0448989	0.0448989	chr8	23058775	1.3477642988581922	chr8:23058775:G:A
chr8:23059027	['C', 'T']	19959	3158.474744437762	387.727852779479	-0.0115158678074728	0.0187857333817232	-0.61301135140546	0.539876	0.539876	chr8	23059027	0.2677059785099376	chr8:23059027:C:T
chr8:23059509	['G', 'T']	19959	14681.413471658394	2010.463775092781	0.0020115133497951	0.0105226360113308	0.1911605939451995	0.848402	0.848402	chr8	23059509	0.0713983163601669	chr8:23059509:G:T
chr8:23059539	['T', 'C']	19959	14676.94141819093	2009.221572271184	0.001946993047271	0.0105223403818568	0.1850342202033484	0.853204	0.853204	chr8	23059539	0.0689471171538612	chr8:23059539:T:C
chr8:23059680	['TG', 'T']	19959	12527.247611727202	1722.7592904361604	-0.0004332029545671	0.0116410700783628	-0.0372133276108638	0.970315	0.970315	chr8	23059680	0.0130872548535615	chr8:23059680:TG:T
chr8:23060180	['A', 'G']	19959	14702.946629917316	2015.8922030229232	0.0021483267790576	0.0105214831620527	0.2041847851646859	0.838211	0.838211	chr8	23060180	0.0766466441369221	chr8:23060180:A:G
chr8:23061844	['G', 'A']	19959	19741.97825324448	2736.7706373549863	0.0102398676275597	0.0100487836388519	1.019015633690138	0.308208	0.308208	chr8	23061844	0.5111560927079182	chr8:23061844:G:A
chr8:23062636	['C', 'T']	19959	6916.03953698136	1010.8523365873772	0.0178262595125786	0.0133641328201511	1.3338882329648252	0.182256	0.182256	chr8	23062636	0.7393181654846156	chr8:23062636:C:T
chr8:23063297	['G', 'A']	19959	1615.1849789283556	180.55254183377576	-0.0112323786208819	0.0259148506477816	-0.4334340480501071	0.664704	0.664704	chr8	23063297	0.1773717077570753	chr8:23063297:G:A
chr8:23063921	['C', 'T']	19959	19690.986571800782	2544.532896618218	-0.0072837553646145	0.0101398617606382	-0.7183288625185394	0.472563	0.472563	chr8	23063921	0.3255402850838501	chr8:23063921:C:T
chr8:23064418	['C', 'T']	19959	26218.94092002405	3511.146206860238	-0.0011692974570112	0.0106468470984892	-0.1098257020312789	0.912549	0.912549	chr8	23064418	0.0397438064788643	chr8:23064418:C:T
chr8:23065172	['G', 'A']	19959	1779.0	199.5705376222953	-0.0084208154258725	0.0246903173207353	-0.3410573998091382	0.733064	0.733064	chr8	23065172	0.1348581077142679	chr8:23065172:G:A
chr8:23066383	['T', 'A']	19959	1785.0894378194207	195.85938870170543	-0.0099219523314244	0.0246518632815775	-0.4024828556808982	0.687333	0.687333	chr8	23066383	0.1628328043902962	chr8:23066383:T:A
chr8:23066518	['T', 'C']	19959	2790.279601142456	330.1789279625541	-0.013835515579011	0.0199131951524939	-0.6947913417741116	0.487194	0.487194	chr8	23066518	0.3122980688623257	chr8:23066518:T:C
chr8:23066845	['T', 'C']	19959	30939.601895021813	4125.970037815874	-0.0109138897863217	0.012127942437092	-0.8998962390308445	0.368186	0.368186	chr8	23066845	0.4339327292441205	chr8:23066845:T:C
chr8:23067456	['C', 'A']	19959	6468.413239306141	779.4204793031822	-0.020404001033296	0.0139383077993363	-1.4638793551587046	0.143243	0.143243	chr8	23067456	0.8439265919480278	chr8:23067456:C:A
chr8:23067480	['A', 'C']	19959	6392.562277580072	929.6333319870256	0.0144298013418934	0.0137795701089976	1.0471880637605098	0.295026	0.295026	chr8	23067480	0.5301397089067174	chr8:23067480:A:C
chr8:23067641	['A', 'C']	19959	31728.17933557148	4174.237752573477	-0.0212551370773029	0.0124959222500166	-1.7009658552632685	0.088965	0.088965	chr8	23067641	1.050780816910984	chr8:23067641:A:C
chr8:23068498	['T', 'C']	19959	1772.0887864515482	181.60048200486096	-0.0180513726139937	0.0246807729048226	-0.731394137598766	0.464547	0.464547	chr8	23068498	0.3329703402106138	chr8:23068498:T:C
chr8:23068800	['G', 'A']	19959	30433.62403528115	4035.207709342763	-0.0134628707930115	0.0118427348039314	-1.1368042108434524	0.255634	0.255634	chr8	23068800	0.5923813843540844	chr8:23068800:G:A
chr8:23068985	['G', 'A']	19959	9921.994237610865	1429.081874860265	0.0125053916788693	0.0116693643995654	1.0716429147876343	0.283893	0.283893	chr8	23068985	0.5468453158181114	chr8:23068985:G:A
chr8:23069570	['A', 'C']	19959	10046.504183451983	1424.857300273693	0.0098600591856567	0.0118201945419019	0.8341706348997382	0.404195	0.404195	chr8	23069570	0.3934090631261089	chr8:23069570:A:C
chr8:23070798	['C', 'T']	19959	9772.0	1245.0065626913183	-0.0124192287817662	0.0117930550835619	-1.053096817895571	0.292309	0.292309	chr8	23070798	0.5341578127980061	chr8:23070798:C:T
chr8:23071619	['C', 'A']	19959	4232.0	513.5488135819875	-0.0293386693053168	0.0164809158263336	-1.7801601327541954	0.075065	0.075065	chr8	23071619	1.1245625110648472	chr8:23071619:C:A
chr8:23071837	['C', 'T']	19959	9953.498697264256	1444.0580660212236	0.0136443199503334	0.0116590406782567	1.1702780980753489	0.241903	0.241903	chr8	23071837	0.61635874562999	chr8:23071837:C:T
chr8:23072158	['C', 'T']	19959	8963.898231197074	1310.1501292519242	0.0131090340786322	0.0121156871710883	1.0819884909140232	0.279271	0.279271	chr8	23072158	0.5539741598731888	chr8:23072158:C:T
chr8:23073774	['A', 'G']	19959	1352.0677422587432	203.52805369858072	0.0101662267235183	0.027803202216996	0.3656494904498369	0.714631	0.714631	chr8	23073774	0.1459181484513426	chr8:23073774:A:G
chr8:23073795	['C', 'T']	19959	5872.2942178575	708.5061126042214	-0.0238761219424769	0.0142594014787739	-1.6744126307137188	0.0940652	0.0940652	chr8	23073795	1.026571016777654	chr8:23073795:C:T
chr8:23074266	['T', 'C']	19959	9961.994737633438	1448.5480611901162	0.0138361511660841	0.0116544870243957	1.1871952096322815	0.235165	0.235165	chr8	23074266	0.6286273145599894	chr8:23074266:T:C
chr8:23077535	['T', 'G']	19959	5207.305202950176	787.5659262761308	0.0203049446031616	0.0150156134848621	1.3522554122501822	0.176309	0.176309	chr8	23077535	0.7537255178165402	chr8:23077535:T:G
chr8:23080026	['G', 'A']	19959	11107.243065656818	1483.3597242490412	0.0004745254930858	0.0114207676144995	0.0415493519440281	0.966858	0.966858	chr8	23080026	0.0146373049706218	chr8:23080026:G:A
chr8:23081148	['G', 'C']	19959	10381.040236508492	1324.012002668744	-0.0124557548691798	0.0115565238680628	-1.0778115470865846	0.281131	0.281131	chr8	23081148	0.5510912625866907	chr8:23081148:G:C
chr8:23082149	['A', 'G']	19959	6451.323228780439	983.5545175416944	0.0169545370497752	0.0137087385204582	1.2367685782665676	0.216188	0.216188	chr8	23082149	0.6651684162033333	chr8:23082149:A:G
chr8:23082752	['C', 'T']	19959	2428.243323144761	352.15911905162056	0.011895307999803	0.0212368498335808	0.5601258234163093	0.5754	0.5754	chr8	23082752	0.2400301424456927	chr8:23082752:C:T
chr8:23083134	['G', 'A']	19959	10385.642441860466	1385.1098848431282	0.0001798238022333	0.0116560726365547	0.0154274778341249	0.987691	0.987691	chr8	23083134	0.0053789035748652	chr8:23083134:G:A
