## Supplementary material for "Characterization of shared and ancestry-specific signals driving complex traits using multi-ancestry fine-mapping": EAS_schizophrenia_gwas_8_37762233_38762233.tsv

Unnamed: 0	chrom	ID	pos	A1	A2	FCAS	FCON	IMPINFO	BETA	SE	P	NCAS	NCON	NEFF
6463693	chr8	rs17493462	37762406	T	C	0.713	0.72	0.845	-0.0140989243795016	0.0203	0.4876	14004	16757	14424.77
6479732	chr8	rs34684723	37763437	T	A	0.692	0.688	0.79	0.0068961666878413	0.0205	0.7369	14004	16757	14424.77
6466458	chr8	rs28399938	37764726	A	G	0.707	0.713	0.824	-0.0138048499765589	0.0204	0.4986	14004	16757	14424.77
6474826	chr8	rs28373482	37767527	C	T	0.936	0.936	0.587	-0.0112025145079934	0.0454	0.8048	14004	16757	14424.77
6477528	chr8	rs146698220	37771340	C	T	0.983	0.983	0.478	-0.183802653075753	0.1226	0.1337	8360	11321	8900.98
6473994	chr8	rs138933983	37772104	G	A	0.968	0.968	0.664	0.0227003855207759	0.0565	0.6875	14004	16757	14424.77
6469955	chr8	rs74609101	37775812	A	G	0.974	0.974	0.701	0.0518996105407571	0.0655	0.4288	13014	15757	13429.79
6479100	chr8	rs75148309	37778715	G	A	0.955	0.959	0.633	-0.102597669168898	0.0516	0.04682	14004	16757	14424.77
6472143	chr8	rs117596209	37779102	C	A	0.955	0.954	0.501	0.0089993837968006	0.0558	0.8719	14004	16757	14424.77
6465379	chr8	rs188138044	37779875	C	T	0.987	0.986	0.402	-0.0926965981861868	0.1575	0.5563	7696	9717	7845.71
6467089	chr8	rs3867088	37781064	A	G	0.915	0.916	0.725	-0.0198966317144566	0.0355	0.5764	14004	16757	14424.77
6480245	chr8	rs35794387	37781850	A	T	0.747	0.748	0.82	-0.0112025145079934	0.0211	0.5944	14004	16757	14424.77
6464697	chr8	rs117154737	37782095	C	T	0.986	0.985	0.431	0.0161980995687726	0.1365	0.9053	9000	11700	9419.07
6466364	chr8	rs28490371	37784204	A	G	0.747	0.749	0.825	-0.0120017335415971	0.021	0.569	14004	16757	14424.77
6480183	chr8	rs28716294	37784329	C	T	0.746	0.747	0.829	-0.0098988321792475	0.0209	0.6366	14004	16757	14424.77
6465393	chr8	rs370940304	37784783	C	T	0.981	0.982	0.692	-0.0603977725486758	0.0863	0.4842	10627	13403	11059.32
6479454	chr8	rs373206545	37784791	G	A	0.974	0.976	0.65	-0.0152050125429676	0.0652	0.8152	14004	16757	14424.77
6478411	chr8	rs74417635	37785753	T	G	0.748	0.749	0.826	-0.0125990355765152	0.021	0.5488	14004	16757	14424.77
6475677	chr8	rs57389506	37786160	C	T	0.897	0.901	0.679	0.0177023841130051	0.0329	0.5916	14004	16757	14424.77
6474035	chr8	rs28380463	37786457	G	A	0.746	0.747	0.832	-0.0104039337153929	0.0209	0.6187	14004	16757	14424.77
6477734	chr8	rs28549683	37787458	A	G	0.712	0.714	0.803	-0.0110002818588653	0.0204	0.5897	14004	16757	14424.77
6480158	chr8	rs28427316	37788799	T	C	0.746	0.746	0.827	-0.0098988321792475	0.0209	0.6375	14004	16757	14424.77
6467333	chr8	rs28655870	37791109	G	A	0.746	0.746	0.824	-0.009696862978864	0.021	0.642	14004	16757	14424.77
6463453	chr8	rs117203190	37794423	C	T	0.98	0.979	0.304	0.0346043046869299	0.107	0.7465	14004	16757	14424.77
6466666	chr8	rs4956534	37795341	T	C	0.298	0.306	0.636	0.0053954185169075	0.0231	0.8167	14004	16757	14424.77
6479048	chr8	rs4956535	37795433	T	C	0.297	0.306	0.634	0.0026963615477425	0.0231	0.9076	14004	16757	14424.77
6480124	chr8	rs4956536	37795434	G	C	0.298	0.306	0.635	0.0020977980821461	0.0231	0.9285	14004	16757	14424.77
6476725	chr8	rs28723477	37796644	T	C	0.761	0.762	0.76	-0.0078003437327339	0.0224	0.7268	14004	16757	14424.77
6479755	chr8	rs149985985	37796696	G	A	0.979	0.978	0.514	0.0067968490002727	0.0819	0.934	14004	16757	14424.77
6470270	chr8	rs4956531	37796824	C	A	0.761	0.762	0.76	-0.0079011318962572	0.0224	0.725	14004	16757	14424.77
6466380	chr8	rs1902207	37797075	A	G	0.297	0.305	0.642	0.0044003044444822	0.023	0.8481	14004	16757	14424.77
6471910	chr8	rs145104692	37798587	C	T	0.977	0.977	0.557	0.0387013475370749	0.0753	0.6071	14004	16757	14424.77
6470958	chr8	rs79430505	37799021	A	C	0.759	0.759	0.749	-0.007004474152883	0.0224	0.7562	14004	16757	14424.77
6467107	chr8	rs142146725	37799345	C	T	0.985	0.983	0.672	0.103999590018485	0.0882	0.2386	12424	15167	12839.79
6464603	chr8	rs62503895	37799803	G	C	0.875	0.875	0.82	0.001598721363697	0.0277	0.9526	14004	16757	14424.77
6473667	chr8	rs1892820	37800512	C	G	0.712	0.707	0.729	0.0338988850054592	0.0216	0.1171	14004	16757	14424.77
6474644	chr8	rs113563119	37800844	T	C	0.866	0.867	0.861	0.0035038543266769	0.0263	0.8928	14004	16757	14424.77
6474542	chr8	rs148698853	37801038	A	G	0.98	0.98	0.741	0.0361969153118182	0.0912	0.6915	8729	8546	8401.03
6472210	chr8	rs4545146	37801261	G	A	0.866	0.867	0.862	0.0032048589489113	0.0263	0.9021	14004	16757	14424.77
6464041	chr8	rs80316612	37801356	G	A	0.808	0.818	0.77	-0.0043996643446871	0.0239	0.8528	14004	16757	14424.77
6481877	chr8	rs77724532	37801377	G	A	0.808	0.818	0.771	-0.0046005663955682	0.0239	0.8479	14004	16757	14424.77
6471826	chr8	rs17736311	37801693	T	C	0.866	0.867	0.864	0.0032048589489113	0.0262	0.9015	14004	16757	14424.77
6467566	chr8	rs147473752	37802944	C	T	0.867	0.867	0.862	0.0044998604248922	0.0263	0.8642	14004	16757	14424.77
6470054	chr8	rs113387963	37802947	A	C	0.867	0.867	0.864	0.0049974917102918	0.0263	0.8504	14004	16757	14424.77
6479628	chr8	rs150572062	37803085	G	A	0.866	0.866	0.865	0.0045994064948955	0.0262	0.8598	14004	16757	14424.77
6481839	chr8	rs1902208	37803383	C	A	0.672	0.682	0.805	-0.0006001800720324	0.0198	0.976	14004	16757	14424.77
6481183	chr8	rs2319760	37804462	T	C	0.866	0.866	0.873	0.003902375817241	0.026	0.8795	14004	16757	14424.77
6481367	chr8	rs2874075	37804565	A	C	0.866	0.866	0.873	0.004001981379298	0.026	0.8765	14004	16757	14424.77
6478839	chr8	rs1892819	37805392	C	T	0.865	0.865	0.874	0.0060019521956343	0.026	0.8158	14004	16757	14424.77
6475419	chr8	rs190046581	37805758	G	T	0.962	0.965	0.584	-0.0066017436345624	0.0574	0.9085	14004	16757	14424.77
6466996	chr8	rs10100505	37805857	G	A	0.866	0.866	0.872	0.0044003044444822	0.026	0.8658	14004	16757	14424.77
6465314	chr8	rs10107376	37806892	C	T	0.861	0.862	0.864	0.0048979852621919	0.0258	0.8483	14004	16757	14424.77
6465217	chr8	rs150737176	37807221	T	G	0.866	0.866	0.875	0.0038027603329278	0.026	0.8836	14004	16757	14424.77
6473675	chr8	rs147747919	37808112	G	C	0.98	0.981	0.732	-0.0075987978753305	0.0855	0.9288	9801	10821	9847.12
6481917	chr8	rs77011859	37808816	C	T	0.979	0.979	0.738	0.0158044491449436	0.0883	0.8582	8729	8546	8401.03
6465895	chr8	rs2085234	37808901	C	T	0.865	0.866	0.878	0.0035038543266769	0.0259	0.8923	14004	16757	14424.77
6475468	chr8	rs7004842	37809609	T	G	0.864	0.864	0.88	0.0066975214477213	0.0258	0.7961	14004	16757	14424.77
6465387	chr8	rs7014879	37811189	T	C	0.865	0.866	0.877	0.0034041991335623	0.0259	0.8962	14004	16757	14424.77
6476024	chr8	rs7014881	37811197	T	C	0.669	0.679	0.82	-0.0004000800213396	0.0195	0.983	14004	16757	14424.77
6475342	chr8	rs802169	37811922	G	A	0.318	0.326	0.706	0.0273038345273452	0.0219	0.2124	14004	16757	14424.77
6464749	chr8	rs10093841	37812035	A	T	0.865	0.865	0.877	0.0035038543266769	0.0259	0.8922	14004	16757	14424.77
6469836	chr8	rs7834769	37812559	G	A	0.864	0.865	0.877	0.0044003044444822	0.0258	0.8649	14004	16757	14424.77
6468325	chr8	rs9329915	37813342	A	G	0.864	0.865	0.876	0.0035038543266769	0.0258	0.8917	14004	16757	14424.77
6468452	chr8	rs72643021	37814710	G	A	0.864	0.865	0.875	0.0030952049073025	0.0259	0.9051	14004	16757	14424.77
6472681	chr8	rs72612127	37814845	T	C	0.805	0.816	0.798	-0.0073972926304747	0.0233	0.751	14004	16757	14424.77
6466515	chr8	rs6986132	37815009	C	T	0.805	0.816	0.798	-0.0071958279818024	0.0232	0.7564	14004	16757	14424.77
6482027	chr8	rs802170	37815121	A	T	0.318	0.325	0.703	0.0281014301108748	0.022	0.2005	14004	16757	14424.77
6473598	chr8	rs28482087	37815785	T	G	0.864	0.865	0.875	0.0022973590486834	0.0258	0.9291	14004	16757	14424.77
6472362	chr8	rs72643022	37816676	T	A	0.864	0.865	0.875	0.0027960873020011	0.0258	0.9135	14004	16757	14424.77
6467271	chr8	rs1892818	37817175	C	T	0.953	0.957	0.711	-0.0860046112211286	0.0471	0.06768	14004	16757	14424.77
6467531	chr8	rs35418407	37817303	C	T	0.806	0.817	0.791	-0.0060985584618694	0.0234	0.7947	14004	16757	14424.77
6482020	chr8	rs10481461	37818648	G	A	0.862	0.863	0.876	0.0058031292269501	0.0257	0.821	14004	16757	14424.77
6464655	chr8	rs188662262	37818741	G	T	0.986	0.985	0.689	0.10280024094985	0.0872	0.2386	13014	15757	13429.79
6469256	chr8	rs9693898	37819176	A	G	0.863	0.864	0.875	0.0044998604248922	0.0257	0.8605	14004	16757	14424.77
6470078	chr8	rs9694197	37820093	A	G	0.849	0.849	0.873	0.0077002766261879	0.0247	0.7553	14004	16757	14424.77
6477370	chr8	rs34619057	37820430	T	A	0.853	0.853	0.885	0.0117012723076411	0.0248	0.6381	14004	16757	14424.77
6473594	chr8	rs4998	37821486	C	G	0.855	0.855	0.893	0.0202045073158995	0.0248	0.4154	14004	16757	14424.77
6480703	chr8	rs2071493	37821853	T	C	0.855	0.855	0.894	0.0200967016991224	0.0248	0.4171	14004	16757	14424.77
6482402	chr8	rs4997	37822769	C	A	0.855	0.855	0.894	0.0199006617063362	0.0248	0.4211	14004	16757	14424.77
6476618	chr8	rs45563241	37823607	G	A	0.986	0.985	0.692	0.112095782737737	0.0869	0.1973	13014	15757	13429.79
6474443	chr8	rs4994	37823798	A	G	0.855	0.855	0.895	0.0188021269625962	0.0247	0.4461	14004	16757	14424.77
6478567	chr8	rs3763551	37826149	G	A	0.867	0.869	0.873	0.0140015196358136	0.026	0.5908	14004	16757	14424.77
6479769	chr8	rs3763550	37826304	T	A	0.866	0.868	0.875	0.0143958802837323	0.0259	0.5778	14004	16757	14424.77
6470931	chr8	rs4448322	37829059	T	C	0.863	0.864	0.866	0.0133011462391285	0.0258	0.6047	14004	16757	14424.77
6482465	chr8	rs143848339	37831291	G	C	0.983	0.984	0.683	-0.111199753092226	0.0966	0.2494	9801	10821	9847.12
6465130	chr8	rs2298423	37834312	T	G	0.865	0.865	0.897	0.01600129372694	0.0254	0.5298	14004	16757	14424.77
6471623	chr8	rs55877648	37835595	G	A	0.868	0.869	0.882	0.0180952882690919	0.0259	0.4858	14004	16757	14424.77
6473500	chr8	rs77338129	37835987	G	A	0.973	0.973	0.67	-0.0170952954286372	0.0631	0.787	14004	16757	14424.77
6476439	chr8	rs2105535	37836608	G	T	0.868	0.869	0.875	0.0182033098538737	0.026	0.4851	14004	16757	14424.77
6470319	chr8	rs117025043	37837537	A	C	0.937	0.937	0.65	0.0048979852621919	0.0426	0.9086	14004	16757	14424.77
6479293	chr8	rs118180039	37839194	T	A	0.955	0.956	0.293	-0.108298159645169	0.0757	0.1527	13457	16217	13881.29
6479744	chr8	rs148637182	37842090	C	T	0.965	0.969	0.631	-0.150904288396202	0.0583	0.009632	14004	16757	14424.77
6469202	chr8	rs72643029	37843830	A	G	0.973	0.972	0.273	-0.0416973775562091	0.0975	0.6686	14004	16757	14424.77
6478966	chr8	rs111954887	37844732	A	G	0.871	0.871	0.844	0.0212036062510236	0.0268	0.4273	14004	16757	14424.77
6464017	chr8	rs146821584	37844857	T	C	0.981	0.981	0.61	0.0178988554877579	0.0785	0.8191	14004	16757	14424.77
6463454	chr8	rs809690	37852768	G	C	0.271	0.272	0.646	-0.0084959889212643	0.0233	0.7157	14004	16757	14424.77
6464781	chr8	rs146930379	37852987	C	T	0.984	0.985	0.669	-0.0938053126850552	0.105	0.3718	8895	10989	9056.5
6474834	chr8	rs10101854	37853053	A	C	0.858	0.859	0.766	0.0126990249774084	0.0271	0.6399	14004	16757	14424.77
6474225	chr8	rs16875930	37854360	A	T	0.874	0.874	0.812	0.0267977123853779	0.0276	0.3312	14004	16757	14424.77
6482172	chr8	rs2186459	37854598	A	T	0.809	0.804	0.553	-0.0255024404124231	0.0292	0.3828	14004	16757	14424.77
6475772	chr8	rs2186458	37854599	G	T	0.809	0.804	0.554	-0.0252972953741621	0.0292	0.3864	14004	16757	14424.77
6473058	chr8	rs72643032	37856779	C	T	0.875	0.875	0.802	0.0267977123853779	0.0279	0.3371	14004	16757	14424.77
6478312	chr8	rs72643036	37859836	G	A	0.876	0.876	0.794	0.0270021387025708	0.0281	0.3365	14004	16757	14424.77
6465536	chr8	rs146460096	37860425	T	C	0.876	0.876	0.792	0.0270021387025708	0.0281	0.3365	14004	16757	14424.77
6477833	chr8	rs13277787	37861304	T	A	0.876	0.876	0.789	0.0270994698817177	0.0282	0.3362	14004	16757	14424.77
6476613	chr8	rs28824549	37862262	A	C	0.874	0.874	0.784	0.029296631955588	0.0281	0.2974	14004	16757	14424.77
6472949	chr8	rs28817585	37862263	A	G	0.875	0.874	0.783	0.0288012338056278	0.0281	0.3055	14004	16757	14424.77
6481107	chr8	rs76457737	37862961	A	G	0.93	0.932	0.641	-0.0144032303107437	0.0412	0.7265	14004	16757	14424.77
6464276	chr8	rs6988057	37863672	C	G	0.923	0.926	0.621	-0.0208049294331883	0.0397	0.6001	14004	16757	14424.77
6475346	chr8	rs113299285	37864114	C	A	0.876	0.876	0.776	0.0310043588626902	0.0284	0.2763	14004	16757	14424.77
6477067	chr8	rs112198518	37864277	C	T	0.876	0.876	0.775	0.0310043588626902	0.0284	0.2763	14004	16757	14424.77
6464225	chr8	rs35477979	37864278	T	G	0.923	0.926	0.626	-0.0239034240815591	0.0396	0.5455	14004	16757	14424.77
6475866	chr8	rs58656606	37864599	C	A	0.876	0.875	0.775	0.0305001066483263	0.0284	0.2822	14004	16757	14424.77
6476335	chr8	rs145953964	37864780	T	C	0.877	0.877	0.775	0.0307037775750057	0.0286	0.2823	14004	16757	14424.77
6465092	chr8	rs9792385	37865603	C	T	0.876	0.876	0.771	0.0307037775750057	0.0285	0.2814	14004	16757	14424.77
6472281	chr8	rs9792210	37865893	G	C	0.876	0.876	0.772	0.0311013012983478	0.0285	0.2765	14004	16757	14424.77
6480713	chr8	rs7000340	37866715	C	A	0.877	0.876	0.77	0.0311013012983478	0.0286	0.2769	14004	16757	14424.77
6476751	chr8	rs67355917	37867033	C	T	0.877	0.877	0.769	0.03029639423135	0.0286	0.2893	14004	16757	14424.77
6471747	chr8	rs68019153	37867578	T	C	0.877	0.877	0.769	0.0304031059110447	0.0287	0.2891	14004	16757	14424.77
6464381	chr8	rs112188569	37867902	T	C	0.877	0.877	0.768	0.0304031059110447	0.0287	0.2897	14004	16757	14424.77
6469286	chr8	rs143571341	37868054	G	A	0.986	0.988	0.661	-0.151404454159233	0.1185	0.2013	8193	9558	8162.39
6478423	chr8	rs4430133	37868851	A	G	0.877	0.877	0.766	0.0305001066483263	0.0287	0.2886	14004	16757	14424.77
6466444	chr8	rs72643044	37868972	G	C	0.877	0.877	0.766	0.0305001066483263	0.0287	0.2887	14004	16757	14424.77
6474270	chr8	rs114600587	37869078	T	A	0.876	0.875	0.764	0.0304031059110447	0.0286	0.2875	14004	16757	14424.77
6466368	chr8	rs72643045	37869424	G	A	0.878	0.878	0.767	0.0310043588626902	0.0288	0.2821	14004	16757	14424.77
6472987	chr8	rs60276880	37869457	G	A	0.877	0.877	0.765	0.0305001066483263	0.0288	0.2892	14004	16757	14424.77
6471817	chr8	rs6605630	37869772	A	G	0.878	0.877	0.764	0.0295976364389436	0.0288	0.3031	14004	16757	14424.77
6474610	chr8	rs6605629	37869864	G	A	0.878	0.877	0.764	0.0297044227063309	0.0288	0.3028	14004	16757	14424.77
6465039	chr8	rs9792246	37869989	G	A	0.878	0.878	0.765	0.0299956000353805	0.0289	0.2988	14004	16757	14424.77
6468001	chr8	rs6605628	37870216	A	G	0.8	0.802	0.714	0.0109003744682883	0.0246	0.6571	14004	16757	14424.77
6470236	chr8	rs59709543	37870582	A	G	0.878	0.877	0.762	0.0298014912367898	0.0288	0.3018	14004	16757	14424.77
6482360	chr8	rs111949758	37871514	A	G	0.878	0.878	0.76	0.0301993737308422	0.0289	0.2958	14004	16757	14424.77
6472117	chr8	rs142330809	37871543	T	G	0.879	0.878	0.762	0.0304031059110447	0.029	0.2939	14004	16757	14424.77
6464768	chr8	rs28888454	37871731	C	T	0.264	0.265	0.676	0.0001999800026662	0.0229	0.9938	14004	16757	14424.77
6471201	chr8	rs79903781	37872193	C	T	0.984	0.983	0.78	0.0377966226945664	0.0951	0.6911	8944	9872	8946.46
6482095	chr8	rs144855191	37872615	C	T	0.879	0.879	0.759	0.0311982343370806	0.0291	0.2836	14004	16757	14424.77
6467268	chr8	rs138775219	37872622	C	A	0.879	0.879	0.759	0.0311013012983478	0.0291	0.2839	14004	16757	14424.77
6476913	chr8	rs10104888	37872758	C	T	0.879	0.879	0.759	0.0307037775750057	0.0291	0.2913	14004	16757	14424.77
6473134	chr8	rs10093345	37872776	C	T	0.465	0.463	0.66	-0.0075987978753305	0.0206	0.7124	14004	16757	14424.77
6472726	chr8	rs10104115	37873346	C	T	0.8	0.802	0.71	0.0107025231331357	0.0247	0.6632	14004	16757	14424.77
6465762	chr8	rs113530427	37873386	G	A	0.923	0.926	0.628	-0.0278029446620889	0.0393	0.4793	14004	16757	14424.77
6470836	chr8	rs10101266	37873408	C	G	0.8	0.803	0.71	0.0103957761821204	0.0247	0.6734	14004	16757	14424.77
6481936	chr8	rs111453098	37873458	C	T	0.923	0.926	0.63	-0.0306035477981776	0.0394	0.4378	14004	16757	14424.77
6463798	chr8	rs2319759	37873503	T	C	0.796	0.798	0.702	0.0119977384336167	0.0247	0.6277	14004	16757	14424.77
6467641	chr8	rs2319758	37874088	A	G	0.876	0.876	0.753	0.0267003518299564	0.0289	0.3563	14004	16757	14424.77
6472639	chr8	rs115276730	37875318	G	A	0.953	0.956	0.617	-0.079898551397885	0.0507	0.1148	14004	16757	14424.77
6473246	chr8	rs62503903	37876195	A	C	0.345	0.344	0.719	-0.0026033858701149	0.0206	0.9011	14004	16757	14424.77
6477750	chr8	rs28794362	37876671	A	G	0.378	0.372	0.726	0.0100988346774146	0.0201	0.614	14004	16757	14424.77
6466574	chr8	rs28650309	37877708	A	G	0.346	0.346	0.742	-0.0016012813669738	0.0202	0.9362	14004	16757	14424.77
6478296	chr8	rs113598248	37880770	C	T	0.973	0.978	0.592	-0.135796813897508	0.0634	0.0321	14004	16757	14424.77
6468108	chr8	rs2319754	37880945	G	A	0.379	0.375	0.777	0.0138042809763971	0.0194	0.475	14004	16757	14424.77
6473695	chr8	rs28859683	37883392	T	C	0.376	0.372	0.788	0.0147014028528927	0.0192	0.4452	14004	16757	14424.77
6468224	chr8	rs28813686	37883438	T	C	0.376	0.372	0.789	0.0147014028528927	0.0192	0.4442	14004	16757	14424.77
6476588	chr8	rs28797500	37884310	T	C	0.376	0.372	0.789	0.014504302202808	0.0192	0.4515	14004	16757	14424.77
6469365	chr8	rs138326942	37885145	T	C	0.89	0.885	0.459	0.0227003855207759	0.0391	0.5621	14004	16757	14424.77
6478528	chr8	rs9692998	37886110	C	T	0.377	0.373	0.785	0.0134984841513417	0.0193	0.4847	14004	16757	14424.77
6481820	chr8	rs28617731	37886623	C	T	0.348	0.348	0.786	0.0023971245997214	0.0196	0.9045	14004	16757	14424.77
6468219	chr8	rs3813521	37887422	T	C	0.348	0.348	0.785	0.0023971245997214	0.0196	0.9013	14004	16757	14424.77
6473149	chr8	rs3750243	37888017	C	G	0.349	0.349	0.785	0.0033045340083004	0.0196	0.8647	14004	16757	14424.77
6471525	chr8	rs9644811	37891747	G	A	0.384	0.379	0.777	0.0150954876453349	0.0193	0.4332	14004	16757	14424.77
6470488	chr8	rs144441573	37892928	G	T	0.968	0.974	0.599	-0.118198121792715	0.0586	0.04349	14004	16757	14424.77
6480683	chr8	rs28807105	37893517	G	A	0.352	0.352	0.778	0.0013990209137074	0.0197	0.9436	14004	16757	14424.77
6468700	chr8	rs28565141	37894897	T	C	0.35	0.35	0.779	0.0043007385516922	0.0197	0.8255	14004	16757	14424.77
6464555	chr8	rs13256052	37896700	A	G	0.383	0.377	0.777	0.017496047616751	0.0194	0.3659	14004	16757	14424.77
6480606	chr8	rs142077833	37896841	G	A	0.986	0.985	0.775	0.103197177327965	0.0898	0.2503	11500	12520	11546.12
6464015	chr8	rs28612322	37896871	G	A	0.383	0.377	0.777	0.0170045988158238	0.0194	0.3796	14004	16757	14424.77
6480004	chr8	rs28366815	37896960	A	G	0.384	0.378	0.775	0.0155977206230546	0.0194	0.4202	14004	16757	14424.77
6474513	chr8	rs28368989	37897855	C	T	0.384	0.379	0.776	0.0152038337422728	0.0194	0.4313	14004	16757	14424.77
6467617	chr8	rs182800200	37898345	C	G	0.986	0.986	0.618	0.0515957486436504	0.1014	0.6109	11758	14518	12182.29
6477477	chr8	rs28750118	37898463	A	G	0.383	0.377	0.777	0.0167981182758809	0.0194	0.386	14004	16757	14424.77
6481507	chr8	rs117579831	37899466	C	T	0.98	0.979	0.631	0.124303950424381	0.0742	0.0939	14004	16757	14424.77
6465280	chr8	rs28377666	37899702	A	G	0.383	0.378	0.776	0.0152038337422728	0.0194	0.4321	14004	16757	14424.77
6471104	chr8	rs28401310	37900509	A	G	0.383	0.377	0.777	0.0172012073197748	0.0194	0.3737	14004	16757	14424.77
6479916	chr8	rs148246874	37901397	T	G	0.988	0.988	0.734	-0.0113036461713921	0.1171	0.9228	8587	10005	8833.19
6474797	chr8	rs6605631	37902453	C	T	0.385	0.38	0.775	0.0146028573839336	0.0194	0.4511	14004	16757	14424.77
6477663	chr8	rs28540922	37905096	A	G	0.393	0.389	0.774	0.0126990249774084	0.0194	0.5133	14004	16757	14424.77
6471004	chr8	rs75553966	37905359	C	T	0.828	0.832	0.771	-0.0117993392160431	0.0253	0.6411	14004	16757	14424.77
6467121	chr8	rs28642263	37905460	G	A	0.394	0.391	0.772	0.0102968054773682	0.0194	0.5971	14004	16757	14424.77
6464250	chr8	rs28761213	37907295	T	A	0.392	0.388	0.77	0.0142973047008244	0.0195	0.4636	14004	16757	14424.77
6475820	chr8	rs28653369	37907660	T	C	0.392	0.388	0.769	0.0136957831289865	0.0195	0.4821	14004	16757	14424.77
6468870	chr8	rs117034361	37908111	G	A	0.967	0.966	0.7	0.0238044133801613	0.055	0.6656	14004	16757	14424.77
6477521	chr8	rs118060119	37908727	T	G	0.986	0.986	0.559	0.0517002115855168	0.1056	0.624	11267	13839	11612.39
6480349	chr8	rs28570677	37908814	G	T	0.783	0.786	0.842	-0.0054045784588597	0.0222	0.8082	14004	16757	14424.77
6473049	chr8	rs77755810	37909835	A	G	0.982	0.984	0.759	-0.119899022778949	0.0782	0.1253	11942	13482	11983.7
6479963	chr8	rs60005996	37910387	C	A	0.981	0.983	0.757	-0.0957952974548668	0.077	0.2137	11942	13482	11983.7
6469424	chr8	rs9657566	37910401	C	G	0.969	0.974	0.603	-0.115904800644611	0.0587	0.04831	14004	16757	14424.77
6481593	chr8	rs58105836	37911031	G	A	0.785	0.788	0.846	-0.0082035573506883	0.0223	0.7124	14004	16757	14424.77
6480757	chr8	rs28670792	37913621	C	T	0.49	0.486	0.782	0.0158044491449436	0.0191	0.4092	14004	16757	14424.77
6464684	chr8	rs60363412	37913779	A	G	0.981	0.984	0.77	-0.12119635440653	0.077	0.1152	11942	13482	11983.7
6480006	chr8	rs117266550	37913977	A	C	0.983	0.985	0.839	-0.1880056808623	0.0966	0.05168	8511	8727	8383.58
6466841	chr8	rs112465775	37914429	T	C	0.981	0.983	0.772	-0.11279922549559	0.0766	0.1409	11942	13482	11983.7
6470383	chr8	rs117065098	37915514	C	T	0.984	0.986	0.836	-0.186401869961107	0.0874	0.0329	10779	10972	10640.02
6481403	chr8	rs1048934	37917785	C	T	0.783	0.786	0.851	-0.0069037763167944	0.0222	0.7562	14004	16757	14424.77
6476504	chr8	rs13260728	37918054	T	C	0.365	0.373	0.792	-0.021101069908054	0.0196	0.2835	14004	16757	14424.77
6480356	chr8	rs117262745	37918424	G	A	0.984	0.986	0.85	-0.200294099716565	0.0841	0.01723	11466	11464	11213.4
6472511	chr8	rs138704506	37919338	T	C	0.987	0.986	0.741	0.0575988723793984	0.1054	0.585	9366	9921	9234.65
6478570	chr8	rs77402551	37919806	G	A	0.985	0.983	0.727	0.126597408021593	0.1004	0.2074	8895	10989	9056.5
6465925	chr8	rs117087818	37921071	A	G	0.983	0.986	0.864	-0.200294099716565	0.0831	0.01592	11466	11464	11213.4
6474742	chr8	rs7826154	37921516	A	G	0.764	0.769	0.853	-0.0187038311937836	0.0215	0.3853	14004	16757	14424.77
6476822	chr8	rs186734269	37922081	G	T	0.984	0.986	0.864	-0.199304961834368	0.0834	0.01683	11466	11464	11213.4
6479667	chr8	rs78527777	37922597	A	G	0.981	0.984	0.85	-0.129095531334953	0.0735	0.07911	11942	13482	11983.7
6466236	chr8	rs7828337	37923360	T	C	0.981	0.984	0.854	-0.125903416889156	0.0732	0.08573	11942	13482	11983.7
6482517	chr8	rs7816482	37923459	A	G	0.981	0.984	0.858	-0.127503880343516	0.0728	0.07982	11942	13482	11983.7
6480290	chr8	rs74302879	37923917	T	C	0.781	0.783	0.856	-0.0074980401773571	0.0221	0.7325	14004	16757	14424.77
6474172	chr8	rs62503906	37925680	G	A	0.854	0.856	0.507	-0.031397792147416	0.0336	0.3499	14004	16757	14424.77
6480391	chr8	rs369394171	37926549	T	C	0.969	0.975	0.609	-0.119899022778949	0.0594	0.04353	14004	16757	14424.77
6474448	chr8	rs148461599	37926694	C	T	0.983	0.985	0.847	-0.185402297405865	0.083	0.02553	11466	11464	11213.4
6475211	chr8	rs118020614	37928956	G	A	0.966	0.962	0.747	0.138003876142829	0.0511	0.006902	14004	16757	14424.77
6477551	chr8	rs138829967	37929972	C	A	0.982	0.982	0.64	0.013202462677756	0.0774	0.8646	14004	16757	14424.77
6482260	chr8	rs147205146	37930281	G	A	0.97	0.975	0.61	-0.120203462527601	0.0599	0.04477	14004	16757	14424.77
6479889	chr8	rs140497415	37930376	C	T	0.983	0.985	0.853	-0.195005661002678	0.0845	0.021	10779	10972	10640.02
6469324	chr8	rs78758900	37930661	G	A	0.981	0.984	0.816	-0.137504991206616	0.0752	0.06739	11942	13482	11983.7
6468507	chr8	rs117894228	37930719	C	G	0.983	0.985	0.853	-0.1929053682536	0.0849	0.02301	10779	10972	10640.02
6470536	chr8	rs190617162	37932861	A	C	0.769	0.776	0.859	-0.0272992569378225	0.0217	0.2074	14004	16757	14424.77
6478479	chr8	rs185630126	37933533	T	G	0.983	0.985	0.852	-0.197902308760978	0.0848	0.0197	10779	10972	10640.02
6478888	chr8	rs190926075	37933575	T	C	0.983	0.985	0.852	-0.197695126860622	0.0849	0.01979	10779	10972	10640.02
6473109	chr8	rs2319756	37933611	C	T	0.837	0.839	0.546	-0.0217958123704574	0.031	0.4821	14004	16757	14424.77
6466005	chr8	rs78581625	37933834	G	A	0.915	0.913	0.539	0.0487044462100383	0.0405	0.2296	14004	16757	14424.77
6476951	chr8	rs55957656	37934568	T	C	0.983	0.985	0.85	-0.197999820980555	0.0851	0.02005	10779	10972	10640.02
6466665	chr8	rs13282860	37935027	T	A	0.982	0.984	0.685	-0.151997998509183	0.0831	0.06736	11942	13482	11983.7
6472391	chr8	rs117553170	37935561	T	C	0.971	0.973	0.734	-0.0497050825796673	0.0729	0.4955	9438	9245	9105.05
6480078	chr8	rs77799443	37936371	T	G	0.787	0.791	0.872	-0.0170952954286372	0.0222	0.4403	14004	16757	14424.77
6479372	chr8	rs115453367	37938096	C	T	0.983	0.982	0.65	0.0859024290007033	0.0792	0.2778	14004	16757	14424.77
6467896	chr8	rs182834318	37938317	G	A	0.986	0.984	0.754	0.160297463869113	0.1041	0.1234	8327	9763	8582.17
6471674	chr8	rs77360691	37938705	A	G	0.982	0.984	0.801	-0.142704768242737	0.0765	0.06237	11942	13482	11983.7
6470425	chr8	rs79243342	37938706	A	C	0.982	0.984	0.801	-0.142900863638007	0.0765	0.062	11942	13482	11983.7
6471576	chr8	rs80090690	37938816	G	C	0.981	0.984	0.872	-0.201198612563644	0.0907	0.02648	8511	8727	8383.58
6468518	chr8	rs75551965	37940947	T	G	0.761	0.767	0.883	-0.0313049258284153	0.0212	0.1401	14004	16757	14424.77
6480609	chr8	rs144041042	37943374	G	C	0.987	0.986	0.725	0.0704957416116978	0.099	0.476	10432	12529	10594.96
6478115	chr8	rs75990686	37943856	A	G	0.761	0.768	0.887	-0.0352023974087295	0.0211	0.09561	14004	16757	14424.77
6466446	chr8	rs74570077	37945235	C	T	0.761	0.768	0.891	-0.033701571673015	0.0211	0.1103	14004	16757	14424.77
6477179	chr8	rs28889710	37945766	G	A	0.775	0.779	0.901	-0.0196008476550609	0.0214	0.3599	14004	16757	14424.77
6470584	chr8	rs75045568	37946285	G	A	0.76	0.767	0.892	-0.0334016766340304	0.0211	0.1125	14004	16757	14424.77
6465531	chr8	rs28877647	37946551	A	G	0.259	0.263	0.855	-0.0114958245134845	0.0209	0.5813	14004	16757	14424.77
6464350	chr8	rs117797659	37946730	G	A	0.972	0.974	0.709	-0.0530000131617053	0.0714	0.4577	10456	10248	10115.49
6480917	chr8	rs75354846	37948876	G	T	0.906	0.911	0.745	-0.0505987987633697	0.0338	0.1345	14004	16757	14424.77
6480473	chr8	rs79517112	37950228	G	T	0.76	0.767	0.899	-0.0328021562323804	0.021	0.1179	14004	16757	14424.77
6481956	chr8	rs4058277	37951135	T	C	0.758	0.765	0.902	-0.0285949668801128	0.0209	0.1715	14004	16757	14424.77
6474827	chr8	rs4342263	37951245	G	A	0.758	0.765	0.902	-0.0285023604727122	0.0209	0.1719	14004	16757	14424.77
6477474	chr8	rs142883584	37951756	G	A	0.774	0.778	0.911	-0.0183982139464423	0.0213	0.3872	14004	16757	14424.77
6479476	chr8	rs7846109	37952101	A	G	0.758	0.765	0.904	-0.0289037168568363	0.0209	0.1662	14004	16757	14424.77
6469288	chr8	rs79289886	37952532	T	C	0.758	0.765	0.905	-0.0282965991551138	0.0209	0.1746	14004	16757	14424.77
6482168	chr8	rs7837532	37953386	A	G	0.759	0.765	0.908	-0.0289963604415917	0.0208	0.1644	14004	16757	14424.77
6467363	chr8	rs59657054	37953611	A	G	0.758	0.765	0.907	-0.0285023604727122	0.0208	0.1715	14004	16757	14424.77
6466815	chr8	rs147530014	37954944	C	T	0.982	0.985	0.886	-0.196501620367789	0.0921	0.03298	8511	8727	8383.58
6472271	chr8	rs74617306	37955138	G	A	0.759	0.766	0.909	-0.0316041926269978	0.0208	0.1298	14004	16757	14424.77
6465520	chr8	rs77367350	37955708	C	G	0.967	0.969	0.701	-0.0719042482916749	0.0656	0.2731	10456	10248	10115.49
6470908	chr8	rs56265091	37956179	C	T	0.982	0.985	0.886	-0.191802357893471	0.0925	0.03798	8511	8727	8383.58
6475400	chr8	rs80303218	37959671	C	T	0.759	0.766	0.914	-0.0313049258284153	0.0208	0.1322	14004	16757	14424.77
6468142	chr8	rs142008926	37960077	G	A	0.759	0.766	0.915	-0.0313049258284153	0.0208	0.1317	14004	16757	14424.77
6479644	chr8	rs78010894	37960318	A	G	0.758	0.764	0.917	-0.0285023604727122	0.0207	0.1692	14004	16757	14424.77
6481414	chr8	rs144074773	37961819	C	T	0.759	0.766	0.918	-0.0309026047398165	0.0207	0.1364	14004	16757	14424.77
6465556	chr8	rs78927806	37961946	G	T	0.759	0.766	0.918	-0.0310985871020312	0.0207	0.134	14004	16757	14424.77
6464036	chr8	rs2282466	37962445	T	C	0.774	0.777	0.925	-0.0152963956259917	0.0211	0.4694	14004	16757	14424.77
6469720	chr8	rs2073353	37962461	G	C	0.758	0.764	0.921	-0.0272992569378225	0.0207	0.1869	14004	16757	14424.77
6465400	chr8	rs2073352	37962475	C	T	0.989	0.988	0.675	0.202001627560782	0.1272	0.1124	8137	9697	8188.81
6471685	chr8	rs2073351	37963239	C	T	0.766	0.771	0.926	-0.0198048272985997	0.0208	0.3422	14004	16757	14424.77
6476762	chr8	rs74808703	37965262	C	T	0.773	0.776	0.932	-0.0164038098256767	0.021	0.4348	14004	16757	14424.77
6466629	chr8	rs7828140	37966211	T	C	0.258	0.263	0.86	-0.015895669405385	0.0209	0.4474	14004	16757	14424.77
6465359	chr8	rs78934323	37967674	G	A	0.765	0.769	0.934	-0.0159972768350078	0.0207	0.4405	14004	16757	14424.77
6475024	chr8	rs117044754	37967734	G	C	0.964	0.96	0.755	0.133901324191402	0.05	0.007455	14004	16757	14424.77
6466709	chr8	rs3763555	37968039	G	C	0.772	0.776	0.936	-0.0160988945897493	0.0209	0.4402	14004	16757	14424.77
6463671	chr8	rs60055729	37968516	G	A	0.772	0.776	0.935	-0.0162005226717083	0.0209	0.4399	14004	16757	14424.77
6469914	chr8	rs3864689	37968654	G	A	0.261	0.266	0.889	-0.0127003085782322	0.0205	0.5353	14004	16757	14424.77
6471028	chr8	rs12550510	37969199	C	T	0.772	0.776	0.937	-0.0162005226717083	0.0209	0.4377	14004	16757	14424.77
6466145	chr8	rs183884487	37970632	G	A	0.988	0.987	0.725	0.10640297211124	0.1075	0.3221	9956	10511	9824.65
6471613	chr8	rs2517387	37973392	T	G	0.764	0.768	0.942	-0.0156010662286512	0.0206	0.4503	14004	16757	14424.77
6480211	chr8	rs2070346	37973852	C	G	0.843	0.847	0.858	-0.033701571673015	0.0252	0.1818	14004	16757	14424.77
6465809	chr8	rs1111460	37974494	C	G	0.771	0.774	0.945	-0.0149004625639624	0.0208	0.474	14004	16757	14424.77
6474866	chr8	rs145293699	37975330	C	T	0.915	0.913	0.582	0.0556995724703668	0.0392	0.1559	14004	16757	14424.77
6473198	chr8	rs2267939	37975523	G	A	0.771	0.775	0.946	-0.015895669405385	0.0208	0.4454	14004	16757	14424.77
6466001	chr8	rs112572078	37975714	A	G	0.982	0.985	0.892	-0.188995779953083	0.0922	0.04039	8511	8727	8383.58
6464844	chr8	rs2843743	37976368	T	C	0.236	0.232	0.948	0.0159028762794155	0.0206	0.4385	14004	16757	14424.77
6467518	chr8	rs2275958	37976628	T	G	0.771	0.775	0.946	-0.0158042315449673	0.0208	0.447	14004	16757	14424.77
6466152	chr8	rs113372138	37977414	A	G	0.982	0.985	0.889	-0.184103142876385	0.0921	0.04561	8511	8727	8383.58
6469755	chr8	rs111605909	37977441	A	G	0.982	0.985	0.891	-0.186305482096265	0.0925	0.0441	8511	8727	8383.58
6476358	chr8	rs113669813	37977626	A	T	0.982	0.985	0.89	-0.190894197098713	0.0926	0.03933	8511	8727	8383.58
6464474	chr8	rs2517388	37977732	T	G	0.397	0.389	0.951	0.01600129372694	0.018	0.373	14004	16757	14424.77
6466342	chr8	rs111387221	37978031	T	G	0.983	0.986	0.895	-0.200795147650448	0.0942	0.03305	8511	8727	8383.58
6471951	chr8	rs77080585	37980090	A	G	0.772	0.775	0.944	-0.0159972768350078	0.0208	0.4438	14004	16757	14424.77
6464514	chr8	rs2720044	37980587	A	C	0.739	0.733	0.905	0.0129951954948113	0.0203	0.5199	14004	16757	14424.77
6480831	chr8	rs78855650	37980672	G	A	0.772	0.775	0.944	-0.0160988945897493	0.0209	0.4404	14004	16757	14424.77
6468697	chr8	rs2517390	37981260	A	G	0.237	0.233	0.944	0.0168964476597299	0.0206	0.4137	14004	16757	14424.77
6464689	chr8	rs2517391	37981347	A	G	0.244	0.238	0.939	0.0259990758686168	0.0205	0.2047	14004	16757	14424.77
6464678	chr8	rs57259909	37981737	T	A	0.771	0.774	0.943	-0.0147989665120717	0.0209	0.4794	14004	16757	14424.77
6463657	chr8	rs77163783	37982529	C	G	0.982	0.985	0.886	-0.182601596001274	0.0931	0.04983	8511	8727	8383.58
6471091	chr8	rs7016478	37983231	G	A	0.982	0.985	0.888	-0.186305482096265	0.0928	0.04469	8511	8727	8383.58
6478674	chr8	rs7003552	37983288	A	G	0.982	0.985	0.884	-0.188995779953083	0.0934	0.04295	8511	8727	8383.58
6478099	chr8	rs147221744	37985283	A	G	0.97	0.975	0.641	-0.128003840584367	0.0658	0.05184	12490	13520	12541.09
6481370	chr8	rs2843740	37985897	A	G	0.243	0.237	0.932	0.025696986087186	0.0206	0.2132	14004	16757	14424.77
6468240	chr8	rs76191429	37986674	T	C	0.772	0.775	0.935	-0.0152050125429676	0.021	0.4683	14004	16757	14424.77
6476126	chr8	rs6474349	37986687	A	G	0.982	0.985	0.888	-0.183898799988309	0.0931	0.04817	8511	8727	8383.58
6472017	chr8	rs80204469	37989023	A	G	0.772	0.774	0.935	-0.0140989243795016	0.021	0.502	14004	16757	14424.77
6471974	chr8	rs2517396	37989305	A	C	0.236	0.232	0.933	0.0149969810059077	0.0208	0.4723	14004	16757	14424.77
6474025	chr8	rs117519937	37989597	C	G	0.893	0.888	0.828	0.0423024980338776	0.0294	0.1497	14004	16757	14424.77
6478496	chr8	rs2300074	37990169	T	C	0.973	0.972	0.615	-0.0270012755029434	0.0741	0.7155	11315	14058	11730.79
6478540	chr8	rs2300073	37990386	G	T	0.773	0.776	0.928	-0.0153979421800967	0.0211	0.4667	14004	16757	14424.77
6469257	chr8	rs2517397	37992515	C	T	0.0167	0.0145	0.904	0.15949636615201	0.0946	0.09188	8511	8727	8383.58
6463485	chr8	rs3886364	37992756	C	T	0.773	0.776	0.924	-0.0151034855773182	0.0212	0.4754	14004	16757	14424.77
6478062	chr8	rs79985420	37993594	A	G	0.942	0.942	0.615	-0.0181028726978536	0.0459	0.6934	14004	16757	14424.77
6467924	chr8	rs74531077	37993921	A	G	0.938	0.941	0.738	-0.0374007702544828	0.0411	0.3628	14004	16757	14424.77
6478101	chr8	rs2517398	37994304	A	G	0.636	0.625	0.874	0.0321960982163169	0.0189	0.08775	14004	16757	14424.77
6464186	chr8	rs75041088	37994470	T	A	0.773	0.776	0.921	-0.0152050125429676	0.0212	0.4749	14004	16757	14424.77
6463489	chr8	rs142470823	37995118	C	T	0.972	0.971	0.288	0.0138042809763971	0.0944	0.8839	13317	16265	13851.39
6471462	chr8	rs2300072	37995701	G	A	0.773	0.776	0.918	-0.0152050125429676	0.0213	0.4742	14004	16757	14424.77
6477147	chr8	rs2275957	37996327	G	A	0.774	0.776	0.917	-0.0151034855773182	0.0213	0.4776	14004	16757	14424.77
6475391	chr8	rs192672783	37997847	C	T	0.986	0.987	0.761	0.0090984829852593	0.093	0.9222	11146	13922	11578.32
6474107	chr8	rs76161652	37998448	G	A	0.774	0.777	0.912	-0.0154994990469515	0.0213	0.4686	14004	16757	14424.77
6481779	chr8	rs75363590	37998512	T	C	0.773	0.776	0.913	-0.0139975096438537	0.0213	0.5119	14004	16757	14424.77
6474151	chr8	rs76975428	37998899	A	C	0.774	0.776	0.909	-0.0144032303107437	0.0214	0.5009	14004	16757	14424.77
6478543	chr8	rs77439914	37999930	A	G	0.987	0.986	0.61	0.0796980328953936	0.1018	0.434	11942	13482	11983.7
6474487	chr8	rs3990403	38000267	T	C	0.627	0.629	0.814	-0.0082035573506883	0.0197	0.675	14004	16757	14424.77
6476300	chr8	rs35602052	38003733	G	T	0.775	0.778	0.896	-0.0150019689183474	0.0216	0.4863	14004	16757	14424.77
6464284	chr8	rs16887217	38004425	T	C	0.896	0.891	0.843	0.0452027848308288	0.0294	0.1237	14004	16757	14424.77
6469581	chr8	rs2843737	38005148	G	A	0.238	0.233	0.885	0.0225048553400694	0.0213	0.2911	14004	16757	14424.77
6466304	chr8	rs2070348	38005978	C	G	0.962	0.961	0.793	0.0158044491449436	0.0488	0.746	14004	16757	14424.77
6472314	chr8	rs140729047	38006594	T	G	0.985	0.984	0.77	0.146400726367197	0.1016	0.1496	8327	9763	8582.17
6468675	chr8	rs2843733	38007286	C	G	0.0158	0.014	0.848	0.145199306992199	0.0994	0.1441	8511	8727	8383.58
6478967	chr8	rs2466147	38007845	A	G	0.232	0.229	0.878	0.0154992634469238	0.0216	0.4735	14004	16757	14424.77
6465858	chr8	rs2466146	38009179	G	A	0.237	0.232	0.874	0.023198814502523	0.0214	0.2804	14004	16757	14424.77
6471276	chr8	rs2507706	38009275	G	A	0.234	0.23	0.872	0.0183996828453635	0.0216	0.3937	14004	16757	14424.77
6475307	chr8	rs2843731	38009412	G	T	0.237	0.232	0.874	0.023003381764963	0.0215	0.2834	14004	16757	14424.77
6470448	chr8	rs78905614	38009748	G	A	0.777	0.779	0.88	-0.0144032303107437	0.0218	0.51	14004	16757	14424.77
6464984	chr8	rs2507705	38009963	G	T	0.236	0.232	0.872	0.0244974716003874	0.0215	0.2545	14004	16757	14424.77
6480994	chr8	rs6981624	38012828	C	T	0.781	0.784	0.874	-0.0108991808690006	0.0221	0.6207	14004	16757	14424.77
6481399	chr8	rs6474491	38013848	T	C	0.688	0.695	0.78	-0.0316970867432546	0.0204	0.1206	14004	16757	14424.77
6469046	chr8	rs75168396	38014429	C	G	0.708	0.694	0.822	0.0619038033148151	0.0205	0.002481	14004	16757	14424.77
6474772	chr8	rs146863075	38014759	C	T	0.985	0.984	0.566	0.126597408021593	0.094	0.1782	12538	13739	12659.49
6467154	chr8	rs141819381	38015758	G	A	0.979	0.979	0.604	0.0465972853767823	0.0755	0.537	14004	16757	14424.77
6470007	chr8	rs2843728	38018386	C	T	0.42	0.402	0.932	0.0603987139482326	0.0179	0.0007318	14004	16757	14424.77
6465323	chr8	rs140533435	38020025	T	C	0.977	0.975	0.623	0.0343048036919902	0.0781	0.6609	11653	14250	12002.11
6471840	chr8	rs2843727	38020325	G	A	0.711	0.708	0.955	0.0121953336998771	0.0191	0.5242	14004	16757	14424.77
6480091	chr8	rs55736052	38020408	T	C	0.703	0.689	0.935	0.055302247784655	0.0191	0.003743	14004	16757	14424.77
6464338	chr8	rs2843726	38020414	T	A	0.711	0.708	0.956	0.012096540947233	0.0191	0.526	14004	16757	14424.77
6481781	chr8	rs375917571	38021761	C	A	0.985	0.985	0.647	-0.0437951599996715	0.0998	0.6606	11136	12863	11287.29
6480717	chr8	rs76873509	38021982	C	T	0.706	0.692	0.954	0.0565977011143899	0.0189	0.00281	14004	16757	14424.77
6478185	chr8	rs2843746	38022927	A	G	0.713	0.709	0.963	0.0126002819757385	0.0191	0.5077	14004	16757	14424.77
6466655	chr8	rs2843745	38024623	A	T	0.713	0.709	0.969	0.0127977582298607	0.019	0.5002	14004	16757	14424.77
6478111	chr8	rs2843744	38025175	T	C	0.418	0.399	0.971	0.0598996532078335	0.0175	0.0006405	14004	16757	14424.77
6479519	chr8	rs145151767	38025511	G	A	0.708	0.693	0.962	0.0567961259994112	0.0189	0.002635	14004	16757	14424.77
6473410	chr8	rs138824104	38025512	C	T	0.708	0.693	0.962	0.0567016428693038	0.0189	0.002709	14004	16757	14424.77
6471105	chr8	rs75301334	38025875	G	A	0.974	0.974	0.487	-0.0388967656299467	0.075	0.6044	14004	16757	14424.77
6470072	chr8	rs72643084	38026972	T	A	0.883	0.877	0.874	0.0326994961630157	0.028	0.2439	14004	16757	14424.77
6476033	chr8	rs3015656	38027483	G	C	0.872	0.88	0.752	-0.0651040143320462	0.0293	0.02636	14004	16757	14424.77
6463772	chr8	rs16887236	38027519	A	G	0.712	0.708	0.977	0.0128964817350202	0.0189	0.4961	14004	16757	14424.77
6475607	chr8	rs7823144	38028195	G	A	0.713	0.709	0.975	0.0131037693769772	0.019	0.4891	14004	16757	14424.77
6472935	chr8	rs60177680	38029695	G	A	0.981	0.98	0.551	0.0156961681063242	0.082	0.8481	14004	16757	14424.77
6475422	chr8	rs61438198	38029696	C	A	0.98	0.98	0.55	0.0225048553400694	0.0819	0.7832	14004	16757	14424.77
6463849	chr8	rs2843738	38029708	G	C	0.416	0.397	0.99	0.0595982128860241	0.0174	0.000605	14004	16757	14424.77
6473365	chr8	rs16887244	38031345	A	G	0.704	0.689	0.996	0.0546018151915836	0.0185	0.003187	14004	16757	14424.77
6474629	chr8	rs59911155	38032158	G	A	0.704	0.689	0.995	0.0548952993715794	0.0185	0.002995	14004	16757	14424.77
6465936	chr8	rs17435276	38033004	A	C	0.701	0.685	0.982	0.0548952993715794	0.0186	0.003096	14004	16757	14424.77
6479062	chr8	rs76634925	38033656	G	C	0.977	0.975	0.634	0.0012991557316201	0.0771	0.9867	11653	14250	12002.11
6468274	chr8	rs2270376	38033989	G	C	0.704	0.689	0.994	0.0553968632202877	0.0185	0.00276	14004	16757	14424.77
6469902	chr8	rs55962869	38034284	T	C	0.704	0.689	0.994	0.0556995724703668	0.0185	0.002633	14004	16757	14424.77
6480829	chr8	rs3824288	38035100	G	A	0.704	0.689	0.994	0.0560021901152849	0.0185	0.002502	14004	16757	14424.77
6467564	chr8	rs12681876	38035959	G	A	0.704	0.689	0.994	0.0562007331879655	0.0185	0.00241	14004	16757	14424.77
6472201	chr8	rs11783967	38036165	A	G	0.704	0.689	0.993	0.0563992368491194	0.0185	0.002331	14004	16757	14424.77
6469218	chr8	rs55928150	38037581	A	C	0.704	0.689	0.994	0.0562007331879655	0.0185	0.002416	14004	16757	14424.77
6471449	chr8	rs11774769	38037803	G	A	0.704	0.689	0.994	0.0562007331879655	0.0185	0.002405	14004	16757	14424.77
6466182	chr8	rs146994477	38038206	C	T	0.987	0.987	0.714	0.0043007385516922	0.1035	0.9669	10156	12922	10583.35
6480739	chr8	rs7830233	38038710	T	C	0.704	0.689	0.993	0.0563992368491194	0.0185	0.00235	14004	16757	14424.77
6466756	chr8	rs11779986	38039433	A	G	0.978	0.977	0.49	0.0139029051689914	0.0811	0.8641	14004	16757	14424.77
6474567	chr8	rs10108757	38039940	C	G	0.704	0.689	0.993	0.0563047162104676	0.0185	0.002367	14004	16757	14424.77
6475860	chr8	rs4537271	38040503	A	G	0.704	0.689	0.993	0.0563992368491194	0.0185	0.002347	14004	16757	14424.77
6474463	chr8	rs74813225	38041074	G	A	0.96	0.963	0.805	-0.0511985620326965	0.0488	0.2941	14004	16757	14424.77
6472010	chr8	rs112791537	38042351	A	G	0.704	0.689	0.992	0.0563047162104676	0.0185	0.002392	14004	16757	14424.77
6465166	chr8	rs7828832	38043758	T	A	0.704	0.689	0.992	0.0562007331879655	0.0185	0.00244	14004	16757	14424.77
6477091	chr8	rs58780114	38045029	G	A	0.704	0.689	0.992	0.0558981756288099	0.0185	0.002563	14004	16757	14424.77
6469109	chr8	rs139846308	38046097	G	A	0.971	0.967	0.725	0.137603091994576	0.0573	0.01637	14004	16757	14424.77
6474637	chr8	rs11785366	38046142	C	T	0.704	0.689	0.992	0.0558036076154242	0.0185	0.002595	14004	16757	14424.77
6478075	chr8	rs12682626	38046769	A	G	0.704	0.689	0.992	0.0558036076154242	0.0185	0.002604	14004	16757	14424.77
6481362	chr8	rs12674975	38047066	T	A	0.704	0.689	0.992	0.0556995724703668	0.0185	0.002672	14004	16757	14424.77
6465632	chr8	rs74302881	38047599	A	G	0.705	0.69	0.991	0.0553968632202877	0.0185	0.002814	14004	16757	14424.77
6464457	chr8	rs58320990	38049006	G	A	0.704	0.689	0.992	0.0555955265008719	0.0185	0.002701	14004	16757	14424.77
6465102	chr8	rs61076607	38049136	G	A	0.704	0.689	0.992	0.0555955265008719	0.0185	0.002699	14004	16757	14424.77
6481444	chr8	rs10112856	38049439	G	A	0.703	0.688	0.989	0.0548006364661149	0.0185	0.003113	14004	16757	14424.77
6466676	chr8	rs16887258	38049622	A	G	0.704	0.689	0.991	0.0555955265008719	0.0185	0.002712	14004	16757	14424.77
6476180	chr8	rs6982519	38050852	G	A	0.704	0.689	0.991	0.0555955265008719	0.0185	0.00272	14004	16757	14424.77
6475417	chr8	rs7815101	38051471	G	A	0.704	0.689	0.992	0.0555955265008719	0.0185	0.002725	14004	16757	14424.77
6477751	chr8	rs536143201	38052373	T	G	0.965	0.961	0.761	0.122102581858364	0.0514	0.0176	14004	16757	14424.77
6468671	chr8	rs143170186	38052397	G	A	0.975	0.976	0.672	0.0017983819413794	0.073	0.9804	11315	14058	11730.79
6469611	chr8	rs78464484	38052404	G	A	0.94	0.943	0.75	-0.0322029950400999	0.0414	0.4367	14004	16757	14424.77
6477471	chr8	rs10958541	38052482	G	C	0.704	0.689	0.991	0.055500929860874	0.0185	0.002751	14004	16757	14424.77
6474273	chr8	rs113407804	38054441	A	G	0.705	0.69	0.991	0.055302247784655	0.0186	0.002896	14004	16757	14424.77
6479231	chr8	rs4379415	38055186	C	T	0.704	0.689	0.991	0.0553968632202877	0.0185	0.002794	14004	16757	14424.77
6470790	chr8	rs10156283	38055762	C	T	0.704	0.689	0.99	0.0560021901152849	0.0185	0.002522	14004	16757	14424.77
6478367	chr8	rs28864534	38056571	C	T	0.705	0.69	0.992	0.055302247784655	0.0185	0.002885	14004	16757	14424.77
6469615	chr8	rs77162995	38056883	T	C	0.702	0.699	0.939	0.0118989261570991	0.0191	0.5328	14004	16757	14424.77
6465404	chr8	rs116938045	38056966	T	G	0.986	0.986	0.755	0.0770999203808484	0.089	0.386	11736	14512	12168.32
6479513	chr8	rs7015996	38057330	T	C	0.704	0.69	0.992	0.0553968632202877	0.0185	0.002837	14004	16757	14424.77
6481215	chr8	rs7016434	38057612	T	C	0.704	0.69	0.992	0.0553968632202877	0.0185	0.00283	14004	16757	14424.77
6482019	chr8	rs10216482	38058361	T	C	0.704	0.69	0.992	0.0553968632202877	0.0185	0.00282	14004	16757	14424.77
6472457	chr8	rs55885015	38058640	A	G	0.705	0.69	0.991	0.0551035262260241	0.0185	0.002974	14004	16757	14424.77
6476977	chr8	rs10099466	38060391	T	G	0.705	0.69	0.992	0.055302247784655	0.0185	0.002841	14004	16757	14424.77
6470449	chr8	rs7836805	38063235	C	A	0.705	0.69	0.992	0.055302247784655	0.0185	0.002885	14004	16757	14424.77
6476759	chr8	rs11779210	38063246	A	C	0.705	0.69	0.992	0.0551981604647623	0.0185	0.00289	14004	16757	14424.77
6477516	chr8	rs11777969	38065983	G	A	0.705	0.69	0.991	0.055302247784655	0.0186	0.002866	14004	16757	14424.77
6469150	chr8	rs1043782	38068324	C	T	0.705	0.69	0.991	0.0556995724703668	0.0186	0.00268	14004	16757	14424.77
6467448	chr8	rs143366565	38069432	A	G	0.976	0.974	0.638	0.0089002747867194	0.0753	0.9059	11653	14250	12002.11
6474577	chr8	rs60530611	38069508	C	T	0.705	0.69	0.991	0.0556995724703668	0.0186	0.002661	14004	16757	14424.77
6464326	chr8	rs35866749	38070128	A	G	0.918	0.921	0.673	-0.0646985339389367	0.0371	0.08065	14004	16757	14424.77
6468844	chr8	rs60849492	38071491	C	T	0.884	0.876	0.805	0.0654974362315006	0.029	0.02394	14004	16757	14424.77
6467848	chr8	rs7821119	38077755	A	G	0.705	0.689	0.99	0.0565977011143899	0.0186	0.002309	14004	16757	14424.77
6480175	chr8	rs75219691	38078191	C	T	0.976	0.974	0.637	0.0089002747867194	0.0755	0.9056	11653	14250	12002.11
6480224	chr8	rs6999796	38081302	C	G	0.705	0.69	0.991	0.056900047132812	0.0186	0.002159	14004	16757	14424.77
6474441	chr8	rs57440118	38082646	C	T	0.884	0.875	0.807	0.0704957416116978	0.0289	0.01483	14004	16757	14424.77
6471379	chr8	rs76318188	38083856	T	C	0.977	0.974	0.634	0.0222017079836866	0.0764	0.7709	11653	14250	12002.11
6467287	chr8	rs74462298	38085530	G	A	0.984	0.984	0.642	-0.0131966945943914	0.0904	0.8841	11780	14725	12312.94
6479173	chr8	rs7834862	38086009	A	G	0.705	0.69	0.989	0.0560967393518702	0.0186	0.002525	14004	16757	14424.77
6469640	chr8	rs117176999	38094557	T	C	0.967	0.963	0.757	0.104396050710996	0.053	0.0487	14004	16757	14424.77
6478809	chr8	rs2306899	38095662	C	T	0.706	0.691	0.993	0.0572023017657484	0.0186	0.002044	14004	16757	14424.77
6468734	chr8	rs6992943	38096299	A	G	0.705	0.69	0.994	0.0579952857871378	0.0185	0.001747	14004	16757	14424.77
6475847	chr8	rs10103315	38096587	G	A	0.706	0.69	0.994	0.0577970987262168	0.0185	0.001808	14004	16757	14424.77
6473686	chr8	rs56365338	38100688	G	A	0.706	0.69	0.995	0.0579009158948382	0.0185	0.001762	14004	16757	14424.77
6481694	chr8	rs16887273	38101003	A	G	0.706	0.69	0.995	0.0577970987262168	0.0185	0.001807	14004	16757	14424.77
6463905	chr8	rs16887275	38101099	T	G	0.706	0.69	0.994	0.0579009158948382	0.0185	0.001778	14004	16757	14424.77
6480637	chr8	rs16887277	38101159	G	T	0.706	0.69	0.994	0.0575044650684261	0.0185	0.001925	14004	16757	14424.77
6474828	chr8	rs28867132	38101724	T	C	0.706	0.69	0.995	0.0577970987262168	0.0185	0.001812	14004	16757	14424.77
6467958	chr8	rs56058270	38102123	G	A	0.706	0.69	0.995	0.0575988723793984	0.0185	0.001864	14004	16757	14424.77
6476918	chr8	rs7006757	38103239	T	A	0.706	0.69	0.995	0.0577027101282892	0.0185	0.001845	14004	16757	14424.77
6472492	chr8	rs10105555	38104081	T	C	0.706	0.69	0.995	0.0577027101282892	0.0185	0.001852	14004	16757	14424.77
6478131	chr8	rs10113411	38106777	A	C	0.706	0.69	0.994	0.0575988723793984	0.0185	0.001884	14004	16757	14424.77
6470540	chr8	rs12056698	38107873	C	G	0.706	0.691	0.994	0.056900047132812	0.0185	0.002151	14004	16757	14424.77
6471463	chr8	rs10958567	38108133	C	G	0.706	0.69	0.995	0.0575044650684261	0.0185	0.001918	14004	16757	14424.77
6478672	chr8	rs2898674	38110215	T	C	0.706	0.69	0.995	0.0574006067311047	0.0185	0.001947	14004	16757	14424.77
6468800	chr8	rs72644707	38114009	T	A	0.705	0.703	0.921	0.0082954970241069	0.0194	0.6674	14004	16757	14424.77
6474246	chr8	rs117061635	38115519	A	G	0.985	0.983	0.76	0.167199458711232	0.0933	0.07318	9723	10954	9859.57
6470557	chr8	rs16887292	38115714	T	A	0.931	0.922	0.781	0.114996935860062	0.0367	0.001723	14004	16757	14424.77
6474181	chr8	rs9643870	38116792	A	G	0.706	0.691	0.993	0.0572023017657484	0.0185	0.00203	14004	16757	14424.77
6464009	chr8	rs6981405	38120276	C	A	0.706	0.691	0.992	0.0570984120398765	0.0185	0.002065	14004	16757	14424.77
6464894	chr8	rs9198	38120721	T	C	0.705	0.689	0.988	0.0580990823836463	0.0186	0.001744	14004	16757	14424.77
6481142	chr8	rs7007097	38123188	C	T	0.706	0.691	0.992	0.0565977011143899	0.0186	0.002268	14004	16757	14424.77
6481915	chr8	rs1149	38126359	G	C	0.704	0.689	0.985	0.0572967376061087	0.0186	0.00207	14004	16757	14424.77
6466191	chr8	rs3739252	38127768	T	C	0.705	0.689	0.989	0.0577027101282892	0.0186	0.001873	14004	16757	14424.77
6471268	chr8	rs57984710	38129128	T	C	0.704	0.689	0.988	0.0579952857871378	0.0186	0.001773	14004	16757	14424.77
6472025	chr8	rs1906672	38130025	G	A	0.698	0.684	0.977	0.0497991787524836	0.0186	0.00727	14004	16757	14424.77
6479424	chr8	rs3824289	38130433	C	A	0.708	0.693	0.985	0.0558981756288099	0.0187	0.002737	14004	16757	14424.77
6473476	chr8	rs1488934	38133612	C	T	0.712	0.698	0.986	0.0548952993715794	0.0187	0.003385	14004	16757	14424.77
6478700	chr8	rs1488935	38133793	G	A	0.706	0.691	0.993	0.0560967393518702	0.0186	0.002477	14004	16757	14424.77
6480933	chr8	rs189247455	38134271	T	G	0.985	0.985	0.71	0.0221038989069263	0.098	0.8216	10053	10981	10055.46
6476565	chr8	rs146842463	38134523	G	A	0.984	0.984	0.701	0.0066975214477213	0.0847	0.9369	12424	15167	12839.79
6473435	chr8	rs72644720	38134780	G	T	0.706	0.691	0.993	0.0560967393518702	0.0186	0.002492	14004	16757	14424.77
6473182	chr8	rs10100090	38134877	C	A	0.706	0.691	0.993	0.0560967393518702	0.0186	0.002474	14004	16757	14424.77
6478236	chr8	rs111737759	38135074	C	T	0.984	0.984	0.282	0.104396050710996	0.1268	0.4104	12208	15156	12742.39
6467285	chr8	rs6989666	38135075	G	A	0.944	0.943	0.574	-0.0110002818588653	0.0476	0.8168	14004	16757	14424.77
6480208	chr8	rs7845911	38135412	T	C	0.712	0.697	0.971	0.0584009748744768	0.0188	0.001957	14004	16757	14424.77
6465868	chr8	rs181354352	38135736	A	G	0.986	0.986	0.668	0.0114047182634362	0.1002	0.9096	11043	11981	11050.43
6480392	chr8	rs12674515	38137530	A	G	0.704	0.689	0.988	0.0572967376061087	0.0186	0.002035	14004	16757	14424.77
6478714	chr8	rs6984464	38141379	G	A	0.705	0.69	0.988	0.0570984120398765	0.0186	0.002101	14004	16757	14424.77
6467887	chr8	rs78997520	38141546	G	A	0.889	0.889	0.833	0.0090984829852593	0.0296	0.7594	14004	16757	14424.77
6478132	chr8	rs7845284	38142215	T	C	0.705	0.69	0.988	0.0575044650684261	0.0186	0.001967	14004	16757	14424.77
6480842	chr8	rs62503952	38142459	G	A	0.92	0.923	0.691	-0.0492952917248775	0.0371	0.1841	14004	16757	14424.77
6481557	chr8	rs7823681	38142735	T	C	0.705	0.689	0.988	0.0575044650684261	0.0186	0.001962	14004	16757	14424.77
6474121	chr8	rs10100894	38143357	T	C	0.705	0.689	0.988	0.0575044650684261	0.0186	0.001967	14004	16757	14424.77
6480062	chr8	rs10109023	38143540	G	T	0.705	0.689	0.988	0.0574006067311047	0.0186	0.001983	14004	16757	14424.77
6470476	chr8	rs10101145	38143572	T	G	0.705	0.689	0.988	0.0574006067311047	0.0186	0.001982	14004	16757	14424.77
6463903	chr8	rs77083684	38143845	A	G	0.984	0.987	0.564	-0.175699530885079	0.1099	0.1097	9047	11813	9474.35
6465866	chr8	rs144601753	38147660	G	A	0.975	0.975	0.858	-0.007095110875924	0.0609	0.9072	13014	15757	13429.79
6477195	chr8	rs7837189	38147840	C	T	0.706	0.691	0.991	0.0558036076154242	0.0186	0.002658	14004	16757	14424.77
6465408	chr8	rs10958606	38149404	C	T	0.706	0.691	0.99	0.0558036076154242	0.0186	0.002651	14004	16757	14424.77
6477981	chr8	rs12386976	38152444	A	G	0.704	0.689	0.987	0.0579009158948382	0.0186	0.001826	14004	16757	14424.77
6482376	chr8	rs12386951	38152592	C	G	0.706	0.691	0.99	0.0558036076154242	0.0186	0.002682	14004	16757	14424.77
6467330	chr8	rs55703821	38153571	A	T	0.706	0.691	0.99	0.0556995724703668	0.0186	0.002688	14004	16757	14424.77
6470414	chr8	rs28439472	38155167	G	A	0.705	0.69	0.988	0.0575044650684261	0.0186	0.001956	14004	16757	14424.77
6464672	chr8	rs62503953	38155738	G	A	0.922	0.926	0.686	-0.0584027170759943	0.0377	0.1208	14004	16757	14424.77
6473426	chr8	rs78072986	38156391	C	G	0.982	0.982	0.728	-0.0187038311937836	0.0815	0.8191	11395	12942	11440.22
6477705	chr8	rs188304594	38157574	T	C	0.977	0.975	0.674	0.0085037404912207	0.076	0.9114	11653	14250	12002.11
6479554	chr8	rs11985168	38160043	C	T	0.706	0.691	0.99	0.0556995724703668	0.0186	0.002733	14004	16757	14424.77
6478751	chr8	rs117848666	38160473	T	C	0.977	0.975	0.672	0.0093957216403621	0.0749	0.8996	11653	14250	12002.11
6464842	chr8	rs10102341	38161469	T	C	0.705	0.689	0.988	0.0575044650684261	0.0186	0.001964	14004	16757	14424.77
6477660	chr8	rs2171616	38163303	T	A	0.705	0.689	0.988	0.0575988723793984	0.0186	0.001936	14004	16757	14424.77
6481094	chr8	rs144113718	38163555	C	A	0.975	0.976	0.853	-0.0081027387031859	0.0611	0.895	13014	15757	13429.79
6470391	chr8	rs1599918	38164287	G	A	0.706	0.691	0.99	0.0558981756288099	0.0186	0.002633	14004	16757	14424.77
6477955	chr8	rs141439330	38164370	T	C	0.984	0.981	0.732	0.175699680485068	0.0817	0.03151	12538	13739	12659.49
6481243	chr8	rs12056642	38165072	A	G	0.706	0.691	0.99	0.0558036076154242	0.0186	0.002649	14004	16757	14424.77
6479761	chr8	rs117360197	38165748	C	T	0.986	0.985	0.73	0.102403146950678	0.1067	0.3372	9009	8709	8624.84
6478261	chr8	rs16887324	38166401	G	T	0.706	0.691	0.99	0.0558036076154242	0.0186	0.002685	14004	16757	14424.77
6474173	chr8	rs74302889	38166407	T	C	0.988	0.987	0.811	0.0326027085440124	0.1084	0.7635	9326	9709	9114.96
6470451	chr8	rs7841617	38167649	G	A	0.706	0.691	0.99	0.0556995724703668	0.0186	0.002722	14004	16757	14424.77
6470715	chr8	rs76099164	38168492	G	A	0.988	0.987	0.796	0.0209000641077417	0.1103	0.8499	9079	9623	8942.2
6479242	chr8	rs2956728	38168699	C	T	0.701	0.7	0.929	0.0047984689115734	0.0192	0.8022	14004	16757	14424.77
6471388	chr8	rs146240802	38171570	T	G	0.985	0.985	0.758	0.0199986865066891	0.0859	0.8156	11877	14627	12296.31
6471949	chr8	rs16887325	38173375	G	C	0.705	0.689	0.987	0.0575044650684261	0.0186	0.00198	14004	16757	14424.77
6477411	chr8	rs147809967	38174737	C	T	0.985	0.982	0.733	0.166099013343099	0.0828	0.04483	12538	13739	12659.49
6480638	chr8	rs2280847	38176187	T	G	0.705	0.69	0.986	0.0582972096102774	0.0186	0.001705	14004	16757	14424.77
6477740	chr8	rs2234555	38178767	C	A	0.706	0.691	0.989	0.0558981756288099	0.0186	0.002615	14004	16757	14424.77
6471051	chr8	rs74302890	38178918	C	T	0.881	0.889	0.826	-0.0708946787765477	0.0288	0.01373	14004	16757	14424.77
6480567	chr8	rs56300324	38180561	T	G	0.705	0.69	0.986	0.0574006067311047	0.0186	0.002038	14004	16757	14424.77
6469642	chr8	rs59978327	38183595	G	A	0.706	0.691	0.989	0.0560967393518702	0.0186	0.002513	14004	16757	14424.77
6474545	chr8	rs138802037	38184943	G	A	0.881	0.872	0.805	0.0654974362315006	0.0287	0.02238	14004	16757	14424.77
6481319	chr8	rs2234549	38188013	A	G	0.705	0.689	0.988	0.0579952857871378	0.0186	0.001784	14004	16757	14424.77
6476761	chr8	rs2956731	38190769	T	G	0.885	0.879	0.869	0.0284027945161868	0.0285	0.3193	14004	16757	14424.77
6464928	chr8	rs55634742	38190934	T	C	0.706	0.691	0.989	0.0560967393518702	0.0186	0.002548	14004	16757	14424.77
6481827	chr8	rs11786625	38191375	G	A	0.717	0.701	0.98	0.0603987139482326	0.0189	0.001375	14004	16757	14424.77
6480000	chr8	rs12114353	38192044	A	G	0.705	0.689	0.988	0.0580990823836463	0.0186	0.001765	14004	16757	14424.77
6477630	chr8	rs191666631	38192099	C	T	0.988	0.987	0.811	0.0267003518299564	0.1083	0.8054	9326	9709	9114.96
6481581	chr8	rs10101168	38193518	C	T	0.705	0.69	0.989	0.0563992368491194	0.0186	0.002406	14004	16757	14424.77
6480704	chr8	rs11989357	38194561	C	G	0.705	0.689	0.988	0.0582028682075395	0.0186	0.001742	14004	16757	14424.77
6470884	chr8	rs72630604	38198203	A	C	0.704	0.689	0.988	0.0582972096102774	0.0186	0.001685	14004	16757	14424.77
6478096	chr8	rs77844711	38198593	G	T	0.898	0.904	0.827	-0.0601959637034527	0.0309	0.05103	14004	16757	14424.77
6469346	chr8	rs28674538	38198789	A	G	0.705	0.689	0.988	0.0582028682075395	0.0186	0.001742	14004	16757	14424.77
6481285	chr8	rs28460372	38200221	T	G	0.704	0.689	0.988	0.0582028682075395	0.0186	0.001738	14004	16757	14424.77
6471115	chr8	rs189586340	38200323	G	T	0.985	0.987	0.622	-0.184499927722005	0.1151	0.109	9009	10751	9167.85
6481058	chr8	rs72630608	38200639	G	A	0.943	0.942	0.657	-0.0116981574124923	0.0445	0.7927	14004	16757	14424.77
6471830	chr8	rs72630609	38201232	C	T	0.706	0.691	0.989	0.0560967393518702	0.0186	0.002531	14004	16757	14424.77
6478251	chr8	rs12677788	38203423	G	A	0.705	0.689	0.988	0.0582972096102774	0.0186	0.001687	14004	16757	14424.77
6481029	chr8	rs72630610	38205881	C	A	0.943	0.942	0.663	-0.0099998320783335	0.0444	0.8212	14004	16757	14424.77
6472785	chr8	rs11785041	38206242	C	T	0.705	0.69	0.989	0.0572967376061087	0.0186	0.002054	14004	16757	14424.77
6470858	chr8	rs112357054	38207630	T	A	0.942	0.941	0.672	-0.0180010511095525	0.0438	0.6807	14004	16757	14424.77
6475850	chr8	rs28634296	38207690	A	G	0.704	0.689	0.988	0.0582972096102774	0.0186	0.0017	14004	16757	14424.77
6473878	chr8	rs10156310	38209129	A	T	0.705	0.69	0.989	0.0572967376061087	0.0186	0.002054	14004	16757	14424.77
6473725	chr8	rs77398247	38209675	G	A	0.971	0.973	0.752	-0.0810040029031109	0.0584	0.1655	14004	16757	14424.77
6479558	chr8	rs10448063	38210275	G	A	0.704	0.689	0.988	0.0582972096102774	0.0186	0.001683	14004	16757	14424.77
6480897	chr8	rs11774214	38212413	T	G	0.704	0.689	0.988	0.0584009748744768	0.0186	0.001665	14004	16757	14424.77
6473781	chr8	rs58279725	38212611	T	C	0.704	0.689	0.988	0.0582972096102774	0.0186	0.00168	14004	16757	14424.77
6478157	chr8	rs72630614	38213583	A	G	0.704	0.689	0.988	0.0584009748744768	0.0186	0.001668	14004	16757	14424.77
6473314	chr8	rs1488936	38213739	A	T	0.705	0.689	0.988	0.0580990823836463	0.0186	0.001777	14004	16757	14424.77
6464780	chr8	rs6474268	38214506	A	G	0.704	0.689	0.989	0.0584009748744768	0.0186	0.001659	14004	16757	14424.77
6468432	chr8	rs147463061	38215453	T	C	0.982	0.982	0.762	0.0737986386007454	0.0827	0.3725	10171	12969	10614.4
6467222	chr8	rs74605931	38215509	G	C	0.986	0.985	0.645	0.115201929688684	0.0906	0.2035	13414	16167	13834.77
6466534	chr8	rs1975132	38217612	C	G	0.704	0.689	0.989	0.0582972096102774	0.0186	0.001692	14004	16757	14424.77
6473740	chr8	rs2130033	38217741	T	C	0.704	0.689	0.988	0.0580990823836463	0.0186	0.001741	14004	16757	14424.77
6474370	chr8	rs79596240	38219680	T	C	0.975	0.975	0.901	-0.0101008421794295	0.059	0.8645	13014	15757	13429.79
6464614	chr8	rs117975090	38220465	A	G	0.987	0.983	0.681	0.243596947206723	0.0969	0.01193	10768	13518	11187.31
6480745	chr8	rs11777811	38221468	T	G	0.705	0.69	0.99	0.0567016428693038	0.0186	0.002258	14004	16757	14424.77
6475870	chr8	rs16887340	38223697	C	T	0.705	0.69	0.99	0.0572967376061087	0.0186	0.002015	14004	16757	14424.77
6478008	chr8	rs60464825	38225171	G	A	0.687	0.687	0.962	-0.0017014466397575	0.0187	0.9259	14004	16757	14424.77
6480401	chr8	rs7821392	38225349	T	C	0.705	0.69	0.99	0.0572967376061087	0.0186	0.002026	14004	16757	14424.77
6475469	chr8	rs16887343	38226277	A	G	0.704	0.689	0.989	0.0582028682075395	0.0186	0.001737	14004	16757	14424.77
6478803	chr8	rs12677360	38227564	G	A	0.705	0.69	0.989	0.0567961259994112	0.0186	0.002245	14004	16757	14424.77
6469775	chr8	rs72630617	38231314	A	T	0.704	0.689	0.989	0.0580990823836463	0.0186	0.001759	14004	16757	14424.77
6465475	chr8	rs142836804	38231514	T	C	0.804	0.809	0.88	-0.0121029460677457	0.0229	0.5952	14004	16757	14424.77
6482148	chr8	rs2932005	38231874	C	T	0.39	0.375	0.988	0.0522982892110339	0.0176	0.002947	14004	16757	14424.77
6476449	chr8	rs150785726	38232286	G	A	0.979	0.981	0.697	-0.0156010662286512	0.0739	0.8324	13014	15757	13429.79
6465220	chr8	rs10107763	38232738	G	T	0.704	0.689	0.989	0.0575988723793984	0.0186	0.001922	14004	16757	14424.77
6466035	chr8	rs72630620	38234509	C	T	0.705	0.69	0.989	0.0563992368491194	0.0186	0.002378	14004	16757	14424.77
6480059	chr8	rs144269447	38234750	T	C	0.982	0.982	0.458	0.0281986543586787	0.0981	0.774	13147	15808	13524.11
6470285	chr8	rs117006732	38234927	C	G	0.988	0.986	0.659	0.252003079994763	0.1115	0.02383	9330	10358	9380.15
6470063	chr8	rs10099378	38235387	C	T	0.705	0.69	0.989	0.0563047162104676	0.0186	0.002421	14004	16757	14424.77
6475229	chr8	rs12681196	38236594	C	G	0.705	0.69	0.989	0.0562007331879655	0.0186	0.002463	14004	16757	14424.77
6467866	chr8	rs10095753	38236890	G	A	0.705	0.69	0.989	0.0562007331879655	0.0186	0.002474	14004	16757	14424.77
6464348	chr8	rs2978080	38239877	C	T	0.692	0.691	0.96	0.003902375817241	0.0188	0.8357	14004	16757	14424.77
6474127	chr8	rs12678205	38240008	A	G	0.704	0.689	0.988	0.0582028682075395	0.0186	0.001706	14004	16757	14424.77
6475243	chr8	rs72630624	38240392	C	T	0.705	0.69	0.989	0.0567016428693038	0.0186	0.002254	14004	16757	14424.77
6471650	chr8	rs60558877	38240498	G	A	0.705	0.69	0.988	0.0563992368491194	0.0186	0.002426	14004	16757	14424.77
6469835	chr8	rs3824290	38241630	G	T	0.806	0.811	0.885	-0.0160988945897493	0.0228	0.4822	14004	16757	14424.77
6477914	chr8	rs35422477	38242712	A	G	0.886	0.889	0.866	-0.0099998320783335	0.0289	0.7296	14004	16757	14424.77
6479643	chr8	rs55796824	38243128	A	G	0.704	0.689	0.988	0.0587970705084571	0.0186	0.001544	14004	16757	14424.77
6478646	chr8	rs56322953	38243227	T	A	0.704	0.688	0.986	0.0587027762537362	0.0186	0.001584	14004	16757	14424.77
6480369	chr8	rs6996860	38243865	T	G	0.704	0.689	0.988	0.0589007839201085	0.0186	0.001526	14004	16757	14424.77
6475453	chr8	rs7012844	38246762	T	C	0.704	0.689	0.986	0.0584009748744768	0.0186	0.001673	14004	16757	14424.77
6475479	chr8	rs112537273	38248306	T	C	0.705	0.69	0.987	0.0579009158948382	0.0186	0.001836	14004	16757	14424.77
6476077	chr8	rs150882448	38249023	G	C	0.806	0.812	0.882	-0.0152963956259917	0.0229	0.5038	14004	16757	14424.77
6471087	chr8	rs12677998	38249201	G	A	0.904	0.905	0.76	0.0059025456526138	0.0325	0.8547	14004	16757	14424.77
6467398	chr8	rs59176647	38249461	T	C	0.704	0.689	0.986	0.0592024345167419	0.0186	0.001448	14004	16757	14424.77
6468693	chr8	rs12681483	38249795	T	C	0.704	0.689	0.986	0.0590987523872065	0.0186	0.001469	14004	16757	14424.77
6469319	chr8	rs12681501	38249835	T	C	0.704	0.689	0.986	0.0590044865764036	0.0186	0.001491	14004	16757	14424.77
6477543	chr8	rs183661135	38249892	G	A	0.985	0.985	0.757	0.0164047040252769	0.0878	0.8516	11877	14627	12296.31
6470771	chr8	rs11998709	38252070	T	C	0.704	0.689	0.985	0.0590044865764036	0.0186	0.001524	14004	16757	14424.77
6472836	chr8	rs75463093	38253674	T	A	0.979	0.978	0.4	0.0489996660319079	0.092	0.5943	14004	16757	14424.77
6475160	chr8	rs7816998	38257506	G	A	0.705	0.69	0.984	0.0579009158948382	0.0186	0.001873	14004	16757	14424.77
6469504	chr8	rs10958670	38258154	G	A	0.706	0.691	0.984	0.056900047132812	0.0186	0.002273	14004	16757	14424.77
6472729	chr8	rs2016875	38259035	C	A	0.705	0.69	0.982	0.0577027101282892	0.0186	0.001945	14004	16757	14424.77
6469879	chr8	rs11986274	38259481	T	C	0.68	0.665	0.976	0.054497654936202	0.0183	0.002915	14004	16757	14424.77
6480869	chr8	rs117362555	38259902	T	A	0.985	0.985	0.78	0.0585990423029356	0.0857	0.4941	11736	14512	12168.32
6471399	chr8	rs59498392	38260433	C	G	0.705	0.69	0.984	0.0572967376061087	0.0186	0.002093	14004	16757	14424.77
6479577	chr8	rs28681082	38260440	C	T	0.705	0.69	0.984	0.0565031992337321	0.0186	0.002403	14004	16757	14424.77
6472788	chr8	rs13248631	38260815	T	C	0.614	0.629	0.994	-0.0521041493573948	0.0176	0.003052	14004	16757	14424.77
6467888	chr8	rs117149322	38261517	G	A	0.982	0.982	0.749	0.0043007385516922	0.0709	0.9517	14004	16757	14424.77
6472424	chr8	rs7001340	38262233	T	C	0.681	0.666	0.975	0.0524975689577541	0.0183	0.004132	14004	16757	14424.77
6466675	chr8	rs77712782	38263163	A	G	0.882	0.89	0.875	-0.0723019117554052	0.0282	0.01034	14004	16757	14424.77
6477510	chr8	rs12677006	38264113	C	G	0.68	0.665	0.974	0.0542987734073789	0.0183	0.003012	14004	16757	14424.77
6479376	chr8	rs13317	38269514	T	C	0.679	0.664	0.971	0.054497654936202	0.0183	0.002988	14004	16757	14424.77
6468875	chr8	rs17176088	38270094	G	A	0.975	0.973	0.663	0.0458047599004855	0.0721	0.5254	11653	14250	12002.11
6482047	chr8	rs4647905	38272542	C	G	0.706	0.69	0.966	0.0562007331879655	0.0188	0.002813	14004	16757	14424.77
6464597	chr8	rs4647903	38272582	C	A	0.706	0.691	0.965	0.0558981756288099	0.0188	0.002943	14004	16757	14424.77
6477547	chr8	rs2956726	38272814	T	C	0.695	0.693	0.948	0.0059025456526138	0.0189	0.7545	14004	16757	14424.77
6471257	chr8	rs10958682	38272952	T	C	0.705	0.69	0.965	0.0567016428693038	0.0188	0.002554	14004	16757	14424.77
6481431	chr8	rs10958683	38274193	C	G	0.68	0.666	0.956	0.0522033801338585	0.0185	0.00471	14004	16757	14424.77
6468359	chr8	rs17176023	38274358	C	T	0.97	0.972	0.766	-0.0924991344969235	0.0566	0.1021	14004	16757	14424.77
6478226	chr8	rs186643682	38276253	G	C	0.987	0.986	0.474	0.176697437710399	0.1231	0.151	10458	13109	10830.13
6475026	chr8	rs17182373	38278729	C	T	0.927	0.931	0.85	-0.0544033888793865	0.0356	0.1262	14004	16757	14424.77
6466255	chr8	rs3925	38281658	G	A	0.702	0.686	0.959	0.0584952975902863	0.0188	0.001833	14004	16757	14424.77
6474281	chr8	rs145098931	38281914	G	A	0.986	0.985	0.739	0.0686954939412985	0.0881	0.4351	12424	15167	12839.79
6482132	chr8	rs2280846	38282294	C	T	0.697	0.695	0.955	0.003902375817241	0.0189	0.8384	14004	16757	14424.77
6480288	chr8	rs140036886	38282393	G	A	0.986	0.987	0.703	-0.0852964846220847	0.0933	0.3608	11758	14518	12182.29
6475423	chr8	rs3779921	38283208	C	A	0.702	0.687	0.957	0.0584952975902863	0.0188	0.001845	14004	16757	14424.77
6471619	chr8	rs2293971	38284011	C	T	0.702	0.687	0.956	0.0590987523872065	0.0188	0.001673	14004	16757	14424.77
6479760	chr8	rs6984358	38284581	C	T	0.702	0.687	0.956	0.0592966816705476	0.0188	0.001607	14004	16757	14424.77
6479201	chr8	rs117995326	38284994	C	T	0.93	0.923	0.759	0.0823999272472146	0.0374	0.02767	14004	16757	14424.77
6479829	chr8	rs2288696	38286225	G	A	0.885	0.888	0.929	-0.0105049846451474	0.0281	0.7092	14004	16757	14424.77
6471680	chr8	rs2304000	38286811	C	G	0.701	0.686	0.956	0.0584952975902863	0.0188	0.001828	14004	16757	14424.77
6472536	chr8	rs140382957	38287238	G	A	0.985	0.985	0.904	0.0221038989069263	0.0954	0.8168	7805	8368	7997.82
6473229	chr8	rs4647907	38287555	C	T	0.702	0.687	0.957	0.0585990423029356	0.0188	0.00181	14004	16757	14424.77
6479802	chr8	rs7005874	38288566	C	G	0.701	0.686	0.955	0.059701843246044	0.0188	0.001493	14004	16757	14424.77
6478090	chr8	rs79935832	38289230	G	A	0.956	0.959	0.844	-0.0680005069007488	0.0457	0.1366	14004	16757	14424.77
6468294	chr8	rs10101096	38292147	A	C	0.677	0.663	0.958	0.053000336561653	0.0184	0.003902	14004	16757	14424.77
6476842	chr8	rs2956724	38292266	C	A	0.701	0.699	0.962	0.0047984689115734	0.0189	0.7999	14004	16757	14424.77
6463683	chr8	rs17175814	38292466	A	T	0.677	0.663	0.957	0.053000336561653	0.0184	0.003943	14004	16757	14424.77
6468348	chr8	rs2978076	38292894	G	A	0.887	0.882	0.867	0.0225048553400694	0.0287	0.4325	14004	16757	14424.77
6464737	chr8	rs2411256	38293463	G	A	0.692	0.675	0.94	0.0648978315778429	0.0187	0.0005363	14004	16757	14424.77
6467789	chr8	rs2411257	38293477	T	C	0.666	0.651	0.937	0.0597960433459657	0.0184	0.001166	14004	16757	14424.77
6481394	chr8	rs144519580	38293798	G	A	0.987	0.987	0.743	0.0121953336998771	0.0999	0.9029	10156	12922	10583.35
6470050	chr8	rs17175786	38293927	C	A	0.969	0.965	0.767	0.10499945048164	0.0546	0.05445	14004	16757	14424.77
6473518	chr8	rs2978073	38295542	G	A	0.692	0.69	0.941	0.0053954185169075	0.019	0.7781	14004	16757	14424.77
6474645	chr8	rs16887378	38295743	T	C	0.675	0.661	0.951	0.0546018151915836	0.0184	0.003026	14004	16757	14424.77
6465608	chr8	rs9657190	38295928	A	G	0.675	0.661	0.951	0.0551981604647623	0.0184	0.002706	14004	16757	14424.77
6469590	chr8	rs147849069	38296817	G	T	0.984	0.985	0.702	-0.125404505412914	0.0827	0.1294	13457	16217	13881.29
6463811	chr8	rs150292859	38297114	G	A	0.986	0.986	0.863	0.0425996136188173	0.1032	0.6798	7805	8368	7997.82
6468592	chr8	rs11777067	38298647	C	T	0.703	0.688	0.956	0.0585990423029356	0.0188	0.001824	14004	16757	14424.77
6471796	chr8	rs6983315	38299419	G	A	0.394	0.381	0.98	0.0507976715868588	0.0175	0.003796	14004	16757	14424.77
6470436	chr8	rs60527016	38299624	T	C	0.702	0.687	0.956	0.0597960433459657	0.0188	0.001441	14004	16757	14424.77
6464333	chr8	rs6987534	38299715	G	C	0.394	0.38	0.977	0.0505029821731068	0.0175	0.004019	14004	16757	14424.77
6473389	chr8	rs6474353	38300730	T	A	0.394	0.381	0.975	0.0511967897311259	0.0176	0.003593	14004	16757	14424.77
6464074	chr8	rs7814363	38301082	T	C	0.693	0.694	0.966	-0.001501126126267	0.0187	0.9362	14004	16757	14424.77
6471127	chr8	rs6474354	38302965	C	T	0.807	0.81	0.962	-0.0176956485356892	0.022	0.42	14004	16757	14424.77
6465591	chr8	rs11784905	38303979	T	A	0.807	0.81	0.956	-0.0181028726978536	0.022	0.4101	14004	16757	14424.77
6478735	chr8	rs12549631	38305195	T	C	0.808	0.81	0.946	-0.0164953025291975	0.0222	0.4573	14004	16757	14424.77
6466513	chr8	rs59778175	38305294	C	T	0.808	0.81	0.945	-0.0162005226717083	0.0222	0.4641	14004	16757	14424.77
6465188	chr8	rs183381010	38306436	G	A	0.983	0.985	0.874	-0.125404505412914	0.0878	0.1532	9801	10821	9847.12
6473241	chr8	rs10105686	38306927	C	G	0.805	0.808	0.93	-0.0149004625639624	0.0222	0.502	14004	16757	14424.77
6470548	chr8	rs138321803	38307203	C	T	0.982	0.982	0.831	-0.0025031302181184	0.0738	0.9726	13014	15757	13429.79
6471188	chr8	rs17580578	38308167	T	C	0.971	0.972	0.56	0.0560967393518702	0.067	0.4021	14004	16757	14424.77
6478841	chr8	rs79300736	38308387	T	C	0.958	0.961	0.844	-0.0700040968887733	0.0466	0.1334	14004	16757	14424.77
6470088	chr8	rs148991264	38309666	G	A	0.987	0.987	0.731	0.0282958691548473	0.101	0.7792	10156	12922	10583.35
6474952	chr8	rs180856984	38310257	G	A	0.987	0.987	0.835	0.0473987203698754	0.1081	0.6611	7805	8368	7997.82
6478306	chr8	rs10958700	38310910	T	G	0.701	0.687	0.899	0.0589007839201085	0.0193	0.002288	14004	16757	14424.77
6476175	chr8	rs4733930	38311001	C	T	0.692	0.704	0.938	-0.0476997588774203	0.0189	0.01149	14004	16757	14424.77
6469602	chr8	rs117508317	38312567	C	T	0.986	0.985	0.623	0.113596506582541	0.0909	0.2116	13414	16167	13834.77
6481320	chr8	rs3758103	38315401	T	C	0.95	0.951	0.638	-0.010302892995897	0.0483	0.8319	14004	16757	14424.77
6468787	chr8	rs3758102	38316849	C	T	0.641	0.632	0.847	0.0404987422798789	0.0192	0.03434	14004	16757	14424.77
6464035	chr8	rs7012413	38317398	T	C	0.337	0.335	0.95	0.0199006617063362	0.0185	0.281	14004	16757	14424.77
6474484	chr8	rs7388222	38317409	T	C	0.9	0.9	0.887	-0.0139975096438537	0.0301	0.6412	14004	16757	14424.77
6464590	chr8	rs13254512	38318167	T	C	0.929	0.928	0.866	0.0035038543266769	0.0356	0.922	14004	16757	14424.77
6478933	chr8	rs13275043	38318337	G	C	0.516	0.509	0.91	0.0291995144044279	0.0178	0.1006	14004	16757	14424.77
6480299	chr8	rs4733946	38319349	G	T	0.897	0.897	0.914	-0.004701032558649	0.0294	0.8732	14004	16757	14424.77
6470079	chr8	rs12114071	38319729	A	G	0.897	0.897	0.915	-0.0049019951702315	0.0293	0.868	14004	16757	14424.77
6479835	chr8	rs7815496	38321607	C	T	0.658	0.661	0.957	-0.017502275136142	0.0182	0.3388	14004	16757	14424.77
6479367	chr8	rs6996321	38322346	A	G	0.384	0.391	0.983	-0.0309026047398165	0.0176	0.07875	14004	16757	14424.77
6470671	chr8	rs72630656	38322620	G	A	0.897	0.897	0.936	-0.0065010863423599	0.029	0.8229	14004	16757	14424.77
6477331	chr8	rs76224525	38322666	C	G	0.917	0.919	0.844	-0.0431998193062192	0.0335	0.1977	14004	16757	14424.77
6479710	chr8	rs62505473	38323765	C	G	0.656	0.658	0.958	-0.0169020380753563	0.0182	0.3521	14004	16757	14424.77
6477563	chr8	rs17175715	38324276	T	A	0.979	0.979	0.782	-0.0095050300143049	0.0678	0.8891	13457	16217	13881.29
6472895	chr8	rs17182134	38324281	C	A	0.901	0.903	0.961	-0.008395140788382	0.0292	0.7746	14004	16757	14424.77
6466885	chr8	rs17182127	38324341	G	A	0.83	0.835	0.984	-0.0193969096107316	0.0228	0.3939	14004	16757	14424.77
6465916	chr8	rs6994556	38324616	G	A	0.448	0.446	0.975	0.0184978548821194	0.0172	0.2827	14004	16757	14424.77
6469515	chr8	rs17175708	38325131	G	A	0.616	0.609	0.975	0.0314017631395316	0.0176	0.07466	14004	16757	14424.77
6464951	chr8	rs4647906	38325411	G	A	0.658	0.661	0.964	-0.0182047046548463	0.0182	0.3157	14004	16757	14424.77
6469945	chr8	rs3213849	38326046	G	A	0.658	0.661	0.965	-0.0183982139464423	0.0182	0.3104	14004	16757	14424.77
6464409	chr8	rs930828	38326404	T	C	0.653	0.654	0.975	-0.0177974390305806	0.018	0.3233	14004	16757	14424.77
6481200	chr8	rs17182023	38327015	C	T	0.616	0.609	0.974	0.0323026073786261	0.0177	0.06761	14004	16757	14424.77
6463604	chr8	rs7825208	38327287	A	G	0.83	0.835	0.992	-0.0182963622831166	0.0227	0.4212	14004	16757	14424.77
6463704	chr8	rs17175624	38327308	G	T	0.658	0.661	0.968	-0.0189993500097828	0.0182	0.2953	14004	16757	14424.77
6466649	chr8	rs7829871	38327485	T	C	0.83	0.835	0.991	-0.0181028726978536	0.0227	0.4253	14004	16757	14424.77
6473795	chr8	rs17182009	38327556	G	A	0.616	0.609	0.974	0.0321960982163169	0.0177	0.0681	14004	16757	14424.77
6467909	chr8	rs17182002	38327630	C	A	0.658	0.661	0.969	-0.0187955345843259	0.0181	0.3013	14004	16757	14424.77
6465255	chr8	rs10958704	38328302	A	G	0.658	0.661	0.97	-0.0185000759845861	0.0181	0.3067	14004	16757	14424.77
6472001	chr8	rs1902171	38328442	A	G	0.832	0.836	0.982	-0.0189993500097828	0.0229	0.4073	14004	16757	14424.77
6473595	chr8	rs4082204	38328902	G	A	0.659	0.661	0.968	-0.0191012733024012	0.0182	0.2923	14004	16757	14424.77
6474098	chr8	rs57613118	38328946	T	C	0.615	0.608	0.971	0.0329994782631079	0.0177	0.06192	14004	16757	14424.77
6476994	chr8	rs12114449	38329189	A	G	0.896	0.897	0.94	-0.0107980900995126	0.0289	0.7081	14004	16757	14424.77
6466289	chr8	rs36061954	38329650	C	T	0.656	0.657	0.976	-0.0180010511095525	0.0181	0.3179	14004	16757	14424.77
6481937	chr8	rs34873882	38329855	C	T	0.899	0.902	0.958	-0.0159972768350078	0.0291	0.5834	14004	16757	14424.77
6472682	chr8	rs12677355	38329943	C	T	0.615	0.608	0.97	0.0330962274891896	0.0177	0.06109	14004	16757	14424.77
6473258	chr8	rs74755450	38331937	A	G	0.979	0.979	0.741	-0.0582967085104029	0.0701	0.4057	13457	16217	13881.29
6477402	chr8	rs7829058	38332095	G	C	0.833	0.836	0.97	-0.0092022107647994	0.0231	0.6894	14004	16757	14424.77
6469071	chr8	rs881299	38332249	T	C	0.619	0.617	0.989	-0.0083043861636152	0.0175	0.6357	14004	16757	14424.77
6475721	chr8	rs881300	38332298	A	C	0.834	0.836	0.971	-0.0087985943563496	0.0231	0.7022	14004	16757	14424.77
6468972	chr8	rs881301	38332318	T	C	0.618	0.617	0.995	-0.0069037763167944	0.0175	0.6909	14004	16757	14424.77
6467162	chr8	rs2003265	38332554	C	T	0.644	0.64	0.967	0.021898468701116	0.018	0.2233	14004	16757	14424.77
6471651	chr8	rs6990295	38332909	C	T	0.834	0.836	0.968	-0.0088994831870327	0.0232	0.6994	14004	16757	14424.77
6482175	chr8	rs2468964	38333062	T	G	0.377	0.378	0.985	0.0078987227933553	0.0176	0.6528	14004	16757	14424.77
6472848	chr8	rs876472	38333156	G	A	0.644	0.639	0.965	0.0223972974420383	0.018	0.2139	14004	16757	14424.77
6478920	chr8	rs876471	38333273	C	A	0.648	0.644	0.961	0.0210959082947329	0.0181	0.2436	14004	16757	14424.77
6478695	chr8	rs10093754	38334028	C	T	0.834	0.837	0.965	-0.0095050300143049	0.0232	0.6821	14004	16757	14424.77
6472256	chr8	rs10093843	38334038	C	T	0.834	0.837	0.965	-0.0095958936734469	0.0232	0.6806	14004	16757	14424.77
6465749	chr8	rs7001431	38335082	C	T	0.834	0.837	0.962	-0.0092022107647994	0.0233	0.6909	14004	16757	14424.77
6481898	chr8	rs4739558	38337264	A	G	0.376	0.377	0.97	0.0087020272939009	0.0177	0.6234	14004	16757	14424.77
6465047	chr8	rs4739560	38337707	T	A	0.9	0.903	0.961	-0.0214994661132367	0.0292	0.4621	14004	16757	14424.77
6477035	chr8	rs4739561	38338013	C	T	0.902	0.904	0.973	-0.0191012733024012	0.0293	0.5149	14004	16757	14424.77
6479047	chr8	rs66504003	38340154	G	C	0.542	0.54	0.959	0.01600129372694	0.0174	0.3592	14004	16757	14424.77
6463529	chr8	rs71517716	38340701	C	T	0.938	0.937	0.881	0.0136957831289865	0.0371	0.7111	14004	16757	14424.77
6466692	chr8	rs13279569	38341616	G	A	0.901	0.904	0.972	-0.020498669477346	0.0293	0.4837	14004	16757	14424.77
6474862	chr8	rs11777965	38342727	G	A	0.642	0.637	0.951	0.024097313483794	0.0182	0.1851	14004	16757	14424.77
6471971	chr8	rs328301	38343012	T	C	0.364	0.364	0.927	0.0133998200630165	0.0183	0.4626	14004	16757	14424.77
6472044	chr8	rs12679830	38343310	A	T	0.634	0.629	0.945	0.0250047589895661	0.0181	0.1687	14004	16757	14424.77
6478198	chr8	rs328300	38344499	T	G	0.613	0.611	0.947	0.0193025022544974	0.018	0.2827	14004	16757	14424.77
6463677	chr8	rs34544368	38345421	G	A	0.576	0.572	0.923	0.0141987193998129	0.0178	0.4258	14004	16757	14424.77
6472668	chr8	rs73674180	38348258	G	A	0.95	0.952	0.814	0.005703702916678	0.0425	0.8928	14004	16757	14424.77
6464093	chr8	rs7386705	38348571	G	C	0.669	0.671	0.923	-0.0054950702819798	0.0188	0.7675	14004	16757	14424.77
6473822	chr8	rs35699533	38349354	C	T	0.572	0.567	0.935	0.0141987193998129	0.0177	0.4202	14004	16757	14424.77
6470791	chr8	rs58535363	38349723	C	G	0.666	0.669	0.936	-0.0055956263571598	0.0186	0.7654	14004	16757	14424.77
6480093	chr8	rs35305468	38350292	C	A	0.571	0.566	0.943	0.0143958802837323	0.0176	0.4145	14004	16757	14424.77
6468831	chr8	rs7830964	38350315	G	T	0.67	0.674	0.949	-0.0082035573506883	0.0185	0.6603	14004	16757	14424.77
6478313	chr8	rs34336050	38351107	T	A	0.72	0.721	0.922	-0.0058973552660839	0.0197	0.7654	14004	16757	14424.77
6469593	chr8	rs60128210	38351310	G	A	0.568	0.564	0.939	0.0123039944561641	0.0176	0.4861	14004	16757	14424.77
6470762	chr8	rs2067495	38352277	A	G	0.861	0.859	0.915	-0.0082035573506883	0.0255	0.7479	14004	16757	14424.77
6468239	chr8	rs80223112	38352892	G	A	0.951	0.952	0.827	0.0	0.0424	0.9999	14004	16757	14424.77
6475232	chr8	rs75533955	38353739	A	C	0.935	0.937	0.854	-0.0193969096107316	0.0369	0.5993	14004	16757	14424.77
6465322	chr8	rs73674184	38354548	C	T	0.947	0.948	0.821	0.0044003044444822	0.0412	0.915	14004	16757	14424.77
6475773	chr8	rs2568235	38354815	A	C	0.24	0.239	0.951	0.0089993837968006	0.0203	0.6564	14004	16757	14424.77
6472085	chr8	rs112436524	38355232	G	T	0.95	0.951	0.827	0.0053954185169075	0.0421	0.8977	14004	16757	14424.77
6481997	chr8	rs183333881	38355288	G	A	0.962	0.961	0.716	0.0142973047008244	0.0516	0.7819	14004	16757	14424.77
6479520	chr8	rs13248612	38355835	T	C	0.293	0.291	0.925	0.0072039888485025	0.0193	0.7087	14004	16757	14424.77
6479471	chr8	rs13261164	38355852	C	T	0.86	0.858	0.935	-0.0085968472255182	0.0252	0.7336	14004	16757	14424.77
6480069	chr8	rs13259243	38357090	T	C	0.86	0.859	0.939	-0.0101008421794295	0.0251	0.6887	14004	16757	14424.77
6469654	chr8	rs78467166	38357428	A	G	0.951	0.952	0.827	0.001099395443301	0.0424	0.9798	14004	16757	14424.77
6472712	chr8	rs79018404	38357923	G	T	0.95	0.951	0.826	0.0050969882578437	0.0421	0.9036	14004	16757	14424.77
6475904	chr8	rs13278033	38358081	A	T	0.433	0.432	0.95	0.0103957761821204	0.0175	0.5536	14004	16757	14424.77
6466070	chr8	rs35965653	38358345	C	T	0.86	0.858	0.947	-0.010302892995897	0.025	0.6813	14004	16757	14424.77
6472042	chr8	rs77618601	38359163	G	A	0.951	0.952	0.828	0.0008995952428359	0.0424	0.9836	14004	16757	14424.77
6465655	chr8	rs13262495	38359381	T	G	0.86	0.859	0.951	-0.0108991808690006	0.025	0.662	14004	16757	14424.77
6468699	chr8	rs7845393	38359468	A	C	0.24	0.239	0.963	0.0089002747867194	0.0202	0.659	14004	16757	14424.77
6466583	chr8	rs35804490	38359529	C	G	0.433	0.432	0.956	0.0102968054773682	0.0175	0.5538	14004	16757	14424.77
6469470	chr8	rs16887405	38359658	C	T	0.433	0.432	0.955	0.0098018049722602	0.0175	0.5759	14004	16757	14424.77
6469187	chr8	rs328296	38360322	G	T	0.239	0.239	0.957	0.0080971295874548	0.0203	0.6879	14004	16757	14424.77
6465857	chr8	rs111162497	38360514	G	C	0.86	0.858	0.946	-0.0094040800752939	0.025	0.707	14004	16757	14424.77
6476926	chr8	rs79131406	38361084	G	A	0.939	0.937	0.818	0.0141001243787816	0.0387	0.7157	14004	16757	14424.77
6464974	chr8	rs328294	38361379	C	T	0.433	0.433	0.954	0.0077002766261879	0.0175	0.6615	14004	16757	14424.77
6470193	chr8	rs328293	38361430	A	G	0.24	0.239	0.953	0.0067968490002727	0.0203	0.7371	14004	16757	14424.77
6472561	chr8	rs35316179	38362081	C	T	0.81	0.81	0.954	-0.0033957590691798	0.022	0.8759	14004	16757	14424.77
6464252	chr8	rs328291	38362097	A	G	0.242	0.241	0.946	0.0077002766261879	0.0203	0.7032	14004	16757	14424.77
6478685	chr8	rs7825829	38362521	A	G	0.81	0.809	0.956	-0.0043996643446871	0.022	0.8411	14004	16757	14424.77
6473391	chr8	rs7830301	38362628	T	C	0.809	0.809	0.952	-0.0054950702819798	0.022	0.8016	14004	16757	14424.77
6481985	chr8	rs34844754	38362821	G	A	0.433	0.433	0.947	0.009197572354042	0.0176	0.6018	14004	16757	14424.77
6481597	chr8	rs4733928	38363331	T	C	0.433	0.433	0.943	0.0085037404912207	0.0176	0.63	14004	16757	14424.77
6474420	chr8	rs1541897	38363472	C	T	0.48	0.479	0.927	0.0026963615477425	0.0176	0.8793	14004	16757	14424.77
6478154	chr8	rs2568232	38365841	T	G	0.236	0.236	0.905	0.0028958031120254	0.0209	0.8907	14004	16757	14424.77
6469547	chr8	rs12545317	38366188	C	T	0.94	0.942	0.843	-0.0117993392160431	0.0386	0.7606	14004	16757	14424.77
6464728	chr8	rs34036147	38366249	C	T	0.426	0.427	0.906	0.0017983819413794	0.018	0.919	14004	16757	14424.77
6471018	chr8	rs34503346	38368729	T	C	0.414	0.414	0.861	0.0058031292269501	0.0184	0.7543	14004	16757	14424.77
6468407	chr8	rs80038579	38368752	C	T	0.948	0.949	0.777	-0.0608015124606624	0.0434	0.1615	14004	16757	14424.77
6480152	chr8	rs6474384	38369493	A	G	0.844	0.844	0.918	0.0032048589489113	0.0242	0.8941	14004	16757	14424.77
6482454	chr8	rs79687910	38369571	A	G	0.978	0.976	0.728	0.139596711333958	0.0673	0.03791	13457	16217	13881.29
6480377	chr8	rs4733951	38369831	A	C	0.269	0.267	0.976	0.0138042809763971	0.0193	0.4746	14004	16757	14424.77
6466084	chr8	rs74846385	38369926	A	C	0.895	0.895	0.96	0.0046989426564652	0.028	0.8662	14004	16757	14424.77
6472733	chr8	rs75121345	38370037	T	C	0.969	0.971	0.76	-0.0005001250416822	0.0548	0.9921	14004	16757	14424.77
6468035	chr8	rs2461325	38370154	A	G	0.987	0.987	0.93	0.0307037775750057	0.0958	0.749	9180	11864	9568.67
6466267	chr8	rs137951395	38370400	G	A	0.982	0.983	0.582	-0.0605996221289296	0.0852	0.477	13513	16078	13854.87
6466584	chr8	rs143967391	38371044	G	T	0.965	0.965	0.712	-0.0140989243795016	0.0572	0.8051	13014	15757	13429.79
6478845	chr8	rs35181558	38371599	G	A	0.287	0.286	0.976	0.0177023841130051	0.0189	0.3489	14004	16757	14424.77
6467809	chr8	rs76965673	38371717	C	G	0.915	0.915	0.952	-0.0259949602770859	0.0309	0.4004	14004	16757	14424.77
6472606	chr8	rs11993596	38371940	T	C	0.884	0.888	0.958	-0.0425004857321486	0.0272	0.1186	14004	16757	14424.77
6471621	chr8	rs77048003	38372243	C	A	0.915	0.914	0.953	-0.0256050287153947	0.0309	0.4077	14004	16757	14424.77
6482281	chr8	rs60954669	38373437	G	A	0.914	0.914	0.963	-0.0243951568347216	0.0307	0.4271	14004	16757	14424.77
6477335	chr8	rs112971971	38373661	G	A	0.914	0.914	0.964	-0.0240980393840575	0.0307	0.432	14004	16757	14424.77
6477778	chr8	rs74998783	38373792	T	C	0.914	0.914	0.964	-0.0239034240815591	0.0307	0.4361	14004	16757	14424.77
6471238	chr8	rs2445013	38373822	G	C	0.899	0.898	0.967	-0.0194988734340555	0.0284	0.4924	14004	16757	14424.77
6477962	chr8	rs2461327	38373924	T	G	0.898	0.898	0.968	-0.0196008476550609	0.0284	0.4893	14004	16757	14424.77
6477126	chr8	rs76613072	38374087	G	C	0.914	0.914	0.965	-0.0239034240815591	0.0306	0.435	14004	16757	14424.77
6481805	chr8	rs2461328	38374393	A	G	0.898	0.898	0.969	-0.0191012733024012	0.0284	0.4998	14004	16757	14424.77
6479746	chr8	rs112007639	38375025	G	A	0.884	0.887	0.971	-0.0411970648503382	0.027	0.1272	14004	16757	14424.77
6479099	chr8	rs2411272	38375186	C	T	0.986	0.987	0.938	-0.0025031302181184	0.1016	0.9807	7328	10904	8304.14
6464959	chr8	rs58993918	38375496	T	C	0.986	0.987	0.938	-0.0023026490626755	0.1016	0.9817	7328	10904	8304.14
6474412	chr8	rs115732070	38375512	C	T	0.914	0.914	0.966	-0.0235040691879941	0.0306	0.444	14004	16757	14424.77
6467026	chr8	rs59158467	38375714	G	C	0.986	0.987	0.939	-0.0019018072895963	0.1016	0.9847	7328	10904	8304.14
6470027	chr8	rs60613315	38375866	T	G	0.914	0.914	0.965	-0.023002541565316	0.0306	0.4524	14004	16757	14424.77
6465542	chr8	rs13258196	38376402	G	A	0.288	0.286	0.993	0.0164047040252769	0.0188	0.3814	14004	16757	14424.77
6479319	chr8	rs2461331	38376631	G	T	0.986	0.987	0.938	0.0003999200213268	0.1016	0.9967	7328	10904	8304.14
6467852	chr8	rs13267109	38377057	G	A	0.287	0.285	0.995	0.01600129372694	0.0188	0.3952	14004	16757	14424.77
6482255	chr8	rs148581106	38377593	C	A	0.986	0.985	0.91	0.106996177233794	0.0869	0.218	10882	12090	11007.01
6481270	chr8	rs74847979	38378085	C	G	0.914	0.914	0.965	-0.0229002198863326	0.0307	0.4546	14004	16757	14424.77
6468330	chr8	rs2445008	38378201	G	A	0.985	0.985	0.914	0.0266029817945341	0.0752	0.7229	13414	16167	13834.77
6467091	chr8	rs2411271	38378345	T	C	0.985	0.985	0.915	0.0235016597850914	0.0752	0.7546	13414	16167	13834.77
6471620	chr8	rs12546327	38378371	C	A	0.884	0.888	0.981	-0.0423022562339069	0.027	0.1167	14004	16757	14424.77
6464263	chr8	rs59062903	38378820	C	A	0.931	0.93	0.963	0.0332993704009261	0.034	0.3274	14004	16757	14424.77
6472104	chr8	rs111267217	38378856	G	A	0.917	0.921	0.391	-0.0322959448008212	0.0479	0.4998	14004	16757	14424.77
6465216	chr8	rs4733989	38379250	A	G	0.286	0.284	1.0	0.016296487966892	0.0188	0.3842	14004	16757	14424.77
6474021	chr8	rs2461332	38379380	T	C	0.985	0.985	0.913	0.0288012338056278	0.0753	0.702	13414	16167	13834.77
6473323	chr8	rs2461333	38379631	G	T	0.116	0.113	0.985	0.0416024898545136	0.0269	0.1214	14004	16757	14424.77
6470663	chr8	rs13271850	38379968	C	T	0.287	0.285	0.999	0.0164047040252769	0.0187	0.3805	14004	16757	14424.77
6466981	chr8	rs2461334	38380195	G	A	0.985	0.985	0.906	0.0270994698817177	0.0754	0.7192	13414	16167	13834.77
6481174	chr8	rs114752499	38380212	A	G	0.914	0.914	0.966	-0.0227979086760041	0.0306	0.4573	14004	16757	14424.77
6472547	chr8	rs72630687	38381222	T	G	0.932	0.931	0.964	0.0335991726304121	0.0341	0.324	14004	16757	14424.77
6474582	chr8	rs12681947	38381347	T	C	0.286	0.284	0.999	0.0154992634469238	0.0188	0.4088	14004	16757	14424.77
6472341	chr8	rs2461335	38381580	T	C	0.185	0.183	0.988	0.0116024307308398	0.022	0.5978	14004	16757	14424.77
6472658	chr8	rs150971311	38381675	G	T	0.97	0.971	0.732	0.0109003744682883	0.0566	0.8471	14004	16757	14424.77
6478005	chr8	rs10100339	38381726	C	T	0.884	0.888	0.983	-0.0416035498550752	0.0269	0.1214	14004	16757	14424.77
6464319	chr8	rs12682402	38381884	T	C	0.185	0.183	0.988	0.0112959597418516	0.022	0.6064	14004	16757	14424.77
6480684	chr8	rs4236758	38382881	T	C	0.985	0.985	0.903	0.0227981362759783	0.0756	0.7629	13414	16167	13834.77
6463526	chr8	rs13276230	38383931	C	A	0.287	0.285	0.998	0.0152038337422728	0.0188	0.4187	14004	16757	14424.77
6473775	chr8	rs7824664	38384021	T	C	0.915	0.914	0.966	-0.0213972981080803	0.0307	0.4862	14004	16757	14424.77
6477266	chr8	rs7813556	38384062	C	T	0.914	0.914	0.969	-0.0221024699079472	0.0306	0.4704	14004	16757	14424.77
6479290	chr8	rs13255758	38384182	A	G	0.287	0.285	0.999	0.0152038337422728	0.0187	0.4182	14004	16757	14424.77
6468642	chr8	rs2445019	38384366	G	A	0.19	0.187	0.993	0.0109003744682883	0.0218	0.6177	14004	16757	14424.77
6479463	chr8	rs78834735	38384476	C	G	0.887	0.891	0.971	-0.046201018900714	0.0274	0.09123	14004	16757	14424.77
6468309	chr8	rs12675506	38384602	T	C	0.286	0.285	0.998	0.0149969810059077	0.0187	0.4246	14004	16757	14424.77
6465223	chr8	rs13264758	38384838	A	G	0.286	0.285	0.998	0.0147014028528927	0.0188	0.4328	14004	16757	14424.77
6469846	chr8	rs1378331	38385389	T	A	0.275	0.272	0.997	0.0166997792224134	0.019	0.3788	14004	16757	14424.77
6466847	chr8	rs11785383	38385486	G	A	0.287	0.285	0.997	0.0152038337422728	0.0188	0.4169	14004	16757	14424.77
6469105	chr8	rs12549789	38385763	G	A	0.931	0.93	0.97	0.0326027085440124	0.0338	0.3357	14004	16757	14424.77
6482314	chr8	rs2445020	38385795	T	C	0.0728	0.0735	0.975	-0.036798848237098	0.0329	0.2647	14004	16757	14424.77
6473138	chr8	rs12541812	38385834	C	T	0.931	0.93	0.967	0.0352995739869328	0.0338	0.2977	14004	16757	14424.77
6478319	chr8	rs1378332	38385914	C	T	0.884	0.888	0.988	-0.0423022562339069	0.0268	0.1149	14004	16757	14424.77
6465034	chr8	rs2445021	38386821	T	C	0.275	0.273	0.996	0.0147014028528927	0.019	0.4394	14004	16757	14424.77
6474371	chr8	rs2445022	38387391	C	T	0.987	0.987	0.914	-0.0088994831870327	0.0886	0.9196	10453	14098	11461.24
6480801	chr8	rs2445023	38388012	G	C	0.189	0.186	0.984	0.0103957761821204	0.0219	0.6347	14004	16757	14424.77
6477039	chr8	rs2445024	38388630	C	T	0.0699	0.0711	0.967	-0.0423022562339069	0.0337	0.2092	14004	16757	14424.77
6471009	chr8	rs4480084	38388776	T	A	0.295	0.292	0.994	0.0200967016991224	0.0186	0.2806	14004	16757	14424.77
6474550	chr8	rs74611377	38388992	T	C	0.937	0.932	0.656	0.0749961490364056	0.0421	0.07498	14004	16757	14424.77
6477211	chr8	rs148097395	38389401	C	T	0.985	0.984	0.896	0.0767017482633775	0.0846	0.3641	10882	12090	11007.01
6465121	chr8	rs12681086	38389882	G	A	0.295	0.292	0.992	0.0198026272961797	0.0187	0.2876	14004	16757	14424.77
6467818	chr8	rs28475223	38389898	A	T	0.884	0.888	0.98	-0.0428031223253094	0.0269	0.1117	14004	16757	14424.77
6478722	chr8	rs12675006	38390739	C	T	0.295	0.292	0.991	0.0195967237465575	0.0187	0.2933	14004	16757	14424.77
6481791	chr8	rs1823943	38390837	A	G	0.884	0.887	0.98	-0.0419997711602818	0.0269	0.1187	14004	16757	14424.77
6463712	chr8	rs73599950	38391480	G	A	0.896	0.895	0.954	-0.0272992569378225	0.0282	0.3332	14004	16757	14424.77
6469050	chr8	rs2461338	38391704	T	A	0.981	0.981	0.905	-0.0668024151462154	0.0651	0.3044	14004	16757	14424.77
6463499	chr8	rs2445010	38391863	T	C	0.0739	0.0745	0.964	-0.0396976268585458	0.033	0.2284	14004	16757	14424.77
6472514	chr8	rs7829016	38391887	T	A	0.915	0.914	0.96	-0.0182963622831166	0.0308	0.5522	14004	16757	14424.77
6466546	chr8	rs72630699	38391955	T	C	0.93	0.929	0.963	0.0360040066341877	0.0339	0.2884	14004	16757	14424.77
6464765	chr8	rs11778974	38392800	T	G	0.295	0.292	0.988	0.0189983824093147	0.0187	0.3101	14004	16757	14424.77
6476647	chr8	rs2445011	38393632	T	C	0.779	0.782	0.978	-0.0386992491392765	0.0207	0.0611	14004	16757	14424.77
6465889	chr8	rs2445012	38393727	T	C	0.779	0.782	0.978	-0.0388032003238938	0.0207	0.06055	14004	16757	14424.77
6476053	chr8	rs35600452	38393773	G	T	0.291	0.29	0.983	0.0192044091837133	0.0188	0.3069	14004	16757	14424.77
6466898	chr8	rs10105745	38394792	C	T	0.884	0.887	0.972	-0.0409990935346932	0.027	0.1294	14004	16757	14424.77
6473985	chr8	rs73599963	38395151	A	T	0.896	0.895	0.947	-0.0275048131221902	0.0283	0.3313	14004	16757	14424.77
6476233	chr8	rs28673777	38395475	T	A	0.895	0.895	0.945	-0.0262002485024742	0.0283	0.3547	14004	16757	14424.77
6466796	chr8	rs10087581	38395612	T	C	0.884	0.887	0.971	-0.0406970023321042	0.027	0.1319	14004	16757	14424.77
6480923	chr8	rs10090589	38395782	T	C	0.884	0.887	0.97	-0.0406970023321042	0.027	0.1321	14004	16757	14424.77
6463680	chr8	rs75515559	38395955	C	T	0.981	0.981	0.904	-0.0631954234971474	0.0651	0.3315	14004	16757	14424.77
6476359	chr8	rs2461322	38396297	G	A	0.981	0.981	0.905	-0.0623010261973793	0.0651	0.3381	14004	16757	14424.77
6467067	chr8	rs2168260	38396338	T	G	0.175	0.177	0.963	-0.0019018072895963	0.0226	0.9334	14004	16757	14424.77
6466286	chr8	rs2168259	38396436	T	C	0.896	0.895	0.947	-0.0262002485024742	0.0283	0.3545	14004	16757	14424.77
6469782	chr8	rs78696162	38396827	C	T	0.915	0.914	0.952	-0.0163021610829842	0.0309	0.5978	14004	16757	14424.77
6470452	chr8	rs144065289	38397882	T	G	0.961	0.961	0.787	0.007997931111062	0.0498	0.872	14004	16757	14424.77
6479063	chr8	rs2461323	38397961	T	C	0.0701	0.0711	0.957	-0.0377018671840115	0.0339	0.2652	14004	16757	14424.77
6479329	chr8	rs79359083	38398905	A	G	0.915	0.914	0.95	-0.0159972768350078	0.031	0.6042	14004	16757	14424.77
6480447	chr8	rs76677899	38399424	C	G	0.988	0.986	0.589	0.150899686785615	0.1085	0.1642	11315	14058	11730.79
6463427	chr8	rs7813370	38399485	G	A	0.795	0.798	0.975	-0.031397792147416	0.0213	0.1394	14004	16757	14424.77
6479450	chr8	rs2924950	38400833	T	C	0.0746	0.0753	0.956	-0.0433982268254708	0.0329	0.188	14004	16757	14424.77
6477100	chr8	rs59893437	38401035	A	G	0.981	0.981	0.901	-0.0638987258502317	0.0647	0.3233	14004	16757	14424.77
6482167	chr8	rs79168610	38401282	C	T	0.915	0.914	0.946	-0.0159972768350078	0.031	0.6061	14004	16757	14424.77
6477717	chr8	rs12679136	38401296	T	G	0.295	0.294	0.981	0.0154007965760229	0.0187	0.4106	14004	16757	14424.77
6474424	chr8	rs150040792	38402446	G	T	0.915	0.914	0.944	-0.0164953025291975	0.0311	0.5948	14004	16757	14424.77
6474262	chr8	rs147951467	38402924	C	T	0.967	0.966	0.771	0.0089993837968006	0.0561	0.8731	13014	15757	13429.79
6469066	chr8	rs73599979	38402954	C	T	0.981	0.981	0.904	-0.0589965728077175	0.065	0.3646	14004	16757	14424.77
6465915	chr8	rs73599980	38403454	C	T	0.981	0.981	0.902	-0.0608015124606624	0.065	0.3498	14004	16757	14424.77
6478847	chr8	rs56296933	38403685	C	T	0.927	0.927	0.956	0.0346043046869299	0.0334	0.2992	14004	16757	14424.77
6475060	chr8	rs148119417	38403763	T	C	0.911	0.91	0.935	-0.0128015918372089	0.0305	0.6746	14004	16757	14424.77
6465180	chr8	rs10109401	38403920	G	A	0.884	0.887	0.957	-0.0378991867540796	0.0272	0.1631	14004	16757	14424.77
6470464	chr8	rs577098121	38404972	G	A	0.987	0.986	0.595	0.172801383409795	0.1069	0.1062	11315	14058	11730.79
6464179	chr8	rs6474408	38404984	A	C	0.0736	0.0747	0.954	-0.0394999521368577	0.0332	0.2338	14004	16757	14424.77
6474459	chr8	rs183909961	38405859	G	A	0.915	0.914	0.938	-0.0149004625639624	0.0311	0.6322	14004	16757	14424.77
6470719	chr8	rs141828308	38406376	C	T	0.927	0.926	0.958	0.0349037160078804	0.0333	0.2944	14004	16757	14424.77
6476897	chr8	rs113353414	38406395	T	C	0.981	0.981	0.902	-0.0582013104087528	0.065	0.3708	14004	16757	14424.77
6470630	chr8	rs145155381	38406405	G	A	0.915	0.914	0.933	-0.015702643727291	0.0312	0.6158	14004	16757	14424.77
6482339	chr8	rs112826281	38406543	C	T	0.981	0.981	0.899	-0.0605040040910452	0.0648	0.35	14004	16757	14424.77
6471273	chr8	rs4733918	38407075	C	T	0.298	0.297	0.978	0.0139029051689914	0.0187	0.4575	14004	16757	14424.77
6474100	chr8	rs2445027	38407322	G	T	0.0772	0.0779	0.952	-0.0404991299799539	0.0325	0.2123	14004	16757	14424.77
6480491	chr8	rs148319052	38407691	C	T	0.915	0.914	0.936	-0.0159972768350078	0.0311	0.6075	14004	16757	14424.77
6482527	chr8	rs78278590	38407939	C	T	0.915	0.914	0.933	-0.0166986496230515	0.0312	0.5932	14004	16757	14424.77
6473741	chr8	rs2054103	38408406	G	A	0.944	0.944	0.856	-0.015702643727291	0.0401	0.6959	14004	16757	14424.77
6475883	chr8	rs142615105	38408925	G	A	0.987	0.987	0.787	-0.0964007742863544	0.0927	0.2982	11991	13199	12116.01
6465450	chr8	rs77218478	38409003	C	T	0.959	0.959	0.815	0.0046989426564652	0.0481	0.9226	14004	16757	14424.77
6466065	chr8	rs2445026	38409322	G	A	0.336	0.336	0.888	-0.0029042131473898	0.019	0.8797	14004	16757	14424.77
6481385	chr8	rs138410906	38409607	C	T	0.959	0.959	0.813	0.0047984689115734	0.0481	0.9196	14004	16757	14424.77
6464187	chr8	rs17581781	38410557	G	A	0.92	0.92	0.983	0.0093957216403621	0.0318	0.7669	14004	16757	14424.77
6479927	chr8	rs72632509	38410972	A	C	0.887	0.886	0.887	0.0226026252094292	0.0285	0.4289	14004	16757	14424.77
6476966	chr8	rs17503745	38411595	C	T	0.948	0.948	0.853	0.0193025022544974	0.0424	0.6486	13317	16265	13851.39
6475806	chr8	rs11995944	38411833	C	G	0.887	0.887	0.887	0.0231011029079872	0.0286	0.4187	14004	16757	14424.77
6479440	chr8	rs16887449	38412639	G	T	0.964	0.963	0.825	0.0096037361426946	0.0504	0.8485	14004	16757	14424.77
6469106	chr8	rs77612628	38412844	A	G	0.924	0.923	0.908	-0.001100605444033	0.0332	0.9728	14004	16757	14424.77
6467244	chr8	rs16887454	38413475	G	A	0.78	0.781	0.898	-0.0114047880634385	0.0215	0.5961	14004	16757	14424.77
6474445	chr8	rs6987366	38415212	C	T	0.888	0.888	0.887	0.0202045073158995	0.0287	0.4804	14004	16757	14424.77
6472824	chr8	rs34615944	38416198	T	G	0.888	0.888	0.885	0.0193025022544974	0.0287	0.5008	14004	16757	14424.77
6479000	chr8	rs7463602	38416527	T	C	0.888	0.888	0.884	0.0192044091837133	0.0288	0.506	14004	16757	14424.77
6464695	chr8	rs74399452	38417176	C	G	0.929	0.928	0.936	0.0310043588626902	0.0342	0.3635	14004	16757	14424.77
6481961	chr8	rs10958728	38417623	C	A	0.928	0.928	0.935	0.0301993737308422	0.0341	0.3765	14004	16757	14424.77
6471269	chr8	rs12542740	38417673	C	T	0.343	0.342	0.861	-0.007095110875924	0.0192	0.7137	14004	16757	14424.77
6479884	chr8	rs12549411	38417736	C	A	0.339	0.339	0.871	-0.0075987978753305	0.0192	0.6901	14004	16757	14424.77
6465052	chr8	rs72632516	38418441	G	A	0.926	0.926	0.934	0.0301023438164435	0.0338	0.3732	14004	16757	14424.77
6479607	chr8	rs11994860	38418892	G	A	0.926	0.926	0.936	0.0287040681283552	0.0337	0.3952	14004	16757	14424.77
6480881	chr8	rs10958729	38419087	A	G	0.926	0.926	0.936	0.0287040681283552	0.0337	0.3938	14004	16757	14424.77
6464682	chr8	rs10958730	38419151	G	A	0.926	0.926	0.936	0.0287040681283552	0.0337	0.3942	14004	16757	14424.77
6472446	chr8	rs12541906	38419350	T	A	0.926	0.926	0.937	0.0299956000353805	0.0338	0.375	14004	16757	14424.77
6471225	chr8	rs72500192	38419562	C	T	0.927	0.926	0.937	0.0301023438164435	0.0338	0.3727	14004	16757	14424.77
6467467	chr8	rs11985941	38419633	T	G	0.926	0.926	0.937	0.0287040681283552	0.0337	0.3943	14004	16757	14424.77
6464981	chr8	rs4295629	38420013	C	G	0.927	0.926	0.935	0.0301993737308422	0.0338	0.3726	14004	16757	14424.77
6474221	chr8	rs2278948	38420069	A	G	0.926	0.925	0.931	0.0301023438164435	0.0338	0.3738	14004	16757	14424.77
6477037	chr8	rs2445004	38420581	C	G	0.253	0.253	0.858	0.0071047017299317	0.021	0.7356	14004	16757	14424.77
6473896	chr8	rs142169542	38421463	G	A	0.985	0.984	0.699	0.0565031992337321	0.0819	0.4907	14004	16757	14424.77
6471603	chr8	rs116351722	38421747	C	T	0.962	0.963	0.834	-0.0366951051877892	0.0499	0.4612	14004	16757	14424.77
6466706	chr8	rs12550332	38422137	G	A	0.945	0.945	0.838	0.0311013012983478	0.0406	0.444	14004	16757	14424.77
6473824	chr8	rs73676405	38422352	G	A	0.931	0.932	0.863	0.0273038345273452	0.036	0.4477	14004	16757	14424.77
6471169	chr8	rs12115124	38422671	G	T	0.784	0.785	0.819	0.0006997551142732	0.0228	0.9763	14004	16757	14424.77
6481741	chr8	rs7001361	38422817	C	T	0.648	0.648	0.867	0.0093957216403621	0.019	0.6197	14004	16757	14424.77
6478760	chr8	rs7001849	38423104	C	T	0.644	0.646	0.905	-0.0029042131473898	0.0186	0.8752	14004	16757	14424.77
6478759	chr8	rs10958731	38423868	G	T	0.952	0.954	0.928	-0.004701032558649	0.0423	0.9118	14004	16757	14424.77
6474101	chr8	rs79180743	38423941	C	T	0.953	0.954	0.932	-0.0093031403261444	0.0423	0.8258	14004	16757	14424.77
6475357	chr8	rs73603651	38424048	C	T	0.953	0.954	0.933	-0.0102018624845967	0.0423	0.8102	14004	16757	14424.77
6468101	chr8	rs10958732	38424111	T	C	0.809	0.811	0.924	-0.0115969858456632	0.0224	0.6052	14004	16757	14424.77
6468770	chr8	rs10958733	38424123	T	C	0.809	0.811	0.926	-0.0123965203365513	0.0224	0.5796	14004	16757	14424.77
6469133	chr8	rs1455190	38424254	T	C	0.812	0.814	0.929	-0.0132980281439898	0.0225	0.5552	14004	16757	14424.77
6464849	chr8	rs10105598	38424739	C	T	0.789	0.791	0.933	-0.0093031403261444	0.0214	0.6625	14004	16757	14424.77
6470873	chr8	rs10086593	38424845	T	C	0.645	0.648	0.942	-0.0136020904182857	0.0182	0.4531	14004	16757	14424.77
6470484	chr8	rs11780916	38424961	T	C	0.644	0.647	0.945	-0.0138048499765589	0.0181	0.4466	14004	16757	14424.77
6475795	chr8	rs2461341	38426012	A	G	0.549	0.55	0.954	-0.0108991808690006	0.0174	0.529	14004	16757	14424.77
6472178	chr8	rs181737942	38427219	G	A	0.988	0.988	0.784	-0.010302892995897	0.1143	0.9282	7813	10781	8357.5
6471343	chr8	rs79696403	38427437	G	A	0.86	0.86	0.94	-0.0122952780941516	0.0252	0.6241	14004	16757	14424.77
6479645	chr8	rs1455192	38427597	A	G	0.856	0.855	0.95	-0.0145960053074092	0.0247	0.5546	14004	16757	14424.77
6475675	chr8	rs2445006	38428359	A	T	0.55	0.551	0.964	-0.009696862978864	0.0173	0.5732	14004	16757	14424.77
6481849	chr8	rs2445007	38428657	T	G	0.048	0.046	0.952	0.0141001243787816	0.0417	0.7343	14004	16757	14424.77
6465390	chr8	rs17582026	38429372	C	A	0.93	0.931	0.874	0.0135971385060249	0.0352	0.7001	14004	16757	14424.77
6469449	chr8	rs7817828	38430234	G	A	0.697	0.698	0.964	-0.0029042131473898	0.0187	0.8786	14004	16757	14424.77
6470481	chr8	rs16887465	38432037	C	T	0.911	0.909	0.995	0.0037031349243813	0.0296	0.9004	14004	16757	14424.77
6476686	chr8	rs921802	38433937	G	A	0.551	0.551	0.98	-0.0086977157031958	0.0172	0.612	14004	16757	14424.77
6467429	chr8	rs17582103	38434062	C	T	0.544	0.542	0.971	0.0036034995896235	0.0172	0.8336	14004	16757	14424.77
6467081	chr8	rs7825313	38434366	C	T	0.689	0.689	0.959	0.0033045340083004	0.0187	0.8593	14004	16757	14424.77
6467357	chr8	rs113042887	38434483	A	G	0.854	0.854	0.968	-0.0154994990469515	0.0244	0.5247	14004	16757	14424.77
6480766	chr8	rs11994855	38434730	A	G	0.854	0.854	0.967	-0.0156010662286512	0.0244	0.5227	14004	16757	14424.77
6480380	chr8	rs141368811	38434752	G	T	0.954	0.956	0.942	-0.0277001306422786	0.0427	0.5169	14004	16757	14424.77
6473181	chr8	rs76260512	38435621	T	G	0.977	0.976	0.823	0.0799011591944847	0.0639	0.211	13014	15757	13429.79
6467851	chr8	rs28756099	38436258	G	C	0.551	0.552	0.971	-0.008395140788382	0.0172	0.627	14004	16757	14424.77
6477233	chr8	rs4733883	38437040	C	A	0.545	0.542	0.971	0.004201162744548	0.0172	0.8061	14004	16757	14424.77
6481900	chr8	rs58032782	38438141	G	T	0.978	0.977	0.742	0.0404987422798789	0.0658	0.5385	14004	16757	14424.77
6465401	chr8	rs113791066	38438167	T	A	0.956	0.957	0.973	-0.0217958123704574	0.0427	0.6094	14004	16757	14424.77
6472781	chr8	rs4733924	38438589	T	G	0.196	0.194	0.982	0.0156961681063242	0.0215	0.4666	14004	16757	14424.77
6467353	chr8	rs72632536	38438731	C	A	0.929	0.93	0.863	0.0126990249774084	0.0353	0.7191	14004	16757	14424.77
6467842	chr8	rs4733925	38438815	G	A	0.545	0.542	0.964	0.0044998604248922	0.0173	0.7929	14004	16757	14424.77
6467251	chr8	rs12155564	38438984	G	C	0.79	0.791	0.966	-0.003797200248385	0.0211	0.8584	14004	16757	14424.77
6470607	chr8	rs79829777	38439120	G	A	0.965	0.965	0.867	0.0077995046323818	0.0496	0.8749	14004	16757	14424.77
6473468	chr8	rs11988104	38439366	C	T	0.79	0.791	0.964	-0.003797200248385	0.0211	0.8557	14004	16757	14424.77
6477283	chr8	rs75503976	38439586	C	T	0.956	0.957	0.973	-0.022398994943479	0.0427	0.6001	14004	16757	14424.77
6463807	chr8	rs76253957	38439712	G	A	0.956	0.957	0.972	-0.0222967349986103	0.0427	0.6018	14004	16757	14424.77
6476819	chr8	rs72632541	38439919	G	T	0.956	0.955	0.87	0.0701974789892495	0.0437	0.1084	14004	16757	14424.77
6463458	chr8	rs4733884	38440657	G	A	0.544	0.542	0.958	0.0033045340083004	0.0173	0.8491	14004	16757	14424.77
6471558	chr8	rs11776404	38440791	G	A	0.804	0.807	0.98	-0.0203966036652218	0.0216	0.3454	14004	16757	14424.77
6470640	chr8	rs11776459	38440955	G	C	0.953	0.954	0.957	-0.0183982139464423	0.0416	0.6579	14004	16757	14424.77
6472707	chr8	rs16887475	38441058	C	T	0.956	0.957	0.97	-0.0231048737150968	0.0427	0.5888	14004	16757	14424.77
6470250	chr8	rs2461342	38441105	T	C	0.804	0.807	0.979	-0.0201006717070029	0.0216	0.3537	14004	16757	14424.77
6479753	chr8	rs111427198	38441138	T	C	0.956	0.957	0.97	-0.0232993336544035	0.0427	0.5852	14004	16757	14424.77
6480181	chr8	rs2461343	38441641	A	G	0.806	0.808	0.977	-0.0181028726978536	0.0217	0.4035	14004	16757	14424.77
6479245	chr8	rs2461344	38441900	T	C	0.806	0.808	0.975	-0.0187955345843259	0.0217	0.3872	14004	16757	14424.77
6465365	chr8	rs16887478	38442043	G	A	0.91	0.909	0.984	-0.0001000050003333	0.0297	0.9983	14004	16757	14424.77
6471043	chr8	rs2461346	38442422	C	A	0.806	0.808	0.974	-0.0189993500097828	0.0217	0.3832	14004	16757	14424.77
6466794	chr8	rs2444999	38442598	T	C	0.806	0.808	0.974	-0.0191012733024012	0.0217	0.3806	14004	16757	14424.77
6481826	chr8	rs897342	38443500	T	A	0.908	0.907	0.974	-0.002002002670673	0.0297	0.9453	14004	16757	14424.77
6467840	chr8	rs897341	38443553	A	T	0.806	0.808	0.972	-0.0194988734340555	0.0218	0.3704	14004	16757	14424.77
6470581	chr8	rs1348886	38443666	C	T	0.791	0.792	0.953	-0.0033957590691798	0.0212	0.8721	14004	16757	14424.77
6472978	chr8	rs77503613	38443830	C	T	0.859	0.859	0.944	-0.0127003085782322	0.0251	0.6119	14004	16757	14424.77
6467886	chr8	rs7004885	38444229	G	A	0.787	0.79	0.949	-0.0027036515743148	0.0212	0.8987	14004	16757	14424.77
6475572	chr8	rs1671611	38444326	T	G	0.0485	0.0465	0.942	0.0243998868235351	0.0416	0.5575	14004	16757	14424.77
6467922	chr8	rs1671610	38444546	T	G	0.762	0.762	0.967	-0.0125990355765152	0.0202	0.5349	14004	16757	14424.77
6474748	chr8	rs73676415	38444770	C	G	0.956	0.955	0.851	0.0736035592446318	0.0443	0.09673	14004	16757	14424.77
6466953	chr8	rs6998979	38444964	T	A	0.791	0.792	0.945	-0.0027036515743148	0.0213	0.8991	14004	16757	14424.77
6467581	chr8	rs1665530	38444984	A	T	0.762	0.761	0.963	-0.0122041688389067	0.0202	0.5477	14004	16757	14424.77
6470606	chr8	rs6994675	38445267	A	G	0.286	0.285	0.974	0.0167981182758809	0.019	0.3775	14004	16757	14424.77
6479406	chr8	rs1665529	38445425	C	A	0.0488	0.0467	0.941	0.0280041964095973	0.0415	0.5002	14004	16757	14424.77
6473275	chr8	rs7839748	38445567	G	T	0.286	0.285	0.974	0.0167981182758809	0.019	0.3777	14004	16757	14424.77
6467359	chr8	rs1671609	38445604	G	A	0.763	0.762	0.965	-0.0123965203365513	0.0202	0.5393	14004	16757	14424.77
6464412	chr8	rs7819171	38445678	C	G	0.286	0.285	0.973	0.0164047040252769	0.019	0.3875	14004	16757	14424.77
6474847	chr8	rs1671608	38445697	C	G	0.763	0.762	0.965	-0.0123965203365513	0.0203	0.5392	14004	16757	14424.77
6467979	chr8	rs1466050	38445999	A	G	0.286	0.285	0.973	0.0166014304974254	0.019	0.3837	14004	16757	14424.77
6466412	chr8	rs1665528	38446041	G	A	0.763	0.762	0.964	-0.0125990355765152	0.0203	0.5338	14004	16757	14424.77
6464196	chr8	rs1550880	38446213	T	C	0.0485	0.0466	0.938	0.0258041896815329	0.0416	0.5354	14004	16757	14424.77
6470288	chr8	rs1665527	38446583	C	G	0.0487	0.0466	0.936	0.0269047980491434	0.0416	0.5187	14004	16757	14424.77
6463889	chr8	rs4398877	38446782	A	G	0.286	0.285	0.967	0.0164047040252769	0.0191	0.3899	14004	16757	14424.77
6477363	chr8	rs2121518	38446793	T	C	0.286	0.285	0.967	0.0164047040252769	0.0191	0.3905	14004	16757	14424.77
6474041	chr8	rs1550879	38446937	A	G	0.0485	0.0466	0.935	0.0248974696545107	0.0417	0.5502	14004	16757	14424.77
6473635	chr8	rs1550878	38446987	G	A	0.286	0.285	0.965	0.016296487966892	0.0191	0.3923	14004	16757	14424.77
6468150	chr8	rs1471010	38447089	C	A	0.763	0.762	0.956	-0.0123965203365513	0.0204	0.5432	14004	16757	14424.77
6473194	chr8	rs1466049	38447248	A	G	0.286	0.285	0.962	0.0161980995687726	0.0191	0.3965	14004	16757	14424.77
6482011	chr8	rs1471009	38447349	C	G	0.763	0.762	0.954	-0.0122952780941516	0.0204	0.5467	14004	16757	14424.77
6481516	chr8	rs113444824	38447494	A	C	0.955	0.956	0.943	-0.0315009870620622	0.0428	0.4623	14004	16757	14424.77
6468278	chr8	rs4392863	38447575	A	G	0.286	0.285	0.96	0.0160997014894237	0.0192	0.4018	14004	16757	14424.77
6474993	chr8	rs1993349	38447580	A	G	0.285	0.285	0.959	0.0160997014894237	0.0192	0.4015	14004	16757	14424.77
6475943	chr8	rs2593101	38447583	C	T	0.0485	0.0466	0.928	0.0239996896478807	0.0419	0.5657	14004	16757	14424.77
6466897	chr8	rs1993348	38447624	T	G	0.763	0.762	0.951	-0.0122041688389067	0.0204	0.5514	14004	16757	14424.77
6481081	chr8	rs1993347	38447794	T	C	0.285	0.284	0.956	0.0159028762794155	0.0192	0.4065	14004	16757	14424.77
6478145	chr8	rs1993346	38447844	C	G	0.285	0.284	0.956	0.0159028762794155	0.0192	0.4074	14004	16757	14424.77
6467950	chr8	rs2593100	38447873	C	T	0.0481	0.0464	0.926	0.0197045832743354	0.042	0.6396	14004	16757	14424.77
6470214	chr8	rs2593099	38447983	C	G	0.763	0.762	0.947	-0.0128015918372089	0.0205	0.5313	14004	16757	14424.77
6482291	chr8	rs2593098	38448312	A	G	0.763	0.762	0.945	-0.0125990355765152	0.0205	0.5403	14004	16757	14424.77
6481001	chr8	rs7833261	38448336	C	G	0.285	0.284	0.951	0.0150954876453349	0.0193	0.4338	14004	16757	14424.77
6478585	chr8	rs2604492	38448439	T	C	0.0481	0.0464	0.922	0.0193025022544974	0.0421	0.646	14004	16757	14424.77
6480585	chr8	rs2604491	38448532	T	C	0.764	0.763	0.943	-0.0123965203365513	0.0205	0.5445	14004	16757	14424.77
6470964	chr8	rs2593097	38448897	C	T	0.0481	0.0465	0.917	0.0194986595340326	0.0422	0.6441	14004	16757	14424.77
6469145	chr8	rs1455189	38448914	A	G	0.284	0.284	0.946	0.0150954876453349	0.0193	0.434	14004	16757	14424.77
6471356	chr8	rs182754	38449052	T	A	0.764	0.763	0.939	-0.0121029460677457	0.0206	0.5562	14004	16757	14424.77
6466344	chr8	rs327925	38449142	G	C	0.765	0.764	0.936	-0.0106970095483354	0.0206	0.6048	14004	16757	14424.77
6467224	chr8	rs2411275	38449158	T	C	0.284	0.283	0.942	0.0153023200084426	0.0194	0.4286	14004	16757	14424.77
6480315	chr8	rs2411276	38449276	C	T	0.283	0.282	0.938	0.0164047040252769	0.0194	0.3994	14004	16757	14424.77
6469788	chr8	rs172913	38449364	T	C	0.0507	0.0489	0.888	0.0215951374365897	0.0417	0.6048	14004	16757	14424.77
6467329	chr8	rs327924	38449868	T	C	0.695	0.693	0.773	0.0008995952428359	0.0209	0.9651	14004	16757	14424.77
6469636	chr8	rs7842222	38449876	C	A	0.719	0.72	0.812	0.0126990249774084	0.0208	0.5405	14004	16757	14424.77
6471852	chr8	rs327923	38450068	G	A	0.493	0.494	0.842	0.0014988761237359	0.0184	0.9367	14004	16757	14424.77
6465877	chr8	rs7842538	38450073	C	T	0.759	0.761	0.875	-0.0016012813669738	0.021	0.9376	14004	16757	14424.77
6480379	chr8	rs7819271	38450085	T	A	0.758	0.761	0.874	-0.001501126126267	0.021	0.943	14004	16757	14424.77
6474211	chr8	rs6474427	38450131	T	C	0.749	0.752	0.872	-0.0003000450090019	0.0207	0.9901	14004	16757	14424.77
6465470	chr8	rs113047236	38450406	C	T	0.98	0.982	0.664	0.0071047017299317	0.0783	0.9279	13317	16265	13851.39
6482340	chr8	rs10111943	38450584	G	C	0.803	0.802	0.85	0.0146028573839336	0.023	0.5248	14004	16757	14424.77
6472109	chr8	rs11996104	38450882	A	G	0.795	0.794	0.854	0.0081963182244858	0.0226	0.7171	14004	16757	14424.77
6480533	chr8	rs327922	38450990	T	C	0.453	0.455	0.792	0.0067968490002727	0.0191	0.7224	14004	16757	14424.77
6482524	chr8	rs73602031	38451109	G	C	0.775	0.775	0.828	0.0092966519050945	0.0222	0.6737	14004	16757	14424.77
6469557	chr8	rs66644096	38451180	C	T	0.795	0.795	0.855	0.0099998345783334	0.0226	0.6589	14004	16757	14424.77
6470450	chr8	rs58724720	38451294	T	A	0.794	0.793	0.856	0.0088011559530687	0.0225	0.6947	14004	16757	14424.77
6474563	chr8	rs76458695	38451365	G	A	0.793	0.792	0.855	0.0097027754613851	0.0225	0.6673	14004	16757	14424.77
6471846	chr8	rs57863983	38451464	C	T	0.793	0.792	0.854	0.009504687014246	0.0225	0.6728	14004	16757	14424.77
6463452	chr8	rs117343402	38451528	A	G	0.937	0.937	0.854	-0.0012007205765188	0.0378	0.975	14004	16757	14424.77
6475384	chr8	rs58416964	38451563	G	A	0.796	0.796	0.853	0.0076010387728197	0.0227	0.7366	14004	16757	14424.77
6465058	chr8	rs56709938	38451746	A	G	0.792	0.791	0.841	0.0075017910703226	0.0227	0.7421	14004	16757	14424.77
6465943	chr8	rs57763800	38451763	T	C	0.792	0.791	0.841	0.0074025335167413	0.0227	0.7454	14004	16757	14424.77
6482236	chr8	rs34140666	38451865	G	A	0.924	0.927	0.772	-0.0222047099881925	0.0373	0.5511	14004	16757	14424.77
6468131	chr8	rs60406178	38451957	G	A	0.797	0.796	0.852	0.0087020272939009	0.0227	0.7009	14004	16757	14424.77
6471293	chr8	rs72632574	38452590	T	C	0.565	0.562	0.849	-0.004701032558649	0.0186	0.7987	14004	16757	14424.77
6476367	chr8	rs76604739	38452987	A	G	0.795	0.794	0.846	0.0089993837968006	0.0227	0.6916	14004	16757	14424.77
6470593	chr8	rs75663814	38453482	T	C	0.887	0.885	0.879	0.0043007385516922	0.0284	0.8793	14004	16757	14424.77
6471116	chr8	rs1665533	38453801	T	C	0.764	0.771	0.897	-0.0054045784588597	0.0215	0.8023	14004	16757	14424.77
6469129	chr8	rs2604496	38454017	T	C	0.768	0.775	0.91	-0.004198802647333	0.0215	0.8439	14004	16757	14424.77
6470152	chr8	rs35352052	38455096	C	T	0.96	0.96	0.707	0.0024968801985871	0.0514	0.9616	14004	16757	14424.77
6469548	chr8	rs73602045	38455501	T	A	0.795	0.794	0.849	0.0085037404912207	0.0227	0.7093	14004	16757	14424.77
6478962	chr8	rs13259928	38456527	C	T	0.898	0.9	0.787	-0.0006001800720324	0.0321	0.9858	14004	16757	14424.77
6471271	chr8	rs327931	38457123	C	T	0.865	0.869	0.831	-0.0079011318962572	0.0274	0.7743	14004	16757	14424.77
6478020	chr8	rs147378143	38457126	G	A	0.987	0.987	0.82	0.0047984689115734	0.0906	0.9577	11991	13199	12116.01
6464942	chr8	rs7834231	38457458	A	G	0.345	0.341	0.809	-0.0025031302181184	0.0198	0.8999	14004	16757	14424.77
6465282	chr8	rs6474430	38457520	G	T	0.141	0.137	0.81	0.0072039888485025	0.0273	0.7929	14004	16757	14424.77
6476288	chr8	rs15078	38457758	G	A	0.258	0.252	0.797	0.0011992805754821	0.022	0.9568	14004	16757	14424.77
6464565	chr8	rs327933	38458109	C	A	0.277	0.279	0.771	-0.0198048272985997	0.0215	0.3572	14004	16757	14424.77
6470154	chr8	rs3802323	38458371	G	T	0.357	0.354	0.791	0.0025966258472659	0.0199	0.8961	14004	16757	14424.77
6479392	chr8	rs7812668	38458696	T	C	0.741	0.741	0.868	0.0156961681063242	0.0207	0.4471	14004	16757	14424.77
6466646	chr8	rs327935	38458802	A	C	0.252	0.251	0.894	-0.0058973552660839	0.0206	0.7744	14004	16757	14424.77
6472130	chr8	rs78338564	38459389	A	G	0.975	0.974	0.627	0.0683033004541534	0.0669	0.307	14004	16757	14424.77
6472683	chr8	rs17582785	38459737	T	C	0.951	0.952	0.718	-0.0248051189189711	0.0464	0.592	14004	16757	14424.77
6476580	chr8	rs327936	38459779	G	A	0.737	0.737	0.818	0.003902375817241	0.0212	0.8527	14004	16757	14424.77
6478665	chr8	rs10093892	38459904	T	C	0.741	0.742	0.907	0.0102968054773682	0.0202	0.6109	14004	16757	14424.77
6481010	chr8	rs7828011	38460142	G	A	0.74	0.741	0.912	0.009504687014246	0.0201	0.637	14004	16757	14424.77
6482501	chr8	rs327937	38460284	C	T	0.261	0.26	0.914	-0.009000382197299	0.0201	0.6553	14004	16757	14424.77
6469968	chr8	rs327938	38460773	C	T	0.261	0.259	0.908	-0.0091012913892029	0.0202	0.6527	14004	16757	14424.77
6478183	chr8	rs76747186	38461963	T	C	0.969	0.969	0.739	0.0327962744150825	0.0579	0.5711	13014	15757	13429.79
6480294	chr8	rs7817409	38462546	C	T	0.905	0.905	0.803	0.0416984103556758	0.0324	0.1977	14004	16757	14424.77
6470313	chr8	rs145609720	38462707	T	G	0.952	0.95	0.774	0.0644010116835795	0.0446	0.1493	14004	16757	14424.77
6472618	chr8	rs7816320	38462820	G	C	0.986	0.986	0.478	0.031799009548949	0.1347	0.8135	8202	10945	8838.09
6482003	chr8	rs55836262	38463938	T	G	0.475	0.475	0.925	-0.015895669405385	0.0177	0.3674	14004	16757	14424.77
6467480	chr8	rs72632587	38463961	C	A	0.475	0.475	0.928	-0.0154994990469515	0.0176	0.3781	14004	16757	14424.77
6470130	chr8	rs58338282	38464140	T	C	0.474	0.475	0.931	-0.0152963956259917	0.0176	0.3866	14004	16757	14424.77
6468516	chr8	rs72632592	38464442	T	C	0.474	0.475	0.938	-0.0147989665120717	0.0175	0.4006	14004	16757	14424.77
6474444	chr8	rs72632593	38464486	G	T	0.474	0.475	0.94	-0.0151034855773182	0.0175	0.3896	14004	16757	14424.77
6463744	chr8	rs72632595	38464526	T	C	0.474	0.475	0.941	-0.0150019689183474	0.0175	0.3914	14004	16757	14424.77
6478533	chr8	rs72632596	38464528	G	A	0.474	0.475	0.942	-0.0150019689183474	0.0175	0.393	14004	16757	14424.77
6474066	chr8	rs72632597	38464609	A	G	0.474	0.474	0.944	-0.0153979421800967	0.0175	0.3789	14004	16757	14424.77
6470940	chr8	rs72632598	38464729	A	G	0.474	0.474	0.946	-0.0154994990469515	0.0175	0.3757	14004	16757	14424.77
6480795	chr8	rs13273232	38464745	A	G	0.983	0.984	0.862	-0.0231969816042026	0.0734	0.7523	13457	16217	13881.29
6479789	chr8	rs13267341	38465017	G	A	0.982	0.983	0.868	-0.0216016445577609	0.0716	0.7624	13457	16217	13881.29
6477741	chr8	rs12678514	38465136	T	G	0.474	0.475	0.952	-0.0164038098256767	0.0174	0.3452	14004	16757	14424.77
6471888	chr8	rs117588105	38465255	A	G	0.979	0.978	0.736	0.0382009626151637	0.0687	0.5788	14004	16757	14424.77
6465191	chr8	rs12675671	38465423	G	A	0.474	0.475	0.955	-0.015702643727291	0.0174	0.3659	14004	16757	14424.77
6476016	chr8	rs58518014	38465473	A	G	0.474	0.475	0.956	-0.0158042315449673	0.0174	0.3643	14004	16757	14424.77
6470264	chr8	rs12677289	38465547	C	G	0.474	0.475	0.957	-0.0156010662286512	0.0174	0.3684	14004	16757	14424.77
6466573	chr8	rs4733886	38465790	T	G	0.475	0.476	0.961	-0.0162005226717083	0.0173	0.3499	14004	16757	14424.77
6482436	chr8	rs4733887	38465928	A	G	0.474	0.475	0.963	-0.0156010662286512	0.0173	0.3671	14004	16757	14424.77
6469584	chr8	rs78772651	38466128	G	A	0.476	0.477	0.956	-0.0168003386783461	0.0174	0.3353	14004	16757	14424.77
6481744	chr8	rs75143629	38466129	G	A	0.476	0.477	0.956	-0.0166986496230515	0.0174	0.3365	14004	16757	14424.77
6473911	chr8	rs112310540	38466133	G	A	0.476	0.477	0.956	-0.0168003386783461	0.0174	0.3347	14004	16757	14424.77
6464224	chr8	rs1665503	38466355	G	A	0.596	0.593	0.936	0.0192044091837133	0.0179	0.2828	14004	16757	14424.77
6466542	chr8	rs2445001	38466443	A	G	0.0527	0.0515	0.882	-0.0022024235552	0.0411	0.9576	14004	16757	14424.77
6480125	chr8	rs72633406	38466447	T	A	0.475	0.476	0.962	-0.0158042315449673	0.0173	0.3619	14004	16757	14424.77
6473536	chr8	rs150121075	38466670	C	T	0.95	0.949	0.794	0.0572967376061087	0.0434	0.1862	14004	16757	14424.77
6463897	chr8	rs72633407	38466739	A	G	0.498	0.5	0.923	-0.0193969096107316	0.0177	0.2719	14004	16757	14424.77
6469264	chr8	rs72633410	38466911	C	T	0.476	0.477	0.961	-0.0162005226717083	0.0173	0.3494	14004	16757	14424.77
6471999	chr8	rs112010704	38466948	G	A	0.95	0.948	0.794	0.0575988723793984	0.0433	0.1836	14004	16757	14424.77
6465660	chr8	rs12676751	38467007	G	A	0.475	0.476	0.962	-0.015895669405385	0.0173	0.3576	14004	16757	14424.77
6478019	chr8	rs6991431	38467234	A	G	0.943	0.941	0.779	0.0489996660319079	0.0414	0.236	14004	16757	14424.77
6467997	chr8	rs141832556	38467514	G	T	0.985	0.987	0.825	-0.066695512438268	0.0895	0.4562	11358	14108	11777.31
6477975	chr8	rs72633412	38467740	G	A	0.476	0.477	0.964	-0.0159972768350078	0.0173	0.355	14004	16757	14424.77
6463589	chr8	rs35313666	38467919	A	T	0.506	0.51	0.981	-0.019294956182969	0.0171	0.2613	14004	16757	14424.77
6473307	chr8	rs79497540	38468381	C	T	0.968	0.969	0.552	-0.0615031325940498	0.0654	0.3469	14004	16757	14424.77
6474045	chr8	rs34147027	38468504	C	T	0.982	0.983	0.94	-0.0331949048576409	0.069	0.6302	13457	16217	13881.29
6479983	chr8	rs2593095	38468605	G	A	0.54	0.535	0.971	0.0192044091837133	0.0173	0.2667	14004	16757	14424.77
6478456	chr8	rs2593094	38468681	G	A	0.0463	0.045	0.935	-0.0075987978753305	0.0427	0.8593	14004	16757	14424.77
6467579	chr8	rs1966887	38468811	C	T	0.508	0.511	0.988	-0.0203047533403643	0.0171	0.2354	14004	16757	14424.77
6477893	chr8	rs1838930	38468851	C	G	0.525	0.527	0.987	-0.0171970248285215	0.0171	0.3164	14004	16757	14424.77
6477915	chr8	rs189792	38468866	C	T	0.493	0.489	0.99	0.0199986865066891	0.0171	0.2422	14004	16757	14424.77
6481740	chr8	rs16887548	38469095	A	C	0.525	0.528	0.988	-0.0170952954286372	0.0171	0.318	14004	16757	14424.77
6471682	chr8	rs7832232	38469303	A	G	0.507	0.511	0.991	-0.0203047533403643	0.0171	0.235	14004	16757	14424.77
6478394	chr8	rs60363452	38469527	T	C	0.525	0.528	0.987	-0.017502275136142	0.0171	0.3083	14004	16757	14424.77
6478956	chr8	rs57332526	38469599	G	A	0.526	0.528	0.986	-0.0169020380753563	0.0172	0.3249	14004	16757	14424.77
6464732	chr8	rs11778736	38469602	A	C	0.526	0.528	0.985	-0.0168003386783461	0.0172	0.3261	14004	16757	14424.77
6475922	chr8	rs11774736	38469671	G	C	0.525	0.528	0.986	-0.0170037478161859	0.0171	0.3213	14004	16757	14424.77
6475438	chr8	rs16887551	38470624	G	A	0.533	0.536	0.982	-0.0227979086760041	0.0172	0.1858	14004	16757	14424.77
6466952	chr8	rs75164797	38470916	C	G	0.976	0.976	0.722	0.073101751798059	0.0651	0.2621	14004	16757	14424.77
6479590	chr8	rs7835133	38471195	C	T	0.929	0.931	0.93	0.0179970767016546	0.0353	0.6098	14004	16757	14424.77
6472903	chr8	rs7835320	38471372	C	T	0.928	0.93	0.918	0.0173977771764203	0.0352	0.6217	14004	16757	14424.77
6479894	chr8	rs17583015	38471500	C	G	0.966	0.967	0.602	0.0159028762794155	0.0612	0.7949	14004	16757	14424.77
6480983	chr8	rs13276269	38471616	G	A	0.93	0.931	0.927	0.0260965047212743	0.0354	0.4605	14004	16757	14424.77
6481339	chr8	rs7845862	38471714	A	G	0.929	0.931	0.93	0.0281014301108748	0.0353	0.4255	14004	16757	14424.77
6467489	chr8	rs327929	38471824	G	T	0.0706	0.069	0.926	-0.0260975991218731	0.0353	0.4605	14004	16757	14424.77
6480193	chr8	rs117868970	38471916	T	A	0.978	0.978	0.728	0.106097244206691	0.0681	0.1192	14004	16757	14424.77
6478699	chr8	rs145914474	38471989	G	A	0.901	0.898	0.831	0.0209000641077417	0.0309	0.4989	14004	16757	14424.77
6475582	chr8	rs1671624	38472572	T	C	0.0181	0.0173	0.974	0.0187039847937718	0.0665	0.7781	13457	16217	13881.29
6468130	chr8	rs62504072	38472661	C	T	0.955	0.956	0.916	0.0154992634469238	0.0436	0.7225	14004	16757	14424.77
6474892	chr8	rs2593093	38472680	T	C	0.0182	0.0174	0.973	0.0199986865066891	0.0664	0.763	13457	16217	13881.29
6467741	chr8	rs2593092	38472873	A	G	0.0182	0.0174	0.973	0.0185960172820726	0.0664	0.7794	13457	16217	13881.29
6468771	chr8	rs2593091	38473348	A	C	0.0181	0.0173	0.974	0.0177023841130051	0.0665	0.7906	13457	16217	13881.29
6480052	chr8	rs2604498	38473495	C	G	0.0181	0.0173	0.974	0.0176041339483571	0.0665	0.7919	13457	16217	13881.29
6473976	chr8	rs2593090	38473556	G	A	0.0181	0.0173	0.974	0.017496047616751	0.0665	0.7927	13457	16217	13881.29
6471384	chr8	rs2604497	38473575	T	C	0.0181	0.0173	0.974	0.0173977771764203	0.0665	0.7939	13457	16217	13881.29
6468267	chr8	rs2593089	38473855	G	A	0.0181	0.0174	0.975	0.01600129372694	0.0665	0.8094	13457	16217	13881.29
6480538	chr8	rs1000236	38474484	C	T	0.593	0.591	0.928	0.0141001243787816	0.018	0.4333	14004	16757	14424.77
6478900	chr8	rs17583197	38474822	C	T	0.98	0.979	0.738	0.132203010715822	0.0693	0.05629	14004	16757	14424.77
6475751	chr8	rs1455193	38474924	A	G	0.0181	0.0173	0.976	0.0168964476597299	0.0666	0.7991	13457	16217	13881.29
6481290	chr8	rs1671621	38475147	T	C	0.0181	0.0173	0.975	0.01600129372694	0.0666	0.8099	13457	16217	13881.29
6472861	chr8	rs1665511	38475175	A	G	0.0181	0.0173	0.974	0.0159028762794155	0.0666	0.8117	13457	16217	13881.29
6480237	chr8	rs7015704	38475943	T	C	0.453	0.455	0.947	-0.0196008476550609	0.0176	0.2647	14004	16757	14424.77
6478613	chr8	rs34959960	38475963	G	A	0.982	0.983	0.979	-0.0165969709073694	0.0667	0.8037	13457	16217	13881.29
6475691	chr8	rs10958749	38476053	C	T	0.453	0.455	0.947	-0.0196008476550609	0.0176	0.2647	14004	16757	14424.77
6474300	chr8	rs7844617	38476208	T	C	0.453	0.455	0.948	-0.0193969096107316	0.0176	0.2701	14004	16757	14424.77
6478105	chr8	rs7016130	38476799	A	G	0.018	0.0173	0.975	0.01600129372694	0.0667	0.8098	13457	16217	13881.29
6478574	chr8	rs193003	38476862	A	G	0.018	0.0173	0.976	0.017496047616751	0.0667	0.793	13457	16217	13881.29
6470141	chr8	rs73604004	38476975	A	T	0.972	0.972	0.769	0.0948009592644593	0.06	0.114	14004	16757	14424.77
6481488	chr8	rs73601884	38477087	T	G	0.972	0.972	0.769	0.0943005794202359	0.06	0.116	14004	16757	14424.77
6481620	chr8	rs327943	38478099	C	T	0.594	0.591	0.931	0.0136957831289865	0.018	0.4471	14004	16757	14424.77
6477273	chr8	rs4733888	38479417	C	T	0.453	0.455	0.947	-0.0186019483996616	0.0176	0.2895	14004	16757	14424.77
6469354	chr8	rs327941	38479419	T	C	0.592	0.591	0.931	0.0131037693769772	0.018	0.4676	14004	16757	14424.77
6473463	chr8	rs327940	38479693	G	A	0.592	0.591	0.931	0.0131037693769772	0.018	0.4649	14004	16757	14424.77
6478241	chr8	rs99735	38480384	A	G	0.018	0.0172	0.978	0.0207041815582916	0.0666	0.7566	13457	16217	13881.29
6475316	chr8	rs99733	38480529	T	C	0.018	0.0172	0.977	0.0227981362759783	0.0667	0.7328	13457	16217	13881.29
6465841	chr8	rs7819300	38480612	C	T	0.451	0.452	0.945	-0.0188974371044634	0.0176	0.2842	14004	16757	14424.77
6472102	chr8	rs1455195	38481183	C	T	0.45	0.451	0.944	-0.0178992398878318	0.0176	0.3088	14004	16757	14424.77
6465063	chr8	rs4733889	38481452	T	C	0.422	0.423	0.928	-0.0107980900995126	0.0179	0.5469	14004	16757	14424.77
6467388	chr8	rs327939	38481736	A	G	0.0182	0.0173	0.958	0.025297307774162	0.067	0.706	13457	16217	13881.29
6471064	chr8	rs6474448	38482549	A	G	0.456	0.456	0.936	-0.0156010662286512	0.0177	0.377	14004	16757	14424.77
6481595	chr8	rs139920174	38482771	G	A	0.988	0.987	0.639	0.10560248638055	0.1156	0.361	8596	11779	9459.58
6465339	chr8	rs76006945	38482963	C	G	0.973	0.974	0.768	0.0227981362759783	0.0608	0.7071	14004	16757	14424.77
6464119	chr8	rs1665515	38483026	C	T	0.0179	0.017	0.94	0.0418039122811836	0.0685	0.5421	13457	16217	13881.29
6478983	chr8	rs1665514	38483087	G	T	0.0184	0.0173	0.933	0.039701366851552	0.0679	0.5592	13457	16217	13881.29
6480482	chr8	rs12679912	38483205	G	C	0.0243	0.0228	0.842	0.0441986870716702	0.0615	0.4721	14004	16757	14424.77
6476351	chr8	rs1665512	38483435	A	G	0.594	0.592	0.919	0.0133998200630165	0.0181	0.4595	14004	16757	14424.77
6475962	chr8	rs1447051	38484194	A	C	0.44	0.44	0.938	-0.0187955345843259	0.0177	0.2895	14004	16757	14424.77
6472395	chr8	rs12335077	38484612	G	A	0.457	0.455	0.943	-0.0121029460677457	0.0176	0.4936	14004	16757	14424.77
6474929	chr8	rs6992470	38484726	A	G	0.962	0.963	0.755	0.0556995724703668	0.0548	0.3091	14004	16757	14424.77
6467205	chr8	rs57920099	38484975	G	A	0.631	0.627	0.881	-0.0017014466397575	0.0187	0.9294	14004	16757	14424.77
6469154	chr8	rs9693110	38485090	A	G	0.968	0.969	0.729	0.0784968981407531	0.0602	0.1918	14004	16757	14424.77
6481204	chr8	rs6474455	38485955	A	G	0.6	0.6	0.919	0.0106035827841911	0.0182	0.5585	14004	16757	14424.77
6475752	chr8	rs13272504	38486145	A	G	0.981	0.982	0.871	-0.0449032281024259	0.0702	0.5218	13457	16217	13881.29
6465490	chr8	rs67653004	38486658	C	T	0.981	0.982	0.86	-0.0473012731180131	0.0706	0.5031	13457	16217	13881.29
6468714	chr8	rs6474458	38486970	G	A	0.399	0.397	0.934	-0.010302892995897	0.0181	0.5699	14004	16757	14424.77
6465932	chr8	rs10099700	38487211	A	G	0.417	0.413	0.925	-0.0054950702819798	0.0181	0.7604	14004	16757	14424.77
6470724	chr8	rs13282640	38487305	A	G	0.981	0.982	0.839	-0.04470452178448	0.0711	0.5296	13457	16217	13881.29
6476958	chr8	rs7818839	38488601	G	A	0.911	0.916	0.749	-0.0176956485356892	0.0362	0.625	14004	16757	14424.77
6477711	chr8	rs118137166	38488616	G	A	0.972	0.97	0.83	0.074197968103965	0.0559	0.1839	14004	16757	14424.77
6465429	chr8	rs6992256	38489228	G	T	0.899	0.905	0.726	-0.0428970626523952	0.0332	0.1965	14004	16757	14424.77
6471386	chr8	rs1530596	38489529	C	A	0.824	0.824	0.816	0.0320992618599997	0.025	0.1991	14004	16757	14424.77
6465844	chr8	rs58771252	38489823	G	C	0.893	0.899	0.792	-0.0430954101055856	0.031	0.1647	14004	16757	14424.77
6465611	chr8	rs59774309	38490204	A	G	0.924	0.922	0.859	0.0108014536938559	0.0344	0.754	14004	16757	14424.77
6470971	chr8	rs11774612	38491107	C	T	0.369	0.365	0.871	-0.0049019951702315	0.0189	0.7952	14004	16757	14424.77
6466824	chr8	rs66524346	38491513	G	A	0.958	0.958	0.684	0.0179970767016546	0.0509	0.7241	14004	16757	14424.77
6467059	chr8	rs62504124	38491660	G	A	0.981	0.983	0.438	-0.107195531603556	0.1004	0.2857	12460	15316	12950.74
6466849	chr8	rs58191591	38491777	A	G	0.895	0.901	0.819	-0.0375980304153185	0.0308	0.2225	14004	16757	14424.77
6475047	chr8	rs79691469	38491943	C	A	0.924	0.922	0.866	0.0114047182634362	0.0343	0.7385	14004	16757	14424.77
6472430	chr8	rs72633463	38492052	T	C	0.905	0.905	0.755	0.0172994970780611	0.0335	0.6062	14004	16757	14424.77
6475424	chr8	rs56042810	38492495	A	G	0.369	0.365	0.898	-0.0075987978753305	0.0186	0.6834	14004	16757	14424.77
6469840	chr8	rs56065160	38492733	A	G	0.472	0.467	0.845	-0.0114047880634385	0.0185	0.5372	14004	16757	14424.77
6464826	chr8	rs4733931	38492893	G	A	0.814	0.815	0.885	0.0243022925229648	0.0235	0.302	14004	16757	14424.77
6477156	chr8	rs4733932	38493041	A	G	0.814	0.814	0.887	0.0246048038572487	0.0235	0.2951	14004	16757	14424.77
6470697	chr8	rs12545223	38494020	T	C	0.814	0.815	0.893	0.0243022925229648	0.0234	0.2994	14004	16757	14424.77
6470882	chr8	rs62504127	38494299	C	T	0.37	0.366	0.911	-0.0080019302190585	0.0185	0.6663	14004	16757	14424.77
6465672	chr8	rs13265706	38494721	A	T	0.814	0.815	0.897	0.0244974716003874	0.0234	0.2953	14004	16757	14424.77
6467788	chr8	rs1596971	38495252	C	T	0.37	0.366	0.916	-0.0084959889212643	0.0184	0.6459	14004	16757	14424.77
6478767	chr8	rs1447055	38496534	A	G	0.897	0.903	0.874	-0.0364046818937998	0.0302	0.2284	14004	16757	14424.77
6468556	chr8	rs13253867	38497650	G	T	0.815	0.816	0.925	0.0239020562806236	0.0231	0.2992	14004	16757	14424.77
6463691	chr8	rs72634730	38498243	T	A	0.897	0.903	0.891	-0.0366951051877892	0.0299	0.2209	14004	16757	14424.77
6477581	chr8	rs13251679	38498246	A	G	0.815	0.816	0.926	0.0243022925229648	0.023	0.2909	14004	16757	14424.77
6481309	chr8	rs6474464	38498637	C	T	0.183	0.18	0.972	0.0101978249764461	0.0223	0.6482	14004	16757	14424.77
6481207	chr8	rs72634734	38498845	C	T	0.911	0.91	0.776	0.023003381764963	0.0339	0.4975	14004	16757	14424.77
6469224	chr8	rs4733933	38499464	T	G	0.815	0.816	0.928	0.0248974696545107	0.023	0.2791	14004	16757	14424.77
6464089	chr8	rs4733890	38499567	C	T	0.815	0.816	0.928	0.0251022847608284	0.023	0.2755	14004	16757	14424.77
6474624	chr8	rs7829391	38499757	C	T	0.369	0.365	0.945	-0.0093031403261444	0.0181	0.6068	14004	16757	14424.77
6477009	chr8	rs78506403	38500291	C	T	0.82	0.823	0.967	-0.0124977728299804	0.0225	0.5781	14004	16757	14424.77
6467218	chr8	rs111690554	38500425	G	A	0.898	0.904	0.896	-0.0361972883118878	0.0299	0.2266	14004	16757	14424.77
6482143	chr8	rs12545202	38500467	A	G	0.815	0.816	0.928	0.025297307774162	0.023	0.2728	14004	16757	14424.77
6480277	chr8	rs11779106	38500896	C	A	0.183	0.18	0.973	0.0100988346774146	0.0223	0.6511	14004	16757	14424.77
6464126	chr8	rs59281997	38501519	A	G	0.898	0.904	0.897	-0.0358033589652777	0.0299	0.2314	14004	16757	14424.77
6481596	chr8	rs58026819	38501959	G	T	0.923	0.92	0.893	0.0140015196358136	0.0334	0.676	14004	16757	14424.77
6465396	chr8	rs117355344	38502232	A	G	0.954	0.953	0.84	-0.0104039337153929	0.044	0.8125	14004	16757	14424.77
6474776	chr8	rs6995988	38502453	G	A	0.82	0.824	0.968	-0.0130953713122409	0.0225	0.5616	14004	16757	14424.77
6471145	chr8	rs13258535	38502881	G	A	0.815	0.816	0.931	0.0258041896815329	0.023	0.2619	14004	16757	14424.77
6476242	chr8	rs72612128	38503423	T	C	0.852	0.844	0.691	0.0503983940836932	0.0281	0.07357	14004	16757	14424.77
6465147	chr8	rs77124270	38503770	G	A	0.923	0.92	0.895	0.0129951954948113	0.0334	0.697	14004	16757	14424.77
6479937	chr8	rs80170641	38503792	G	A	0.923	0.92	0.895	0.0126990249774084	0.0334	0.7033	14004	16757	14424.77
6478741	chr8	rs895624	38504331	C	T	0.816	0.816	0.934	0.0259016375226531	0.023	0.2603	14004	16757	14424.77
6479444	chr8	rs117616558	38504332	G	A	0.923	0.92	0.895	0.012096540947233	0.0333	0.7175	14004	16757	14424.77
6473583	chr8	rs72634738	38505057	A	C	0.898	0.904	0.902	-0.0350988198393953	0.0299	0.2403	14004	16757	14424.77
6472933	chr8	rs7819654	38506067	G	A	0.816	0.816	0.938	0.025696986087186	0.023	0.2639	14004	16757	14424.77
6466914	chr8	rs9650336	38506158	T	C	0.367	0.363	0.962	-0.009000382197299	0.018	0.6185	14004	16757	14424.77
6471244	chr8	rs6994532	38507536	G	C	0.0868	0.0831	0.892	0.0223972974420383	0.0321	0.4861	14004	16757	14424.77
6469697	chr8	rs72612129	38508227	T	A	0.81	0.802	0.727	0.0347974835421732	0.0249	0.1625	14004	16757	14424.77
6464617	chr8	rs895621	38508357	G	T	0.817	0.817	0.945	0.0284999894699013	0.023	0.2157	14004	16757	14424.77
6469869	chr8	rs895620	38508421	C	T	0.817	0.817	0.943	0.0277027118389473	0.023	0.228	14004	16757	14424.77
6473200	chr8	rs76739044	38508741	T	G	0.916	0.92	0.886	-0.0275973271921043	0.0328	0.4002	14004	16757	14424.77
6473926	chr8	rs7824271	38508987	T	A	0.165	0.163	0.968	0.005703702916678	0.0233	0.8056	14004	16757	14424.77
6463987	chr8	rs10958773	38509005	C	T	0.348	0.347	0.959	-0.0147989665120717	0.0183	0.4195	14004	16757	14424.77
6478028	chr8	rs117739807	38509480	C	A	0.982	0.981	0.738	0.0361004656247227	0.0768	0.6386	13014	15757	13429.79
6466074	chr8	rs72634742	38509762	A	G	0.917	0.92	0.887	-0.027196494688472	0.0329	0.4084	14004	16757	14424.77
6471243	chr8	rs1447058	38509821	C	T	0.348	0.347	0.959	-0.0149004625639624	0.0183	0.4161	14004	16757	14424.77
6465727	chr8	rs76875261	38509994	T	C	0.922	0.92	0.897	0.0086028888072678	0.0332	0.7949	14004	16757	14424.77
6471760	chr8	rs2166612	38511148	A	G	0.86	0.86	0.854	0.0335024720540013	0.027	0.2142	14004	16757	14424.77
6464948	chr8	rs140757337	38511395	T	C	0.974	0.972	0.751	0.0801042442416614	0.0627	0.201	13014	15757	13429.79
6470923	chr8	rs11783911	38511505	C	T	0.348	0.347	0.96	-0.0147989665120717	0.0183	0.4182	14004	16757	14424.77
6478359	chr8	rs76618607	38512360	T	C	0.922	0.92	0.899	0.0076010387728197	0.0332	0.8188	14004	16757	14424.77
6476742	chr8	rs10958781	38513039	G	A	0.348	0.346	0.961	-0.0147989665120717	0.0183	0.4161	14004	16757	14424.77
6478119	chr8	rs12679909	38513246	G	A	0.348	0.346	0.961	-0.0147989665120717	0.0183	0.4185	14004	16757	14424.77
6467001	chr8	rs7822482	38513728	T	C	0.348	0.346	0.961	-0.0146974807605841	0.0183	0.4203	14004	16757	14424.77
6467774	chr8	rs7832300	38513737	G	A	0.467	0.463	0.9	-0.0151034855773182	0.018	0.4033	14004	16757	14424.77
6478844	chr8	rs78880573	38514099	G	A	0.922	0.92	0.901	0.0060019521956343	0.0331	0.8556	14004	16757	14424.77
6469070	chr8	rs1447057	38514745	C	A	0.348	0.346	0.963	-0.0149004625639624	0.0182	0.4135	14004	16757	14424.77
6481861	chr8	rs62504129	38514991	G	A	0.982	0.983	0.472	-0.0860046112211286	0.1057	0.4161	11213	12381	11342.75
6475599	chr8	rs1125710	38515898	G	A	0.817	0.817	0.939	0.0298985503458634	0.023	0.1943	14004	16757	14424.77
6472543	chr8	rs1125709	38516169	G	A	0.817	0.817	0.937	0.0298985503458634	0.023	0.194	14004	16757	14424.77
6471330	chr8	rs116951469	38516580	G	A	0.969	0.969	0.609	0.0150954876453349	0.062	0.8071	14004	16757	14424.77
6468970	chr8	rs79344662	38517756	G	C	0.922	0.92	0.903	0.0044003044444822	0.033	0.8935	14004	16757	14424.77
6475158	chr8	rs75693943	38517941	C	T	0.922	0.92	0.903	0.004201162744548	0.033	0.8982	14004	16757	14424.77
6475168	chr8	rs71517722	38518010	T	A	0.983	0.984	0.589	-0.0263953113595316	0.0881	0.7646	12523	15078	12859.9
6478960	chr8	rs11782681	38518131	G	A	0.893	0.896	0.822	0.0084045823438103	0.0307	0.7838	14004	16757	14424.77
6472370	chr8	rs111449242	38518665	G	A	0.917	0.92	0.886	-0.0247026126403718	0.0329	0.4531	14004	16757	14424.77
6476349	chr8	rs12681893	38518757	C	T	0.348	0.346	0.949	-0.015702643727291	0.0184	0.3932	14004	16757	14424.77
6470212	chr8	rs4733936	38519072	A	G	0.816	0.816	0.927	0.0291023874205329	0.0232	0.2088	14004	16757	14424.77
6464819	chr8	rs56316948	38519369	T	C	0.349	0.347	0.947	-0.0139975096438537	0.0184	0.4448	14004	16757	14424.77
6472183	chr8	rs28704672	38519411	G	A	0.27	0.265	0.918	-0.0138961051921114	0.0202	0.4898	14004	16757	14424.77
6468448	chr8	rs143807547	38519564	C	G	0.987	0.986	0.628	0.151802210043872	0.1009	0.1326	11736	14512	12168.32
6477131	chr8	rs10453138	38520434	T	C	0.921	0.918	0.901	0.0058031292269501	0.0328	0.8605	14004	16757	14424.77
6468091	chr8	rs10453139	38520502	C	T	0.921	0.918	0.901	0.0056042667198317	0.0328	0.8637	14004	16757	14424.77
6475119	chr8	rs67855921	38521247	G	A	0.349	0.347	0.942	-0.0140989243795016	0.0184	0.4431	14004	16757	14424.77
6481631	chr8	rs139084650	38522456	C	T	0.988	0.988	0.585	-0.0355028330426552	0.1298	0.7847	8556	11134	8904.45
6471611	chr8	rs13274384	38522897	C	A	0.165	0.163	0.954	0.0078987227933553	0.0234	0.7375	14004	16757	14424.77
6475902	chr8	rs10106420	38523612	T	C	0.917	0.921	0.893	-0.0277001306422786	0.033	0.4011	14004	16757	14424.77
6469991	chr8	rs10958801	38523882	A	G	0.349	0.347	0.935	-0.0132980281439898	0.0185	0.4731	14004	16757	14424.77
6472760	chr8	rs117954424	38524738	T	C	0.921	0.919	0.893	0.0050969882578437	0.0332	0.8787	14004	16757	14424.77
6467280	chr8	rs113024547	38526497	G	A	0.921	0.919	0.889	0.0062007356416035	0.0333	0.8524	14004	16757	14424.77
6466408	chr8	rs72634747	38527367	A	T	0.917	0.921	0.874	-0.0285949668801128	0.0333	0.3897	14004	16757	14424.77
6468376	chr8	rs72634748	38527380	G	A	0.917	0.921	0.873	-0.0285949668801128	0.0333	0.3909	14004	16757	14424.77
6477557	chr8	rs2044528	38528508	T	C	0.814	0.814	0.908	0.0287040681283552	0.0233	0.219	14004	16757	14424.77
6475044	chr8	rs895619	38528787	G	A	0.814	0.814	0.908	0.0291023874205329	0.0233	0.2121	14004	16757	14424.77
6480577	chr8	rs2166611	38530477	G	C	0.813	0.814	0.905	0.0298014912367898	0.0233	0.2023	14004	16757	14424.77
6464494	chr8	rs7007981	38530599	A	G	0.357	0.356	0.91	-0.0198048272985997	0.0186	0.288	14004	16757	14424.77
6477745	chr8	rs11780536	38531258	A	G	0.274	0.277	0.877	-0.0353992243518656	0.0205	0.08346	14004	16757	14424.77
6482373	chr8	rs7017208	38531709	A	T	0.734	0.729	0.813	0.0454034834538498	0.0214	0.0337	14004	16757	14424.77
6476236	chr8	rs72634752	38531863	A	G	0.916	0.92	0.856	-0.0316970867432546	0.0335	0.3438	14004	16757	14424.77
6479273	chr8	rs79394511	38532018	C	T	0.964	0.965	0.593	-0.0202027073175195	0.0585	0.7304	14004	16757	14424.77
6465884	chr8	rs79852627	38532440	C	T	0.912	0.908	0.862	0.0203025023378308	0.032	0.5249	14004	16757	14424.77
6468169	chr8	rs10755988	38532918	T	C	0.191	0.189	0.809	-0.0107980900995126	0.0243	0.6559	14004	16757	14424.77
6470456	chr8	rs117964839	38532976	C	T	0.982	0.982	0.476	0.0356952753244514	0.1195	0.7648	7902	9180	8279.88
6478973	chr8	rs10958803	38533034	A	T	0.513	0.506	0.841	-0.0121029460677457	0.0186	0.5156	14004	16757	14424.77
6463661	chr8	rs2411279	38535185	C	T	0.708	0.711	0.903	0.0096037361426946	0.0198	0.6296	14004	16757	14424.77
6466527	chr8	rs35131262	38535441	G	A	0.877	0.874	0.874	0.024097313483794	0.0276	0.3837	14004	16757	14424.77
6474817	chr8	rs56101407	38535739	G	A	0.833	0.839	0.851	-0.002002002670673	0.0251	0.9359	14004	16757	14424.77
6463636	chr8	rs7011775	38536625	A	G	0.187	0.187	0.903	-0.0238010101859522	0.0231	0.3031	14004	16757	14424.77
6481123	chr8	rs117736017	38538732	C	A	0.98	0.978	0.735	0.0382009626151637	0.0692	0.5814	14004	16757	14424.77
6465777	chr8	rs139179310	38539160	C	T	0.957	0.953	0.853	0.0657971037900478	0.0448	0.1421	13457	16217	13881.29
6466731	chr8	rs11777840	38539742	C	T	0.786	0.784	0.89	0.023003381764963	0.0221	0.2982	14004	16757	14424.77
6478832	chr8	rs12677811	38540692	A	G	0.787	0.781	0.927	0.0254045542217263	0.0214	0.2346	14004	16757	14424.77
6466018	chr8	rs10958805	38540944	C	T	0.73	0.727	0.916	0.0172994970780611	0.02	0.3862	14004	16757	14424.77
6470195	chr8	rs7004251	38540971	T	C	0.119	0.117	0.909	-0.0383043331577141	0.0281	0.1734	14004	16757	14424.77
6480798	chr8	rs73607330	38541400	A	C	0.94	0.943	0.849	-0.0145046862028817	0.0408	0.7226	14004	16757	14424.77
6482383	chr8	rs78850344	38541539	A	G	0.787	0.78	0.929	0.0255995183002125	0.0214	0.2307	14004	16757	14424.77
6468709	chr8	rs72634756	38542927	C	T	0.914	0.919	0.881	-0.0338050046123612	0.0325	0.2985	14004	16757	14424.77
6480333	chr8	rs75206231	38543148	C	G	0.785	0.779	0.933	0.0250047589895661	0.0213	0.2399	14004	16757	14424.77
6468409	chr8	rs1900408	38545129	G	A	0.913	0.918	0.885	-0.0353992243518656	0.0323	0.2734	14004	16757	14424.77
6464105	chr8	rs1900407	38545142	T	G	0.927	0.932	0.787	-0.0471020897690825	0.0374	0.2081	14004	16757	14424.77
6470148	chr8	rs113970437	38545288	T	A	0.941	0.944	0.864	-0.0129028853555234	0.0408	0.7517	14004	16757	14424.77
6479258	chr8	rs57390282	38545752	G	A	0.913	0.919	0.886	-0.0346017967900747	0.0324	0.2856	14004	16757	14424.77
6481466	chr8	rs10107406	38546128	T	C	0.393	0.394	0.93	-0.0316970867432546	0.0181	0.07931	14004	16757	14424.77
6464113	chr8	rs11997059	38546173	T	C	0.48	0.476	0.924	-0.0201006717070029	0.0177	0.2581	14004	16757	14424.77
6477099	chr8	rs16887670	38546543	A	G	0.784	0.777	0.942	0.0254045542217263	0.0211	0.2281	14004	16757	14424.77
6465301	chr8	rs1010588	38546707	A	G	0.941	0.944	0.877	-0.020498669477346	0.0404	0.6128	14004	16757	14424.77
6473045	chr8	rs16887675	38547033	A	C	0.913	0.918	0.892	-0.0346017967900747	0.0323	0.2833	14004	16757	14424.77
6465898	chr8	rs16887681	38547229	C	T	0.913	0.918	0.892	-0.0344982814075965	0.0322	0.2842	14004	16757	14424.77
6465179	chr8	rs16887685	38547435	T	G	0.784	0.777	0.942	0.0250047589895661	0.0211	0.2356	14004	16757	14424.77
6473099	chr8	rs10108325	38547447	A	T	0.902	0.908	0.889	-0.0323992324466777	0.0309	0.2942	14004	16757	14424.77
6480770	chr8	rs4366051	38548441	T	A	0.491	0.486	0.929	-0.0203047533403643	0.0177	0.2512	14004	16757	14424.77
6469082	chr8	rs4733942	38548619	C	T	0.91	0.909	1.0	0.0461963268897065	0.0297	0.1197	14004	16757	14424.77
6467130	chr8	rs11780723	38548644	C	T	0.944	0.948	0.896	-0.0247026126403718	0.0409	0.5454	14004	16757	14424.77
6473601	chr8	rs1010589	38549335	A	G	0.901	0.908	0.892	-0.0326988269632397	0.0308	0.2896	14004	16757	14424.77
6482412	chr8	rs10098580	38549355	T	G	0.912	0.918	0.894	-0.0369959896867261	0.0321	0.2491	14004	16757	14424.77
6476475	chr8	rs10095209	38549432	A	T	0.901	0.908	0.893	-0.032502530761974	0.0308	0.2923	14004	16757	14424.77
6482002	chr8	rs7817745	38550136	T	G	0.389	0.39	0.943	-0.0313049258284153	0.018	0.08111	14004	16757	14424.77
6465811	chr8	rs1584268	38550975	G	A	0.392	0.393	0.942	-0.0319964709431669	0.018	0.07462	14004	16757	14424.77
6479658	chr8	rs77826201	38551041	T	A	0.911	0.909	0.995	0.0485996698360624	0.0298	0.1029	14004	16757	14424.77
6482367	chr8	rs113380838	38551776	C	T	0.944	0.948	0.906	-0.0267033828345498	0.0408	0.5135	14004	16757	14424.77
6476270	chr8	rs72634762	38552471	C	T	0.912	0.918	0.901	-0.0358966439977618	0.032	0.2613	14004	16757	14424.77
6470599	chr8	rs7837897	38552532	G	A	0.912	0.917	0.905	-0.0346017967900747	0.0318	0.2763	14004	16757	14424.77
6466462	chr8	rs7816405	38552757	T	C	0.389	0.39	0.95	-0.031397792147416	0.0179	0.07999	14004	16757	14424.77
6480516	chr8	rs79341047	38552891	G	A	0.783	0.777	0.946	0.0238044133801613	0.0211	0.2574	14004	16757	14424.77
6477532	chr8	rs12680269	38553948	G	T	0.392	0.393	0.945	-0.0316970867432546	0.0179	0.07692	14004	16757	14424.77
6482229	chr8	rs78887083	38554204	C	T	0.783	0.777	0.945	0.023198814502523	0.0211	0.271	14004	16757	14424.77
6470871	chr8	rs35004863	38554249	G	A	0.959	0.959	0.78	0.0065981840282271	0.0485	0.8919	14004	16757	14424.77
6466337	chr8	rs13279807	38554723	G	A	0.524	0.524	0.947	-0.0285023604727122	0.0175	0.1035	14004	16757	14424.77
6467589	chr8	rs10101851	38554948	G	C	0.116	0.115	0.947	-0.0473956369746291	0.028	0.09047	14004	16757	14424.77
6470201	chr8	rs72634766	38555447	A	G	0.868	0.87	0.935	-0.0028039273327342	0.0259	0.9151	14004	16757	14424.77
6465870	chr8	rs7001342	38555872	T	C	0.91	0.909	0.996	0.0481042146741464	0.0297	0.1056	14004	16757	14424.77
6477412	chr8	rs146620976	38555953	G	A	0.981	0.98	0.705	0.074095829222854	0.083	0.3721	10768	13518	11187.31
6479971	chr8	rs72634767	38556224	C	T	0.869	0.87	0.931	-0.003797200248385	0.026	0.8852	14004	16757	14424.77
6474116	chr8	rs113608876	38557345	C	A	0.868	0.87	0.934	-0.0032954239497972	0.0259	0.8974	14004	16757	14424.77
6474153	chr8	rs142482825	38557346	G	A	0.935	0.936	0.585	-0.0408949138454712	0.0449	0.362	14004	16757	14424.77
6463609	chr8	rs146505289	38557350	T	C	0.868	0.87	0.934	-0.0033957590691798	0.0259	0.8943	14004	16757	14424.77
6467535	chr8	rs72634769	38557391	G	A	0.868	0.87	0.934	-0.0033957590691798	0.0259	0.8963	14004	16757	14424.77
6480977	chr8	rs3758100	38558262	C	T	0.128	0.126	0.934	-0.048203336386541	0.0275	0.07911	14004	16757	14424.77
6463865	chr8	rs7820902	38558756	G	A	0.128	0.126	0.934	-0.049400350295127	0.0275	0.07275	14004	16757	14424.77
6480041	chr8	rs148047457	38558797	T	C	0.987	0.986	0.602	-0.108900105956359	0.1077	0.312	11190	14135	11722.94
6472838	chr8	rs4364602	38559013	A	G	0.128	0.126	0.935	-0.0482977854077521	0.0275	0.07832	14004	16757	14424.77
6479530	chr8	rs11998624	38559249	A	T	0.128	0.126	0.935	-0.048896169787829	0.0275	0.0752	14004	16757	14424.77
6466810	chr8	rs11997243	38559309	C	G	0.535	0.534	0.948	-0.028399474521698	0.0175	0.1058	14004	16757	14424.77
6482046	chr8	rs11997244	38559326	C	T	0.129	0.126	0.934	-0.0480039732984809	0.0275	0.08026	14004	16757	14424.77
6469655	chr8	rs11997272	38559362	C	A	0.535	0.534	0.948	-0.0282965991551138	0.0175	0.1068	14004	16757	14424.77
6463552	chr8	rs17584588	38559641	G	C	0.944	0.947	0.888	-0.0255024404124231	0.0413	0.5379	14004	16757	14424.77
6478415	chr8	rs117167255	38559738	G	A	0.958	0.954	0.87	0.0648978315778429	0.0444	0.1434	14004	16757	14424.77
6470271	chr8	rs10081442	38559825	T	G	0.126	0.123	0.939	-0.0478046499481398	0.0276	0.08365	14004	16757	14424.77
6464345	chr8	rs10504010	38561631	C	T	0.536	0.535	0.934	-0.0292949370570243	0.0177	0.09655	14004	16757	14424.77
6464226	chr8	rs11785498	38561633	G	A	0.944	0.948	0.883	-0.0278954863187535	0.0412	0.4984	14004	16757	14424.77
6469412	chr8	rs62504147	38562668	A	G	0.538	0.535	0.926	-0.0253998626327317	0.0177	0.1526	14004	16757	14424.77
6470444	chr8	rs75943522	38562738	A	G	0.781	0.775	0.93	0.0225048553400694	0.0211	0.2878	14004	16757	14424.77
6476648	chr8	rs10104530	38562845	T	A	0.908	0.906	0.973	0.0459957873421583	0.0297	0.1216	14004	16757	14424.77
6470820	chr8	rs143175696	38563078	T	C	0.987	0.987	0.578	-0.0598030843707537	0.115	0.6033	10037	12813	10469.32
6467166	chr8	rs72634773	38563602	C	T	0.868	0.87	0.925	-0.0040983869261633	0.026	0.8762	14004	16757	14424.77
6470157	chr8	rs78424552	38564768	T	G	0.781	0.775	0.927	0.0223972974420383	0.0212	0.2901	14004	16757	14424.77
6478151	chr8	rs73676485	38564849	T	C	0.868	0.87	0.923	-0.0057967688471774	0.026	0.8251	14004	16757	14424.77
6481129	chr8	rs4733892	38565179	G	C	0.777	0.778	0.937	0.0197045832743354	0.0211	0.3494	14004	16757	14424.77
6475485	chr8	rs10481324	38565629	T	C	0.778	0.778	0.935	0.0204004877576787	0.0211	0.334	14004	16757	14424.77
6479966	chr8	rs11991551	38566608	A	G	0.536	0.535	0.921	-0.029202265808213	0.0178	0.09995	14004	16757	14424.77
6468282	chr8	rs34673333	38567106	T	A	0.91	0.909	0.971	0.0481042146741464	0.0301	0.1106	14004	16757	14424.77
6481413	chr8	rs4733943	38567446	C	A	0.91	0.909	0.971	0.0481042146741464	0.0301	0.1105	14004	16757	14424.77
6463614	chr8	rs4733944	38567492	G	C	0.91	0.909	0.971	0.0481042146741464	0.0301	0.1102	14004	16757	14424.77
6475948	chr8	rs28754331	38567746	T	C	0.778	0.778	0.931	0.0203025023378308	0.0211	0.336	14004	16757	14424.77
6479106	chr8	rs57128498	38568215	C	A	0.318	0.31	0.907	-0.0174005146801673	0.0195	0.3743	14004	16757	14424.77
6469435	chr8	rs4733945	38568319	G	C	0.777	0.778	0.929	0.0209000641077417	0.0212	0.324	14004	16757	14424.77
6474532	chr8	rs77400342	38568510	A	G	0.781	0.775	0.921	0.0212036062510236	0.0212	0.3169	14004	16757	14424.77
6481889	chr8	rs6992505	38568936	C	T	0.868	0.869	0.916	-0.0048015088161939	0.0261	0.8531	14004	16757	14424.77
6472331	chr8	rs7016050	38569191	G	T	0.085	0.0781	0.826	0.0048979852621919	0.0362	0.8921	14004	16757	14424.77
6468052	chr8	rs6992997	38569214	C	T	0.778	0.778	0.927	0.021898468701116	0.0212	0.3019	14004	16757	14424.77
6465381	chr8	rs12544899	38569331	T	C	0.91	0.909	0.966	0.048904443353603	0.0302	0.105	14004	16757	14424.77
6475748	chr8	rs7016216	38569354	G	C	0.868	0.869	0.914	-0.0046005663955682	0.0261	0.859	14004	16757	14424.77
6474642	chr8	rs117063988	38569392	C	A	0.968	0.967	0.851	0.0537018913875451	0.0516	0.2982	14004	16757	14424.77
6466459	chr8	rs34888097	38569944	C	T	0.777	0.778	0.924	0.0213015034199157	0.0212	0.3147	14004	16757	14424.77
6463615	chr8	rs79768953	38569960	C	T	0.779	0.773	0.916	0.0212036062510236	0.0212	0.3182	14004	16757	14424.77
6481909	chr8	rs34821839	38569981	G	A	0.777	0.778	0.924	0.0215951374365897	0.0212	0.3076	14004	16757	14424.77
6464750	chr8	rs72634779	38570131	C	T	0.868	0.869	0.91	-0.0043996643446871	0.0262	0.8677	14004	16757	14424.77
6478860	chr8	rs2166615	38570132	A	G	0.777	0.777	0.922	0.0213993910058902	0.0212	0.3143	14004	16757	14424.77
6473254	chr8	rs17584637	38571141	C	T	0.958	0.959	0.753	-0.0003000450090019	0.0491	0.9945	14004	16757	14424.77
6469651	chr8	rs55776134	38571549	C	A	0.352	0.355	0.906	-0.0408011614039327	0.0187	0.02952	14004	16757	14424.77
6474136	chr8	rs111534849	38571717	G	A	0.945	0.948	0.815	-0.0248973835545144	0.043	0.5622	14004	16757	14424.77
6471178	chr8	rs6474493	38571934	A	G	0.338	0.342	0.915	-0.0403012967735257	0.0188	0.03174	14004	16757	14424.77
6478363	chr8	rs11782034	38571957	T	A	0.945	0.948	0.814	-0.0255024404124231	0.043	0.553	14004	16757	14424.77
6471084	chr8	rs6983695	38572422	T	C	0.338	0.342	0.914	-0.0399994162638657	0.0188	0.03303	14004	16757	14424.77
6464292	chr8	rs79891720	38572792	A	C	0.869	0.871	0.896	-0.002002002670673	0.0265	0.9413	14004	16757	14424.77
6471756	chr8	rs143328787	38573610	A	T	0.979	0.979	0.585	-0.0021022080918702	0.0793	0.9785	13414	16167	13834.77
6467537	chr8	rs7828448	38573765	A	G	0.117	0.114	0.907	-0.0467981495486393	0.0288	0.1042	14004	16757	14424.77
6473038	chr8	rs138415946	38575446	G	A	0.987	0.986	0.615	0.157396833934745	0.1289	0.222	7499	9798	7779.1
6481929	chr8	rs57103009	38575483	C	T	0.901	0.904	0.631	0.0350968370374295	0.037	0.3435	14004	16757	14424.77
6466413	chr8	rs72634781	38575597	T	A	0.952	0.953	0.555	0.0454990400712183	0.0528	0.3892	14004	16757	14424.77
6468335	chr8	rs147532840	38576467	G	A	0.986	0.985	0.57	0.144602382433522	0.1122	0.1974	9143	12319	10003.06
6468465	chr8	rs6474495	38576759	T	G	0.179	0.169	0.763	-0.0151034855773182	0.0275	0.582	14004	16757	14424.77
6470426	chr8	rs7014916	38577162	A	G	0.102	0.0978	0.714	-0.0419997711602818	0.037	0.2564	14004	16757	14424.77
6469363	chr8	rs10958807	38577324	C	G	0.18	0.169	0.761	-0.0137034650584925	0.0275	0.6172	14004	16757	14424.77
6475123	chr8	rs4573236	38577405	G	C	0.828	0.828	0.772	0.0187039847937718	0.0254	0.4627	14004	16757	14424.77
6471059	chr8	rs74517035	38579706	C	T	0.985	0.987	0.704	-0.140596290346644	0.091	0.1221	12305	15058	12725.77
6466563	chr8	rs17506431	38582476	C	T	0.346	0.333	0.8	-0.0095958936734469	0.0205	0.6391	14004	16757	14424.77
6479936	chr8	rs28413047	38582571	C	A	0.824	0.828	0.794	0.0044003044444822	0.0251	0.8609	14004	16757	14424.77
6472031	chr8	rs62504152	38583468	A	G	0.344	0.332	0.797	-0.0104039337153929	0.0206	0.6135	14004	16757	14424.77
6476163	chr8	rs10090223	38584969	A	C	0.104	0.0998	0.713	-0.0416973775562091	0.0368	0.2573	14004	16757	14424.77
6465115	chr8	rs7462041	38585133	T	C	0.823	0.827	0.789	0.0055048206344449	0.0251	0.8271	14004	16757	14424.77
6466614	chr8	rs28364583	38585618	A	G	0.934	0.938	0.773	-0.0281011651109099	0.0403	0.4865	14004	16757	14424.77
6481708	chr8	rs60211517	38587149	G	A	0.349	0.336	0.794	-0.0059979518036359	0.0205	0.7695	14004	16757	14424.77
6477122	chr8	rs2166614	38587611	G	A	0.105	0.101	0.717	-0.0398016818829366	0.0367	0.279	14004	16757	14424.77
6473221	chr8	rs79563374	38587848	C	T	0.934	0.939	0.775	-0.026898543868701	0.0404	0.5057	14004	16757	14424.77
6468418	chr8	rs72636125	38587855	G	A	0.986	0.986	0.405	-0.07339899276978	0.1133	0.5172	14004	16757	14424.77
6480607	chr8	rs7007474	38588043	A	C	0.104	0.1	0.72	-0.044401309298167	0.0368	0.2278	14004	16757	14424.77
6472559	chr8	rs78602187	38588101	G	T	0.934	0.938	0.775	-0.0288007896057264	0.0403	0.4752	14004	16757	14424.77
6472831	chr8	rs6985355	38588313	G	A	0.117	0.111	0.722	-0.0433042394092723	0.0355	0.2234	14004	16757	14424.77
6463612	chr8	rs145370100	38589422	G	A	0.929	0.928	0.62	-0.0115969858456632	0.0416	0.7808	14004	16757	14424.77
6480588	chr8	rs6474497	38589953	A	C	0.171	0.162	0.745	-0.0120017335415971	0.028	0.6686	14004	16757	14424.77
6471483	chr8	rs34153723	38590994	A	C	0.833	0.836	0.794	-0.0032954239497972	0.0254	0.8975	14004	16757	14424.77
6466269	chr8	rs9692775	38591178	C	T	0.934	0.938	0.777	-0.0243951568347216	0.0403	0.5449	14004	16757	14424.77
6466038	chr8	rs7821911	38592135	A	G	0.924	0.929	0.772	-0.0138048499765589	0.0385	0.7197	14004	16757	14424.77
6466467	chr8	rs17506599	38592423	C	T	0.839	0.842	0.786	-0.0039979812872983	0.026	0.8778	14004	16757	14424.77
6479214	chr8	rs11776390	38593645	C	T	0.937	0.942	0.758	-0.0335981494309355	0.0414	0.4174	14004	16757	14424.77
6475217	chr8	rs17506613	38594656	C	T	0.164	0.153	0.784	-0.0095958936734469	0.0284	0.736	14004	16757	14424.77
6473260	chr8	rs4733947	38596395	G	A	0.0928	0.0873	0.749	-0.0456042446050211	0.0383	0.2333	14004	16757	14424.77
6467686	chr8	rs4354275	38596570	G	A	0.939	0.944	0.771	-0.0377953294954024	0.0422	0.371	14004	16757	14424.77
6465834	chr8	rs117166521	38597056	G	A	0.952	0.951	0.565	0.0471984218290006	0.0525	0.3695	14004	16757	14424.77
6476457	chr8	rs13278546	38597727	C	T	0.334	0.317	0.856	0.0045994064948955	0.0205	0.8207	14004	16757	14424.77
6475720	chr8	rs16887736	38598490	C	G	0.331	0.315	0.853	0.0029955089797983	0.0206	0.8854	14004	16757	14424.77
6464310	chr8	rs75779024	38599213	G	C	0.939	0.944	0.775	-0.0451961304529691	0.0421	0.2827	14004	16757	14424.77
6470975	chr8	rs7844381	38599218	G	A	0.836	0.84	0.84	-0.0152050125429676	0.0255	0.5501	14004	16757	14424.77
6477237	chr8	rs17513105	38599440	A	G	0.938	0.944	0.775	-0.0423022562339069	0.0419	0.3131	14004	16757	14424.77
6480924	chr8	rs78981097	38599748	G	A	0.939	0.944	0.775	-0.0453007592301635	0.0421	0.282	14004	16757	14424.77
6465081	chr8	rs7814409	38599893	G	A	0.938	0.944	0.775	-0.0469972723609114	0.042	0.2631	14004	16757	14424.77
6471408	chr8	rs10958809	38601398	C	T	0.834	0.838	0.828	-0.0153979421800967	0.0255	0.547	14004	16757	14424.77
6471235	chr8	rs76420667	38601582	T	G	0.939	0.945	0.763	-0.0419997711602818	0.0424	0.3219	14004	16757	14424.77
6466340	chr8	rs7015882	38601834	A	C	0.94	0.945	0.76	-0.0369026020501437	0.0426	0.3856	14004	16757	14424.77
6471672	chr8	rs74716243	38601929	G	C	0.938	0.943	0.753	-0.0403950023610502	0.0419	0.3349	14004	16757	14424.77
6471668	chr8	rs7008502	38601949	C	T	0.938	0.943	0.755	-0.0431998193062192	0.042	0.3031	14004	16757	14424.77
6476579	chr8	rs147057125	38602243	C	T	0.984	0.984	0.365	-0.0358966439977618	0.1366	0.7925	9514	10682	9643.75
6468810	chr8	rs7845067	38602323	A	G	0.179	0.179	0.671	-0.0295009039176847	0.028	0.2927	14004	16757	14424.77
6474469	chr8	rs58723874	38602441	T	C	0.958	0.96	0.414	0.027799974857679	0.0662	0.6744	14004	16757	14424.77
6467461	chr8	rs17513131	38602617	T	A	0.974	0.975	0.471	0.0210959082947329	0.0913	0.8175	10594	11854	10513.15
6466108	chr8	rs11782157	38603081	A	C	0.978	0.977	0.525	0.0426954385276174	0.103	0.6786	9347	8919	8905.16
6482173	chr8	rs7838063	38603164	G	C	0.2	0.2	0.754	-0.0320997276601081	0.0249	0.1984	14004	16757	14424.77
6477269	chr8	rs13269340	38605368	C	T	0.707	0.698	0.92	0.0269047980491434	0.0194	0.1647	14004	16757	14424.77
6479252	chr8	rs11992001	38606475	G	A	0.706	0.698	0.925	0.0269047980491434	0.0193	0.1634	14004	16757	14424.77
6465969	chr8	rs7009994	38606564	A	C	0.204	0.203	0.768	-0.0309026047398165	0.0246	0.2086	14004	16757	14424.77
6471216	chr8	rs13252226	38606606	G	A	0.707	0.698	0.927	0.026398473854531	0.0193	0.171	14004	16757	14424.77
6477872	chr8	rs13275810	38607042	T	C	0.703	0.695	0.932	0.0258041896815329	0.0192	0.1787	14004	16757	14424.77
6477946	chr8	rs1607101	38607833	C	T	0.687	0.681	0.953	0.0250047589895661	0.0187	0.1809	14004	16757	14424.77
6471086	chr8	rs74628857	38608896	T	C	0.98	0.98	0.607	0.0416984103556758	0.0805	0.6044	12424	15167	12839.79
6464958	chr8	rs7816768	38610096	C	T	0.689	0.683	0.979	0.0250047589895661	0.0184	0.1747	14004	16757	14424.77
6464828	chr8	rs1609514	38612246	G	C	0.691	0.684	0.966	0.0250047589895661	0.0186	0.1799	14004	16757	14424.77
6469730	chr8	rs7004137	38612467	A	T	0.692	0.686	0.962	0.0236969951765786	0.0187	0.2045	14004	16757	14424.77
6476922	chr8	rs73611025	38612665	G	A	0.981	0.98	0.563	0.043595744117646	0.1047	0.6773	9347	8919	8905.16
6478784	chr8	rs57638952	38613497	T	G	0.691	0.684	0.963	0.0262036654966364	0.0186	0.1601	14004	16757	14424.77
6468603	chr8	rs59960370	38613641	G	T	0.979	0.978	0.582	0.0577027101282892	0.0942	0.5399	10365	9922	9915.6
6463593	chr8	rs118155490	38614690	C	A	0.981	0.98	0.558	0.0394995204367644	0.1055	0.7081	9347	8919	8905.16
6469142	chr8	rs62505793	38615208	C	T	0.981	0.98	0.558	0.0426954385276174	0.1055	0.6855	9347	8919	8905.16
6480128	chr8	rs72636135	38616692	G	A	0.816	0.817	0.856	-0.0083043861636152	0.0236	0.7254	14004	16757	14424.77
6477781	chr8	rs6474499	38617326	A	C	0.219	0.217	0.832	-0.0319035490130083	0.0231	0.1687	14004	16757	14424.77
6474534	chr8	rs78928918	38617492	T	A	0.986	0.984	0.74	0.164700548036552	0.0868	0.05773	12348	15108	12772.29
6481390	chr8	rs34678540	38618468	T	C	0.712	0.705	0.941	0.0198026272961797	0.0193	0.3041	14004	16757	14424.77
6474464	chr8	rs7016882	38618768	T	G	0.694	0.689	0.954	0.0207041815582916	0.0188	0.2713	14004	16757	14424.77
6481682	chr8	rs6995577	38620090	G	T	0.981	0.98	0.551	0.0414010268486756	0.1011	0.6824	10365	9922	9915.6
6466593	chr8	rs62505795	38620272	G	C	0.982	0.981	0.522	0.0281986543586787	0.1175	0.8104	8660	8427	8331.79
6463672	chr8	rs62505796	38621504	A	G	0.981	0.982	0.47	0.0231011029079872	0.0922	0.8018	13147	15808	13524.11
6479814	chr8	rs62505797	38621568	A	G	0.981	0.982	0.473	0.0185960172820726	0.0923	0.8405	13147	15808	13524.11
6477795	chr8	rs62505798	38621686	T	C	0.981	0.982	0.474	0.0212036062510236	0.0923	0.8185	13147	15808	13524.11
6480095	chr8	rs28425558	38621848	A	G	0.981	0.981	0.474	0.0363029992242924	0.0906	0.6886	13147	15808	13524.11
6467206	chr8	rs79502983	38622060	T	G	0.791	0.796	0.794	-0.0433982268254708	0.0234	0.06428	14004	16757	14424.77
6478641	chr8	rs56216879	38622612	G	A	0.981	0.982	0.474	0.0243998868235351	0.0925	0.7916	13147	15808	13524.11
6480406	chr8	rs56386453	38622673	C	T	0.981	0.982	0.481	0.0	0.0936	0.9999	12460	15316	12950.74
6477239	chr8	rs62505801	38623053	T	G	0.981	0.982	0.482	0.0033045340083004	0.0938	0.9717	12460	15316	12950.74
6480709	chr8	rs3739247	38627361	T	C	0.51	0.512	0.822	-0.0207028323592018	0.0186	0.2667	14004	16757	14424.77
6479433	chr8	rs3739248	38627928	C	T	0.961	0.962	0.637	-0.0549948736289312	0.0547	0.3149	14004	16757	14424.77
6473051	chr8	rs62505809	38631685	T	C	0.986	0.987	0.474	-0.010302892995897	0.1169	0.9301	10186	12513	10417.53
6468311	chr8	rs10103542	38635476	T	C	0.761	0.758	0.924	0.00730326611012	0.0206	0.7233	14004	16757	14424.77
6481808	chr8	rs35834813	38639175	T	C	0.762	0.759	0.928	0.0066975214477213	0.0206	0.7449	14004	16757	14424.77
6480070	chr8	rs7816056	38639712	C	A	0.771	0.768	0.936	0.0045994064948955	0.0208	0.8259	14004	16757	14424.77
6482489	chr8	rs13261563	38641162	C	T	0.772	0.769	0.939	0.004001981379298	0.0208	0.8489	14004	16757	14424.77
6464916	chr8	rs11467	38644914	A	G	0.923	0.923	0.669	0.0284999894699013	0.0388	0.4634	14004	16757	14424.77
6481896	chr8	rs34210207	38646402	G	A	0.739	0.736	0.953	0.009197572354042	0.0197	0.6411	14004	16757	14424.77
6476543	chr8	rs77224752	38648304	A	G	0.953	0.952	0.824	0.0096037361426946	0.0438	0.8267	14004	16757	14424.77
6471002	chr8	rs74450206	38648826	A	G	0.985	0.983	0.81	0.0957010125101811	0.0879	0.2761	10524	11462	10531.43
6480517	chr8	rs13252897	38656250	C	T	0.727	0.725	0.987	0.0116024307308398	0.0191	0.5438	14004	16757	14424.77
6470922	chr8	rs13260356	38656301	G	A	0.727	0.725	0.987	0.0116024307308398	0.0191	0.5443	14004	16757	14424.77
6479972	chr8	rs13267903	38656652	A	G	0.774	0.771	0.967	0.0001999800026662	0.0205	0.9912	14004	16757	14424.77
6477632	chr8	rs34490523	38657655	G	A	0.73	0.728	0.995	0.0118001041157506	0.0191	0.5355	14004	16757	14424.77
6466715	chr8	rs6997835	38657695	C	T	0.73	0.728	0.996	0.0124027667170427	0.0191	0.5176	14004	16757	14424.77
6476340	chr8	rs4733950	38658394	C	A	0.789	0.788	0.785	0.0125015292229252	0.0232	0.5882	14004	16757	14424.77
6472444	chr8	rs144640163	38658530	G	A	0.98	0.981	0.599	-0.163401671941444	0.08	0.04121	14004	16757	14424.77
6478403	chr8	rs75769065	38660590	T	G	0.983	0.982	0.615	0.0577970987262168	0.0845	0.4944	13014	15757	13429.79
6477903	chr8	rs78820389	38662896	C	T	0.978	0.979	0.777	0.0176041339483571	0.0687	0.7979	13014	15757	13429.79
6466447	chr8	rs7818605	38664174	G	A	0.73	0.727	0.995	0.013202462677756	0.0191	0.4899	14004	16757	14424.77
6476770	chr8	rs13252677	38664484	G	A	0.736	0.733	0.989	0.0112959597418516	0.0193	0.5584	14004	16757	14424.77
6464718	chr8	rs13280237	38664485	C	T	0.73	0.728	0.994	0.0127977582298607	0.0191	0.503	14004	16757	14424.77
6470351	chr8	rs17513905	38665777	A	G	0.73	0.728	0.994	0.0131037693769772	0.0191	0.4931	14004	16757	14424.77
6478142	chr8	rs12682108	38668073	G	A	0.73	0.727	0.994	0.0135971385060249	0.0191	0.4758	14004	16757	14424.77
6477641	chr8	rs75694983	38668247	A	T	0.943	0.942	0.838	0.0049974917102918	0.0397	0.9002	14004	16757	14424.77
6475722	chr8	rs6998357	38668319	T	C	0.73	0.727	0.995	0.0141987193998129	0.0191	0.4584	14004	16757	14424.77
6472454	chr8	rs62506670	38668394	G	A	0.73	0.727	0.995	0.0138042809763971	0.0191	0.4691	14004	16757	14424.77
6473119	chr8	rs34988779	38668999	A	G	0.733	0.73	0.989	0.0116024307308398	0.0192	0.5446	14004	16757	14424.77
6479957	chr8	rs11778012	38669232	A	C	0.727	0.725	0.992	0.0129951954948113	0.0191	0.4935	14004	16757	14424.77
6482131	chr8	rs7833768	38669560	T	C	0.501	0.497	0.98	0.0109992854583691	0.0172	0.521	14004	16757	14424.77
6475682	chr8	rs75761946	38670807	G	C	0.985	0.987	0.592	-0.249500360411729	0.1122	0.02613	9149	12115	9887.87
6475851	chr8	rs6474504	38672949	G	T	0.526	0.522	0.953	0.0089993837968006	0.0175	0.6048	14004	16757	14424.77
6464935	chr8	rs35450652	38674064	G	A	0.775	0.773	0.971	0.0007996801705642	0.0206	0.9691	14004	16757	14424.77
6476266	chr8	rs2013586	38677932	A	G	0.727	0.725	0.993	0.0129951954948113	0.019	0.4938	14004	16757	14424.77
6469909	chr8	rs11781693	38678477	A	G	0.727	0.725	0.993	0.0129951954948113	0.019	0.4964	14004	16757	14424.77
6471184	chr8	rs76142547	38679068	A	G	0.962	0.963	0.69	-0.0086977157031958	0.051	0.864	14004	16757	14424.77
6468103	chr8	rs190913539	38679471	G	C	0.986	0.986	0.629	-0.0105959392134034	0.1024	0.9175	10628	13566	11157.42
6478061	chr8	rs143745734	38680105	A	C	0.987	0.986	0.613	0.0155977206230546	0.1058	0.8827	10628	13566	11157.42
6477825	chr8	rs117825029	38681232	C	G	0.964	0.966	0.633	-0.0886017318428716	0.0574	0.1229	14004	16757	14424.77
6463451	chr8	rs1971400	38682531	T	C	0.726	0.724	0.994	0.0133998200630165	0.019	0.4812	14004	16757	14424.77
6475893	chr8	rs36029398	38683329	T	G	0.775	0.773	0.973	0.0002999550089979	0.0205	0.9886	14004	16757	14424.77
6471141	chr8	rs7815289	38683736	A	G	0.501	0.497	0.984	0.0110981866660334	0.0171	0.5163	14004	16757	14424.77
6474086	chr8	rs2037205	38684427	G	T	0.729	0.726	0.993	0.0140015196358136	0.0191	0.4646	14004	16757	14424.77
6481459	chr8	rs2037204	38684853	T	C	0.726	0.724	0.994	0.0138042809763971	0.019	0.4677	14004	16757	14424.77
6464353	chr8	rs34493171	38685274	T	G	0.775	0.773	0.974	0.0005998200719675	0.0205	0.9759	14004	16757	14424.77
6468421	chr8	rs7821004	38685298	A	G	0.729	0.727	0.994	0.0141001243787816	0.0191	0.4611	14004	16757	14424.77
6479441	chr8	rs12674997	38685601	A	G	0.735	0.732	0.994	0.0124027667170427	0.0192	0.5192	14004	16757	14424.77
6465131	chr8	rs116932660	38685839	A	G	0.978	0.977	0.755	0.0705982488455367	0.067	0.2922	13457	16217	13881.29
6466407	chr8	rs2037203	38686045	G	A	0.505	0.5	0.985	0.012096540947233	0.0172	0.4814	14004	16757	14424.77
6470331	chr8	rs7005388	38687230	T	C	0.502	0.498	0.986	0.0117012723076411	0.0171	0.4953	14004	16757	14424.77
6467782	chr8	rs7839310	38687972	T	C	0.726	0.724	0.995	0.0133998200630165	0.019	0.4812	14004	16757	14424.77
6475516	chr8	rs34884634	38689018	A	G	0.732	0.729	0.995	0.0119977384336167	0.0191	0.5313	14004	16757	14424.77
6464472	chr8	rs6474506	38690457	G	A	0.729	0.726	0.993	0.0135971385060249	0.0191	0.4765	14004	16757	14424.77
6469456	chr8	rs10808998	38691139	A	G	0.729	0.727	0.993	0.0135971385060249	0.0191	0.4769	14004	16757	14424.77
6480551	chr8	rs6474507	38693262	A	G	0.726	0.724	0.995	0.0129951954948113	0.019	0.494	14004	16757	14424.77
6465890	chr8	rs869471	38694383	T	G	0.501	0.498	0.989	0.0118001041157506	0.0171	0.4921	14004	16757	14424.77
6467307	chr8	rs2292741	38695996	T	C	0.732	0.729	0.997	0.0121953336998771	0.0191	0.5232	14004	16757	14424.77
6476549	chr8	rs150381448	38696699	G	A	0.986	0.987	0.643	0.0063001125484799	0.106	0.9529	9967	12430	10260.24
6463960	chr8	rs17514531	38696868	A	G	0.729	0.726	0.993	0.0138042809763971	0.0191	0.4691	14004	16757	14424.77
6477595	chr8	rs13262797	38697649	T	C	0.502	0.498	0.991	0.0114047182634362	0.0171	0.5048	14004	16757	14424.77
6477875	chr8	rs142633101	38700589	C	T	0.986	0.985	0.555	0.0957010125101811	0.0968	0.3225	14004	16757	14424.77
6479451	chr8	rs7009521	38701329	A	G	0.502	0.499	0.993	0.0109992854583691	0.0171	0.5201	14004	16757	14424.77
6480569	chr8	rs16887795	38702278	A	T	0.732	0.73	0.996	0.012096540947233	0.0191	0.5274	14004	16757	14424.77
6476096	chr8	rs59792624	38702518	C	T	0.94	0.94	0.842	0.0020977980821461	0.0387	0.9568	14004	16757	14424.77
6466026	chr8	rs1802267	38706369	C	T	0.777	0.775	0.985	0.0025966258472659	0.0205	0.9003	14004	16757	14424.77
6468357	chr8	rs3802249	38706397	G	C	0.735	0.732	0.993	0.0148984646619666	0.0192	0.4378	14004	16757	14424.77
6477341	chr8	rs117077992	38706619	G	A	0.942	0.943	0.69	0.0034041991335623	0.0433	0.9376	14004	16757	14424.77
6482232	chr8	rs144004105	38706795	A	C	0.982	0.981	0.725	0.138003876142829	0.081	0.08854	11877	14627	12296.31
6472325	chr8	rs3739251	38707452	A	T	0.735	0.732	0.993	0.0148984646619666	0.0192	0.4375	14004	16757	14424.77
6472307	chr8	rs1135990	38709553	C	T	0.777	0.775	0.985	0.0023971245997214	0.0205	0.9063	14004	16757	14424.77
6482512	chr8	rs147102611	38711215	A	C	0.985	0.984	0.785	0.0806025509320504	0.0945	0.3936	9934	10872	9941.43
6480792	chr8	rs34679507	38711279	A	G	0.732	0.729	0.993	0.0139029051689914	0.0191	0.4689	14004	16757	14424.77
6475539	chr8	rs12156308	38711610	T	C	0.502	0.498	0.987	0.0125015292229252	0.0171	0.4648	14004	16757	14424.77
6473548	chr8	rs7824688	38711941	C	T	0.777	0.775	0.982	0.0025966258472659	0.0206	0.8998	14004	16757	14424.77
6465924	chr8	rs7845725	38712132	G	A	0.732	0.729	0.991	0.0141001243787816	0.0192	0.4603	14004	16757	14424.77
6467697	chr8	rs6983420	38713070	T	A	0.496	0.492	0.968	0.0110981866660334	0.0173	0.5226	14004	16757	14424.77
6481439	chr8	rs13271538	38713288	A	G	0.502	0.498	0.984	0.0128964817350202	0.0172	0.4542	14004	16757	14424.77
6476829	chr8	rs10504011	38713891	A	T	0.73	0.727	0.985	0.0168964476597299	0.0192	0.3781	14004	16757	14424.77
6474164	chr8	rs10504012	38714109	T	A	0.738	0.733	0.981	0.0168964476597299	0.0194	0.3831	14004	16757	14424.77
6476068	chr8	rs62506682	38714130	C	A	0.936	0.937	0.741	0.0111970780932162	0.0408	0.783	14004	16757	14424.77
6474756	chr8	rs7000232	38714421	G	A	0.731	0.728	0.976	0.0166014304974254	0.0193	0.3903	14004	16757	14424.77
6463780	chr8	rs16887815	38715287	G	A	0.729	0.726	0.983	0.0161980995687726	0.0192	0.3992	14004	16757	14424.77
6466041	chr8	rs147931829	38715575	A	G	0.942	0.942	0.698	0.0004998750416509	0.0429	0.9914	14004	16757	14424.77
6481153	chr8	rs13265820	38716224	A	G	0.733	0.729	0.986	0.0154992634469238	0.0192	0.4192	14004	16757	14424.77
6463658	chr8	rs10088007	38716574	C	A	0.515	0.51	0.957	0.0164047040252769	0.0174	0.3462	14004	16757	14424.77
6482471	chr8	rs16875948	38716792	T	C	0.733	0.729	0.986	0.0154992634469238	0.0192	0.419	14004	16757	14424.77
6469609	chr8	rs7015528	38716909	G	C	0.729	0.726	0.981	0.0165030720990143	0.0192	0.3897	14004	16757	14424.77
6468937	chr8	rs6999014	38718619	C	T	0.73	0.726	0.981	0.0173977771764203	0.0192	0.3644	14004	16757	14424.77
6473964	chr8	rs116972230	38718849	C	T	0.979	0.98	0.617	-0.135499041462163	0.0755	0.0726	14004	16757	14424.77
6481804	chr8	rs145156322	38719239	C	T	0.987	0.986	0.625	0.0430020165445429	0.1058	0.6844	10628	13566	11157.42
6470367	chr8	rs4566997	38720556	A	G	0.729	0.726	0.98	0.0167981182758809	0.0192	0.3813	14004	16757	14424.77
6480802	chr8	rs6988061	38720878	T	C	0.729	0.725	0.979	0.0171029078996623	0.0192	0.3735	14004	16757	14424.77
6471303	chr8	rs138352027	38720996	C	T	0.98	0.981	0.622	-0.010302892995897	0.0909	0.9097	9609	12382	10039.87
6465983	chr8	rs13251185	38724215	G	A	0.729	0.726	0.975	0.0179970767016546	0.0193	0.3507	14004	16757	14424.77
6469834	chr8	rs117848710	38725122	G	A	0.987	0.986	0.549	0.0657971037900478	0.0993	0.5076	14004	16757	14424.77
6468692	chr8	rs35273942	38725194	A	C	0.733	0.729	0.967	0.0189002595004805	0.0195	0.3314	14004	16757	14424.77
6475436	chr8	rs35785308	38725384	A	G	0.733	0.729	0.967	0.0189983824093147	0.0195	0.3281	14004	16757	14424.77
6478871	chr8	rs35734829	38725395	A	T	0.74	0.735	0.971	0.0194986595340326	0.0196	0.319	14004	16757	14424.77
6469502	chr8	rs13254846	38725555	C	G	0.733	0.729	0.967	0.0189983824093147	0.0195	0.3286	14004	16757	14424.77
6472517	chr8	rs6982432	38725669	T	C	0.51	0.503	0.966	0.0166014304974254	0.0174	0.3378	14004	16757	14424.77
6480736	chr8	rs146980051	38725692	A	G	0.973	0.972	0.746	0.0250047589895661	0.0594	0.6735	14004	16757	14424.77
6477352	chr8	rs6986939	38726737	A	G	0.732	0.728	0.965	0.0192044091837133	0.0195	0.3232	14004	16757	14424.77
6467677	chr8	rs34497260	38727031	A	C	0.731	0.727	0.965	0.0199986865066891	0.0194	0.3029	14004	16757	14424.77
6472642	chr8	rs7003661	38727464	G	A	0.51	0.503	0.965	0.0171029078996623	0.0174	0.3244	14004	16757	14424.77
6467036	chr8	rs17587272	38727911	C	A	0.733	0.728	0.967	0.0205964297986501	0.0195	0.2888	14004	16757	14424.77
6476435	chr8	rs16887849	38727972	C	A	0.74	0.734	0.97	0.0210959082947329	0.0195	0.2795	14004	16757	14424.77
6464490	chr8	rs117782806	38729299	G	A	0.981	0.982	0.573	-0.0293979151845611	0.0954	0.7577	10677	13192	10987.42
6471389	chr8	rs7008738	38730894	A	G	0.73	0.726	0.963	0.0194005857039748	0.0195	0.3195	14004	16757	14424.77
6465515	chr8	rs13267371	38732963	T	G	0.74	0.734	0.965	0.0194005857039748	0.0196	0.3224	14004	16757	14424.77
6479354	chr8	rs13280455	38733196	C	A	0.74	0.734	0.965	0.0193025022544974	0.0196	0.326	14004	16757	14424.77
6473608	chr8	rs78162737	38733509	A	G	0.765	0.772	0.777	-0.0353992243518656	0.0229	0.122	14004	16757	14424.77
6464182	chr8	rs17515466	38734073	A	G	0.73	0.726	0.961	0.0183015011699126	0.0195	0.3475	14004	16757	14424.77
6466674	chr8	rs16887854	38734128	T	G	0.74	0.734	0.964	0.0189002595004805	0.0196	0.3354	14004	16757	14424.77
6477114	chr8	rs4394356	38734581	A	G	0.513	0.505	0.957	0.0213993910058902	0.0175	0.222	14004	16757	14424.77
6467065	chr8	rs13264372	38734876	C	T	0.73	0.726	0.961	0.0190964956909883	0.0195	0.3273	14004	16757	14424.77
6474378	chr8	rs11783899	38735352	A	T	0.73	0.726	0.959	0.0183996828453635	0.0195	0.3461	14004	16757	14424.77
6477457	chr8	rs6984966	38736089	G	A	0.513	0.506	0.953	0.0217027816432335	0.0175	0.2151	14004	16757	14424.77
6482005	chr8	rs11784857	38736377	A	T	0.73	0.726	0.957	0.0192044091837133	0.0195	0.326	14004	16757	14424.77
6464633	chr8	rs12549416	38736820	A	T	0.782	0.782	0.74	0.0	0.0238	0.9987	14004	16757	14424.77
6465722	chr8	rs12680682	38736846	C	T	0.741	0.735	0.957	0.0192044091837133	0.0197	0.3295	14004	16757	14424.77
6477852	chr8	rs10100478	38736887	C	A	0.514	0.506	0.951	0.022299507494767	0.0175	0.2032	14004	16757	14424.77
6466465	chr8	rs16875950	38736971	A	G	0.514	0.506	0.95	0.0225048553400694	0.0175	0.1995	14004	16757	14424.77
6471604	chr8	rs71517741	38737012	T	C	0.741	0.735	0.954	0.0189002595004805	0.0197	0.3376	14004	16757	14424.77
6464666	chr8	rs58563242	38737576	G	C	0.514	0.506	0.948	0.0223972974420383	0.0176	0.2026	14004	16757	14424.77
6467261	chr8	rs146663429	38738435	G	C	0.98	0.982	0.62	-0.141805529076768	0.0784	0.07066	14004	16757	14424.77
6476101	chr8	rs187718835	38739317	C	A	0.98	0.979	0.735	0.0772017529034669	0.0705	0.2734	13457	16217	13881.29
6471278	chr8	rs143754755	38739407	C	A	0.979	0.978	0.737	0.0725996924143435	0.0699	0.2987	13457	16217	13881.29
6468605	chr8	rs192190901	38739946	G	C	0.985	0.985	0.721	0.0584952975902863	0.0972	0.5475	10277	12839	10617.42
6478178	chr8	rs62506748	38740552	C	T	0.98	0.981	0.516	-0.0648052233661156	0.1172	0.5804	8800	8379	8361.68
6476693	chr8	rs13257392	38740733	G	T	0.742	0.736	0.938	0.0194005857039748	0.0199	0.3306	14004	16757	14424.77
6482335	chr8	rs74367144	38740946	G	T	0.954	0.954	0.818	0.001598721363697	0.0445	0.9718	14004	16757	14424.77
6474851	chr8	rs13257781	38740974	C	T	0.783	0.779	0.926	0.0062007356416035	0.0213	0.773	14004	16757	14424.77
6478249	chr8	rs13271689	38740977	A	G	0.782	0.778	0.924	0.0058031292269501	0.0213	0.7845	14004	16757	14424.77
6466719	chr8	rs13280905	38741175	T	C	0.782	0.778	0.931	0.0063994795805678	0.0213	0.7634	14004	16757	14424.77
6466343	chr8	rs16887860	38741525	T	A	0.742	0.737	0.934	0.0197045832743354	0.02	0.325	14004	16757	14424.77
6476381	chr8	rs62506750	38742062	T	C	0.98	0.981	0.488	-0.0820998220832744	0.1144	0.473	9347	8919	8905.16
6480410	chr8	rs28445352	38742649	C	T	0.767	0.765	0.906	0.0069954745123864	0.0211	0.741	14004	16757	14424.77
6471512	chr8	rs28714282	38742856	T	C	0.766	0.764	0.905	0.0065981840282271	0.0211	0.756	14004	16757	14424.77
6466915	chr8	rs28654211	38742885	G	A	0.767	0.765	0.906	0.0069954745123864	0.0211	0.7402	14004	16757	14424.77
6464688	chr8	rs76087414	38743144	T	C	0.979	0.979	0.573	-0.0437011352710986	0.0809	0.5893	13014	15757	13429.79
6465836	chr8	rs35226051	38743891	C	G	0.766	0.764	0.902	0.0074025335167413	0.0211	0.7244	14004	16757	14424.77
6479801	chr8	rs9298644	38745365	G	A	0.766	0.763	0.899	0.0076010387728197	0.0211	0.7192	14004	16757	14424.77
6470708	chr8	rs13254160	38746847	G	T	0.979	0.981	0.466	-0.0973041664750621	0.1085	0.3699	9823	10937	9675.46
6468862	chr8	rs13248839	38748612	G	A	0.782	0.778	0.918	0.0074025335167413	0.0214	0.7311	14004	16757	14424.77
6479131	chr8	rs62503411	38748844	C	A	0.941	0.94	0.669	0.0350968370374295	0.044	0.4245	14004	16757	14424.77
6473605	chr8	rs7013851	38750950	C	T	0.783	0.779	0.91	0.0074025335167413	0.0215	0.7298	14004	16757	14424.77
6472852	chr8	rs59186108	38751832	G	A	0.951	0.952	0.686	-0.0021022080918702	0.0469	0.9651	14004	16757	14424.77
6478671	chr8	rs13259042	38752322	A	T	0.778	0.773	0.908	0.024097313483794	0.0214	0.2595	14004	16757	14424.77
6467600	chr8	rs62503453	38752669	C	T	0.951	0.952	0.686	0.0006997551142732	0.0468	0.988	14004	16757	14424.77
6479782	chr8	rs62503454	38753770	G	C	0.95	0.951	0.681	-0.003596459514405	0.0467	0.938	14004	16757	14424.77
6476528	chr8	rs3847141	38754530	T	C	0.561	0.552	0.904	0.0231011029079872	0.0181	0.2013	14004	16757	14424.77
6470125	chr8	rs62503455	38755961	C	T	0.841	0.838	0.817	-0.0099998320783335	0.0255	0.6938	14004	16757	14424.77
6479718	chr8	rs10081432	38757464	C	T	0.395	0.401	0.897	-0.0104039337153929	0.0183	0.5709	14004	16757	14424.77
6469790	chr8	rs13248375	38757733	T	C	0.803	0.799	0.86	-0.0122952780941516	0.0228	0.5899	14004	16757	14424.77
6464229	chr8	rs13251522	38758062	C	T	0.756	0.766	0.857	-0.0309026047398165	0.0216	0.152	14004	16757	14424.77
6468455	chr8	rs117064964	38759228	C	T	0.701	0.697	0.825	0.0167981182758809	0.0203	0.4081	14004	16757	14424.77
6478720	chr8	rs28419696	38759263	C	T	0.394	0.401	0.906	-0.0092022107647994	0.0182	0.6129	14004	16757	14424.77
6469149	chr8	rs62503456	38759592	G	C	0.806	0.805	0.868	-0.0222967349986103	0.0229	0.331	14004	16757	14424.77
6475646	chr8	rs77741182	38759610	C	A	0.701	0.697	0.827	0.0176041339483571	0.0203	0.3872	14004	16757	14424.77
6475315	chr8	rs60857692	38759648	C	T	0.985	0.985	0.7	0.039701366851552	0.1035	0.7014	9491	10412	9489.94
6468601	chr8	rs527790322	38759739	G	C	0.988	0.987	0.766	0.0800027068735152	0.1164	0.4918	8173	8955	8108.77
6479502	chr8	rs61171823	38759905	G	A	0.807	0.803	0.887	0.0320024161254944	0.0227	0.1586	14004	16757	14424.77
6466120	chr8	rs62503457	38760047	A	G	0.803	0.801	0.872	-0.0182963622831166	0.0227	0.42	14004	16757	14424.77
6468703	chr8	rs2010445	38760132	C	A	0.42	0.417	0.869	0.0008995952428359	0.0184	0.9631	14004	16757	14424.77
6466478	chr8	rs62503459	38760594	A	G	0.939	0.939	0.732	0.0058031292269501	0.041	0.887	14004	16757	14424.77
6473265	chr8	rs10113275	38761183	C	G	0.961	0.968	0.582	-0.115500642298853	0.0666	0.08301	12376	14891	12686.42
6481650	chr8	rs13262637	38761805	G	T	0.605	0.606	0.897	0.0082954970241069	0.0183	0.6506	14004	16757	14424.77
6469639	chr8	rs11785631	38761852	G	T	0.615	0.608	0.931	0.0110981866660334	0.018	0.5394	14004	16757	14424.77
6478708	chr8	rs11776027	38762056	A	G	0.615	0.607	0.932	0.0110981866660334	0.018	0.5362	14004	16757	14424.77
6482424	chr8	rs60299941	38762189	T	C	0.806	0.802	0.889	0.031799009548949	0.0226	0.1599	14004	16757	14424.77
