## Supplementary material for "Characterization of shared and ancestry-specific signals driving complex traits using multi-ancestry fine-mapping": EUR_schizophrenia_gwas_8_37762233_38762233.tsv

Unnamed: 0	chrom	ID	pos	A1	A2	FCAS	FCON	IMPINFO	BETA	SE	P	NCAS	NCON	NEFF
7242952	chr8	rs17493462	37762406	T	C	0.529	0.528	0.939	0.0118001041157506	0.0089	0.1868	53386	77258	58749.13
7252730	chr8	rs17577922	37762419	C	T	0.988	0.988	0.828	-0.0078003437327339	0.0498	0.876	39457	60501	44487.33
7250205	chr8	rs149774839	37763301	A	T	0.986	0.986	0.795	0.0172994970780611	0.0431	0.6877	48742	67454	52924.41
7241164	chr8	rs34684723	37763437	T	A	0.857	0.857	0.835	-0.0101008421794295	0.0135	0.4526	53386	77258	58749.13
7244604	chr8	rs28399938	37764726	A	G	0.518	0.518	0.923	0.0127977582298607	0.009	0.1551	53386	77258	58749.13
7249549	chr8	rs28373482	37767527	C	T	0.762	0.762	0.857	0.0168964476597299	0.011	0.1235	53386	77258	58749.13
7242408	chr8	rs79295570	37771696	G	A	0.877	0.882	0.743	-0.0593042438991411	0.0153	0.0001096	53386	77258	58749.13
7239479	chr8	rs117561910	37776049	A	G	0.972	0.971	0.677	0.0044003044444822	0.0316	0.8901	53386	77258	58749.13
7246770	chr8	rs113586006	37776259	T	G	0.982	0.981	0.714	0.0044998604248922	0.0391	0.9085	51697	73057	56461.61
7239295	chr8	rs117894680	37777135	C	T	0.98	0.978	0.79	0.0355022698424966	0.0344	0.301	52428	75603	57541.49
7247944	chr8	rs117596209	37779102	C	A	0.9	0.899	0.825	0.0107025231331357	0.0159	0.4984	53386	77258	58749.13
7247662	chr8	rs116862998	37781586	G	A	0.98	0.979	0.78	0.0363994293800054	0.0346	0.2926	52428	75603	57541.49
7241456	chr8	rs35794387	37781850	A	T	0.738	0.736	0.918	0.0056042667198317	0.0103	0.5859	53386	77258	58749.13
7249641	chr8	rs77166057	37782883	C	T	0.979	0.979	0.755	-0.0375980304153185	0.0346	0.277	53386	77258	58749.13
7233377	chr8	rs28490371	37784204	A	G	0.739	0.737	0.922	0.0044998604248922	0.0103	0.6622	53386	77258	58749.13
7252767	chr8	rs28716294	37784329	C	T	0.737	0.735	0.922	0.0055048206344449	0.0102	0.5923	53386	77258	58749.13
7240404	chr8	rs74417635	37785753	T	G	0.739	0.737	0.923	0.0047984689115734	0.0102	0.6386	53386	77258	58749.13
7249077	chr8	rs28380463	37786457	G	A	0.737	0.735	0.924	0.0052959516591825	0.0102	0.6054	53386	77258	58749.13
7240014	chr8	rs28549683	37787458	A	G	0.736	0.734	0.921	0.0052959516591825	0.0102	0.606	53386	77258	58749.13
7252750	chr8	rs28427316	37788799	T	C	0.737	0.735	0.921	0.0052959516591825	0.0102	0.6026	53386	77258	58749.13
7249915	chr8	rs117172848	37790744	C	T	0.966	0.966	0.68	-0.050798679887367	0.0291	0.08111	52493	75664	57604.43
7233950	chr8	rs28655870	37791109	G	A	0.737	0.736	0.919	0.0053954185169075	0.0103	0.5955	53386	77258	58749.13
7239434	chr8	rs117779561	37793790	G	A	0.975	0.973	0.672	0.0187039847937718	0.0335	0.5761	52493	75664	57604.43
7242805	chr8	rs117203190	37794423	C	T	0.97	0.971	0.689	-0.0419997711602818	0.0307	0.1711	53386	77258	58749.13
7248464	chr8	rs61735752	37794902	G	C	0.965	0.965	0.727	0.0161980995687726	0.0277	0.5593	53386	77258	58749.13
7244723	chr8	rs4956534	37795341	T	C	0.604	0.603	0.829	0.0009995003330834	0.0097	0.9199	53386	77258	58749.13
7252095	chr8	rs4956535	37795433	T	C	0.604	0.604	0.826	-0.0001000050003333	0.0097	0.9895	53386	77258	58749.13
7252725	chr8	rs4956536	37795434	G	C	0.605	0.604	0.826	-0.000200020002667	0.0097	0.986	53386	77258	58749.13
7250674	chr8	rs28723477	37796644	T	C	0.763	0.761	0.886	0.004101577021075	0.0108	0.7065	53386	77258	58749.13
7235636	chr8	rs4956531	37796824	C	A	0.763	0.761	0.885	0.004101577021075	0.0108	0.7052	53386	77258	58749.13
7244549	chr8	rs1902207	37797075	A	G	0.604	0.603	0.828	0.0012991557316201	0.0097	0.8919	53386	77258	58749.13
7247278	chr8	rs79430505	37799021	A	C	0.759	0.757	0.879	0.0035038543266769	0.0108	0.7448	53386	77258	58749.13
7243490	chr8	rs62503895	37799803	G	C	0.916	0.918	0.893	-0.0187955345843259	0.0166	0.2593	53386	77258	58749.13
7248855	chr8	rs1892820	37800512	C	G	0.788	0.785	0.797	0.0044998604248922	0.0118	0.706	53386	77258	58749.13
7249456	chr8	rs113563119	37800844	T	C	0.922	0.924	0.932	-0.0203047533403643	0.0169	0.2289	53386	77258	58749.13
7247979	chr8	rs4545146	37801261	G	A	0.922	0.924	0.933	-0.0203966036652218	0.0169	0.227	53386	77258	58749.13
7236545	chr8	rs17736311	37801693	T	C	0.922	0.924	0.934	-0.0203966036652218	0.0168	0.2268	53386	77258	58749.13
7249998	chr8	rs149650752	37802141	C	T	0.974	0.974	0.674	-0.0278029446620889	0.0336	0.4071	51948	73655	56755.61
7234080	chr8	rs147473752	37802944	C	T	0.923	0.925	0.927	-0.0227979086760041	0.017	0.1812	53386	77258	58749.13
7246736	chr8	rs113387963	37802947	A	C	0.923	0.925	0.927	-0.0208049294331883	0.017	0.22	53386	77258	58749.13
7252442	chr8	rs150572062	37803085	G	A	0.922	0.924	0.932	-0.0227979086760041	0.0169	0.1751	53386	77258	58749.13
7253744	chr8	rs1902208	37803383	C	A	0.916	0.918	0.918	-0.0206007457079636	0.0164	0.2101	53386	77258	58749.13
7243801	chr8	rs146447406	37803741	G	A	0.987	0.988	0.678	-0.0151034855773182	0.0536	0.7786	43660	61037	47545.36
7253351	chr8	rs2319760	37804462	T	C	0.922	0.924	0.937	-0.0201006717070029	0.0168	0.2312	53386	77258	58749.13
7242093	chr8	rs2874075	37804565	A	C	0.922	0.924	0.937	-0.0202027073175195	0.0168	0.2306	53386	77258	58749.13
7251450	chr8	rs802154	37804589	C	T	0.987	0.988	0.655	-0.146599263674424	0.0543	0.00691	42526	60325	46386.96
7251954	chr8	rs1892819	37805392	C	T	0.921	0.923	0.937	-0.021101069908054	0.0168	0.207	53386	77258	58749.13
7240616	chr8	rs149181582	37805723	C	T	0.985	0.984	0.655	0.0434042576072856	0.0439	0.3236	51730	73671	56748.85
7236346	chr8	rs145101160	37805848	G	A	0.974	0.974	0.672	-0.0275973271921043	0.0336	0.4122	51948	73655	56755.61
7244915	chr8	rs10100505	37805857	G	A	0.922	0.924	0.936	-0.0221024699079472	0.0168	0.1879	53386	77258	58749.13
7232784	chr8	rs10107376	37806892	C	T	0.921	0.923	0.936	-0.0217038334437866	0.0168	0.1954	53386	77258	58749.13
7242229	chr8	rs187290605	37806967	C	A	0.986	0.987	0.744	-0.0286978729475453	0.0473	0.5435	45638	65613	50156.78
7246204	chr8	rs142068161	37807200	C	T	0.982	0.983	0.657	-0.0403012967735257	0.0409	0.3245	53014	75570	58140.41
7232732	chr8	rs150737176	37807221	T	G	0.922	0.924	0.94	-0.022398994943479	0.0168	0.182	53386	77258	58749.13
7233101	chr8	rs2085234	37808901	C	T	0.922	0.924	0.941	-0.0229002198863326	0.0168	0.173	53386	77258	58749.13
7238706	chr8	rs7004842	37809609	T	G	0.921	0.923	0.942	-0.0222047099881925	0.0167	0.1849	53386	77258	58749.13
7232826	chr8	rs7014879	37811189	T	C	0.922	0.924	0.941	-0.0235040691879941	0.0168	0.161	53386	77258	58749.13
7239009	chr8	rs7014881	37811197	T	C	0.915	0.918	0.923	-0.022398994943479	0.0163	0.171	53386	77258	58749.13
7249845	chr8	rs802169	37811922	G	A	0.701	0.701	0.82	-0.0045001103249234	0.0104	0.6657	53386	77258	58749.13
7232426	chr8	rs10093841	37812035	A	T	0.922	0.924	0.942	-0.0238010101859522	0.0168	0.1558	53386	77258	58749.13
7252208	chr8	rs77042184	37812482	G	A	0.988	0.988	0.641	-0.0085968472255182	0.0578	0.8811	40902	58133	44720.7
7235377	chr8	rs7834769	37812559	G	A	0.922	0.924	0.941	-0.0242004837056584	0.0168	0.1491	53386	77258	58749.13
7245682	chr8	rs9329915	37813342	A	G	0.922	0.924	0.942	-0.0244976316004002	0.0168	0.1447	53386	77258	58749.13
7245757	chr8	rs72643021	37814710	G	A	0.922	0.924	0.942	-0.0249999098013234	0.0168	0.136	53386	77258	58749.13
7239919	chr8	rs77420323	37815049	G	A	0.979	0.978	0.744	-0.0243951568347216	0.0343	0.477	53386	77258	58749.13
7242498	chr8	rs802170	37815121	A	T	0.7	0.7	0.818	-0.0046005663955682	0.0105	0.6593	53386	77258	58749.13
7237602	chr8	rs28482087	37815785	T	G	0.922	0.924	0.943	-0.0256050287153947	0.0168	0.1274	53386	77258	58749.13
7236864	chr8	rs72643022	37816676	T	A	0.922	0.924	0.943	-0.0256973671872587	0.0168	0.1263	53386	77258	58749.13
7248991	chr8	rs76348221	37818527	C	A	0.988	0.988	0.847	0.0038027603329278	0.0544	0.9447	32822	46637	36049.34
7253838	chr8	rs10481461	37818648	G	A	0.921	0.923	0.943	-0.026898543868701	0.0167	0.107	53386	77258	58749.13
7245930	chr8	rs113840885	37818795	G	A	0.974	0.975	0.665	-0.0218980211012161	0.0339	0.5196	51948	73655	56755.61
7235056	chr8	rs9693898	37819176	A	G	0.922	0.924	0.944	-0.0262002485024742	0.0167	0.1169	53386	77258	58749.13
7246749	chr8	rs9694197	37820093	A	G	0.92	0.922	0.939	-0.0252049938352247	0.0166	0.1284	53386	77258	58749.13
7239829	chr8	rs34619057	37820430	T	A	0.923	0.926	0.948	-0.0299953975354009	0.0169	0.07496	53386	77258	58749.13
7248802	chr8	rs4998	37821486	C	G	0.923	0.926	0.951	-0.0289963604415917	0.0168	0.08491	53386	77258	58749.13
7241723	chr8	rs2071493	37821853	T	C	0.923	0.926	0.951	-0.0290993078252748	0.0168	0.08364	53386	77258	58749.13
7249666	chr8	rs3901185	37822414	G	A	0.959	0.959	0.698	0.0021975835434872	0.0261	0.9328	53386	77258	58749.13
7254062	chr8	rs4997	37822769	C	A	0.923	0.926	0.951	-0.0292949370570243	0.0168	0.08206	53386	77258	58749.13
7249330	chr8	rs4994	37823798	A	G	0.922	0.924	0.95	-0.032502530761974	0.0167	0.05183	53386	77258	58749.13
7246355	chr8	rs10109028	37825153	T	C	0.976	0.976	0.725	0.0176041339483571	0.033	0.5925	53386	77258	58749.13
7244372	chr8	rs13270656	37825156	C	T	0.976	0.976	0.725	0.0170045988158238	0.033	0.6066	53386	77258	58749.13
7233870	chr8	rs111687492	37825450	A	G	0.986	0.986	0.655	0.0203025023378308	0.0486	0.6768	46825	67412	51618.25
7240498	chr8	rs3763551	37826149	G	A	0.932	0.934	0.936	-0.0399994162638657	0.0179	0.02546	53386	77258	58749.13
7241186	chr8	rs3763550	37826304	T	A	0.932	0.934	0.937	-0.0385017716536664	0.018	0.0322	53386	77258	58749.13
7247261	chr8	rs4448322	37829059	T	C	0.927	0.928	0.914	-0.0248973835545144	0.0175	0.1548	53386	77258	58749.13
7240851	chr8	rs117754729	37829161	C	G	0.965	0.963	0.684	0.0236969951765786	0.0283	0.402	52493	75664	57604.43
7243148	chr8	rs117032415	37831203	G	T	0.975	0.975	0.648	-0.028399474521698	0.0348	0.4134	51948	73655	56755.61
7232668	chr8	rs2298423	37834312	T	G	0.926	0.928	0.945	-0.0406032684425478	0.0172	0.01849	53386	77258	58749.13
7236425	chr8	rs55877648	37835595	G	A	0.928	0.929	0.942	-0.0418954871740363	0.0174	0.01606	53386	77258	58749.13
7253927	chr8	rs35126000	37835853	C	T	0.979	0.98	0.668	-0.0164953025291975	0.0383	0.6657	50290	71120	54963.57
7250502	chr8	rs2105535	37836608	G	T	0.928	0.929	0.94	-0.0416973775562091	0.0174	0.01667	53386	77258	58749.13
7253293	chr8	rs138754093	37837589	A	G	0.977	0.976	0.67	0.0170045988158238	0.0351	0.6284	53386	77258	58749.13
7252243	chr8	rs118180039	37839194	T	A	0.875	0.877	0.626	-0.0346017967900747	0.0165	0.03583	53386	77258	58749.13
7254132	chr8	rs75686116	37841232	A	G	0.975	0.975	0.643	-0.0278029446620889	0.0348	0.4247	51948	73655	56755.61
7235025	chr8	rs72643029	37843830	A	G	0.932	0.933	0.668	0.0124027667170427	0.0212	0.558	53386	77258	58749.13
7241446	chr8	rs117069137	37844309	G	A	0.983	0.983	0.642	-0.0229002198863326	0.0428	0.5931	51908	74199	56795.9
7252039	chr8	rs111954887	37844732	A	G	0.927	0.929	0.929	-0.0416973775562091	0.0175	0.01697	53386	77258	58749.13
7247998	chr8	rs79935605	37846878	G	A	0.984	0.984	0.623	-0.0235040691879941	0.0443	0.5957	51873	74168	56802.81
7253698	chr8	rs72643031	37847955	G	A	0.986	0.987	0.838	-0.108097591367713	0.0461	0.01894	44225	62300	48615.46
7240815	chr8	rs62503902	37851389	C	G	0.98	0.981	0.618	-0.0380965452668448	0.0405	0.3473	52493	75664	57604.43
7248347	chr8	rs28470888	37851831	G	A	0.96	0.96	0.674	-0.0377953294954024	0.0271	0.1633	52493	75664	57604.43
7231654	chr8	rs809690	37852768	G	C	0.188	0.192	0.809	-0.0048015088161939	0.0122	0.6934	53386	77258	58749.13
7249557	chr8	rs10101854	37853053	A	C	0.919	0.921	0.879	-0.0430954101055856	0.0171	0.01179	53386	77258	58749.13
7249200	chr8	rs16875930	37854360	A	T	0.929	0.931	0.921	-0.0386992491392765	0.0177	0.02907	53386	77258	58749.13
7242581	chr8	rs2186459	37854598	A	T	0.576	0.577	0.709	-0.0052035148315978	0.0104	0.6168	53386	77258	58749.13
7238878	chr8	rs2186458	37854599	G	T	0.576	0.576	0.709	-0.0049019951702315	0.0104	0.6369	53386	77258	58749.13
7237279	chr8	rs72643032	37856779	C	T	0.929	0.931	0.917	-0.0377953294954024	0.0178	0.03337	53386	77258	58749.13
7253120	chr8	rs76813100	37856839	G	A	0.962	0.961	0.673	-0.0484027392281675	0.0277	0.08014	52493	75664	57604.43
7253829	chr8	rs72643034	37858028	G	A	0.986	0.987	0.834	-0.101600925116677	0.0461	0.02731	44225	62300	48615.46
7240343	chr8	rs72643036	37859836	G	A	0.929	0.931	0.915	-0.0382004338153035	0.0178	0.0317	53386	77258	58749.13
7241248	chr8	rs182732655	37860301	G	A	0.981	0.98	0.673	0.0377003271828256	0.038	0.3212	52428	75603	57541.49
7244027	chr8	rs146460096	37860425	T	C	0.929	0.93	0.914	-0.0382004338153035	0.0178	0.03187	53386	77258	58749.13
7234131	chr8	rs149231347	37860929	C	T	0.983	0.983	0.691	-0.0187038311937836	0.0413	0.6507	51657	74220	56732.91
7251341	chr8	rs13277787	37861304	T	A	0.929	0.931	0.914	-0.0383978517965666	0.0178	0.03099	53386	77258	58749.13
7249794	chr8	rs117915398	37862208	A	G	0.985	0.985	0.646	-0.0608971589513062	0.0444	0.1703	52067	75526	57335.07
7239379	chr8	rs28824549	37862262	A	C	0.928	0.929	0.905	-0.0369959896867261	0.0178	0.03739	53386	77258	58749.13
7248424	chr8	rs28817585	37862263	A	G	0.928	0.93	0.903	-0.0369959896867261	0.0178	0.03765	53386	77258	58749.13
7249848	chr8	rs113299285	37864114	C	A	0.928	0.93	0.909	-0.0377018671840115	0.0178	0.03386	53386	77258	58749.13
7239660	chr8	rs112198518	37864277	C	T	0.928	0.93	0.909	-0.0375980304153185	0.0178	0.03411	53386	77258	58749.13
7250159	chr8	rs58656606	37864599	C	A	0.928	0.929	0.908	-0.0383978517965666	0.0177	0.0302	53386	77258	58749.13
7233820	chr8	rs150792266	37864693	G	A	0.987	0.987	0.64	0.0648041108654969	0.0629	0.3027	30856	42174	33158.82
7238676	chr8	rs149875464	37864779	G	A	0.972	0.972	0.766	0.0200967016991224	0.03	0.5025	53386	77258	58749.13
7239194	chr8	rs145953964	37864780	T	C	0.929	0.93	0.91	-0.0385953087593848	0.0178	0.03046	53386	77258	58749.13
7232638	chr8	rs9792385	37865603	C	T	0.928	0.93	0.908	-0.0377018671840115	0.0178	0.03399	53386	77258	58749.13
7236822	chr8	rs9792210	37865893	G	C	0.928	0.93	0.908	-0.0375980304153185	0.0178	0.03444	53386	77258	58749.13
7237643	chr8	rs35669506	37866555	A	G	0.978	0.979	0.648	-0.0187955345843259	0.0373	0.6147	51131	71847	55743.42
7241731	chr8	rs7000340	37866715	C	A	0.928	0.93	0.907	-0.0382004338153035	0.0178	0.03183	53386	77258	58749.13
7239460	chr8	rs67355917	37867033	C	T	0.929	0.93	0.907	-0.0393023164827424	0.0178	0.02732	53386	77258	58749.13
7247716	chr8	rs68019153	37867578	T	C	0.929	0.93	0.907	-0.0393023164827424	0.0178	0.02736	53386	77258	58749.13
7232212	chr8	rs112188569	37867902	T	C	0.929	0.93	0.907	-0.0393959285025942	0.0178	0.02698	53386	77258	58749.13
7251691	chr8	rs4430133	37868851	A	G	0.929	0.93	0.906	-0.0393959285025942	0.0178	0.027	53386	77258	58749.13
7244597	chr8	rs72643044	37868972	G	C	0.929	0.93	0.906	-0.0393959285025942	0.0178	0.02699	53386	77258	58749.13
7249226	chr8	rs114600587	37869078	T	A	0.926	0.928	0.898	-0.0406032684425478	0.0176	0.0211	53386	77258	58749.13
7233379	chr8	rs72643045	37869424	G	A	0.929	0.93	0.908	-0.0388967656299467	0.0178	0.02917	53386	77258	58749.13
7248437	chr8	rs60276880	37869457	G	A	0.928	0.93	0.906	-0.0393959285025942	0.0178	0.02701	53386	77258	58749.13
7236539	chr8	rs6605630	37869772	A	G	0.928	0.93	0.906	-0.0393023164827424	0.0178	0.02752	53386	77258	58749.13
7238185	chr8	rs6605629	37869864	G	A	0.928	0.93	0.906	-0.0394999521368577	0.0178	0.02669	53386	77258	58749.13
7232611	chr8	rs9792246	37869989	G	A	0.929	0.93	0.908	-0.039104719880761	0.0178	0.02867	53386	77258	58749.13
7234325	chr8	rs6605628	37870216	A	G	0.923	0.924	0.889	-0.0306035477981776	0.0174	0.0786	53386	77258	58749.13
7235623	chr8	rs59709543	37870582	A	G	0.928	0.93	0.906	-0.0388032003238938	0.0178	0.02924	53386	77258	58749.13
7254038	chr8	rs111949758	37871514	A	G	0.928	0.93	0.905	-0.0390007373497326	0.0178	0.02859	53386	77258	58749.13
7247930	chr8	rs142330809	37871543	T	G	0.929	0.93	0.907	-0.0385017716536664	0.0179	0.03097	53386	77258	58749.13
7243576	chr8	rs28888454	37871731	C	T	0.189	0.193	0.835	-0.0009004052431641	0.012	0.9408	53386	77258	58749.13
7241662	chr8	rs142577765	37872558	A	C	0.981	0.98	0.76	0.0053954185169075	0.0359	0.8807	53201	77036	58548.69
7253880	chr8	rs144855191	37872615	C	T	0.929	0.931	0.905	-0.0377953294954024	0.0179	0.03472	53386	77258	58749.13
7233909	chr8	rs138775219	37872622	C	A	0.929	0.931	0.905	-0.0377953294954024	0.0179	0.03471	53386	77258	58749.13
7239554	chr8	rs10104888	37872758	C	T	0.929	0.93	0.906	-0.0383043331577141	0.0179	0.03197	53386	77258	58749.13
7237322	chr8	rs10093345	37872776	C	T	0.266	0.268	0.851	0.0099008246772624	0.0106	0.3491	53386	77258	58749.13
7237073	chr8	rs10104115	37873346	C	T	0.923	0.924	0.888	-0.0312017511432645	0.0174	0.07263	53386	77258	58749.13
7235966	chr8	rs10101266	37873408	C	G	0.923	0.924	0.888	-0.0307994715535284	0.0174	0.07682	53386	77258	58749.13
7231856	chr8	rs2319759	37873503	T	C	0.922	0.924	0.884	-0.0307994715535284	0.0174	0.07666	53386	77258	58749.13
7234128	chr8	rs2319758	37874088	A	G	0.929	0.93	0.905	-0.039104719880761	0.0178	0.02831	53386	77258	58749.13
7237400	chr8	rs62503903	37876195	A	C	0.231	0.232	0.888	0.0166997792224134	0.0109	0.1245	53386	77258	58749.13
7251294	chr8	rs28794362	37876671	A	G	0.234	0.234	0.89	0.0166014304974254	0.0108	0.1257	53386	77258	58749.13
7244673	chr8	rs28650309	37877708	A	G	0.221	0.222	0.906	0.0166997792224134	0.0109	0.1272	53386	77258	58749.13
7245573	chr8	rs2319754	37880945	G	A	0.223	0.223	0.921	0.0188021269625962	0.0108	0.08246	53386	77258	58749.13
7233255	chr8	rs79236132	37881052	G	A	0.984	0.984	0.68	0.0077995046323818	0.045	0.8634	46516	66603	51096.93
7245399	chr8	rs74973592	37883213	G	A	0.983	0.982	0.839	-0.0331949048576409	0.0374	0.375	50181	72428	55152.25
7248872	chr8	rs28859683	37883392	T	C	0.22	0.22	0.927	0.0197045832743354	0.0108	0.06912	53386	77258	58749.13
7245632	chr8	rs28813686	37883438	T	C	0.22	0.22	0.927	0.0197045832743354	0.0108	0.0699	53386	77258	58749.13
7248531	chr8	rs146163967	37883997	C	T	0.929	0.93	0.654	-0.0149004625639624	0.021	0.4771	53386	77258	58749.13
7239366	chr8	rs28797500	37884310	T	C	0.22	0.22	0.927	0.0198026272961797	0.0108	0.06837	53386	77258	58749.13
7235114	chr8	rs138326942	37885145	T	C	0.847	0.842	0.683	0.0459002781827573	0.0144	0.001491	53386	77258	58749.13
7251764	chr8	rs9692998	37886110	C	T	0.221	0.221	0.925	0.0193025022544974	0.0108	0.07464	53386	77258	58749.13
7243211	chr8	rs183381360	37886171	A	C	0.983	0.982	0.851	-0.0295009039176847	0.0377	0.4333	49433	70385	54120.57
7242371	chr8	rs28617731	37886623	C	T	0.218	0.218	0.925	0.0200967016991224	0.0109	0.06434	53386	77258	58749.13
7246890	chr8	rs118107204	37886728	C	T	0.975	0.974	0.667	0.0194986595340326	0.0336	0.5627	52493	75664	57604.43
7245630	chr8	rs3813521	37887422	T	C	0.218	0.218	0.925	0.0200967016991224	0.0109	0.06453	53386	77258	58749.13
7234054	chr8	rs78907785	37887774	C	A	0.978	0.976	0.794	0.0312951579807101	0.0323	0.3314	53321	77197	58686.2
7237335	chr8	rs3750243	37888017	C	G	0.218	0.218	0.925	0.0199986865066891	0.0109	0.06566	53386	77258	58749.13
7233116	chr8	rs146327581	37888090	C	T	0.985	0.986	0.637	-0.0568984476340911	0.0455	0.2114	51892	75536	57198.1
7236369	chr8	rs9644811	37891747	G	A	0.223	0.224	0.923	0.0178988554877579	0.0108	0.09842	53386	77258	58749.13
7244843	chr8	rs62503904	37892061	A	G	0.905	0.906	0.67	-0.0288007896057264	0.018	0.1095	53386	77258	58749.13
7238577	chr8	rs79396024	37892543	C	T	0.977	0.977	0.813	-0.0501991563328521	0.0324	0.1215	51958	74224	56873.77
7241715	chr8	rs28807105	37893517	G	A	0.221	0.222	0.923	0.0190964956909883	0.0108	0.07816	53386	77258	58749.13
7245909	chr8	rs28565141	37894897	T	C	0.218	0.219	0.923	0.0164047040252769	0.0109	0.1328	53386	77258	58749.13
7233329	chr8	rs117293568	37896169	C	T	0.975	0.974	0.625	0.0782010127941653	0.035	0.02552	53386	77258	58749.13
7232319	chr8	rs13256052	37896700	A	G	0.219	0.22	0.923	0.0154992634469238	0.0109	0.1529	53386	77258	58749.13
7242470	chr8	rs113045005	37896820	A	G	0.984	0.985	0.647	-0.10640550591445	0.0492	0.03075	42074	59991	46063.53
7231989	chr8	rs28612322	37896871	G	A	0.219	0.22	0.923	0.0154007965760229	0.0109	0.1566	53386	77258	58749.13
7252652	chr8	rs28366815	37896960	A	G	0.22	0.221	0.923	0.0146028573839336	0.0109	0.1774	53386	77258	58749.13
7238138	chr8	rs28368989	37897855	C	T	0.22	0.221	0.923	0.0143958802837323	0.0109	0.1855	53386	77258	58749.13
7239881	chr8	rs28750118	37898463	A	G	0.219	0.22	0.923	0.0149969810059077	0.0109	0.1688	53386	77258	58749.13
7246812	chr8	rs138082539	37898705	C	T	0.983	0.982	0.849	-0.0169020380753563	0.0375	0.6513	49626	70993	54413.57
7247164	chr8	rs117904082	37899459	A	G	0.977	0.976	0.803	0.0327962744150825	0.0316	0.299	53386	77258	58749.13
7243881	chr8	rs28377666	37899702	A	G	0.219	0.221	0.923	0.0143958802837323	0.0109	0.1855	53386	77258	58749.13
7247048	chr8	rs142941225	37899850	T	C	0.987	0.987	0.827	-0.0262002485024742	0.0468	0.5757	42101	62556	47061.16
7236108	chr8	rs28401310	37900509	A	G	0.219	0.22	0.922	0.014504302202808	0.0109	0.1819	53386	77258	58749.13
7249529	chr8	rs6605631	37902453	C	T	0.22	0.221	0.922	0.0133998200630165	0.0109	0.2175	53386	77258	58749.13
7239168	chr8	rs145298551	37902988	C	T	0.985	0.985	0.608	-0.0325955083699338	0.0469	0.4872	50654	73611	55907.61
7240389	chr8	rs141524794	37903486	C	T	0.986	0.987	0.605	-0.134503293338479	0.0524	0.01033	45776	65614	50253.17
7239981	chr8	rs28540922	37905096	A	G	0.236	0.239	0.909	0.0065981840282271	0.0107	0.5328	53386	77258	58749.13
7233829	chr8	rs28642263	37905460	G	A	0.237	0.239	0.909	0.005703702916678	0.0106	0.5901	53386	77258	58749.13
7247676	chr8	rs189816749	37905912	A	T	0.987	0.987	0.729	-0.0501991563328521	0.0506	0.3218	40540	61082	45408.88
7237677	chr8	rs61613316	37906375	G	A	0.979	0.979	0.62	-0.0343016316970211	0.0387	0.3761	52493	75664	57604.43
7246728	chr8	rs117794176	37907048	G	A	0.986	0.986	0.826	-0.0132980281439898	0.0443	0.7632	43891	65420	49047.92
7232135	chr8	rs28761213	37907295	T	A	0.239	0.241	0.908	0.005703702916678	0.0106	0.5899	53386	77258	58749.13
7250130	chr8	rs28653369	37907660	T	C	0.238	0.241	0.907	0.0060019521956343	0.0106	0.5754	53386	77258	58749.13
7244974	chr8	rs35617335	37909118	T	C	0.977	0.978	0.674	0.0003999200213268	0.0353	0.9912	53198	76498	58447.7
7234535	chr8	rs186609755	37909203	G	A	0.982	0.982	0.612	-0.0515986041477272	0.0423	0.2226	50207	71214	54991.5
7241928	chr8	rs62503905	37911510	G	A	0.944	0.942	0.819	0.0109992854583691	0.0206	0.5927	53386	77258	58749.13
7253100	chr8	rs28670792	37913621	C	T	0.18	0.182	0.903	0.0074025335167413	0.0118	0.5298	53386	77258	58749.13
7245601	chr8	rs61753671	37914738	G	A	0.984	0.985	0.653	-0.109000465578422	0.0488	0.02567	42074	59991	46063.53
7239680	chr8	rs146570147	37917267	C	T	0.96	0.959	0.64	0.0528960093534967	0.0274	0.05339	53386	77258	58749.13
7250541	chr8	rs13260728	37918054	T	C	0.174	0.176	0.903	-0.002002002670673	0.0119	0.8655	53386	77258	58749.13
7248653	chr8	rs184359951	37920388	C	T	0.983	0.982	0.832	-0.0176040459483609	0.0376	0.6387	50158	72787	55224.38
7238266	chr8	rs7826154	37921516	A	G	0.98	0.981	0.851	-0.0995993652227547	0.0357	0.005307	48973	69774	53633.71
7233079	chr8	rs118046027	37923167	C	G	0.956	0.957	0.835	-0.0274020297483382	0.0232	0.2386	53386	77258	58749.13
7249169	chr8	rs62503906	37925680	G	A	0.681	0.683	0.734	-0.0202027073175195	0.0108	0.06195	53386	77258	58749.13
7247168	chr8	rs72643062	37926230	T	A	0.984	0.985	0.645	-0.113504700796821	0.0497	0.02234	41215	55322	44607.33
7253160	chr8	rs149386949	37926319	C	T	0.985	0.985	0.64	-0.0584027170759943	0.0456	0.2002	51297	74524	56502.09
7243032	chr8	rs150855960	37930002	G	C	0.985	0.984	0.65	0.0061013488579762	0.0449	0.8913	51069	72944	55841.78
7235783	chr8	rs190617162	37932861	A	C	0.98	0.98	0.868	-0.0880992412266881	0.0347	0.01109	50195	71058	54885.94
7234908	chr8	rs181348524	37933517	T	G	0.984	0.983	0.821	-0.0099998320783335	0.0392	0.7988	49198	70848	54055.93
7240792	chr8	rs182821656	37933601	A	C	0.981	0.98	0.663	0.0426954385276174	0.0386	0.2681	52308	75442	57403.98
7248522	chr8	rs2319756	37933611	C	T	0.675	0.677	0.736	-0.0198048272985997	0.0107	0.06545	53386	77258	58749.13
7233160	chr8	rs78581625	37933834	G	A	0.884	0.88	0.708	0.0385955177593629	0.0159	0.01544	53386	77258	58749.13
7233554	chr8	rs13282860	37935027	T	A	0.982	0.984	0.796	-0.0744972786929105	0.0385	0.05274	50765	72549	55675.3
7244239	chr8	rs145849263	37935573	C	T	0.976	0.974	0.649	0.0909004713156247	0.0347	0.008758	53386	77258	58749.13
7248301	chr8	rs80272187	37940503	T	A	0.979	0.978	0.602	0.0153023200084426	0.0386	0.6906	52493	75664	57604.43
7234632	chr8	rs75551965	37940947	T	G	0.98	0.981	0.882	-0.0881975347421256	0.0346	0.01074	50050	70913	54740.94
7245533	chr8	rs117756469	37941880	C	T	0.976	0.975	0.67	0.0051964749068174	0.035	0.881	52493	75664	57604.43
7251066	chr8	rs144807967	37943398	C	T	0.986	0.987	0.748	-0.0542027860143161	0.0457	0.2355	48134	68763	52680.11
7240243	chr8	rs75990686	37943856	A	G	0.981	0.981	0.893	-0.0935966487375843	0.0352	0.007765	49663	70632	54415.35
7244598	chr8	rs74570077	37945235	C	T	0.981	0.981	0.894	-0.0946953688393245	0.0351	0.007045	49663	70632	54415.35
7238796	chr8	rs75893388	37945542	G	A	0.903	0.902	0.694	0.0234039777790161	0.0175	0.1829	53386	77258	58749.13
7235811	chr8	rs75045568	37946285	G	A	0.981	0.981	0.896	-0.0927953446547093	0.0351	0.008208	49663	70632	54415.35
7244024	chr8	rs28877647	37946551	A	G	0.159	0.162	0.933	-0.0032954239497972	0.0122	0.786	53386	77258	58749.13
7243093	chr8	rs117039481	37949022	C	T	0.973	0.971	0.664	0.0772017529034669	0.0325	0.0177	53386	77258	58749.13
7241595	chr8	rs79517112	37950228	G	T	0.981	0.981	0.902	-0.0925978614675665	0.035	0.008187	49808	70777	54560.35
7240084	chr8	rs147886828	37950902	G	A	0.973	0.971	0.663	0.078903597595466	0.0327	0.01566	53386	77258	58749.13
7242452	chr8	rs4058277	37951135	T	C	0.98	0.981	0.898	-0.0856014622957261	0.0343	0.01242	50195	71058	54885.94
7249550	chr8	rs4342263	37951245	G	A	0.98	0.981	0.899	-0.0856014622957261	0.0343	0.01246	50195	71058	54885.94
7252362	chr8	rs7846109	37952101	A	G	0.98	0.981	0.9	-0.0851984758338849	0.0342	0.01287	50195	71058	54885.94
7249789	chr8	rs140836130	37952299	G	A	0.914	0.917	0.715	-0.0290993078252748	0.0183	0.1122	53386	77258	58749.13
7246277	chr8	rs79289886	37952532	T	C	0.98	0.981	0.901	-0.0851984758338849	0.0342	0.0128	50195	71058	54885.94
7242576	chr8	rs7837532	37953386	A	G	0.98	0.981	0.903	-0.0851004766504662	0.0343	0.01315	50195	71058	54885.94
7233980	chr8	rs59657054	37953611	A	G	0.98	0.981	0.904	-0.0836968760217999	0.0342	0.0144	50195	71058	54885.94
7248902	chr8	rs75749457	37954086	C	T	0.968	0.968	0.694	-0.0046005663955682	0.0295	0.8764	53386	77258	58749.13
7248017	chr8	rs74617306	37955138	G	A	0.981	0.981	0.913	-0.0926965981861868	0.035	0.008014	49387	70467	54203.28
7245644	chr8	rs145250050	37955239	G	A	0.973	0.971	0.666	0.0758956590032571	0.0325	0.01928	53386	77258	58749.13
7252715	chr8	rs77540973	37958737	C	G	0.984	0.984	0.658	-0.0081027387031859	0.0437	0.8524	51745	73930	56629.81
7236507	chr8	rs147539194	37959331	G	A	0.987	0.986	0.623	0.0844973862279911	0.0498	0.08949	48837	70819	53900.5
7249878	chr8	rs80303218	37959671	C	T	0.981	0.981	0.918	-0.0924004172723329	0.0349	0.008143	49387	70467	54203.28
7234409	chr8	rs142008926	37960077	G	A	0.981	0.982	0.92	-0.0932014048340167	0.0349	0.007583	49387	70467	54203.28
7237706	chr8	rs181763304	37960300	A	G	0.982	0.981	0.682	0.0988040690585806	0.0394	0.01208	52780	75516	57852.74
7241115	chr8	rs78010894	37960318	A	G	0.98	0.981	0.913	-0.0856014622957261	0.0342	0.01232	50195	71058	54885.94
7242122	chr8	rs144074773	37961819	C	T	0.981	0.981	0.925	-0.0933990072585827	0.035	0.007695	48165	69183	52951.05
7232925	chr8	rs78927806	37961946	G	T	0.981	0.981	0.926	-0.0933990072585827	0.035	0.00771	48165	69183	52951.05
7235305	chr8	rs2073353	37962461	G	C	0.98	0.981	0.918	-0.0842950694954015	0.0341	0.01349	50195	71058	54885.94
7243541	chr8	rs193080501	37963081	G	C	0.988	0.988	0.845	0.0533037720223111	0.053	0.3153	36781	52235	40306.65
7247692	chr8	rs2073351	37963239	C	T	0.981	0.981	0.928	-0.0945964345810584	0.035	0.006938	48165	69183	52951.05
7244706	chr8	rs7828140	37966211	T	C	0.147	0.15	0.937	-0.0004000800213396	0.0125	0.9717	53386	77258	58749.13
7243934	chr8	rs78934323	37967674	G	A	0.98	0.981	0.925	-0.0842950694954015	0.034	0.01308	50195	71058	54885.94
7235418	chr8	rs3864689	37968654	G	A	0.159	0.162	0.953	-0.004701032558649	0.012	0.6926	53386	77258	58749.13
7240634	chr8	rs111965375	37968858	C	T	0.883	0.882	0.727	0.021497269010823	0.0157	0.1708	53386	77258	58749.13
7235474	chr8	rs117920580	37969670	G	T	0.968	0.968	0.701	-0.0065010863423599	0.0293	0.825	53386	77258	58749.13
7241624	chr8	rs76402374	37971658	C	T	0.987	0.987	0.765	-0.026600681797179	0.0498	0.5937	40434	55966	44173.58
7247648	chr8	rs2517387	37973392	T	G	0.98	0.981	0.932	-0.0847956517047163	0.0339	0.01235	50195	71058	54885.94
7252338	chr8	rs72643066	37973912	G	A	0.987	0.987	0.666	-0.0769026428413419	0.0583	0.1872	34085	51591	37711.04
7241450	chr8	rs62503908	37974008	G	A	0.972	0.973	0.622	-0.0723986646217843	0.0335	0.03094	53141	76086	58344.24
7249584	chr8	rs145293699	37975330	C	T	0.882	0.877	0.74	0.0439977464776452	0.0154	0.004321	53386	77258	58749.13
7243624	chr8	rs2843743	37976368	T	C	0.0197	0.0192	0.937	0.0841021492874947	0.0338	0.0128	50195	71058	54885.94
7238816	chr8	rs117613316	37976559	C	T	0.979	0.978	0.69	0.0418039122811836	0.0365	0.2518	52428	75603	57541.49
7235825	chr8	rs138241510	37977484	A	G	0.987	0.986	0.705	0.0971993033771195	0.0556	0.08037	35143	49918	38511.93
7243421	chr8	rs2517388	37977732	T	G	0.82	0.817	0.971	0.0002999550089979	0.0113	0.9821	53386	77258	58749.13
7238603	chr8	rs2843742	37979234	G	A	0.963	0.963	0.843	-0.0197028322758684	0.0249	0.4291	53386	77258	58749.13
7249218	chr8	rs10090624	37979661	A	G	0.946	0.946	0.772	0.0125015292229252	0.0216	0.5641	53386	77258	58749.13
7232294	chr8	rs2720044	37980587	A	C	0.841	0.838	0.96	0.0050969882578437	0.012	0.6678	53386	77258	58749.13
7250544	chr8	rs142040534	37980832	G	T	0.973	0.971	0.681	0.0794025027861132	0.0321	0.01332	53386	77258	58749.13
7245908	chr8	rs2517390	37981260	A	G	0.0197	0.0193	0.933	0.0807040274149627	0.0338	0.01685	50195	71058	54885.94
7232392	chr8	rs2517391	37981347	A	G	0.0199	0.0193	0.939	0.0848006016924651	0.034	0.01267	48973	69774	53633.71
7237416	chr8	rs149902333	37981537	C	T	0.969	0.969	0.646	-0.0325955083699338	0.0313	0.2969	53386	77258	58749.13
7235412	chr8	rs55826701	37981715	T	C	0.988	0.988	0.667	-0.0456984484517478	0.0609	0.4532	35519	52837	39429.54
7240977	chr8	rs75089936	37982120	A	G	0.973	0.971	0.681	0.0795964542711428	0.032	0.01291	53386	77258	58749.13
7245800	chr8	rs183404692	37982877	G	A	0.979	0.979	0.885	0.0131037693769772	0.0323	0.6856	52841	75249	57900.31
7244567	chr8	rs141488351	37983531	G	A	0.987	0.986	0.709	0.101798178061036	0.0556	0.06708	34425	49564	38039.27
7235556	chr8	rs117225078	37984765	C	T	0.973	0.971	0.682	0.0799011591944847	0.0321	0.01283	53386	77258	58749.13
7242095	chr8	rs2843740	37985897	A	G	0.0199	0.0193	0.938	0.0858014786911132	0.0341	0.01179	48973	69774	53633.71
7254072	chr8	rs72643069	37986868	A	G	0.971	0.97	0.834	-0.0142003494011414	0.028	0.6134	53386	77258	58749.13
7247843	chr8	rs2517396	37989305	A	C	0.02	0.0193	0.94	0.0862969551844677	0.0342	0.01149	48552	69464	53276.64
7234444	chr8	rs28758311	37989660	C	T	0.947	0.947	0.777	0.0099008246772624	0.0219	0.6524	53386	77258	58749.13
7249870	chr8	rs146047652	37990256	G	A	0.989	0.988	0.668	-0.0532952970582236	0.0624	0.3929	34233	51294	38074.67
7243432	chr8	rs191128518	37990380	C	T	0.977	0.975	0.69	0.03029639423135	0.0342	0.3761	52493	75664	57604.43
7233615	chr8	rs72643074	37993505	C	G	0.965	0.965	0.668	-0.007095110875924	0.0287	0.8039	53386	77258	58749.13
7251473	chr8	rs79985420	37993594	A	G	0.79	0.794	0.772	-0.0099998320783335	0.012	0.4044	53386	77258	58749.13
7240236	chr8	rs2517398	37994304	A	G	0.833	0.831	0.926	0.0028958031120254	0.012	0.8074	53386	77258	58749.13
7247874	chr8	rs182673732	37994786	C	T	0.985	0.984	0.778	-0.0216016445577609	0.0414	0.6009	48648	70532	53671.85
7231680	chr8	rs142470823	37995118	C	T	0.924	0.925	0.7	-0.021101069908054	0.0196	0.2819	53386	77258	58749.13
7248511	chr8	rs181364550	37998518	A	G	0.986	0.986	0.792	-0.0456042446050211	0.044	0.3005	48134	68763	52680.11
7249354	chr8	rs3990403	38000267	T	C	0.168	0.169	0.906	0.009504687014246	0.0121	0.4337	53386	77258	58749.13
7244000	chr8	rs35045158	38001335	G	A	0.964	0.963	0.767	0.0006997551142732	0.0265	0.9779	52493	75664	57604.43
7246450	chr8	rs2843737	38005148	G	A	0.0199	0.0194	0.914	0.0823999272472146	0.0346	0.01729	48552	69464	53276.64
7235778	chr8	rs35296192	38005664	C	T	0.974	0.972	0.693	0.0809991731914479	0.0324	0.01253	53386	77258	58749.13
7248117	chr8	rs35859573	38006991	C	T	0.974	0.975	0.674	-0.0076995657264405	0.0334	0.8173	52778	75511	57849.77
7245482	chr8	rs62503938	38007621	C	G	0.907	0.908	0.707	-0.0225012653465135	0.0177	0.2023	53386	77258	58749.13
7252041	chr8	rs2466147	38007845	A	G	0.0199	0.0194	0.912	0.0813034510640348	0.0347	0.01913	48407	69319	53131.64
7235049	chr8	rs16887226	38008508	G	A	0.978	0.979	0.663	-0.0259025943231108	0.0367	0.4799	51190	72090	55838.37
7232910	chr8	rs34711990	38008929	C	T	0.987	0.988	0.753	-0.0527048164320283	0.0519	0.3095	40085	56371	44032.16
7244225	chr8	rs2466146	38009179	G	A	0.0199	0.0194	0.91	0.0797996012024758	0.0347	0.0215	48552	69464	53276.64
7247449	chr8	rs2507706	38009275	G	A	0.0198	0.0194	0.91	0.0784044433741818	0.0348	0.02412	48407	69319	53131.64
7238610	chr8	rs2843731	38009412	G	T	0.0199	0.0194	0.911	0.0803995670685707	0.0347	0.02053	48407	69319	53131.64
7232571	chr8	rs2507705	38009963	G	T	0.0199	0.0194	0.91	0.081497034243183	0.0347	0.01893	48407	69319	53131.64
7240329	chr8	rs79484650	38012483	C	T	0.976	0.974	0.697	0.0865996255649787	0.0336	0.009893	53386	77258	58749.13
7242114	chr8	rs6474491	38013848	T	C	0.756	0.762	0.851	-0.021203207651103	0.0109	0.0525	53386	77258	58749.13
7234946	chr8	rs75168396	38014429	C	G	0.801	0.792	0.918	0.0483043318863239	0.0112	1.547e-05	53386	77258	58749.13
7235470	chr8	rs2843728	38018386	C	T	0.69	0.677	0.975	0.0355022698424966	0.0094	0.0001584	53386	77258	58749.13
7245678	chr8	rs75198113	38019523	C	T	0.987	0.987	0.715	-0.0239034240815591	0.052	0.645	40945	60545	45582.72
7247765	chr8	rs2843727	38020325	G	A	0.915	0.913	0.985	-0.0074980401773571	0.0156	0.6319	53386	77258	58749.13
7252708	chr8	rs55736052	38020408	T	C	0.754	0.743	0.964	0.0489996660319079	0.0101	1.268e-06	53386	77258	58749.13
7243349	chr8	rs2843726	38020414	T	A	0.915	0.913	0.985	-0.0074980401773571	0.0156	0.6312	53386	77258	58749.13
7241381	chr8	rs146323794	38021774	C	T	0.984	0.985	0.684	-0.0473012731180131	0.0431	0.2718	51832	74993	57010.47
7241732	chr8	rs76873509	38021982	C	T	0.769	0.759	0.982	0.0475036226439669	0.0102	3.478e-06	53386	77258	58749.13
7240285	chr8	rs2843746	38022927	A	G	0.918	0.916	0.99	-0.0095050300143049	0.0158	0.5477	53386	77258	58749.13
7244715	chr8	rs2843745	38024623	A	T	0.918	0.916	0.992	-0.0093031403261444	0.0158	0.5548	53386	77258	58749.13
7250928	chr8	rs112665070	38025149	A	G	0.984	0.983	0.81	0.0323994240466592	0.0409	0.4286	44900	64584	49449.9
7251494	chr8	rs2843744	38025175	T	C	0.687	0.674	0.993	0.0361004656247227	0.0093	0.0001009	53386	77258	58749.13
7241041	chr8	rs145151767	38025511	G	A	0.773	0.764	0.977	0.0483996117232768	0.0103	2.843e-06	53386	77258	58749.13
7237497	chr8	rs138824104	38025512	C	T	0.773	0.763	0.977	0.0485996698360624	0.0103	2.579e-06	53386	77258	58749.13
7236110	chr8	rs75301334	38025875	G	A	0.957	0.957	0.721	0.0332993704009261	0.0251	0.1835	53386	77258	58749.13
7246741	chr8	rs72643084	38026972	T	A	0.924	0.921	0.983	0.0	0.0163	0.9996	53386	77258	58749.13
7239014	chr8	rs3015656	38027483	G	C	0.873	0.875	0.79	-0.0235962138551867	0.0146	0.1066	53386	77258	58749.13
7242989	chr8	rs16887236	38027519	A	G	0.915	0.913	0.993	-0.0081027387031859	0.0155	0.6028	53386	77258	58749.13
7250001	chr8	rs7823144	38028195	G	A	0.918	0.916	0.994	-0.0102018624845967	0.0157	0.5169	53386	77258	58749.13
7232985	chr8	rs2843739	38028726	T	C	0.0293	0.0275	0.864	0.0473033451158665	0.0279	0.08978	53386	77258	58749.13
7239173	chr8	rs72643087	38029391	T	C	0.985	0.985	0.847	-0.0222047099881925	0.0412	0.591	46294	67057	51217.49
7231883	chr8	rs2843738	38029708	G	C	0.684	0.672	0.994	0.0366983037826737	0.0092	7.423e-05	53386	77258	58749.13
7249726	chr8	rs111528122	38030031	T	C	0.984	0.983	0.812	0.0318958749835631	0.0409	0.4356	44900	64584	49449.9
7237469	chr8	rs16887244	38031345	A	G	0.77	0.76	0.996	0.0475036226439669	0.0102	3.048e-06	53386	77258	58749.13
7238198	chr8	rs59911155	38032158	G	A	0.769	0.759	0.995	0.0471030274686428	0.0102	3.605e-06	53386	77258	58749.13
7233131	chr8	rs17435276	38033004	A	C	0.742	0.734	0.985	0.0409019913204257	0.0099	3.411e-05	53386	77258	58749.13
7245655	chr8	rs2270376	38033989	G	C	0.769	0.759	0.995	0.0461008368826632	0.0102	5.967e-06	53386	77258	58749.13
7235409	chr8	rs55962869	38034284	T	C	0.769	0.759	0.995	0.0459957873421583	0.0102	6.156e-06	53386	77258	58749.13
7241795	chr8	rs3824288	38035100	G	A	0.77	0.76	0.995	0.0467022717525102	0.0102	4.618e-06	53386	77258	58749.13
7234079	chr8	rs12681876	38035959	G	A	0.77	0.76	0.995	0.0465018336514199	0.0102	4.884e-06	53386	77258	58749.13
7236774	chr8	rs11783967	38036165	A	G	0.769	0.759	0.995	0.0459002781827573	0.0102	6.528e-06	53386	77258	58749.13
7235297	chr8	rs149130542	38036978	A	G	0.979	0.979	0.701	-0.0017014466397575	0.0363	0.9616	53262	76753	58550.02
7246236	chr8	rs55928150	38037581	A	C	0.77	0.76	0.995	0.0465972853767823	0.0102	4.644e-06	53386	77258	58749.13
7236335	chr8	rs11774769	38037803	G	A	0.77	0.76	0.995	0.0465972853767823	0.0102	4.645e-06	53386	77258	58749.13
7241744	chr8	rs7830233	38038710	T	C	0.769	0.759	0.995	0.0459957873421583	0.0102	6.13e-06	53386	77258	58749.13
7233612	chr8	rs11779986	38039433	A	G	0.985	0.985	0.453	0.0479993753879105	0.0538	0.3718	52772	74973	57789.91
7249399	chr8	rs10108757	38039940	C	G	0.769	0.759	0.995	0.0459957873421583	0.0102	6.067e-06	53386	77258	58749.13
7250157	chr8	rs4537271	38040503	A	G	0.769	0.759	0.995	0.0461008368826632	0.0102	5.823e-06	53386	77258	58749.13
7251176	chr8	rs142985940	38041266	C	T	0.984	0.983	0.788	0.0456996792509903	0.0387	0.238	51870	74199	56953.36
7247864	chr8	rs112791537	38042351	A	G	0.769	0.76	0.995	0.0461963268897065	0.0102	5.517e-06	53386	77258	58749.13
7253053	chr8	rs113478069	38043084	T	C	0.979	0.979	0.7	0.0007996801705642	0.0363	0.9823	53076	75824	58240.08
7243820	chr8	rs7828832	38043758	T	A	0.769	0.76	0.995	0.0461963268897065	0.0102	5.556e-06	53386	77258	58749.13
7242246	chr8	rs80271007	38044899	A	G	0.985	0.986	0.796	0.0150954876453349	0.0519	0.771	32649	47407	35668.28
7239676	chr8	rs58780114	38045029	G	A	0.769	0.76	0.995	0.0463013553668425	0.0102	5.458e-06	53386	77258	58749.13
7252931	chr8	rs111255806	38045269	T	G	0.978	0.978	0.698	-0.0025031302181184	0.0357	0.944	53327	77015	58654.18
7238204	chr8	rs11785366	38046142	C	T	0.77	0.76	0.995	0.0461963268897065	0.0102	5.678e-06	53386	77258	58749.13
7251478	chr8	rs12682626	38046769	A	G	0.77	0.76	0.995	0.0461963268897065	0.0102	5.695e-06	53386	77258	58749.13
7242089	chr8	rs12674975	38047066	T	A	0.77	0.76	0.994	0.0467977043485401	0.0102	4.33e-06	53386	77258	58749.13
7244089	chr8	rs74302881	38047599	A	G	0.77	0.76	0.994	0.0465972853767823	0.0102	4.743e-06	53386	77258	58749.13
7243408	chr8	rs58320990	38049006	G	A	0.77	0.76	0.994	0.0467977043485401	0.0102	4.446e-06	53386	77258	58749.13
7232647	chr8	rs61076607	38049136	G	A	0.77	0.76	0.994	0.0467977043485401	0.0102	4.324e-06	53386	77258	58749.13
7253530	chr8	rs34813622	38049236	C	T	0.923	0.925	0.847	-0.02960390325858	0.0177	0.09487	53386	77258	58749.13
7242135	chr8	rs10112856	38049439	G	A	0.77	0.76	0.994	0.0461963268897065	0.0102	5.774e-06	53386	77258	58749.13
7244730	chr8	rs16887258	38049622	A	G	0.77	0.76	0.995	0.0461008368826632	0.0102	6.015e-06	53386	77258	58749.13
7250340	chr8	rs6982519	38050852	G	A	0.769	0.76	0.994	0.0461963268897065	0.0102	5.592e-06	53386	77258	58749.13
7250660	chr8	rs112285558	38051005	A	G	0.985	0.984	0.692	0.103602972082549	0.0438	0.01789	50014	72120	54974.22
7238675	chr8	rs7815101	38051471	G	A	0.77	0.76	0.994	0.0463968262292078	0.0102	5.296e-06	53386	77258	58749.13
7250082	chr8	rs4259388	38051579	G	A	0.0295	0.0277	0.864	0.044600447168905	0.0278	0.1091	53386	77258	58749.13
7239879	chr8	rs10958541	38052482	G	C	0.77	0.76	0.995	0.0461008368826632	0.0102	6.002e-06	53386	77258	58749.13
7253571	chr8	rs112022150	38053165	G	A	0.955	0.957	0.777	-0.0460020545617973	0.0238	0.05352	53386	77258	58749.13
7249229	chr8	rs113407804	38054441	A	G	0.77	0.76	0.994	0.0463013553668425	0.0102	5.577e-06	53386	77258	58749.13
7247209	chr8	rs72643092	38054844	C	T	0.986	0.986	0.725	-0.0659047873877183	0.0466	0.1573	44814	65946	49433.23
7252206	chr8	rs4379415	38055186	C	T	0.77	0.76	0.994	0.0459002781827573	0.0102	6.543e-06	53386	77258	58749.13
7247178	chr8	rs10156283	38055762	C	T	0.77	0.76	0.994	0.0463968262292078	0.0102	5.294e-06	53386	77258	58749.13
7232160	chr8	rs148294454	38056069	C	T	0.903	0.905	0.814	-0.0114958245134845	0.0162	0.4774	53386	77258	58749.13
7240377	chr8	rs28864534	38056571	C	T	0.77	0.76	0.994	0.0463013553668425	0.0102	5.578e-06	53386	77258	58749.13
7235250	chr8	rs77162995	38056883	T	C	0.916	0.913	0.979	-0.0057967688471774	0.0156	0.7099	53386	77258	58749.13
7241038	chr8	rs7015996	38057330	T	C	0.77	0.76	0.995	0.0459002781827573	0.0102	6.568e-06	53386	77258	58749.13
7242023	chr8	rs7016434	38057612	T	C	0.77	0.76	0.995	0.0459002781827573	0.0102	6.581e-06	53386	77258	58749.13
7242491	chr8	rs10216482	38058361	T	C	0.77	0.76	0.995	0.0458047599004855	0.0102	6.709e-06	53386	77258	58749.13
7248135	chr8	rs55885015	38058640	A	G	0.77	0.761	0.994	0.0461963268897065	0.0102	5.794e-06	53386	77258	58749.13
7239595	chr8	rs10099466	38060391	T	G	0.77	0.76	0.995	0.0458047599004855	0.0102	6.876e-06	53386	77258	58749.13
7246974	chr8	rs7836805	38063235	C	A	0.77	0.76	0.995	0.0456996792509903	0.0102	7.15e-06	53386	77258	58749.13
7250694	chr8	rs11779210	38063246	A	C	0.77	0.76	0.994	0.0465018336514199	0.0102	4.98e-06	53386	77258	58749.13
7237850	chr8	rs184318304	38064509	C	T	0.986	0.987	0.847	-0.0428970626523952	0.0468	0.3585	40600	54643	43832.08
7245859	chr8	rs545076118	38065773	A	G	0.986	0.986	0.79	0.0115035793834154	0.0444	0.7961	46546	67577	51431.9
7247573	chr8	rs150771595	38065972	C	T	0.985	0.986	0.701	-0.105104992751029	0.053	0.04731	37218	49578	40181.37
7251148	chr8	rs11777969	38065983	G	A	0.77	0.761	0.994	0.0463968262292078	0.0102	5.453e-06	53386	77258	58749.13
7246191	chr8	rs1043782	38068324	C	T	0.77	0.76	0.994	0.0458047599004855	0.0102	6.813e-06	53386	77258	58749.13
7238171	chr8	rs60530611	38069508	C	T	0.77	0.76	0.994	0.0459002781827573	0.0102	6.753e-06	53386	77258	58749.13
7243343	chr8	rs35866749	38070128	A	G	0.848	0.851	0.77	-0.0114047880634385	0.0137	0.4063	53386	77258	58749.13
7247818	chr8	rs190468564	38074813	C	T	0.986	0.986	0.684	-0.040197189751413	0.046	0.382	49023	71077	54053.46
7248479	chr8	rs147359882	38077294	G	A	0.979	0.98	0.852	-0.0623010261973793	0.0331	0.05953	52993	76568	58248.36
7245408	chr8	rs7821119	38077755	A	G	0.771	0.76	0.992	0.0469026696862194	0.0102	4.286e-06	53386	77258	58749.13
7249829	chr8	rs148395419	38077814	C	T	0.988	0.987	0.699	-0.0240980393840575	0.0601	0.6891	32461	46204	35279.18
7238923	chr8	rs117044667	38079139	T	C	0.986	0.986	0.795	-0.0255024404124231	0.0487	0.6008	38060	55278	42022.87
7247534	chr8	rs117349296	38080951	G	T	0.978	0.977	0.81	0.0507976715868588	0.0332	0.1252	50080	73735	55468.31
7241444	chr8	rs6999796	38081302	C	G	0.77	0.76	0.992	0.0479040574070545	0.0102	2.621e-06	53386	77258	58749.13
7252164	chr8	rs7834862	38086009	A	G	0.77	0.76	0.992	0.0481995135792341	0.0102	2.334e-06	53386	77258	58749.13
7248374	chr8	rs146201880	38087966	C	T	0.984	0.983	0.66	-0.0021022080918702	0.0436	0.9611	50245	71535	54850.06
7247129	chr8	rs151043937	38089500	C	G	0.981	0.98	0.765	0.0160997014894237	0.0367	0.6615	51236	73997	56249.94
7238994	chr8	rs185605841	38093804	A	T	0.986	0.986	0.729	-0.0128015918372089	0.0475	0.7878	44782	66206	49832.11
7248267	chr8	rs116918409	38094394	G	C	0.896	0.898	0.834	-0.0079011318962572	0.0155	0.6106	53386	77258	58749.13
7251939	chr8	rs2306899	38095662	C	T	0.779	0.769	0.996	0.0499038295281839	0.0103	1.313e-06	53386	77258	58749.13
7245935	chr8	rs6992943	38096299	A	G	0.778	0.767	0.995	0.0497040321791155	0.0103	1.449e-06	53386	77258	58749.13
7238915	chr8	rs10103315	38096587	G	A	0.779	0.768	0.997	0.0501986955327459	0.0103	1.123e-06	53386	77258	58749.13
7236213	chr8	rs117993574	38097019	C	T	0.946	0.948	0.863	-0.0272992569378225	0.0208	0.1899	53386	77258	58749.13
7234594	chr8	rs140717426	38097531	G	A	0.982	0.983	0.855	-0.0825993063219014	0.0362	0.02252	52409	74910	57453.1
7237649	chr8	rs56365338	38100688	G	A	0.779	0.768	0.997	0.0503033045092425	0.0103	1.071e-06	53386	77258	58749.13
7242410	chr8	rs56208171	38100904	T	C	0.987	0.986	0.813	0.0479993753879105	0.0467	0.3038	41483	59844	45814.85
7253662	chr8	rs16887273	38101003	A	G	0.779	0.768	0.997	0.0507976715868588	0.0103	8.26e-07	53386	77258	58749.13
7243078	chr8	rs16887275	38101099	T	G	0.779	0.768	0.997	0.0503033045092425	0.0103	1.073e-06	53386	77258	58749.13
7253032	chr8	rs16887277	38101159	G	T	0.779	0.768	0.997	0.0505029821731068	0.0103	1.005e-06	53386	77258	58749.13
7249551	chr8	rs28867132	38101724	T	C	0.779	0.768	0.997	0.0503033045092425	0.0103	1.072e-06	53386	77258	58749.13
7234298	chr8	rs56058270	38102123	G	A	0.779	0.768	0.997	0.0507976715868588	0.0103	8.268e-07	53386	77258	58749.13
7250793	chr8	rs7006757	38103239	T	A	0.779	0.768	0.997	0.0503033045092425	0.0103	1.047e-06	53386	77258	58749.13
7236942	chr8	rs10105555	38104081	T	C	0.779	0.768	0.997	0.0503033045092425	0.0103	1.053e-06	53386	77258	58749.13
7240709	chr8	rs182928359	38106355	T	G	0.973	0.974	0.856	-0.0151034855773182	0.0292	0.6044	52713	76071	57919.25
7251508	chr8	rs10113411	38106777	A	C	0.779	0.768	0.997	0.0507026199737612	0.0103	8.583e-07	53386	77258	58749.13
7235787	chr8	rs12056698	38107873	C	G	0.78	0.769	0.997	0.0505980527630914	0.0103	9.461e-07	53386	77258	58749.13
7232023	chr8	rs79779549	38108032	C	T	0.986	0.986	0.734	-0.010302892995897	0.0473	0.8277	44782	66206	49832.11
7236342	chr8	rs10958567	38108133	C	G	0.779	0.768	0.997	0.0503033045092425	0.0103	1.069e-06	53386	77258	58749.13
7252191	chr8	rs74883798	38108546	T	C	0.985	0.985	0.724	-0.0082035573506883	0.0432	0.8499	51355	72726	56174.65
7237235	chr8	rs147106070	38109387	C	T	0.978	0.977	0.814	0.0565031992337321	0.033	0.08686	50080	73735	55468.31
7251864	chr8	rs2898674	38110215	T	C	0.779	0.768	0.997	0.0507976715868588	0.0103	8.552e-07	53386	77258	58749.13
7252641	chr8	rs74384828	38112025	A	C	0.981	0.982	0.805	-0.0544033888793865	0.0359	0.1292	53325	77015	58651.61
7243838	chr8	rs117994849	38113977	T	G	0.978	0.977	0.814	0.0505029821731068	0.0331	0.1278	50080	73735	55468.31
7245974	chr8	rs72644707	38114009	T	A	0.914	0.912	0.964	-0.007296555232638	0.0156	0.6421	53386	77258	58749.13
7244727	chr8	rs147935087	38114413	T	G	0.986	0.987	0.882	-0.0416035498550752	0.0458	0.3632	40562	54571	43778.77
7249174	chr8	rs9643870	38116792	A	G	0.79	0.779	0.998	0.055302247784655	0.0105	1.393e-07	53386	77258	58749.13
7248356	chr8	rs117450016	38118850	A	T	0.986	0.987	0.728	-0.090701814649167	0.0568	0.1105	34447	41893	36205.65
7231987	chr8	rs6981405	38120276	C	A	0.79	0.779	0.998	0.055302247784655	0.0105	1.408e-07	53386	77258	58749.13
7232520	chr8	rs9198	38120721	T	C	0.778	0.767	0.989	0.0520989697439806	0.0103	4.749e-07	53386	77258	58749.13
7251612	chr8	rs1044160	38120747	A	C	0.956	0.955	0.928	-0.0076995657264405	0.0217	0.7216	53386	77258	58749.13
7241936	chr8	rs80081744	38122161	G	C	0.977	0.975	0.888	0.0199986865066891	0.0303	0.5097	51631	74388	56725.89
7241975	chr8	rs7007097	38123188	C	T	0.791	0.779	0.998	0.0556995724703668	0.0105	1.136e-07	53386	77258	58749.13
7252889	chr8	rs62503951	38123361	T	C	0.933	0.935	0.742	-0.0416973775562091	0.0202	0.03845	53386	77258	58749.13
7247077	chr8	rs141363020	38123607	G	A	0.986	0.986	0.855	-0.0711952950421515	0.0415	0.08592	49200	71041	54124.67
7242433	chr8	rs1149	38126359	G	C	0.778	0.767	0.989	0.0518996105407571	0.0103	5.245e-07	53386	77258	58749.13
7232999	chr8	rs75408391	38127094	A	T	0.958	0.959	0.866	-0.0252049938352247	0.0233	0.2782	53386	77258	58749.13
7244432	chr8	rs3739252	38127768	T	C	0.778	0.767	0.989	0.0518046636160167	0.0103	5.285e-07	53386	77258	58749.13
7236214	chr8	rs57984710	38129128	T	C	0.778	0.767	0.988	0.0515957486436504	0.0104	6.338e-07	53386	77258	58749.13
7247873	chr8	rs1906672	38130025	G	A	0.789	0.778	0.996	0.0546964969190277	0.0105	1.835e-07	53386	77258	58749.13
7252329	chr8	rs3824289	38130433	C	A	0.794	0.782	0.994	0.0546018151915836	0.0106	2.486e-07	53386	77258	58749.13
7248736	chr8	rs1488934	38133612	C	T	0.787	0.776	0.996	0.0537018913875451	0.0105	2.737e-07	53386	77258	58749.13
7240579	chr8	rs1488935	38133793	G	A	0.79	0.779	0.999	0.0546018151915836	0.0105	1.952e-07	53386	77258	58749.13
7248711	chr8	rs72644720	38134780	G	T	0.791	0.78	0.999	0.0551035262260241	0.0105	1.591e-07	53386	77258	58749.13
7237356	chr8	rs10100090	38134877	C	A	0.791	0.779	0.999	0.054402954379292	0.0105	2.256e-07	53386	77258	58749.13
7251510	chr8	rs111590455	38135029	T	C	0.984	0.983	0.817	0.0471030274686428	0.0413	0.2542	44497	64187	49049.93
7240308	chr8	rs111737759	38135074	C	T	0.967	0.965	0.815	0.0708032317954	0.0264	0.007208	53386	77258	58749.13
7233920	chr8	rs6989666	38135075	G	A	0.88	0.881	0.815	-0.0238010101859522	0.0147	0.1055	53386	77258	58749.13
7252786	chr8	rs7845911	38135412	T	C	0.796	0.785	0.993	0.0556995724703668	0.0106	1.674e-07	53386	77258	58749.13
7241546	chr8	rs12674515	38137530	A	G	0.778	0.768	0.99	0.0515957486436504	0.0103	6.197e-07	53386	77258	58749.13
7234183	chr8	rs36105509	38139729	C	A	0.919	0.921	0.878	-0.0297996312385195	0.017	0.07933	53386	77258	58749.13
7238062	chr8	rs13264830	38141173	T	C	0.919	0.921	0.879	-0.0285023604727122	0.017	0.0934	53386	77258	58749.13
7251880	chr8	rs6984464	38141379	G	A	0.778	0.768	0.99	0.0513012943555507	0.0103	7.073e-07	53386	77258	58749.13
7252083	chr8	rs2932003	38141766	A	G	0.0263	0.0244	0.891	0.064204090221786	0.0291	0.02711	53386	77258	58749.13
7251509	chr8	rs7845284	38142215	T	C	0.778	0.767	0.99	0.0511967897311259	0.0103	7.286e-07	53386	77258	58749.13
7253152	chr8	rs62503952	38142459	G	A	0.846	0.849	0.81	-0.0111013930711739	0.0133	0.4058	53386	77258	58749.13
7253581	chr8	rs7823681	38142735	T	C	0.778	0.767	0.99	0.0511967897311259	0.0103	7.287e-07	53386	77258	58749.13
7249139	chr8	rs10100894	38143357	T	C	0.778	0.767	0.99	0.0511017760490843	0.0103	7.549e-07	53386	77258	58749.13
7234377	chr8	rs113092086	38143539	C	T	0.984	0.983	0.733	0.0963005982689046	0.0406	0.01779	51757	74083	56816.05
7241361	chr8	rs10109023	38143540	G	T	0.778	0.767	0.99	0.0511017760490843	0.0103	7.591e-07	53386	77258	58749.13
7246993	chr8	rs10101145	38143572	T	G	0.778	0.767	0.99	0.0511017760490843	0.0103	7.588e-07	53386	77258	58749.13
7231916	chr8	rs77083684	38143845	A	G	0.979	0.979	0.696	-0.0031950988965408	0.0372	0.931	50200	71414	54950.69
7238714	chr8	rs150831097	38144237	G	A	0.985	0.986	0.865	-0.0737003629299574	0.041	0.07212	49200	71041	54124.67
7248673	chr8	rs145458997	38145072	G	T	0.98	0.981	0.836	-0.0326988269632397	0.0345	0.3421	52883	75956	58169.23
7244512	chr8	rs34504029	38145420	T	C	0.919	0.921	0.879	-0.0297996312385195	0.017	0.07914	53386	77258	58749.13
7239250	chr8	rs147681629	38145424	C	T	0.983	0.982	0.802	0.0454034834538498	0.0378	0.2296	51935	74461	57057.52
7251417	chr8	rs191410906	38145770	C	T	0.985	0.985	0.781	-0.0187038311937836	0.0413	0.6506	50637	72553	55485.9
7234828	chr8	rs77732910	38147091	T	C	0.949	0.947	0.841	0.0483043318863239	0.0211	0.02233	53386	77258	58749.13
7250951	chr8	rs7837189	38147840	C	T	0.79	0.779	0.997	0.0542987734073789	0.0105	2.278e-07	53386	77258	58749.13
7247667	chr8	rs141622276	38148006	C	T	0.983	0.982	0.639	0.0221038989069263	0.0413	0.5919	52138	74883	57164.96
7232766	chr8	rs76806580	38148760	G	A	0.979	0.977	0.814	0.0400953305639422	0.0334	0.2303	52303	75475	57414.93
7232838	chr8	rs10958606	38149404	C	T	0.79	0.779	0.997	0.0542987734073789	0.0105	2.339e-07	53386	77258	58749.13
7243151	chr8	rs112231065	38150477	G	A	0.986	0.987	0.733	-0.0717967988196857	0.0501	0.1515	39592	60850	44354.44
7238694	chr8	rs112419852	38150516	C	A	0.975	0.975	0.763	0.007997931111062	0.0316	0.8009	53386	77258	58749.13
7251434	chr8	rs12386976	38152444	A	G	0.778	0.767	0.99	0.0511967897311259	0.0103	7.081e-07	53386	77258	58749.13
7242698	chr8	rs12386951	38152592	C	G	0.79	0.779	0.997	0.054402954379292	0.0105	2.18e-07	53386	77258	58749.13
7245087	chr8	rs55703821	38153571	A	T	0.791	0.779	0.997	0.0548006364661149	0.0105	1.882e-07	53386	77258	58749.13
7235722	chr8	rs28439472	38155167	G	A	0.778	0.767	0.99	0.0511017760490843	0.0103	7.561e-07	53386	77258	58749.13
7243531	chr8	rs62503953	38155738	G	A	0.866	0.868	0.797	-0.0135007260538548	0.0142	0.3426	53386	77258	58749.13
7237465	chr8	rs77561982	38156740	T	C	0.956	0.958	0.812	-0.0408011614039327	0.0235	0.08189	53386	77258	58749.13
7251515	chr8	rs72644724	38158266	T	C	0.986	0.985	0.822	0.0353961009469877	0.0441	0.4228	44528	63674	48917.22
7245038	chr8	rs181784851	38158913	T	C	0.986	0.985	0.823	0.0418998134646779	0.0445	0.3455	44209	62472	48413.03
7241067	chr8	rs11985168	38160043	C	T	0.79	0.779	0.996	0.055302247784655	0.0105	1.388e-07	53386	77258	58749.13
7239198	chr8	rs150979096	38160853	A	G	0.983	0.982	0.807	0.042503779526724	0.0376	0.2589	51935	74461	57057.52
7247870	chr8	rs139987980	38161064	A	G	0.982	0.983	0.884	-0.0837947377432658	0.035	0.01684	52541	75179	57630.2
7232474	chr8	rs10102341	38161469	T	C	0.778	0.767	0.991	0.0517002115855168	0.0103	5.594e-07	53386	77258	58749.13
7240104	chr8	rs117236346	38161586	C	G	0.977	0.975	0.901	0.0165030720990143	0.03	0.582	51631	74388	56725.89
7251239	chr8	rs2171616	38163303	T	A	0.778	0.767	0.991	0.0517002115855168	0.0103	5.654e-07	53386	77258	58749.13
7252622	chr8	rs113248778	38164270	C	T	0.98	0.98	0.723	-0.0122952780941516	0.037	0.7392	52717	74744	57701.2
7235710	chr8	rs1599918	38164287	G	A	0.79	0.779	0.997	0.0549994182186046	0.0105	1.619e-07	53386	77258	58749.13
7253393	chr8	rs12056642	38165072	A	G	0.79	0.779	0.997	0.0553968632202877	0.0105	1.354e-07	53386	77258	58749.13
7251588	chr8	rs16887324	38166401	G	T	0.79	0.779	0.996	0.0551981604647623	0.0105	1.468e-07	53386	77258	58749.13
7246975	chr8	rs7841617	38167649	G	A	0.79	0.779	0.997	0.055302247784655	0.0105	1.423e-07	53386	77258	58749.13
7240523	chr8	rs147238012	38168140	C	T	0.959	0.96	0.757	-0.0129028853555234	0.0252	0.6092	53386	77258	58749.13
7240875	chr8	rs2956728	38168699	C	T	0.915	0.912	0.97	-0.005696192544881	0.0156	0.7173	53386	77258	58749.13
7247504	chr8	rs139389441	38168988	G	T	0.965	0.963	0.809	-0.0028039273327342	0.0257	0.9142	53386	77258	58749.13
7238824	chr8	rs2956729	38170948	A	G	0.987	0.986	0.837	-0.0086977157031958	0.044	0.8439	45548	67210	50581.38
7233969	chr8	rs111569526	38172334	C	T	0.984	0.983	0.743	0.0969996609179504	0.0404	0.01647	51757	74083	56816.05
7247830	chr8	rs16887325	38173375	G	C	0.778	0.767	0.991	0.0518996105407571	0.0103	5.066e-07	53386	77258	58749.13
7253034	chr8	rs2280847	38176187	T	G	0.778	0.767	0.991	0.0518996105407571	0.0103	5.055e-07	53386	77258	58749.13
7247013	chr8	rs2234558	38176435	T	G	0.957	0.959	0.873	-0.0248973835545144	0.0231	0.2802	53386	77258	58749.13
7251289	chr8	rs2234555	38178767	C	A	0.79	0.779	0.997	0.0551981604647623	0.0105	1.481e-07	53386	77258	58749.13
7247326	chr8	rs74302890	38178918	C	T	0.867	0.869	0.881	-0.0226035462098532	0.0135	0.0953	53386	77258	58749.13
7240990	chr8	rs77184785	38178928	G	A	0.965	0.963	0.812	-0.0030045090202987	0.0257	0.9081	53386	77258	58749.13
7241648	chr8	rs56300324	38180561	T	G	0.778	0.768	0.991	0.0518996105407571	0.0103	5.095e-07	53386	77258	58749.13
7235263	chr8	rs59978327	38183595	G	A	0.791	0.779	0.996	0.0558981756288099	0.0105	1.075e-07	53386	77258	58749.13
7233083	chr8	rs539811225	38185260	G	A	0.989	0.988	0.819	-0.009696862978864	0.0574	0.8658	31956	49402	36020.08
7237441	chr8	rs116919107	38185550	T	A	0.977	0.975	0.903	0.0155977206230546	0.03	0.6029	51631	74388	56725.89
7253434	chr8	rs2234549	38188013	A	G	0.778	0.767	0.992	0.0518996105407571	0.0103	4.947e-07	53386	77258	58749.13
7233618	chr8	rs192886430	38189403	A	G	0.984	0.985	0.73	-0.0557981629302465	0.0412	0.1755	52406	75789	57645.34
7234089	chr8	rs74716160	38190359	G	C	0.977	0.975	0.904	0.0155977206230546	0.03	0.6033	51631	74388	56725.89
7239466	chr8	rs2956731	38190769	T	G	0.922	0.92	0.97	0.0006997551142732	0.0162	0.9665	53386	77258	58749.13
7236198	chr8	rs77124900	38190859	G	C	0.986	0.986	0.776	-0.0344982814075965	0.0464	0.4576	45196	58084	48216.8
7243676	chr8	rs55634742	38190934	T	C	0.791	0.779	0.997	0.0555955265008719	0.0105	1.249e-07	53386	77258	58749.13
7244498	chr8	rs185281039	38191353	C	A	0.981	0.98	0.739	0.0465972853767823	0.0366	0.2039	51944	74395	56876.05
7253738	chr8	rs11786625	38191375	G	A	0.791	0.779	0.996	0.0560021901152849	0.0105	9.993e-08	53386	77258	58749.13
7241328	chr8	rs12114353	38192044	A	G	0.778	0.767	0.992	0.0520040417467951	0.0103	4.728e-07	53386	77258	58749.13
7253591	chr8	rs10101168	38193518	C	T	0.79	0.779	0.997	0.055500929860874	0.0105	1.269e-07	53386	77258	58749.13
7240782	chr8	rs117486616	38194208	T	C	0.977	0.975	0.784	0.0887981131587986	0.0324	0.006101	52368	74557	57376.27
7241725	chr8	rs11989357	38194561	C	G	0.778	0.767	0.992	0.0520040417467951	0.0103	4.684e-07	53386	77258	58749.13
7235990	chr8	rs72630604	38198203	A	C	0.778	0.767	0.993	0.0520040417467951	0.0103	4.845e-07	53386	77258	58749.13
7245539	chr8	rs2955594	38198505	G	A	0.0262	0.0243	0.914	0.06879818587027	0.0288	0.01667	53386	77258	58749.13
7235102	chr8	rs28674538	38198789	A	G	0.778	0.767	0.993	0.0520040417467951	0.0103	4.646e-07	53386	77258	58749.13
7238601	chr8	rs34909561	38199042	C	T	0.979	0.979	0.704	-0.0071958279818024	0.0366	0.8448	50200	71414	54950.69
7253415	chr8	rs28460372	38200221	T	G	0.778	0.767	0.993	0.0522982892110339	0.0103	4.016e-07	53386	77258	58749.13
7253283	chr8	rs72630608	38200639	G	A	0.876	0.878	0.855	-0.0214994661132367	0.0142	0.1283	53386	77258	58749.13
7236549	chr8	rs72630609	38201232	C	T	0.791	0.779	0.997	0.0558036076154242	0.0105	1.15e-07	53386	77258	58749.13
7237638	chr8	rs149799883	38201947	G	A	0.985	0.986	0.784	-0.0256973671872587	0.0422	0.5428	49744	70959	54341.19
7233242	chr8	rs113682951	38202468	T	C	0.976	0.976	0.792	-0.0034961042567088	0.0318	0.913	52428	75603	57541.49
7240312	chr8	rs12677788	38203423	G	A	0.778	0.767	0.993	0.0520040417467951	0.0103	4.661e-07	53386	77258	58749.13
7241907	chr8	rs72630610	38205881	C	A	0.876	0.877	0.858	-0.0209989425960583	0.0141	0.1365	53386	77258	58749.13
7237111	chr8	rs11785041	38206242	C	T	0.791	0.779	0.997	0.0563992368491194	0.0105	8.19e-08	53386	77258	58749.13
7244367	chr8	rs117880184	38207119	C	T	0.974	0.972	0.811	0.0518996105407571	0.0298	0.0815	52591	75401	57711.95
7247219	chr8	rs112357054	38207630	T	A	0.876	0.877	0.859	-0.0208968257129853	0.0141	0.1385	53386	77258	58749.13
7238918	chr8	rs28634296	38207690	A	G	0.778	0.767	0.993	0.0520989697439806	0.0103	4.492e-07	53386	77258	58749.13
7248982	chr8	rs10156310	38209129	A	T	0.79	0.779	0.997	0.0556995724703668	0.0105	1.113e-07	53386	77258	58749.13
7241070	chr8	rs10448063	38210275	G	A	0.778	0.767	0.994	0.0520040417467951	0.0103	4.546e-07	53386	77258	58749.13
7244978	chr8	rs111684217	38211587	T	C	0.979	0.979	0.755	-0.0122041688389067	0.0352	0.7291	52782	75006	57805.36
7253194	chr8	rs11774214	38212413	T	G	0.778	0.767	0.994	0.0520989697439806	0.0103	4.335e-07	53386	77258	58749.13
7237714	chr8	rs58279725	38212611	T	C	0.778	0.767	0.993	0.052601937740197	0.0103	3.473e-07	53386	77258	58749.13
7232789	chr8	rs77367878	38213552	C	T	0.981	0.981	0.792	-0.0122041688389067	0.0356	0.7329	52739	74918	57744.37
7240270	chr8	rs72630614	38213583	A	G	0.778	0.767	0.994	0.0520989697439806	0.0103	4.373e-07	53386	77258	58749.13
7237278	chr8	rs117404237	38213632	A	G	0.978	0.977	0.819	0.047598978799279	0.0332	0.1515	50080	73735	55468.31
7237437	chr8	rs1488936	38213739	A	T	0.778	0.767	0.993	0.0524026787930484	0.0103	3.774e-07	53386	77258	58749.13
7232441	chr8	rs6474268	38214506	A	G	0.778	0.767	0.994	0.0520989697439806	0.0103	4.334e-07	53386	77258	58749.13
7244650	chr8	rs1975132	38217612	C	G	0.778	0.767	0.994	0.0520989697439806	0.0103	4.411e-07	53386	77258	58749.13
7237689	chr8	rs2130033	38217741	T	C	0.778	0.767	0.994	0.0520989697439806	0.0103	4.433e-07	53386	77258	58749.13
7253941	chr8	rs111422868	38221030	C	T	0.979	0.979	0.875	-0.034198147379977	0.0322	0.2873	53325	77015	58651.61
7251780	chr8	rs139804623	38221280	G	T	0.983	0.983	0.86	0.0267003518299564	0.038	0.4826	48369	70752	53483.89
7253093	chr8	rs11777811	38221468	T	G	0.791	0.779	0.997	0.0563992368491194	0.0105	8.153e-08	53386	77258	58749.13
7250162	chr8	rs16887340	38223697	C	T	0.79	0.779	0.997	0.0558981756288099	0.0105	1.039e-07	53386	77258	58749.13
7241117	chr8	rs62503957	38224076	C	T	0.931	0.934	0.789	-0.0413012760239546	0.0193	0.03252	53386	77258	58749.13
7247540	chr8	rs112825594	38224270	T	C	0.979	0.98	0.751	-0.0043996643446871	0.0358	0.9019	52782	75006	57805.36
7251444	chr8	rs60464825	38225171	G	A	0.893	0.892	0.965	-0.0095958936734469	0.0142	0.4994	53386	77258	58749.13
7248329	chr8	rs141471977	38225226	T	C	0.937	0.937	0.768	0.0124027667170427	0.0203	0.5422	53386	77258	58749.13
7241552	chr8	rs7821392	38225349	T	C	0.79	0.779	0.997	0.0558981756288099	0.0105	1.034e-07	53386	77258	58749.13
7246090	chr8	rs72630616	38225429	G	C	0.985	0.983	0.805	0.021497269010823	0.0422	0.6109	44718	63423	49015.68
7238707	chr8	rs16887343	38226277	A	G	0.778	0.767	0.995	0.0520040417467951	0.0103	4.549e-07	53386	77258	58749.13
7250051	chr8	rs2978078	38227245	T	C	0.924	0.921	0.967	0.0007996801705642	0.0164	0.9588	53386	77258	58749.13
7251935	chr8	rs12677360	38227564	G	A	0.791	0.78	0.997	0.0570039574677328	0.0105	6e-08	53386	77258	58749.13
7247191	chr8	rs111507808	38227861	T	C	0.975	0.975	0.802	0.0004998750416509	0.0305	0.9867	53386	77258	58749.13
7244192	chr8	rs116784230	38228241	G	A	0.973	0.975	0.786	-0.0710020313547231	0.0305	0.02	53386	77258	58749.13
7236880	chr8	rs75379101	38228269	A	T	0.968	0.969	0.81	-0.0375045865412751	0.0275	0.1727	53200	76329	58439.19
7243513	chr8	rs145583989	38228803	G	C	0.98	0.98	0.695	0.0066975214477213	0.037	0.8559	53251	76929	58575.21
7235339	chr8	rs72630617	38231314	A	T	0.778	0.767	0.995	0.0522033801338585	0.0103	4.083e-07	53386	77258	58749.13
7242567	chr8	rs2932005	38231874	C	T	0.671	0.658	0.985	0.0382009626151637	0.0092	3.217e-05	53386	77258	58749.13
7243847	chr8	rs10107763	38232738	G	T	0.778	0.767	0.994	0.052696808999969	0.0103	3.302e-07	53386	77258	58749.13
7239312	chr8	rs72630619	38233670	C	T	0.986	0.986	0.77	-0.048203336386541	0.0425	0.2562	50397	72433	55360.19
7244337	chr8	rs72630620	38234509	C	T	0.791	0.779	0.997	0.0567961259994112	0.0105	6.609e-08	53386	77258	58749.13
7241358	chr8	rs144269447	38234750	T	C	0.948	0.949	0.864	-0.0235040691879941	0.0211	0.2659	53386	77258	58749.13
7237804	chr8	rs113480893	38234961	G	A	0.985	0.986	0.754	-0.132103840633337	0.0503	0.008596	38063	51697	41325.93
7235501	chr8	rs10099378	38235387	C	T	0.791	0.779	0.997	0.0567961259994112	0.0105	6.531e-08	53386	77258	58749.13
7249791	chr8	rs12681196	38236594	C	G	0.791	0.779	0.997	0.0567961259994112	0.0105	6.594e-08	53386	77258	58749.13
7245420	chr8	rs10095753	38236890	G	A	0.791	0.779	0.997	0.0567016428693038	0.0105	6.95e-08	53386	77258	58749.13
7232192	chr8	rs2978080	38239877	C	T	0.914	0.912	0.978	-0.0065010863423599	0.0155	0.6775	53386	77258	58749.13
7249144	chr8	rs12678205	38240008	A	G	0.778	0.767	0.994	0.0524026787930484	0.0103	3.828e-07	53386	77258	58749.13
7238566	chr8	rs72630624	38240392	C	T	0.791	0.779	0.996	0.0570039574677328	0.0105	6.099e-08	53386	77258	58749.13
7247670	chr8	rs60558877	38240498	G	A	0.792	0.78	0.996	0.0574006067311047	0.0105	4.855e-08	53386	77258	58749.13
7251395	chr8	rs35422477	38242712	A	G	0.774	0.778	0.926	-0.0107980900995126	0.0107	0.3126	53386	77258	58749.13
7252450	chr8	rs55796824	38243128	A	G	0.778	0.767	0.994	0.0524026787930484	0.0103	3.842e-07	53386	77258	58749.13
7251845	chr8	rs56322953	38243227	T	A	0.777	0.767	0.992	0.0524026787930484	0.0103	3.873e-07	53386	77258	58749.13
7252875	chr8	rs6996860	38243865	T	G	0.777	0.767	0.993	0.0528011569911275	0.0103	3.063e-07	53386	77258	58749.13
7249774	chr8	rs111903390	38244588	G	C	0.976	0.976	0.813	-0.0031950988965408	0.0313	0.9185	52428	75603	57541.49
7249904	chr8	rs7012844	38246762	T	C	0.781	0.77	0.992	0.0531046528867784	0.0104	3.004e-07	53386	77258	58749.13
7253317	chr8	rs112035500	38248262	G	A	0.872	0.874	0.966	-0.0093031403261444	0.0131	0.4776	53386	77258	58749.13
7238713	chr8	rs112537273	38248306	T	C	0.793	0.782	0.995	0.0570039574677328	0.0106	6.688e-08	53386	77258	58749.13
7236102	chr8	rs12677998	38249201	G	A	0.887	0.879	0.913	0.0574006067311047	0.014	4.174e-05	53386	77258	58749.13
7245125	chr8	rs59176647	38249461	T	C	0.78	0.769	0.992	0.0522982892110339	0.0104	4.443e-07	53386	77258	58749.13
7245905	chr8	rs12681483	38249795	T	C	0.78	0.769	0.992	0.0522982892110339	0.0104	4.46e-07	53386	77258	58749.13
7235089	chr8	rs12681501	38249835	T	C	0.78	0.769	0.992	0.0522982892110339	0.0104	4.438e-07	53386	77258	58749.13
7247166	chr8	rs11998709	38252070	T	C	0.78	0.769	0.992	0.0522982892110339	0.0104	4.388e-07	53386	77258	58749.13
7237822	chr8	rs61164234	38252491	T	G	0.872	0.874	0.968	-0.0094040800752939	0.0131	0.4726	53386	77258	58749.13
7237926	chr8	rs76602963	38252673	G	A	0.965	0.966	0.77	-0.0177974390305806	0.0266	0.5024	53386	77258	58749.13
7248360	chr8	rs75463093	38253674	T	A	0.931	0.933	0.797	-0.0398953406632555	0.0192	0.03734	53386	77258	58749.13
7247745	chr8	rs143001495	38255636	C	T	0.986	0.987	0.782	-0.0936954841273232	0.0517	0.06998	37876	47381	40339.5
7235400	chr8	rs62505467	38257339	C	T	0.931	0.934	0.803	-0.0396039865931634	0.0191	0.03854	53386	77258	58749.13
7249745	chr8	rs7816998	38257506	G	A	0.793	0.781	0.995	0.0577970987262168	0.0106	4.461e-08	53386	77258	58749.13
7246407	chr8	rs10958670	38258154	G	A	0.793	0.782	0.995	0.0572967376061087	0.0106	5.961e-08	53386	77258	58749.13
7247982	chr8	rs141456218	38258189	C	T	0.982	0.983	0.909	-0.100395086055156	0.0353	0.004474	51661	74226	56725.24
7237476	chr8	rs76690632	38258621	C	T	0.98	0.98	0.751	0.0461963268897065	0.0359	0.1984	51944	74395	56876.05
7248299	chr8	rs2016875	38259035	C	A	0.781	0.77	0.992	0.0533985767246953	0.0104	2.635e-07	53386	77258	58749.13
7246632	chr8	rs11986274	38259481	T	C	0.779	0.769	0.991	0.0531994764675775	0.0103	2.78e-07	53386	77258	58749.13
7247525	chr8	rs59498392	38260433	C	G	0.793	0.782	0.996	0.0572967376061087	0.0106	5.853e-08	53386	77258	58749.13
7252414	chr8	rs28681082	38260440	C	T	0.793	0.782	0.995	0.0572967376061087	0.0106	5.906e-08	53386	77258	58749.13
7237113	chr8	rs13248631	38260815	T	C	0.448	0.457	0.995	-0.026898543868701	0.0087	0.001902	53386	77258	58749.13
7248120	chr8	rs7001340	38262233	T	C	0.793	0.782	0.994	0.0584952975902863	0.0106	3.173e-08	53386	77258	58749.13
7244729	chr8	rs77712782	38263163	A	G	0.97	0.97	0.85	-0.066695512438268	0.0275	0.01511	53386	77258	58749.13
7239901	chr8	rs12677006	38264113	C	G	0.78	0.769	0.99	0.0539956397610122	0.0104	1.874e-07	53386	77258	58749.13
7236445	chr8	rs116939018	38266419	A	G	0.964	0.965	0.85	-0.0042992284528324	0.0252	0.8646	53316	77188	58679.13
7252580	chr8	rs111927114	38266484	A	G	0.987	0.987	0.756	-0.006199175242821	0.0491	0.9	45666	60918	49136.6
7240956	chr8	rs13317	38269514	T	C	0.779	0.769	0.99	0.0531994764675775	0.0104	2.838e-07	53386	77258	58749.13
7247451	chr8	rs4647904	38271547	G	A	0.978	0.977	0.83	0.0475036226439669	0.0329	0.1493	50080	73735	55468.31
7242507	chr8	rs4647905	38272542	C	G	0.793	0.782	0.991	0.056900047132812	0.0106	7.589e-08	53386	77258	58749.13
7232344	chr8	rs4647903	38272582	C	A	0.794	0.782	0.99	0.0572023017657484	0.0106	6.748e-08	53386	77258	58749.13
7239916	chr8	rs2956726	38272814	T	C	0.914	0.912	0.973	-0.0087985943563496	0.0156	0.5696	53386	77258	58749.13
7236203	chr8	rs10958682	38272952	T	C	0.793	0.782	0.991	0.0567016428693038	0.0106	8.537e-08	53386	77258	58749.13
7253517	chr8	rs10958683	38274193	C	G	0.793	0.782	0.989	0.0575044650684261	0.0106	5.777e-08	53386	77258	58749.13
7235359	chr8	rs4647910	38279518	G	A	0.985	0.984	0.778	0.0931988616307827	0.0411	0.02351	49677	71450	54545.29
7247971	chr8	rs17175975	38279641	G	A	0.98	0.98	0.791	0.0018981972830802	0.035	0.9578	52782	75006	57805.36
7238029	chr8	rs17175954	38279869	C	T	0.934	0.936	0.809	-0.0409990935346932	0.0194	0.03486	53386	77258	58749.13
7237343	chr8	rs17182359	38279882	A	G	0.986	0.986	0.815	-0.0710020313547231	0.0477	0.1369	40270	58672	44327.85
7244462	chr8	rs3925	38281658	G	A	0.779	0.769	0.987	0.0518996105407571	0.0104	5.511e-07	53386	77258	58749.13
7242555	chr8	rs2280846	38282294	C	T	0.912	0.91	0.974	-0.0128015918372089	0.0154	0.4053	53386	77258	58749.13
7238678	chr8	rs3779921	38283208	C	A	0.787	0.776	0.988	0.0539956397610122	0.0105	2.673e-07	53386	77258	58749.13
7236421	chr8	rs2293971	38284011	C	T	0.786	0.776	0.988	0.0539008916487975	0.0105	2.753e-07	53386	77258	58749.13
7252520	chr8	rs6984358	38284581	C	T	0.786	0.776	0.988	0.0537966583556417	0.0105	2.934e-07	53386	77258	58749.13
7252527	chr8	rs17175898	38285460	G	A	0.986	0.986	0.817	-0.0620030714417325	0.045	0.1686	44615	64067	49009.58
7241224	chr8	rs2288696	38286225	G	A	0.777	0.78	0.972	-0.0117993392160431	0.0105	0.2622	53386	77258	58749.13
7236456	chr8	rs2304000	38286811	C	G	0.784	0.773	0.989	0.052601937740197	0.0104	4.661e-07	53386	77258	58749.13
7248583	chr8	rs4647907	38287555	C	T	0.784	0.774	0.989	0.052696808999969	0.0104	4.577e-07	53386	77258	58749.13
7249874	chr8	rs17182254	38288206	G	A	0.977	0.977	0.835	0.001099395443301	0.0316	0.9734	52428	75603	57541.49
7252544	chr8	rs7005874	38288566	C	G	0.772	0.762	0.985	0.0507026199737612	0.0103	8.365e-07	53386	77258	58749.13
7244186	chr8	rs2978083	38288903	C	T	0.956	0.956	0.954	-0.007095110875924	0.0216	0.7437	53386	77258	58749.13
7250680	chr8	rs117287723	38291100	G	T	0.965	0.964	0.84	-0.0046005663955682	0.0255	0.8566	53386	77258	58749.13
7231971	chr8	rs117763888	38291101	C	T	0.965	0.964	0.84	-0.0066017436345624	0.0255	0.7963	53386	77258	58749.13
7234499	chr8	rs10101096	38292147	A	C	0.785	0.774	0.988	0.0528960093534967	0.0105	4.261e-07	53386	77258	58749.13
7250745	chr8	rs2956724	38292266	C	A	0.915	0.913	0.977	-0.0099998320783335	0.0156	0.5229	53386	77258	58749.13
7231791	chr8	rs17175814	38292466	A	T	0.785	0.774	0.988	0.0533037720223111	0.0105	3.465e-07	53386	77258	58749.13
7234528	chr8	rs2978076	38292894	G	A	0.923	0.921	0.975	-0.0042992284528324	0.0162	0.7931	53386	77258	58749.13
7243555	chr8	rs2411256	38293463	G	A	0.776	0.766	0.985	0.0491996041469672	0.0103	1.964e-06	53386	77258	58749.13
7245368	chr8	rs2411257	38293477	T	C	0.775	0.765	0.984	0.0507976715868588	0.0103	8.465e-07	53386	77258	58749.13
7243553	chr8	rs17182190	38295253	G	T	0.98	0.98	0.75	0.0127977582298607	0.0372	0.7311	49500	69604	54049.11
7248760	chr8	rs2978073	38295542	G	A	0.899	0.896	0.961	0.0006997551142732	0.0145	0.9593	53386	77258	58749.13
7249457	chr8	rs16887378	38295743	T	C	0.776	0.766	0.987	0.0501986955327459	0.0103	1.184e-06	53386	77258	58749.13
7244074	chr8	rs9657190	38295928	A	G	0.776	0.766	0.987	0.0503033045092425	0.0103	1.087e-06	53386	77258	58749.13
7234681	chr8	rs11777067	38298647	C	T	0.791	0.78	0.992	0.052601937740197	0.0105	5.926e-07	53386	77258	58749.13
7236528	chr8	rs6983315	38299419	G	A	0.577	0.567	0.995	0.0301023438164435	0.0087	0.0005588	53386	77258	58749.13
7246963	chr8	rs60527016	38299624	T	C	0.79	0.78	0.992	0.0515957486436504	0.0105	9.689e-07	53386	77258	58749.13
7232180	chr8	rs6987534	38299715	G	C	0.577	0.566	0.994	0.0305970979773775	0.0087	0.000455	53386	77258	58749.13
7249935	chr8	rs187705965	38300216	C	G	0.985	0.985	0.855	-0.0469029460862576	0.0429	0.2748	44205	62835	48370.33
7248687	chr8	rs6474353	38300730	T	A	0.577	0.566	0.993	0.0305001066483263	0.0087	0.000474	53386	77258	58749.13
7253877	chr8	rs140554250	38300892	A	C	0.978	0.977	0.83	0.0463013553668425	0.0328	0.1579	50825	75096	56432.0
7234110	chr8	rs112111445	38301051	C	T	0.986	0.987	0.786	-0.103595407711159	0.052	0.04629	35360	47466	38212.22
7232026	chr8	rs7814363	38301082	T	C	0.788	0.788	0.992	-0.0082035573506883	0.0106	0.4379	53386	77258	58749.13
7236121	chr8	rs6474354	38302965	C	T	0.794	0.794	0.992	-0.0050024916227914	0.0107	0.6395	53386	77258	58749.13
7244064	chr8	rs11784905	38303979	T	A	0.794	0.794	0.989	-0.0050024916227914	0.0107	0.6384	53386	77258	58749.13
7243694	chr8	rs78403306	38304622	C	T	0.897	0.898	0.865	-0.0117993392160431	0.0152	0.4382	53386	77258	58749.13
7240599	chr8	rs12549631	38305195	T	C	0.795	0.794	0.985	-0.005304041591906	0.0107	0.6187	53386	77258	58749.13
7244640	chr8	rs59778175	38305294	C	T	0.795	0.794	0.985	-0.0054950702819798	0.0107	0.6106	53386	77258	58749.13
7237481	chr8	rs117545574	38305344	T	C	0.987	0.987	0.799	0.043203157300648	0.0482	0.3699	41348	60800	45883.69
7245221	chr8	rs140278260	38306838	T	C	0.986	0.986	0.845	-0.0418016408837633	0.0496	0.3995	34760	51659	38062.19
7237397	chr8	rs10105686	38306927	C	G	0.79	0.79	0.978	-0.0051029981759033	0.0107	0.6356	53386	77258	58749.13
7247402	chr8	rs17580578	38308167	T	C	0.898	0.901	0.896	-0.0171970248285215	0.0151	0.2554	53386	77258	58749.13
7242396	chr8	rs118173885	38310630	T	C	0.98	0.981	0.819	-0.0527048164320283	0.035	0.1323	51712	73422	56521.12
7252431	chr8	rs117127648	38310764	G	A	0.978	0.977	0.833	0.0418039122811836	0.0326	0.1997	51041	75334	56658.47
7240340	chr8	rs10958700	38310910	T	G	0.777	0.768	0.967	0.0487996879336047	0.0104	3.043e-06	53386	77258	58749.13
7239108	chr8	rs4733930	38311001	C	T	0.569	0.577	0.953	-0.0229002198863326	0.0089	0.01008	53386	77258	58749.13
7244083	chr8	rs6996319	38311425	C	A	0.0266	0.0247	0.906	0.0608034293588251	0.0287	0.03385	53386	77258	58749.13
7242075	chr8	rs3758103	38315401	T	C	0.843	0.846	0.908	-0.013399371963117	0.0124	0.2822	53386	77258	58749.13
7245238	chr8	rs7006049	38315867	T	C	0.858	0.859	0.932	0.003902375817241	0.0128	0.7614	53386	77258	58749.13
7250942	chr8	rs17182141	38316200	A	G	0.943	0.944	0.869	-0.0252972953741621	0.0199	0.204	53386	77258	58749.13
7245969	chr8	rs3758102	38316849	C	T	0.748	0.74	0.915	0.0379025370484673	0.0103	0.0002359	53386	77258	58749.13
7232006	chr8	rs7012413	38317398	T	C	0.31	0.304	0.974	0.0179970767016546	0.0094	0.05668	53386	77258	58749.13
7238120	chr8	rs7388222	38317409	T	C	0.915	0.916	0.968	-0.000200020002667	0.0158	0.9876	53386	77258	58749.13
7232340	chr8	rs13254512	38318167	T	C	0.914	0.915	0.965	0.0018981972830802	0.0157	0.9027	53386	77258	58749.13
7252022	chr8	rs13275043	38318337	G	C	0.526	0.519	0.975	0.0314017631395316	0.0087	0.0003142	53386	77258	58749.13
7252841	chr8	rs4733946	38319349	G	T	0.912	0.913	0.975	0.0052959516591825	0.0155	0.7332	53386	77258	58749.13
7246751	chr8	rs12114071	38319729	A	G	0.912	0.913	0.975	0.0055048206344449	0.0155	0.7233	53386	77258	58749.13
7247630	chr8	rs150512143	38320976	T	C	0.979	0.98	0.822	-0.0538017009683557	0.034	0.1135	52605	74098	57508.63
7252566	chr8	rs7815496	38321607	C	T	0.595	0.601	0.99	-0.0313049258284153	0.0088	0.0003791	53386	77258	58749.13
7252294	chr8	rs6996321	38322346	A	G	0.383	0.389	1.0	-0.0293979151845611	0.0088	0.0008763	53386	77258	58749.13
7247101	chr8	rs72630656	38322620	G	A	0.913	0.913	0.98	0.0074025335167413	0.0155	0.6316	53386	77258	58749.13
7233476	chr8	rs138012741	38323693	A	G	0.972	0.971	0.922	-0.0101008421794295	0.0269	0.7061	53330	77032	58659.37
7241151	chr8	rs62505473	38323765	C	G	0.59	0.596	0.988	-0.02960390325858	0.0088	0.0007497	53386	77258	58749.13
7237179	chr8	rs17182134	38324281	C	A	0.919	0.92	0.984	-0.0022024235552	0.016	0.8893	53386	77258	58749.13
7244845	chr8	rs17182127	38324341	G	A	0.877	0.876	0.987	-0.004701032558649	0.0131	0.7209	53386	77258	58749.13
7244256	chr8	rs6994556	38324616	G	A	0.504	0.498	0.99	0.0259016375226531	0.0086	0.002679	53386	77258	58749.13
7235195	chr8	rs17175708	38325131	G	A	0.623	0.617	0.998	0.0304031059110447	0.0089	0.0006095	53386	77258	58749.13
7243692	chr8	rs4647906	38325411	G	A	0.594	0.6	0.993	-0.0313049258284153	0.0088	0.0003701	53386	77258	58749.13
7235438	chr8	rs3213849	38326046	G	A	0.594	0.601	0.994	-0.0312017511432645	0.0088	0.0003778	53386	77258	58749.13
7240151	chr8	rs17182051	38326291	C	T	0.971	0.97	0.822	0.029296631955588	0.0283	0.2993	52493	75664	57604.43
7243379	chr8	rs930828	38326404	T	C	0.586	0.592	0.995	-0.0289037168568363	0.0087	0.0009336	53386	77258	58749.13
7248439	chr8	rs17175631	38326602	G	A	0.881	0.883	0.916	0.0005998200719675	0.0139	0.9648	53386	77258	58749.13
7242015	chr8	rs17182023	38327015	C	T	0.624	0.617	0.998	0.0295976364389436	0.0089	0.0008277	53386	77258	58749.13
7242905	chr8	rs7825208	38327287	A	G	0.876	0.875	0.992	-0.0025031302181184	0.0131	0.8456	53386	77258	58749.13
7242959	chr8	rs17175624	38327308	G	T	0.594	0.601	0.995	-0.0313049258284153	0.0088	0.0003635	53386	77258	58749.13
7233543	chr8	rs7829871	38327485	T	C	0.876	0.875	0.991	-0.0025031302181184	0.0131	0.8495	53386	77258	58749.13
7248933	chr8	rs17182009	38327556	G	A	0.623	0.617	0.998	0.029403450369242	0.0089	0.0009097	53386	77258	58749.13
7245444	chr8	rs17182002	38327630	C	A	0.594	0.601	0.995	-0.0312017511432645	0.0088	0.0003749	53386	77258	58749.13
7242306	chr8	rs75923541	38327927	G	A	0.881	0.883	0.915	0.0005998200719675	0.0139	0.9667	53386	77258	58749.13
7239270	chr8	rs117787947	38328236	T	C	0.954	0.955	0.957	-0.0036968248442897	0.0211	0.8601	53386	77258	58749.13
7232753	chr8	rs10958704	38328302	A	G	0.593	0.6	0.996	-0.0316970867432546	0.0088	0.0002942	53386	77258	58749.13
7247856	chr8	rs1902171	38328442	A	G	0.877	0.876	0.989	-0.0030045090202987	0.0131	0.8192	53386	77258	58749.13
7248803	chr8	rs4082204	38328902	G	A	0.595	0.601	0.995	-0.0316041926269978	0.0088	0.0003125	53386	77258	58749.13
7249122	chr8	rs57613118	38328946	T	C	0.622	0.616	0.997	0.0305001066483263	0.0089	0.0005754	53386	77258	58749.13
7250498	chr8	rs150134406	38329169	C	G	0.984	0.983	0.815	0.0051964749068174	0.0383	0.8923	51451	73911	56454.9
7239607	chr8	rs12114449	38329189	A	G	0.913	0.914	0.982	0.0075017910703226	0.0155	0.6265	53386	77258	58749.13
7244483	chr8	rs36061954	38329650	C	T	0.601	0.607	0.99	-0.0299953975354009	0.0088	0.0006788	53386	77258	58749.13
7253788	chr8	rs34873882	38329855	C	T	0.908	0.908	0.969	0.0028958031120254	0.0152	0.8471	53386	77258	58749.13
7237051	chr8	rs12677355	38329943	C	T	0.623	0.616	0.997	0.0298985503458634	0.0089	0.0007322	53386	77258	58749.13
7236331	chr8	rs72630661	38329982	C	T	0.982	0.982	0.844	-0.0331949048576409	0.036	0.3573	51124	73623	56195.45
7232264	chr8	rs117317364	38331507	G	A	0.981	0.982	0.78	-0.0092022107647994	0.0381	0.8084	48196	67742	52647.11
7251080	chr8	rs7829058	38332095	G	C	0.863	0.861	0.986	0.0012991557316201	0.0126	0.9195	53386	77258	58749.13
7246137	chr8	rs881299	38332249	T	C	0.583	0.589	0.999	-0.0299953975354009	0.0087	0.0005655	53386	77258	58749.13
7238841	chr8	rs881300	38332298	A	C	0.863	0.861	0.986	0.0013990209137074	0.0126	0.9124	53386	77258	58749.13
7246079	chr8	rs881301	38332318	T	C	0.583	0.589	1.0	-0.0297996312385195	0.0087	0.000615	53386	77258	58749.13
7233852	chr8	rs2003265	38332554	C	T	0.631	0.626	0.996	0.0288983900426488	0.0089	0.001168	53386	77258	58749.13
7236447	chr8	rs6990295	38332909	C	T	0.863	0.861	0.985	0.0017983819413794	0.0126	0.885	53386	77258	58749.13
7253926	chr8	rs2468964	38333062	T	G	0.402	0.395	0.991	0.031498667059371	0.0088	0.0003526	53386	77258	58749.13
7248366	chr8	rs876472	38333156	G	A	0.631	0.625	0.995	0.0295005481176215	0.0089	0.0009453	53386	77258	58749.13
7252013	chr8	rs876471	38333273	C	A	0.631	0.625	0.995	0.029403450369242	0.0089	0.0009553	53386	77258	58749.13
7251873	chr8	rs10093754	38334028	C	T	0.863	0.861	0.985	0.0016985566355815	0.0126	0.8924	53386	77258	58749.13
7248005	chr8	rs10093843	38334038	C	T	0.863	0.861	0.985	0.0017983819413794	0.0126	0.8858	53386	77258	58749.13
7244158	chr8	rs7001431	38335082	C	T	0.863	0.861	0.984	0.0018981972830802	0.0126	0.8793	53386	77258	58749.13
7242423	chr8	rs4739558	38337264	A	G	0.402	0.395	0.987	0.0312951579807101	0.0088	0.0003947	53386	77258	58749.13
7243750	chr8	rs4739560	38337707	T	A	0.914	0.915	0.966	0.0020977980821461	0.0157	0.8951	53386	77258	58749.13
7239638	chr8	rs4739561	38338013	C	T	0.929	0.93	0.986	0.0021975835434872	0.017	0.8992	53386	77258	58749.13
7240769	chr8	rs66504003	38340154	G	C	0.538	0.533	0.983	0.0314017631395316	0.0087	0.0003019	53386	77258	58749.13
7242858	chr8	rs71517716	38340701	C	T	0.976	0.977	0.943	-0.0181028726978536	0.0298	0.5432	52493	75664	57604.43
7240966	chr8	rs328303	38341448	T	C	0.926	0.928	0.969	-0.0060985584618694	0.0168	0.7163	53386	77258	58749.13
7233570	chr8	rs13279569	38341616	G	A	0.928	0.929	0.984	-0.000200020002667	0.0169	0.9905	53386	77258	58749.13
7249581	chr8	rs11777965	38342727	G	A	0.629	0.624	0.987	0.0267977123853779	0.0089	0.002739	53386	77258	58749.13
7247046	chr8	rs111349396	38342906	C	T	0.977	0.977	0.772	0.0045994064948955	0.0325	0.8868	53386	77258	58749.13
7236630	chr8	rs328301	38343012	T	C	0.383	0.377	0.97	0.0308007491527123	0.009	0.0006174	53386	77258	58749.13
7247882	chr8	rs12679830	38343310	A	T	0.627	0.622	0.986	0.0285971749776749	0.0089	0.001361	53386	77258	58749.13
7251549	chr8	rs328300	38344499	T	G	0.519	0.513	0.984	0.0295005481176215	0.0087	0.0006457	53386	77258	58749.13
7240677	chr8	rs147185839	38344932	C	T	0.974	0.974	0.906	0.0100988346774146	0.0284	0.7226	53386	77258	58749.13
7252479	chr8	rs146464111	38345406	T	C	0.976	0.976	0.811	-0.0538966802576654	0.0317	0.0895	52038	74720	57003.98
7231787	chr8	rs34544368	38345421	G	A	0.621	0.617	0.983	0.026398473854531	0.0089	0.003119	53386	77258	58749.13
7241189	chr8	rs74322494	38345875	T	G	0.876	0.876	0.88	-0.0094040800752939	0.0139	0.4978	53386	77258	58749.13
7231873	chr8	rs73674179	38346214	A	C	0.954	0.955	0.967	-0.0021022080918702	0.0209	0.9212	53386	77258	58749.13
7243196	chr8	rs7386705	38348571	G	C	0.593	0.593	0.983	-0.0117993392160431	0.0088	0.18	53386	77258	58749.13
7237745	chr8	rs35699533	38349354	C	T	0.614	0.61	0.986	0.0273038345273452	0.0089	0.002123	53386	77258	58749.13
7247179	chr8	rs58535363	38349723	C	G	0.539	0.541	0.985	-0.0116981574124923	0.0087	0.1773	53386	77258	58749.13
7241375	chr8	rs35305468	38350292	C	A	0.614	0.61	0.991	0.0263010744193707	0.0089	0.00305	53386	77258	58749.13
7245996	chr8	rs7830964	38350315	G	T	0.554	0.555	0.988	-0.0128015918372089	0.0087	0.1428	53386	77258	58749.13
7234840	chr8	rs142164645	38350570	T	C	0.954	0.954	0.969	-0.0023026490626755	0.0209	0.9124	53386	77258	58749.13
7251611	chr8	rs77437987	38351009	G	C	0.954	0.954	0.969	-0.0023026490626755	0.0209	0.9118	53386	77258	58749.13
7240344	chr8	rs34336050	38351107	T	A	0.587	0.587	0.979	-0.0102018624845967	0.0088	0.2471	53386	77258	58749.13
7249120	chr8	rs117187798	38351127	T	C	0.986	0.986	0.854	-0.035596090043474	0.041	0.3856	49180	70935	54103.35
7235238	chr8	rs60128210	38351310	G	A	0.574	0.571	0.984	0.0243022925229648	0.0088	0.005521	53386	77258	58749.13
7247161	chr8	rs2067495	38352277	A	G	0.904	0.901	0.977	0.0072039888485025	0.0147	0.6237	53386	77258	58749.13
7238554	chr8	rs75533955	38353739	A	C	0.953	0.953	0.966	-0.0003000450090019	0.0206	0.9869	53386	77258	58749.13
7232471	chr8	rs77870750	38353839	G	T	0.954	0.954	0.968	-0.0023026490626755	0.0208	0.9103	53386	77258	58749.13
7232884	chr8	rs117587514	38354069	T	C	0.987	0.987	0.783	0.0044998604248922	0.0565	0.9372	30224	46897	34014.12
7235784	chr8	rs73674183	38354239	C	T	0.954	0.954	0.968	-0.0026033858701149	0.0208	0.9015	53386	77258	58749.13
7243915	chr8	rs73674184	38354548	C	T	0.953	0.953	0.967	-0.0018016219466282	0.0206	0.9303	53386	77258	58749.13
7250093	chr8	rs2568235	38354815	A	C	0.168	0.166	0.981	0.0228958774769045	0.0116	0.04835	53386	77258	58749.13
7253828	chr8	rs183333881	38355288	G	A	0.936	0.934	0.974	-0.0029042131473898	0.0178	0.8718	53386	77258	58749.13
7252393	chr8	rs13248612	38355835	T	C	0.222	0.218	0.979	0.0195967237465575	0.0105	0.06189	53386	77258	58749.13
7252360	chr8	rs13261164	38355852	C	T	0.905	0.902	0.98	0.0100988346774146	0.0147	0.4906	53386	77258	58749.13
7252689	chr8	rs13259243	38357090	T	C	0.911	0.909	0.984	0.0017983819413794	0.0152	0.9053	53386	77258	58749.13
7237947	chr8	rs139832760	38357223	C	T	0.98	0.979	0.847	0.0297044227063309	0.0336	0.3779	50083	73679	55450.83
7252690	chr8	rs822974	38357549	T	C	0.982	0.982	0.827	-0.04470452178448	0.036	0.2146	52431	75410	57504.76
7250183	chr8	rs13278033	38358081	A	T	0.312	0.31	0.985	0.0140015196358136	0.0094	0.1344	53386	77258	58749.13
7235154	chr8	rs56307815	38358312	T	A	0.954	0.954	0.97	-0.0014009809156281	0.0208	0.9475	53386	77258	58749.13
7244363	chr8	rs35965653	38358345	C	T	0.91	0.908	0.984	0.0016985566355815	0.0151	0.9092	53386	77258	58749.13
7232979	chr8	rs13262495	38359381	T	G	0.911	0.909	0.986	0.0033045340083004	0.0152	0.8284	53386	77258	58749.13
7238096	chr8	rs16887404	38359401	A	G	0.954	0.954	0.971	-0.0017014466397575	0.0208	0.9349	53386	77258	58749.13
7234747	chr8	rs7845393	38359468	A	C	0.175	0.172	0.987	0.0225048553400694	0.0114	0.04832	53386	77258	58749.13
7244680	chr8	rs35804490	38359529	C	G	0.311	0.31	0.986	0.0134984841513417	0.0094	0.1478	53386	77258	58749.13
7246382	chr8	rs16887405	38359658	C	T	0.318	0.317	0.986	0.0105046326450854	0.0093	0.2603	53386	77258	58749.13
7246213	chr8	rs328296	38360322	G	T	0.169	0.166	0.984	0.0222017079836866	0.0116	0.05482	53386	77258	58749.13
7244224	chr8	rs111162497	38360514	G	C	0.905	0.901	0.985	0.0106035827841911	0.0147	0.4702	53386	77258	58749.13
7232543	chr8	rs13280423	38360766	T	G	0.984	0.985	0.943	-0.0177974390305806	0.0364	0.6246	51890	75386	57238.85
7239560	chr8	rs79131406	38361084	G	A	0.93	0.927	0.975	0.0089002747867194	0.017	0.6013	53386	77258	58749.13
7243704	chr8	rs328294	38361379	C	T	0.312	0.311	0.984	0.0101978249764461	0.0093	0.2761	53386	77258	58749.13
7233574	chr8	rs73674186	38361429	C	T	0.954	0.954	0.971	-0.0019018072895963	0.0208	0.9285	53386	77258	58749.13
7235593	chr8	rs328293	38361430	A	G	0.168	0.166	0.983	0.0227981362759783	0.0116	0.04988	53386	77258	58749.13
7249543	chr8	rs117124893	38361985	T	G	0.888	0.891	0.863	-0.0025031302181184	0.0148	0.8673	53386	77258	58749.13
7236985	chr8	rs35316179	38362081	C	T	0.904	0.901	0.986	0.0121953336998771	0.0146	0.4058	53386	77258	58749.13
7243300	chr8	rs328291	38362097	A	G	0.215	0.211	0.979	0.0193025022544974	0.0106	0.0691	53386	77258	58749.13
7252357	chr8	rs117089766	38362297	C	G	0.954	0.954	0.968	-0.0019018072895963	0.0209	0.929	53386	77258	58749.13
7240567	chr8	rs7825829	38362521	A	G	0.91	0.908	0.988	0.0055048206344449	0.0151	0.7143	53386	77258	58749.13
7237479	chr8	rs7830301	38362628	T	C	0.91	0.908	0.988	0.0044998604248922	0.0151	0.764	53386	77258	58749.13
7253820	chr8	rs34844754	38362821	G	A	0.311	0.309	0.982	0.0129951954948113	0.0094	0.1638	53386	77258	58749.13
7242937	chr8	rs118106087	38363023	G	T	0.988	0.987	0.916	0.0769980774873111	0.0428	0.07175	47983	68518	52667.98
7253606	chr8	rs4733928	38363331	T	C	0.318	0.317	0.981	0.0102968054773682	0.0093	0.2699	53386	77258	58749.13
7249315	chr8	rs1541897	38363472	C	T	0.529	0.526	0.967	0.022299507494767	0.0088	0.0109	53386	77258	58749.13
7250483	chr8	rs187650749	38364930	T	C	0.987	0.986	0.54	0.0754042744478771	0.0528	0.1537	49623	70820	54461.79
7236572	chr8	rs145530646	38365088	T	C	0.954	0.954	0.959	-0.0021022080918702	0.0209	0.9215	53386	77258	58749.13
7251524	chr8	rs2568232	38365841	T	G	0.215	0.211	0.963	0.0213993910058902	0.0107	0.04522	53386	77258	58749.13
7244103	chr8	rs79195107	38366087	T	C	0.954	0.954	0.955	-0.0031048149534787	0.021	0.884	53386	77258	58749.13
7232414	chr8	rs34036147	38366249	C	T	0.318	0.317	0.967	0.012096540947233	0.0094	0.1965	53386	77258	58749.13
7253435	chr8	rs118103205	38367484	T	C	0.98	0.979	0.856	0.03029639423135	0.0336	0.3661	50083	73679	55450.83
7247308	chr8	rs34503346	38368729	T	C	0.249	0.247	0.946	0.0183996828453635	0.0102	0.07281	53386	77258	58749.13
7250743	chr8	rs62505495	38369084	C	G	0.906	0.908	0.82	-0.0406970023321042	0.0164	0.01297	53386	77258	58749.13
7252744	chr8	rs6474384	38369493	A	G	0.923	0.927	0.963	-0.0440041354980549	0.0167	0.008465	53386	77258	58749.13
7247710	chr8	rs79297228	38369717	T	C	0.942	0.943	0.963	-0.0252049938352247	0.0188	0.1801	53386	77258	58749.13
7241538	chr8	rs4733951	38369831	A	C	0.186	0.18	0.991	0.023198814502523	0.0112	0.03814	53386	77258	58749.13
7234727	chr8	rs150721903	38369982	C	G	0.982	0.982	0.797	0.0071047017299317	0.0409	0.8621	43342	62327	47507.04
7240663	chr8	rs35181558	38371599	G	A	0.187	0.181	0.994	0.0254045542217263	0.0112	0.023	53386	77258	58749.13
7237010	chr8	rs11993596	38371940	T	C	0.965	0.964	0.978	0.0171029078996623	0.0238	0.4733	53386	77258	58749.13
7249868	chr8	rs113852425	38373004	T	A	0.941	0.943	0.982	-0.0246001168682327	0.0186	0.1865	53386	77258	58749.13
7247429	chr8	rs2445013	38373822	G	C	0.934	0.936	0.987	-0.019294956182969	0.0176	0.2719	53386	77258	58749.13
7240146	chr8	rs2461327	38373924	T	G	0.934	0.936	0.987	-0.0182047046548463	0.0176	0.3001	53386	77258	58749.13
7232080	chr8	rs76144693	38374141	C	T	0.987	0.987	0.857	-0.0115969858456632	0.0517	0.8218	31843	48868	35378.14
7253729	chr8	rs2461328	38374393	A	G	0.934	0.936	0.987	-0.019203206984436	0.0176	0.2739	53386	77258	58749.13
7235440	chr8	rs74726774	38374420	C	T	0.941	0.943	0.985	-0.0244976316004002	0.0186	0.1874	53386	77258	58749.13
7241173	chr8	rs112007639	38375025	G	A	0.965	0.964	0.984	0.0173977771764203	0.0237	0.4633	53386	77258	58749.13
7243462	chr8	rs111831081	38375146	T	G	0.941	0.943	0.985	-0.0239034240815591	0.0185	0.1984	53386	77258	58749.13
7232920	chr8	rs13258196	38376402	G	A	0.187	0.182	0.999	0.0251022847608284	0.0111	0.02408	53386	77258	58749.13
7245412	chr8	rs13267109	38377057	G	A	0.186	0.181	0.999	0.024702368640342	0.0111	0.02639	53386	77258	58749.13
7243508	chr8	rs117376528	38377104	C	T	0.942	0.944	0.985	-0.0249999098013234	0.0186	0.1788	53386	77258	58749.13
7239322	chr8	rs112099996	38377288	G	A	0.941	0.943	0.985	-0.0238010101859522	0.0185	0.1996	53386	77258	58749.13
7251475	chr8	rs146534119	38378070	A	C	0.988	0.988	0.698	-0.0163021610829842	0.0637	0.7975	31912	42110	34254.21
7234519	chr8	rs2445008	38378201	G	A	0.935	0.937	0.987	-0.0209989425960583	0.0177	0.2358	53386	77258	58749.13
7233808	chr8	rs2411271	38378345	T	C	0.935	0.937	0.987	-0.0208968257129853	0.0177	0.2371	53386	77258	58749.13
7247652	chr8	rs12546327	38378371	C	A	0.965	0.964	0.988	0.0159028762794155	0.0237	0.5018	53386	77258	58749.13
7236475	chr8	rs150345933	38378811	G	A	0.941	0.943	0.985	-0.0239956055562207	0.0185	0.1956	53386	77258	58749.13
7243305	chr8	rs59062903	38378820	C	A	0.922	0.926	0.988	-0.046201018900714	0.0163	0.004709	53386	77258	58749.13
7247920	chr8	rs111267217	38378856	G	A	0.771	0.767	0.846	0.0285971749776749	0.0111	0.009931	53386	77258	58749.13
7243846	chr8	rs4733989	38379250	A	G	0.186	0.181	1.0	0.0247999239054771	0.0111	0.02562	53386	77258	58749.13
7249068	chr8	rs2461332	38379380	T	C	0.935	0.937	0.987	-0.0209989425960583	0.0177	0.2355	53386	77258	58749.13
7237443	chr8	rs2461333	38379631	G	T	0.0353	0.0361	0.99	-0.0171970248285215	0.0235	0.466	53386	77258	58749.13
7235856	chr8	rs13271850	38379968	C	T	0.186	0.181	1.0	0.0254045542217263	0.0111	0.02238	53386	77258	58749.13
7244905	chr8	rs2461334	38380195	G	A	0.936	0.938	0.987	-0.0214994661132367	0.0178	0.2277	53386	77258	58749.13
7251016	chr8	rs77234746	38380928	A	T	0.976	0.976	0.784	0.0076010387728197	0.0315	0.8097	53386	77258	58749.13
7252373	chr8	rs112070057	38381103	G	A	0.972	0.972	0.824	-0.0320997276601081	0.0287	0.264	53386	77258	58749.13
7236973	chr8	rs72630687	38381222	T	G	0.922	0.926	0.99	-0.0458973523870375	0.0163	0.004951	53386	77258	58749.13
7249410	chr8	rs12681947	38381347	T	C	0.186	0.181	1.0	0.0251998010217421	0.0111	0.02356	53386	77258	58749.13
7236856	chr8	rs2461335	38381580	T	C	0.121	0.118	0.993	0.0263010744193707	0.0133	0.04847	53386	77258	58749.13
7240178	chr8	rs10100339	38381726	C	T	0.965	0.964	0.992	0.0149969810059077	0.0236	0.5257	53386	77258	58749.13
7242655	chr8	rs112095737	38381863	C	T	0.942	0.944	0.986	-0.0232993336544035	0.0186	0.2113	53386	77258	58749.13
7232175	chr8	rs12682402	38381884	T	C	0.121	0.118	0.994	0.0263010744193707	0.0133	0.04814	53386	77258	58749.13
7244433	chr8	rs76321489	38382230	T	C	0.943	0.944	0.986	-0.0244976316004002	0.0187	0.1898	53386	77258	58749.13
7253062	chr8	rs4236758	38382881	T	C	0.936	0.938	0.988	-0.021203207651103	0.0178	0.2342	53386	77258	58749.13
7242855	chr8	rs13276230	38383931	C	A	0.186	0.181	1.0	0.025297307774162	0.0111	0.02291	53386	77258	58749.13
7252239	chr8	rs13255758	38384182	A	G	0.186	0.181	1.0	0.0255020410123433	0.0111	0.02157	53386	77258	58749.13
7245868	chr8	rs2445019	38384366	G	A	0.179	0.174	1.0	0.0270021387025708	0.0113	0.0166	53386	77258	58749.13
7252355	chr8	rs78834735	38384476	C	G	0.966	0.965	0.988	0.0112959597418516	0.024	0.6378	53386	77258	58749.13
7234506	chr8	rs12675506	38384602	T	C	0.186	0.181	1.0	0.025297307774162	0.0111	0.02286	53386	77258	58749.13
7243850	chr8	rs13264758	38384838	A	G	0.186	0.18	1.0	0.0251022847608284	0.0111	0.02403	53386	77258	58749.13
7246607	chr8	rs1378331	38385389	T	A	0.18	0.175	1.0	0.0243022925229648	0.0113	0.03106	53386	77258	58749.13
7244826	chr8	rs11785383	38385486	G	A	0.187	0.182	1.0	0.0238044133801613	0.0111	0.03179	53386	77258	58749.13
7246157	chr8	rs12549789	38385763	G	A	0.921	0.925	0.992	-0.0428970626523952	0.0162	0.008169	53386	77258	58749.13
7254004	chr8	rs2445020	38385795	T	C	0.144	0.139	0.999	0.0358978909969844	0.0123	0.003598	53386	77258	58749.13
7237326	chr8	rs12541812	38385834	C	T	0.921	0.925	0.991	-0.0437011352710986	0.0162	0.006978	53386	77258	58749.13
7251621	chr8	rs1378332	38385914	C	T	0.965	0.964	0.995	0.0152038337422728	0.0236	0.5188	53386	77258	58749.13
7240872	chr8	rs78995162	38386674	G	A	0.942	0.944	0.987	-0.0229002198863326	0.0187	0.2204	53386	77258	58749.13
7243738	chr8	rs2445021	38386821	T	C	0.18	0.175	1.0	0.0250047589895661	0.0113	0.0262	53386	77258	58749.13
7248569	chr8	rs76504609	38387400	G	A	0.942	0.944	0.987	-0.0231048737150968	0.0187	0.2152	53386	77258	58749.13
7253124	chr8	rs2445023	38388012	G	C	0.18	0.175	1.0	0.0259016375226531	0.0113	0.02154	53386	77258	58749.13
7232269	chr8	rs1114850	38388430	G	T	0.942	0.944	0.987	-0.0235040691879941	0.0187	0.2079	53386	77258	58749.13
7241537	chr8	rs75203595	38388477	A	T	0.962	0.96	0.834	-0.0071958279818024	0.0243	0.7655	53386	77258	58749.13
7239642	chr8	rs2445024	38388630	C	T	0.0868	0.083	0.991	0.0421011760186353	0.0155	0.006632	53386	77258	58749.13
7247304	chr8	rs4480084	38388776	T	A	0.187	0.182	1.0	0.0248974696545107	0.0111	0.02489	53386	77258	58749.13
7249097	chr8	rs75285900	38388946	G	A	0.979	0.979	0.756	-0.0039979812872983	0.0358	0.9103	51824	73069	56579.54
7252336	chr8	rs141838281	38389509	A	G	0.942	0.944	0.986	-0.0236986067778773	0.0187	0.2051	53386	77258	58749.13
7243795	chr8	rs12681086	38389882	G	A	0.187	0.182	1.0	0.0248974696545107	0.0111	0.02488	53386	77258	58749.13
7245390	chr8	rs28475223	38389898	A	T	0.965	0.964	0.994	0.0161980995687726	0.0236	0.4911	53386	77258	58749.13
7234256	chr8	rs115613060	38390200	A	G	0.942	0.944	0.986	-0.0235962138551867	0.0187	0.2058	53386	77258	58749.13
7240589	chr8	rs12675006	38390739	C	T	0.187	0.182	1.0	0.0247999239054771	0.0111	0.02532	53386	77258	58749.13
7242357	chr8	rs1823943	38390837	A	G	0.965	0.964	0.993	0.0176041339483571	0.0235	0.4531	53386	77258	58749.13
7231685	chr8	rs2445010	38391863	T	C	0.145	0.139	0.997	0.036997088886122	0.0123	0.002699	53386	77258	58749.13
7244659	chr8	rs72630699	38391955	T	C	0.921	0.925	0.99	-0.0447986409079867	0.0162	0.005737	53386	77258	58749.13
7254070	chr8	rs12542436	38392153	C	T	0.986	0.985	0.967	0.0251998010217421	0.0391	0.5199	48919	70478	53823.78
7232432	chr8	rs11778974	38392800	T	G	0.187	0.182	1.0	0.0247999239054771	0.0111	0.02541	53386	77258	58749.13
7250614	chr8	rs2445011	38393632	T	C	0.958	0.958	0.988	0.0167981182758809	0.0217	0.4396	53386	77258	58749.13
7233096	chr8	rs2445012	38393727	T	C	0.958	0.958	0.988	0.0167981182758809	0.0217	0.4387	53386	77258	58749.13
7250277	chr8	rs35600452	38393773	G	T	0.129	0.126	0.992	0.0234039777790161	0.013	0.07125	53386	77258	58749.13
7243537	chr8	rs138924287	38393790	G	A	0.987	0.985	0.809	0.117498550749945	0.0441	0.007692	45917	67837	51112.5
7233704	chr8	rs10105745	38394792	C	T	0.965	0.964	0.992	0.0178988554877579	0.0235	0.4473	53386	77258	58749.13
7233639	chr8	rs10087581	38395612	T	C	0.965	0.964	0.991	0.0179970767016546	0.0235	0.4446	53386	77258	58749.13
7241845	chr8	rs10090589	38395782	T	C	0.965	0.964	0.991	0.0178006246255066	0.0235	0.4486	53386	77258	58749.13
7233791	chr8	rs2168260	38396338	T	G	0.0941	0.0897	0.99	0.0394995204367644	0.015	0.008294	53386	77258	58749.13
7235741	chr8	rs144065289	38397882	T	G	0.975	0.975	0.895	-0.0006001800720324	0.0294	0.9838	52841	75249	57900.31
7240777	chr8	rs2461323	38397961	T	C	0.0795	0.0751	0.987	0.0456041418050158	0.0162	0.004863	53386	77258	58749.13
7246123	chr8	rs75736431	38398025	T	A	0.942	0.944	0.984	-0.0235962138551867	0.0187	0.2058	53386	77258	58749.13
7247736	chr8	rs118116666	38398147	C	T	0.943	0.944	0.983	-0.0240980393840575	0.0187	0.1991	53386	77258	58749.13
7252299	chr8	rs77158175	38399083	C	G	0.942	0.944	0.984	-0.0231969816042026	0.0187	0.2134	53386	77258	58749.13
7242779	chr8	rs7813370	38399485	G	A	0.907	0.907	0.99	-0.0049019951702315	0.0149	0.7426	53386	77258	58749.13
7252347	chr8	rs2924950	38400833	T	C	0.145	0.14	0.995	0.0368043345220483	0.0123	0.002816	53386	77258	58749.13
7251277	chr8	rs12679136	38401296	T	G	0.187	0.182	0.999	0.0244974716003874	0.0111	0.02732	53386	77258	58749.13
7251958	chr8	rs56296933	38403685	C	T	0.919	0.923	0.988	-0.046400022834317	0.016	0.003815	53386	77258	58749.13
7238464	chr8	rs148119417	38403763	T	C	0.942	0.943	0.981	-0.0209989425960583	0.0186	0.2594	53386	77258	58749.13
7243827	chr8	rs10109401	38403920	G	A	0.965	0.964	0.986	0.0183015011699126	0.0236	0.4379	53386	77258	58749.13
7251339	chr8	rs116324131	38404204	C	T	0.942	0.944	0.982	-0.023401696181619	0.0187	0.2109	53386	77258	58749.13
7232091	chr8	rs6474408	38404984	A	C	0.0893	0.0852	0.986	0.0448968808822823	0.0153	0.003423	53386	77258	58749.13
7235888	chr8	rs141828308	38406376	C	T	0.919	0.923	0.989	-0.0467981495486393	0.016	0.003463	53386	77258	58749.13
7248363	chr8	rs114068607	38406807	A	G	0.942	0.944	0.981	-0.0231969816042026	0.0187	0.2143	53386	77258	58749.13
7246249	chr8	rs118071667	38407063	A	C	0.974	0.973	0.876	0.0084045823438103	0.0286	0.7687	53386	77258	58749.13
7236216	chr8	rs4733918	38407075	C	T	0.189	0.184	0.999	0.0255020410123433	0.0111	0.02128	53386	77258	58749.13
7249124	chr8	rs2445027	38407322	G	T	0.147	0.141	0.994	0.0382009626151637	0.0123	0.001843	53386	77258	58749.13
7248899	chr8	rs2054103	38408406	G	A	0.982	0.983	0.929	-0.0187038311937836	0.0356	0.5993	50677	72504	55630.52
7232859	chr8	rs77218478	38409003	C	T	0.974	0.975	0.908	-0.0018016219466282	0.0289	0.9504	52841	75249	57900.31
7233193	chr8	rs2445026	38409322	G	A	0.142	0.139	0.964	0.0243998868235351	0.0126	0.05385	53386	77258	58749.13
7242107	chr8	rs138410906	38409607	C	T	0.974	0.974	0.908	-0.0036968248442897	0.0288	0.8972	52841	75249	57900.31
7243254	chr8	rs17581781	38410557	G	A	0.814	0.811	0.98	-0.0005001250416822	0.0111	0.9673	53386	77258	58749.13
7252607	chr8	rs72632509	38410972	A	C	0.893	0.899	0.962	-0.0375045865412751	0.0144	0.009079	53386	77258	58749.13
7239562	chr8	rs118139256	38411245	G	T	0.979	0.98	0.922	-0.010302892995897	0.0325	0.7504	50978	72217	55681.39
7239589	chr8	rs17503745	38411595	C	T	0.815	0.811	0.974	9.99950003332973e-05	0.0112	0.992	53386	77258	58749.13
7238895	chr8	rs11995944	38411833	C	G	0.894	0.899	0.962	-0.0377953294954024	0.0144	0.008501	53386	77258	58749.13
7252345	chr8	rs16887449	38412639	G	T	0.987	0.987	0.906	-0.0306963490025976	0.0517	0.5527	33708	43328	35771.61
7251162	chr8	rs117384643	38413268	C	T	0.985	0.985	0.824	-0.004701032558649	0.0404	0.9078	50256	73001	55294.92
7233893	chr8	rs16887454	38413475	G	A	0.973	0.972	0.947	0.0116024307308398	0.0276	0.6744	53386	77258	58749.13
7242350	chr8	rs79810926	38415074	C	T	0.947	0.948	0.95	-0.0150019689183474	0.0197	0.4474	53386	77258	58749.13
7249331	chr8	rs6987366	38415212	C	T	0.893	0.899	0.962	-0.0380030548002074	0.0144	0.008177	53386	77258	58749.13
7253204	chr8	rs79090190	38415342	G	A	0.946	0.947	0.949	-0.0145960053074092	0.0196	0.4579	53386	77258	58749.13
7237141	chr8	rs34615944	38416198	T	G	0.893	0.899	0.961	-0.0369959896867261	0.0144	0.009921	53386	77258	58749.13
7231657	chr8	rs116849632	38416351	G	C	0.933	0.934	0.956	-0.013399371963117	0.0176	0.4466	53386	77258	58749.13
7240745	chr8	rs7463602	38416527	T	C	0.893	0.899	0.962	-0.0375045865412751	0.0144	0.009019	53386	77258	58749.13
7232397	chr8	rs74399452	38417176	C	G	0.92	0.924	0.979	-0.0467038420537432	0.0162	0.003963	53386	77258	58749.13
7253806	chr8	rs10958728	38417623	C	A	0.919	0.924	0.978	-0.0465990663783681	0.0162	0.003969	53386	77258	58749.13
7236210	chr8	rs12542740	38417673	C	T	0.211	0.206	0.96	0.0238044133801613	0.0108	0.02829	53386	77258	58749.13
7241254	chr8	rs12549411	38417736	C	A	0.207	0.202	0.967	0.0223972974420383	0.0109	0.03916	53386	77258	58749.13
7248563	chr8	rs76000606	38417836	G	A	0.937	0.938	0.956	-0.0124977728299804	0.0181	0.4897	53386	77258	58749.13
7243753	chr8	rs72632516	38418441	G	A	0.906	0.91	0.982	-0.0366951051877892	0.015	0.01438	53386	77258	58749.13
7233473	chr8	rs6988810	38418486	G	A	0.938	0.938	0.958	-0.0094040800752939	0.0182	0.6047	53386	77258	58749.13
7244292	chr8	rs6988929	38418517	G	A	0.938	0.938	0.958	-0.0101008421794295	0.0182	0.5777	53386	77258	58749.13
7234544	chr8	rs7015762	38418834	A	G	0.938	0.939	0.958	-0.0113036461713921	0.0182	0.534	53386	77258	58749.13
7252428	chr8	rs11994860	38418892	G	A	0.906	0.909	0.982	-0.0356997191343252	0.015	0.01697	53386	77258	58749.13
7241822	chr8	rs10958729	38419087	A	G	0.906	0.909	0.982	-0.0356997191343252	0.015	0.01708	53386	77258	58749.13
7232390	chr8	rs10958730	38419151	G	A	0.906	0.909	0.983	-0.0352956263947246	0.015	0.01818	53386	77258	58749.13
7248129	chr8	rs12541906	38419350	T	A	0.906	0.909	0.983	-0.0360003042410416	0.015	0.01621	53386	77258	58749.13
7240500	chr8	rs62505531	38419391	A	G	0.924	0.926	0.866	-0.0315009870620622	0.0175	0.07136	53386	77258	58749.13
7247420	chr8	rs72500192	38419562	C	T	0.906	0.909	0.982	-0.0364980230402006	0.015	0.01477	53386	77258	58749.13
7234037	chr8	rs11985941	38419633	T	G	0.906	0.909	0.983	-0.0355028330426552	0.0149	0.01765	53386	77258	58749.13
7241412	chr8	rs72632522	38419850	G	C	0.978	0.977	0.893	-0.0142003494011414	0.0311	0.6476	52185	75180	57227.98
7243708	chr8	rs4295629	38420013	C	G	0.906	0.91	0.981	-0.0361972883118878	0.015	0.01571	53386	77258	58749.13
7242376	chr8	rs77755157	38420056	G	A	0.94	0.941	0.963	-0.0168003386783461	0.0185	0.3647	53386	77258	58749.13
7237958	chr8	rs2278948	38420069	A	G	0.906	0.909	0.979	-0.034198147379977	0.015	0.02258	53386	77258	58749.13
7239640	chr8	rs2445004	38420581	C	G	0.048	0.0478	0.906	-0.0055956263571598	0.0214	0.7947	53386	77258	58749.13
7247643	chr8	rs116351722	38421747	C	T	0.976	0.976	0.907	-0.000200020002667	0.0298	0.9947	52841	75249	57900.31
7246664	chr8	rs149969810	38421760	A	G	0.987	0.987	0.844	0.0126002819757385	0.0463	0.7854	42037	62424	47008.19
7233578	chr8	rs12550332	38422137	G	A	0.912	0.914	0.952	-0.0243951568347216	0.0156	0.118	53386	77258	58749.13
7248946	chr8	rs73676405	38422352	G	A	0.907	0.908	0.951	-0.0213972981080803	0.0152	0.1596	53386	77258	58749.13
7247390	chr8	rs12115124	38422671	G	T	0.761	0.763	0.923	-0.0178992398878318	0.0105	0.08723	53386	77258	58749.13
7253693	chr8	rs7001361	38422817	C	T	0.555	0.552	0.946	-0.0095958936734469	0.0089	0.2796	53386	77258	58749.13
7253127	chr8	rs77906050	38422820	G	C	0.904	0.902	0.85	0.00730326611012	0.0157	0.6414	53386	77258	58749.13
7251907	chr8	rs7001849	38423104	C	T	0.574	0.57	0.968	-0.0069037763167944	0.0088	0.4343	53386	77258	58749.13
7240617	chr8	rs10958731	38423868	G	T	0.899	0.901	0.978	-0.0078003437327339	0.0145	0.5884	53386	77258	58749.13
7237886	chr8	rs79180743	38423941	C	T	0.899	0.901	0.978	-0.0078003437327339	0.0145	0.5916	53386	77258	58749.13
7238641	chr8	rs73603651	38424048	C	T	0.899	0.901	0.978	-0.0078003437327339	0.0145	0.5893	53386	77258	58749.13
7245568	chr8	rs10958732	38424111	T	C	0.89	0.891	0.977	0.0002999550089979	0.0139	0.9824	53386	77258	58749.13
7245956	chr8	rs10958733	38424123	T	C	0.89	0.891	0.977	-0.0006001800720324	0.0139	0.9647	53386	77258	58749.13
7234987	chr8	rs1455190	38424254	T	C	0.949	0.949	0.975	0.0133998200630165	0.0198	0.4964	53386	77258	58749.13
7243627	chr8	rs10105598	38424739	C	T	0.668	0.662	0.978	-0.0006001800720324	0.0092	0.9506	53386	77258	58749.13
7247229	chr8	rs10086593	38424845	T	C	0.658	0.652	0.977	0.0022973590486834	0.0092	0.8029	53386	77258	58749.13
7235755	chr8	rs11780916	38424961	T	C	0.657	0.651	0.978	0.0018981972830802	0.0092	0.838	53386	77258	58749.13
7238889	chr8	rs2461341	38426012	A	G	0.502	0.497	0.98	0.0022973590486834	0.0087	0.7943	53386	77258	58749.13
7250037	chr8	rs2445006	38428359	A	T	0.507	0.503	0.99	0.0018981972830802	0.0086	0.8297	53386	77258	58749.13
7253752	chr8	rs2445007	38428657	T	G	0.109	0.107	0.984	0.0106035827841911	0.0139	0.4448	53386	77258	58749.13
7232828	chr8	rs17582026	38429372	C	A	0.914	0.909	0.967	0.0141001243787816	0.0155	0.3612	53386	77258	58749.13
7246364	chr8	rs7817828	38430234	G	A	0.517	0.512	0.995	0.0008995952428359	0.0086	0.9214	53386	77258	58749.13
7234624	chr8	rs72632529	38430415	C	T	0.92	0.915	0.964	0.0172994970780611	0.0159	0.2769	53386	77258	58749.13
7246996	chr8	rs16887465	38432037	C	T	0.858	0.859	0.997	0.0027960873020011	0.0124	0.8228	53386	77258	58749.13
7240366	chr8	rs72632531	38432709	C	T	0.971	0.97	0.932	-0.0064004391810282	0.0263	0.8078	53386	77258	58749.13
7250643	chr8	rs921802	38433937	G	A	0.507	0.502	0.997	0.0018981972830802	0.0086	0.8256	53386	77258	58749.13
7234011	chr8	rs17582103	38434062	C	T	0.673	0.676	0.994	0.0050969882578437	0.0092	0.5781	53386	77258	58749.13
7244967	chr8	rs7825313	38434366	C	T	0.473	0.467	0.989	0.0003999200213268	0.0087	0.9644	53386	77258	58749.13
7252882	chr8	rs141368811	38434752	G	T	0.945	0.946	0.946	0.0009995003330834	0.0195	0.9598	53386	77258	58749.13
7244377	chr8	rs72632534	38435180	T	C	0.957	0.956	0.977	-0.0147989665120717	0.0213	0.4854	53386	77258	58749.13
7234245	chr8	rs28756099	38436258	G	C	0.513	0.508	0.991	0.0018981972830802	0.0086	0.8237	53386	77258	58749.13
7232047	chr8	rs150404515	38436796	G	C	0.943	0.943	0.984	-0.009000382197299	0.0187	0.6314	53386	77258	58749.13
7247270	chr8	rs112216642	38436973	C	T	0.971	0.971	0.924	-0.0259025943231108	0.0265	0.3285	53386	77258	58749.13
7250976	chr8	rs4733883	38437040	C	A	0.673	0.675	0.995	0.004001981379298	0.0092	0.663	53386	77258	58749.13
7236607	chr8	rs117330571	38437394	G	A	0.986	0.986	0.917	-0.0343016316970211	0.0417	0.4102	46175	64378	50869.5
7232835	chr8	rs113791066	38438167	T	A	0.951	0.953	0.995	-0.0187038311937836	0.0201	0.3533	53386	77258	58749.13
7248332	chr8	rs4733924	38438589	T	G	0.123	0.12	0.994	0.0071047017299317	0.0132	0.5905	53386	77258	58749.13
7241099	chr8	rs78085393	38438631	G	A	0.974	0.972	0.845	-0.0018016219466282	0.0294	0.9509	52493	75664	57604.43
7233971	chr8	rs72632536	38438731	C	A	0.914	0.909	0.963	0.0154992634469238	0.0155	0.317	53386	77258	58749.13
7234241	chr8	rs4733925	38438815	G	A	0.674	0.676	0.992	0.0044998604248922	0.0092	0.622	53386	77258	58749.13
7245053	chr8	rs12155564	38438984	G	C	0.666	0.661	0.992	-0.0017014466397575	0.0092	0.8494	53386	77258	58749.13
7248732	chr8	rs11988104	38439366	C	T	0.666	0.661	0.992	-0.0019018072895963	0.0092	0.8379	53386	77258	58749.13
7239773	chr8	rs75503976	38439586	C	T	0.951	0.953	0.996	-0.0187038311937836	0.0201	0.3521	53386	77258	58749.13
7231859	chr8	rs76253957	38439712	G	A	0.951	0.953	0.995	-0.0182963622831166	0.0201	0.3628	53386	77258	58749.13
7250732	chr8	rs72632541	38439919	G	T	0.937	0.935	0.983	-0.0018016219466282	0.0177	0.9187	53386	77258	58749.13
7231656	chr8	rs4733884	38440657	G	A	0.671	0.674	0.99	0.0034041991335623	0.0092	0.711	53386	77258	58749.13
7247616	chr8	rs11776404	38440791	G	A	0.925	0.928	0.997	-0.0083043861636152	0.0165	0.6152	53386	77258	58749.13
7247079	chr8	rs11776459	38440955	G	C	0.943	0.944	0.995	-0.0079011318962572	0.0186	0.6711	53386	77258	58749.13
7237062	chr8	rs16887475	38441058	C	T	0.951	0.953	0.995	-0.0180010511095525	0.0201	0.3703	53386	77258	58749.13
7235626	chr8	rs2461342	38441105	T	C	0.925	0.928	0.996	-0.0081027387031859	0.0165	0.6244	53386	77258	58749.13
7252515	chr8	rs111427198	38441138	T	C	0.951	0.953	0.995	-0.0180010511095525	0.0201	0.3708	53386	77258	58749.13
7242793	chr8	rs80081693	38441556	A	G	0.987	0.987	0.862	0.0075017910703226	0.0517	0.8847	32685	49094	36699.98
7252764	chr8	rs2461343	38441641	A	G	0.925	0.928	0.996	-0.0083043861636152	0.0165	0.6153	53386	77258	58749.13
7252215	chr8	rs2461344	38441900	T	C	0.925	0.928	0.996	-0.0079011318962572	0.0165	0.6317	53386	77258	58749.13
7243939	chr8	rs16887478	38442043	G	A	0.858	0.859	0.994	0.0025966258472659	0.0124	0.8334	53386	77258	58749.13
7236077	chr8	rs2461346	38442422	C	A	0.925	0.928	0.995	-0.0079011318962572	0.0165	0.6329	53386	77258	58749.13
7233638	chr8	rs2444999	38442598	T	C	0.925	0.928	0.995	-0.0079011318962572	0.0165	0.6336	53386	77258	58749.13
7242374	chr8	rs897342	38443500	T	A	0.858	0.859	0.992	0.0030952049073025	0.0124	0.8054	53386	77258	58749.13
7234240	chr8	rs897341	38443553	A	T	0.925	0.928	0.994	-0.0079011318962572	0.0165	0.6327	53386	77258	58749.13
7247047	chr8	rs1348886	38443666	C	T	0.667	0.661	0.989	-0.0022024235552	0.0092	0.8119	53386	77258	58749.13
7234261	chr8	rs7004885	38444229	G	A	0.61	0.605	0.988	-0.003596459514405	0.0089	0.6833	53386	77258	58749.13
7238761	chr8	rs1671611	38444326	T	G	0.0568	0.0558	0.992	0.0080971295874548	0.0187	0.6632	53386	77258	58749.13
7247216	chr8	rs139162528	38444462	C	A	0.988	0.988	0.939	-0.0292949370570243	0.0541	0.5879	30520	44656	33857.68
7234283	chr8	rs1671610	38444546	T	G	0.841	0.843	0.99	0.0006997551142732	0.0118	0.9525	53386	77258	58749.13
7238270	chr8	rs73676415	38444770	C	G	0.936	0.935	0.976	-0.0023026490626755	0.0177	0.8977	53386	77258	58749.13
7244891	chr8	rs6998979	38444964	T	A	0.667	0.661	0.987	-0.0025031302181184	0.0092	0.7854	53386	77258	58749.13
7245244	chr8	rs1665530	38444984	A	T	0.841	0.843	0.99	0.0007996801705642	0.0119	0.9452	53386	77258	58749.13
7235824	chr8	rs6994675	38445267	A	G	0.216	0.213	0.987	0.0008995952428359	0.0105	0.9317	53386	77258	58749.13
7252317	chr8	rs1665529	38445425	C	A	0.0568	0.0558	0.99	0.0084045823438103	0.0187	0.6532	53386	77258	58749.13
7237420	chr8	rs7839748	38445567	G	T	0.216	0.213	0.987	0.0008995952428359	0.0105	0.9293	53386	77258	58749.13
7233975	chr8	rs1671609	38445604	G	A	0.841	0.843	0.989	0.0007996801705642	0.0119	0.9437	53386	77258	58749.13
7243381	chr8	rs7819171	38445678	C	G	0.216	0.213	0.987	0.0008995952428359	0.0105	0.935	53386	77258	58749.13
7249566	chr8	rs1671608	38445697	C	G	0.841	0.843	0.989	0.0008995952428359	0.0119	0.9367	53386	77258	58749.13
7245490	chr8	rs1466050	38445999	A	G	0.216	0.213	0.987	0.0007996801705642	0.0105	0.9367	53386	77258	58749.13
7244575	chr8	rs1665528	38446041	G	A	0.841	0.843	0.989	0.0009995003330834	0.0119	0.9343	53386	77258	58749.13
7245543	chr8	rs113444015	38446212	A	G	0.986	0.986	0.917	-0.0182047046548463	0.0409	0.6572	47626	67857	52088.85
7232102	chr8	rs1550880	38446213	T	C	0.0569	0.0558	0.987	0.0084045823438103	0.0187	0.6548	53386	77258	58749.13
7246865	chr8	rs1665527	38446583	C	G	0.0568	0.0558	0.988	0.0084045823438103	0.0187	0.6542	53386	77258	58749.13
7243064	chr8	rs4398877	38446782	A	G	0.216	0.213	0.984	0.0008995952428359	0.0106	0.9339	53386	77258	58749.13
7251062	chr8	rs2121518	38446793	T	C	0.216	0.213	0.984	0.0008995952428359	0.0106	0.9338	53386	77258	58749.13
7237858	chr8	rs1550879	38446937	A	G	0.0568	0.0558	0.987	0.0084045823438103	0.0187	0.6539	53386	77258	58749.13
7237621	chr8	rs1550878	38446987	G	A	0.216	0.213	0.983	0.0008995952428359	0.0106	0.9341	53386	77258	58749.13
7245590	chr8	rs1471010	38447089	C	A	0.841	0.843	0.985	0.0009995003330834	0.0119	0.9299	53386	77258	58749.13
7237365	chr8	rs1466049	38447248	A	G	0.216	0.213	0.982	0.0008995952428359	0.0106	0.9339	53386	77258	58749.13
7242486	chr8	rs1471009	38447349	C	G	0.841	0.843	0.984	0.0009995003330834	0.0119	0.9327	53386	77258	58749.13
7242176	chr8	rs113444824	38447494	A	C	0.951	0.953	0.984	-0.0171970248285215	0.0203	0.3976	53386	77258	58749.13
7234491	chr8	rs4392863	38447575	A	G	0.216	0.213	0.981	0.0004998750416509	0.0106	0.9659	53386	77258	58749.13
7238416	chr8	rs1993349	38447580	A	G	0.216	0.213	0.981	0.0006997551142732	0.0106	0.9496	53386	77258	58749.13
7250211	chr8	rs2593101	38447583	C	T	0.0568	0.0558	0.984	0.0081963182244858	0.0188	0.6614	53386	77258	58749.13
7233703	chr8	rs1993348	38447624	T	G	0.841	0.843	0.982	0.001099395443301	0.0119	0.9239	53386	77258	58749.13
7253296	chr8	rs1993347	38447794	T	C	0.216	0.213	0.98	0.0009995003330834	0.0106	0.9276	53386	77258	58749.13
7240260	chr8	rs1993346	38447844	C	G	0.216	0.213	0.98	0.0007996801705642	0.0106	0.9381	53386	77258	58749.13
7245472	chr8	rs2593100	38447873	C	T	0.0566	0.0557	0.982	0.0075017910703226	0.0188	0.69	53386	77258	58749.13
7235610	chr8	rs2593099	38447983	C	G	0.841	0.843	0.98	0.001099395443301	0.0119	0.9246	53386	77258	58749.13
7242649	chr8	rs2593098	38448312	A	G	0.841	0.843	0.98	0.0008995952428359	0.0119	0.9387	53386	77258	58749.13
7253247	chr8	rs7833261	38448336	C	G	0.216	0.213	0.978	0.0005998200719675	0.0106	0.9581	53386	77258	58749.13
7240509	chr8	rs2604492	38448439	T	C	0.0565	0.0556	0.98	0.0066975214477213	0.0188	0.7222	53386	77258	58749.13
7252997	chr8	rs2604491	38448532	T	C	0.841	0.843	0.979	0.0009995003330834	0.0119	0.9352	53386	77258	58749.13
7247282	chr8	rs2593097	38448897	C	T	0.0566	0.0556	0.979	0.0076010387728197	0.0188	0.6854	53386	77258	58749.13
7234992	chr8	rs1455189	38448914	A	G	0.216	0.213	0.976	0.0007996801705642	0.0106	0.9379	53386	77258	58749.13
7236265	chr8	rs182754	38449052	T	A	0.841	0.843	0.977	0.001099395443301	0.0119	0.9289	53386	77258	58749.13
7244522	chr8	rs327925	38449142	G	C	0.841	0.843	0.976	0.0008995952428359	0.0119	0.9412	53386	77258	58749.13
7245040	chr8	rs2411275	38449158	T	C	0.216	0.213	0.974	0.001099395443301	0.0106	0.9181	53386	77258	58749.13
7252850	chr8	rs2411276	38449276	C	T	0.215	0.212	0.974	0.0001999800026662	0.0106	0.983	53386	77258	58749.13
7235351	chr8	rs172913	38449364	T	C	0.0563	0.0555	0.975	0.0059025456526138	0.0189	0.7569	53386	77258	58749.13
7247039	chr8	rs7842184	38449792	C	T	0.985	0.986	0.903	-0.0177974390305806	0.0414	0.6666	46372	62797	50344.18
7233948	chr8	rs327924	38449868	T	C	0.75	0.752	0.909	0.0078987227933553	0.0105	0.4526	53386	77258	58749.13
7235260	chr8	rs7842222	38449876	C	A	0.581	0.577	0.925	0.00730326611012	0.0091	0.4184	53386	77258	58749.13
7247776	chr8	rs327923	38450068	G	A	0.447	0.444	0.942	0.0014988761237359	0.0089	0.8667	53386	77258	58749.13
7233092	chr8	rs7842538	38450073	C	T	0.618	0.614	0.966	-0.0026033858701149	0.009	0.7758	53386	77258	58749.13
7252881	chr8	rs7819271	38450085	T	A	0.618	0.614	0.966	-0.0033957590691798	0.009	0.7065	53386	77258	58749.13
7249194	chr8	rs6474427	38450131	T	C	0.581	0.577	0.972	-0.0022024235552	0.0088	0.8065	53386	77258	58749.13
7232877	chr8	rs113047236	38450406	C	T	0.933	0.933	0.924	-0.0010005003335835	0.018	0.9541	53386	77258	58749.13
7254025	chr8	rs10111943	38450584	G	C	0.871	0.87	0.951	-0.0164953025291975	0.0131	0.2099	53386	77258	58749.13
7250776	chr8	rs73602026	38450844	G	A	0.936	0.934	0.916	0.0018981972830802	0.0182	0.9177	53386	77258	58749.13
7236727	chr8	rs11996104	38450882	A	G	0.915	0.913	0.955	-0.0043996643446871	0.0157	0.7803	53386	77258	58749.13
7241630	chr8	rs327922	38450990	T	C	0.271	0.273	0.939	-0.0068030886197391	0.01	0.4947	53386	77258	58749.13
7242775	chr8	rs73602031	38451109	G	C	0.849	0.848	0.945	-0.005696192544881	0.0123	0.6416	53386	77258	58749.13
7235214	chr8	rs66644096	38451180	C	T	0.916	0.914	0.957	-0.0017014466397575	0.0157	0.9124	53386	77258	58749.13
7235739	chr8	rs58724720	38451294	T	A	0.915	0.913	0.957	-0.001100605444033	0.0157	0.9443	53386	77258	58749.13
7249396	chr8	rs76458695	38451365	G	A	0.914	0.913	0.956	-0.0022024235552	0.0157	0.8873	53386	77258	58749.13
7244453	chr8	rs145547971	38451462	A	T	0.988	0.988	0.944	-0.0343016316970211	0.0532	0.5198	30949	45014	34170.13
7247770	chr8	rs57863983	38451464	C	T	0.914	0.913	0.956	-0.0022024235552	0.0157	0.8886	53386	77258	58749.13
7238653	chr8	rs58416964	38451563	G	A	0.915	0.913	0.957	-0.0024028846163103	0.0157	0.8774	53386	77258	58749.13
7232620	chr8	rs56709938	38451746	A	G	0.915	0.913	0.956	-0.0029042131473898	0.0157	0.8535	53386	77258	58749.13
7244274	chr8	rs57763800	38451763	T	C	0.915	0.913	0.956	-0.0029042131473898	0.0157	0.852	53386	77258	58749.13
7242622	chr8	rs34140666	38451865	G	A	0.622	0.622	0.963	-0.009000382197299	0.009	0.3209	53386	77258	58749.13
7234399	chr8	rs60406178	38451957	G	A	0.915	0.913	0.957	-0.0026033858701149	0.0157	0.8679	53386	77258	58749.13
7247463	chr8	rs72632574	38452590	T	C	0.769	0.766	0.956	0.021898468701116	0.0104	0.0352	53386	77258	58749.13
7250455	chr8	rs76604739	38452987	A	G	0.915	0.913	0.958	-0.0058973552660839	0.0157	0.706	53386	77258	58749.13
7235817	chr8	rs75663814	38453482	T	C	0.986	0.986	0.912	0.0089993837968006	0.0525	0.8639	30120	38813	32263.52
7247364	chr8	rs1665533	38453801	T	C	0.383	0.386	0.971	-0.0071958279818024	0.009	0.4211	53386	77258	58749.13
7246175	chr8	rs2604496	38454017	T	C	0.39	0.394	0.974	-0.0073972926304747	0.0089	0.4085	53386	77258	58749.13
7235568	chr8	rs35352052	38455096	C	T	0.934	0.935	0.951	-0.0307994715535284	0.0179	0.0853	53386	77258	58749.13
7235208	chr8	rs73602045	38455501	T	A	0.916	0.914	0.957	-0.0012007205765188	0.0157	0.9409	53386	77258	58749.13
7252038	chr8	rs13259928	38456527	C	T	0.608	0.61	0.957	-0.0080019302190585	0.009	0.3736	53386	77258	58749.13
7236215	chr8	rs327931	38457123	C	T	0.78	0.783	0.947	-0.0030045090202987	0.0107	0.7835	53386	77258	58749.13
7243685	chr8	rs7834231	38457458	A	G	0.311	0.31	0.94	0.0027960873020011	0.0096	0.768	53386	77258	58749.13
7243883	chr8	rs6474430	38457520	G	T	0.229	0.226	0.945	0.0018981972830802	0.0106	0.8598	53386	77258	58749.13
7239169	chr8	rs15078	38457758	G	A	0.66	0.658	0.947	0.0098018049722602	0.0093	0.2932	53386	77258	58749.13
7243472	chr8	rs327933	38458109	C	A	0.125	0.125	0.89	-0.0151034855773182	0.0138	0.2745	53386	77258	58749.13
7246793	chr8	rs3802323	38458371	G	T	0.644	0.641	0.932	0.0116024307308398	0.0093	0.2117	53386	77258	58749.13
7240962	chr8	rs7812668	38458696	T	C	0.804	0.805	0.953	-0.0136020904182857	0.0111	0.2205	53386	77258	58749.13
7237197	chr8	rs113936658	38458755	C	T	0.939	0.934	0.916	0.0329027196757078	0.0185	0.07498	53386	77258	58749.13
7244712	chr8	rs327935	38458802	A	C	0.16	0.16	0.962	0.0133011462391285	0.012	0.2658	53386	77258	58749.13
7250402	chr8	rs78091112	38458873	C	G	0.978	0.978	0.905	-0.0151034855773182	0.031	0.6263	52978	76825	58329.0
7247066	chr8	rs146966463	38459179	T	C	0.983	0.983	0.897	-0.0069037763167944	0.0355	0.8464	52589	76351	57907.34
7248260	chr8	rs17582785	38459737	T	C	0.718	0.719	0.952	-0.0106970095483354	0.0098	0.2766	53386	77258	58749.13
7250572	chr8	rs327936	38459779	G	A	0.502	0.506	0.948	-0.010302892995897	0.0088	0.245	53386	77258	58749.13
7240554	chr8	rs10093892	38459904	T	C	0.792	0.792	0.975	-0.0130953713122409	0.0107	0.221	53386	77258	58749.13
7253252	chr8	rs7828011	38460142	G	A	0.791	0.792	0.978	-0.0122041688389067	0.0107	0.2553	53386	77258	58749.13
7242761	chr8	rs327937	38460284	C	T	0.209	0.209	0.979	0.0131037693769772	0.0107	0.2204	53386	77258	58749.13
7235649	chr8	rs55896502	38460527	A	G	0.964	0.965	0.895	-0.0110002818588653	0.0248	0.6587	53386	77258	58749.13
7240929	chr8	rs143568947	38460595	C	A	0.987	0.986	0.946	0.0567961259994112	0.0424	0.1806	42934	64859	48095.73
7237700	chr8	rs74407128	38460767	G	A	0.943	0.941	0.938	-0.0052035148315978	0.019	0.7826	53386	77258	58749.13
7246686	chr8	rs327938	38460773	C	T	0.21	0.21	0.977	0.0128964817350202	0.0107	0.2281	53386	77258	58749.13
7248323	chr8	rs117307552	38461597	G	A	0.943	0.941	0.939	-0.0054045784588597	0.019	0.7777	53386	77258	58749.13
7241485	chr8	rs7817409	38462546	C	T	0.845	0.847	0.939	-0.007296555232638	0.0123	0.5507	53386	77258	58749.13
7246887	chr8	rs145609720	38462707	T	G	0.955	0.955	0.909	0.0098018049722602	0.022	0.6564	53386	77258	58749.13
7242482	chr8	rs55836262	38463938	T	G	0.63	0.625	0.98	0.00730326611012	0.009	0.4155	53386	77258	58749.13
7245181	chr8	rs72632587	38463961	C	A	0.63	0.626	0.98	0.0059025456526138	0.009	0.5133	53386	77258	58749.13
7235548	chr8	rs58338282	38464140	T	C	0.63	0.625	0.981	0.0076010387728197	0.009	0.398	53386	77258	58749.13
7243248	chr8	rs62504071	38464326	C	T	0.929	0.931	0.952	-0.0328021562323804	0.0173	0.05759	53386	77258	58749.13
7234630	chr8	rs72632592	38464442	T	C	0.63	0.625	0.983	0.0077002766261879	0.009	0.3884	53386	77258	58749.13
7249332	chr8	rs72632593	38464486	G	T	0.63	0.625	0.984	0.0077002766261879	0.009	0.3878	53386	77258	58749.13
7231829	chr8	rs72632595	38464526	T	C	0.63	0.625	0.984	0.0077995046323818	0.009	0.3819	53386	77258	58749.13
7251769	chr8	rs72632596	38464528	G	A	0.63	0.625	0.985	0.0078987227933553	0.009	0.3778	53386	77258	58749.13
7237869	chr8	rs72632597	38464609	A	G	0.63	0.625	0.986	0.0075017910703226	0.009	0.4006	53386	77258	58749.13
7236022	chr8	rs72632598	38464729	A	G	0.63	0.625	0.986	0.0074025335167413	0.009	0.4101	53386	77258	58749.13
7241774	chr8	rs13273232	38464745	A	G	0.877	0.872	0.98	0.0147999386115992	0.0132	0.2609	53386	77258	58749.13
7241197	chr8	rs13267341	38465017	G	A	0.875	0.87	0.984	0.0116024307308398	0.013	0.3728	53386	77258	58749.13
7251290	chr8	rs12678514	38465136	T	G	0.63	0.625	0.989	0.0075017910703226	0.0089	0.4017	53386	77258	58749.13
7243833	chr8	rs12675671	38465423	G	A	0.631	0.627	0.99	0.0061013488579762	0.0089	0.4939	53386	77258	58749.13
7250247	chr8	rs58518014	38465473	A	G	0.631	0.627	0.99	0.0062007356416035	0.0089	0.4912	53386	77258	58749.13
7246849	chr8	rs12677289	38465547	C	G	0.631	0.627	0.99	0.0062007356416035	0.0089	0.4851	53386	77258	58749.13
7233491	chr8	rs4733886	38465790	T	G	0.632	0.628	0.992	0.0050969882578437	0.0089	0.5658	53386	77258	58749.13
7254086	chr8	rs4733887	38465928	A	G	0.631	0.627	0.992	0.0062007356416035	0.0089	0.4866	53386	77258	58749.13
7243819	chr8	rs142148217	38466120	A	G	0.986	0.984	0.933	0.044600447168905	0.039	0.2527	47480	70442	52836.03
7235230	chr8	rs78772651	38466128	G	A	0.634	0.63	0.985	0.0067968490002727	0.009	0.4459	53386	77258	58749.13
7242323	chr8	rs75143629	38466129	G	A	0.634	0.63	0.985	0.0068961666878413	0.009	0.4415	53386	77258	58749.13
7237792	chr8	rs112310540	38466133	G	A	0.634	0.63	0.985	0.0066975214477213	0.009	0.4562	53386	77258	58749.13
7232120	chr8	rs1665503	38466355	G	A	0.632	0.637	0.984	-0.007095110875924	0.009	0.4287	53386	77258	58749.13
7244654	chr8	rs2445001	38466443	A	G	0.136	0.132	0.977	0.0136957831289865	0.0128	0.2833	53386	77258	58749.13
7252726	chr8	rs72633406	38466447	T	A	0.631	0.627	0.992	0.0060019521956343	0.0089	0.5025	53386	77258	58749.13
7248769	chr8	rs150121075	38466670	C	T	0.954	0.954	0.92	0.001598721363697	0.0216	0.9405	53386	77258	58749.13
7243071	chr8	rs72633407	38466739	A	G	0.637	0.633	0.979	0.0048979852621919	0.009	0.5837	53386	77258	58749.13
7246260	chr8	rs72633410	38466911	C	T	0.632	0.628	0.992	0.0048979852621919	0.0089	0.5831	53386	77258	58749.13
7236655	chr8	rs112010704	38466948	G	A	0.954	0.954	0.921	9.99950003332973e-05	0.0216	0.9956	53386	77258	58749.13
7232984	chr8	rs12676751	38467007	G	A	0.631	0.627	0.992	0.0060019521956343	0.0089	0.4986	53386	77258	58749.13
7251452	chr8	rs6991431	38467234	A	G	0.948	0.948	0.924	0.0062007356416035	0.0205	0.7622	53386	77258	58749.13
7251431	chr8	rs72633412	38467740	G	A	0.631	0.627	0.993	0.005703702916678	0.0089	0.521	53386	77258	58749.13
7231738	chr8	rs35313666	38467919	A	T	0.506	0.497	0.997	0.0107025231331357	0.0086	0.2156	53386	77258	58749.13
7240569	chr8	rs117939306	38468014	C	T	0.969	0.97	0.957	-0.0181028726978536	0.0255	0.4777	53386	77258	58749.13
7234088	chr8	rs117644866	38468349	G	A	0.971	0.971	0.954	-0.0187955345843259	0.0259	0.4692	53386	77258	58749.13
7249084	chr8	rs34147027	38468504	C	T	0.874	0.869	0.995	0.0150954876453349	0.0129	0.2418	53386	77258	58749.13
7252633	chr8	rs2593095	38468605	G	A	0.625	0.63	0.993	-0.0039979812872983	0.009	0.6527	53386	77258	58749.13
7240430	chr8	rs2593094	38468681	G	A	0.13	0.127	0.984	0.0160997014894237	0.0129	0.2129	53386	77258	58749.13
7245243	chr8	rs1966887	38468811	C	T	0.506	0.498	0.998	0.0093957216403621	0.0086	0.2775	53386	77258	58749.13
7251380	chr8	rs1838930	38468851	C	G	0.633	0.629	0.995	0.0037031349243813	0.0089	0.675	53386	77258	58749.13
7251396	chr8	rs189792	38468866	C	T	0.494	0.503	0.999	-0.0105049846451474	0.0086	0.2226	53386	77258	58749.13
7253691	chr8	rs16887548	38469095	A	C	0.633	0.629	0.995	0.0038027603329278	0.0089	0.6745	53386	77258	58749.13
7236457	chr8	rs7832232	38469303	A	G	0.506	0.497	0.999	0.0105046326450854	0.0086	0.2221	53386	77258	58749.13
7238594	chr8	rs17582890	38469443	T	C	0.963	0.963	0.922	-0.013004189135254	0.0237	0.5842	53386	77258	58749.13
7240395	chr8	rs60363452	38469527	T	C	0.633	0.629	0.995	0.0033045340083004	0.0089	0.7125	53386	77258	58749.13
7240720	chr8	rs57332526	38469599	G	A	0.633	0.63	0.994	0.0033045340083004	0.0089	0.7107	53386	77258	58749.13
7232418	chr8	rs11778736	38469602	A	C	0.633	0.63	0.994	0.0034041991335623	0.0089	0.7052	53386	77258	58749.13
7250196	chr8	rs11774736	38469671	G	C	0.634	0.63	0.993	0.0037031349243813	0.0089	0.6775	53386	77258	58749.13
7251466	chr8	rs17504762	38470006	A	G	0.95	0.946	0.95	0.0332993704009261	0.0199	0.09328	53386	77258	58749.13
7238690	chr8	rs16887551	38470624	G	A	0.697	0.692	0.995	0.0103957761821204	0.0094	0.2639	53386	77258	58749.13
7244890	chr8	rs75164797	38470916	C	G	0.958	0.957	0.922	-0.0093031403261444	0.0224	0.6788	53386	77258	58749.13
7241086	chr8	rs7835133	38471195	C	T	0.674	0.673	0.993	-0.0055956263571598	0.0092	0.5412	53386	77258	58749.13
7248399	chr8	rs7835320	38471372	C	T	0.672	0.671	0.993	-0.0059979518036359	0.0092	0.5113	53386	77258	58749.13
7241263	chr8	rs17583015	38471500	C	G	0.917	0.918	0.91	-0.0021022080918702	0.0164	0.8995	53386	77258	58749.13
7253237	chr8	rs13276269	38471616	G	A	0.675	0.674	0.994	-0.0048015088161939	0.0092	0.6034	53386	77258	58749.13
7253447	chr8	rs7845862	38471714	A	G	0.675	0.674	0.995	-0.0050024916227914	0.0092	0.5891	53386	77258	58749.13
7234048	chr8	rs327929	38471824	G	T	0.325	0.326	0.994	0.0049974917102918	0.0092	0.591	53386	77258	58749.13
7241430	chr8	rs117868970	38471916	T	A	0.96	0.959	0.925	-0.0076995657264405	0.0229	0.736	53386	77258	58749.13
7238767	chr8	rs1671624	38472572	T	C	0.134	0.139	0.997	-0.015702643727291	0.0126	0.2119	53386	77258	58749.13
7234394	chr8	rs62504072	38472661	C	T	0.877	0.88	0.984	-0.0147989665120717	0.0132	0.2638	53386	77258	58749.13
7238354	chr8	rs2593093	38472680	T	C	0.134	0.139	0.997	-0.0154994990469515	0.0126	0.2174	53386	77258	58749.13
7245346	chr8	rs2593092	38472873	A	G	0.134	0.139	0.997	-0.0152050125429676	0.0126	0.2265	53386	77258	58749.13
7245957	chr8	rs2593091	38473348	A	C	0.134	0.138	0.997	-0.0153979421800967	0.0126	0.2201	53386	77258	58749.13
7247205	chr8	rs117018533	38473361	G	A	0.937	0.938	0.827	-0.0010005003335835	0.0196	0.9596	53386	77258	58749.13
7252681	chr8	rs2604498	38473495	C	G	0.134	0.138	0.997	-0.0153979421800967	0.0126	0.2218	53386	77258	58749.13
7237821	chr8	rs2593090	38473556	G	A	0.134	0.138	0.997	-0.0153979421800967	0.0126	0.2217	53386	77258	58749.13
7247517	chr8	rs2604497	38473575	T	C	0.134	0.138	0.997	-0.0156010662286512	0.0126	0.2138	53386	77258	58749.13
7234488	chr8	rs2593089	38473855	G	A	0.134	0.138	0.997	-0.0152963956259917	0.0126	0.2232	53386	77258	58749.13
7236381	chr8	rs17583169	38474392	G	T	0.934	0.936	0.968	-0.0256973671872587	0.0178	0.1478	53386	77258	58749.13
7252965	chr8	rs1000236	38474484	C	T	0.55	0.558	0.98	-0.015895669405385	0.0087	0.06895	53386	77258	58749.13
7251999	chr8	rs17583197	38474822	C	T	0.959	0.959	0.926	-0.0038975857287134	0.0228	0.8655	53386	77258	58749.13
7238863	chr8	rs1455193	38474924	A	G	0.134	0.138	0.998	-0.0153979421800967	0.0126	0.2193	53386	77258	58749.13
7242055	chr8	rs1671621	38475147	T	C	0.134	0.138	0.998	-0.0153979421800967	0.0126	0.2202	53386	77258	58749.13
7248371	chr8	rs1665511	38475175	A	G	0.134	0.139	0.997	-0.0152050125429676	0.0126	0.2274	53386	77258	58749.13
7252809	chr8	rs7015704	38475943	T	C	0.631	0.627	0.986	0.0072039888485025	0.009	0.423	53386	77258	58749.13
7251825	chr8	rs34959960	38475963	G	A	0.867	0.862	0.998	0.0147014028528927	0.0126	0.2442	53386	77258	58749.13
7250049	chr8	rs10958749	38476053	C	T	0.631	0.627	0.986	0.00730326611012	0.009	0.4139	53386	77258	58749.13
7238011	chr8	rs7844617	38476208	T	C	0.631	0.627	0.986	0.0072039888485025	0.009	0.4241	53386	77258	58749.13
7251492	chr8	rs7016130	38476799	A	G	0.134	0.138	0.998	-0.0159972768350078	0.0126	0.2044	53386	77258	58749.13
7251800	chr8	rs193003	38476862	A	G	0.134	0.138	0.998	-0.015895669405385	0.0126	0.206	53386	77258	58749.13
7246782	chr8	rs73604004	38476975	A	T	0.953	0.953	0.927	0.0044003044444822	0.0215	0.8393	53386	77258	58749.13
7242162	chr8	rs73601884	38477087	T	G	0.953	0.953	0.927	0.0046989426564652	0.0215	0.8267	53386	77258	58749.13
7253613	chr8	rs327943	38478099	C	T	0.55	0.558	0.979	-0.0164953025291975	0.0087	0.05904	53386	77258	58749.13
7249844	chr8	rs79254283	38478824	G	A	0.886	0.89	0.882	-0.0080019302190585	0.0146	0.5818	53386	77258	58749.13
7239769	chr8	rs4733888	38479417	C	T	0.632	0.627	0.985	0.0066975214477213	0.009	0.4522	53386	77258	58749.13
7246313	chr8	rs327941	38479419	T	C	0.549	0.558	0.979	-0.0153979421800967	0.0087	0.07738	53386	77258	58749.13
7248730	chr8	rs327940	38479693	G	A	0.549	0.558	0.979	-0.0154994990469515	0.0087	0.07667	53386	77258	58749.13
7247851	chr8	rs113015423	38480110	C	T	0.983	0.983	0.888	-0.0066017436345624	0.0357	0.8533	52007	75456	57278.05
7240309	chr8	rs99735	38480384	A	G	0.134	0.138	0.999	-0.015702643727291	0.0126	0.2109	53386	77258	58749.13
7235149	chr8	rs117516655	38480477	C	T	0.983	0.982	0.891	-0.0156010662286512	0.0383	0.6833	46367	67495	51040.52
7238618	chr8	rs99733	38480529	T	C	0.133	0.138	0.999	-0.015702643727291	0.0126	0.2132	53386	77258	58749.13
7244220	chr8	rs7819300	38480612	C	T	0.629	0.624	0.985	0.0075017910703226	0.009	0.405	53386	77258	58749.13
7247917	chr8	rs1455195	38481183	C	T	0.629	0.624	0.985	0.0077002766261879	0.009	0.3897	53386	77258	58749.13
7232624	chr8	rs4733889	38481452	T	C	0.583	0.579	0.972	0.0092966519050945	0.0088	0.2909	53386	77258	58749.13
7233990	chr8	rs327939	38481736	A	G	0.133	0.138	0.996	-0.0143017847108596	0.0126	0.2588	53386	77258	58749.13
7236089	chr8	rs6474448	38482549	A	G	0.684	0.68	0.989	0.0109003744682883	0.0093	0.2414	53386	77258	58749.13
7243923	chr8	rs76006945	38482963	C	G	0.98	0.98	0.92	0.0166014304974254	0.0332	0.6172	51774	72956	56502.94
7243208	chr8	rs1665515	38483026	C	T	0.129	0.133	0.992	-0.0136020904182857	0.0128	0.2898	53386	77258	58749.13
7252054	chr8	rs1665514	38483087	G	T	0.13	0.134	0.992	-0.0131966945943914	0.0128	0.3024	53386	77258	58749.13
7241601	chr8	rs12679912	38483205	G	C	0.133	0.137	0.989	-0.0140989243795016	0.0127	0.266	53386	77258	58749.13
7250443	chr8	rs1665512	38483435	A	G	0.54	0.549	0.97	-0.0152963956259917	0.0088	0.08133	53386	77258	58749.13
7250221	chr8	rs1447051	38484194	A	C	0.555	0.547	0.991	0.016296487966892	0.0087	0.06116	53386	77258	58749.13
7248094	chr8	rs12335077	38484612	G	A	0.684	0.681	0.992	0.0099008246772624	0.0093	0.2876	53386	77258	58749.13
7238377	chr8	rs6992470	38484726	A	G	0.899	0.898	0.944	-0.0059979518036359	0.0147	0.6837	53386	77258	58749.13
7245032	chr8	rs57920099	38484975	G	A	0.768	0.768	0.967	0.0062007356416035	0.0104	0.5482	53386	77258	58749.13
7234996	chr8	rs9693110	38485090	A	G	0.902	0.901	0.942	-0.0067024110596754	0.0149	0.6526	53386	77258	58749.13
7242490	chr8	rs150337787	38485823	C	T	0.986	0.986	0.884	-0.0217038334437866	0.0455	0.634	39592	58985	43775.1
7253365	chr8	rs6474455	38485955	A	G	0.546	0.555	0.972	-0.0154994990469515	0.0088	0.07758	53386	77258	58749.13
7238864	chr8	rs13272504	38486145	A	G	0.871	0.866	0.985	0.0159028762794155	0.0129	0.2159	53386	77258	58749.13
7233774	chr8	rs72633451	38486229	T	C	0.931	0.931	0.96	-0.0202027073175195	0.0173	0.2431	53386	77258	58749.13
7239438	chr8	rs138541968	38486525	C	T	0.979	0.979	0.853	0.0499038295281839	0.0329	0.1288	53386	77258	58749.13
7232894	chr8	rs67653004	38486658	C	T	0.872	0.868	0.984	0.0142973047008244	0.0129	0.2686	53386	77258	58749.13
7245915	chr8	rs6474458	38486970	G	A	0.555	0.548	0.989	0.0161980995687726	0.0087	0.06312	53386	77258	58749.13
7244266	chr8	rs10099700	38487211	A	G	0.684	0.681	0.982	0.0099008246772624	0.0093	0.2903	53386	77258	58749.13
7235892	chr8	rs13282640	38487305	A	G	0.872	0.868	0.978	0.0139029051689914	0.013	0.282	53386	77258	58749.13
7250813	chr8	rs7818839	38488601	G	A	0.675	0.672	0.937	0.0049974917102918	0.0095	0.5954	53386	77258	58749.13
7243969	chr8	rs6992256	38489228	G	T	0.858	0.853	0.932	0.0089993837968006	0.0127	0.479	53386	77258	58749.13
7247518	chr8	rs1530596	38489529	C	A	0.595	0.598	0.947	-0.0086977157031958	0.009	0.3344	53386	77258	58749.13
7250964	chr8	rs116980906	38489538	C	T	0.938	0.938	0.905	-0.0145960053074092	0.0187	0.4326	53386	77258	58749.13
7233071	chr8	rs58771252	38489823	G	C	0.846	0.84	0.953	0.0036034995896235	0.0121	0.7691	53386	77258	58749.13
7247287	chr8	rs11774612	38491107	C	T	0.572	0.574	0.957	0.0036034995896235	0.0089	0.6868	53386	77258	58749.13
7244813	chr8	rs66524346	38491513	G	A	0.891	0.891	0.893	-0.0025031302181184	0.0147	0.8672	53386	77258	58749.13
7244953	chr8	rs62504124	38491660	G	A	0.9	0.904	0.933	0.0020977980821461	0.015	0.8903	53386	77258	58749.13
7237090	chr8	rs147330012	38491685	G	A	0.982	0.981	0.916	-0.0186019483996616	0.0343	0.5869	50401	73732	55829.15
7244828	chr8	rs58191591	38491777	A	G	0.848	0.843	0.96	0.001598721363697	0.0121	0.8934	53386	77258	58749.13
7248121	chr8	rs72633463	38492052	T	C	0.837	0.835	0.936	0.0061013488579762	0.012	0.6135	53386	77258	58749.13
7238679	chr8	rs56042810	38492495	A	G	0.576	0.578	0.969	0.0037031349243813	0.0088	0.6723	53386	77258	58749.13
7235379	chr8	rs56065160	38492733	A	G	0.779	0.783	0.942	-0.0068030886197391	0.0107	0.5287	53386	77258	58749.13
7232462	chr8	rs4733931	38492893	G	A	0.584	0.587	0.973	-0.0073972926304747	0.0088	0.4056	53386	77258	58749.13
7239713	chr8	rs4733932	38493041	A	G	0.584	0.587	0.973	-0.007095110875924	0.0088	0.4211	53386	77258	58749.13
7247118	chr8	rs12545223	38494020	T	C	0.584	0.587	0.976	-0.0075987978753305	0.0088	0.3897	53386	77258	58749.13
7235988	chr8	rs62504127	38494299	C	T	0.577	0.578	0.974	0.0038027603329278	0.0088	0.667	53386	77258	58749.13
7232993	chr8	rs13265706	38494721	A	T	0.584	0.587	0.978	-0.0075987978753305	0.0088	0.3894	53386	77258	58749.13
7245367	chr8	rs1596971	38495252	C	T	0.577	0.578	0.977	0.0027960873020011	0.0088	0.7532	53386	77258	58749.13
7245054	chr8	rs72634725	38496062	G	A	0.941	0.941	0.897	-0.0111013930711739	0.0193	0.5643	53386	77258	58749.13
7237691	chr8	rs74516526	38496250	A	G	0.958	0.957	0.916	0.0219962978718961	0.0223	0.3251	53386	77258	58749.13
7240622	chr8	rs1447055	38496534	A	G	0.848	0.843	0.977	0.0017983819413794	0.012	0.883	53386	77258	58749.13
7234662	chr8	rs13253867	38497650	G	T	0.584	0.587	0.989	-0.0078003437327339	0.0088	0.3713	53386	77258	58749.13
7242953	chr8	rs72634730	38498243	T	A	0.848	0.843	0.984	0.0009995003330834	0.012	0.9323	53386	77258	58749.13
7239935	chr8	rs13251679	38498246	A	G	0.583	0.587	0.989	-0.0076995657264405	0.0088	0.3817	53386	77258	58749.13
7253428	chr8	rs6474464	38498637	C	T	0.16	0.165	0.991	-0.0059979518036359	0.0117	0.6072	53386	77258	58749.13
7253367	chr8	rs72634734	38498845	C	T	0.851	0.849	0.945	0.0115035793834154	0.0124	0.3539	53386	77258	58749.13
7246238	chr8	rs4733933	38499464	T	G	0.583	0.587	0.989	-0.0081027387031859	0.0088	0.3564	53386	77258	58749.13
7243195	chr8	rs4733890	38499567	C	T	0.583	0.587	0.989	-0.0081027387031859	0.0088	0.3551	53386	77258	58749.13
7238194	chr8	rs7829391	38499757	C	T	0.577	0.578	0.988	0.004001981379298	0.0088	0.6453	53386	77258	58749.13
7239622	chr8	rs78506403	38500291	C	T	0.844	0.839	0.987	0.0063994795805678	0.0119	0.5902	53386	77258	58749.13
7233881	chr8	rs111690554	38500425	G	A	0.847	0.842	0.985	0.0025966258472659	0.012	0.8275	53386	77258	58749.13
7242564	chr8	rs12545202	38500467	A	G	0.583	0.587	0.988	-0.0091012913892029	0.0088	0.3	53386	77258	58749.13
7241478	chr8	rs11779106	38500896	C	A	0.16	0.165	0.99	-0.007004474152883	0.0117	0.5493	53386	77258	58749.13
7243212	chr8	rs59281997	38501519	A	G	0.847	0.842	0.985	0.0020977980821461	0.012	0.8587	53386	77258	58749.13
7249518	chr8	rs6995988	38502453	G	A	0.844	0.839	0.987	0.0062007356416035	0.0119	0.6006	53386	77258	58749.13
7250883	chr8	rs117718140	38502796	G	C	0.981	0.981	0.937	-0.01999864650669	0.0336	0.5514	50549	73965	56010.17
7247380	chr8	rs13258535	38502881	G	A	0.584	0.588	0.99	-0.0083043861636152	0.0088	0.3421	53386	77258	58749.13
7250379	chr8	rs72612128	38503423	T	C	0.982	0.981	0.876	-0.0135007260538548	0.0354	0.7034	51699	74675	56868.95
7240607	chr8	rs895624	38504331	C	T	0.584	0.587	0.991	-0.0081027387031859	0.0088	0.3577	53386	77258	58749.13
7248795	chr8	rs72634738	38505057	A	C	0.847	0.842	0.984	0.0025966258472659	0.012	0.8305	53386	77258	58749.13
7248415	chr8	rs7819654	38506067	G	A	0.584	0.587	0.992	-0.0086977157031958	0.0088	0.3189	53386	77258	58749.13
7233713	chr8	rs9650336	38506158	T	C	0.577	0.578	0.994	0.0043007385516922	0.0087	0.6246	53386	77258	58749.13
7236193	chr8	rs6994532	38507536	G	C	0.155	0.16	0.986	-0.0049019951702315	0.0119	0.6818	53386	77258	58749.13
7235291	chr8	rs72612129	38508227	T	A	0.982	0.981	0.875	-0.0144032303107437	0.0352	0.6829	51699	74675	56868.95
7232354	chr8	rs895621	38508357	G	T	0.585	0.589	0.993	-0.0087985943563496	0.0088	0.3167	53386	77258	58749.13
7246623	chr8	rs895620	38508421	C	T	0.586	0.589	0.993	-0.0082035573506883	0.0088	0.3502	53386	77258	58749.13
7237370	chr8	rs76739044	38508741	T	G	0.849	0.844	0.983	0.004001981379298	0.012	0.7406	53386	77258	58749.13
7249012	chr8	rs7824271	38508987	T	A	0.159	0.164	0.988	-0.0074980401773571	0.0118	0.5218	53386	77258	58749.13
7243132	chr8	rs10958773	38509005	C	T	0.574	0.575	0.996	0.0035038543266769	0.0087	0.688	53386	77258	58749.13
7236690	chr8	rs118066770	38509067	C	G	0.959	0.957	0.917	-0.0309954337025195	0.0226	0.1709	52493	75664	57604.43
7244365	chr8	rs72634742	38509762	A	G	0.849	0.844	0.983	0.004101577021075	0.012	0.7344	53386	77258	58749.13
7247432	chr8	rs1447058	38509821	C	T	0.574	0.575	0.996	0.0035038543266769	0.0087	0.6876	53386	77258	58749.13
7236504	chr8	rs2166612	38511148	A	G	0.696	0.699	0.95	-0.010302892995897	0.0096	0.2828	53386	77258	58749.13
7247255	chr8	rs11783911	38511505	C	T	0.574	0.575	0.996	0.0032048589489113	0.0087	0.7096	53386	77258	58749.13
7250084	chr8	rs117443811	38511992	G	A	0.982	0.981	0.875	0.047799197133273	0.0347	0.1678	52693	75016	57719.3
7250682	chr8	rs10958781	38513039	G	A	0.574	0.575	0.996	0.0032048589489113	0.0087	0.7146	53386	77258	58749.13
7240247	chr8	rs12679909	38513246	G	A	0.574	0.575	0.996	0.0030952049073025	0.0087	0.7257	53386	77258	58749.13
7249912	chr8	rs117720291	38513516	C	T	0.987	0.987	0.902	0.0184978548821194	0.0555	0.7392	30781	41003	33465.97
7244916	chr8	rs7822482	38513728	T	C	0.574	0.575	0.996	0.0030952049073025	0.0087	0.7231	53386	77258	58749.13
7245359	chr8	rs7832300	38513737	G	A	0.778	0.782	0.964	-0.0074980401773571	0.0106	0.4817	53386	77258	58749.13
7246136	chr8	rs1447057	38514745	C	A	0.574	0.575	0.996	0.0029955089797983	0.0087	0.7328	53386	77258	58749.13
7242402	chr8	rs62504129	38514991	G	A	0.901	0.904	0.95	0.0027960873020011	0.0149	0.8531	53386	77258	58749.13
7238777	chr8	rs1125710	38515898	G	A	0.585	0.589	0.989	-0.0080019302190585	0.0088	0.3638	53386	77258	58749.13
7248189	chr8	rs1125709	38516169	G	A	0.585	0.589	0.989	-0.0080019302190585	0.0088	0.3646	53386	77258	58749.13
7252314	chr8	rs116861703	38516616	T	C	0.986	0.985	0.905	0.0232965165504356	0.0408	0.5686	45914	66048	50609.67
7239954	chr8	rs1016273	38516634	A	T	0.978	0.978	0.904	-0.0185000759845861	0.031	0.5509	53196	77069	58559.63
7252818	chr8	rs58506399	38517026	A	G	0.988	0.988	0.835	-0.0208968257129853	0.0517	0.6866	38188	50311	41456.95
7251247	chr8	rs139110333	38517818	C	A	0.988	0.987	0.896	0.0927979358513521	0.0473	0.04989	41737	57806	45739.57
7249750	chr8	rs71517722	38518010	T	A	0.98	0.979	0.815	0.0341018649449722	0.0339	0.3149	53316	77188	58679.13
7240724	chr8	rs11782681	38518131	G	A	0.85	0.849	0.961	0.0121953336998771	0.0123	0.3187	53386	77258	58749.13
7236871	chr8	rs111449242	38518665	G	A	0.849	0.844	0.977	0.0055048206344449	0.0121	0.6511	53386	77258	58749.13
7239202	chr8	rs12681893	38518757	C	T	0.574	0.575	0.99	0.0025966258472659	0.0087	0.7638	53386	77258	58749.13
7235609	chr8	rs4733936	38519072	A	G	0.585	0.588	0.983	-0.007296555232638	0.0088	0.4089	53386	77258	58749.13
7232457	chr8	rs56316948	38519369	T	C	0.574	0.575	0.989	0.0024968801985871	0.0087	0.7757	53386	77258	58749.13
7236765	chr8	rs28704672	38519411	G	A	0.57	0.571	0.988	0.0046989426564652	0.0087	0.5941	53386	77258	58749.13
7238500	chr8	rs67855921	38521247	G	A	0.574	0.575	0.987	0.0023971245997214	0.0087	0.787	53386	77258	58749.13
7247647	chr8	rs13274384	38522897	C	A	0.158	0.163	0.976	-0.009000382197299	0.0119	0.4461	53386	77258	58749.13
7250182	chr8	rs10106420	38523612	T	C	0.849	0.844	0.973	0.0063001125484799	0.0121	0.6037	53386	77258	58749.13
7235460	chr8	rs10958801	38523882	A	G	0.573	0.575	0.983	0.001998002662673	0.0088	0.8179	53386	77258	58749.13
7241842	chr8	rs77035902	38525401	C	T	0.979	0.979	0.904	-0.0240980393840575	0.0318	0.4481	52303	75475	57414.93
7236011	chr8	rs117956478	38526258	G	C	0.939	0.939	0.912	-0.0075987978753305	0.0188	0.685	53386	77258	58749.13
7234863	chr8	rs117624245	38526684	G	A	0.981	0.979	0.873	0.0005998200719675	0.0345	0.9862	49027	71100	54111.75
7244571	chr8	rs72634747	38527367	A	T	0.848	0.843	0.968	0.0050969882578437	0.0121	0.6762	53386	77258	58749.13
7234547	chr8	rs72634748	38527380	G	A	0.848	0.843	0.968	0.0055048206344449	0.0121	0.65	53386	77258	58749.13
7237816	chr8	rs111786990	38527752	C	T	0.979	0.979	0.908	-0.0256973671872587	0.0318	0.4194	52303	75475	57414.93
7248625	chr8	rs72634750	38527909	T	C	0.98	0.98	0.854	-0.0119005312583873	0.035	0.7336	49006	70808	53864.4
7242339	chr8	rs140802671	38528197	C	T	0.98	0.98	0.889	0.0329994782631079	0.0331	0.319	52192	74943	57212.91
7239924	chr8	rs2044528	38528508	T	C	0.584	0.587	0.973	-0.007095110875924	0.0088	0.4242	53386	77258	58749.13
7238452	chr8	rs895619	38528787	G	A	0.584	0.588	0.972	-0.007296555232638	0.0088	0.4083	53386	77258	58749.13
7242772	chr8	rs139690982	38529644	C	G	0.985	0.985	0.794	0.0218006299588528	0.0405	0.5901	52121	75781	57546.71
7241654	chr8	rs2166611	38530477	G	C	0.584	0.588	0.971	-0.0071958279818024	0.0089	0.4136	53386	77258	58749.13
7243435	chr8	rs7007981	38530599	A	G	0.577	0.579	0.974	0.0013990209137074	0.0088	0.87	53386	77258	58749.13
7240025	chr8	rs11780536	38531258	A	G	0.426	0.422	0.968	0.0061013488579762	0.0088	0.4899	53386	77258	58749.13
7254044	chr8	rs7017208	38531709	A	T	0.595	0.598	0.916	-0.0052035148315978	0.0092	0.5676	53386	77258	58749.13
7239140	chr8	rs72634752	38531863	A	G	0.849	0.844	0.966	0.0072039888485025	0.0122	0.5563	53386	77258	58749.13
7234427	chr8	rs10755988	38532918	T	C	0.324	0.316	0.958	0.007997931111062	0.0094	0.3945	53386	77258	58749.13
7235743	chr8	rs117964839	38532976	C	T	0.984	0.984	0.907	0.0077995046323818	0.0375	0.8347	50669	72772	55574.47
7240731	chr8	rs10958803	38533034	A	T	0.868	0.87	0.935	-0.021203207651103	0.0132	0.1091	53386	77258	58749.13
7242638	chr8	rs74691742	38533523	A	G	0.968	0.968	0.967	-0.0557030028762507	0.025	0.02584	52423	75594	57534.43
7236984	chr8	rs147499164	38534332	T	A	0.98	0.98	0.885	0.029296631955588	0.033	0.3749	52294	75274	57368.85
7231780	chr8	rs2411279	38535185	C	T	0.533	0.524	0.981	0.0156961681063242	0.0087	0.07063	53386	77258	58749.13
7233466	chr8	rs35131262	38535441	G	A	0.855	0.852	0.977	0.0059025456526138	0.0123	0.6318	53386	77258	58749.13
7238308	chr8	rs56101407	38535739	G	A	0.678	0.673	0.977	0.0140015196358136	0.0093	0.131	53386	77258	58749.13
7242919	chr8	rs7011775	38536625	A	G	0.416	0.409	0.989	0.0043007385516922	0.0088	0.6236	53386	77258	58749.13
7232446	chr8	rs117312759	38537589	G	C	0.982	0.98	0.887	0.0507976715868588	0.0341	0.136	52693	75016	57719.3
7233593	chr8	rs11777840	38539742	C	T	0.684	0.679	0.984	0.0105046326450854	0.0093	0.2606	53386	77258	58749.13
7248604	chr8	rs6651370	38539754	A	G	0.209	0.203	0.992	0.0133998200630165	0.0107	0.2079	53386	77258	58749.13
7240656	chr8	rs12677811	38540692	A	G	0.961	0.961	0.987	-0.0320997276601081	0.0225	0.153	53316	77188	58679.13
7233165	chr8	rs10958805	38540944	C	T	0.807	0.806	0.992	-0.0025031302181184	0.0109	0.8191	53386	77258	58749.13
7235595	chr8	rs7004251	38540971	T	C	0.42	0.412	0.995	0.0086028888072678	0.0087	0.3257	53386	77258	58749.13
7241775	chr8	rs73607330	38541400	A	C	0.826	0.824	0.988	0.0062007356416035	0.0114	0.5835	53386	77258	58749.13
7242704	chr8	rs78850344	38541539	A	G	0.961	0.961	0.987	-0.0323992324466777	0.0225	0.1496	53316	77188	58679.13
7250470	chr8	rs117754656	38541679	T	G	0.943	0.944	0.92	-0.0231969816042026	0.0194	0.2322	53386	77258	58749.13
7245553	chr8	rs141600171	38542354	G	C	0.98	0.98	0.885	0.024702368640342	0.0332	0.4572	52294	75274	57368.85
7234755	chr8	rs72634756	38542927	C	T	0.872	0.867	0.993	0.0308977113278438	0.0128	0.01614	53386	77258	58749.13
7250005	chr8	rs74584846	38543131	G	A	0.911	0.914	0.944	-0.0252049938352247	0.0156	0.1079	53386	77258	58749.13
7241508	chr8	rs75206231	38543148	C	G	0.961	0.961	0.988	-0.0316970867432546	0.0225	0.1587	53316	77188	58679.13
7234566	chr8	rs1900408	38545129	G	A	0.872	0.867	0.995	0.0308977113278438	0.0128	0.01599	53386	77258	58749.13
7233877	chr8	rs147214891	38545139	T	G	0.975	0.974	0.846	0.0288983900426488	0.0298	0.3313	53386	77258	58749.13
7232046	chr8	rs1900407	38545142	T	G	0.888	0.883	0.953	0.0369007163483657	0.0139	0.007778	53386	77258	58749.13
7253602	chr8	rs10103655	38545283	T	A	0.891	0.888	0.989	0.0195967237465575	0.0138	0.1547	53386	77258	58749.13
7235564	chr8	rs113970437	38545288	T	A	0.826	0.824	0.989	0.005703702916678	0.0114	0.6158	53386	77258	58749.13
7240887	chr8	rs57390282	38545752	G	A	0.872	0.867	0.995	0.0314017631395316	0.0128	0.01425	53386	77258	58749.13
7242150	chr8	rs10107406	38546128	T	C	0.634	0.627	1.0	0.0088011559530687	0.0089	0.3221	53386	77258	58749.13
7232052	chr8	rs11997059	38546173	T	C	0.763	0.761	0.996	-0.0086977157031958	0.0101	0.3888	53386	77258	58749.13
7239682	chr8	rs16887670	38546543	A	G	0.961	0.961	0.99	-0.0318003125497978	0.0224	0.1568	53316	77188	58679.13
7243899	chr8	rs1010588	38546707	A	G	0.826	0.824	0.991	0.0059025456526138	0.0113	0.6014	53386	77258	58749.13
7237269	chr8	rs16887675	38547033	A	C	0.872	0.867	0.998	0.0314017631395316	0.0128	0.01411	53386	77258	58749.13
7233104	chr8	rs16887681	38547229	C	T	0.872	0.867	0.998	0.0314017631395316	0.0128	0.01408	53386	77258	58749.13
7232699	chr8	rs16887685	38547435	T	G	0.961	0.961	0.989	-0.0335981494309355	0.0225	0.1356	53316	77188	58679.13
7237301	chr8	rs10108325	38547447	A	T	0.762	0.754	1.0	0.0304031059110447	0.01	0.002437	53386	77258	58749.13
7253108	chr8	rs4366051	38548441	T	A	0.872	0.873	0.998	-0.0322959448008212	0.013	0.0128	53386	77258	58749.13
7246066	chr8	rs71517725	38548486	G	A	0.891	0.888	0.993	0.0197045832743354	0.0138	0.1529	53386	77258	58749.13
7246141	chr8	rs4733942	38548619	C	T	0.782	0.783	1.0	-0.0004000800213396	0.0104	0.9694	53386	77258	58749.13
7244985	chr8	rs11780723	38548644	C	T	0.846	0.845	0.991	0.0046989426564652	0.0119	0.6958	53386	77258	58749.13
7239342	chr8	rs13262705	38548829	G	A	0.891	0.888	0.993	0.0195967237465575	0.0138	0.1536	53386	77258	58749.13
7248809	chr8	rs1010589	38549335	A	G	0.762	0.754	1.0	0.0308977113278438	0.01	0.00205	53386	77258	58749.13
7242716	chr8	rs10098580	38549355	T	G	0.871	0.866	0.998	0.0308977113278438	0.0128	0.01548	53386	77258	58749.13
7245159	chr8	rs10089551	38549402	C	T	0.891	0.888	0.993	0.0197045832743354	0.0138	0.1519	53386	77258	58749.13
7239289	chr8	rs10095209	38549432	A	T	0.762	0.754	1.0	0.0305001066483263	0.01	0.002373	53386	77258	58749.13
7242481	chr8	rs7817745	38550136	T	G	0.613	0.606	1.0	0.0098018049722602	0.0088	0.2667	53386	77258	58749.13
7244199	chr8	rs1584268	38550975	G	A	0.634	0.627	1.0	0.0089993837968006	0.0089	0.3099	53386	77258	58749.13
7252458	chr8	rs77826201	38551041	T	A	0.783	0.784	0.998	-0.0006001800720324	0.0104	0.9573	53386	77258	58749.13
7242692	chr8	rs113380838	38551776	C	T	0.846	0.845	0.992	0.0044003044444822	0.0119	0.7106	53386	77258	58749.13
7233094	chr8	rs36003880	38551936	C	G	0.891	0.888	0.995	0.0197045832743354	0.0137	0.1527	53386	77258	58749.13
7250390	chr8	rs72634762	38552471	C	T	0.872	0.867	1.0	0.0308007491527123	0.0128	0.01597	53386	77258	58749.13
7235821	chr8	rs7837897	38552532	G	A	0.872	0.866	1.0	0.0315955615897506	0.0128	0.01314	53386	77258	58749.13
7233429	chr8	rs7816405	38552757	T	C	0.614	0.606	1.01	0.0099998345783334	0.0088	0.2545	53386	77258	58749.13
7241619	chr8	rs79341047	38552891	G	A	0.961	0.961	0.988	-0.0331949048576409	0.0225	0.1393	53316	77188	58679.13
7252257	chr8	rs148106344	38553833	T	C	0.987	0.987	0.825	-0.0312017511432645	0.055	0.5709	30893	45412	34027.8
7245707	chr8	rs143638473	38553935	A	G	0.986	0.985	0.952	0.0	0.0496	0.9999	29558	47101	33460.29
7251155	chr8	rs12680269	38553948	G	T	0.634	0.627	1.0	0.009197572354042	0.0089	0.301	53386	77258	58749.13
7243876	chr8	rs13278065	38554066	G	A	0.891	0.888	0.996	0.0197045832743354	0.0137	0.1512	53386	77258	58749.13
7253956	chr8	rs78887083	38554204	C	T	0.961	0.961	0.987	-0.0334016766340304	0.0225	0.1367	53316	77188	58679.13
7247226	chr8	rs35004863	38554249	G	A	0.917	0.916	0.93	0.0197045832743354	0.0161	0.2232	53386	77258	58749.13
7238279	chr8	rs10109740	38554708	C	T	0.891	0.888	0.997	0.0189983824093147	0.0137	0.1662	53386	77258	58749.13
7244517	chr8	rs13279807	38554723	G	A	0.763	0.762	1.0	-0.0093031403261444	0.0101	0.356	53386	77258	58749.13
7245250	chr8	rs10101851	38554948	G	C	0.42	0.412	0.998	0.0082954970241069	0.0087	0.3406	53386	77258	58749.13
7235601	chr8	rs72634766	38555447	A	G	0.872	0.866	1.0	0.0324962313421326	0.0128	0.01103	53386	77258	58749.13
7233086	chr8	rs7001342	38555872	T	C	0.782	0.783	0.996	-0.0005001250416822	0.0104	0.962	53386	77258	58749.13
7241310	chr8	rs72634767	38556224	C	T	0.872	0.867	0.998	0.0320024161254944	0.0128	0.01223	53386	77258	58749.13
7251748	chr8	rs10101740	38556927	T	A	0.203	0.196	0.995	0.0123039944561641	0.0108	0.2541	53386	77258	58749.13
7249136	chr8	rs113608876	38557345	C	A	0.872	0.866	0.999	0.0324962313421326	0.0128	0.01091	53386	77258	58749.13
7237919	chr8	rs142482825	38557346	G	A	0.984	0.983	0.916	-0.0124977728299804	0.0366	0.7325	50525	73439	55777.4
7231749	chr8	rs146505289	38557350	T	C	0.872	0.866	0.998	0.0324962313421326	0.0128	0.01089	53386	77258	58749.13
7234064	chr8	rs72634769	38557391	G	A	0.872	0.866	0.998	0.0324962313421326	0.0128	0.01102	53386	77258	58749.13
7241875	chr8	rs3758100	38558262	C	T	0.55	0.545	0.999	-0.0010005003335835	0.0086	0.9101	53386	77258	58749.13
7246875	chr8	rs10282916	38558577	G	A	0.891	0.888	0.997	0.0189983824093147	0.0137	0.1657	53386	77258	58749.13
7237413	chr8	rs117803827	38558603	G	A	0.944	0.945	0.917	-0.0231048737150968	0.0195	0.2359	53386	77258	58749.13
7231892	chr8	rs7820902	38558756	G	A	0.55	0.545	0.999	-0.0010005003335835	0.0086	0.9117	53386	77258	58749.13
7240834	chr8	rs16887704	38558998	C	T	0.959	0.958	0.932	0.029403450369242	0.0224	0.1895	53386	77258	58749.13
7248362	chr8	rs4364602	38559013	A	G	0.55	0.545	0.999	-0.0008003201707691	0.0086	0.9229	53386	77258	58749.13
7241047	chr8	rs11998624	38559249	A	T	0.55	0.545	0.999	-0.0008003201707691	0.0086	0.9306	53386	77258	58749.13
7244807	chr8	rs11997243	38559309	C	G	0.872	0.874	1.0	-0.0335050785573982	0.013	0.00988	53386	77258	58749.13
7242506	chr8	rs11997244	38559326	C	T	0.55	0.546	0.999	-0.0007002451143934	0.0086	0.9344	53386	77258	58749.13
7235269	chr8	rs11997272	38559362	C	A	0.872	0.874	1.0	-0.0335050785573982	0.013	0.009901	53386	77258	58749.13
7242877	chr8	rs17584588	38559641	G	C	0.838	0.836	0.985	0.0089993837968006	0.0117	0.4434	53386	77258	58749.13
7246854	chr8	rs10081442	38559825	T	G	0.529	0.524	0.997	0.0001999800026662	0.0086	0.9784	53386	77258	58749.13
7232189	chr8	rs10504010	38561631	C	T	0.875	0.877	0.993	-0.0326988269632397	0.0132	0.013	53386	77258	58749.13
7243286	chr8	rs11785498	38561633	G	A	0.846	0.845	0.986	0.0048979852621919	0.012	0.6826	53386	77258	58749.13
7250542	chr8	rs112806803	38562212	C	T	0.988	0.988	0.852	-0.0082035573506883	0.0575	0.8868	31063	40332	33169.12
7234740	chr8	rs147895537	38562283	C	T	0.98	0.98	0.878	0.0200967016991224	0.0334	0.5483	52294	75274	57368.85
7246338	chr8	rs62504147	38562668	A	G	0.876	0.877	0.99	-0.0329985112635755	0.0132	0.01252	53386	77258	58749.13
7235736	chr8	rs75943522	38562738	A	G	0.957	0.957	0.973	-0.0399994162638657	0.0216	0.0644	53386	77258	58749.13
7239400	chr8	rs10104530	38562845	T	A	0.783	0.784	0.989	0.0020977980821461	0.0105	0.8418	53386	77258	58749.13
7233854	chr8	rs72634773	38563602	C	T	0.872	0.866	0.989	0.0341018649449722	0.0128	0.007849	53386	77258	58749.13
7246792	chr8	rs78424552	38564768	T	G	0.957	0.957	0.97	-0.0399994162638657	0.0217	0.06521	53386	77258	58749.13
7251520	chr8	rs73676485	38564849	T	C	0.872	0.866	0.988	0.0343048036919902	0.0128	0.0075	53386	77258	58749.13
7253324	chr8	rs4733892	38565179	G	C	0.654	0.65	0.984	0.0194986595340326	0.0091	0.03207	53386	77258	58749.13
7241194	chr8	rs10481323	38565482	G	A	0.203	0.196	0.988	0.0134984841513417	0.0108	0.2111	53386	77258	58749.13
7249919	chr8	rs10481324	38565629	T	C	0.655	0.651	0.982	0.0190964956909883	0.0091	0.03552	53386	77258	58749.13
7242368	chr8	rs35506788	38565687	C	T	0.881	0.879	0.974	0.0109003744682883	0.0134	0.4148	53386	77258	58749.13
7249630	chr8	rs117188043	38565943	G	C	0.984	0.984	0.843	-0.0252972953741621	0.0373	0.4989	52776	75188	57837.38
7241309	chr8	rs9969670	38566498	A	G	0.204	0.198	0.988	0.0136957831289865	0.0108	0.2028	53386	77258	58749.13
7252627	chr8	rs11991551	38566608	A	G	0.875	0.877	0.985	-0.0328021562323804	0.0132	0.01303	53386	77258	58749.13
7234494	chr8	rs34673333	38567106	T	A	0.784	0.785	0.985	0.001998002662673	0.0105	0.8517	53386	77258	58749.13
7235810	chr8	rs74876988	38567375	C	A	0.962	0.959	0.924	0.0112959597418516	0.023	0.6228	53386	77258	58749.13
7235657	chr8	rs150992031	38567405	G	A	0.986	0.985	0.908	0.0676960309526514	0.0426	0.1123	43546	60742	47784.14
7253502	chr8	rs4733943	38567446	C	A	0.784	0.785	0.984	0.001998002662673	0.0105	0.8457	53386	77258	58749.13
7231751	chr8	rs4733944	38567492	G	C	0.784	0.785	0.984	0.0018981972830802	0.0105	0.8532	53386	77258	58749.13
7238965	chr8	rs28754331	38567746	T	C	0.655	0.651	0.981	0.0192044091837133	0.0091	0.03501	53386	77258	58749.13
7233599	chr8	rs6474492	38567850	T	C	0.203	0.196	0.987	0.0139029051689914	0.0108	0.1991	53386	77258	58749.13
7252121	chr8	rs57128498	38568215	C	A	0.833	0.835	0.979	-0.0383978517965666	0.0118	0.001105	53386	77258	58749.13
7235157	chr8	rs4733945	38568319	G	C	0.655	0.651	0.979	0.0194005857039748	0.0091	0.03361	53386	77258	58749.13
7241109	chr8	rs75112574	38568347	C	T	0.972	0.971	0.922	-0.0121029460677457	0.0272	0.6576	52238	75414	57351.99
7238149	chr8	rs77400342	38568510	A	G	0.957	0.957	0.966	-0.0416035498550752	0.0217	0.05537	53386	77258	58749.13
7253771	chr8	rs6992505	38568936	C	T	0.871	0.866	0.982	0.0355022698424966	0.0129	0.005773	53386	77258	58749.13
7236854	chr8	rs7016050	38569191	G	T	0.38	0.376	0.977	0.003902375817241	0.009	0.6619	53386	77258	58749.13
7234357	chr8	rs6992997	38569214	C	T	0.655	0.651	0.978	0.0197045832743354	0.0091	0.03057	53386	77258	58749.13
7243944	chr8	rs12544899	38569331	T	C	0.784	0.785	0.982	0.0021975835434872	0.0105	0.8366	53386	77258	58749.13
7238861	chr8	rs7016216	38569354	G	C	0.871	0.866	0.981	0.0353961009469877	0.0129	0.006035	53386	77258	58749.13
7244605	chr8	rs34888097	38569944	C	T	0.655	0.651	0.977	0.0202045073158995	0.0091	0.02717	53386	77258	58749.13
7242910	chr8	rs79768953	38569960	C	T	0.945	0.945	0.958	-0.0401035026973339	0.0194	0.03891	53386	77258	58749.13
7242428	chr8	rs34821839	38569981	G	A	0.655	0.651	0.977	0.0200967016991224	0.0091	0.02729	53386	77258	58749.13
7243562	chr8	rs72634779	38570131	C	T	0.872	0.866	0.979	0.0360040066341877	0.0129	0.00532	53386	77258	58749.13
7251967	chr8	rs2166615	38570132	A	G	0.655	0.651	0.976	0.0204004877576787	0.0091	0.02548	53386	77258	58749.13
7240470	chr8	rs75190271	38570500	A	T	0.94	0.938	0.92	0.0262036654966364	0.0188	0.1644	53386	77258	58749.13
7237404	chr8	rs17584637	38571141	C	T	0.917	0.916	0.922	0.0208021276292633	0.0162	0.201	53386	77258	58749.13
7236028	chr8	rs7003970	38571341	C	T	0.203	0.196	0.983	0.014504302202808	0.0109	0.1829	53386	77258	58749.13
7246490	chr8	rs55776134	38571549	C	A	0.606	0.601	0.98	0.0077995046323818	0.0089	0.3779	53386	77258	58749.13
7234085	chr8	rs13273058	38571584	G	A	0.89	0.888	0.972	0.0146028573839336	0.0139	0.2933	53386	77258	58749.13
7249151	chr8	rs111534849	38571717	G	A	0.86	0.859	0.967	0.009197572354042	0.0126	0.4644	53386	77258	58749.13
7236155	chr8	rs6474493	38571934	A	G	0.474	0.467	0.984	0.0142973047008244	0.0087	0.09982	53386	77258	58749.13
7240372	chr8	rs11782034	38571957	T	A	0.86	0.859	0.967	0.009504687014246	0.0126	0.4479	53386	77258	58749.13
7250809	chr8	rs71517726	38572213	G	T	0.89	0.888	0.973	0.0143958802837323	0.0139	0.298	53386	77258	58749.13
7247345	chr8	rs6983695	38572422	T	C	0.472	0.465	0.984	0.0133011462391285	0.0087	0.1244	53386	77258	58749.13
7243319	chr8	rs79891720	38572792	A	C	0.87	0.864	0.975	0.0341985075799122	0.0129	0.007851	53386	77258	58749.13
7253151	chr8	rs6474494	38573028	A	C	0.201	0.194	0.982	0.0126002819757385	0.0109	0.2468	53386	77258	58749.13
7234066	chr8	rs7828448	38573765	A	G	0.429	0.422	0.982	0.0068961666878413	0.0088	0.4316	53386	77258	58749.13
7241540	chr8	rs10755989	38574366	C	T	0.201	0.194	0.981	0.0126990249774084	0.0109	0.2458	53386	77258	58749.13
7235925	chr8	rs35923293	38574762	G	A	0.89	0.888	0.969	0.0146028573839336	0.0139	0.2926	53386	77258	58749.13
7250918	chr8	rs117851425	38575002	C	T	0.982	0.983	0.82	-0.0322029950400999	0.0371	0.3848	51890	73933	56712.75
7242443	chr8	rs57103009	38575483	C	T	0.649	0.653	0.883	-0.007004474152883	0.0096	0.4686	53386	77258	58749.13
7244576	chr8	rs72634781	38575597	T	A	0.947	0.945	0.795	0.0187039847937718	0.0214	0.381	53386	77258	58749.13
7253286	chr8	rs73609064	38576230	C	T	0.899	0.897	0.95	0.0066975214477213	0.0146	0.648	53386	77258	58749.13
7253835	chr8	rs80194758	38576554	T	G	0.894	0.893	0.957	0.0085037404912207	0.0143	0.5508	53386	77258	58749.13
7236190	chr8	rs58023535	38576746	G	A	0.893	0.891	0.957	0.0069954745123864	0.0142	0.6217	53386	77258	58749.13
7234600	chr8	rs6474495	38576759	T	G	0.619	0.616	0.943	-0.0034961042567088	0.0091	0.7003	53386	77258	58749.13
7233636	chr8	rs58828883	38576770	T	C	0.893	0.891	0.957	0.0063994795805678	0.0142	0.6505	53386	77258	58749.13
7231844	chr8	rs57745345	38576956	A	G	0.893	0.891	0.957	0.0065981840282271	0.0142	0.6429	53386	77258	58749.13
7235727	chr8	rs7014916	38577162	A	G	0.37	0.367	0.935	0.0001999800026662	0.0092	0.9815	53386	77258	58749.13
7235112	chr8	rs10958807	38577324	C	G	0.618	0.616	0.942	-0.0028039273327342	0.0091	0.7612	53386	77258	58749.13
7238499	chr8	rs4573236	38577405	G	C	0.808	0.802	0.936	0.0301993737308422	0.0113	0.007262	53386	77258	58749.13
7233348	chr8	rs6986318	38577711	T	C	0.893	0.891	0.957	0.0064988367398296	0.0142	0.6462	53386	77258	58749.13
7237729	chr8	rs113650414	38577762	G	A	0.893	0.891	0.957	0.0065981840282271	0.0142	0.6428	53386	77258	58749.13
7246820	chr8	rs73609071	38578166	C	T	0.893	0.891	0.957	0.0068961666878413	0.0142	0.6284	53386	77258	58749.13
7252741	chr8	rs73609073	38580107	T	C	0.893	0.891	0.959	0.0065981840282271	0.0142	0.6407	53386	77258	58749.13
7247445	chr8	rs73609076	38581777	T	C	0.893	0.891	0.961	0.0064988367398296	0.0142	0.6454	53386	77258	58749.13
7250018	chr8	rs16887717	38582053	A	G	0.893	0.891	0.962	0.0065981840282271	0.0142	0.6413	53386	77258	58749.13
7244670	chr8	rs17506431	38582476	C	T	0.811	0.814	0.942	-0.0356997191343252	0.0114	0.001726	53386	77258	58749.13
7241291	chr8	rs28413047	38582571	C	A	0.7	0.692	0.945	0.0262036654966364	0.0096	0.006602	53386	77258	58749.13
7233617	chr8	rs112886626	38582680	C	T	0.893	0.891	0.962	0.0063001125484799	0.0142	0.6586	53386	77258	58749.13
7246640	chr8	rs58800674	38582758	G	A	0.893	0.892	0.962	0.0067968490002727	0.0142	0.6298	53386	77258	58749.13
7248072	chr8	rs77996533	38583277	C	T	0.951	0.951	0.881	0.0182033098538737	0.0213	0.394	53386	77258	58749.13
7236680	chr8	rs62504152	38583468	A	G	0.811	0.814	0.941	-0.0363009797263316	0.0114	0.001466	53386	77258	58749.13
7251183	chr8	rs112989193	38584115	T	C	0.893	0.892	0.962	0.0062007356416035	0.0142	0.6636	53386	77258	58749.13
7253513	chr8	rs73609080	38584385	G	T	0.893	0.892	0.962	0.0066975214477213	0.0142	0.6377	53386	77258	58749.13
7250334	chr8	rs10090223	38584969	A	C	0.37	0.367	0.936	0.0009995003330834	0.0092	0.9115	53386	77258	58749.13
7232657	chr8	rs7462041	38585133	T	C	0.7	0.692	0.944	0.0258041896815329	0.0097	0.007451	53386	77258	58749.13
7247452	chr8	rs2411278	38585278	A	G	0.893	0.892	0.962	0.0064988367398296	0.0142	0.6484	53386	77258	58749.13
7244698	chr8	rs28364583	38585618	A	G	0.86	0.861	0.93	0.0003999200213268	0.0129	0.9776	53386	77258	58749.13
7246193	chr8	rs16887720	38585884	T	C	0.893	0.892	0.962	0.0061013488579762	0.0142	0.6696	53386	77258	58749.13
7247472	chr8	rs2898679	38586456	T	C	0.893	0.892	0.963	0.0059025456526138	0.0142	0.6777	53386	77258	58749.13
7239599	chr8	rs7463038	38587043	A	G	0.893	0.892	0.963	0.0058031292269501	0.0142	0.6842	53386	77258	58749.13
7242293	chr8	rs60211517	38587149	G	A	0.807	0.81	0.938	-0.0346949697968869	0.0113	0.00223	53386	77258	58749.13
7250906	chr8	rs2166614	38587611	G	A	0.371	0.369	0.936	0.0013990209137074	0.0092	0.878	53386	77258	58749.13
7237382	chr8	rs79563374	38587848	C	T	0.86	0.861	0.932	-0.000200020002667	0.0128	0.9864	53386	77258	58749.13
7234571	chr8	rs72636125	38587855	G	A	0.942	0.937	0.913	0.0421970486997883	0.019	0.02648	53386	77258	58749.13
7241669	chr8	rs7007474	38588043	A	C	0.37	0.367	0.936	0.0012991557316201	0.0092	0.8882	53386	77258	58749.13
7248194	chr8	rs78602187	38588101	G	T	0.86	0.861	0.932	-0.000200020002667	0.0128	0.9855	53386	77258	58749.13
7248359	chr8	rs6985355	38588313	G	A	0.479	0.478	0.939	-0.0018016219466282	0.0089	0.8376	53386	77258	58749.13
7246333	chr8	rs77722101	38589290	C	T	0.899	0.897	0.927	0.0077002766261879	0.0148	0.6034	53386	77258	58749.13
7241664	chr8	rs187305422	38589950	C	A	0.95	0.951	0.875	0.0071047017299317	0.0214	0.7393	53386	77258	58749.13
7241659	chr8	rs6474497	38589953	A	C	0.509	0.506	0.934	0.0006997551142732	0.0089	0.9337	53386	77258	58749.13
7253307	chr8	rs73609094	38590448	C	G	0.893	0.892	0.958	0.0063001125484799	0.0142	0.6585	53386	77258	58749.13
7236524	chr8	rs113521214	38590543	G	A	0.983	0.983	0.882	0.0226026252094292	0.0355	0.5256	52328	75347	57618.62
7251046	chr8	rs75863883	38590923	T	G	0.982	0.982	0.91	-0.0570995920405728	0.0349	0.1021	51811	74818	56854.36
7247572	chr8	rs34153723	38590994	A	C	0.808	0.802	0.93	0.0310043588626902	0.0113	0.006018	53386	77258	58749.13
7231898	chr8	rs6985677	38591159	A	G	0.892	0.891	0.956	0.0059025456526138	0.0142	0.6791	53386	77258	58749.13
7233330	chr8	rs9692775	38591178	C	T	0.86	0.861	0.93	9.99950003332973e-05	0.0128	0.9957	53386	77258	58749.13
7248183	chr8	rs16887728	38591472	G	A	0.893	0.892	0.957	0.0061013488579762	0.0142	0.6665	53386	77258	58749.13
7233178	chr8	rs7821911	38592135	A	G	0.753	0.753	0.94	0.0043007385516922	0.0103	0.6776	53386	77258	58749.13
7244609	chr8	rs17506599	38592423	C	T	0.817	0.811	0.921	0.0336958638567256	0.0116	0.003581	53386	77258	58749.13
7252192	chr8	rs11776390	38593645	C	T	0.889	0.889	0.89	-0.0074980401773571	0.0145	0.6057	53386	77258	58749.13
7238547	chr8	rs17506613	38594656	C	T	0.631	0.628	0.936	0.005703702916678	0.0093	0.5347	53386	77258	58749.13
7247704	chr8	rs73609100	38594767	C	T	0.893	0.891	0.942	0.0030952049073025	0.0143	0.826	53386	77258	58749.13
7251500	chr8	rs16887731	38595163	A	G	0.882	0.882	0.929	-0.0073972926304747	0.0139	0.5926	53386	77258	58749.13
7235384	chr8	rs117307263	38595885	C	T	0.98	0.98	0.832	0.0001999800026662	0.0338	0.9959	53316	77188	58679.13
7248605	chr8	rs4733947	38596395	G	A	0.383	0.382	0.935	0.005703702916678	0.0092	0.5352	53386	77258	58749.13
7245310	chr8	rs4354275	38596570	G	A	0.86	0.862	0.929	-0.003797200248385	0.0129	0.7694	53386	77258	58749.13
7244215	chr8	rs117166521	38597056	G	A	0.977	0.976	0.89	0.0108014536938559	0.0311	0.7284	52300	75056	57311.43
7234018	chr8	rs4281089	38597107	C	T	0.985	0.983	0.904	0.043097802902723	0.0399	0.2804	43794	65336	48998.46
7244088	chr8	rs57947571	38597320	G	A	0.889	0.888	0.935	-0.0036968248442897	0.0142	0.795	53386	77258	58749.13
7239277	chr8	rs13278546	38597727	C	T	0.834	0.838	0.943	-0.0231048737150968	0.012	0.05535	53386	77258	58749.13
7251501	chr8	rs78088300	38598228	A	G	0.985	0.984	0.883	0.023198814502523	0.0375	0.536	52684	75619	57885.54
7250069	chr8	rs16887736	38598490	C	G	0.833	0.837	0.941	-0.0231969816042026	0.012	0.05394	53386	77258	58749.13
7242173	chr8	rs17513063	38598527	C	A	0.895	0.893	0.941	0.0014988761237359	0.0144	0.9149	53386	77258	58749.13
7243330	chr8	rs75779024	38599213	G	C	0.86	0.862	0.929	-0.0048015088161939	0.0129	0.7065	53386	77258	58749.13
7247289	chr8	rs7844381	38599218	G	A	0.801	0.795	0.935	0.027196791588428	0.0111	0.01434	53386	77258	58749.13
7250980	chr8	rs17513105	38599440	A	G	0.859	0.861	0.929	-0.0040983869261633	0.0129	0.7507	53386	77258	58749.13
7253209	chr8	rs78981097	38599748	G	A	0.86	0.862	0.93	-0.0045001103249234	0.0129	0.7244	53386	77258	58749.13
7232633	chr8	rs7814409	38599893	G	A	0.859	0.861	0.93	-0.0038975857287134	0.0129	0.7626	53386	77258	58749.13
7241416	chr8	rs73611010	38600621	T	G	0.895	0.894	0.934	0.0029955089797983	0.0145	0.8378	53386	77258	58749.13
7236302	chr8	rs10958809	38601398	C	T	0.799	0.793	0.926	0.027799974857679	0.0111	0.01247	53386	77258	58749.13
7238031	chr8	rs79563235	38601547	G	A	0.899	0.897	0.932	0.0013990209137074	0.0147	0.9243	53386	77258	58749.13
7247428	chr8	rs76420667	38601582	T	G	0.858	0.86	0.923	-0.0049019951702315	0.0129	0.7041	53386	77258	58749.13
7244520	chr8	rs7015882	38601834	A	C	0.858	0.86	0.922	-0.0059979518036359	0.0128	0.6413	53386	77258	58749.13
7238978	chr8	rs72636131	38601928	C	T	0.981	0.981	0.855	-0.0093031403261444	0.0347	0.7878	52608	75249	57702.84
7247684	chr8	rs74716243	38601929	G	C	0.878	0.88	0.905	-0.0164953025291975	0.0138	0.234	53386	77258	58749.13
7247683	chr8	rs7008502	38601949	C	T	0.878	0.881	0.905	-0.0170952954286372	0.0139	0.2191	53386	77258	58749.13
7239363	chr8	rs147057125	38602243	C	T	0.985	0.984	0.86	0.0221038989069263	0.0406	0.5859	47550	67182	51829.19
7234806	chr8	rs7845067	38602323	A	G	0.378	0.378	0.872	0.0090984829852593	0.0095	0.3404	53386	77258	58749.13
7249345	chr8	rs58723874	38602441	T	C	0.739	0.736	0.907	0.0158044491449436	0.0103	0.124	53386	77258	58749.13
7245166	chr8	rs17513131	38602617	T	A	0.757	0.755	0.948	0.0146028573839336	0.0103	0.1559	53386	77258	58749.13
7233219	chr8	rs11782157	38603081	A	C	0.749	0.748	0.957	0.0093957216403621	0.0101	0.355	53386	77258	58749.13
7253925	chr8	rs7838063	38603164	G	C	0.26	0.259	0.902	0.0158044491449436	0.0104	0.1277	53386	77258	58749.13
7249181	chr8	rs35408109	38604174	G	A	0.929	0.927	0.902	0.0254045542217263	0.0176	0.1491	53386	77258	58749.13
7251004	chr8	rs13269340	38605368	C	T	0.857	0.863	0.955	-0.0256973671872587	0.0127	0.04213	53386	77258	58749.13
7233440	chr8	rs117625473	38606393	G	A	0.981	0.981	0.827	0.0086028888072678	0.035	0.8065	53316	77188	58679.13
7252219	chr8	rs11992001	38606475	G	A	0.856	0.861	0.957	-0.0253998626327317	0.0126	0.04385	53386	77258	58749.13
7244289	chr8	rs7009994	38606564	A	C	0.258	0.257	0.905	0.0164047040252769	0.0104	0.1138	53386	77258	58749.13
7236180	chr8	rs13252226	38606606	G	A	0.855	0.861	0.957	-0.0255024404124231	0.0126	0.04274	53386	77258	58749.13
7251364	chr8	rs13275810	38607042	T	C	0.857	0.862	0.959	-0.0260975991218731	0.0126	0.03874	53386	77258	58749.13
7251416	chr8	rs1607101	38607833	C	T	0.611	0.615	0.978	-0.0033957590691798	0.0089	0.7051	53386	77258	58749.13
7243698	chr8	rs7816768	38610096	C	T	0.61	0.614	0.99	-0.0030045090202987	0.0089	0.7357	53386	77258	58749.13
7247980	chr8	rs35301383	38610523	G	A	0.974	0.975	0.895	-0.0748959748540066	0.0289	0.009515	52345	75431	57423.41
7235587	chr8	rs11991738	38611565	G	A	0.988	0.988	0.857	-0.0499047851286405	0.0501	0.3193	38751	53177	42128.06
7243616	chr8	rs1609514	38612246	G	C	0.603	0.608	0.984	-0.0042992284528324	0.0089	0.6248	53386	77258	58749.13
7246531	chr8	rs7004137	38612467	A	T	0.604	0.609	0.983	-0.0050024916227914	0.0089	0.5779	53386	77258	58749.13
7239558	chr8	rs73611025	38612665	G	A	0.75	0.749	0.971	0.0096037361426946	0.0101	0.3403	53386	77258	58749.13
7235506	chr8	rs72636133	38612771	A	G	0.981	0.981	0.887	-0.0086977157031958	0.0341	0.7997	52792	76297	58098.81
7240629	chr8	rs57638952	38613497	T	G	0.605	0.61	0.982	-0.0045001103249234	0.0089	0.6101	53386	77258	58749.13
7249616	chr8	rs117798485	38613627	C	T	0.988	0.987	0.86	0.0008995952428359	0.0461	0.9836	42872	61857	47279.8
7245848	chr8	rs59960370	38613641	G	T	0.747	0.747	0.971	0.0108014536938559	0.01	0.281	53386	77258	58749.13
7239018	chr8	rs117471926	38614532	C	T	0.974	0.974	0.866	-0.0162005226717083	0.029	0.5773	53386	77258	58749.13
7231739	chr8	rs118155490	38614690	C	A	0.75	0.749	0.97	0.0096037361426946	0.0101	0.3417	53386	77258	58749.13
7246184	chr8	rs62505793	38615208	C	T	0.75	0.749	0.971	0.0101978249764461	0.0101	0.3125	53386	77258	58749.13
7236963	chr8	rs141163300	38616114	T	A	0.95	0.952	0.916	-0.0180010511095525	0.0209	0.3888	53386	77258	58749.13
7252728	chr8	rs72636135	38616692	G	A	0.859	0.853	0.932	0.0387975467079122	0.0127	0.002282	53386	77258	58749.13
7251308	chr8	rs6474499	38617326	A	C	0.318	0.317	0.945	0.0133011462391285	0.0095	0.1621	53386	77258	58749.13
7242111	chr8	rs34678540	38618468	T	C	0.857	0.862	0.965	-0.0239956055562207	0.0126	0.05628	53386	77258	58749.13
7238110	chr8	rs7016882	38618768	T	G	0.587	0.59	0.979	-0.0043996643446871	0.0088	0.6154	53386	77258	58749.13
7242278	chr8	rs6995577	38620090	G	T	0.733	0.73	0.968	0.0088011559530687	0.0099	0.3719	53386	77258	58749.13
7233501	chr8	rs62505795	38620272	G	C	0.761	0.759	0.954	0.0101978249764461	0.0103	0.3207	53386	77258	58749.13
7242938	chr8	rs62505796	38621504	A	G	0.721	0.717	0.965	0.0218006299588528	0.0097	0.02478	53386	77258	58749.13
7241212	chr8	rs62505797	38621568	A	G	0.721	0.717	0.965	0.0218006299588528	0.0097	0.02518	53386	77258	58749.13
7251314	chr8	rs62505798	38621686	T	C	0.722	0.718	0.966	0.021898468701116	0.0097	0.02424	53386	77258	58749.13
7252711	chr8	rs28425558	38621848	A	G	0.719	0.715	0.967	0.0219962978718961	0.0097	0.02322	53386	77258	58749.13
7233874	chr8	rs79502983	38622060	T	G	0.951	0.953	0.888	-0.0507039943747058	0.0214	0.01807	53386	77258	58749.13
7251839	chr8	rs56216879	38622612	G	A	0.722	0.718	0.967	0.0221038989069263	0.0097	0.02321	53386	77258	58749.13
7241553	chr8	rs56386453	38622673	C	T	0.722	0.718	0.967	0.0219962978718961	0.0097	0.02365	53386	77258	58749.13
7239749	chr8	rs62505801	38623053	T	G	0.721	0.717	0.968	0.021898468701116	0.0097	0.02423	53386	77258	58749.13
7239076	chr8	rs58215145	38624018	A	G	0.739	0.734	0.976	0.0227003855207759	0.0099	0.02168	53386	77258	58749.13
7239406	chr8	rs117665817	38624691	T	G	0.982	0.982	0.845	-0.0414993071780289	0.0365	0.2553	51554	74783	56713.68
7239581	chr8	rs62505803	38624767	C	G	0.739	0.734	0.977	0.0227981362759783	0.0099	0.02089	53386	77258	58749.13
7240812	chr8	rs62505804	38625363	A	G	0.739	0.734	0.979	0.0227981362759783	0.0099	0.02092	53386	77258	58749.13
7231871	chr8	rs142546946	38626007	G	A	0.98	0.979	0.893	0.0147014028528927	0.0328	0.6543	51539	74810	56747.93
7249654	chr8	rs62505805	38626079	C	G	0.739	0.734	0.981	0.0228958774769045	0.0099	0.02001	53386	77258	58749.13
7251225	chr8	rs200354920	38626174	G	A	0.921	0.921	0.858	-0.0023026490626755	0.0173	0.8936	53386	77258	58749.13
7235146	chr8	rs62640232	38626649	G	A	0.739	0.734	0.982	0.0228958774769045	0.0098	0.02009	53386	77258	58749.13
7235559	chr8	rs62643674	38626928	A	G	0.739	0.734	0.982	0.023003381764963	0.0098	0.01956	53386	77258	58749.13
7253076	chr8	rs3739247	38627361	T	C	0.437	0.44	0.931	-0.0033957590691798	0.009	0.7063	53386	77258	58749.13
7251030	chr8	rs11781576	38627603	A	G	0.736	0.731	0.984	0.0227981362759783	0.0098	0.02022	53386	77258	58749.13
7233307	chr8	rs73611043	38628241	A	G	0.739	0.734	0.985	0.0226026252094292	0.0098	0.02164	53386	77258	58749.13
7242414	chr8	rs142706739	38628586	G	A	0.981	0.981	0.83	-0.0140989243795016	0.0349	0.6866	53316	77188	58679.13
7234430	chr8	rs10958810	38628758	T	G	0.736	0.731	0.988	0.0225048553400694	0.0098	0.02129	53386	77258	58749.13
7250150	chr8	rs11776867	38628973	C	T	0.739	0.734	0.986	0.0226026252094292	0.0098	0.02129	53386	77258	58749.13
7242920	chr8	rs11776967	38629245	C	T	0.736	0.732	0.987	0.0222017079836866	0.0098	0.02334	53386	77258	58749.13
7235126	chr8	rs11779183	38629379	T	G	0.739	0.734	0.986	0.0223972974420383	0.0098	0.0224	53386	77258	58749.13
7243270	chr8	rs11777089	38629719	C	T	0.739	0.734	0.986	0.0223972974420383	0.0098	0.02245	53386	77258	58749.13
7240405	chr8	rs77070186	38630568	C	T	0.974	0.97	0.952	0.0750981960059311	0.0279	0.00706	50613	73461	55717.41
7243197	chr8	rs7010939	38630684	T	A	0.739	0.734	0.987	0.0225048553400694	0.0098	0.02191	53386	77258	58749.13
7238860	chr8	rs117953554	38630811	C	G	0.921	0.921	0.859	-0.0021022080918702	0.0173	0.9053	53386	77258	58749.13
7239943	chr8	rs76695567	38631087	T	G	0.766	0.762	0.907	0.024702368640342	0.0106	0.01997	53386	77258	58749.13
7248481	chr8	rs62505809	38631685	T	C	0.738	0.733	0.985	0.0222017079836866	0.0098	0.02375	53386	77258	58749.13
7250041	chr8	rs62505810	38631705	C	T	0.739	0.734	0.987	0.0225048553400694	0.0098	0.02203	53386	77258	58749.13
7239061	chr8	rs115618666	38631743	G	A	0.945	0.943	0.847	-0.0046005663955682	0.0205	0.8219	53386	77258	58749.13
7235653	chr8	rs62505811	38631820	T	A	0.739	0.734	0.987	0.0223972974420383	0.0098	0.02249	53386	77258	58749.13
7237327	chr8	rs62505812	38632490	C	G	0.739	0.735	0.986	0.0225048553400694	0.0098	0.02194	53386	77258	58749.13
7249309	chr8	rs6985406	38632995	C	T	0.739	0.734	0.987	0.0222017079836866	0.0098	0.02356	53386	77258	58749.13
7238475	chr8	rs59836717	38633335	A	T	0.736	0.732	0.988	0.0218006299588528	0.0098	0.02561	53386	77258	58749.13
7244745	chr8	rs10086394	38633390	C	T	0.736	0.731	0.989	0.0218006299588528	0.0098	0.02584	53386	77258	58749.13
7238907	chr8	rs17585539	38633714	A	G	0.962	0.961	0.892	0.0254045542217263	0.0238	0.286	53386	77258	58749.13
7251350	chr8	rs11782799	38635371	C	A	0.739	0.734	0.987	0.0222017079836866	0.0098	0.02366	53386	77258	58749.13
7245674	chr8	rs10103542	38635476	T	C	0.574	0.575	0.979	0.0080971295874548	0.0088	0.3595	53386	77258	58749.13
7231732	chr8	rs62505816	38636735	C	T	0.739	0.735	0.988	0.0222017079836866	0.0098	0.02368	53386	77258	58749.13
7240756	chr8	rs11784655	38637000	C	T	0.739	0.734	0.988	0.0222017079836866	0.0098	0.02397	53386	77258	58749.13
7233694	chr8	rs62505817	38637695	G	A	0.739	0.734	0.988	0.0222017079836866	0.0098	0.02393	53386	77258	58749.13
7242365	chr8	rs35834813	38639175	T	C	0.574	0.575	0.98	0.0086028888072678	0.0088	0.33	53386	77258	58749.13
7252691	chr8	rs7816056	38639712	C	A	0.839	0.844	0.977	-0.0174005146801673	0.0119	0.1441	53386	77258	58749.13
7252996	chr8	rs6474500	38641160	T	A	0.736	0.732	0.99	0.021898468701116	0.0098	0.02486	53386	77258	58749.13
7242760	chr8	rs13261563	38641162	C	T	0.839	0.844	0.979	-0.0170952954286372	0.0119	0.1491	53386	77258	58749.13
7249773	chr8	rs55707255	38641231	C	A	0.739	0.735	0.988	0.0217027816432335	0.0098	0.02685	53386	77258	58749.13
7252452	chr8	rs62505819	38641823	G	T	0.739	0.734	0.988	0.0217027816432335	0.0098	0.02682	53386	77258	58749.13
7251762	chr8	rs117165863	38643093	A	G	0.981	0.981	0.926	0.0161980995687726	0.0335	0.6295	51712	73422	56521.12
7243664	chr8	rs11467	38644914	A	G	0.623	0.622	0.962	0.0168964476597299	0.0091	0.06144	53386	77258	58749.13
7253775	chr8	rs34210207	38646402	G	A	0.899	0.895	0.979	0.0227981362759783	0.0144	0.1122	53386	77258	58749.13
7236443	chr8	rs146361816	38648262	T	C	0.988	0.988	0.744	-0.0915014422624946	0.0624	0.1425	29175	39116	31621.64
7240643	chr8	rs180937869	38650190	A	G	0.94	0.94	0.848	-0.0182047046548463	0.0196	0.3551	53386	77258	58749.13
7249818	chr8	rs62506665	38651071	T	A	0.74	0.736	0.989	0.0227981362759783	0.0098	0.02031	53386	77258	58749.13
7243644	chr8	rs117212118	38654541	T	A	0.981	0.98	0.843	-0.0022024235552	0.0346	0.9492	51736	74410	56869.64
7243368	chr8	rs62506666	38655359	T	C	0.74	0.736	0.991	0.0219962978718961	0.0098	0.02473	53386	77258	58749.13
7241620	chr8	rs13252897	38656250	C	T	0.596	0.587	0.988	0.0305001066483263	0.0088	0.0005373	53386	77258	58749.13
7236014	chr8	rs13260356	38656301	G	A	0.596	0.587	0.988	0.0304031059110447	0.0088	0.0005537	53386	77258	58749.13
7241311	chr8	rs13267903	38656652	A	G	0.837	0.842	0.991	-0.0122952780941516	0.0117	0.2929	53386	77258	58749.13
7239961	chr8	rs34490523	38657655	G	A	0.639	0.631	0.995	0.0274011363479391	0.0089	0.002174	53386	77258	58749.13
7244752	chr8	rs6997835	38657695	C	T	0.636	0.628	0.997	0.0274984287018097	0.0089	0.002075	53386	77258	58749.13
7250437	chr8	rs4733950	38658394	C	A	0.851	0.854	0.901	-0.0247026126403718	0.0128	0.05331	53386	77258	58749.13
7251321	chr8	rs62506667	38659572	C	T	0.74	0.735	0.992	0.0219962978718961	0.0098	0.02482	53386	77258	58749.13
7252763	chr8	rs140434359	38661208	C	T	0.988	0.988	0.74	-0.0774967846210443	0.0626	0.2156	29391	39113	31812.66
7249659	chr8	rs62506668	38663980	A	G	0.741	0.737	0.986	0.0218006299588528	0.0098	0.02675	53386	77258	58749.13
7233420	chr8	rs7818605	38664174	G	A	0.636	0.628	0.995	0.0277027118389473	0.0089	0.001901	53386	77258	58749.13
7250701	chr8	rs13252677	38664484	G	A	0.899	0.895	0.994	0.0225048553400694	0.0142	0.1134	53386	77258	58749.13
7232412	chr8	rs13280237	38664485	C	T	0.639	0.631	0.993	0.0275957115907991	0.009	0.002042	53386	77258	58749.13
7246910	chr8	rs17513905	38665777	A	G	0.639	0.63	0.993	0.0277027118389473	0.009	0.001954	53386	77258	58749.13
7238258	chr8	rs62506669	38666125	G	T	0.74	0.735	0.991	0.021898468701116	0.0098	0.02566	53386	77258	58749.13
7233237	chr8	rs73613042	38666181	A	T	0.74	0.735	0.99	0.0219962978718961	0.0098	0.02499	53386	77258	58749.13
7245815	chr8	rs111874398	38666302	G	A	0.988	0.988	0.876	0.0407963941925694	0.0588	0.4882	29633	39217	31838.35
7240258	chr8	rs12682108	38668073	G	A	0.639	0.63	0.993	0.0278972284172359	0.009	0.001844	53386	77258	58749.13
7238840	chr8	rs6998357	38668319	T	C	0.636	0.627	0.994	0.0280041964095973	0.0089	0.001741	53386	77258	58749.13
7236919	chr8	rs62506670	38668394	G	A	0.639	0.63	0.993	0.0278972284172359	0.009	0.001813	53386	77258	58749.13
7237314	chr8	rs34988779	38668999	A	G	0.856	0.853	0.987	0.0242046886968174	0.0123	0.04909	53386	77258	58749.13
7253410	chr8	rs117374250	38669211	C	T	0.98	0.981	0.801	-0.0316970867432546	0.0355	0.373	51723	75020	56903.66
7241301	chr8	rs11778012	38669232	A	C	0.596	0.588	0.988	0.03029639423135	0.0088	0.0005691	53386	77258	58749.13
7242554	chr8	rs7833768	38669560	T	C	0.43	0.426	0.983	0.0239996896478807	0.0088	0.00633	53386	77258	58749.13
7239526	chr8	rs6999535	38669662	A	G	0.969	0.97	0.833	-0.0708946787765477	0.0276	0.0103	53200	76329	58439.19
7249960	chr8	rs62506671	38669816	C	G	0.74	0.736	0.989	0.021898468701116	0.0098	0.02588	53386	77258	58749.13
7246939	chr8	rs62506672	38670196	C	T	0.987	0.987	0.875	0.0221038989069263	0.0496	0.6559	38460	54515	41857.62
7235264	chr8	rs118056711	38671894	C	A	0.983	0.983	0.87	-0.0272992569378225	0.0368	0.4595	49572	72003	54733.55
7250152	chr8	rs6474504	38672949	G	T	0.431	0.428	0.981	0.0239996896478807	0.0088	0.006276	53386	77258	58749.13
7240091	chr8	rs71517736	38673184	G	A	0.953	0.951	0.921	0.0392014821991368	0.0211	0.06291	53386	77258	58749.13
7232542	chr8	rs35450652	38674064	G	A	0.837	0.842	0.994	-0.0123965203365513	0.0117	0.291	53386	77258	58749.13
7251955	chr8	rs11782402	38674863	C	T	0.988	0.987	0.847	-0.0187955345843259	0.0497	0.7054	39754	55441	43469.79
7235461	chr8	rs117488318	38675524	C	A	0.98	0.981	0.933	0.009197572354042	0.0328	0.7785	51712	73422	56521.12
7244260	chr8	rs111714947	38676283	C	G	0.974	0.971	0.945	0.0765998648086992	0.0279	0.006071	51036	73929	56065.4
7250027	chr8	rs34235313	38677322	C	T	0.945	0.947	0.934	-0.0159972768350078	0.0197	0.4176	53386	77258	58749.13
7239159	chr8	rs2013586	38677932	A	G	0.596	0.588	0.987	0.03029639423135	0.0088	0.0005786	53386	77258	58749.13
7235415	chr8	rs11781693	38678477	A	G	0.596	0.588	0.988	0.0304031059110447	0.0088	0.0005476	53386	77258	58749.13
7236945	chr8	rs11778558	38679404	G	T	0.985	0.984	0.84	0.0497991787524836	0.0411	0.2256	48695	68377	53023.97
7251698	chr8	rs56378559	38679889	C	A	0.74	0.735	0.988	0.0221038989069263	0.0098	0.02472	53386	77258	58749.13
7239968	chr8	rs11780430	38681076	G	A	0.74	0.735	0.988	0.0221038989069263	0.0098	0.02446	53386	77258	58749.13
7231653	chr8	rs1971400	38682531	T	C	0.596	0.587	0.988	0.0305970979773775	0.0088	0.0005125	53386	77258	58749.13
7238940	chr8	rs36029398	38683329	T	G	0.837	0.842	0.996	-0.0125990355765152	0.0117	0.2824	53386	77258	58749.13
7247893	chr8	rs146623228	38683380	T	C	0.983	0.983	0.844	-0.0394999521368577	0.0378	0.2962	50915	74171	56091.32
7238219	chr8	rs141414758	38683557	G	A	0.964	0.963	0.8	-0.0242004837056584	0.0257	0.3476	53386	77258	58749.13
7236130	chr8	rs7815289	38683736	A	G	0.43	0.427	0.984	0.0234039777790161	0.0088	0.007538	53386	77258	58749.13
7249116	chr8	rs2037205	38684427	G	T	0.635	0.627	0.99	0.0281986543586787	0.009	0.001653	53386	77258	58749.13
7242143	chr8	rs2037204	38684853	T	C	0.594	0.585	0.989	0.0301993737308422	0.0088	0.0005884	53386	77258	58749.13
7243354	chr8	rs34493171	38685274	T	G	0.837	0.842	0.997	-0.0124977728299804	0.0117	0.2874	53386	77258	58749.13
7245739	chr8	rs7821004	38685298	A	G	0.636	0.627	0.99	0.0284999894699013	0.009	0.001481	53386	77258	58749.13
7244168	chr8	rs79900107	38685503	C	T	0.987	0.986	0.812	0.0752002325629352	0.0475	0.1135	41356	60485	46006.9
7240994	chr8	rs12674997	38685601	A	G	0.899	0.895	0.995	0.024097313483794	0.0142	0.08964	53386	77258	58749.13
7234218	chr8	rs142120933	38685961	A	G	0.987	0.987	0.858	0.0407003871263756	0.0467	0.3829	43490	57746	46692.68
7233396	chr8	rs2037203	38686045	G	A	0.472	0.469	0.986	0.0199986865066891	0.0087	0.02143	53386	77258	58749.13
7246895	chr8	rs7005388	38687230	T	C	0.43	0.427	0.984	0.0234039777790161	0.0088	0.007627	53386	77258	58749.13
7234208	chr8	rs7839310	38687972	T	C	0.596	0.588	0.988	0.0304031059110447	0.0088	0.0005592	53386	77258	58749.13
7249947	chr8	rs34884634	38689018	A	G	0.857	0.853	0.993	0.0235993322503244	0.0123	0.05409	53386	77258	58749.13
7243419	chr8	rs6474506	38690457	G	A	0.636	0.627	0.989	0.0281986543586787	0.009	0.001668	53386	77258	58749.13
7246371	chr8	rs10808998	38691139	A	G	0.636	0.627	0.989	0.0281014301108748	0.009	0.001691	53386	77258	58749.13
7245504	chr8	rs79721111	38691320	G	A	0.974	0.971	0.941	0.0763034175417175	0.0279	0.006312	51193	74386	56331.68
7233205	chr8	rs62506678	38692268	G	A	0.74	0.735	0.986	0.0221038989069263	0.0098	0.02436	53386	77258	58749.13
7249351	chr8	rs141606182	38692633	G	A	0.963	0.961	0.823	0.0032048589489113	0.0249	0.8982	53386	77258	58749.13
7245722	chr8	rs111262714	38692689	G	A	0.948	0.951	0.841	-0.0544033888793865	0.0214	0.01111	53386	77258	58749.13
7236225	chr8	rs11775959	38693135	C	T	0.74	0.735	0.986	0.0219962978718961	0.0098	0.02518	53386	77258	58749.13
7252978	chr8	rs6474507	38693262	A	G	0.594	0.585	0.988	0.0304031059110447	0.0088	0.0005514	53386	77258	58749.13
7233098	chr8	rs869471	38694383	T	G	0.43	0.427	0.984	0.0235016597850914	0.0088	0.007257	53386	77258	58749.13
7238990	chr8	rs189121275	38694715	C	G	0.988	0.987	0.829	-0.0119005312583873	0.0494	0.8099	39931	56054	43744.48
7238604	chr8	rs56061308	38694950	A	T	0.74	0.735	0.985	0.021898468701116	0.0098	0.02615	53386	77258	58749.13
7235397	chr8	rs75433153	38695722	C	A	0.923	0.922	0.849	-0.0009004052431641	0.0175	0.9612	53386	77258	58749.13
7233936	chr8	rs2292741	38695996	T	C	0.857	0.853	0.995	0.0238044133801613	0.0122	0.05183	53386	77258	58749.13
7243114	chr8	rs17514531	38696868	A	G	0.638	0.63	0.987	0.0282958691548473	0.009	0.001625	53386	77258	58749.13
7249342	chr8	rs111838579	38697183	G	A	0.948	0.95	0.841	-0.0540972217202848	0.0214	0.01149	53386	77258	58749.13
7244481	chr8	rs117567025	38697436	A	G	0.975	0.975	0.883	-0.0344051267241774	0.03	0.2514	51451	74325	56454.65
7251196	chr8	rs13262797	38697649	T	C	0.43	0.427	0.984	0.0235993322503244	0.0088	0.00715	53386	77258	58749.13
7242668	chr8	rs17586524	38699299	C	T	0.772	0.767	0.978	0.0284999894699013	0.0103	0.005658	53386	77258	58749.13
7253353	chr8	rs147255993	38699432	C	G	0.971	0.971	0.829	0.0027960873020011	0.0283	0.9212	52841	75249	57900.31
7252349	chr8	rs7009521	38701329	A	G	0.43	0.427	0.984	0.0235993322503244	0.0088	0.007114	53386	77258	58749.13
7241650	chr8	rs16887795	38702278	A	T	0.857	0.853	0.995	0.0242046886968174	0.0122	0.04833	53386	77258	58749.13
7239436	chr8	rs112749143	38702568	G	T	0.984	0.985	0.813	-0.0440041354980549	0.0403	0.2752	51266	71794	55828.71
7232228	chr8	rs113208435	38702953	C	T	0.987	0.987	0.897	0.0018981972830802	0.0481	0.9685	37127	56164	41574.86
7239921	chr8	rs117945402	38703278	T	C	0.922	0.923	0.855	-0.0299953975354009	0.0173	0.08385	53386	77258	58749.13
7237628	chr8	rs189930883	38703555	A	T	0.981	0.98	0.844	0.0012991557316201	0.0352	0.971	50298	72931	55473.19
7236036	chr8	rs80126037	38704374	C	T	0.987	0.986	0.812	0.0717995956157747	0.0469	0.126	41713	61748	46476.61
7233172	chr8	rs1802267	38706369	C	T	0.837	0.842	1.0	-0.0113036461713921	0.0117	0.3322	53386	77258	58749.13
7245700	chr8	rs3802249	38706397	G	C	0.899	0.895	0.995	0.0243998868235351	0.0142	0.08638	53386	77258	58749.13
7248050	chr8	rs3739251	38707452	A	T	0.899	0.895	0.994	0.0244974716003874	0.0142	0.08475	53386	77258	58749.13
7241560	chr8	rs17514831	38707784	A	C	0.915	0.915	0.923	0.0136957831289865	0.0161	0.395	53386	77258	58749.13
7236843	chr8	rs1135990	38709553	C	T	0.837	0.842	1.0	-0.0114047880634385	0.0117	0.3278	53386	77258	58749.13
7253118	chr8	rs34679507	38711279	A	G	0.857	0.853	0.994	0.0242046886968174	0.0123	0.04788	53386	77258	58749.13
7238741	chr8	rs12156308	38711610	T	C	0.43	0.426	0.98	0.0244974716003874	0.0088	0.005361	53386	77258	58749.13
7248617	chr8	rs17514920	38711630	T	A	0.983	0.983	0.855	-0.0369959896867261	0.037	0.3174	51128	74379	56301.79
7248777	chr8	rs7824688	38711941	C	T	0.837	0.842	0.999	-0.0115969858456632	0.0117	0.3219	53386	77258	58749.13
7235806	chr8	rs35104870	38712103	C	T	0.98	0.98	0.877	-0.0239034240815591	0.0338	0.4783	51310	72710	56131.76
7233126	chr8	rs7845725	38712132	G	A	0.857	0.853	0.993	0.0243022925229648	0.0123	0.04778	53386	77258	58749.13
7234277	chr8	rs62506680	38712347	G	A	0.772	0.766	0.976	0.029403450369242	0.0103	0.004352	53386	77258	58749.13
7245315	chr8	rs6983420	38713070	T	A	0.419	0.415	0.97	0.0238044133801613	0.0089	0.007361	53386	77258	58749.13
7242131	chr8	rs13271538	38713288	A	G	0.43	0.427	0.978	0.0243022925229648	0.0088	0.005626	53386	77258	58749.13
7239499	chr8	rs10504011	38713891	A	T	0.671	0.662	0.978	0.0335024720540013	0.0092	0.000278	53386	77258	58749.13
7237930	chr8	rs10504012	38714109	T	A	0.904	0.901	0.983	0.0215951374365897	0.0147	0.1413	53386	77258	58749.13
7250286	chr8	rs62506682	38714130	C	A	0.886	0.89	0.961	-0.0066017436345624	0.0139	0.6353	53386	77258	58749.13
7249505	chr8	rs7000232	38714421	G	A	0.673	0.665	0.975	0.0321960982163169	0.0093	0.000493	53386	77258	58749.13
7240408	chr8	rs62506742	38715232	C	A	0.772	0.767	0.976	0.0288012338056278	0.0103	0.005394	53386	77258	58749.13
7242997	chr8	rs16887815	38715287	G	A	0.668	0.659	0.978	0.0333960906184285	0.0092	0.0002781	53386	77258	58749.13
7253340	chr8	rs13265820	38716224	A	G	0.857	0.853	0.989	0.0239996896478807	0.0123	0.05052	53386	77258	58749.13
7231777	chr8	rs10088007	38716574	C	A	0.488	0.484	0.967	0.0305970979773775	0.0088	0.0004767	53386	77258	58749.13
7242750	chr8	rs16875948	38716792	T	C	0.857	0.853	0.989	0.0242046886968174	0.0123	0.0491	53386	77258	58749.13
7246463	chr8	rs7015528	38716909	G	C	0.667	0.658	0.977	0.0341018649449722	0.0092	0.0002137	53386	77258	58749.13
7248023	chr8	rs9298642	38717029	G	A	0.771	0.766	0.975	0.0291023874205329	0.0103	0.004808	53386	77258	58749.13
7249596	chr8	rs77443704	38717225	A	C	0.986	0.985	0.813	-0.0633978386299677	0.0436	0.1464	46028	64721	50328.3
7234882	chr8	rs6999014	38718619	C	T	0.668	0.659	0.977	0.0335991726304121	0.0092	0.0002627	53386	77258	58749.13
7235849	chr8	rs10092059	38718726	G	A	0.77	0.765	0.974	0.0287040681283552	0.0103	0.005469	53386	77258	58749.13
7242670	chr8	rs72636169	38720310	G	A	0.982	0.982	0.797	-0.0105959392134034	0.0369	0.7731	51723	75020	56903.66
7246919	chr8	rs4566997	38720556	A	G	0.635	0.627	0.979	0.0284027945161868	0.009	0.001622	53386	77258	58749.13
7253125	chr8	rs6988061	38720878	T	C	0.635	0.627	0.978	0.0282958691548473	0.009	0.001694	53386	77258	58749.13
7244299	chr8	rs13251185	38724215	G	A	0.67	0.661	0.973	0.0335991726304121	0.0092	0.0002769	53386	77258	58749.13
7245904	chr8	rs35273942	38725194	A	C	0.673	0.664	0.972	0.0344014267173323	0.0093	0.0002039	53386	77258	58749.13
7239000	chr8	rs62506744	38725282	C	T	0.94	0.942	0.936	-0.019294956182969	0.0188	0.3055	53386	77258	58749.13
7238688	chr8	rs35785308	38725384	A	G	0.673	0.664	0.972	0.0343048036919902	0.0093	0.0002127	53386	77258	58749.13
7240680	chr8	rs35734829	38725395	A	T	0.904	0.9	0.985	0.0284999894699013	0.0146	0.05104	53386	77258	58749.13
7246405	chr8	rs13254846	38725555	C	G	0.673	0.664	0.972	0.0341985075799122	0.0093	0.0002245	53386	77258	58749.13
7248171	chr8	rs6982432	38725669	T	C	0.511	0.507	0.97	0.0239996896478807	0.0087	0.005878	53386	77258	58749.13
7251307	chr8	rs11776166	38726374	G	A	0.771	0.766	0.971	0.027196791588428	0.0103	0.008504	53386	77258	58749.13
7239815	chr8	rs6986939	38726737	A	G	0.672	0.663	0.972	0.0336958638567256	0.0093	0.0002729	53386	77258	58749.13
7245307	chr8	rs34497260	38727031	A	C	0.638	0.63	0.971	0.0282958691548473	0.0091	0.001773	53386	77258	58749.13
7248240	chr8	rs7003661	38727464	G	A	0.513	0.51	0.97	0.0223972974420383	0.0087	0.01049	53386	77258	58749.13
7233771	chr8	rs17587272	38727911	C	A	0.676	0.667	0.971	0.0329994782631079	0.0093	0.000392	53386	77258	58749.13
7239258	chr8	rs16887849	38727972	C	A	0.904	0.9	0.983	0.0281986543586787	0.0146	0.05379	53386	77258	58749.13
7232654	chr8	rs78502255	38728299	G	C	0.974	0.975	0.836	-0.0426987545331152	0.0301	0.156	53130	76259	58369.19
7232280	chr8	rs117782806	38729299	G	A	0.982	0.982	0.849	-0.0475948788076838	0.0359	0.1842	50760	73562	55889.8
7245581	chr8	rs79027471	38730528	A	G	0.94	0.941	0.921	0.0074025335167413	0.0189	0.6975	53386	77258	58749.13
7236288	chr8	rs7008738	38730894	A	G	0.636	0.628	0.968	0.0269047980491434	0.0091	0.00297	53386	77258	58749.13
7239464	chr8	rs2012230	38732792	C	G	0.944	0.946	0.93	-0.0176956485356892	0.0195	0.3636	53386	77258	58749.13
7232906	chr8	rs13267371	38732963	T	G	0.904	0.9	0.98	0.0288983900426488	0.0146	0.04868	53386	77258	58749.13
7240947	chr8	rs13280455	38733196	C	A	0.904	0.9	0.98	0.0291023874205329	0.0146	0.04666	53386	77258	58749.13
7248815	chr8	rs78162737	38733509	A	G	0.81	0.813	0.894	-0.0174005146801673	0.0116	0.1344	53386	77258	58749.13
7232095	chr8	rs17515466	38734073	A	G	0.636	0.628	0.966	0.026398473854531	0.0091	0.003584	53386	77258	58749.13
7244728	chr8	rs16887854	38734128	T	G	0.904	0.9	0.979	0.0295976364389436	0.0147	0.0433	53386	77258	58749.13
7250898	chr8	rs4394356	38734581	A	G	0.494	0.49	0.966	0.0180952882690919	0.0087	0.03881	53386	77258	58749.13
7233788	chr8	rs13264372	38734876	C	T	0.64	0.632	0.966	0.0277027118389473	0.0091	0.002291	53386	77258	58749.13
7249283	chr8	rs11783899	38735352	A	T	0.636	0.628	0.965	0.0264958638039652	0.0091	0.003423	53386	77258	58749.13
7241287	chr8	rs9969666	38735794	G	C	0.735	0.731	0.964	0.0187039847937718	0.0099	0.05869	53386	77258	58749.13
7251116	chr8	rs6984966	38736089	G	A	0.497	0.494	0.965	0.0185960172820726	0.0087	0.03359	53386	77258	58749.13
7242483	chr8	rs11784857	38736377	A	T	0.639	0.631	0.963	0.027799974857679	0.0091	0.00226	53386	77258	58749.13
7232365	chr8	rs12549416	38736820	A	T	0.843	0.843	0.878	-0.0170952954286372	0.0126	0.1763	53386	77258	58749.13
7233020	chr8	rs12680682	38736846	C	T	0.904	0.9	0.977	0.0299956000353805	0.0147	0.0407	53386	77258	58749.13
7240097	chr8	rs10100478	38736887	C	A	0.498	0.494	0.963	0.0183015011699126	0.0088	0.03691	53386	77258	58749.13
7233433	chr8	rs16875950	38736971	A	G	0.5	0.496	0.963	0.0183996828453635	0.0088	0.03554	53386	77258	58749.13
7247644	chr8	rs71517741	38737012	T	C	0.904	0.9	0.976	0.0297044227063309	0.0147	0.04291	53386	77258	58749.13
7236724	chr8	rs189898973	38737564	C	T	0.986	0.985	0.838	0.0434042576072856	0.0427	0.3089	48000	63702	51674.43
7243527	chr8	rs58563242	38737576	G	C	0.5	0.496	0.962	0.0183996828453635	0.0088	0.03608	53386	77258	58749.13
7240213	chr8	rs142710424	38737811	A	G	0.981	0.982	0.855	-0.0086977157031958	0.0348	0.802	53241	76676	58516.97
7251541	chr8	rs62506748	38740552	C	T	0.725	0.722	0.952	0.0164047040252769	0.0099	0.09612	53386	77258	58749.13
7250645	chr8	rs13257392	38740733	G	T	0.904	0.9	0.971	0.0304031059110447	0.0147	0.03873	53386	77258	58749.13
7249569	chr8	rs13257781	38740974	C	T	0.865	0.869	0.956	-0.0163021610829842	0.0129	0.2063	53386	77258	58749.13
7251582	chr8	rs13271689	38740977	A	G	0.862	0.866	0.954	-0.0159972768350078	0.0128	0.2119	53386	77258	58749.13
7233584	chr8	rs13280905	38741175	T	C	0.861	0.865	0.971	-0.0158042315449673	0.0127	0.2128	53386	77258	58749.13
7233366	chr8	rs16887860	38741525	T	A	0.904	0.9	0.971	0.0301023438164435	0.0147	0.04123	53386	77258	58749.13
7239221	chr8	rs62506750	38742062	T	C	0.725	0.722	0.949	0.0164047040252769	0.0099	0.09653	53386	77258	58749.13
7241555	chr8	rs28445352	38742649	C	T	0.586	0.587	0.954	0.0059025456526138	0.0089	0.5088	53386	77258	58749.13
7236365	chr8	rs28714282	38742856	T	C	0.584	0.585	0.954	0.0062007356416035	0.0089	0.4875	53386	77258	58749.13
7244860	chr8	rs28654211	38742885	G	A	0.586	0.587	0.954	0.0060019521956343	0.0089	0.5042	53386	77258	58749.13
7244217	chr8	rs35226051	38743891	C	G	0.586	0.587	0.952	0.005703702916678	0.0089	0.5236	53386	77258	58749.13
7241205	chr8	rs9298644	38745365	G	A	0.586	0.587	0.951	0.0056042667198317	0.009	0.5301	53386	77258	58749.13
7235878	chr8	rs13254160	38746847	G	T	0.732	0.729	0.943	0.0178006246255066	0.01	0.07421	53386	77258	58749.13
7246015	chr8	rs13248839	38748612	G	A	0.859	0.863	0.965	-0.0187955345843259	0.0126	0.1357	53386	77258	58749.13
7240813	chr8	rs62503411	38748844	C	A	0.907	0.91	0.934	-0.0152050125429676	0.0154	0.3244	53386	77258	58749.13
7245417	chr8	rs62503412	38750172	G	A	0.916	0.917	0.881	0.0118989261570991	0.0166	0.4733	53386	77258	58749.13
7248812	chr8	rs7013851	38750950	C	T	0.862	0.866	0.961	-0.0163021610829842	0.0128	0.2032	53386	77258	58749.13
7242773	chr8	rs141783851	38750957	A	C	0.987	0.988	0.952	-0.0259949602770859	0.0526	0.6214	32936	42439	35041.19
7235837	chr8	rs72636186	38751265	G	A	0.948	0.947	0.826	0.0052959516591825	0.0214	0.8051	53386	77258	58749.13
7237157	chr8	rs59186108	38751832	G	A	0.729	0.727	0.939	0.0156961681063242	0.01	0.1164	53386	77258	58749.13
7249385	chr8	rs111485759	38752273	C	T	0.975	0.971	0.914	0.0754970069979959	0.0284	0.007945	51429	74619	56566.17
7240558	chr8	rs13259042	38752322	A	T	0.904	0.9	0.963	0.031498667059371	0.0148	0.03283	53386	77258	58749.13
7234100	chr8	rs62503453	38752669	C	T	0.729	0.727	0.938	0.0154007965760229	0.01	0.1232	53386	77258	58749.13
7249836	chr8	rs112353749	38753653	G	C	0.943	0.945	0.918	-0.0239956055562207	0.0195	0.218	53386	77258	58749.13
7252530	chr8	rs62503454	38753770	G	C	0.727	0.725	0.937	0.0149969810059077	0.01	0.1313	53386	77258	58749.13
7250554	chr8	rs3847141	38754530	T	C	0.757	0.756	0.959	0.0047984689115734	0.0102	0.6351	53386	77258	58749.13
7245592	chr8	rs117146895	38754610	G	A	0.971	0.971	0.873	-0.0328021562323804	0.0276	0.234	53027	76178	58210.26
7245259	chr8	rs113698361	38755570	A	G	0.963	0.965	0.909	-0.026600681797179	0.0243	0.2742	53325	77015	58651.61
7246964	chr8	rs72636190	38755899	G	A	0.95	0.949	0.844	-0.0166986496230515	0.0216	0.438	53386	77258	58749.13
7246774	chr8	rs62503455	38755961	C	T	0.848	0.85	0.898	-0.0143017847108596	0.0127	0.2611	53386	77258	58749.13
7236026	chr8	rs72636191	38756302	G	C	0.964	0.965	0.816	-0.0264979913062283	0.0262	0.3107	52493	75664	57604.43
7252500	chr8	rs10081432	38757464	C	T	0.288	0.289	0.949	-0.001100605444033	0.0097	0.9064	53386	77258	58749.13
7246565	chr8	rs13248375	38757733	T	C	0.807	0.809	0.936	-0.0174005146801673	0.0113	0.123	53386	77258	58749.13
7232122	chr8	rs13251522	38758062	C	T	0.727	0.729	0.92	-0.0026033858701149	0.0101	0.795	53386	77258	58749.13
7245759	chr8	rs117064964	38759228	C	T	0.832	0.833	0.914	-0.0160988945897493	0.0121	0.1814	53386	77258	58749.13
7251884	chr8	rs28419696	38759263	C	T	0.29	0.291	0.953	-0.0012007205765188	0.0097	0.904	53386	77258	58749.13
7246189	chr8	rs62503456	38759592	G	C	0.807	0.809	0.939	-0.0188974371044634	0.0113	0.0937	53386	77258	58749.13
7250024	chr8	rs77741182	38759610	C	A	0.832	0.833	0.915	-0.0159972768350078	0.0121	0.1844	53386	77258	58749.13
7241028	chr8	rs61171823	38759905	G	A	0.913	0.91	0.945	0.031799009548949	0.0156	0.04142	53386	77258	58749.13
7234593	chr8	rs150135798	38760034	C	T	0.976	0.977	0.91	-0.044495399886564	0.0299	0.1361	52772	74973	57789.91
7233228	chr8	rs62503457	38760047	A	G	0.807	0.809	0.94	-0.0196008476550609	0.0113	0.08245	53386	77258	58749.13
7234751	chr8	rs2010445	38760132	C	A	0.296	0.302	0.927	-0.0289963604415917	0.0098	0.003015	53386	77258	58749.13
7252626	chr8	rs72636193	38760249	A	G	0.974	0.973	0.855	0.0187039847937718	0.0293	0.523	53386	77258	58749.13
7233441	chr8	rs62503459	38760594	A	G	0.781	0.782	0.948	0.0021975835434872	0.0107	0.8347	53386	77258	58749.13
7250303	chr8	rs75233095	38761012	G	A	0.832	0.831	0.929	0.0068961666878413	0.0119	0.5634	53386	77258	58749.13
7237414	chr8	rs10113275	38761183	C	G	0.793	0.793	0.935	-0.0078003437327339	0.011	0.4803	53386	77258	58749.13
7253630	chr8	rs13262637	38761805	G	T	0.409	0.41	0.963	-0.0120017335415971	0.0089	0.1769	53386	77258	58749.13
7235262	chr8	rs11785631	38761852	G	T	0.743	0.741	0.976	0.0058031292269501	0.01	0.5624	53386	77258	58749.13
7240585	chr8	rs11776027	38762056	A	G	0.743	0.741	0.976	0.0055048206344449	0.01	0.5771	53386	77258	58749.13
7254076	chr8	rs60299941	38762189	T	C	0.909	0.905	0.949	0.0352030377085245	0.0153	0.02096	53386	77258	58749.13
